# Five-Domain Accelerometer-Derived Behavioral Exposome and Incident Cancer Risk in UK Biobank

**DOI:** 10.64898/2026.04.07.26350369

**Authors:** Maung Ni Chan Chin (Chengqin Ni), Javier Alejandro Berrio

## Abstract

**Background:** Accelerometer-derived behavioral phenotype captures multidimensional aspects of human behavior extending well beyond physical activity, encompassing light exposure, step counts, physical activity patterns, sleep, and circadian rhythms. Whether these five domains constitute a unified behavioral architecture underlying cancer risk and whether circadian organization and light exposure confer incremental predictive value beyond movement volume alone remains to be comprehensively established.

**Methods:** We conducted an accelerometer-wide association study (AWAS) encompassing the complete accelerometer-derived behavioral exposome across five behavioral domains in UK Biobank participants with valid wrist accelerometry data. Incident solid cancers were designated as the primary endpoint, with prespecified site-specific solid cancers and hematological malignancy as secondary outcomes. Cox proportional hazards models with age as the timescale were used. The minimal covariate set served as the primary reporting tier, followed by sensitivity analyses additionally adjusting for adiposity/metabolic factors, independent activity patterns, shift work history, and accelerometry measurement quality. Nominal statistical significance was defined as two-sided P < 0.05

**Results:** Among 89,080 participants, 6,598 incident solid cancer events were observed over a median follow-up of 8.39 years. In the minimally adjusted model, the pan-solid-tumor association atlas was dominated by signals from activity volume, inactivity fragmentation, and circadian rhythm. Higher overall acceleration (HR per SD: 0.91, 95% CI: 0.89-0.94) and higher daily step counts (HR: 0.93, 95% CI: 0.90-0.95) were independently associated with reduced solid cancer risk, while inactivity fragmentation metrics were consistently linked to higher risk. Notably, circadian rhythms, most prominently cosinor mesor (Midline Estimating Statistic of Rhythm under cosinor model), emerged as leading inverse risk signals, underscoring the independent contribution of circadian behavioral architecture. Site-specific analyses revealed pronounced heterogeneity across tumor sites. Lung cancer exhibited a robust inverse activity-risk gradient, while breast cancer showed reproducible associations with MVPA. Most strikingly, nocturnal light exposure demonstrated a tumor-site-specific association confined to pancreatic cancer, a signal absent across all other sites examined. Associations for uterine cancer were predominantly inactivity-related and substantially attenuated following adjustment for adiposity and metabolic factors.

**Conclusions:** Across five accelerometer-derived behavioral domains, solid cancers as a whole were most consistently associated with a high-movement, low-fragmentation, and circadian-coherent behavioral profile. While site-specific heterogeneity exists, the broad cancer risk landscape is dominated by movement volume, inactivity fragmentation, and circadian rhythmicity. Light exposure, although more localized in its contribution, demonstrates a potentially novel and specific association with pancreatic cancer risk. These findings support a five-domain behavioral exposome framework for cancer epidemiology and, importantly, position circadian rhythm integrity and nocturnal light exposure as critically understudied dimensions warranting dedicated mechanistic investigation.

## Supplementary material for "Five-Domain Accelerometer-Derived Behavioral Exposome and Incident Cancer Risk in UK Biobank": Table S1: All solid cancer, incident n=6,598 (part 1 of 2)

outcome	outcome_code	domain	exposure_label	exposure	analysis_scale_label	tertile	Variable	model_key	model_tier_label	HR_CI95	p.value	P_trend	hr_direction	case_n	n_in_tertile	n_model	n_events	adjusted_for_total_accel	model_covariates
All solid cancer	AllSolidCancer	Physical Activity	x0.5 of Inactivity Fragment Durations During Waking Time (Plain)	FRAG_x0.5_dur_IN_day_pla	Continuous Per SD	NA	FRAG_x0.5_dur_IN_day_plaPerSD	minimal	Minimal	1.08 [1.05;1.10]	5.05281715866138e-11	2.2488504149626e-6	Positive	NA	NA	89077	6598	FALSE	sex + race + tdi + smoking + alcohol + all_cancer_fh + season
All solid cancer	AllSolidCancer	Physical Activity	Overall Acceleration	ENMO_fullRecordingMean	Continuous Per SD	NA	ENMO_fullRecordingMeanPerSD	minimal	Minimal	0.91 [0.89;0.94]	7.048884510537139e-11	3.61990664146721e-8	Inverse	NA	NA	89080	6598	FALSE	sex + race + tdi + smoking + alcohol + all_cancer_fh + season
All solid cancer	AllSolidCancer	Physical Activity	x0.5 of Inactivity Fragment Durations During Waking Time	FRAG_x0.5_dur_IN_day	Continuous Per SD	NA	FRAG_x0.5_dur_IN_dayPerSD	minimal	Minimal	1.06 [1.04;1.08]	1.37633917117529e-10	3.34352648233747e-6	Positive	NA	NA	89078	6598	FALSE	sex + race + tdi + smoking + alcohol + all_cancer_fh + season
All solid cancer	AllSolidCancer	Physical Activity	x0.5 of Inactivity Fragment Durations During Waking Time (Weighted)	FRAG_x0.5_dur_IN_day_wei	Continuous Per SD	NA	FRAG_x0.5_dur_IN_day_weiPerSD	minimal	Minimal	1.07 [1.05;1.10]	2.81665976818637e-10	3.42137438874582e-6	Positive	NA	NA	89077	6598	FALSE	sex + race + tdi + smoking + alcohol + all_cancer_fh + season
All solid cancer	AllSolidCancer	Physical Activity	Transition Probability Physical Inactivity to MVPA During Waking Time	FRAG_TP_IN2MVPA_day	Continuous Per SD	NA	FRAG_TP_IN2MVPA_dayPerSD	minimal	Minimal	0.91 [0.89;0.94]	4.5802520356933003e-10	1.02814968868252e-6	Inverse	NA	NA	89080	6598	FALSE	sex + race + tdi + smoking + alcohol + all_cancer_fh + season
All solid cancer	AllSolidCancer	Physical Activity	Total Moderate Physical Activity Duration (Plain)	dur_day_total_MOD_min_pla	Continuous Per SD	NA	dur_day_total_MOD_min_plaPerSD	minimal	Minimal	0.92 [0.90;0.94]	7.665361672803121e-10	1.19906417549994e-6	Inverse	NA	NA	89080	6598	FALSE	sex + race + tdi + smoking + alcohol + all_cancer_fh + season
All solid cancer	AllSolidCancer	Physical Activity	Transition Probability Physical Inactivity to MVPA During Waking Time (Plain)	FRAG_TP_IN2MVPA_day_pla	Continuous Per SD	NA	FRAG_TP_IN2MVPA_day_plaPerSD	minimal	Minimal	0.91 [0.89;0.94]	1.0159229144265601e-9	7.33411808719255e-7	Inverse	NA	NA	89080	6598	FALSE	sex + race + tdi + smoking + alcohol + all_cancer_fh + season
All solid cancer	AllSolidCancer	Physical Activity	Transition Probability Physical Inactivity to MVPA During Waking Time (Weighted)	FRAG_TP_IN2MVPA_day_wei	Continuous Per SD	NA	FRAG_TP_IN2MVPA_day_weiPerSD	minimal	Minimal	0.91 [0.89;0.94]	1.14400993975206e-9	1.11092360089361e-6	Inverse	NA	NA	89080	6598	FALSE	sex + race + tdi + smoking + alcohol + all_cancer_fh + season
All solid cancer	AllSolidCancer	Physical Activity	Total Moderate Physical Activity Duration (Weighted)	dur_day_total_MOD_min_wei	Continuous Per SD	NA	dur_day_total_MOD_min_weiPerSD	minimal	Minimal	0.92 [0.90;0.95]	1.2569084339049402e-9	1.16081388084461e-6	Inverse	NA	NA	89080	6598	FALSE	sex + race + tdi + smoking + alcohol + all_cancer_fh + season
All solid cancer	AllSolidCancer	Circadian Rhythm	Cosinor Mesor	cosinor_mes	Continuous Per SD	NA	cosinor_mesPerSD	minimal	Minimal	0.93 [0.90;0.95]	2.7851792806113404e-9	4.77209768138095e-6	Inverse	NA	NA	89080	6598	FALSE	sex + race + tdi + smoking + alcohol + all_cancer_fh + season
All solid cancer	AllSolidCancer	Step Count	Total Steps	mean_total_steps	Continuous Per SD	NA	mean_total_stepsPerSD	minimal	Minimal	0.93 [0.90;0.95]	3.1993160366758604e-9	6.46069517662455e-6	Inverse	NA	NA	89080	6598	FALSE	sex + race + tdi + smoking + alcohol + all_cancer_fh + season
All solid cancer	AllSolidCancer	Physical Activity	Power-Law Alpha of Inactivity Fragment Durations During Waking Time (Plain)	FRAG_alpha_dur_IN_day_pla	Continuous Per SD	NA	FRAG_alpha_dur_IN_day_plaPerSD	minimal	Minimal	0.92 [0.90;0.95]	3.2643224829129e-9	4.24655757880388e-7	Inverse	NA	NA	89077	6598	FALSE	sex + race + tdi + smoking + alcohol + all_cancer_fh + season
All solid cancer	AllSolidCancer	Physical Activity	Number of MVPA Fragments During Waking Time (Plain)	FRAG_Nfrag_MVPA_day_pla	Continuous Per SD	NA	FRAG_Nfrag_MVPA_day_plaPerSD	minimal	Minimal	0.92 [0.90;0.95]	3.3979671833303e-9	3.09407686622486e-6	Inverse	NA	NA	89080	6598	FALSE	sex + race + tdi + smoking + alcohol + all_cancer_fh + season
All solid cancer	AllSolidCancer	Physical Activity	Number of MVPA Fragments During Waking Time (Weighted)	FRAG_Nfrag_MVPA_day_wei	Continuous Per SD	NA	FRAG_Nfrag_MVPA_day_weiPerSD	minimal	Minimal	0.92 [0.90;0.95]	3.8453807402163e-9	2.7965466526047e-6	Inverse	NA	NA	89080	6598	FALSE	sex + race + tdi + smoking + alcohol + all_cancer_fh + season
All solid cancer	AllSolidCancer	Circadian Rhythm	M10 Activity Level	M10VALUE	Continuous Per SD	NA	M10VALUEPerSD	minimal	Minimal	0.92 [0.90;0.95]	4.8942507081995705e-9	7.85109316631929e-8	Inverse	NA	NA	89080	6598	FALSE	sex + race + tdi + smoking + alcohol + all_cancer_fh + season
All solid cancer	AllSolidCancer	Physical Activity	Number of Inactivity-to-MVPA Transitions During Waking Time (Weighted)	FRAG_Nfrag_IN2MVPA_day_wei	Continuous Per SD	NA	FRAG_Nfrag_IN2MVPA_day_weiPerSD	minimal	Minimal	0.92 [0.90;0.95]	6.204640978761351e-9	3.45858615203667e-7	Inverse	NA	NA	89080	6598	FALSE	sex + race + tdi + smoking + alcohol + all_cancer_fh + season
All solid cancer	AllSolidCancer	Physical Activity	Number of Inactivity-to-MVPA Transitions During Waking Time (Plain)	FRAG_Nfrag_IN2MVPA_day_pla	Continuous Per SD	NA	FRAG_Nfrag_IN2MVPA_day_plaPerSD	minimal	Minimal	0.92 [0.90;0.95]	6.505097012657751e-9	2.14230342187607e-6	Inverse	NA	NA	89080	6598	FALSE	sex + race + tdi + smoking + alcohol + all_cancer_fh + season
All solid cancer	AllSolidCancer	Physical Activity	Power-Law Alpha of Inactivity Fragment Durations During Waking Time (Weighted)	FRAG_alpha_dur_IN_day_wei	Continuous Per SD	NA	FRAG_alpha_dur_IN_day_weiPerSD	minimal	Minimal	0.93 [0.90;0.95]	7.2292397502369e-9	4.99673614040907e-6	Inverse	NA	NA	89077	6598	FALSE	sex + race + tdi + smoking + alcohol + all_cancer_fh + season
All solid cancer	AllSolidCancer	Physical Activity	Power-Law Alpha of Inactivity Fragment Durations During Waking Time	FRAG_alpha_dur_IN_day	Continuous Per SD	NA	FRAG_alpha_dur_IN_dayPerSD	minimal	Minimal	0.93 [0.90;0.95]	7.740933250870181e-9	7.44109640347568e-6	Inverse	NA	NA	89078	6598	FALSE	sex + race + tdi + smoking + alcohol + all_cancer_fh + season
All solid cancer	AllSolidCancer	Physical Activity	Number of 1-5 Min LIPA Bouts (Plain)	Nbouts_day_LIG_bts_1_5_pla	Continuous Per SD	NA	Nbouts_day_LIG_bts_1_5_plaPerSD	minimal	Minimal	0.93 [0.90;0.95]	1.67996635265419e-8	5.69540022545764e-6	Inverse	NA	NA	89080	6598	FALSE	sex + race + tdi + smoking + alcohol + all_cancer_fh + season
All solid cancer	AllSolidCancer	Physical Activity	Coefficient of Variance of Inactivity Fragment Durations During Waking Time (Plain)	FRAG_CoV_dur_IN_day_pla	Continuous Per SD	NA	FRAG_CoV_dur_IN_day_plaPerSD	minimal	Minimal	0.93 [0.91;0.96]	1.72031898824166e-8	2.87873385644287e-7	Inverse	NA	NA	89077	6598	FALSE	sex + race + tdi + smoking + alcohol + all_cancer_fh + season
All solid cancer	AllSolidCancer	Physical Activity	Total Moderate Physical Activity Acceleration (Plain)	ACC_day_total_MOD_mg_pla	Continuous Per SD	NA	ACC_day_total_MOD_mg_plaPerSD	minimal	Minimal	0.93 [0.90;0.95]	1.90097251912726e-8	2.52283710720705e-7	Inverse	NA	NA	89071	6598	FALSE	sex + race + tdi + smoking + alcohol + all_cancer_fh + season
All solid cancer	AllSolidCancer	Circadian Rhythm	Cosinor Amplitude	cosinor_amp	Continuous Per SD	NA	cosinor_ampPerSD	minimal	Minimal	0.93 [0.91;0.95]	1.97423792126947e-8	1.79151471747251e-5	Inverse	NA	NA	89080	6598	FALSE	sex + race + tdi + smoking + alcohol + all_cancer_fh + season
All solid cancer	AllSolidCancer	Physical Activity	Duration in 1-5 Min LIPA Bouts (Plain)	dur_day_LIG_bts_1_5_min_pla	Continuous Per SD	NA	dur_day_LIG_bts_1_5_min_plaPerSD	minimal	Minimal	0.93 [0.90;0.95]	2.57496811884788e-8	2.38199725008781e-6	Inverse	NA	NA	89080	6598	FALSE	sex + race + tdi + smoking + alcohol + all_cancer_fh + season
All solid cancer	AllSolidCancer	Physical Activity	Total Moderate Physical Activity Acceleration (Weighted)	ACC_day_total_MOD_mg_wei	Continuous Per SD	NA	ACC_day_total_MOD_mg_weiPerSD	minimal	Minimal	0.93 [0.91;0.95]	3.17321312850465e-8	1.77299241853931e-7	Inverse	NA	NA	89071	6598	FALSE	sex + race + tdi + smoking + alcohol + all_cancer_fh + season
All solid cancer	AllSolidCancer	Physical Activity	Number of LIPA Fragments During Waking Time (Plain)	FRAG_Nfrag_LIPA_day_pla	Continuous Per SD	NA	FRAG_Nfrag_LIPA_day_plaPerSD	minimal	Minimal	0.93 [0.91;0.95]	3.36119930429231e-8	3.95153493500413e-5	Inverse	NA	NA	89080	6598	FALSE	sex + race + tdi + smoking + alcohol + all_cancer_fh + season
All solid cancer	AllSolidCancer	Physical Activity	Duration in 1-5 Min MVPA Bouts (Plain)	dur_day_MVPA_bts_1_5_min_pla	Continuous Per SD	NA	dur_day_MVPA_bts_1_5_min_plaPerSD	minimal	Minimal	0.93 [0.91;0.95]	3.67019477208868e-8	1.89601146156175e-6	Inverse	NA	NA	89080	6598	FALSE	sex + race + tdi + smoking + alcohol + all_cancer_fh + season
All solid cancer	AllSolidCancer	Physical Activity	Number of 1-5 Min LIPA Bouts (Weighted)	Nbouts_day_LIG_bts_1_5_wei	Continuous Per SD	NA	Nbouts_day_LIG_bts_1_5_weiPerSD	minimal	Minimal	0.93 [0.90;0.95]	3.79573684981333e-8	1.37054730672508e-5	Inverse	NA	NA	89080	6598	FALSE	sex + race + tdi + smoking + alcohol + all_cancer_fh + season
All solid cancer	AllSolidCancer	Physical Activity	Mean Inactivity Fragment Duration During Waking Time	FRAG_mean_dur_IN_day	Continuous Per SD	NA	FRAG_mean_dur_IN_dayPerSD	minimal	Minimal	1.05 [1.03;1.07]	4.39075477348008e-8	1.31526791105276e-6	Positive	NA	NA	89079	6598	FALSE	sex + race + tdi + smoking + alcohol + all_cancer_fh + season
All solid cancer	AllSolidCancer	Physical Activity	Duration in 1-5 Min MVPA Bouts (Weighted)	dur_day_MVPA_bts_1_5_min_wei	Continuous Per SD	NA	dur_day_MVPA_bts_1_5_min_weiPerSD	minimal	Minimal	0.93 [0.91;0.95]	4.52974944849857e-8	3.04546698427334e-6	Inverse	NA	NA	89080	6598	FALSE	sex + race + tdi + smoking + alcohol + all_cancer_fh + season
All solid cancer	AllSolidCancer	Physical Activity	Coefficient of Variance of Inactivity Fragment Durations During Waking Time (Weighted)	FRAG_CoV_dur_IN_day_wei	Continuous Per SD	NA	FRAG_CoV_dur_IN_day_weiPerSD	minimal	Minimal	0.93 [0.91;0.96]	5.14938829527133e-8	2.97478358497272e-7	Inverse	NA	NA	89077	6598	FALSE	sex + race + tdi + smoking + alcohol + all_cancer_fh + season
All solid cancer	AllSolidCancer	Physical Activity	Number of LIPA Fragments During Waking Time (Weighted)	FRAG_Nfrag_LIPA_day_wei	Continuous Per SD	NA	FRAG_Nfrag_LIPA_day_weiPerSD	minimal	Minimal	0.93 [0.91;0.96]	5.79948222672597e-8	6.78293376600946e-5	Inverse	NA	NA	89080	6598	FALSE	sex + race + tdi + smoking + alcohol + all_cancer_fh + season
All solid cancer	AllSolidCancer	Physical Activity	Acceleration in 1-5 Min MVPA Bouts (Weighted)	ACC_day_MVPA_bts_1_5_mg_wei	Continuous Per SD	NA	ACC_day_MVPA_bts_1_5_mg_weiPerSD	minimal	Minimal	0.93 [0.90;0.95]	7.03003553493689e-8	2.77642140316614e-5	Inverse	NA	NA	89064	6598	FALSE	sex + race + tdi + smoking + alcohol + all_cancer_fh + season
All solid cancer	AllSolidCancer	Physical Activity	Duration in 1-5 Min LIPA Bouts (Weighted)	dur_day_LIG_bts_1_5_min_wei	Continuous Per SD	NA	dur_day_LIG_bts_1_5_min_weiPerSD	minimal	Minimal	0.93 [0.91;0.96]	7.72694774158517e-8	1.63127914362756e-5	Inverse	NA	NA	89080	6598	FALSE	sex + race + tdi + smoking + alcohol + all_cancer_fh + season
All solid cancer	AllSolidCancer	Physical Activity	Number of 1-5 Min MVPA Bouts (Plain)	Nbouts_day_MVPA_bts_1_5_pla	Continuous Per SD	NA	Nbouts_day_MVPA_bts_1_5_plaPerSD	minimal	Minimal	0.93 [0.91;0.96]	9.36463499234854e-8	5.14040560455088e-7	Inverse	NA	NA	89080	6598	FALSE	sex + race + tdi + smoking + alcohol + all_cancer_fh + season
All solid cancer	AllSolidCancer	Physical Activity	Gini Index of Activity Fragment Durations During Waking Time (Plain)	FRAG_Gini_dur_PA_day_pla	Continuous Per SD	NA	FRAG_Gini_dur_PA_day_plaPerSD	minimal	Minimal	0.94 [0.91;0.96]	9.92034603707456e-8	5.81973283920956e-7	Inverse	NA	NA	89077	6598	FALSE	sex + race + tdi + smoking + alcohol + all_cancer_fh + season
All solid cancer	AllSolidCancer	Physical Activity	Acceleration in 1-5 Min MVPA Bouts (Plain)	ACC_day_MVPA_bts_1_5_mg_pla	Continuous Per SD	NA	ACC_day_MVPA_bts_1_5_mg_plaPerSD	minimal	Minimal	0.93 [0.90;0.95]	1.15582993072774e-7	2.35482781292549e-5	Inverse	NA	NA	89064	6598	FALSE	sex + race + tdi + smoking + alcohol + all_cancer_fh + season
All solid cancer	AllSolidCancer	Physical Activity	Duration in 10-Min MVPA Bouts (Plain)	dur_day_MVPA_bts_10_min_pla	Continuous Per SD	NA	dur_day_MVPA_bts_10_min_plaPerSD	minimal	Minimal	0.93 [0.90;0.95]	1.29230433625304e-7	2.0514009660168e-6	Inverse	NA	NA	89080	6598	FALSE	sex + race + tdi + smoking + alcohol + all_cancer_fh + season
All solid cancer	AllSolidCancer	Physical Activity	Number of 1-5 Min MVPA Bouts (Weighted)	Nbouts_day_MVPA_bts_1_5_wei	Continuous Per SD	NA	Nbouts_day_MVPA_bts_1_5_weiPerSD	minimal	Minimal	0.93 [0.91;0.96]	1.51896378778681e-7	7.6101248225076e-7	Inverse	NA	NA	89080	6598	FALSE	sex + race + tdi + smoking + alcohol + all_cancer_fh + season
All solid cancer	AllSolidCancer	Physical Activity	Number of 10-Min MVPA Bouts (Plain)	Nbouts_day_MVPA_bts_10_pla	Continuous Per SD	NA	Nbouts_day_MVPA_bts_10_plaPerSD	minimal	Minimal	0.93 [0.91;0.96]	1.55928492064076e-7	5.75713398152495e-6	Inverse	NA	NA	89080	6598	FALSE	sex + race + tdi + smoking + alcohol + all_cancer_fh + season
All solid cancer	AllSolidCancer	Physical Activity	Transition Probability Physical Inactivity to Activity During Waking Time	FRAG_TP_IN2PA_day	Continuous Per SD	NA	FRAG_TP_IN2PA_dayPerSD	minimal	Minimal	0.93 [0.91;0.96]	1.56360517347593e-7	1.15026586943141e-5	Inverse	NA	NA	89080	6598	FALSE	sex + race + tdi + smoking + alcohol + all_cancer_fh + season
All solid cancer	AllSolidCancer	Physical Activity	Transition Probability Physical Inactivity to Activity During Waking Time (Plain)	FRAG_TP_IN2PA_day_pla	Continuous Per SD	NA	FRAG_TP_IN2PA_day_plaPerSD	minimal	Minimal	0.93 [0.91;0.96]	1.73383074242183e-7	2.58063001348129e-6	Inverse	NA	NA	89080	6598	FALSE	sex + race + tdi + smoking + alcohol + all_cancer_fh + season
All solid cancer	AllSolidCancer	Physical Activity	Number of IN Fragments per Minute IN IN During Waking Time (Plain)	FRAG_NFragPM_IN_day_pla	Continuous Per SD	NA	FRAG_NFragPM_IN_day_plaPerSD	minimal	Minimal	0.93 [0.91;0.96]	1.82105544618395e-7	3.01384504681308e-5	Inverse	NA	NA	89080	6598	FALSE	sex + race + tdi + smoking + alcohol + all_cancer_fh + season
All solid cancer	AllSolidCancer	Physical Activity	Number of IN Fragments per Minute IN IN During Waking Time	FRAG_NFragPM_IN_day	Continuous Per SD	NA	FRAG_NFragPM_IN_dayPerSD	minimal	Minimal	0.93 [0.91;0.96]	2.01712531958013e-7	6.14507260643491e-6	Inverse	NA	NA	89079	6598	FALSE	sex + race + tdi + smoking + alcohol + all_cancer_fh + season
All solid cancer	AllSolidCancer	Physical Activity	Coefficient of Variance of Inactivity Fragment Durations During Waking Time	FRAG_CoV_dur_IN_day	Continuous Per SD	NA	FRAG_CoV_dur_IN_dayPerSD	minimal	Minimal	0.94 [0.92;0.96]	2.02214428501757e-7	4.02233854825413e-5	Inverse	NA	NA	89078	6598	FALSE	sex + race + tdi + smoking + alcohol + all_cancer_fh + season
All solid cancer	AllSolidCancer	Physical Activity	Gini Index of Activity Fragment Durations During Waking Time	FRAG_Gini_dur_PA_day	Continuous Per SD	NA	FRAG_Gini_dur_PA_dayPerSD	minimal	Minimal	0.94 [0.92;0.96]	2.02304059853699e-7	1.24143739412978e-7	Inverse	NA	NA	89078	6598	FALSE	sex + race + tdi + smoking + alcohol + all_cancer_fh + season
All solid cancer	AllSolidCancer	Physical Activity	Number of 10-Min MVPA Bouts (Weighted)	Nbouts_day_MVPA_bts_10_wei	Continuous Per SD	NA	Nbouts_day_MVPA_bts_10_weiPerSD	minimal	Minimal	0.93 [0.91;0.96]	2.02447564977835e-7	1.54062677239287e-5	Inverse	NA	NA	89080	6598	FALSE	sex + race + tdi + smoking + alcohol + all_cancer_fh + season
All solid cancer	AllSolidCancer	Physical Activity	Gini Index of Activity Fragment Durations During Waking Time (Weighted)	FRAG_Gini_dur_PA_day_wei	Continuous Per SD	NA	FRAG_Gini_dur_PA_day_weiPerSD	minimal	Minimal	0.94 [0.92;0.96]	2.17830634571627e-7	1.11794441786056e-6	Inverse	NA	NA	89077	6598	FALSE	sex + race + tdi + smoking + alcohol + all_cancer_fh + season
All solid cancer	AllSolidCancer	Physical Activity	Duration in 10-Min MVPA Bouts (Weighted)	dur_day_MVPA_bts_10_min_wei	Continuous Per SD	NA	dur_day_MVPA_bts_10_min_weiPerSD	minimal	Minimal	0.93 [0.91;0.96]	2.22678423894102e-7	5.94853590817546e-7	Inverse	NA	NA	89080	6598	FALSE	sex + race + tdi + smoking + alcohol + all_cancer_fh + season
All solid cancer	AllSolidCancer	Physical Activity	Number of IN Fragments per Minute IN IN During Waking Time (Weighted)	FRAG_NFragPM_IN_day_wei	Continuous Per SD	NA	FRAG_NFragPM_IN_day_weiPerSD	minimal	Minimal	0.93 [0.91;0.96]	2.39850488613982e-7	7.48219758696579e-6	Inverse	NA	NA	89080	6598	FALSE	sex + race + tdi + smoking + alcohol + all_cancer_fh + season
All solid cancer	AllSolidCancer	Physical Activity	Number of MVPA Fragments During Waking Time	FRAG_Nfrag_MVPA_day	Continuous Per SD	NA	FRAG_Nfrag_MVPA_dayPerSD	minimal	Minimal	0.93 [0.91;0.96]	2.44188846793503e-7	2.79036812486413e-5	Inverse	NA	NA	89080	6598	FALSE	sex + race + tdi + smoking + alcohol + all_cancer_fh + season
All solid cancer	AllSolidCancer	Physical Activity	Transition Probability Physical Inactivity to Activity During Waking Time (Weighted)	FRAG_TP_IN2PA_day_wei	Continuous Per SD	NA	FRAG_TP_IN2PA_day_weiPerSD	minimal	Minimal	0.93 [0.91;0.96]	2.66001533265869e-7	1.20861416281404e-5	Inverse	NA	NA	89080	6598	FALSE	sex + race + tdi + smoking + alcohol + all_cancer_fh + season
All solid cancer	AllSolidCancer	Physical Activity	Number of Inactivity-to-MVPA Transitions During Waking Time	FRAG_Nfrag_IN2MVPA_day	Continuous Per SD	NA	FRAG_Nfrag_IN2MVPA_dayPerSD	minimal	Minimal	0.93 [0.91;0.96]	2.91424057223043e-7	6.59919163324703e-5	Inverse	NA	NA	89080	6598	FALSE	sex + race + tdi + smoking + alcohol + all_cancer_fh + season
All solid cancer	AllSolidCancer	Physical Activity	Number of 5-10 Min MVPA Bouts (Weighted)	Nbouts_day_MVPA_bts_5_10_wei	Continuous Per SD	NA	Nbouts_day_MVPA_bts_5_10_weiPerSD	minimal	Minimal	0.94 [0.91;0.96]	4.7655411366041e-7	2.95077289063717e-5	Inverse	NA	NA	89080	6598	FALSE	sex + race + tdi + smoking + alcohol + all_cancer_fh + season
All solid cancer	AllSolidCancer	Physical Activity	Number of 5-10 Min MVPA Bouts (Plain)	Nbouts_day_MVPA_bts_5_10_pla	Continuous Per SD	NA	Nbouts_day_MVPA_bts_5_10_plaPerSD	minimal	Minimal	0.94 [0.91;0.96]	6.23584044555151e-7	1.92643256450648e-5	Inverse	NA	NA	89080	6598	FALSE	sex + race + tdi + smoking + alcohol + all_cancer_fh + season
All solid cancer	AllSolidCancer	Circadian Rhythm	M5 Activity Level	M5VALUE	Continuous Per SD	NA	M5VALUEPerSD	minimal	Minimal	0.93 [0.91;0.96]	8.06418315392346e-7	1.28171555151902e-6	Inverse	NA	NA	89080	6598	FALSE	sex + race + tdi + smoking + alcohol + all_cancer_fh + season
All solid cancer	AllSolidCancer	Physical Activity	Duration in 5-10 Min MVPA Bouts (Weighted)	dur_day_MVPA_bts_5_10_min_wei	Continuous Per SD	NA	dur_day_MVPA_bts_5_10_min_weiPerSD	minimal	Minimal	0.94 [0.91;0.96]	8.58558395256336e-7	6.06276137675947e-5	Inverse	NA	NA	89080	6598	FALSE	sex + race + tdi + smoking + alcohol + all_cancer_fh + season
All solid cancer	AllSolidCancer	Physical Activity	W0.5 of Inactivity Fragment Durations During Waking Time (Plain)	FRAG_W0.5_dur_IN_day_pla	Continuous Per SD	NA	FRAG_W0.5_dur_IN_day_plaPerSD	minimal	Minimal	1.07 [1.04;1.10]	1.07260849353936e-6	5.7405440699381e-6	Positive	NA	NA	89077	6598	FALSE	sex + race + tdi + smoking + alcohol + all_cancer_fh + season
All solid cancer	AllSolidCancer	Physical Activity	Standard Deviation of Inactivity Fragment Durations During Waking Time (Plain)	FRAG_SD_dur_IN_day_pla	Continuous Per SD	NA	FRAG_SD_dur_IN_day_plaPerSD	minimal	Minimal	1.06 [1.03;1.08]	1.07527235871167e-6	3.59228059423101e-5	Positive	NA	NA	89077	6598	FALSE	sex + race + tdi + smoking + alcohol + all_cancer_fh + season
All solid cancer	AllSolidCancer	Physical Activity	Duration in 5-10 Min MVPA Bouts (Plain)	dur_day_MVPA_bts_5_10_min_pla	Continuous Per SD	NA	dur_day_MVPA_bts_5_10_min_plaPerSD	minimal	Minimal	0.94 [0.91;0.96]	1.09425767269315e-6	2.7264747692958e-5	Inverse	NA	NA	89080	6598	FALSE	sex + race + tdi + smoking + alcohol + all_cancer_fh + season
All solid cancer	AllSolidCancer	Physical Activity	W0.5 of Inactivity Fragment Durations During Waking Time (Weighted)	FRAG_W0.5_dur_IN_day_wei	Continuous Per SD	NA	FRAG_W0.5_dur_IN_day_weiPerSD	minimal	Minimal	1.07 [1.04;1.09]	1.2798582166281e-6	6.9453908871302e-5	Positive	NA	NA	89077	6598	FALSE	sex + race + tdi + smoking + alcohol + all_cancer_fh + season
All solid cancer	AllSolidCancer	Physical Activity	Standard Deviation of Inactivity Fragment Durations During Waking Time (Weighted)	FRAG_SD_dur_IN_day_wei	Continuous Per SD	NA	FRAG_SD_dur_IN_day_weiPerSD	minimal	Minimal	1.06 [1.03;1.08]	1.35199689222016e-6	2.38871066413685e-5	Positive	NA	NA	89077	6598	FALSE	sex + race + tdi + smoking + alcohol + all_cancer_fh + season
All solid cancer	AllSolidCancer	Physical Activity	Total Inactivity Duration (Plain)	dur_day_total_IN_min_pla	Continuous Per SD	NA	dur_day_total_IN_min_plaPerSD	minimal	Minimal	1.06 [1.04;1.09]	1.59557744533217e-6	8.16068840444769e-5	Positive	NA	NA	89080	6598	FALSE	sex + race + tdi + smoking + alcohol + all_cancer_fh + season
All solid cancer	AllSolidCancer	Physical Activity	Total Inactivity Duration (Weighted)	dur_day_total_IN_min_wei	Continuous Per SD	NA	dur_day_total_IN_min_weiPerSD	minimal	Minimal	1.06 [1.04;1.09]	1.80977188168294e-6	4.23217055521964e-5	Positive	NA	NA	89080	6598	FALSE	sex + race + tdi + smoking + alcohol + all_cancer_fh + season
All solid cancer	AllSolidCancer	Physical Activity	Standard Deviation of Inactivity Fragment Durations During Waking Time	FRAG_SD_dur_IN_day	Continuous Per SD	NA	FRAG_SD_dur_IN_dayPerSD	minimal	Minimal	1.05 [1.03;1.07]	2.46868030389578e-6	1.34522682474762e-5	Positive	NA	NA	89078	6598	FALSE	sex + race + tdi + smoking + alcohol + all_cancer_fh + season
All solid cancer	AllSolidCancer	Step Count	Peak 30-Minute Cadence	mean_peak_30min_cadence	Continuous Per SD	NA	mean_peak_30min_cadencePerSD	minimal	Minimal	0.94 [0.92;0.97]	2.87491361488973e-6	4.19589323902283e-5	Inverse	NA	NA	89080	6598	FALSE	sex + race + tdi + smoking + alcohol + all_cancer_fh + season
All solid cancer	AllSolidCancer	Physical Activity	Mean Inactivity Fragment Duration During Waking Time (Plain)	FRAG_mean_dur_IN_day_pla	Continuous Per SD	NA	FRAG_mean_dur_IN_day_plaPerSD	minimal	Minimal	1.04 [1.02;1.05]	3.254729692782e-6	4.47697698714466e-6	Positive	NA	NA	89080	6598	FALSE	sex + race + tdi + smoking + alcohol + all_cancer_fh + season
All solid cancer	AllSolidCancer	Physical Activity	W0.5 of Inactivity Fragment Durations During Waking Time	FRAG_W0.5_dur_IN_day	Continuous Per SD	NA	FRAG_W0.5_dur_IN_dayPerSD	minimal	Minimal	1.06 [1.04;1.09]	4.49379114614742e-6	1.7939693458367e-4	Positive	NA	NA	89078	6598	FALSE	sex + race + tdi + smoking + alcohol + all_cancer_fh + season
All solid cancer	AllSolidCancer	Physical Activity	Transition Probability Physical Inactivity to LIPA During Waking Time (Plain)	FRAG_TP_IN2LIPA_day_pla	Continuous Per SD	NA	FRAG_TP_IN2LIPA_day_plaPerSD	minimal	Minimal	0.94 [0.92;0.97]	4.76393217318942e-6	2.3764107299627e-4	Inverse	NA	NA	89080	6598	FALSE	sex + race + tdi + smoking + alcohol + all_cancer_fh + season
All solid cancer	AllSolidCancer	Physical Activity	Transition Probability Physical Inactivity to LIPA During Waking Time	FRAG_TP_IN2LIPA_day	Continuous Per SD	NA	FRAG_TP_IN2LIPA_dayPerSD	minimal	Minimal	0.94 [0.92;0.97]	4.93800333757369e-6	5.3273296080755e-5	Inverse	NA	NA	89080	6598	FALSE	sex + race + tdi + smoking + alcohol + all_cancer_fh + season
All solid cancer	AllSolidCancer	Circadian Rhythm	Relative Amplitude	RA	Continuous Per SD	NA	RAPerSD	minimal	Minimal	0.95 [0.93;0.97]	5.83940789106067e-6	3.96925189524625e-7	Inverse	NA	NA	89080	6598	FALSE	sex + race + tdi + smoking + alcohol + all_cancer_fh + season
All solid cancer	AllSolidCancer	Physical Activity	Number of Inactivity Fragments During Waking Time (Plain)	FRAG_Nfrag_IN_day_pla	Continuous Per SD	NA	FRAG_Nfrag_IN_day_plaPerSD	minimal	Minimal	0.94 [0.92;0.97]	5.86631130042905e-6	5.0128090362374e-4	Inverse	NA	NA	89080	6598	FALSE	sex + race + tdi + smoking + alcohol + all_cancer_fh + season
All solid cancer	AllSolidCancer	Physical Activity	Number of Inactivity-to-Activity Transitions During Waking Time (Plain)	FRAG_Nfrag_IN2PA_day_pla	Continuous Per SD	NA	FRAG_Nfrag_IN2PA_day_plaPerSD	minimal	Minimal	0.94 [0.92;0.97]	5.86631130042905e-6	5.0128090362374e-4	Inverse	NA	NA	89080	6598	FALSE	sex + race + tdi + smoking + alcohol + all_cancer_fh + season
All solid cancer	AllSolidCancer	Physical Activity	Number of Activity Fragments During Waking Time (Plain)	FRAG_Nfrag_PA_day_pla	Continuous Per SD	NA	FRAG_Nfrag_PA_day_plaPerSD	minimal	Minimal	0.94 [0.92;0.97]	6.92141087795071e-6	7.7340489089632e-4	Inverse	NA	NA	89080	6598	FALSE	sex + race + tdi + smoking + alcohol + all_cancer_fh + season
All solid cancer	AllSolidCancer	Physical Activity	Number of Activity-to-Inactivity Transitions During Waking Time (Plain)	FRAG_Nfrag_PA2IN_day_pla	Continuous Per SD	NA	FRAG_Nfrag_PA2IN_day_plaPerSD	minimal	Minimal	0.94 [0.92;0.97]	6.92141087795071e-6	7.7340489089632e-4	Inverse	NA	NA	89080	6598	FALSE	sex + race + tdi + smoking + alcohol + all_cancer_fh + season
All solid cancer	AllSolidCancer	Physical Activity	Transition Probability Physical Inactivity to LIPA During Waking Time (Weighted)	FRAG_TP_IN2LIPA_day_wei	Continuous Per SD	NA	FRAG_TP_IN2LIPA_day_weiPerSD	minimal	Minimal	0.94 [0.92;0.97]	7.27666734609642e-6	9.58700104462333e-5	Inverse	NA	NA	89080	6598	FALSE	sex + race + tdi + smoking + alcohol + all_cancer_fh + season
All solid cancer	AllSolidCancer	Physical Activity	Mean Inactivity Fragment Duration During Waking Time (Weighted)	FRAG_mean_dur_IN_day_wei	Continuous Per SD	NA	FRAG_mean_dur_IN_day_weiPerSD	minimal	Minimal	1.04 [1.02;1.05]	7.67663474609639e-6	7.64054372395558e-7	Positive	NA	NA	89080	6598	FALSE	sex + race + tdi + smoking + alcohol + all_cancer_fh + season
All solid cancer	AllSolidCancer	Physical Activity	Number of Inactivity Fragments During Waking Time (Weighted)	FRAG_Nfrag_IN_day_wei	Continuous Per SD	NA	FRAG_Nfrag_IN_day_weiPerSD	minimal	Minimal	0.94 [0.92;0.97]	9.18546085216766e-6	9.4007321372262e-4	Inverse	NA	NA	89080	6598	FALSE	sex + race + tdi + smoking + alcohol + all_cancer_fh + season
All solid cancer	AllSolidCancer	Physical Activity	Number of Inactivity-to-Activity Transitions During Waking Time (Weighted)	FRAG_Nfrag_IN2PA_day_wei	Continuous Per SD	NA	FRAG_Nfrag_IN2PA_day_weiPerSD	minimal	Minimal	0.94 [0.92;0.97]	9.18546085216766e-6	9.4007321372262e-4	Inverse	NA	NA	89080	6598	FALSE	sex + race + tdi + smoking + alcohol + all_cancer_fh + season
All solid cancer	AllSolidCancer	Physical Activity	Number of Activity Fragments During Waking Time (Weighted)	FRAG_Nfrag_PA_day_wei	Continuous Per SD	NA	FRAG_Nfrag_PA_day_weiPerSD	minimal	Minimal	0.94 [0.92;0.97]	1.05976568180484e-5	9.9100631583956e-4	Inverse	NA	NA	89080	6598	FALSE	sex + race + tdi + smoking + alcohol + all_cancer_fh + season
All solid cancer	AllSolidCancer	Physical Activity	Number of Activity-to-Inactivity Transitions During Waking Time (Weighted)	FRAG_Nfrag_PA2IN_day_wei	Continuous Per SD	NA	FRAG_Nfrag_PA2IN_day_weiPerSD	minimal	Minimal	0.94 [0.92;0.97]	1.05976568180484e-5	9.9100631583956e-4	Inverse	NA	NA	89080	6598	FALSE	sex + race + tdi + smoking + alcohol + all_cancer_fh + season
All solid cancer	AllSolidCancer	Physical Activity	Unbouted Inactivity Duration (Plain)	dur_day_IN_unbt_min_pla	Continuous Per SD	NA	dur_day_IN_unbt_min_plaPerSD	minimal	Minimal	0.94 [0.92;0.97]	1.19211265689457e-5	0.00174160985905932	Inverse	NA	NA	89080	6598	FALSE	sex + race + tdi + smoking + alcohol + all_cancer_fh + season
All solid cancer	AllSolidCancer	Physical Activity	Unbouted Inactivity Duration (Weighted)	dur_day_IN_unbt_min_wei	Continuous Per SD	NA	dur_day_IN_unbt_min_weiPerSD	minimal	Minimal	0.94 [0.92;0.97]	1.36356765098482e-5	5.3319502652936e-4	Inverse	NA	NA	89080	6598	FALSE	sex + race + tdi + smoking + alcohol + all_cancer_fh + season
All solid cancer	AllSolidCancer	Physical Activity	Coefficient of Variance of Activity Fragment Durations During Waking Time (Plain)	FRAG_CoV_dur_PA_day_pla	Continuous Per SD	NA	FRAG_CoV_dur_PA_day_plaPerSD	minimal	Minimal	0.95 [0.92;0.97]	1.42521407476707e-5	4.02474081663146e-5	Inverse	NA	NA	89077	6598	FALSE	sex + race + tdi + smoking + alcohol + all_cancer_fh + season
All solid cancer	AllSolidCancer	Physical Activity	Number of LIPA Fragments During Waking Time	FRAG_Nfrag_LIPA_day	Continuous Per SD	NA	FRAG_Nfrag_LIPA_dayPerSD	minimal	Minimal	0.95 [0.92;0.97]	2.81076873403635e-5	6.4379579412115e-4	Inverse	NA	NA	89080	6598	FALSE	sex + race + tdi + smoking + alcohol + all_cancer_fh + season
All solid cancer	AllSolidCancer	Physical Activity	Duration in 90-Min Inactivity Bouts (Weighted)	dur_day_IN_bts_90_min_wei	Continuous Per SD	NA	dur_day_IN_bts_90_min_weiPerSD	minimal	Minimal	1.05 [1.03;1.08]	3.92548384504833e-5	2.2473745504864e-4	Positive	NA	NA	89080	6598	FALSE	sex + race + tdi + smoking + alcohol + all_cancer_fh + season
All solid cancer	AllSolidCancer	Physical Activity	Coefficient of Variance of Activity Fragment Durations During Waking Time (Weighted)	FRAG_CoV_dur_PA_day_wei	Continuous Per SD	NA	FRAG_CoV_dur_PA_day_weiPerSD	minimal	Minimal	0.95 [0.93;0.97]	4.03030352513166e-5	1.3006694491251e-4	Inverse	NA	NA	89077	6598	FALSE	sex + race + tdi + smoking + alcohol + all_cancer_fh + season
All solid cancer	AllSolidCancer	Physical Activity	Duration in 90-Min Inactivity Bouts (Plain)	dur_day_IN_bts_90_min_pla	Continuous Per SD	NA	dur_day_IN_bts_90_min_plaPerSD	minimal	Minimal	1.05 [1.03;1.07]	4.08024546813705e-5	2.3350365046192e-4	Positive	NA	NA	89080	6598	FALSE	sex + race + tdi + smoking + alcohol + all_cancer_fh + season
All solid cancer	AllSolidCancer	Circadian Rhythm	M5 Start Time	M5TIME_num	Continuous Per SD	NA	M5TIME_numPerSD	minimal	Minimal	0.95 [0.92;0.97]	4.81202475644035e-5	8.99483834551039e-6	Inverse	NA	NA	89080	6598	FALSE	sex + race + tdi + smoking + alcohol + all_cancer_fh + season
All solid cancer	AllSolidCancer	Physical Activity	Number of Activity Fragments During Sleep Period	FRAG_Nfrag_PA_spt	Continuous Per SD	NA	FRAG_Nfrag_PA_sptPerSD	minimal	Minimal	1.05 [1.02;1.07]	4.85292055151253e-5	2.7458874044051e-4	Positive	NA	NA	89080	6598	FALSE	sex + race + tdi + smoking + alcohol + all_cancer_fh + season
All solid cancer	AllSolidCancer	Physical Activity	Number of Inactivity Fragments During Sleep Period	FRAG_Nfrag_IN_spt	Continuous Per SD	NA	FRAG_Nfrag_IN_sptPerSD	minimal	Minimal	1.05 [1.02;1.07]	4.85294017746135e-5	2.7360602806878e-4	Positive	NA	NA	89080	6598	FALSE	sex + race + tdi + smoking + alcohol + all_cancer_fh + season
All solid cancer	AllSolidCancer	Circadian Rhythm	Cosinor R-Squared	cosinor_R2	Continuous Per SD	NA	cosinor_R2PerSD	minimal	Minimal	0.95 [0.93;0.97]	4.91466319325266e-5	0.00403477305873082	Inverse	NA	NA	89080	6598	FALSE	sex + race + tdi + smoking + alcohol + all_cancer_fh + season
All solid cancer	AllSolidCancer	Physical Activity	Number of Sustained Inactivity Bouts During Waking Hours	number_sib_wakinghours_AD_T5A5_mn	Continuous Per SD	NA	number_sib_wakinghours_AD_T5A5_mnPerSD	minimal	Minimal	1.05 [1.03;1.08]	7.01110069332281e-5	1.1487328446017e-4	Positive	NA	NA	89080	6598	FALSE	sex + race + tdi + smoking + alcohol + all_cancer_fh + season
All solid cancer	AllSolidCancer	Physical Activity	Total LIPA Duration (Plain)	dur_day_total_LIG_min_pla	Continuous Per SD	NA	dur_day_total_LIG_min_plaPerSD	minimal	Minimal	0.95 [0.93;0.97]	8.11995416597044e-5	0.00482367068006507	Inverse	NA	NA	89080	6598	FALSE	sex + race + tdi + smoking + alcohol + all_cancer_fh + season
All solid cancer	AllSolidCancer	Physical Activity	Mean MVPA Fragment Duration During Waking Time	FRAG_mean_dur_MVPA_day	Continuous Per SD	NA	FRAG_mean_dur_MVPA_dayPerSD	minimal	Minimal	0.95 [0.92;0.97]	9.27809688008807e-5	5.8148186960409e-4	Inverse	NA	NA	89066	6598	FALSE	sex + race + tdi + smoking + alcohol + all_cancer_fh + season
All solid cancer	AllSolidCancer	Physical Activity	Coefficient of Variance of Activity Fragment Durations During Waking Time	FRAG_CoV_dur_PA_day	Continuous Per SD	NA	FRAG_CoV_dur_PA_dayPerSD	minimal	Minimal	0.95 [0.93;0.98]	1.0837918782935e-4	9.31615131828397e-5	Inverse	NA	NA	89078	6598	FALSE	sex + race + tdi + smoking + alcohol + all_cancer_fh + season
All solid cancer	AllSolidCancer	Physical Activity	Total LIPA Duration (Weighted)	dur_day_total_LIG_min_wei	Continuous Per SD	NA	dur_day_total_LIG_min_weiPerSD	minimal	Minimal	0.95 [0.93;0.98]	1.1569295194216e-4	0.0115397215824114	Inverse	NA	NA	89080	6598	FALSE	sex + race + tdi + smoking + alcohol + all_cancer_fh + season
All solid cancer	AllSolidCancer	Physical Activity	Mean MVPA Fragment Duration During Waking Time (Plain)	FRAG_mean_dur_MVPA_day_pla	Continuous Per SD	NA	FRAG_mean_dur_MVPA_day_plaPerSD	minimal	Minimal	0.95 [0.92;0.97]	1.1885490262067e-4	4.7452544276246e-4	Inverse	NA	NA	89066	6598	FALSE	sex + race + tdi + smoking + alcohol + all_cancer_fh + season
All solid cancer	AllSolidCancer	Physical Activity	Standard Deviation of Physical Activity Fragment Durations During Waking Time (Plain)	FRAG_SD_dur_PA_day_pla	Continuous Per SD	NA	FRAG_SD_dur_PA_day_plaPerSD	minimal	Minimal	0.95 [0.93;0.98]	1.2786086966666e-4	2.1957275761057e-4	Inverse	NA	NA	89077	6598	FALSE	sex + race + tdi + smoking + alcohol + all_cancer_fh + season
All solid cancer	AllSolidCancer	Physical Activity	Mean Activity Fragment Duration During Waking Time	FRAG_mean_dur_PA_day	Continuous Per SD	NA	FRAG_mean_dur_PA_dayPerSD	minimal	Minimal	0.95 [0.92;0.97]	1.344467279642e-4	0.00266084067003368	Inverse	NA	NA	89079	6598	FALSE	sex + race + tdi + smoking + alcohol + all_cancer_fh + season
All solid cancer	AllSolidCancer	Physical Activity	Mean MVPA Fragment Duration During Waking Time (Weighted)	FRAG_mean_dur_MVPA_day_wei	Continuous Per SD	NA	FRAG_mean_dur_MVPA_day_weiPerSD	minimal	Minimal	0.95 [0.92;0.97]	1.5686392528346e-4	1.5697579161121e-4	Inverse	NA	NA	89066	6598	FALSE	sex + race + tdi + smoking + alcohol + all_cancer_fh + season
All solid cancer	AllSolidCancer	Physical Activity	Standard Deviation of Physical Activity Fragment Durations During Waking Time (Weighted)	FRAG_SD_dur_PA_day_wei	Continuous Per SD	NA	FRAG_SD_dur_PA_day_weiPerSD	minimal	Minimal	0.95 [0.93;0.98]	1.9256709893283e-4	1.5716477343662e-4	Inverse	NA	NA	89077	6598	FALSE	sex + race + tdi + smoking + alcohol + all_cancer_fh + season
All solid cancer	AllSolidCancer	Physical Activity	Standard Deviation of Physical Activity Fragment Durations During Waking Time	FRAG_SD_dur_PA_day	Continuous Per SD	NA	FRAG_SD_dur_PA_dayPerSD	minimal	Minimal	0.95 [0.93;0.98]	2.2622781497249e-4	1.9057715349506e-4	Inverse	NA	NA	89078	6598	FALSE	sex + race + tdi + smoking + alcohol + all_cancer_fh + season
All solid cancer	AllSolidCancer	Physical Activity	Total Inactivity Acceleration (Plain)	ACC_day_total_IN_mg_pla	Continuous Per SD	NA	ACC_day_total_IN_mg_plaPerSD	minimal	Minimal	0.96 [0.93;0.98]	3.7647323273121e-4	0.00270429102960115	Inverse	NA	NA	89080	6598	FALSE	sex + race + tdi + smoking + alcohol + all_cancer_fh + season
All solid cancer	AllSolidCancer	Physical Activity	Total Inactivity Acceleration (Weighted)	ACC_day_total_IN_mg_wei	Continuous Per SD	NA	ACC_day_total_IN_mg_weiPerSD	minimal	Minimal	0.96 [0.93;0.98]	3.8055862658432e-4	0.00199667492851621	Inverse	NA	NA	89080	6598	FALSE	sex + race + tdi + smoking + alcohol + all_cancer_fh + season
All solid cancer	AllSolidCancer	Physical Activity	Number of 90-Min Inactivity Bouts (Weighted)	Nbouts_day_IN_bts_90_wei	Continuous Per SD	NA	Nbouts_day_IN_bts_90_weiPerSD	minimal	Minimal	1.04 [1.02;1.07]	4.3645865375261e-4	4.8885984664808e-4	Positive	NA	NA	89080	6598	FALSE	sex + race + tdi + smoking + alcohol + all_cancer_fh + season
All solid cancer	AllSolidCancer	Physical Activity	Number of 5-10 Min LIPA Bouts (Weighted)	Nbouts_day_LIG_bts_5_10_wei	Continuous Per SD	NA	Nbouts_day_LIG_bts_5_10_weiPerSD	minimal	Minimal	0.96 [0.93;0.98]	4.6887094322468e-4	0.00850826455714543	Inverse	NA	NA	89080	6598	FALSE	sex + race + tdi + smoking + alcohol + all_cancer_fh + season
All solid cancer	AllSolidCancer	Physical Activity	Number of 90-Min Inactivity Bouts (Plain)	Nbouts_day_IN_bts_90_pla	Continuous Per SD	NA	Nbouts_day_IN_bts_90_plaPerSD	minimal	Minimal	1.04 [1.02;1.07]	4.9801793082169e-4	0.0012642222873645	Positive	NA	NA	89080	6598	FALSE	sex + race + tdi + smoking + alcohol + all_cancer_fh + season
All solid cancer	AllSolidCancer	Physical Activity	Mean Activity Fragment Duration During Waking Time (Plain)	FRAG_mean_dur_PA_day_pla	Continuous Per SD	NA	FRAG_mean_dur_PA_day_plaPerSD	minimal	Minimal	0.95 [0.92;0.98]	5.1439454141251e-4	0.00726069821743134	Inverse	NA	NA	89080	6598	FALSE	sex + race + tdi + smoking + alcohol + all_cancer_fh + season
All solid cancer	AllSolidCancer	Physical Activity	Number of Inactivity-to-LIPA Transitions During Waking Time (Plain)	FRAG_Nfrag_IN2LIPA_day_pla	Continuous Per SD	NA	FRAG_Nfrag_IN2LIPA_day_plaPerSD	minimal	Minimal	0.96 [0.93;0.98]	5.445755721237e-4	0.030161824565378	Inverse	NA	NA	89080	6598	FALSE	sex + race + tdi + smoking + alcohol + all_cancer_fh + season
All solid cancer	AllSolidCancer	Physical Activity	Number of 5-10 Min LIPA Bouts (Plain)	Nbouts_day_LIG_bts_5_10_pla	Continuous Per SD	NA	Nbouts_day_LIG_bts_5_10_plaPerSD	minimal	Minimal	0.96 [0.93;0.98]	5.5876727696543e-4	0.00871229058257067	Inverse	NA	NA	89080	6598	FALSE	sex + race + tdi + smoking + alcohol + all_cancer_fh + season
All solid cancer	AllSolidCancer	Physical Activity	Mean Activity Fragment Duration During Waking Time (Weighted)	FRAG_mean_dur_PA_day_wei	Continuous Per SD	NA	FRAG_mean_dur_PA_day_weiPerSD	minimal	Minimal	0.95 [0.92;0.98]	6.163123832415e-4	0.00853563605578908	Inverse	NA	NA	89080	6598	FALSE	sex + race + tdi + smoking + alcohol + all_cancer_fh + season
All solid cancer	AllSolidCancer	Circadian Rhythm	L10 Activity Level	L10VALUE	Continuous Per SD	NA	L10VALUEPerSD	minimal	Minimal	0.96 [0.93;0.98]	7.4579132196598e-4	8.5752827921622e-4	Inverse	NA	NA	89080	6598	FALSE	sex + race + tdi + smoking + alcohol + all_cancer_fh + season
All solid cancer	AllSolidCancer	Physical Activity	Transition Probability Physical Inactivity to Activity During Sleep Period	FRAG_TP_IN2PA_spt	Continuous Per SD	NA	FRAG_TP_IN2PA_sptPerSD	minimal	Minimal	1.04 [1.02;1.06]	7.9063007300124e-4	0.00186467713517743	Positive	NA	NA	89080	6598	FALSE	sex + race + tdi + smoking + alcohol + all_cancer_fh + season
All solid cancer	AllSolidCancer	Physical Activity	Number of Inactivity-to-LIPA Transitions During Waking Time (Weighted)	FRAG_Nfrag_IN2LIPA_day_wei	Continuous Per SD	NA	FRAG_Nfrag_IN2LIPA_day_weiPerSD	minimal	Minimal	0.96 [0.93;0.98]	8.1208933197323e-4	0.0385740748892709	Inverse	NA	NA	89080	6598	FALSE	sex + race + tdi + smoking + alcohol + all_cancer_fh + season
All solid cancer	AllSolidCancer	Physical Activity	Number of PA Fragments per Minute IN PA During Waking Time	FRAG_NFragPM_PA_day	Continuous Per SD	NA	FRAG_NFragPM_PA_dayPerSD	minimal	Minimal	1.04 [1.02;1.07]	9.1332511516864e-4	0.00364879618220327	Positive	NA	NA	89079	6598	FALSE	sex + race + tdi + smoking + alcohol + all_cancer_fh + season
All solid cancer	AllSolidCancer	Physical Activity	Transition Probability Physical Activity to Inactivity During Waking Time	FRAG_TP_PA2IN_day	Continuous Per SD	NA	FRAG_TP_PA2IN_dayPerSD	minimal	Minimal	1.04 [1.02;1.07]	9.3023434826266e-4	0.00289676672415582	Positive	NA	NA	89080	6598	FALSE	sex + race + tdi + smoking + alcohol + all_cancer_fh + season
All solid cancer	AllSolidCancer	Circadian Rhythm	Intradaily Variability	IV	Continuous Per SD	NA	IVPerSD	minimal	Minimal	1.04 [1.02;1.07]	0.0011621061537514	0.0262946430856719	Positive	NA	NA	89080	6598	FALSE	sex + race + tdi + smoking + alcohol + all_cancer_fh + season
All solid cancer	AllSolidCancer	Circadian Rhythm	Autocorrelation Phi	phi	Continuous Per SD	NA	phiPerSD	minimal	Minimal	0.96 [0.94;0.98]	0.00117103043920202	0.0302678258496399	Inverse	NA	NA	89080	6598	FALSE	sex + race + tdi + smoking + alcohol + all_cancer_fh + season
All solid cancer	AllSolidCancer	Physical Activity	Number of Inactivity Fragments During Waking Time	FRAG_Nfrag_IN_day	Continuous Per SD	NA	FRAG_Nfrag_IN_dayPerSD	minimal	Minimal	0.96 [0.94;0.98]	0.0012648205373546	0.0220670616163465	Inverse	NA	NA	89080	6598	FALSE	sex + race + tdi + smoking + alcohol + all_cancer_fh + season
All solid cancer	AllSolidCancer	Physical Activity	Number of Inactivity-to-Activity Transitions During Waking Time	FRAG_Nfrag_IN2PA_day	Continuous Per SD	NA	FRAG_Nfrag_IN2PA_dayPerSD	minimal	Minimal	0.96 [0.94;0.98]	0.0012648205373546	0.0220670616163465	Inverse	NA	NA	89080	6598	FALSE	sex + race + tdi + smoking + alcohol + all_cancer_fh + season
All solid cancer	AllSolidCancer	Physical Activity	Number of Activity Fragments During Waking Time	FRAG_Nfrag_PA_day	Continuous Per SD	NA	FRAG_Nfrag_PA_dayPerSD	minimal	Minimal	0.96 [0.94;0.98]	0.0014233089776081	0.0163443882384032	Inverse	NA	NA	89080	6598	FALSE	sex + race + tdi + smoking + alcohol + all_cancer_fh + season
All solid cancer	AllSolidCancer	Physical Activity	Number of Activity-to-Inactivity Transitions During Waking Time	FRAG_Nfrag_PA2IN_day	Continuous Per SD	NA	FRAG_Nfrag_PA2IN_dayPerSD	minimal	Minimal	0.96 [0.94;0.98]	0.0014233089776081	0.0163443882384032	Inverse	NA	NA	89080	6598	FALSE	sex + race + tdi + smoking + alcohol + all_cancer_fh + season
All solid cancer	AllSolidCancer	Physical Activity	Duration in 5-10 Min LIPA Bouts (Weighted)	dur_day_LIG_bts_5_10_min_wei	Continuous Per SD	NA	dur_day_LIG_bts_5_10_min_weiPerSD	minimal	Minimal	0.96 [0.94;0.98]	0.00143867231896404	0.0398062205307538	Inverse	NA	NA	89080	6598	FALSE	sex + race + tdi + smoking + alcohol + all_cancer_fh + season
All solid cancer	AllSolidCancer	Physical Activity	Duration in 5-10 Min LIPA Bouts (Plain)	dur_day_LIG_bts_5_10_min_pla	Continuous Per SD	NA	dur_day_LIG_bts_5_10_min_plaPerSD	minimal	Minimal	0.96 [0.94;0.99]	0.00166124805883602	0.0548012139855541	Inverse	NA	NA	89080	6598	FALSE	sex + race + tdi + smoking + alcohol + all_cancer_fh + season
All solid cancer	AllSolidCancer	Physical Activity	Acceleration in 1-5 Min LIPA Bouts (Plain)	ACC_day_LIG_bts_1_5_mg_pla	Continuous Per SD	NA	ACC_day_LIG_bts_1_5_mg_plaPerSD	minimal	Minimal	0.96 [0.94;0.99]	0.00170449703078932	0.00830550246870726	Inverse	NA	NA	89079	6598	FALSE	sex + race + tdi + smoking + alcohol + all_cancer_fh + season
All solid cancer	AllSolidCancer	Physical Activity	Transition Probability Physical Activity to Inactivity During Waking Time (Plain)	FRAG_TP_PA2IN_day_pla	Continuous Per SD	NA	FRAG_TP_PA2IN_day_plaPerSD	minimal	Minimal	1.04 [1.01;1.06]	0.00179910203083863	0.00562968271236692	Positive	NA	NA	89080	6598	FALSE	sex + race + tdi + smoking + alcohol + all_cancer_fh + season
All solid cancer	AllSolidCancer	Physical Activity	Acceleration in 1-5 Min LIPA Bouts (Weighted)	ACC_day_LIG_bts_1_5_mg_wei	Continuous Per SD	NA	ACC_day_LIG_bts_1_5_mg_weiPerSD	minimal	Minimal	0.96 [0.94;0.99]	0.001823710954313	0.0174509115244551	Inverse	NA	NA	89079	6598	FALSE	sex + race + tdi + smoking + alcohol + all_cancer_fh + season
All solid cancer	AllSolidCancer	Physical Activity	Transition Probability Physical Activity to Inactivity During Waking Time (Weighted)	FRAG_TP_PA2IN_day_wei	Continuous Per SD	NA	FRAG_TP_PA2IN_day_weiPerSD	minimal	Minimal	1.04 [1.01;1.06]	0.00182975705034244	0.0039924229431754	Positive	NA	NA	89080	6598	FALSE	sex + race + tdi + smoking + alcohol + all_cancer_fh + season
All solid cancer	AllSolidCancer	Physical Activity	Number of PA Fragments per Minute IN PA During Waking Time (Weighted)	FRAG_NFragPM_PA_day_wei	Continuous Per SD	NA	FRAG_NFragPM_PA_day_weiPerSD	minimal	Minimal	1.04 [1.01;1.06]	0.00191912847770671	0.00357290185114515	Positive	NA	NA	89080	6598	FALSE	sex + race + tdi + smoking + alcohol + all_cancer_fh + season
All solid cancer	AllSolidCancer	Physical Activity	Number of PA Fragments per Minute IN PA During Waking Time (Plain)	FRAG_NFragPM_PA_day_pla	Continuous Per SD	NA	FRAG_NFragPM_PA_day_plaPerSD	minimal	Minimal	1.04 [1.01;1.06]	0.00202690898128066	0.00667113392788736	Positive	NA	NA	89080	6598	FALSE	sex + race + tdi + smoking + alcohol + all_cancer_fh + season
All solid cancer	AllSolidCancer	Step Count	MVPA Steps	mean_mvpa_steps	Continuous Per SD	NA	mean_mvpa_stepsPerSD	minimal	Minimal	0.96 [0.94;0.99]	0.00289345022722756	0.00969475024089239	Inverse	NA	NA	89080	6598	FALSE	sex + race + tdi + smoking + alcohol + all_cancer_fh + season
All solid cancer	AllSolidCancer	Physical Activity	Number of 10-20 Min Inactivity Bouts (Plain)	Nbouts_day_IN_bts_10_20_pla	Continuous Per SD	NA	Nbouts_day_IN_bts_10_20_plaPerSD	minimal	Minimal	0.96 [0.94;0.99]	0.00335993772239529	0.0215825442782758	Inverse	NA	NA	89080	6598	FALSE	sex + race + tdi + smoking + alcohol + all_cancer_fh + season
All solid cancer	AllSolidCancer	Physical Activity	W0.5 of Activity Fragment Durations During Waking Time (Plain)	FRAG_W0.5_dur_PA_day_pla	Continuous Per SD	NA	FRAG_W0.5_dur_PA_day_plaPerSD	minimal	Minimal	0.97 [0.94;0.99]	0.00400742626908064	0.0140864925615339	Inverse	NA	NA	89077	6598	FALSE	sex + race + tdi + smoking + alcohol + all_cancer_fh + season
All solid cancer	AllSolidCancer	Circadian Rhythm	Extended Cosinor Amplitude	cosinorExt_amp	Continuous Per SD	NA	cosinorExt_ampPerSD	minimal	Minimal	0.96 [0.94;0.99]	0.0040262667988891	2.03985686147037e-6	Inverse	NA	NA	89080	6598	FALSE	sex + race + tdi + smoking + alcohol + all_cancer_fh + season
All solid cancer	AllSolidCancer	Physical Activity	Duration in 60-90 Min Inactivity Bouts (Plain)	dur_day_IN_bts_60_90_min_pla	Continuous Per SD	NA	dur_day_IN_bts_60_90_min_plaPerSD	minimal	Minimal	1.04 [1.01;1.06]	0.00402952855683427	0.0114294484335126	Positive	NA	NA	89080	6598	FALSE	sex + race + tdi + smoking + alcohol + all_cancer_fh + season
All solid cancer	AllSolidCancer	Physical Activity	W0.5 of Activity Fragment Durations During Waking Time (Weighted)	FRAG_W0.5_dur_PA_day_wei	Continuous Per SD	NA	FRAG_W0.5_dur_PA_day_weiPerSD	minimal	Minimal	0.97 [0.94;0.99]	0.00444358756424868	0.0204935764689409	Inverse	NA	NA	89077	6598	FALSE	sex + race + tdi + smoking + alcohol + all_cancer_fh + season
All solid cancer	AllSolidCancer	Physical Activity	Number of 60-90 Min Inactivity Bouts (Plain)	Nbouts_day_IN_bts_60_90_pla	Continuous Per SD	NA	Nbouts_day_IN_bts_60_90_plaPerSD	minimal	Minimal	1.04 [1.01;1.06]	0.00480039621872542	0.020359927722454	Positive	NA	NA	89080	6598	FALSE	sex + race + tdi + smoking + alcohol + all_cancer_fh + season
All solid cancer	AllSolidCancer	Physical Activity	Acceleration in 5-10 Min MVPA Bouts (Plain)	ACC_day_MVPA_bts_5_10_mg_pla	Continuous Per SD	NA	ACC_day_MVPA_bts_5_10_mg_plaPerSD	minimal	Minimal	0.96 [0.94;0.99]	0.0049875385746418	0.0289670555352568	Inverse	NA	NA	88651	6564	FALSE	sex + race + tdi + smoking + alcohol + all_cancer_fh + season
All solid cancer	AllSolidCancer	Physical Activity	Number of 10-20 Min Inactivity Bouts (Weighted)	Nbouts_day_IN_bts_10_20_wei	Continuous Per SD	NA	Nbouts_day_IN_bts_10_20_weiPerSD	minimal	Minimal	0.97 [0.94;0.99]	0.00521387970567095	0.0209434090322206	Inverse	NA	NA	89080	6598	FALSE	sex + race + tdi + smoking + alcohol + all_cancer_fh + season
All solid cancer	AllSolidCancer	Physical Activity	Duration in 10-20 Min Inactivity Bouts (Plain)	dur_day_IN_bts_10_20_min_pla	Continuous Per SD	NA	dur_day_IN_bts_10_20_min_plaPerSD	minimal	Minimal	0.97 [0.94;0.99]	0.00533100475963124	0.0325024101081228	Inverse	NA	NA	89080	6598	FALSE	sex + race + tdi + smoking + alcohol + all_cancer_fh + season
All solid cancer	AllSolidCancer	Physical Activity	Acceleration in 10-Min MVPA Bouts (Weighted)	ACC_day_MVPA_bts_10_mg_wei	Continuous Per SD	NA	ACC_day_MVPA_bts_10_mg_weiPerSD	minimal	Minimal	0.96 [0.93;0.99]	0.00559185860255099	1.6155433179459e-4	Inverse	NA	NA	86094	6299	FALSE	sex + race + tdi + smoking + alcohol + all_cancer_fh + season
All solid cancer	AllSolidCancer	Physical Activity	Acceleration in 10-Min MVPA Bouts (Plain)	ACC_day_MVPA_bts_10_mg_pla	Continuous Per SD	NA	ACC_day_MVPA_bts_10_mg_plaPerSD	minimal	Minimal	0.96 [0.93;0.99]	0.00637794760020758	6.7714839340565e-4	Inverse	NA	NA	86094	6299	FALSE	sex + race + tdi + smoking + alcohol + all_cancer_fh + season
All solid cancer	AllSolidCancer	Physical Activity	Duration in 10-20 Min Inactivity Bouts (Weighted)	dur_day_IN_bts_10_20_min_wei	Continuous Per SD	NA	dur_day_IN_bts_10_20_min_weiPerSD	minimal	Minimal	0.97 [0.94;0.99]	0.00679754879671621	0.0335972164488178	Inverse	NA	NA	89080	6598	FALSE	sex + race + tdi + smoking + alcohol + all_cancer_fh + season
All solid cancer	AllSolidCancer	Physical Activity	Total LIPA Acceleration (Plain)	ACC_day_total_LIG_mg_pla	Continuous Per SD	NA	ACC_day_total_LIG_mg_plaPerSD	minimal	Minimal	0.97 [0.94;0.99]	0.00706795907448822	0.00160694477441415	Inverse	NA	NA	89080	6598	FALSE	sex + race + tdi + smoking + alcohol + all_cancer_fh + season
All solid cancer	AllSolidCancer	Physical Activity	Duration in 60-90 Min Inactivity Bouts (Weighted)	dur_day_IN_bts_60_90_min_wei	Continuous Per SD	NA	dur_day_IN_bts_60_90_min_weiPerSD	minimal	Minimal	1.03 [1.01;1.06]	0.00756027144223035	0.0066159815496547	Positive	NA	NA	89080	6598	FALSE	sex + race + tdi + smoking + alcohol + all_cancer_fh + season
All solid cancer	AllSolidCancer	Physical Activity	Total LIPA Acceleration (Weighted)	ACC_day_total_LIG_mg_wei	Continuous Per SD	NA	ACC_day_total_LIG_mg_weiPerSD	minimal	Minimal	0.97 [0.94;0.99]	0.00789881028776023	0.00538209774913166	Inverse	NA	NA	89080	6598	FALSE	sex + race + tdi + smoking + alcohol + all_cancer_fh + season
All solid cancer	AllSolidCancer	Physical Activity	Number of 60-90 Min Inactivity Bouts (Weighted)	Nbouts_day_IN_bts_60_90_wei	Continuous Per SD	NA	Nbouts_day_IN_bts_60_90_weiPerSD	minimal	Minimal	1.03 [1.01;1.06]	0.00933264695872335	0.0487658672324817	Positive	NA	NA	89080	6598	FALSE	sex + race + tdi + smoking + alcohol + all_cancer_fh + season
All solid cancer	AllSolidCancer	Physical Activity	Acceleration in 5-10 Min MVPA Bouts (Weighted)	ACC_day_MVPA_bts_5_10_mg_wei	Continuous Per SD	NA	ACC_day_MVPA_bts_5_10_mg_weiPerSD	minimal	Minimal	0.97 [0.94;0.99]	0.0124498313078468	0.0482335226758235	Inverse	NA	NA	88651	6564	FALSE	sex + race + tdi + smoking + alcohol + all_cancer_fh + season
All solid cancer	AllSolidCancer	Circadian Rhythm	Extended Cosinor Beta	cosinorExt_beta	Continuous Per SD	NA	cosinorExt_betaPerSD	minimal	Minimal	1.03 [1.01;1.05]	0.0127585698862799	0.0592118581533719	Positive	NA	NA	89080	6598	FALSE	sex + race + tdi + smoking + alcohol + all_cancer_fh + season
All solid cancer	AllSolidCancer	Physical Activity	Total Vigorous Physical Activity Acceleration (Weighted)	ACC_day_total_VIG_mg_wei	Continuous Per SD	NA	ACC_day_total_VIG_mg_weiPerSD	minimal	Minimal	0.96 [0.93;0.99]	0.0131769271851571	0.0426137243227432	Inverse	NA	NA	64937	4563	FALSE	sex + race + tdi + smoking + alcohol + all_cancer_fh + season
All solid cancer	AllSolidCancer	Physical Activity	Total Vigorous Physical Activity Acceleration (Plain)	ACC_day_total_VIG_mg_pla	Continuous Per SD	NA	ACC_day_total_VIG_mg_plaPerSD	minimal	Minimal	0.96 [0.93;0.99]	0.0133367901165032	0.0416909209729255	Inverse	NA	NA	64937	4563	FALSE	sex + race + tdi + smoking + alcohol + all_cancer_fh + season
All solid cancer	AllSolidCancer	Sleep	Transition Probability Wake to Sleep During Sleep Period	FRAG_TP_wake2sleep_spt	Continuous Per SD	NA	FRAG_TP_wake2sleep_sptPerSD	minimal	Minimal	0.97 [0.95;1.00]	0.0193817982185586	0.0200232484175395	Inverse	NA	NA	89080	6598	FALSE	sex + race + tdi + smoking + alcohol + all_cancer_fh + season
All solid cancer	AllSolidCancer	Physical Activity	Duration in 10-Min LIPA Bouts (Plain)	dur_day_LIG_bts_10_min_pla	Continuous Per SD	NA	dur_day_LIG_bts_10_min_plaPerSD	minimal	Minimal	0.97 [0.95;1.00]	0.0202317258276717	0.0681043166208635	Inverse	NA	NA	89080	6598	FALSE	sex + race + tdi + smoking + alcohol + all_cancer_fh + season
All solid cancer	AllSolidCancer	Physical Activity	Number of Inactivity-to-LIPA Transitions During Waking Time	FRAG_Nfrag_IN2LIPA_day	Continuous Per SD	NA	FRAG_Nfrag_IN2LIPA_dayPerSD	minimal	Minimal	0.97 [0.95;1.00]	0.0210180261123415	0.254225607797903	Inverse	NA	NA	89080	6598	FALSE	sex + race + tdi + smoking + alcohol + all_cancer_fh + season
All solid cancer	AllSolidCancer	Physical Activity	Duration in 10-Min LIPA Bouts (Weighted)	dur_day_LIG_bts_10_min_wei	Continuous Per SD	NA	dur_day_LIG_bts_10_min_weiPerSD	minimal	Minimal	0.97 [0.95;1.00]	0.0248801099803516	0.11596802536043	Inverse	NA	NA	89080	6598	FALSE	sex + race + tdi + smoking + alcohol + all_cancer_fh + season
All solid cancer	AllSolidCancer	Physical Activity	Number of 10-Min LIPA Bouts (Plain)	Nbouts_day_LIG_bts_10_pla	Continuous Per SD	NA	Nbouts_day_LIG_bts_10_plaPerSD	minimal	Minimal	0.97 [0.95;1.00]	0.0256388244595795	0.136514874023997	Inverse	NA	NA	89080	6598	FALSE	sex + race + tdi + smoking + alcohol + all_cancer_fh + season
All solid cancer	AllSolidCancer	Circadian Rhythm	Extended Cosinor Alpha	cosinorExt_alpha	Continuous Per SD	NA	cosinorExt_alphaPerSD	minimal	Minimal	1.03 [1.00;1.05]	0.0279725629596062	0.167824891687895	Positive	NA	NA	89080	6598	FALSE	sex + race + tdi + smoking + alcohol + all_cancer_fh + season
All solid cancer	AllSolidCancer	Physical Activity	Number of 10-Min LIPA Bouts (Weighted)	Nbouts_day_LIG_bts_10_wei	Continuous Per SD	NA	Nbouts_day_LIG_bts_10_weiPerSD	minimal	Minimal	0.97 [0.95;1.00]	0.0282155143120247	0.137847761902744	Inverse	NA	NA	89080	6598	FALSE	sex + race + tdi + smoking + alcohol + all_cancer_fh + season
All solid cancer	AllSolidCancer	Circadian Rhythm	Interdaily Stability	IS	Continuous Per SD	NA	ISPerSD	minimal	Minimal	0.97 [0.95;1.00]	0.0291516149418949	0.0192381338270259	Inverse	NA	NA	89080	6598	FALSE	sex + race + tdi + smoking + alcohol + all_cancer_fh + season
All solid cancer	AllSolidCancer	Circadian Rhythm	M10 Start Time	M10TIME_num	Continuous Per SD	NA	M10TIME_numPerSD	minimal	Minimal	0.97 [0.95;1.00]	0.0338800150655362	0.136043796423146	Inverse	NA	NA	89080	6598	FALSE	sex + race + tdi + smoking + alcohol + all_cancer_fh + season
All solid cancer	AllSolidCancer	Physical Activity	W0.5 of Activity Fragment Durations During Waking Time	FRAG_W0.5_dur_PA_day	Continuous Per SD	NA	FRAG_W0.5_dur_PA_dayPerSD	minimal	Minimal	0.97 [0.95;1.00]	0.0359637817337097	0.0349023266390264	Inverse	NA	NA	89078	6598	FALSE	sex + race + tdi + smoking + alcohol + all_cancer_fh + season
All solid cancer	AllSolidCancer	Physical Activity	x0.5 of Activity Fragment Durations During Waking Time	FRAG_x0.5_dur_PA_day	Continuous Per SD	NA	FRAG_x0.5_dur_PA_dayPerSD	minimal	Minimal	0.97 [0.95;1.00]	0.036087624517961	0.0389228428926492	Inverse	NA	NA	89078	6598	FALSE	sex + race + tdi + smoking + alcohol + all_cancer_fh + season
All solid cancer	AllSolidCancer	Physical Activity	Acceleration in 5-10 Min LIPA Bouts (Plain)	ACC_day_LIG_bts_5_10_mg_pla	Continuous Per SD	NA	ACC_day_LIG_bts_5_10_mg_plaPerSD	minimal	Minimal	0.97 [0.95;1.00]	0.0390750052257952	0.0977893666141549	Inverse	NA	NA	89077	6598	FALSE	sex + race + tdi + smoking + alcohol + all_cancer_fh + season
All solid cancer	AllSolidCancer	Physical Activity	Total Vigorous Physical Activity Duration (Weighted)	dur_day_total_VIG_min_wei	Continuous Per SD	NA	dur_day_total_VIG_min_weiPerSD	minimal	Minimal	0.97 [0.94;1.00]	0.0394970826980573	1.239309902927e-4	Inverse	NA	NA	89080	6598	FALSE	sex + race + tdi + smoking + alcohol + all_cancer_fh + season
All solid cancer	AllSolidCancer	Physical Activity	Acceleration in 10-Min LIPA Bouts (Plain)	ACC_day_LIG_bts_10_mg_pla	Continuous Per SD	NA	ACC_day_LIG_bts_10_mg_plaPerSD	minimal	Minimal	0.98 [0.95;1.00]	0.046768466051065	0.0567036703052841	Inverse	NA	NA	89056	6597	FALSE	sex + race + tdi + smoking + alcohol + all_cancer_fh + season
All solid cancer	AllSolidCancer	Physical Activity	Total Vigorous Physical Activity Duration (Plain)	dur_day_total_VIG_min_pla	Continuous Per SD	NA	dur_day_total_VIG_min_plaPerSD	minimal	Minimal	0.97 [0.94;1.00]	0.0471641745513518	1.226448900563e-4	Inverse	NA	NA	89080	6598	FALSE	sex + race + tdi + smoking + alcohol + all_cancer_fh + season
All solid cancer	AllSolidCancer	Physical Activity	Acceleration in 5-10 Min LIPA Bouts (Weighted)	ACC_day_LIG_bts_5_10_mg_wei	Continuous Per SD	NA	ACC_day_LIG_bts_5_10_mg_weiPerSD	minimal	Minimal	0.98 [0.95;1.00]	0.0481440890868565	0.0301005865499888	Inverse	NA	NA	89077	6598	FALSE	sex + race + tdi + smoking + alcohol + all_cancer_fh + season
All solid cancer	AllSolidCancer	Physical Activity	Acceleration in 30-60 Min Inactivity Bouts (Weighted)	ACC_day_IN_bts_30_60_mg_wei	Continuous Per SD	NA	ACC_day_IN_bts_30_60_mg_weiPerSD	minimal	Minimal	0.98 [0.95;1.00]	0.0493668186632344	0.0458404672684848	Inverse	NA	NA	89068	6598	FALSE	sex + race + tdi + smoking + alcohol + all_cancer_fh + season
All solid cancer	AllSolidCancer	Physical Activity	Acceleration in 30-60 Min Inactivity Bouts (Plain)	ACC_day_IN_bts_30_60_mg_pla	Continuous Per SD	NA	ACC_day_IN_bts_30_60_mg_plaPerSD	minimal	Minimal	0.98 [0.95;1.00]	0.05521479179941	0.0544949418316058	Inverse	NA	NA	89068	6598	FALSE	sex + race + tdi + smoking + alcohol + all_cancer_fh + season
All solid cancer	AllSolidCancer	Physical Activity	Acceleration in 60-90 Min Inactivity Bouts (Weighted)	ACC_day_IN_bts_60_90_mg_wei	Continuous Per SD	NA	ACC_day_IN_bts_60_90_mg_weiPerSD	minimal	Minimal	0.98 [0.95;1.00]	0.0559871937937716	0.0323099765343038	Inverse	NA	NA	88737	6581	FALSE	sex + race + tdi + smoking + alcohol + all_cancer_fh + season
All solid cancer	AllSolidCancer	Physical Activity	Duration in 30-60 Min Inactivity Bouts (Weighted)	dur_day_IN_bts_30_60_min_wei	Continuous Per SD	NA	dur_day_IN_bts_30_60_min_weiPerSD	minimal	Minimal	1.02 [1.00;1.05]	0.0692784089601475	0.0371603071512965	Positive	NA	NA	89080	6598	FALSE	sex + race + tdi + smoking + alcohol + all_cancer_fh + season
All solid cancer	AllSolidCancer	Physical Activity	x0.5 of Activity Fragment Durations During Waking Time (Weighted)	FRAG_x0.5_dur_PA_day_wei	Continuous Per SD	NA	FRAG_x0.5_dur_PA_day_weiPerSD	minimal	Minimal	0.98 [0.95;1.00]	0.0716460831324198	0.121253460867391	Inverse	NA	NA	89077	6598	FALSE	sex + race + tdi + smoking + alcohol + all_cancer_fh + season
All solid cancer	AllSolidCancer	Physical Activity	Duration in 30-60 Min Inactivity Bouts (Plain)	dur_day_IN_bts_30_60_min_pla	Continuous Per SD	NA	dur_day_IN_bts_30_60_min_plaPerSD	minimal	Minimal	1.02 [1.00;1.05]	0.0762205864940176	0.0645416244777644	Positive	NA	NA	89080	6598	FALSE	sex + race + tdi + smoking + alcohol + all_cancer_fh + season
All solid cancer	AllSolidCancer	Physical Activity	x0.5 of Activity Fragment Durations During Waking Time (Plain)	FRAG_x0.5_dur_PA_day_pla	Continuous Per SD	NA	FRAG_x0.5_dur_PA_day_plaPerSD	minimal	Minimal	0.98 [0.95;1.00]	0.0796477297730931	0.101169895933943	Inverse	NA	NA	89077	6598	FALSE	sex + race + tdi + smoking + alcohol + all_cancer_fh + season
All solid cancer	AllSolidCancer	Physical Activity	Number of 30-60 Min Inactivity Bouts (Weighted)	Nbouts_day_IN_bts_30_60_wei	Continuous Per SD	NA	Nbouts_day_IN_bts_30_60_weiPerSD	minimal	Minimal	1.02 [1.00;1.05]	0.0811537345621499	0.0364118781914134	Positive	NA	NA	89080	6598	FALSE	sex + race + tdi + smoking + alcohol + all_cancer_fh + season
All solid cancer	AllSolidCancer	Sleep	WASO (Wake After Sleep Onset)	WASO_AD_T5A5_mn	Continuous Per SD	NA	WASO_AD_T5A5_mnPerSD	minimal	Minimal	1.02 [1.00;1.05]	0.0830979781308355	0.130097291875501	Positive	NA	NA	89080	6598	FALSE	sex + race + tdi + smoking + alcohol + all_cancer_fh + season
All solid cancer	AllSolidCancer	Physical Activity	Number of 30-60 Min Inactivity Bouts (Plain)	Nbouts_day_IN_bts_30_60_pla	Continuous Per SD	NA	Nbouts_day_IN_bts_30_60_plaPerSD	minimal	Minimal	1.02 [1.00;1.05]	0.0887792451060553	0.0365315834035628	Positive	NA	NA	89080	6598	FALSE	sex + race + tdi + smoking + alcohol + all_cancer_fh + season
All solid cancer	AllSolidCancer	Physical Activity	Acceleration in 10-Min LIPA Bouts (Weighted)	ACC_day_LIG_bts_10_mg_wei	Continuous Per SD	NA	ACC_day_LIG_bts_10_mg_weiPerSD	minimal	Minimal	0.98 [0.96;1.00]	0.0927504386925827	0.133467070235576	Inverse	NA	NA	89056	6597	FALSE	sex + race + tdi + smoking + alcohol + all_cancer_fh + season
All solid cancer	AllSolidCancer	Sleep	Sleep Regularity Index	SleepRegularityIndex2	Continuous Per SD	NA	SleepRegularityIndex2PerSD	minimal	Minimal	0.98 [0.96;1.00]	0.0998819720907106	0.00978147286542348	Inverse	NA	NA	88975	6595	FALSE	sex + race + tdi + smoking + alcohol + all_cancer_fh + season
All solid cancer	AllSolidCancer	Physical Activity	Acceleration in 60-90 Min Inactivity Bouts (Plain)	ACC_day_IN_bts_60_90_mg_pla	Continuous Per SD	NA	ACC_day_IN_bts_60_90_mg_plaPerSD	minimal	Minimal	0.98 [0.96;1.00]	0.102718500394463	0.0228338497694778	Inverse	NA	NA	88737	6581	FALSE	sex + race + tdi + smoking + alcohol + all_cancer_fh + season
All solid cancer	AllSolidCancer	Sleep	Number of Sleep Fragments During Sleep Period	FRAG_Nfrag_sleep_spt	Continuous Per SD	NA	FRAG_Nfrag_sleep_sptPerSD	minimal	Minimal	1.02 [1.00;1.04]	0.120163348116782	0.0915527310123598	Positive	NA	NA	89080	6598	FALSE	sex + race + tdi + smoking + alcohol + all_cancer_fh + season
All solid cancer	AllSolidCancer	Physical Activity	Number of Wake Fragments During Sleep Period	FRAG_Nfrag_wake_spt	Continuous Per SD	NA	FRAG_Nfrag_wake_sptPerSD	minimal	Minimal	1.02 [0.99;1.04]	0.12120497220054	0.0853816745558495	Positive	NA	NA	89080	6598	FALSE	sex + race + tdi + smoking + alcohol + all_cancer_fh + season
All solid cancer	AllSolidCancer	Physical Activity	Power-Law Alpha of Activity Fragment Durations During Waking Time	FRAG_alpha_dur_PA_day	Continuous Per SD	NA	FRAG_alpha_dur_PA_dayPerSD	minimal	Minimal	1.02 [0.99;1.04]	0.135563535151228	0.0795574998576259	Positive	NA	NA	89078	6598	FALSE	sex + race + tdi + smoking + alcohol + all_cancer_fh + season
All solid cancer	AllSolidCancer	Physical Activity	Acceleration in 20-30 Min Inactivity Bouts (Weighted)	ACC_day_IN_bts_20_30_mg_wei	Continuous Per SD	NA	ACC_day_IN_bts_20_30_mg_weiPerSD	minimal	Minimal	0.98 [0.96;1.01]	0.136590018023031	0.182005691631928	Inverse	NA	NA	89058	6597	FALSE	sex + race + tdi + smoking + alcohol + all_cancer_fh + season
All solid cancer	AllSolidCancer	Physical Activity	Acceleration in 20-30 Min Inactivity Bouts (Plain)	ACC_day_IN_bts_20_30_mg_pla	Continuous Per SD	NA	ACC_day_IN_bts_20_30_mg_plaPerSD	minimal	Minimal	0.98 [0.96;1.01]	0.15603053061008	0.169691332173504	Inverse	NA	NA	89058	6597	FALSE	sex + race + tdi + smoking + alcohol + all_cancer_fh + season
All solid cancer	AllSolidCancer	Physical Activity	Gini Index of Inactivity Fragment Durations During Waking Time (Plain)	FRAG_Gini_dur_IN_day_pla	Continuous Per SD	NA	FRAG_Gini_dur_IN_day_plaPerSD	minimal	Minimal	0.98 [0.96;1.01]	0.159044478645279	0.0996899973261303	Inverse	NA	NA	89077	6598	FALSE	sex + race + tdi + smoking + alcohol + all_cancer_fh + season
All solid cancer	AllSolidCancer	Light	Evening Light	evening_light	Continuous Per SD	NA	evening_lightPerSD	minimal	Minimal	0.98 [0.95;1.01]	0.17525890805464	0.332305960182251	Inverse	NA	NA	88370	6550	FALSE	sex + race + tdi + smoking + alcohol + all_cancer_fh + season
All solid cancer	AllSolidCancer	Physical Activity	Power-Law Alpha of Activity Fragment Durations During Waking Time (Weighted)	FRAG_alpha_dur_PA_day_wei	Continuous Per SD	NA	FRAG_alpha_dur_PA_day_weiPerSD	minimal	Minimal	1.02 [0.99;1.04]	0.176582108580737	0.241124333691794	Positive	NA	NA	89077	6598	FALSE	sex + race + tdi + smoking + alcohol + all_cancer_fh + season
All solid cancer	AllSolidCancer	Physical Activity	Mean LIPA Fragment Duration During Waking Time (Weighted)	FRAG_mean_dur_LIPA_day_wei	Continuous Per SD	NA	FRAG_mean_dur_LIPA_day_weiPerSD	minimal	Minimal	1.02 [0.99;1.04]	0.18606851554368	0.0914170246260492	Positive	NA	NA	89079	6598	FALSE	sex + race + tdi + smoking + alcohol + all_cancer_fh + season
All solid cancer	AllSolidCancer	Physical Activity	Mean LIPA Fragment Duration During Waking Time (Plain)	FRAG_mean_dur_LIPA_day_pla	Continuous Per SD	NA	FRAG_mean_dur_LIPA_day_plaPerSD	minimal	Minimal	1.02 [0.99;1.04]	0.201125202572637	0.114959160736271	Positive	NA	NA	89079	6598	FALSE	sex + race + tdi + smoking + alcohol + all_cancer_fh + season
All solid cancer	AllSolidCancer	Physical Activity	Power-Law Alpha of Activity Fragment Durations During Waking Time (Plain)	FRAG_alpha_dur_PA_day_pla	Continuous Per SD	NA	FRAG_alpha_dur_PA_day_plaPerSD	minimal	Minimal	1.02 [0.99;1.04]	0.204616699190543	0.281946189495967	Positive	NA	NA	89077	6598	FALSE	sex + race + tdi + smoking + alcohol + all_cancer_fh + season
All solid cancer	AllSolidCancer	Circadian Rhythm	Extended Cosinor Minimum	cosinorExt_minimum	Continuous Per SD	NA	cosinorExt_minimumPerSD	minimal	Minimal	1.02 [0.99;1.04]	0.205708544976365	0.00567345898916654	Positive	NA	NA	89080	6598	FALSE	sex + race + tdi + smoking + alcohol + all_cancer_fh + season
All solid cancer	AllSolidCancer	Physical Activity	Acceleration in 90-Min Inactivity Bouts (Plain)	ACC_day_IN_bts_90_mg_pla	Continuous Per SD	NA	ACC_day_IN_bts_90_mg_plaPerSD	minimal	Minimal	0.98 [0.96;1.01]	0.21329320060387	0.317461911112896	Inverse	NA	NA	87093	6476	FALSE	sex + race + tdi + smoking + alcohol + all_cancer_fh + season
All solid cancer	AllSolidCancer	Physical Activity	Gini Index of Inactivity Fragment Durations During Waking Time (Weighted)	FRAG_Gini_dur_IN_day_wei	Continuous Per SD	NA	FRAG_Gini_dur_IN_day_weiPerSD	minimal	Minimal	0.99 [0.96;1.01]	0.217477547037025	0.121919296726448	Inverse	NA	NA	89077	6598	FALSE	sex + race + tdi + smoking + alcohol + all_cancer_fh + season
All solid cancer	AllSolidCancer	Light	Afternoon Light	afternoon_light	Continuous Per SD	NA	afternoon_lightPerSD	minimal	Minimal	0.98 [0.96;1.01]	0.220562417490051	0.0753530855269784	Inverse	NA	NA	88370	6550	FALSE	sex + race + tdi + smoking + alcohol + all_cancer_fh + season
All solid cancer	AllSolidCancer	Circadian Rhythm	L5 Start Time	L5TIME_num	Continuous Per SD	NA	L5TIME_numPerSD	minimal	Minimal	1.02 [0.99;1.04]	0.233748029925754	0.769720918409417	Positive	NA	NA	89080	6598	FALSE	sex + race + tdi + smoking + alcohol + all_cancer_fh + season
All solid cancer	AllSolidCancer	Sleep	Number of Sleep Period Bouts	number_sib_sleepperiod_AD_T5A5_mn	Continuous Per SD	NA	number_sib_sleepperiod_AD_T5A5_mnPerSD	minimal	Minimal	0.99 [0.96;1.01]	0.24283807101537	0.180061276676023	Inverse	NA	NA	89080	6598	FALSE	sex + race + tdi + smoking + alcohol + all_cancer_fh + season
All solid cancer	AllSolidCancer	Sleep	Number of Awakenings	number_of_awakenings_AD_T5A5_mn	Continuous Per SD	NA	number_of_awakenings_AD_T5A5_mnPerSD	minimal	Minimal	0.99 [0.96;1.01]	0.242838071015379	0.180061276676023	Inverse	NA	NA	89080	6598	FALSE	sex + race + tdi + smoking + alcohol + all_cancer_fh + season
All solid cancer	AllSolidCancer	Circadian Rhythm	Self-Similarity Parameter	SSP	Continuous Per SD	NA	SSPPerSD	minimal	Minimal	0.99 [0.96;1.01]	0.248411877903221	0.130674888664179	Inverse	NA	NA	89080	6598	FALSE	sex + race + tdi + smoking + alcohol + all_cancer_fh + season
All solid cancer	AllSolidCancer	Sleep	Sleep Efficiency After Onset (Plain)	sleep_efficiency_after_onset_pla	Continuous Per SD	NA	sleep_efficiency_after_onset_plaPerSD	minimal	Minimal	0.99 [0.96;1.01]	0.274986337777946	0.152319278690604	Inverse	NA	NA	89080	6598	FALSE	sex + race + tdi + smoking + alcohol + all_cancer_fh + season
All solid cancer	AllSolidCancer	Sleep	Transition Probability Sleep to Wake During Sleep Period	FRAG_TP_sleep2wake_spt	Continuous Per SD	NA	FRAG_TP_sleep2wake_sptPerSD	minimal	Minimal	1.01 [0.99;1.04]	0.288673860602717	0.15756248471872	Positive	NA	NA	89080	6598	FALSE	sex + race + tdi + smoking + alcohol + all_cancer_fh + season
All solid cancer	AllSolidCancer	Physical Activity	Acceleration in 90-Min Inactivity Bouts (Weighted)	ACC_day_IN_bts_90_mg_wei	Continuous Per SD	NA	ACC_day_IN_bts_90_mg_weiPerSD	minimal	Minimal	0.99 [0.96;1.01]	0.31385991616006	0.775204451549303	Inverse	NA	NA	87093	6476	FALSE	sex + race + tdi + smoking + alcohol + all_cancer_fh + season
All solid cancer	AllSolidCancer	Light	Total Daily Light	total_daily_light	Continuous Per SD	NA	total_daily_lightPerSD	minimal	Minimal	0.99 [0.96;1.01]	0.318274380589983	0.337826537646093	Inverse	NA	NA	88370	6550	FALSE	sex + race + tdi + smoking + alcohol + all_cancer_fh + season
All solid cancer	AllSolidCancer	Physical Activity	Mean LIPA Fragment Duration During Waking Time	FRAG_mean_dur_LIPA_day	Continuous Per SD	NA	FRAG_mean_dur_LIPA_dayPerSD	minimal	Minimal	1.01 [0.99;1.04]	0.33572371117054	0.18629275237502	Positive	NA	NA	89079	6598	FALSE	sex + race + tdi + smoking + alcohol + all_cancer_fh + season
All solid cancer	AllSolidCancer	Physical Activity	Transition Probability Physical Activity to Inactivity During Sleep Period	FRAG_TP_PA2IN_spt	Continuous Per SD	NA	FRAG_TP_PA2IN_sptPerSD	minimal	Minimal	0.99 [0.97;1.01]	0.37478118819796	0.268953692877781	Inverse	NA	NA	89080	6598	FALSE	sex + race + tdi + smoking + alcohol + all_cancer_fh + season
All solid cancer	AllSolidCancer	Circadian Rhythm	L5 Activity Level	L5VALUE	Continuous Per SD	NA	L5VALUEPerSD	minimal	Minimal	0.99 [0.96;1.02]	0.39164748308003	0.0128793305551145	Inverse	NA	NA	89080	6598	FALSE	sex + race + tdi + smoking + alcohol + all_cancer_fh + season
All solid cancer	AllSolidCancer	Physical Activity	Gini Index of Inactivity Fragment Durations During Waking Time	FRAG_Gini_dur_IN_day	Continuous Per SD	NA	FRAG_Gini_dur_IN_dayPerSD	minimal	Minimal	0.99 [0.97;1.01]	0.394516527330565	0.469831968354754	Inverse	NA	NA	89078	6598	FALSE	sex + race + tdi + smoking + alcohol + all_cancer_fh + season
All solid cancer	AllSolidCancer	Circadian Rhythm	Cosinor Acrophase	cosinor_acrophase	Continuous Per SD	NA	cosinor_acrophasePerSD	minimal	Minimal	0.99 [0.97;1.02]	0.44778372623192	0.18085957249717	Inverse	NA	NA	89080	6598	FALSE	sex + race + tdi + smoking + alcohol + all_cancer_fh + season
All solid cancer	AllSolidCancer	Sleep	Sleep Period Time Duration	SptDuration_AD_T5A5_mn	Continuous Per SD	NA	SptDuration_AD_T5A5_mnPerSD	minimal	Minimal	1.01 [0.98;1.03]	0.470984799735633	0.968190830382868	Positive	NA	NA	89080	6598	FALSE	sex + race + tdi + smoking + alcohol + all_cancer_fh + season
All solid cancer	AllSolidCancer	Light	Morning Light	morning_light	Continuous Per SD	NA	morning_lightPerSD	minimal	Minimal	0.99 [0.96;1.02]	0.495817320463027	0.304721698462582	Inverse	NA	NA	88370	6550	FALSE	sex + race + tdi + smoking + alcohol + all_cancer_fh + season
All solid cancer	AllSolidCancer	Light	Night Light	night_light	Continuous Per SD	NA	night_lightPerSD	minimal	Minimal	1.01 [0.98;1.03]	0.608145043895911	0.847351341558667	Positive	NA	NA	88370	6550	FALSE	sex + race + tdi + smoking + alcohol + all_cancer_fh + season
All solid cancer	AllSolidCancer	Light	Nighttime Light	nighttime_light	Continuous Per SD	NA	nighttime_lightPerSD	minimal	Minimal	0.99 [0.97;1.02]	0.611868630847319	0.558583945605785	Inverse	NA	NA	88370	6550	FALSE	sex + race + tdi + smoking + alcohol + all_cancer_fh + season
All solid cancer	AllSolidCancer	Physical Activity	Unbouted Inactivity Acceleration (Weighted)	ACC_day_IN_unbt_mg_wei	Continuous Per SD	NA	ACC_day_IN_unbt_mg_weiPerSD	minimal	Minimal	1.00 [0.98;1.03]	0.710759530770408	0.250987035767997	Positive	NA	NA	89077	6598	FALSE	sex + race + tdi + smoking + alcohol + all_cancer_fh + season
All solid cancer	AllSolidCancer	Physical Activity	Unbouted Inactivity Acceleration (Plain)	ACC_day_IN_unbt_mg_pla	Continuous Per SD	NA	ACC_day_IN_unbt_mg_plaPerSD	minimal	Minimal	1.00 [0.98;1.03]	0.77820990777381	0.514711312566373	Positive	NA	NA	89077	6598	FALSE	sex + race + tdi + smoking + alcohol + all_cancer_fh + season
All solid cancer	AllSolidCancer	Physical Activity	Number of 20-30 Min Inactivity Bouts (Weighted)	Nbouts_day_IN_bts_20_30_wei	Continuous Per SD	NA	Nbouts_day_IN_bts_20_30_weiPerSD	minimal	Minimal	1.00 [0.97;1.02]	0.826351732080157	0.891601669444311	Inverse	NA	NA	89080	6598	FALSE	sex + race + tdi + smoking + alcohol + all_cancer_fh + season
All solid cancer	AllSolidCancer	Physical Activity	Number of 20-30 Min Inactivity Bouts (Plain)	Nbouts_day_IN_bts_20_30_pla	Continuous Per SD	NA	Nbouts_day_IN_bts_20_30_plaPerSD	minimal	Minimal	1.00 [0.97;1.02]	0.834610519638328	0.86406057196607	Inverse	NA	NA	89080	6598	FALSE	sex + race + tdi + smoking + alcohol + all_cancer_fh + season
All solid cancer	AllSolidCancer	Physical Activity	Duration in 20-30 Min Inactivity Bouts (Weighted)	dur_day_IN_bts_20_30_min_wei	Continuous Per SD	NA	dur_day_IN_bts_20_30_min_weiPerSD	minimal	Minimal	1.00 [0.97;1.02]	0.855537074989954	0.679220735808794	Inverse	NA	NA	89080	6598	FALSE	sex + race + tdi + smoking + alcohol + all_cancer_fh + season
All solid cancer	AllSolidCancer	Physical Activity	Acceleration in 10-20 Min Inactivity Bouts (Plain)	ACC_day_IN_bts_10_20_mg_pla	Continuous Per SD	NA	ACC_day_IN_bts_10_20_mg_plaPerSD	minimal	Minimal	1.00 [0.97;1.02]	0.856350987212805	0.635234233416644	Inverse	NA	NA	89075	6598	FALSE	sex + race + tdi + smoking + alcohol + all_cancer_fh + season
All solid cancer	AllSolidCancer	Physical Activity	Duration in 20-30 Min Inactivity Bouts (Plain)	dur_day_IN_bts_20_30_min_pla	Continuous Per SD	NA	dur_day_IN_bts_20_30_min_plaPerSD	minimal	Minimal	1.00 [0.97;1.02]	0.88656290071917	0.961383121009419	Inverse	NA	NA	89080	6598	FALSE	sex + race + tdi + smoking + alcohol + all_cancer_fh + season
All solid cancer	AllSolidCancer	Sleep	Sleep Duration Within Sleep Period Time	SleepDurationInSpt_AD_T5A5_mn	Continuous Per SD	NA	SleepDurationInSpt_AD_T5A5_mnPerSD	minimal	Minimal	1.00 [0.98;1.03]	0.919315481467876	0.670731457448878	Positive	NA	NA	89080	6598	FALSE	sex + race + tdi + smoking + alcohol + all_cancer_fh + season
All solid cancer	AllSolidCancer	Circadian Rhythm	Activity Balance Index	ABI	Continuous Per SD	NA	ABIPerSD	minimal	Minimal	1.00 [0.97;1.02]	0.928545419564346	0.194145145564147	Inverse	NA	NA	89080	6598	FALSE	sex + race + tdi + smoking + alcohol + all_cancer_fh + season
All solid cancer	AllSolidCancer	Physical Activity	Acceleration in 10-20 Min Inactivity Bouts (Weighted)	ACC_day_IN_bts_10_20_mg_wei	Continuous Per SD	NA	ACC_day_IN_bts_10_20_mg_weiPerSD	minimal	Minimal	1.00 [0.98;1.02]	0.97360800487903	0.999179996099361	Positive	NA	NA	89075	6598	FALSE	sex + race + tdi + smoking + alcohol + all_cancer_fh + season
All solid cancer	AllSolidCancer	Circadian Rhythm	L10 Start Time	L10TIME_num	Continuous Per SD	NA	L10TIME_numPerSD	minimal	Minimal	1.00 [0.98;1.02]	0.985769229688382	0.441450092620573	Inverse	NA	NA	89080	6598	FALSE	sex + race + tdi + smoking + alcohol + all_cancer_fh + season
All solid cancer	AllSolidCancer	Physical Activity	Overall Acceleration	ENMO_fullRecordingMean	Tertile	T3	ENMO_fullRecordingMeanCat3	minimal	Minimal	0.84 [0.79;0.89]	3.60864839569649e-8	3.61990664146721e-8	Inverse	1845	30243	89080	6598	FALSE	sex + race + tdi + smoking + alcohol + all_cancer_fh + season
All solid cancer	AllSolidCancer	Circadian Rhythm	M10 Activity Level	M10VALUE	Tertile	T3	M10VALUECat3	minimal	Minimal	0.85 [0.80;0.90]	8.54460606846743e-8	7.85109316631929e-8	Inverse	1891	30183	89080	6598	FALSE	sex + race + tdi + smoking + alcohol + all_cancer_fh + season
All solid cancer	AllSolidCancer	Physical Activity	Gini Index of Activity Fragment Durations During Waking Time	FRAG_Gini_dur_PA_day	Tertile	T3	FRAG_Gini_dur_PA_dayCat3	minimal	Minimal	0.85 [0.80;0.90]	1.48029197600081e-7	1.24143739412978e-7	Inverse	2011	30007	89078	6598	FALSE	sex + race + tdi + smoking + alcohol + all_cancer_fh + season
All solid cancer	AllSolidCancer	Physical Activity	Total Moderate Physical Activity Acceleration (Weighted)	ACC_day_total_MOD_mg_wei	Tertile	T3	ACC_day_total_MOD_mg_weiCat3	minimal	Minimal	0.85 [0.80;0.90]	1.63845653730345e-7	1.77299241853931e-7	Inverse	1984	30135	89071	6598	FALSE	sex + race + tdi + smoking + alcohol + all_cancer_fh + season
All solid cancer	AllSolidCancer	Physical Activity	Total Moderate Physical Activity Acceleration (Plain)	ACC_day_total_MOD_mg_pla	Tertile	T3	ACC_day_total_MOD_mg_plaCat3	minimal	Minimal	0.85 [0.80;0.90]	2.21852082012692e-7	2.52283710720705e-7	Inverse	1993	30146	89071	6598	FALSE	sex + race + tdi + smoking + alcohol + all_cancer_fh + season
All solid cancer	AllSolidCancer	Physical Activity	Number of Inactivity-to-MVPA Transitions During Waking Time (Weighted)	FRAG_Nfrag_IN2MVPA_day_wei	Tertile	T3	FRAG_Nfrag_IN2MVPA_day_weiCat3	minimal	Minimal	0.85 [0.80;0.90]	3.61784517507996e-7	3.45858615203667e-7	Inverse	1763	30308	89080	6598	FALSE	sex + race + tdi + smoking + alcohol + all_cancer_fh + season
All solid cancer	AllSolidCancer	Physical Activity	Coefficient of Variance of Inactivity Fragment Durations During Waking Time (Plain)	FRAG_CoV_dur_IN_day_pla	Tertile	T3	FRAG_CoV_dur_IN_day_plaCat3	minimal	Minimal	0.86 [0.81;0.91]	3.65400259390945e-7	2.87873385644287e-7	Inverse	1954	29967	89077	6598	FALSE	sex + race + tdi + smoking + alcohol + all_cancer_fh + season
All solid cancer	AllSolidCancer	Physical Activity	Duration in 10-Min MVPA Bouts (Weighted)	dur_day_MVPA_bts_10_min_wei	Tertile	T3	dur_day_MVPA_bts_10_min_weiCat3	minimal	Minimal	0.86 [0.80;0.91]	4.34351396578282e-7	5.94853590817546e-7	Inverse	1945	30163	89080	6598	FALSE	sex + race + tdi + smoking + alcohol + all_cancer_fh + season
All solid cancer	AllSolidCancer	Physical Activity	Coefficient of Variance of Inactivity Fragment Durations During Waking Time (Weighted)	FRAG_CoV_dur_IN_day_wei	Tertile	T3	FRAG_CoV_dur_IN_day_weiCat3	minimal	Minimal	0.86 [0.81;0.91]	4.62508954327684e-7	2.97478358497272e-7	Inverse	1970	29971	89077	6598	FALSE	sex + race + tdi + smoking + alcohol + all_cancer_fh + season
All solid cancer	AllSolidCancer	Physical Activity	Power-Law Alpha of Inactivity Fragment Durations During Waking Time (Plain)	FRAG_alpha_dur_IN_day_pla	Tertile	T3	FRAG_alpha_dur_IN_day_plaCat3	minimal	Minimal	0.86 [0.81;0.91]	5.26223773232271e-7	4.24655757880388e-7	Inverse	1879	30072	89077	6598	FALSE	sex + race + tdi + smoking + alcohol + all_cancer_fh + season
All solid cancer	AllSolidCancer	Circadian Rhythm	Relative Amplitude	RA	Tertile	T3	RACat3	minimal	Minimal	0.86 [0.81;0.91]	5.52094241001143e-7	3.96925189524625e-7	Inverse	1909	30195	89080	6598	FALSE	sex + race + tdi + smoking + alcohol + all_cancer_fh + season
All solid cancer	AllSolidCancer	Physical Activity	Transition Probability Physical Inactivity to MVPA During Waking Time (Plain)	FRAG_TP_IN2MVPA_day_pla	Tertile	T3	FRAG_TP_IN2MVPA_day_plaCat3	minimal	Minimal	0.85 [0.80;0.91]	5.92748527215613e-7	7.33411808719255e-7	Inverse	1785	30276	89080	6598	FALSE	sex + race + tdi + smoking + alcohol + all_cancer_fh + season
All solid cancer	AllSolidCancer	Physical Activity	Gini Index of Activity Fragment Durations During Waking Time (Plain)	FRAG_Gini_dur_PA_day_pla	Tertile	T3	FRAG_Gini_dur_PA_day_plaCat3	minimal	Minimal	0.86 [0.81;0.91]	6.33329421133098e-7	5.81973283920956e-7	Inverse	2012	29991	89077	6598	FALSE	sex + race + tdi + smoking + alcohol + all_cancer_fh + season
All solid cancer	AllSolidCancer	Physical Activity	Number of 1-5 Min MVPA Bouts (Plain)	Nbouts_day_MVPA_bts_1_5_pla	Tertile	T3	Nbouts_day_MVPA_bts_1_5_plaCat3	minimal	Minimal	0.86 [0.81;0.91]	7.06672933924823e-7	5.14040560455088e-7	Inverse	1850	30064	89080	6598	FALSE	sex + race + tdi + smoking + alcohol + all_cancer_fh + season
All solid cancer	AllSolidCancer	Physical Activity	Transition Probability Physical Inactivity to MVPA During Waking Time	FRAG_TP_IN2MVPA_day	Tertile	T3	FRAG_TP_IN2MVPA_dayCat3	minimal	Minimal	0.85 [0.80;0.91]	7.97856681818811e-7	1.02814968868252e-6	Inverse	1791	30283	89080	6598	FALSE	sex + race + tdi + smoking + alcohol + all_cancer_fh + season
All solid cancer	AllSolidCancer	Physical Activity	Transition Probability Physical Inactivity to MVPA During Waking Time (Weighted)	FRAG_TP_IN2MVPA_day_wei	Tertile	T3	FRAG_TP_IN2MVPA_day_weiCat3	minimal	Minimal	0.85 [0.80;0.91]	8.88518929603171e-7	1.11092360089361e-6	Inverse	1790	30290	89080	6598	FALSE	sex + race + tdi + smoking + alcohol + all_cancer_fh + season
All solid cancer	AllSolidCancer	Circadian Rhythm	Extended Cosinor Amplitude	cosinorExt_amp	Tertile	T3	cosinorExt_ampCat3	minimal	Minimal	0.86 [0.81;0.91]	1.0133415135051e-6	2.03985686147037e-6	Inverse	1979	30002	89080	6598	FALSE	sex + race + tdi + smoking + alcohol + all_cancer_fh + season
All solid cancer	AllSolidCancer	Physical Activity	Total Moderate Physical Activity Duration (Weighted)	dur_day_total_MOD_min_wei	Tertile	T3	dur_day_total_MOD_min_weiCat3	minimal	Minimal	0.86 [0.81;0.91]	1.02943489599792e-6	1.16081388084461e-6	Inverse	1899	30164	89080	6598	FALSE	sex + race + tdi + smoking + alcohol + all_cancer_fh + season
All solid cancer	AllSolidCancer	Physical Activity	Gini Index of Activity Fragment Durations During Waking Time (Weighted)	FRAG_Gini_dur_PA_day_wei	Tertile	T3	FRAG_Gini_dur_PA_day_weiCat3	minimal	Minimal	0.86 [0.81;0.91]	1.03311207375129e-6	1.11794441786056e-6	Inverse	2000	29985	89077	6598	FALSE	sex + race + tdi + smoking + alcohol + all_cancer_fh + season
All solid cancer	AllSolidCancer	Physical Activity	Number of 1-5 Min MVPA Bouts (Weighted)	Nbouts_day_MVPA_bts_1_5_wei	Tertile	T3	Nbouts_day_MVPA_bts_1_5_weiCat3	minimal	Minimal	0.86 [0.81;0.91]	1.04506103905088e-6	7.6101248225076e-7	Inverse	1856	30071	89080	6598	FALSE	sex + race + tdi + smoking + alcohol + all_cancer_fh + season
All solid cancer	AllSolidCancer	Physical Activity	Total Moderate Physical Activity Duration (Plain)	dur_day_total_MOD_min_pla	Tertile	T3	dur_day_total_MOD_min_plaCat3	minimal	Minimal	0.86 [0.81;0.91]	1.05652183305715e-6	1.19906417549994e-6	Inverse	1899	30165	89080	6598	FALSE	sex + race + tdi + smoking + alcohol + all_cancer_fh + season
All solid cancer	AllSolidCancer	Circadian Rhythm	M5 Activity Level	M5VALUE	Tertile	T3	M5VALUECat3	minimal	Minimal	0.86 [0.81;0.91]	1.15241581425015e-6	1.28171555151902e-6	Inverse	1945	30175	89080	6598	FALSE	sex + race + tdi + smoking + alcohol + all_cancer_fh + season
All solid cancer	AllSolidCancer	Physical Activity	Duration in 10-Min MVPA Bouts (Plain)	dur_day_MVPA_bts_10_min_pla	Tertile	T3	dur_day_MVPA_bts_10_min_plaCat3	minimal	Minimal	0.86 [0.81;0.92]	1.63151465761119e-6	2.0514009660168e-6	Inverse	1951	30188	89080	6598	FALSE	sex + race + tdi + smoking + alcohol + all_cancer_fh + season
All solid cancer	AllSolidCancer	Physical Activity	Number of Inactivity-to-MVPA Transitions During Waking Time (Plain)	FRAG_Nfrag_IN2MVPA_day_pla	Tertile	T3	FRAG_Nfrag_IN2MVPA_day_plaCat3	minimal	Minimal	0.86 [0.80;0.91]	2.26139946010789e-6	2.14230342187607e-6	Inverse	1776	30303	89080	6598	FALSE	sex + race + tdi + smoking + alcohol + all_cancer_fh + season
All solid cancer	AllSolidCancer	Physical Activity	Transition Probability Physical Inactivity to Activity During Waking Time (Plain)	FRAG_TP_IN2PA_day_pla	Tertile	T3	FRAG_TP_IN2PA_day_plaCat3	minimal	Minimal	0.86 [0.81;0.92]	2.4789057215134e-6	2.58063001348129e-6	Inverse	1854	30110	89080	6598	FALSE	sex + race + tdi + smoking + alcohol + all_cancer_fh + season
All solid cancer	AllSolidCancer	Physical Activity	Mean Inactivity Fragment Duration During Waking Time (Weighted)	FRAG_mean_dur_IN_day_wei	Tertile	T3	FRAG_mean_dur_IN_day_weiCat3	minimal	Minimal	1.16 [1.09;1.23]	2.48577931996244e-6	7.64054372395558e-7	Positive	2561	29348	89080	6598	FALSE	sex + race + tdi + smoking + alcohol + all_cancer_fh + season
All solid cancer	AllSolidCancer	Physical Activity	Duration in 1-5 Min MVPA Bouts (Plain)	dur_day_MVPA_bts_1_5_min_pla	Tertile	T3	dur_day_MVPA_bts_1_5_min_plaCat3	minimal	Minimal	0.86 [0.81;0.92]	2.83921249233836e-6	1.89601146156175e-6	Inverse	1820	30136	89080	6598	FALSE	sex + race + tdi + smoking + alcohol + all_cancer_fh + season
All solid cancer	AllSolidCancer	Physical Activity	Duration in 1-5 Min LIPA Bouts (Plain)	dur_day_LIG_bts_1_5_min_pla	Tertile	T3	dur_day_LIG_bts_1_5_min_plaCat3	minimal	Minimal	0.86 [0.81;0.92]	3.68086445929452e-6	2.38199725008781e-6	Inverse	1822	30260	89080	6598	FALSE	sex + race + tdi + smoking + alcohol + all_cancer_fh + season
All solid cancer	AllSolidCancer	Physical Activity	Number of MVPA Fragments During Waking Time (Weighted)	FRAG_Nfrag_MVPA_day_wei	Tertile	T3	FRAG_Nfrag_MVPA_day_weiCat3	minimal	Minimal	0.86 [0.81;0.92]	3.72780463599604e-6	2.7965466526047e-6	Inverse	1836	30191	89080	6598	FALSE	sex + race + tdi + smoking + alcohol + all_cancer_fh + season
All solid cancer	AllSolidCancer	Physical Activity	Number of MVPA Fragments During Waking Time (Plain)	FRAG_Nfrag_MVPA_day_pla	Tertile	T3	FRAG_Nfrag_MVPA_day_plaCat3	minimal	Minimal	0.87 [0.81;0.92]	4.32164198259176e-6	3.09407686622486e-6	Inverse	1838	30185	89080	6598	FALSE	sex + race + tdi + smoking + alcohol + all_cancer_fh + season
All solid cancer	AllSolidCancer	Physical Activity	Duration in 1-5 Min MVPA Bouts (Weighted)	dur_day_MVPA_bts_1_5_min_wei	Tertile	T3	dur_day_MVPA_bts_1_5_min_weiCat3	minimal	Minimal	0.87 [0.81;0.92]	5.01273693704126e-6	3.04546698427334e-6	Inverse	1827	30142	89080	6598	FALSE	sex + race + tdi + smoking + alcohol + all_cancer_fh + season
All solid cancer	AllSolidCancer	Physical Activity	Mean Inactivity Fragment Duration During Waking Time	FRAG_mean_dur_IN_day	Tertile	T3	FRAG_mean_dur_IN_dayCat3	minimal	Minimal	1.15 [1.08;1.22]	5.65879092250711e-6	1.31526791105276e-6	Positive	2576	29303	89079	6598	FALSE	sex + race + tdi + smoking + alcohol + all_cancer_fh + season
All solid cancer	AllSolidCancer	Physical Activity	Number of IN Fragments per Minute IN IN During Waking Time	FRAG_NFragPM_IN_day	Tertile	T3	FRAG_NFragPM_IN_dayCat3	minimal	Minimal	0.87 [0.82;0.92]	5.73617525221664e-6	6.14507260643491e-6	Inverse	1873	30114	89079	6598	FALSE	sex + race + tdi + smoking + alcohol + all_cancer_fh + season
All solid cancer	AllSolidCancer	Physical Activity	Power-Law Alpha of Inactivity Fragment Durations During Waking Time (Weighted)	FRAG_alpha_dur_IN_day_wei	Tertile	T3	FRAG_alpha_dur_IN_day_weiCat3	minimal	Minimal	0.87 [0.82;0.92]	6.04467766467272e-6	4.99673614040907e-6	Inverse	1904	30082	89077	6598	FALSE	sex + race + tdi + smoking + alcohol + all_cancer_fh + season
All solid cancer	AllSolidCancer	Physical Activity	W0.5 of Inactivity Fragment Durations During Waking Time (Plain)	FRAG_W0.5_dur_IN_day_pla	Tertile	T3	FRAG_W0.5_dur_IN_day_plaCat3	minimal	Minimal	1.15 [1.08;1.22]	6.19720745648979e-6	5.7405440699381e-6	Positive	2547	29381	89077	6598	FALSE	sex + race + tdi + smoking + alcohol + all_cancer_fh + season
All solid cancer	AllSolidCancer	Circadian Rhythm	Cosinor Mesor	cosinor_mes	Tertile	T3	cosinor_mesCat3	minimal	Minimal	0.87 [0.82;0.92]	6.31649916503342e-6	4.77209768138095e-6	Inverse	1905	30142	89080	6598	FALSE	sex + race + tdi + smoking + alcohol + all_cancer_fh + season
All solid cancer	AllSolidCancer	Step Count	Total Steps	mean_total_steps	Tertile	T3	mean_total_stepsCat3	minimal	Minimal	0.87 [0.82;0.93]	6.9812180235843604e-06	6.46069517662455e-6	Inverse	1963	30034	89080	6598	FALSE	sex + race + tdi + smoking + alcohol + all_cancer_fh + season
All solid cancer	AllSolidCancer	Physical Activity	Number of IN Fragments per Minute IN IN During Waking Time (Weighted)	FRAG_NFragPM_IN_day_wei	Tertile	T3	FRAG_NFragPM_IN_day_weiCat3	minimal	Minimal	0.87 [0.82;0.92]	7.18049409056825e-6	7.48219758696579e-6	Inverse	1852	30095	89080	6598	FALSE	sex + race + tdi + smoking + alcohol + all_cancer_fh + season
All solid cancer	AllSolidCancer	Physical Activity	x0.5 of Inactivity Fragment Durations During Waking Time (Plain)	FRAG_x0.5_dur_IN_day_pla	Tertile	T3	FRAG_x0.5_dur_IN_day_plaCat3	minimal	Minimal	1.15 [1.08;1.22]	7.8889592234169e-6	2.2488504149626e-6	Positive	2540	29336	89077	6598	FALSE	sex + race + tdi + smoking + alcohol + all_cancer_fh + season
All solid cancer	AllSolidCancer	Physical Activity	x0.5 of Inactivity Fragment Durations During Waking Time	FRAG_x0.5_dur_IN_day	Tertile	T3	FRAG_x0.5_dur_IN_dayCat3	minimal	Minimal	1.15 [1.08;1.22]	8.51466290576096e-6	3.34352648233747e-6	Positive	2546	29326	89078	6598	FALSE	sex + race + tdi + smoking + alcohol + all_cancer_fh + season
All solid cancer	AllSolidCancer	Physical Activity	Power-Law Alpha of Inactivity Fragment Durations During Waking Time	FRAG_alpha_dur_IN_day	Tertile	T3	FRAG_alpha_dur_IN_dayCat3	minimal	Minimal	0.87 [0.82;0.93]	8.59441035359068e-6	7.44109640347568e-6	Inverse	1893	30093	89078	6598	FALSE	sex + race + tdi + smoking + alcohol + all_cancer_fh + season
All solid cancer	AllSolidCancer	Physical Activity	Number of 1-5 Min LIPA Bouts (Plain)	Nbouts_day_LIG_bts_1_5_pla	Tertile	T3	Nbouts_day_LIG_bts_1_5_plaCat3	minimal	Minimal	0.87 [0.81;0.92]	9.03226499712916e-6	5.69540022545764e-6	Inverse	1810	30275	89080	6598	FALSE	sex + race + tdi + smoking + alcohol + all_cancer_fh + season
All solid cancer	AllSolidCancer	Physical Activity	Number of 10-Min MVPA Bouts (Plain)	Nbouts_day_MVPA_bts_10_pla	Tertile	T3	Nbouts_day_MVPA_bts_10_plaCat3	minimal	Minimal	0.87 [0.82;0.93]	9.2369580995073e-6	5.75713398152495e-6	Inverse	1927	30149	89080	6598	FALSE	sex + race + tdi + smoking + alcohol + all_cancer_fh + season
All solid cancer	AllSolidCancer	Circadian Rhythm	M5 Start Time	M5TIME_num	Tertile	T3	M5TIME_numCat3	minimal	Minimal	0.87 [0.82;0.93]	9.4705541330882e-6	8.99483834551039e-6	Inverse	1887	29959	89080	6598	FALSE	sex + race + tdi + smoking + alcohol + all_cancer_fh + season
All solid cancer	AllSolidCancer	Physical Activity	Transition Probability Physical Inactivity to Activity During Waking Time	FRAG_TP_IN2PA_day	Tertile	T3	FRAG_TP_IN2PA_dayCat3	minimal	Minimal	0.87 [0.82;0.93]	1.09346838506928e-5	1.15026586943141e-5	Inverse	1874	30121	89080	6598	FALSE	sex + race + tdi + smoking + alcohol + all_cancer_fh + season
All solid cancer	AllSolidCancer	Physical Activity	Transition Probability Physical Inactivity to Activity During Waking Time (Weighted)	FRAG_TP_IN2PA_day_wei	Tertile	T3	FRAG_TP_IN2PA_day_weiCat3	minimal	Minimal	0.87 [0.82;0.93]	1.14290186935867e-5	1.20861416281404e-5	Inverse	1867	30116	89080	6598	FALSE	sex + race + tdi + smoking + alcohol + all_cancer_fh + season
All solid cancer	AllSolidCancer	Physical Activity	x0.5 of Inactivity Fragment Durations During Waking Time (Weighted)	FRAG_x0.5_dur_IN_day_wei	Tertile	T3	FRAG_x0.5_dur_IN_day_weiCat3	minimal	Minimal	1.14 [1.08;1.22]	1.20214304624659e-5	3.42137438874582e-6	Positive	2538	29341	89077	6598	FALSE	sex + race + tdi + smoking + alcohol + all_cancer_fh + season
All solid cancer	AllSolidCancer	Physical Activity	Mean Inactivity Fragment Duration During Waking Time (Plain)	FRAG_mean_dur_IN_day_pla	Tertile	T3	FRAG_mean_dur_IN_day_plaCat3	minimal	Minimal	1.14 [1.08;1.22]	1.39203630622373e-5	4.47697698714466e-6	Positive	2550	29337	89080	6598	FALSE	sex + race + tdi + smoking + alcohol + all_cancer_fh + season
All solid cancer	AllSolidCancer	Physical Activity	Standard Deviation of Inactivity Fragment Durations During Waking Time	FRAG_SD_dur_IN_day	Tertile	T3	FRAG_SD_dur_IN_dayCat3	minimal	Minimal	1.14 [1.08;1.22]	1.801284023643e-5	1.34522682474762e-5	Positive	2542	29317	89078	6598	FALSE	sex + race + tdi + smoking + alcohol + all_cancer_fh + season
All solid cancer	AllSolidCancer	Physical Activity	Number of 5-10 Min MVPA Bouts (Plain)	Nbouts_day_MVPA_bts_5_10_pla	Tertile	T3	Nbouts_day_MVPA_bts_5_10_plaCat3	minimal	Minimal	0.88 [0.82;0.93]	1.83747388360303e-5	1.92643256450648e-5	Inverse	1889	30101	89080	6598	FALSE	sex + race + tdi + smoking + alcohol + all_cancer_fh + season
All solid cancer	AllSolidCancer	Physical Activity	Acceleration in 1-5 Min MVPA Bouts (Plain)	ACC_day_MVPA_bts_1_5_mg_pla	Tertile	T3	ACC_day_MVPA_bts_1_5_mg_plaCat3	minimal	Minimal	0.88 [0.82;0.93]	1.87246771934629e-5	2.35482781292549e-5	Inverse	2015	30070	89064	6598	FALSE	sex + race + tdi + smoking + alcohol + all_cancer_fh + season
All solid cancer	AllSolidCancer	Circadian Rhythm	Cosinor Amplitude	cosinor_amp	Tertile	T3	cosinor_ampCat3	minimal	Minimal	0.88 [0.82;0.93]	1.89205286908739e-5	1.79151471747251e-5	Inverse	1985	29940	89080	6598	FALSE	sex + race + tdi + smoking + alcohol + all_cancer_fh + season
All solid cancer	AllSolidCancer	Physical Activity	Acceleration in 1-5 Min MVPA Bouts (Weighted)	ACC_day_MVPA_bts_1_5_mg_wei	Tertile	T3	ACC_day_MVPA_bts_1_5_mg_weiCat3	minimal	Minimal	0.88 [0.82;0.93]	2.20559923532842e-5	2.77642140316614e-5	Inverse	2018	30063	89064	6598	FALSE	sex + race + tdi + smoking + alcohol + all_cancer_fh + season
All solid cancer	AllSolidCancer	Physical Activity	Number of 1-5 Min LIPA Bouts (Weighted)	Nbouts_day_LIG_bts_1_5_wei	Tertile	T3	Nbouts_day_LIG_bts_1_5_weiCat3	minimal	Minimal	0.87 [0.82;0.93]	2.26915893118732e-5	1.37054730672508e-5	Inverse	1824	30251	89080	6598	FALSE	sex + race + tdi + smoking + alcohol + all_cancer_fh + season
All solid cancer	AllSolidCancer	Physical Activity	Number of 10-Min MVPA Bouts (Weighted)	Nbouts_day_MVPA_bts_10_wei	Tertile	T3	Nbouts_day_MVPA_bts_10_weiCat3	minimal	Minimal	0.88 [0.83;0.93]	2.34998016695779e-5	1.54062677239287e-5	Inverse	1933	30131	89080	6598	FALSE	sex + race + tdi + smoking + alcohol + all_cancer_fh + season
All solid cancer	AllSolidCancer	Physical Activity	Duration in 5-10 Min MVPA Bouts (Plain)	dur_day_MVPA_bts_5_10_min_pla	Tertile	T3	dur_day_MVPA_bts_5_10_min_plaCat3	minimal	Minimal	0.88 [0.83;0.93]	2.5924695188424e-5	2.7264747692958e-5	Inverse	1892	30113	89080	6598	FALSE	sex + race + tdi + smoking + alcohol + all_cancer_fh + season
All solid cancer	AllSolidCancer	Physical Activity	Duration in 1-5 Min LIPA Bouts (Weighted)	dur_day_LIG_bts_1_5_min_wei	Tertile	T3	dur_day_LIG_bts_1_5_min_weiCat3	minimal	Minimal	0.87 [0.82;0.93]	2.62602486656026e-5	1.63127914362756e-5	Inverse	1839	30223	89080	6598	FALSE	sex + race + tdi + smoking + alcohol + all_cancer_fh + season
All solid cancer	AllSolidCancer	Physical Activity	Number of IN Fragments per Minute IN IN During Waking Time (Plain)	FRAG_NFragPM_IN_day_pla	Tertile	T3	FRAG_NFragPM_IN_day_plaCat3	minimal	Minimal	0.88 [0.83;0.93]	2.84155426785101e-5	3.01384504681308e-5	Inverse	1869	30112	89080	6598	FALSE	sex + race + tdi + smoking + alcohol + all_cancer_fh + season
All solid cancer	AllSolidCancer	Physical Activity	Number of 5-10 Min MVPA Bouts (Weighted)	Nbouts_day_MVPA_bts_5_10_wei	Tertile	T3	Nbouts_day_MVPA_bts_5_10_weiCat3	minimal	Minimal	0.88 [0.83;0.93]	2.86874339386703e-5	2.95077289063717e-5	Inverse	1884	30104	89080	6598	FALSE	sex + race + tdi + smoking + alcohol + all_cancer_fh + season
All solid cancer	AllSolidCancer	Physical Activity	Number of MVPA Fragments During Waking Time	FRAG_Nfrag_MVPA_day	Tertile	T3	FRAG_Nfrag_MVPA_dayCat3	minimal	Minimal	0.88 [0.83;0.93]	3.3604211393413e-5	2.79036812486413e-5	Inverse	1867	30164	89080	6598	FALSE	sex + race + tdi + smoking + alcohol + all_cancer_fh + season
All solid cancer	AllSolidCancer	Physical Activity	Total Inactivity Duration (Weighted)	dur_day_total_IN_min_wei	Tertile	T3	dur_day_total_IN_min_weiCat3	minimal	Minimal	1.14 [1.07;1.21]	3.5682425086277e-5	4.23217055521964e-5	Positive	2465	29401	89080	6598	FALSE	sex + race + tdi + smoking + alcohol + all_cancer_fh + season
All solid cancer	AllSolidCancer	Physical Activity	Standard Deviation of Inactivity Fragment Durations During Waking Time (Weighted)	FRAG_SD_dur_IN_day_wei	Tertile	T3	FRAG_SD_dur_IN_day_weiCat3	minimal	Minimal	1.14 [1.07;1.21]	3.59387319953852e-5	2.38871066413685e-5	Positive	2542	29354	89077	6598	FALSE	sex + race + tdi + smoking + alcohol + all_cancer_fh + season
All solid cancer	AllSolidCancer	Physical Activity	Coefficient of Variance of Activity Fragment Durations During Waking Time (Plain)	FRAG_CoV_dur_PA_day_pla	Tertile	T3	FRAG_CoV_dur_PA_day_plaCat3	minimal	Minimal	0.88 [0.83;0.94]	3.8160756056427e-5	4.02474081663146e-5	Inverse	1957	30065	89077	6598	FALSE	sex + race + tdi + smoking + alcohol + all_cancer_fh + season
All solid cancer	AllSolidCancer	Circadian Rhythm	Extended Cosinor Amplitude	cosinorExt_amp	Tertile	T2	cosinorExt_ampCat2	minimal	Minimal	0.88 [0.83;0.94]	4.09804162769731e-5	2.03985686147037e-6	Inverse	2081	29750	89080	6598	FALSE	sex + race + tdi + smoking + alcohol + all_cancer_fh + season
All solid cancer	AllSolidCancer	Physical Activity	Coefficient of Variance of Inactivity Fragment Durations During Waking Time	FRAG_CoV_dur_IN_day	Tertile	T3	FRAG_CoV_dur_IN_dayCat3	minimal	Minimal	0.88 [0.83;0.94]	4.22748317233374e-5	4.02233854825413e-5	Inverse	1971	29976	89078	6598	FALSE	sex + race + tdi + smoking + alcohol + all_cancer_fh + season
All solid cancer	AllSolidCancer	Step Count	Peak 30-Minute Cadence	mean_peak_30min_cadence	Tertile	T3	mean_peak_30min_cadenceCat3	minimal	Minimal	0.88 [0.83;0.94]	4.29265948285486e-5	4.19589323902283e-5	Inverse	2011	29889	89080	6598	FALSE	sex + race + tdi + smoking + alcohol + all_cancer_fh + season
All solid cancer	AllSolidCancer	Physical Activity	Number of 1-5 Min LIPA Bouts (Weighted)	Nbouts_day_LIG_bts_1_5_wei	Tertile	T2	Nbouts_day_LIG_bts_1_5_weiCat2	minimal	Minimal	0.89 [0.84;0.94]	4.29375795761408e-5	1.37054730672508e-5	Inverse	2144	29761	89080	6598	FALSE	sex + race + tdi + smoking + alcohol + all_cancer_fh + season
All solid cancer	AllSolidCancer	Physical Activity	Number of LIPA Fragments During Waking Time (Plain)	FRAG_Nfrag_LIPA_day_pla	Tertile	T3	FRAG_Nfrag_LIPA_day_plaCat3	minimal	Minimal	0.88 [0.83;0.94]	4.52902469497127e-5	3.95153493500413e-5	Inverse	1847	30154	89080	6598	FALSE	sex + race + tdi + smoking + alcohol + all_cancer_fh + season
All solid cancer	AllSolidCancer	Physical Activity	Transition Probability Physical Inactivity to LIPA During Waking Time	FRAG_TP_IN2LIPA_day	Tertile	T3	FRAG_TP_IN2LIPA_dayCat3	minimal	Minimal	0.88 [0.83;0.94]	4.8405129534029e-5	5.3273296080755e-5	Inverse	1907	30029	89080	6598	FALSE	sex + race + tdi + smoking + alcohol + all_cancer_fh + season
All solid cancer	AllSolidCancer	Physical Activity	Duration in 5-10 Min MVPA Bouts (Weighted)	dur_day_MVPA_bts_5_10_min_wei	Tertile	T3	dur_day_MVPA_bts_5_10_min_weiCat3	minimal	Minimal	0.88 [0.83;0.94]	5.5470089944084e-5	6.06276137675947e-5	Inverse	1899	30105	89080	6598	FALSE	sex + race + tdi + smoking + alcohol + all_cancer_fh + season
All solid cancer	AllSolidCancer	Physical Activity	Standard Deviation of Inactivity Fragment Durations During Waking Time (Plain)	FRAG_SD_dur_IN_day_pla	Tertile	T3	FRAG_SD_dur_IN_day_plaCat3	minimal	Minimal	1.13 [1.07;1.21]	5.65127502792043e-5	3.59228059423101e-5	Positive	2542	29340	89077	6598	FALSE	sex + race + tdi + smoking + alcohol + all_cancer_fh + season
All solid cancer	AllSolidCancer	Physical Activity	Total Inactivity Duration (Plain)	dur_day_total_IN_min_pla	Tertile	T3	dur_day_total_IN_min_plaCat3	minimal	Minimal	1.13 [1.07;1.21]	5.94138360692243e-5	8.16068840444769e-5	Positive	2447	29398	89080	6598	FALSE	sex + race + tdi + smoking + alcohol + all_cancer_fh + season
All solid cancer	AllSolidCancer	Physical Activity	Total Vigorous Physical Activity Duration (Weighted)	dur_day_total_VIG_min_wei	Tertile	T3	dur_day_total_VIG_min_weiCat3	minimal	Minimal	0.88 [0.83;0.94]	6.43679198697629e-5	1.239309902927e-4	Inverse	1941	30252	89080	6598	FALSE	sex + race + tdi + smoking + alcohol + all_cancer_fh + season
All solid cancer	AllSolidCancer	Physical Activity	Power-Law Alpha of Inactivity Fragment Durations During Waking Time (Weighted)	FRAG_alpha_dur_IN_day_wei	Tertile	T2	FRAG_alpha_dur_IN_day_weiCat2	minimal	Minimal	0.89 [0.84;0.94]	6.63889255557985e-5	4.99673614040907e-6	Inverse	2138	29694	89077	6598	FALSE	sex + race + tdi + smoking + alcohol + all_cancer_fh + season
All solid cancer	AllSolidCancer	Physical Activity	Number of Inactivity-to-MVPA Transitions During Waking Time	FRAG_Nfrag_IN2MVPA_day	Tertile	T3	FRAG_Nfrag_IN2MVPA_dayCat3	minimal	Minimal	0.88 [0.83;0.94]	6.91743854862729e-5	6.59919163324703e-5	Inverse	1814	30283	89080	6598	FALSE	sex + race + tdi + smoking + alcohol + all_cancer_fh + season
All solid cancer	AllSolidCancer	Physical Activity	Power-Law Alpha of Inactivity Fragment Durations During Waking Time (Plain)	FRAG_alpha_dur_IN_day_pla	Tertile	T2	FRAG_alpha_dur_IN_day_plaCat2	minimal	Minimal	0.89 [0.84;0.94]	6.99026899150814e-5	4.24655757880388e-7	Inverse	2153	29692	89077	6598	FALSE	sex + race + tdi + smoking + alcohol + all_cancer_fh + season
All solid cancer	AllSolidCancer	Physical Activity	W0.5 of Inactivity Fragment Durations During Waking Time (Weighted)	FRAG_W0.5_dur_IN_day_wei	Tertile	T3	FRAG_W0.5_dur_IN_day_weiCat3	minimal	Minimal	1.13 [1.06;1.20]	7.28042163804112e-5	6.9453908871302e-5	Positive	2525	29381	89077	6598	FALSE	sex + race + tdi + smoking + alcohol + all_cancer_fh + season
All solid cancer	AllSolidCancer	Physical Activity	Number of LIPA Fragments During Waking Time (Weighted)	FRAG_Nfrag_LIPA_day_wei	Tertile	T3	FRAG_Nfrag_LIPA_day_weiCat3	minimal	Minimal	0.88 [0.83;0.94]	7.59954492085503e-5	6.78293376600946e-5	Inverse	1851	30159	89080	6598	FALSE	sex + race + tdi + smoking + alcohol + all_cancer_fh + season
All solid cancer	AllSolidCancer	Physical Activity	Coefficient of Variance of Activity Fragment Durations During Waking Time	FRAG_CoV_dur_PA_day	Tertile	T3	FRAG_CoV_dur_PA_dayCat3	minimal	Minimal	0.89 [0.83;0.94]	8.16936947913977e-5	9.31615131828397e-5	Inverse	1941	30067	89078	6598	FALSE	sex + race + tdi + smoking + alcohol + all_cancer_fh + season
All solid cancer	AllSolidCancer	Physical Activity	Total Vigorous Physical Activity Duration (Plain)	dur_day_total_VIG_min_pla	Tertile	T3	dur_day_total_VIG_min_plaCat3	minimal	Minimal	0.88 [0.83;0.94]	8.54209058433083e-5	1.226448900563e-4	Inverse	1940	30275	89080	6598	FALSE	sex + race + tdi + smoking + alcohol + all_cancer_fh + season
All solid cancer	AllSolidCancer	Physical Activity	Transition Probability Physical Inactivity to LIPA During Waking Time (Weighted)	FRAG_TP_IN2LIPA_day_wei	Tertile	T3	FRAG_TP_IN2LIPA_day_weiCat3	minimal	Minimal	0.89 [0.83;0.94]	8.81298709072497e-5	9.58700104462333e-5	Inverse	1903	30023	89080	6598	FALSE	sex + race + tdi + smoking + alcohol + all_cancer_fh + season
All solid cancer	AllSolidCancer	Physical Activity	Transition Probability Physical Inactivity to MVPA During Waking Time	FRAG_TP_IN2MVPA_day	Tertile	T2	FRAG_TP_IN2MVPA_dayCat2	minimal	Minimal	0.89 [0.84;0.94]	8.97566414732561e-5	1.02814968868252e-6	Inverse	2148	29721	89080	6598	FALSE	sex + race + tdi + smoking + alcohol + all_cancer_fh + season
All solid cancer	AllSolidCancer	Physical Activity	Standard Deviation of Physical Activity Fragment Durations During Waking Time (Weighted)	FRAG_SD_dur_PA_day_wei	Tertile	T3	FRAG_SD_dur_PA_day_weiCat3	minimal	Minimal	0.89 [0.84;0.94]	9.51642964493976e-5	1.5716477343662e-4	Inverse	2104	29867	89077	6598	FALSE	sex + race + tdi + smoking + alcohol + all_cancer_fh + season
All solid cancer	AllSolidCancer	Physical Activity	Duration in 1-5 Min LIPA Bouts (Weighted)	dur_day_LIG_bts_1_5_min_wei	Tertile	T2	dur_day_LIG_bts_1_5_min_weiCat2	minimal	Minimal	0.89 [0.84;0.95]	1.0651350213376e-4	1.63127914362756e-5	Inverse	2159	29759	89080	6598	FALSE	sex + race + tdi + smoking + alcohol + all_cancer_fh + season
All solid cancer	AllSolidCancer	Physical Activity	Acceleration in 10-Min MVPA Bouts (Weighted)	ACC_day_MVPA_bts_10_mg_wei	Tertile	T3	ACC_day_MVPA_bts_10_mg_weiCat3	minimal	Minimal	0.88 [0.83;0.94]	1.1326411266459e-4	1.6155433179459e-4	Inverse	1922	29084	86094	6299	FALSE	sex + race + tdi + smoking + alcohol + all_cancer_fh + season
All solid cancer	AllSolidCancer	Physical Activity	Number of IN Fragments per Minute IN IN During Waking Time	FRAG_NFragPM_IN_day	Tertile	T2	FRAG_NFragPM_IN_dayCat2	minimal	Minimal	0.89 [0.84;0.95]	1.1637187493358e-4	6.14507260643491e-6	Inverse	2149	29661	89079	6598	FALSE	sex + race + tdi + smoking + alcohol + all_cancer_fh + season
All solid cancer	AllSolidCancer	Physical Activity	Number of Sustained Inactivity Bouts During Waking Hours	number_sib_wakinghours_AD_T5A5_mn	Tertile	T3	number_sib_wakinghours_AD_T5A5_mnCat3	minimal	Minimal	1.13 [1.06;1.20]	1.2209066800844e-4	1.1487328446017e-4	Positive	2499	29427	89080	6598	FALSE	sex + race + tdi + smoking + alcohol + all_cancer_fh + season
All solid cancer	AllSolidCancer	Physical Activity	Coefficient of Variance of Inactivity Fragment Durations During Waking Time (Weighted)	FRAG_CoV_dur_IN_day_wei	Tertile	T2	FRAG_CoV_dur_IN_day_weiCat2	minimal	Minimal	0.89 [0.84;0.95]	1.2619301158088e-4	2.97478358497272e-7	Inverse	2125	29689	89077	6598	FALSE	sex + race + tdi + smoking + alcohol + all_cancer_fh + season
All solid cancer	AllSolidCancer	Physical Activity	Standard Deviation of Physical Activity Fragment Durations During Waking Time	FRAG_SD_dur_PA_day	Tertile	T3	FRAG_SD_dur_PA_dayCat3	minimal	Minimal	0.89 [0.84;0.94]	1.2653954665235e-4	1.9057715349506e-4	Inverse	2108	29867	89078	6598	FALSE	sex + race + tdi + smoking + alcohol + all_cancer_fh + season
All solid cancer	AllSolidCancer	Physical Activity	Mean MVPA Fragment Duration During Waking Time (Weighted)	FRAG_mean_dur_MVPA_day_wei	Tertile	T3	FRAG_mean_dur_MVPA_day_weiCat3	minimal	Minimal	0.89 [0.84;0.95]	1.324283546387e-4	1.5697579161121e-4	Inverse	2095	29992	89066	6598	FALSE	sex + race + tdi + smoking + alcohol + all_cancer_fh + season
All solid cancer	AllSolidCancer	Physical Activity	Coefficient of Variance of Activity Fragment Durations During Waking Time (Weighted)	FRAG_CoV_dur_PA_day_wei	Tertile	T3	FRAG_CoV_dur_PA_day_weiCat3	minimal	Minimal	0.89 [0.84;0.94]	1.3727966842436e-4	1.3006694491251e-4	Inverse	1982	30066	89077	6598	FALSE	sex + race + tdi + smoking + alcohol + all_cancer_fh + season
All solid cancer	AllSolidCancer	Physical Activity	Transition Probability Physical Inactivity to Activity During Waking Time	FRAG_TP_IN2PA_day	Tertile	T2	FRAG_TP_IN2PA_dayCat2	minimal	Minimal	0.89 [0.84;0.95]	1.4874064587467e-4	1.15026586943141e-5	Inverse	2152	29663	89080	6598	FALSE	sex + race + tdi + smoking + alcohol + all_cancer_fh + season
All solid cancer	AllSolidCancer	Physical Activity	Number of 1-5 Min LIPA Bouts (Plain)	Nbouts_day_LIG_bts_1_5_pla	Tertile	T2	Nbouts_day_LIG_bts_1_5_plaCat2	minimal	Minimal	0.90 [0.84;0.95]	1.6167414527688e-4	5.69540022545764e-6	Inverse	2163	29750	89080	6598	FALSE	sex + race + tdi + smoking + alcohol + all_cancer_fh + season
All solid cancer	AllSolidCancer	Physical Activity	Duration in 1-5 Min MVPA Bouts (Weighted)	dur_day_MVPA_bts_1_5_min_wei	Tertile	T2	dur_day_MVPA_bts_1_5_min_weiCat2	minimal	Minimal	0.89 [0.84;0.95]	1.6507822060782e-4	3.04546698427334e-6	Inverse	2130	29792	89080	6598	FALSE	sex + race + tdi + smoking + alcohol + all_cancer_fh + season
All solid cancer	AllSolidCancer	Physical Activity	W0.5 of Inactivity Fragment Durations During Waking Time	FRAG_W0.5_dur_IN_day	Tertile	T3	FRAG_W0.5_dur_IN_dayCat3	minimal	Minimal	1.12 [1.06;1.19]	1.8347176426835e-4	1.7939693458367e-4	Positive	2539	29372	89078	6598	FALSE	sex + race + tdi + smoking + alcohol + all_cancer_fh + season
All solid cancer	AllSolidCancer	Physical Activity	Standard Deviation of Physical Activity Fragment Durations During Waking Time (Plain)	FRAG_SD_dur_PA_day_pla	Tertile	T3	FRAG_SD_dur_PA_day_plaCat3	minimal	Minimal	0.89 [0.84;0.95]	1.8980212830973e-4	2.1957275761057e-4	Inverse	2091	29859	89077	6598	FALSE	sex + race + tdi + smoking + alcohol + all_cancer_fh + season
All solid cancer	AllSolidCancer	Physical Activity	Transition Probability Physical Inactivity to LIPA During Waking Time (Plain)	FRAG_TP_IN2LIPA_day_pla	Tertile	T3	FRAG_TP_IN2LIPA_day_plaCat3	minimal	Minimal	0.89 [0.84;0.95]	2.2475095430532e-4	2.3764107299627e-4	Inverse	1906	30053	89080	6598	FALSE	sex + race + tdi + smoking + alcohol + all_cancer_fh + season
All solid cancer	AllSolidCancer	Physical Activity	Duration in 1-5 Min LIPA Bouts (Plain)	dur_day_LIG_bts_1_5_min_pla	Tertile	T2	dur_day_LIG_bts_1_5_min_plaCat2	minimal	Minimal	0.90 [0.85;0.95]	2.2530759585257e-4	2.38199725008781e-6	Inverse	2172	29725	89080	6598	FALSE	sex + race + tdi + smoking + alcohol + all_cancer_fh + season
All solid cancer	AllSolidCancer	Physical Activity	Number of Inactivity Fragments During Waking Time (Plain)	FRAG_Nfrag_IN_day_pla	Tertile	T2	FRAG_Nfrag_IN_day_plaCat2	minimal	Minimal	0.90 [0.85;0.95]	2.2615072998171e-4	5.0128090362374e-4	Inverse	2140	29645	89080	6598	FALSE	sex + race + tdi + smoking + alcohol + all_cancer_fh + season
All solid cancer	AllSolidCancer	Physical Activity	Number of Inactivity-to-Activity Transitions During Waking Time (Plain)	FRAG_Nfrag_IN2PA_day_pla	Tertile	T2	FRAG_Nfrag_IN2PA_day_plaCat2	minimal	Minimal	0.90 [0.85;0.95]	2.2615072998171e-4	5.0128090362374e-4	Inverse	2140	29645	89080	6598	FALSE	sex + race + tdi + smoking + alcohol + all_cancer_fh + season
All solid cancer	AllSolidCancer	Physical Activity	Number of MVPA Fragments During Waking Time (Plain)	FRAG_Nfrag_MVPA_day_pla	Tertile	T2	FRAG_Nfrag_MVPA_day_plaCat2	minimal	Minimal	0.90 [0.85;0.95]	2.4422117156779e-4	3.09407686622486e-6	Inverse	2128	29762	89080	6598	FALSE	sex + race + tdi + smoking + alcohol + all_cancer_fh + season
All solid cancer	AllSolidCancer	Physical Activity	Transition Probability Physical Inactivity to Activity During Waking Time (Plain)	FRAG_TP_IN2PA_day_pla	Tertile	T2	FRAG_TP_IN2PA_day_plaCat2	minimal	Minimal	0.90 [0.85;0.95]	2.4426286772514e-4	2.58063001348129e-6	Inverse	2159	29678	89080	6598	FALSE	sex + race + tdi + smoking + alcohol + all_cancer_fh + season
All solid cancer	AllSolidCancer	Physical Activity	Number of Inactivity Fragments During Sleep Period	FRAG_Nfrag_IN_spt	Tertile	T3	FRAG_Nfrag_IN_sptCat3	minimal	Minimal	1.12 [1.05;1.19]	2.4780921912152e-4	2.7360602806878e-4	Positive	2414	29349	89080	6598	FALSE	sex + race + tdi + smoking + alcohol + all_cancer_fh + season
All solid cancer	AllSolidCancer	Physical Activity	Number of Activity Fragments During Sleep Period	FRAG_Nfrag_PA_spt	Tertile	T3	FRAG_Nfrag_PA_sptCat3	minimal	Minimal	1.12 [1.05;1.19]	2.4848320066543e-4	2.7458874044051e-4	Positive	2414	29349	89080	6598	FALSE	sex + race + tdi + smoking + alcohol + all_cancer_fh + season
All solid cancer	AllSolidCancer	Physical Activity	Transition Probability Physical Inactivity to Activity During Waking Time (Weighted)	FRAG_TP_IN2PA_day_wei	Tertile	T2	FRAG_TP_IN2PA_day_weiCat2	minimal	Minimal	0.90 [0.85;0.95]	2.6921244154686e-4	1.20861416281404e-5	Inverse	2156	29674	89080	6598	FALSE	sex + race + tdi + smoking + alcohol + all_cancer_fh + season
All solid cancer	AllSolidCancer	Physical Activity	Power-Law Alpha of Activity Fragment Durations During Waking Time	FRAG_alpha_dur_PA_day	Tertile	T2	FRAG_alpha_dur_PA_dayCat2	minimal	Minimal	1.12 [1.05;1.18]	3.1385326787711e-4	0.0795574998576259	Positive	2299	29676	89078	6598	FALSE	sex + race + tdi + smoking + alcohol + all_cancer_fh + season
All solid cancer	AllSolidCancer	Physical Activity	Transition Probability Physical Inactivity to MVPA During Waking Time (Plain)	FRAG_TP_IN2MVPA_day_pla	Tertile	T2	FRAG_TP_IN2MVPA_day_plaCat2	minimal	Minimal	0.90 [0.85;0.95]	3.3644348251927e-4	7.33411808719255e-7	Inverse	2158	29709	89080	6598	FALSE	sex + race + tdi + smoking + alcohol + all_cancer_fh + season
All solid cancer	AllSolidCancer	Physical Activity	Duration in 1-5 Min MVPA Bouts (Plain)	dur_day_MVPA_bts_1_5_min_pla	Tertile	T2	dur_day_MVPA_bts_1_5_min_plaCat2	minimal	Minimal	0.90 [0.85;0.95]	3.3722036667139e-4	1.89601146156175e-6	Inverse	2138	29798	89080	6598	FALSE	sex + race + tdi + smoking + alcohol + all_cancer_fh + season
All solid cancer	AllSolidCancer	Physical Activity	Mean MVPA Fragment Duration During Waking Time (Plain)	FRAG_mean_dur_MVPA_day_pla	Tertile	T3	FRAG_mean_dur_MVPA_day_plaCat3	minimal	Minimal	0.90 [0.85;0.95]	3.6929709318764e-4	4.7452544276246e-4	Inverse	2108	29991	89066	6598	FALSE	sex + race + tdi + smoking + alcohol + all_cancer_fh + season
All solid cancer	AllSolidCancer	Physical Activity	Transition Probability Physical Inactivity to MVPA During Waking Time (Weighted)	FRAG_TP_IN2MVPA_day_wei	Tertile	T2	FRAG_TP_IN2MVPA_day_weiCat2	minimal	Minimal	0.90 [0.85;0.95]	3.8031282544284e-4	1.11092360089361e-6	Inverse	2160	29700	89080	6598	FALSE	sex + race + tdi + smoking + alcohol + all_cancer_fh + season
All solid cancer	AllSolidCancer	Physical Activity	Duration in 90-Min Inactivity Bouts (Plain)	dur_day_IN_bts_90_min_pla	Tertile	T3	dur_day_IN_bts_90_min_plaCat3	minimal	Minimal	1.12 [1.05;1.19]	3.8987165905819e-4	2.3350365046192e-4	Positive	2519	29383	89080	6598	FALSE	sex + race + tdi + smoking + alcohol + all_cancer_fh + season
All solid cancer	AllSolidCancer	Physical Activity	Mean MVPA Fragment Duration During Waking Time	FRAG_mean_dur_MVPA_day	Tertile	T3	FRAG_mean_dur_MVPA_dayCat3	minimal	Minimal	0.90 [0.85;0.95]	3.9780192732765e-4	5.8148186960409e-4	Inverse	2125	29970	89066	6598	FALSE	sex + race + tdi + smoking + alcohol + all_cancer_fh + season
All solid cancer	AllSolidCancer	Physical Activity	Total Moderate Physical Activity Acceleration (Plain)	ACC_day_total_MOD_mg_pla	Tertile	T2	ACC_day_total_MOD_mg_plaCat2	minimal	Minimal	0.90 [0.85;0.95]	4.0563103331483e-4	2.52283710720705e-7	Inverse	2158	29807	89071	6598	FALSE	sex + race + tdi + smoking + alcohol + all_cancer_fh + season
All solid cancer	AllSolidCancer	Physical Activity	Number of Activity Fragments During Waking Time (Plain)	FRAG_Nfrag_PA_day_pla	Tertile	T2	FRAG_Nfrag_PA_day_plaCat2	minimal	Minimal	0.90 [0.85;0.95]	4.2762685089881e-4	7.7340489089632e-4	Inverse	2144	29637	89080	6598	FALSE	sex + race + tdi + smoking + alcohol + all_cancer_fh + season
All solid cancer	AllSolidCancer	Physical Activity	Number of Activity-to-Inactivity Transitions During Waking Time (Plain)	FRAG_Nfrag_PA2IN_day_pla	Tertile	T2	FRAG_Nfrag_PA2IN_day_plaCat2	minimal	Minimal	0.90 [0.85;0.95]	4.2762685089881e-4	7.7340489089632e-4	Inverse	2144	29637	89080	6598	FALSE	sex + race + tdi + smoking + alcohol + all_cancer_fh + season
All solid cancer	AllSolidCancer	Physical Activity	Duration in 90-Min Inactivity Bouts (Weighted)	dur_day_IN_bts_90_min_wei	Tertile	T3	dur_day_IN_bts_90_min_weiCat3	minimal	Minimal	1.11 [1.05;1.18]	4.2962608076724e-4	2.2473745504864e-4	Positive	2521	29379	89080	6598	FALSE	sex + race + tdi + smoking + alcohol + all_cancer_fh + season
All solid cancer	AllSolidCancer	Physical Activity	Number of MVPA Fragments During Waking Time (Weighted)	FRAG_Nfrag_MVPA_day_wei	Tertile	T2	FRAG_Nfrag_MVPA_day_weiCat2	minimal	Minimal	0.90 [0.85;0.96]	5.4747282033628e-4	2.7965466526047e-6	Inverse	2136	29761	89080	6598	FALSE	sex + race + tdi + smoking + alcohol + all_cancer_fh + season
All solid cancer	AllSolidCancer	Physical Activity	Number of 1-5 Min MVPA Bouts (Weighted)	Nbouts_day_MVPA_bts_1_5_wei	Tertile	T2	Nbouts_day_MVPA_bts_1_5_weiCat2	minimal	Minimal	0.90 [0.85;0.96]	5.8392155616725e-4	7.6101248225076e-7	Inverse	2122	29743	89080	6598	FALSE	sex + race + tdi + smoking + alcohol + all_cancer_fh + season
All solid cancer	AllSolidCancer	Physical Activity	Acceleration in 10-Min MVPA Bouts (Plain)	ACC_day_MVPA_bts_10_mg_pla	Tertile	T3	ACC_day_MVPA_bts_10_mg_plaCat3	minimal	Minimal	0.90 [0.84;0.95]	6.0094999500521e-4	6.7714839340565e-4	Inverse	1926	29084	86094	6299	FALSE	sex + race + tdi + smoking + alcohol + all_cancer_fh + season
All solid cancer	AllSolidCancer	Physical Activity	Unbouted Inactivity Duration (Weighted)	dur_day_IN_unbt_min_wei	Tertile	T3	dur_day_IN_unbt_min_weiCat3	minimal	Minimal	0.90 [0.85;0.96]	6.2443633591417e-4	5.3319502652936e-4	Inverse	1915	30052	89080	6598	FALSE	sex + race + tdi + smoking + alcohol + all_cancer_fh + season
All solid cancer	AllSolidCancer	Physical Activity	Power-Law Alpha of Inactivity Fragment Durations During Waking Time	FRAG_alpha_dur_IN_day	Tertile	T2	FRAG_alpha_dur_IN_dayCat2	minimal	Minimal	0.90 [0.85;0.96]	6.5325248235692e-4	7.44109640347568e-6	Inverse	2159	29658	89078	6598	FALSE	sex + race + tdi + smoking + alcohol + all_cancer_fh + season
All solid cancer	AllSolidCancer	Physical Activity	Total Inactivity Duration (Plain)	dur_day_total_IN_min_pla	Tertile	T2	dur_day_total_IN_min_plaCat2	minimal	Minimal	1.11 [1.05;1.18]	6.6999931518731e-4	8.16068840444769e-5	Positive	2246	29741	89080	6598	FALSE	sex + race + tdi + smoking + alcohol + all_cancer_fh + season
All solid cancer	AllSolidCancer	Physical Activity	Number of 90-Min Inactivity Bouts (Weighted)	Nbouts_day_IN_bts_90_wei	Tertile	T3	Nbouts_day_IN_bts_90_weiCat3	minimal	Minimal	1.11 [1.05;1.18]	6.9940607481754e-4	4.8885984664808e-4	Positive	2501	29365	89080	6598	FALSE	sex + race + tdi + smoking + alcohol + all_cancer_fh + season
All solid cancer	AllSolidCancer	Physical Activity	Number of LIPA Fragments During Waking Time	FRAG_Nfrag_LIPA_day	Tertile	T3	FRAG_Nfrag_LIPA_dayCat3	minimal	Minimal	0.90 [0.85;0.96]	7.0793835513347e-4	6.4379579412115e-4	Inverse	1904	30084	89080	6598	FALSE	sex + race + tdi + smoking + alcohol + all_cancer_fh + season
All solid cancer	AllSolidCancer	Physical Activity	Number of Inactivity Fragments During Waking Time (Plain)	FRAG_Nfrag_IN_day_pla	Tertile	T3	FRAG_Nfrag_IN_day_plaCat3	minimal	Minimal	0.90 [0.85;0.96]	7.1791000931688e-4	5.0128090362374e-4	Inverse	1916	30109	89080	6598	FALSE	sex + race + tdi + smoking + alcohol + all_cancer_fh + season
All solid cancer	AllSolidCancer	Physical Activity	Number of Inactivity-to-Activity Transitions During Waking Time (Plain)	FRAG_Nfrag_IN2PA_day_pla	Tertile	T3	FRAG_Nfrag_IN2PA_day_plaCat3	minimal	Minimal	0.90 [0.85;0.96]	7.1791000931688e-4	5.0128090362374e-4	Inverse	1916	30109	89080	6598	FALSE	sex + race + tdi + smoking + alcohol + all_cancer_fh + season
All solid cancer	AllSolidCancer	Physical Activity	Number of 1-5 Min MVPA Bouts (Plain)	Nbouts_day_MVPA_bts_1_5_pla	Tertile	T2	Nbouts_day_MVPA_bts_1_5_plaCat2	minimal	Minimal	0.91 [0.85;0.96]	7.7339056097245e-4	5.14040560455088e-7	Inverse	2130	29741	89080	6598	FALSE	sex + race + tdi + smoking + alcohol + all_cancer_fh + season
All solid cancer	AllSolidCancer	Physical Activity	Gini Index of Activity Fragment Durations During Waking Time	FRAG_Gini_dur_PA_day	Tertile	T2	FRAG_Gini_dur_PA_dayCat2	minimal	Minimal	0.91 [0.85;0.96]	8.2910725881641e-4	1.24143739412978e-7	Inverse	2141	29687	89078	6598	FALSE	sex + race + tdi + smoking + alcohol + all_cancer_fh + season
All solid cancer	AllSolidCancer	Physical Activity	Number of IN Fragments per Minute IN IN During Waking Time (Plain)	FRAG_NFragPM_IN_day_pla	Tertile	T2	FRAG_NFragPM_IN_day_plaCat2	minimal	Minimal	0.91 [0.86;0.96]	8.3559286580698e-4	3.01384504681308e-5	Inverse	2166	29671	89080	6598	FALSE	sex + race + tdi + smoking + alcohol + all_cancer_fh + season
All solid cancer	AllSolidCancer	Physical Activity	Number of 5-10 Min MVPA Bouts (Plain)	Nbouts_day_MVPA_bts_5_10_pla	Tertile	T2	Nbouts_day_MVPA_bts_5_10_plaCat2	minimal	Minimal	0.91 [0.86;0.96]	8.4824916827001e-4	1.92643256450648e-5	Inverse	2141	29728	89080	6598	FALSE	sex + race + tdi + smoking + alcohol + all_cancer_fh + season
All solid cancer	AllSolidCancer	Step Count	MVPA Steps	mean_mvpa_steps	Tertile	T2	mean_mvpa_stepsCat2	minimal	Minimal	0.90 [0.85;0.96]	8.891166514854e-4	0.00969475024089239	Inverse	2099	29814	89080	6598	FALSE	sex + race + tdi + smoking + alcohol + all_cancer_fh + season
All solid cancer	AllSolidCancer	Circadian Rhythm	L10 Activity Level	L10VALUE	Tertile	T3	L10VALUECat3	minimal	Minimal	0.90 [0.85;0.96]	8.967344020766e-4	8.5752827921622e-4	Inverse	1949	30044	89080	6598	FALSE	sex + race + tdi + smoking + alcohol + all_cancer_fh + season
All solid cancer	AllSolidCancer	Physical Activity	Number of Inactivity Fragments During Waking Time (Weighted)	FRAG_Nfrag_IN_day_wei	Tertile	T2	FRAG_Nfrag_IN_day_weiCat2	minimal	Minimal	0.91 [0.86;0.96]	0.00100281725332729	9.4007321372262e-4	Inverse	2155	29649	89080	6598	FALSE	sex + race + tdi + smoking + alcohol + all_cancer_fh + season
All solid cancer	AllSolidCancer	Physical Activity	Number of Inactivity-to-Activity Transitions During Waking Time (Weighted)	FRAG_Nfrag_IN2PA_day_wei	Tertile	T2	FRAG_Nfrag_IN2PA_day_weiCat2	minimal	Minimal	0.91 [0.86;0.96]	0.00100281725332729	9.4007321372262e-4	Inverse	2155	29649	89080	6598	FALSE	sex + race + tdi + smoking + alcohol + all_cancer_fh + season
All solid cancer	AllSolidCancer	Physical Activity	Number of Activity Fragments During Waking Time (Plain)	FRAG_Nfrag_PA_day_pla	Tertile	T3	FRAG_Nfrag_PA_day_plaCat3	minimal	Minimal	0.90 [0.85;0.96]	0.00102063230186851	7.7340489089632e-4	Inverse	1917	30115	89080	6598	FALSE	sex + race + tdi + smoking + alcohol + all_cancer_fh + season
All solid cancer	AllSolidCancer	Physical Activity	Number of Activity-to-Inactivity Transitions During Waking Time (Plain)	FRAG_Nfrag_PA2IN_day_pla	Tertile	T3	FRAG_Nfrag_PA2IN_day_plaCat3	minimal	Minimal	0.90 [0.85;0.96]	0.00102063230186851	7.7340489089632e-4	Inverse	1917	30115	89080	6598	FALSE	sex + race + tdi + smoking + alcohol + all_cancer_fh + season
All solid cancer	AllSolidCancer	Physical Activity	Unbouted Inactivity Duration (Plain)	dur_day_IN_unbt_min_pla	Tertile	T2	dur_day_IN_unbt_min_plaCat2	minimal	Minimal	0.91 [0.86;0.96]	0.00110234167730026	0.00174160985905932	Inverse	2152	29665	89080	6598	FALSE	sex + race + tdi + smoking + alcohol + all_cancer_fh + season
All solid cancer	AllSolidCancer	Physical Activity	Transition Probability Physical Inactivity to LIPA During Waking Time	FRAG_TP_IN2LIPA_day	Tertile	T2	FRAG_TP_IN2LIPA_dayCat2	minimal	Minimal	0.91 [0.86;0.96]	0.00110290286361291	5.3273296080755e-5	Inverse	2170	29661	89080	6598	FALSE	sex + race + tdi + smoking + alcohol + all_cancer_fh + season
All solid cancer	AllSolidCancer	Physical Activity	Transition Probability Physical Inactivity to Activity During Sleep Period	FRAG_TP_IN2PA_spt	Tertile	T3	FRAG_TP_IN2PA_sptCat3	minimal	Minimal	1.10 [1.04;1.17]	0.00114372243185362	0.00186467713517743	Positive	2383	29345	89080	6598	FALSE	sex + race + tdi + smoking + alcohol + all_cancer_fh + season
All solid cancer	AllSolidCancer	Physical Activity	Unbouted Inactivity Duration (Weighted)	dur_day_IN_unbt_min_wei	Tertile	T2	dur_day_IN_unbt_min_weiCat2	minimal	Minimal	0.91 [0.86;0.96]	0.00118537214513663	5.3319502652936e-4	Inverse	2159	29665	89080	6598	FALSE	sex + race + tdi + smoking + alcohol + all_cancer_fh + season
All solid cancer	AllSolidCancer	Physical Activity	Number of Inactivity Fragments During Waking Time (Weighted)	FRAG_Nfrag_IN_day_wei	Tertile	T3	FRAG_Nfrag_IN_day_weiCat3	minimal	Minimal	0.90 [0.85;0.96]	0.00118994928069586	9.4007321372262e-4	Inverse	1914	30104	89080	6598	FALSE	sex + race + tdi + smoking + alcohol + all_cancer_fh + season
All solid cancer	AllSolidCancer	Physical Activity	Number of Inactivity-to-Activity Transitions During Waking Time (Weighted)	FRAG_Nfrag_IN2PA_day_wei	Tertile	T3	FRAG_Nfrag_IN2PA_day_weiCat3	minimal	Minimal	0.90 [0.85;0.96]	0.00118994928069586	9.4007321372262e-4	Inverse	1914	30104	89080	6598	FALSE	sex + race + tdi + smoking + alcohol + all_cancer_fh + season
All solid cancer	AllSolidCancer	Physical Activity	Number of Activity Fragments During Waking Time (Weighted)	FRAG_Nfrag_PA_day_wei	Tertile	T3	FRAG_Nfrag_PA_day_weiCat3	minimal	Minimal	0.90 [0.85;0.96]	0.00124403688934003	9.9100631583956e-4	Inverse	1912	30103	89080	6598	FALSE	sex + race + tdi + smoking + alcohol + all_cancer_fh + season
All solid cancer	AllSolidCancer	Physical Activity	Number of Activity-to-Inactivity Transitions During Waking Time (Weighted)	FRAG_Nfrag_PA2IN_day_wei	Tertile	T3	FRAG_Nfrag_PA2IN_day_weiCat3	minimal	Minimal	0.90 [0.85;0.96]	0.00124403688934003	9.9100631583956e-4	Inverse	1912	30103	89080	6598	FALSE	sex + race + tdi + smoking + alcohol + all_cancer_fh + season
All solid cancer	AllSolidCancer	Physical Activity	Duration in 5-10 Min MVPA Bouts (Weighted)	dur_day_MVPA_bts_5_10_min_wei	Tertile	T2	dur_day_MVPA_bts_5_10_min_weiCat2	minimal	Minimal	0.91 [0.86;0.96]	0.00130496287787579	6.06276137675947e-5	Inverse	2142	29734	89080	6598	FALSE	sex + race + tdi + smoking + alcohol + all_cancer_fh + season
All solid cancer	AllSolidCancer	Physical Activity	Coefficient of Variance of Inactivity Fragment Durations During Waking Time (Plain)	FRAG_CoV_dur_IN_day_pla	Tertile	T2	FRAG_CoV_dur_IN_day_plaCat2	minimal	Minimal	0.91 [0.86;0.96]	0.00139273320152156	2.87873385644287e-7	Inverse	2153	29695	89077	6598	FALSE	sex + race + tdi + smoking + alcohol + all_cancer_fh + season
All solid cancer	AllSolidCancer	Physical Activity	Total Moderate Physical Activity Acceleration (Weighted)	ACC_day_total_MOD_mg_wei	Tertile	T2	ACC_day_total_MOD_mg_weiCat2	minimal	Minimal	0.91 [0.86;0.96]	0.00148855620211852	1.77299241853931e-7	Inverse	2174	29817	89071	6598	FALSE	sex + race + tdi + smoking + alcohol + all_cancer_fh + season
All solid cancer	AllSolidCancer	Physical Activity	Duration in 5-10 Min MVPA Bouts (Plain)	dur_day_MVPA_bts_5_10_min_pla	Tertile	T2	dur_day_MVPA_bts_5_10_min_plaCat2	minimal	Minimal	0.91 [0.86;0.97]	0.00157110782006289	2.7264747692958e-5	Inverse	2148	29726	89080	6598	FALSE	sex + race + tdi + smoking + alcohol + all_cancer_fh + season
All solid cancer	AllSolidCancer	Physical Activity	Number of Activity Fragments During Waking Time (Weighted)	FRAG_Nfrag_PA_day_wei	Tertile	T2	FRAG_Nfrag_PA_day_weiCat2	minimal	Minimal	0.91 [0.86;0.97]	0.00159724312671048	9.9100631583956e-4	Inverse	2161	29655	89080	6598	FALSE	sex + race + tdi + smoking + alcohol + all_cancer_fh + season
All solid cancer	AllSolidCancer	Physical Activity	Number of Activity-to-Inactivity Transitions During Waking Time (Weighted)	FRAG_Nfrag_PA2IN_day_wei	Tertile	T2	FRAG_Nfrag_PA2IN_day_weiCat2	minimal	Minimal	0.91 [0.86;0.97]	0.00159724312671048	9.9100631583956e-4	Inverse	2161	29655	89080	6598	FALSE	sex + race + tdi + smoking + alcohol + all_cancer_fh + season
All solid cancer	AllSolidCancer	Physical Activity	Acceleration in 1-5 Min MVPA Bouts (Plain)	ACC_day_MVPA_bts_1_5_mg_pla	Tertile	T2	ACC_day_MVPA_bts_1_5_mg_plaCat2	minimal	Minimal	0.91 [0.86;0.97]	0.00176958607689235	2.35482781292549e-5	Inverse	2133	29785	89064	6598	FALSE	sex + race + tdi + smoking + alcohol + all_cancer_fh + season
All solid cancer	AllSolidCancer	Step Count	MVPA Steps	mean_mvpa_steps	Tertile	T3	mean_mvpa_stepsCat3	minimal	Minimal	0.91 [0.86;0.97]	0.0018110546616305	0.00969475024089239	Inverse	2100	29868	89080	6598	FALSE	sex + race + tdi + smoking + alcohol + all_cancer_fh + season
All solid cancer	AllSolidCancer	Physical Activity	Acceleration in 1-5 Min MVPA Bouts (Weighted)	ACC_day_MVPA_bts_1_5_mg_wei	Tertile	T2	ACC_day_MVPA_bts_1_5_mg_weiCat2	minimal	Minimal	0.91 [0.86;0.97]	0.00185499718657553	2.77642140316614e-5	Inverse	2131	29794	89064	6598	FALSE	sex + race + tdi + smoking + alcohol + all_cancer_fh + season
All solid cancer	AllSolidCancer	Physical Activity	Total LIPA Acceleration (Plain)	ACC_day_total_LIG_mg_pla	Tertile	T3	ACC_day_total_LIG_mg_plaCat3	minimal	Minimal	0.91 [0.86;0.97]	0.00199488137395822	0.00160694477441415	Inverse	2012	29783	89080	6598	FALSE	sex + race + tdi + smoking + alcohol + all_cancer_fh + season
All solid cancer	AllSolidCancer	Physical Activity	Unbouted Inactivity Duration (Plain)	dur_day_IN_unbt_min_pla	Tertile	T3	dur_day_IN_unbt_min_plaCat3	minimal	Minimal	0.91 [0.86;0.97]	0.00204116400401249	0.00174160985905932	Inverse	1928	30065	89080	6598	FALSE	sex + race + tdi + smoking + alcohol + all_cancer_fh + season
All solid cancer	AllSolidCancer	Physical Activity	Total Inactivity Acceleration (Weighted)	ACC_day_total_IN_mg_wei	Tertile	T2	ACC_day_total_IN_mg_weiCat2	minimal	Minimal	0.91 [0.86;0.97]	0.00206233067070669	0.00199667492851621	Inverse	2119	29661	89080	6598	FALSE	sex + race + tdi + smoking + alcohol + all_cancer_fh + season
All solid cancer	AllSolidCancer	Physical Activity	Number of IN Fragments per Minute IN IN During Waking Time (Weighted)	FRAG_NFragPM_IN_day_wei	Tertile	T2	FRAG_NFragPM_IN_day_weiCat2	minimal	Minimal	0.91 [0.86;0.97]	0.00231791617065515	7.48219758696579e-6	Inverse	2185	29678	89080	6598	FALSE	sex + race + tdi + smoking + alcohol + all_cancer_fh + season
All solid cancer	AllSolidCancer	Circadian Rhythm	Relative Amplitude	RA	Tertile	T2	RACat2	minimal	Minimal	0.91 [0.86;0.97]	0.00234835439653975	3.96925189524625e-7	Inverse	2179	29629	89080	6598	FALSE	sex + race + tdi + smoking + alcohol + all_cancer_fh + season
All solid cancer	AllSolidCancer	Physical Activity	Transition Probability Physical Activity to Inactivity During Waking Time	FRAG_TP_PA2IN_day	Tertile	T3	FRAG_TP_PA2IN_dayCat3	minimal	Minimal	1.10 [1.03;1.17]	0.00237752723558744	0.00289676672415582	Positive	2273	29653	89080	6598	FALSE	sex + race + tdi + smoking + alcohol + all_cancer_fh + season
All solid cancer	AllSolidCancer	Physical Activity	Number of 90-Min Inactivity Bouts (Plain)	Nbouts_day_IN_bts_90_pla	Tertile	T3	Nbouts_day_IN_bts_90_plaCat3	minimal	Minimal	1.10 [1.03;1.17]	0.00246950721941215	0.0012642222873645	Positive	2498	29351	89080	6598	FALSE	sex + race + tdi + smoking + alcohol + all_cancer_fh + season
All solid cancer	AllSolidCancer	Physical Activity	Total Inactivity Acceleration (Weighted)	ACC_day_total_IN_mg_wei	Tertile	T3	ACC_day_total_IN_mg_weiCat3	minimal	Minimal	0.91 [0.86;0.97]	0.00260437835603806	0.00199667492851621	Inverse	1946	30072	89080	6598	FALSE	sex + race + tdi + smoking + alcohol + all_cancer_fh + season
All solid cancer	AllSolidCancer	Circadian Rhythm	Cosinor Mesor	cosinor_mes	Tertile	T2	cosinor_mesCat2	minimal	Minimal	0.92 [0.86;0.97]	0.00264567797418287	4.77209768138095e-6	Inverse	2160	29716	89080	6598	FALSE	sex + race + tdi + smoking + alcohol + all_cancer_fh + season
All solid cancer	AllSolidCancer	Physical Activity	Number of MVPA Fragments During Waking Time	FRAG_Nfrag_MVPA_day	Tertile	T2	FRAG_Nfrag_MVPA_dayCat2	minimal	Minimal	0.92 [0.86;0.97]	0.00294182745795895	2.79036812486413e-5	Inverse	2156	29717	89080	6598	FALSE	sex + race + tdi + smoking + alcohol + all_cancer_fh + season
All solid cancer	AllSolidCancer	Step Count	Total Steps	mean_total_steps	Tertile	T2	mean_total_stepsCat2	minimal	Minimal	0.92 [0.86;0.97]	0.0029655836944439	6.46069517662455e-6	Inverse	2142	29774	89080	6598	FALSE	sex + race + tdi + smoking + alcohol + all_cancer_fh + season
All solid cancer	AllSolidCancer	Physical Activity	Number of Inactivity-to-MVPA Transitions During Waking Time (Plain)	FRAG_Nfrag_IN2MVPA_day_pla	Tertile	T2	FRAG_Nfrag_IN2MVPA_day_plaCat2	minimal	Minimal	0.92 [0.87;0.97]	0.00298104209865184	2.14230342187607e-6	Inverse	2194	29703	89080	6598	FALSE	sex + race + tdi + smoking + alcohol + all_cancer_fh + season
All solid cancer	AllSolidCancer	Physical Activity	Number of PA Fragments per Minute IN PA During Waking Time	FRAG_NFragPM_PA_day	Tertile	T3	FRAG_NFragPM_PA_dayCat3	minimal	Minimal	1.10 [1.03;1.16]	0.00314513870918691	0.00364879618220327	Positive	2275	29653	89079	6598	FALSE	sex + race + tdi + smoking + alcohol + all_cancer_fh + season
All solid cancer	AllSolidCancer	Physical Activity	Mean Activity Fragment Duration During Waking Time	FRAG_mean_dur_PA_day	Tertile	T3	FRAG_mean_dur_PA_dayCat3	minimal	Minimal	0.91 [0.86;0.97]	0.00316265543344894	0.00266084067003368	Inverse	2110	29718	89079	6598	FALSE	sex + race + tdi + smoking + alcohol + all_cancer_fh + season
All solid cancer	AllSolidCancer	Physical Activity	Total Inactivity Acceleration (Plain)	ACC_day_total_IN_mg_pla	Tertile	T3	ACC_day_total_IN_mg_plaCat3	minimal	Minimal	0.91 [0.86;0.97]	0.00323750132629665	0.00270429102960115	Inverse	1938	30080	89080	6598	FALSE	sex + race + tdi + smoking + alcohol + all_cancer_fh + season
All solid cancer	AllSolidCancer	Physical Activity	Number of Inactivity-to-LIPA Transitions During Waking Time (Weighted)	FRAG_Nfrag_IN2LIPA_day_wei	Tertile	T2	FRAG_Nfrag_IN2LIPA_day_weiCat2	minimal	Minimal	0.92 [0.86;0.97]	0.00335509705264428	0.0385740748892709	Inverse	2147	29700	89080	6598	FALSE	sex + race + tdi + smoking + alcohol + all_cancer_fh + season
All solid cancer	AllSolidCancer	Physical Activity	Number of PA Fragments per Minute IN PA During Waking Time (Weighted)	FRAG_NFragPM_PA_day_wei	Tertile	T3	FRAG_NFragPM_PA_day_weiCat3	minimal	Minimal	1.09 [1.03;1.16]	0.00347479030967917	0.00357290185114515	Positive	2295	29693	89080	6598	FALSE	sex + race + tdi + smoking + alcohol + all_cancer_fh + season
All solid cancer	AllSolidCancer	Physical Activity	Number of 5-10 Min MVPA Bouts (Weighted)	Nbouts_day_MVPA_bts_5_10_wei	Tertile	T2	Nbouts_day_MVPA_bts_5_10_weiCat2	minimal	Minimal	0.92 [0.87;0.97]	0.00351990448546941	2.95077289063717e-5	Inverse	2156	29710	89080	6598	FALSE	sex + race + tdi + smoking + alcohol + all_cancer_fh + season
All solid cancer	AllSolidCancer	Physical Activity	Standard Deviation of Physical Activity Fragment Durations During Waking Time (Weighted)	FRAG_SD_dur_PA_day_wei	Tertile	T2	FRAG_SD_dur_PA_day_weiCat2	minimal	Minimal	0.92 [0.86;0.97]	0.00353719276508017	1.5716477343662e-4	Inverse	2124	29679	89077	6598	FALSE	sex + race + tdi + smoking + alcohol + all_cancer_fh + season
All solid cancer	AllSolidCancer	Circadian Rhythm	Extended Cosinor Minimum	cosinorExt_minimum	Tertile	T3	cosinorExt_minimumCat3	minimal	Minimal	1.09 [1.03;1.16]	0.00358998336214159	0.00567345898916654	Positive	2462	29415	89080	6598	FALSE	sex + race + tdi + smoking + alcohol + all_cancer_fh + season
All solid cancer	AllSolidCancer	Physical Activity	Transition Probability Physical Activity to Inactivity During Waking Time (Weighted)	FRAG_TP_PA2IN_day_wei	Tertile	T3	FRAG_TP_PA2IN_day_weiCat3	minimal	Minimal	1.09 [1.03;1.16]	0.00392037607251547	0.0039924229431754	Positive	2296	29694	89080	6598	FALSE	sex + race + tdi + smoking + alcohol + all_cancer_fh + season
All solid cancer	AllSolidCancer	Physical Activity	Number of Inactivity-to-MVPA Transitions During Waking Time (Weighted)	FRAG_Nfrag_IN2MVPA_day_wei	Tertile	T2	FRAG_Nfrag_IN2MVPA_day_weiCat2	minimal	Minimal	0.92 [0.87;0.97]	0.00394947390081517	3.45858615203667e-7	Inverse	2203	29702	89080	6598	FALSE	sex + race + tdi + smoking + alcohol + all_cancer_fh + season
All solid cancer	AllSolidCancer	Physical Activity	Transition Probability Physical Inactivity to LIPA During Waking Time (Weighted)	FRAG_TP_IN2LIPA_day_wei	Tertile	T2	FRAG_TP_IN2LIPA_day_weiCat2	minimal	Minimal	0.92 [0.87;0.97]	0.00395793094780792	9.58700104462333e-5	Inverse	2176	29672	89080	6598	FALSE	sex + race + tdi + smoking + alcohol + all_cancer_fh + season
All solid cancer	AllSolidCancer	Physical Activity	Total Inactivity Duration (Weighted)	dur_day_total_IN_min_wei	Tertile	T2	dur_day_total_IN_min_weiCat2	minimal	Minimal	1.09 [1.03;1.16]	0.00430023880990043	4.23217055521964e-5	Positive	2218	29735	89080	6598	FALSE	sex + race + tdi + smoking + alcohol + all_cancer_fh + season
All solid cancer	AllSolidCancer	Physical Activity	Mean MVPA Fragment Duration During Waking Time	FRAG_mean_dur_MVPA_day	Tertile	T2	FRAG_mean_dur_MVPA_dayCat2	minimal	Minimal	0.92 [0.87;0.97]	0.00443269518455653	5.8148186960409e-4	Inverse	2121	29724	89066	6598	FALSE	sex + race + tdi + smoking + alcohol + all_cancer_fh + season
All solid cancer	AllSolidCancer	Circadian Rhythm	Cosinor R-Squared	cosinor_R2	Tertile	T3	cosinor_R2Cat3	minimal	Minimal	0.92 [0.86;0.97]	0.00453260400887114	0.00403477305873082	Inverse	2100	29795	89080	6598	FALSE	sex + race + tdi + smoking + alcohol + all_cancer_fh + season
All solid cancer	AllSolidCancer	Physical Activity	Total Moderate Physical Activity Duration (Plain)	dur_day_total_MOD_min_pla	Tertile	T2	dur_day_total_MOD_min_plaCat2	minimal	Minimal	0.92 [0.87;0.97]	0.00457768644630133	1.19906417549994e-6	Inverse	2158	29805	89080	6598	FALSE	sex + race + tdi + smoking + alcohol + all_cancer_fh + season
All solid cancer	AllSolidCancer	Physical Activity	Total LIPA Duration (Plain)	dur_day_total_LIG_min_pla	Tertile	T3	dur_day_total_LIG_min_plaCat3	minimal	Minimal	0.92 [0.86;0.97]	0.00472020385413546	0.00482367068006507	Inverse	2049	29784	89080	6598	FALSE	sex + race + tdi + smoking + alcohol + all_cancer_fh + season
All solid cancer	AllSolidCancer	Physical Activity	Overall Acceleration	ENMO_fullRecordingMean	Tertile	T2	ENMO_fullRecordingMeanCat2	minimal	Minimal	0.92 [0.87;0.98]	0.00492834671753223	3.61990664146721e-8	Inverse	2185	29713	89080	6598	FALSE	sex + race + tdi + smoking + alcohol + all_cancer_fh + season
All solid cancer	AllSolidCancer	Physical Activity	Total Moderate Physical Activity Duration (Weighted)	dur_day_total_MOD_min_wei	Tertile	T2	dur_day_total_MOD_min_weiCat2	minimal	Minimal	0.92 [0.87;0.98]	0.00527452946815394	1.16081388084461e-6	Inverse	2158	29793	89080	6598	FALSE	sex + race + tdi + smoking + alcohol + all_cancer_fh + season
All solid cancer	AllSolidCancer	Physical Activity	Transition Probability Physical Activity to Inactivity During Waking Time (Plain)	FRAG_TP_PA2IN_day_pla	Tertile	T3	FRAG_TP_PA2IN_day_plaCat3	minimal	Minimal	1.09 [1.03;1.16]	0.00556011442585978	0.00562968271236692	Positive	2293	29701	89080	6598	FALSE	sex + race + tdi + smoking + alcohol + all_cancer_fh + season
All solid cancer	AllSolidCancer	Physical Activity	Gini Index of Activity Fragment Durations During Waking Time (Plain)	FRAG_Gini_dur_PA_day_pla	Tertile	T2	FRAG_Gini_dur_PA_day_plaCat2	minimal	Minimal	0.92 [0.87;0.98]	0.00559515883054242	5.81973283920956e-7	Inverse	2156	29641	89077	6598	FALSE	sex + race + tdi + smoking + alcohol + all_cancer_fh + season
All solid cancer	AllSolidCancer	Physical Activity	Total LIPA Acceleration (Weighted)	ACC_day_total_LIG_mg_wei	Tertile	T3	ACC_day_total_LIG_mg_weiCat3	minimal	Minimal	0.92 [0.87;0.98]	0.00575233533300761	0.00538209774913166	Inverse	2014	29792	89080	6598	FALSE	sex + race + tdi + smoking + alcohol + all_cancer_fh + season
All solid cancer	AllSolidCancer	Physical Activity	Number of PA Fragments per Minute IN PA During Waking Time (Plain)	FRAG_NFragPM_PA_day_pla	Tertile	T3	FRAG_NFragPM_PA_day_plaCat3	minimal	Minimal	1.09 [1.02;1.16]	0.00640209332515513	0.00667113392788736	Positive	2288	29700	89080	6598	FALSE	sex + race + tdi + smoking + alcohol + all_cancer_fh + season
All solid cancer	AllSolidCancer	Physical Activity	Mean Activity Fragment Duration During Waking Time (Plain)	FRAG_mean_dur_PA_day_pla	Tertile	T3	FRAG_mean_dur_PA_day_plaCat3	minimal	Minimal	0.92 [0.87;0.98]	0.00704160133799021	0.00726069821743134	Inverse	2125	29737	89080	6598	FALSE	sex + race + tdi + smoking + alcohol + all_cancer_fh + season
All solid cancer	AllSolidCancer	Physical Activity	Duration in 60-90 Min Inactivity Bouts (Weighted)	dur_day_IN_bts_60_90_min_wei	Tertile	T3	dur_day_IN_bts_60_90_min_weiCat3	minimal	Minimal	1.08 [1.02;1.15]	0.00741621887971083	0.0066159815496547	Positive	2384	29538	89080	6598	FALSE	sex + race + tdi + smoking + alcohol + all_cancer_fh + season
All solid cancer	AllSolidCancer	Physical Activity	Acceleration in 1-5 Min LIPA Bouts (Plain)	ACC_day_LIG_bts_1_5_mg_pla	Tertile	T3	ACC_day_LIG_bts_1_5_mg_plaCat3	minimal	Minimal	0.92 [0.87;0.98]	0.00758080125430337	0.00830550246870726	Inverse	1973	29906	89079	6598	FALSE	sex + race + tdi + smoking + alcohol + all_cancer_fh + season
All solid cancer	AllSolidCancer	Physical Activity	Standard Deviation of Physical Activity Fragment Durations During Waking Time	FRAG_SD_dur_PA_day	Tertile	T2	FRAG_SD_dur_PA_dayCat2	minimal	Minimal	0.92 [0.87;0.98]	0.0076156119529021	1.9057715349506e-4	Inverse	2135	29722	89078	6598	FALSE	sex + race + tdi + smoking + alcohol + all_cancer_fh + season
All solid cancer	AllSolidCancer	Circadian Rhythm	M5 Start Time	M5TIME_num	Tertile	T2	M5TIME_numCat2	minimal	Minimal	0.93 [0.87;0.98]	0.00813123440333355	8.99483834551039e-6	Inverse	2249	29573	89080	6598	FALSE	sex + race + tdi + smoking + alcohol + all_cancer_fh + season
All solid cancer	AllSolidCancer	Physical Activity	Mean Activity Fragment Duration During Waking Time (Weighted)	FRAG_mean_dur_PA_day_wei	Tertile	T3	FRAG_mean_dur_PA_day_weiCat3	minimal	Minimal	0.92 [0.87;0.98]	0.00849036120672152	0.00853563605578908	Inverse	2126	29739	89080	6598	FALSE	sex + race + tdi + smoking + alcohol + all_cancer_fh + season
All solid cancer	AllSolidCancer	Physical Activity	Number of 5-10 Min LIPA Bouts (Weighted)	Nbouts_day_LIG_bts_5_10_wei	Tertile	T3	Nbouts_day_LIG_bts_5_10_weiCat3	minimal	Minimal	0.92 [0.87;0.98]	0.00863098209815769	0.00850826455714543	Inverse	2031	29894	89080	6598	FALSE	sex + race + tdi + smoking + alcohol + all_cancer_fh + season
All solid cancer	AllSolidCancer	Physical Activity	W0.5 of Activity Fragment Durations During Waking Time (Plain)	FRAG_W0.5_dur_PA_day_pla	Tertile	T3	FRAG_W0.5_dur_PA_day_plaCat3	minimal	Minimal	0.92 [0.87;0.98]	0.0087920312018812	0.0140864925615339	Inverse	2087	29704	89077	6598	FALSE	sex + race + tdi + smoking + alcohol + all_cancer_fh + season
All solid cancer	AllSolidCancer	Physical Activity	Number of 5-10 Min LIPA Bouts (Plain)	Nbouts_day_LIG_bts_5_10_pla	Tertile	T3	Nbouts_day_LIG_bts_5_10_plaCat3	minimal	Minimal	0.92 [0.87;0.98]	0.0096708152064195	0.00871229058257067	Inverse	2047	29905	89080	6598	FALSE	sex + race + tdi + smoking + alcohol + all_cancer_fh + season
All solid cancer	AllSolidCancer	Circadian Rhythm	M5 Activity Level	M5VALUE	Tertile	T2	M5VALUECat2	minimal	Minimal	0.93 [0.87;0.98]	0.0105920666531967	1.28171555151902e-6	Inverse	2176	29680	89080	6598	FALSE	sex + race + tdi + smoking + alcohol + all_cancer_fh + season
All solid cancer	AllSolidCancer	Physical Activity	Total Inactivity Acceleration (Plain)	ACC_day_total_IN_mg_pla	Tertile	T2	ACC_day_total_IN_mg_plaCat2	minimal	Minimal	0.93 [0.88;0.98]	0.0106777218397187	0.00270429102960115	Inverse	2142	29641	89080	6598	FALSE	sex + race + tdi + smoking + alcohol + all_cancer_fh + season
All solid cancer	AllSolidCancer	Physical Activity	Duration in 10-Min MVPA Bouts (Weighted)	dur_day_MVPA_bts_10_min_wei	Tertile	T2	dur_day_MVPA_bts_10_min_weiCat2	minimal	Minimal	0.93 [0.87;0.98]	0.0108129924749926	5.94853590817546e-7	Inverse	2188	29736	89080	6598	FALSE	sex + race + tdi + smoking + alcohol + all_cancer_fh + season
All solid cancer	AllSolidCancer	Physical Activity	Total LIPA Duration (Weighted)	dur_day_total_LIG_min_wei	Tertile	T3	dur_day_total_LIG_min_weiCat3	minimal	Minimal	0.92 [0.87;0.98]	0.0114058941949338	0.0115397215824114	Inverse	2050	29772	89080	6598	FALSE	sex + race + tdi + smoking + alcohol + all_cancer_fh + season
All solid cancer	AllSolidCancer	Physical Activity	Duration in 60-90 Min Inactivity Bouts (Plain)	dur_day_IN_bts_60_90_min_pla	Tertile	T3	dur_day_IN_bts_60_90_min_plaCat3	minimal	Minimal	1.08 [1.02;1.15]	0.0116106377129124	0.0114294484335126	Positive	2371	29534	89080	6598	FALSE	sex + race + tdi + smoking + alcohol + all_cancer_fh + season
All solid cancer	AllSolidCancer	Physical Activity	W0.5 of Activity Fragment Durations During Waking Time (Weighted)	FRAG_W0.5_dur_PA_day_wei	Tertile	T3	FRAG_W0.5_dur_PA_day_weiCat3	minimal	Minimal	0.92 [0.87;0.98]	0.0116920490617154	0.0204935764689409	Inverse	2087	29706	89077	6598	FALSE	sex + race + tdi + smoking + alcohol + all_cancer_fh + season
All solid cancer	AllSolidCancer	Physical Activity	Transition Probability Physical Inactivity to LIPA During Waking Time (Plain)	FRAG_TP_IN2LIPA_day_pla	Tertile	T2	FRAG_TP_IN2LIPA_day_plaCat2	minimal	Minimal	0.93 [0.88;0.98]	0.0122610502081102	2.3764107299627e-4	Inverse	2185	29638	89080	6598	FALSE	sex + race + tdi + smoking + alcohol + all_cancer_fh + season
All solid cancer	AllSolidCancer	Sleep	Sleep Regularity Index	SleepRegularityIndex2	Tertile	T2	SleepRegularityIndex2Cat2	minimal	Minimal	0.93 [0.88;0.99]	0.0144883246726803	0.00978147286542348	Inverse	2122	29752	88975	6595	FALSE	sex + race + tdi + smoking + alcohol + all_cancer_fh + season
All solid cancer	AllSolidCancer	Physical Activity	Acceleration in 1-5 Min LIPA Bouts (Weighted)	ACC_day_LIG_bts_1_5_mg_wei	Tertile	T3	ACC_day_LIG_bts_1_5_mg_weiCat3	minimal	Minimal	0.93 [0.87;0.99]	0.0147255114277468	0.0174509115244551	Inverse	1974	29896	89079	6598	FALSE	sex + race + tdi + smoking + alcohol + all_cancer_fh + season
All solid cancer	AllSolidCancer	Physical Activity	Transition Probability Physical Activity to Inactivity During Waking Time	FRAG_TP_PA2IN_day	Tertile	T2	FRAG_TP_PA2IN_dayCat2	minimal	Minimal	1.08 [1.01;1.14]	0.0147966520712245	0.00289676672415582	Positive	2222	29700	89080	6598	FALSE	sex + race + tdi + smoking + alcohol + all_cancer_fh + season
All solid cancer	AllSolidCancer	Circadian Rhythm	L5 Activity Level	L5VALUE	Tertile	T3	L5VALUECat3	minimal	Minimal	1.08 [1.01;1.14]	0.0157358732015214	0.0128793305551145	Positive	2347	29535	89080	6598	FALSE	sex + race + tdi + smoking + alcohol + all_cancer_fh + season
All solid cancer	AllSolidCancer	Physical Activity	Number of LIPA Fragments During Waking Time (Plain)	FRAG_Nfrag_LIPA_day_pla	Tertile	T2	FRAG_Nfrag_LIPA_day_plaCat2	minimal	Minimal	0.93 [0.88;0.99]	0.0158153364283903	3.95153493500413e-5	Inverse	2208	29698	89080	6598	FALSE	sex + race + tdi + smoking + alcohol + all_cancer_fh + season
All solid cancer	AllSolidCancer	Sleep	Sleep Regularity Index	SleepRegularityIndex2	Tertile	T3	SleepRegularityIndex2Cat3	minimal	Minimal	0.93 [0.88;0.99]	0.0166334905296092	0.00978147286542348	Inverse	2173	29713	88975	6595	FALSE	sex + race + tdi + smoking + alcohol + all_cancer_fh + season
All solid cancer	AllSolidCancer	Physical Activity	Mean MVPA Fragment Duration During Waking Time (Plain)	FRAG_mean_dur_MVPA_day_pla	Tertile	T2	FRAG_mean_dur_MVPA_day_plaCat2	minimal	Minimal	0.93 [0.88;0.99]	0.0167527203770984	4.7452544276246e-4	Inverse	2141	29741	89066	6598	FALSE	sex + race + tdi + smoking + alcohol + all_cancer_fh + season
All solid cancer	AllSolidCancer	Physical Activity	Number of Inactivity-to-LIPA Transitions During Waking Time	FRAG_Nfrag_IN2LIPA_day	Tertile	T2	FRAG_Nfrag_IN2LIPA_dayCat2	minimal	Minimal	0.93 [0.88;0.99]	0.017092404951524	0.254225607797903	Inverse	2158	29603	89080	6598	FALSE	sex + race + tdi + smoking + alcohol + all_cancer_fh + season
All solid cancer	AllSolidCancer	Physical Activity	Number of 5-10 Min LIPA Bouts (Plain)	Nbouts_day_LIG_bts_5_10_pla	Tertile	T2	Nbouts_day_LIG_bts_5_10_plaCat2	minimal	Minimal	0.93 [0.88;0.99]	0.0178413681745927	0.00871229058257067	Inverse	2172	29624	89080	6598	FALSE	sex + race + tdi + smoking + alcohol + all_cancer_fh + season
All solid cancer	AllSolidCancer	Physical Activity	Number of Inactivity-to-LIPA Transitions During Waking Time (Plain)	FRAG_Nfrag_IN2LIPA_day_pla	Tertile	T2	FRAG_Nfrag_IN2LIPA_day_plaCat2	minimal	Minimal	0.93 [0.88;0.99]	0.018696916248538	0.030161824565378	Inverse	2171	29687	89080	6598	FALSE	sex + race + tdi + smoking + alcohol + all_cancer_fh + season
All solid cancer	AllSolidCancer	Physical Activity	Number of Activity Fragments During Waking Time	FRAG_Nfrag_PA_day	Tertile	T3	FRAG_Nfrag_PA_dayCat3	minimal	Minimal	0.93 [0.88;0.99]	0.0187306212441488	0.0163443882384032	Inverse	1966	30043	89080	6598	FALSE	sex + race + tdi + smoking + alcohol + all_cancer_fh + season
All solid cancer	AllSolidCancer	Physical Activity	Number of Activity-to-Inactivity Transitions During Waking Time	FRAG_Nfrag_PA2IN_day	Tertile	T3	FRAG_Nfrag_PA2IN_dayCat3	minimal	Minimal	0.93 [0.88;0.99]	0.0187306212441488	0.0163443882384032	Inverse	1966	30043	89080	6598	FALSE	sex + race + tdi + smoking + alcohol + all_cancer_fh + season
All solid cancer	AllSolidCancer	Physical Activity	Gini Index of Inactivity Fragment Durations During Waking Time (Weighted)	FRAG_Gini_dur_IN_day_wei	Tertile	T2	FRAG_Gini_dur_IN_day_weiCat2	minimal	Minimal	0.93 [0.88;0.99]	0.0187406545154618	0.121919296726448	Inverse	2085	29677	89077	6598	FALSE	sex + race + tdi + smoking + alcohol + all_cancer_fh + season
All solid cancer	AllSolidCancer	Circadian Rhythm	Cosinor R-Squared	cosinor_R2	Tertile	T2	cosinor_R2Cat2	minimal	Minimal	0.93 [0.88;0.99]	0.018746680653115	0.00403477305873082	Inverse	2146	29634	89080	6598	FALSE	sex + race + tdi + smoking + alcohol + all_cancer_fh + season
All solid cancer	AllSolidCancer	Circadian Rhythm	Cosinor Amplitude	cosinor_amp	Tertile	T2	cosinor_ampCat2	minimal	Minimal	0.93 [0.88;0.99]	0.0191734811266685	1.79151471747251e-5	Inverse	2181	29654	89080	6598	FALSE	sex + race + tdi + smoking + alcohol + all_cancer_fh + season
All solid cancer	AllSolidCancer	Circadian Rhythm	Interdaily Stability	IS	Tertile	T3	ISCat3	minimal	Minimal	0.93 [0.88;0.99]	0.019311208884404	0.0192381338270259	Inverse	2206	29670	89080	6598	FALSE	sex + race + tdi + smoking + alcohol + all_cancer_fh + season
All solid cancer	AllSolidCancer	Sleep	Transition Probability Wake to Sleep During Sleep Period	FRAG_TP_wake2sleep_spt	Tertile	T3	FRAG_TP_wake2sleep_sptCat3	minimal	Minimal	0.93 [0.88;0.99]	0.0194433557007799	0.0200232484175395	Inverse	1985	29760	89080	6598	FALSE	sex + race + tdi + smoking + alcohol + all_cancer_fh + season
All solid cancer	AllSolidCancer	Physical Activity	Duration in 10-Min MVPA Bouts (Plain)	dur_day_MVPA_bts_10_min_pla	Tertile	T2	dur_day_MVPA_bts_10_min_plaCat2	minimal	Minimal	0.93 [0.88;0.99]	0.0195188972414143	2.0514009660168e-6	Inverse	2193	29708	89080	6598	FALSE	sex + race + tdi + smoking + alcohol + all_cancer_fh + season
All solid cancer	AllSolidCancer	Physical Activity	Number of 60-90 Min Inactivity Bouts (Plain)	Nbouts_day_IN_bts_60_90_pla	Tertile	T3	Nbouts_day_IN_bts_60_90_plaCat3	minimal	Minimal	1.07 [1.01;1.14]	0.0195554575972818	0.020359927722454	Positive	2350	29526	89080	6598	FALSE	sex + race + tdi + smoking + alcohol + all_cancer_fh + season
All solid cancer	AllSolidCancer	Physical Activity	Total LIPA Acceleration (Plain)	ACC_day_total_LIG_mg_pla	Tertile	T2	ACC_day_total_LIG_mg_plaCat2	minimal	Minimal	0.93 [0.88;0.99]	0.019751602899665	0.00160694477441415	Inverse	2123	29891	89080	6598	FALSE	sex + race + tdi + smoking + alcohol + all_cancer_fh + season
All solid cancer	AllSolidCancer	Physical Activity	Number of LIPA Fragments During Waking Time (Weighted)	FRAG_Nfrag_LIPA_day_wei	Tertile	T2	FRAG_Nfrag_LIPA_day_weiCat2	minimal	Minimal	0.93 [0.88;0.99]	0.0205256790621728	6.78293376600946e-5	Inverse	2209	29676	89080	6598	FALSE	sex + race + tdi + smoking + alcohol + all_cancer_fh + season
All solid cancer	AllSolidCancer	Physical Activity	Number of 10-20 Min Inactivity Bouts (Weighted)	Nbouts_day_IN_bts_10_20_wei	Tertile	T3	Nbouts_day_IN_bts_10_20_weiCat3	minimal	Minimal	0.93 [0.88;0.99]	0.0209619694597536	0.0209434090322206	Inverse	1973	29981	89080	6598	FALSE	sex + race + tdi + smoking + alcohol + all_cancer_fh + season
All solid cancer	AllSolidCancer	Physical Activity	Duration in 5-10 Min LIPA Bouts (Plain)	dur_day_LIG_bts_5_10_min_pla	Tertile	T2	dur_day_LIG_bts_5_10_min_plaCat2	minimal	Minimal	0.93 [0.88;0.99]	0.0215048978859236	0.0548012139855541	Inverse	2154	29612	89080	6598	FALSE	sex + race + tdi + smoking + alcohol + all_cancer_fh + season
All solid cancer	AllSolidCancer	Physical Activity	Number of 10-20 Min Inactivity Bouts (Plain)	Nbouts_day_IN_bts_10_20_pla	Tertile	T3	Nbouts_day_IN_bts_10_20_plaCat3	minimal	Minimal	0.93 [0.88;0.99]	0.0215659497183145	0.0215825442782758	Inverse	1976	29983	89080	6598	FALSE	sex + race + tdi + smoking + alcohol + all_cancer_fh + season
All solid cancer	AllSolidCancer	Physical Activity	Acceleration in 60-90 Min Inactivity Bouts (Plain)	ACC_day_IN_bts_60_90_mg_pla	Tertile	T3	ACC_day_IN_bts_60_90_mg_plaCat3	minimal	Minimal	0.93 [0.88;0.99]	0.0224152696918956	0.0228338497694778	Inverse	2012	29843	88737	6581	FALSE	sex + race + tdi + smoking + alcohol + all_cancer_fh + season
All solid cancer	AllSolidCancer	Physical Activity	Power-Law Alpha of Activity Fragment Durations During Waking Time (Plain)	FRAG_alpha_dur_PA_day_pla	Tertile	T2	FRAG_alpha_dur_PA_day_plaCat2	minimal	Minimal	1.07 [1.01;1.14]	0.0238001345185417	0.281946189495967	Positive	2253	29697	89077	6598	FALSE	sex + race + tdi + smoking + alcohol + all_cancer_fh + season
All solid cancer	AllSolidCancer	Physical Activity	Acceleration in 10-Min MVPA Bouts (Weighted)	ACC_day_MVPA_bts_10_mg_wei	Tertile	T2	ACC_day_MVPA_bts_10_mg_weiCat2	minimal	Minimal	0.93 [0.88;0.99]	0.0238386038308848	1.6155433179459e-4	Inverse	2107	28738	86094	6299	FALSE	sex + race + tdi + smoking + alcohol + all_cancer_fh + season
All solid cancer	AllSolidCancer	Physical Activity	Transition Probability Physical Inactivity to Activity During Sleep Period	FRAG_TP_IN2PA_spt	Tertile	T2	FRAG_TP_IN2PA_sptCat2	minimal	Minimal	1.07 [1.01;1.14]	0.0239899887419294	0.00186467713517743	Positive	2211	29709	89080	6598	FALSE	sex + race + tdi + smoking + alcohol + all_cancer_fh + season
All solid cancer	AllSolidCancer	Circadian Rhythm	Intradaily Variability	IV	Tertile	T3	IVCat3	minimal	Minimal	1.07 [1.01;1.14]	0.0239911057114296	0.0262946430856719	Positive	2301	29422	89080	6598	FALSE	sex + race + tdi + smoking + alcohol + all_cancer_fh + season
All solid cancer	AllSolidCancer	Physical Activity	Acceleration in 5-10 Min MVPA Bouts (Plain)	ACC_day_MVPA_bts_5_10_mg_pla	Tertile	T3	ACC_day_MVPA_bts_5_10_mg_plaCat3	minimal	Minimal	0.93 [0.88;0.99]	0.024151330664041	0.0289670555352568	Inverse	2122	29886	88651	6564	FALSE	sex + race + tdi + smoking + alcohol + all_cancer_fh + season
All solid cancer	AllSolidCancer	Physical Activity	W0.5 of Activity Fragment Durations During Waking Time	FRAG_W0.5_dur_PA_day	Tertile	T3	FRAG_W0.5_dur_PA_dayCat3	minimal	Minimal	0.93 [0.88;0.99]	0.0243714040674732	0.0349023266390264	Inverse	2110	29728	89078	6598	FALSE	sex + race + tdi + smoking + alcohol + all_cancer_fh + season
All solid cancer	AllSolidCancer	Physical Activity	Number of Inactivity Fragments During Waking Time	FRAG_Nfrag_IN_day	Tertile	T3	FRAG_Nfrag_IN_dayCat3	minimal	Minimal	0.93 [0.88;0.99]	0.0250346838410886	0.0220670616163465	Inverse	1973	30045	89080	6598	FALSE	sex + race + tdi + smoking + alcohol + all_cancer_fh + season
All solid cancer	AllSolidCancer	Physical Activity	Number of Inactivity-to-Activity Transitions During Waking Time	FRAG_Nfrag_IN2PA_day	Tertile	T3	FRAG_Nfrag_IN2PA_dayCat3	minimal	Minimal	0.93 [0.88;0.99]	0.0250346838410886	0.0220670616163465	Inverse	1973	30045	89080	6598	FALSE	sex + race + tdi + smoking + alcohol + all_cancer_fh + season
All solid cancer	AllSolidCancer	Physical Activity	Number of Inactivity-to-MVPA Transitions During Waking Time	FRAG_Nfrag_IN2MVPA_day	Tertile	T2	FRAG_Nfrag_IN2MVPA_dayCat2	minimal	Minimal	0.94 [0.88;0.99]	0.0256201135704424	6.59919163324703e-5	Inverse	2215	29689	89080	6598	FALSE	sex + race + tdi + smoking + alcohol + all_cancer_fh + season
All solid cancer	AllSolidCancer	Physical Activity	Number of Inactivity Fragments During Waking Time	FRAG_Nfrag_IN_day	Tertile	T2	FRAG_Nfrag_IN_dayCat2	minimal	Minimal	0.94 [0.88;0.99]	0.0266977651988518	0.0220670616163465	Inverse	2193	29602	89080	6598	FALSE	sex + race + tdi + smoking + alcohol + all_cancer_fh + season
All solid cancer	AllSolidCancer	Physical Activity	Number of Inactivity-to-Activity Transitions During Waking Time	FRAG_Nfrag_IN2PA_day	Tertile	T2	FRAG_Nfrag_IN2PA_dayCat2	minimal	Minimal	0.94 [0.88;0.99]	0.0266977651988518	0.0220670616163465	Inverse	2193	29602	89080	6598	FALSE	sex + race + tdi + smoking + alcohol + all_cancer_fh + season
All solid cancer	AllSolidCancer	Physical Activity	Coefficient of Variance of Activity Fragment Durations During Waking Time (Weighted)	FRAG_CoV_dur_PA_day_wei	Tertile	T2	FRAG_CoV_dur_PA_day_weiCat2	minimal	Minimal	0.94 [0.88;0.99]	0.0269268020489042	1.3006694491251e-4	Inverse	2180	29694	89077	6598	FALSE	sex + race + tdi + smoking + alcohol + all_cancer_fh + season
All solid cancer	AllSolidCancer	Circadian Rhythm	Autocorrelation Phi	phi	Tertile	T3	phiCat3	minimal	Minimal	0.94 [0.88;0.99]	0.0274091294774702	0.0302678258496399	Inverse	2103	29973	89080	6598	FALSE	sex + race + tdi + smoking + alcohol + all_cancer_fh + season
All solid cancer	AllSolidCancer	Physical Activity	Mean MVPA Fragment Duration During Waking Time (Weighted)	FRAG_mean_dur_MVPA_day_wei	Tertile	T2	FRAG_mean_dur_MVPA_day_weiCat2	minimal	Minimal	0.94 [0.88;0.99]	0.0276601173132886	1.5697579161121e-4	Inverse	2153	29721	89066	6598	FALSE	sex + race + tdi + smoking + alcohol + all_cancer_fh + season
All solid cancer	AllSolidCancer	Physical Activity	Acceleration in 20-30 Min Inactivity Bouts (Plain)	ACC_day_IN_bts_20_30_mg_pla	Tertile	T2	ACC_day_IN_bts_20_30_mg_plaCat2	minimal	Minimal	0.94 [0.88;0.99]	0.0281746967917938	0.169691332173504	Inverse	2122	29631	89058	6597	FALSE	sex + race + tdi + smoking + alcohol + all_cancer_fh + season
All solid cancer	AllSolidCancer	Physical Activity	Total LIPA Duration (Plain)	dur_day_total_LIG_min_pla	Tertile	T2	dur_day_total_LIG_min_plaCat2	minimal	Minimal	0.94 [0.88;0.99]	0.0282734760447594	0.00482367068006507	Inverse	2159	29691	89080	6598	FALSE	sex + race + tdi + smoking + alcohol + all_cancer_fh + season
All solid cancer	AllSolidCancer	Physical Activity	Coefficient of Variance of Inactivity Fragment Durations During Waking Time	FRAG_CoV_dur_IN_day	Tertile	T2	FRAG_CoV_dur_IN_dayCat2	minimal	Minimal	0.94 [0.88;0.99]	0.0288189747619077	4.02233854825413e-5	Inverse	2173	29715	89078	6598	FALSE	sex + race + tdi + smoking + alcohol + all_cancer_fh + season
All solid cancer	AllSolidCancer	Physical Activity	Number of PA Fragments per Minute IN PA During Waking Time	FRAG_NFragPM_PA_day	Tertile	T2	FRAG_NFragPM_PA_dayCat2	minimal	Minimal	1.07 [1.01;1.13]	0.0295965700599708	0.00364879618220327	Positive	2213	29707	89079	6598	FALSE	sex + race + tdi + smoking + alcohol + all_cancer_fh + season
All solid cancer	AllSolidCancer	Physical Activity	Number of Activity Fragments During Waking Time	FRAG_Nfrag_PA_day	Tertile	T2	FRAG_Nfrag_PA_dayCat2	minimal	Minimal	0.94 [0.89;0.99]	0.0302410240294989	0.0163443882384032	Inverse	2198	29599	89080	6598	FALSE	sex + race + tdi + smoking + alcohol + all_cancer_fh + season
All solid cancer	AllSolidCancer	Physical Activity	Number of Activity-to-Inactivity Transitions During Waking Time	FRAG_Nfrag_PA2IN_day	Tertile	T2	FRAG_Nfrag_PA2IN_dayCat2	minimal	Minimal	0.94 [0.89;0.99]	0.0302410240294989	0.0163443882384032	Inverse	2198	29599	89080	6598	FALSE	sex + race + tdi + smoking + alcohol + all_cancer_fh + season
All solid cancer	AllSolidCancer	Physical Activity	Acceleration in 5-10 Min LIPA Bouts (Weighted)	ACC_day_LIG_bts_5_10_mg_wei	Tertile	T3	ACC_day_LIG_bts_5_10_mg_weiCat3	minimal	Minimal	0.94 [0.88;0.99]	0.0313025380381403	0.0301005865499888	Inverse	2020	29850	89077	6598	FALSE	sex + race + tdi + smoking + alcohol + all_cancer_fh + season
All solid cancer	AllSolidCancer	Physical Activity	Number of Inactivity-to-LIPA Transitions During Waking Time (Plain)	FRAG_Nfrag_IN2LIPA_day_pla	Tertile	T3	FRAG_Nfrag_IN2LIPA_day_plaCat3	minimal	Minimal	0.94 [0.88;0.99]	0.0320409791899964	0.030161824565378	Inverse	1995	29968	89080	6598	FALSE	sex + race + tdi + smoking + alcohol + all_cancer_fh + season
All solid cancer	AllSolidCancer	Physical Activity	Acceleration in 60-90 Min Inactivity Bouts (Weighted)	ACC_day_IN_bts_60_90_mg_wei	Tertile	T3	ACC_day_IN_bts_60_90_mg_weiCat3	minimal	Minimal	0.94 [0.88;0.99]	0.0321702157083409	0.0323099765343038	Inverse	2006	29829	88737	6581	FALSE	sex + race + tdi + smoking + alcohol + all_cancer_fh + season
All solid cancer	AllSolidCancer	Physical Activity	Power-Law Alpha of Activity Fragment Durations During Waking Time (Weighted)	FRAG_alpha_dur_PA_day_wei	Tertile	T2	FRAG_alpha_dur_PA_day_weiCat2	minimal	Minimal	1.07 [1.01;1.13]	0.0331204064322193	0.241124333691794	Positive	2248	29709	89077	6598	FALSE	sex + race + tdi + smoking + alcohol + all_cancer_fh + season
All solid cancer	AllSolidCancer	Physical Activity	Gini Index of Inactivity Fragment Durations During Waking Time (Plain)	FRAG_Gini_dur_IN_day_pla	Tertile	T2	FRAG_Gini_dur_IN_day_plaCat2	minimal	Minimal	0.94 [0.88;0.99]	0.0331429672023173	0.0996899973261303	Inverse	2100	29716	89077	6598	FALSE	sex + race + tdi + smoking + alcohol + all_cancer_fh + season
All solid cancer	AllSolidCancer	Physical Activity	Duration in 10-20 Min Inactivity Bouts (Plain)	dur_day_IN_bts_10_20_min_pla	Tertile	T3	dur_day_IN_bts_10_20_min_plaCat3	minimal	Minimal	0.94 [0.88;0.99]	0.033277689056634	0.0325024101081228	Inverse	1999	29993	89080	6598	FALSE	sex + race + tdi + smoking + alcohol + all_cancer_fh + season
All solid cancer	AllSolidCancer	Physical Activity	Duration in 10-20 Min Inactivity Bouts (Weighted)	dur_day_IN_bts_10_20_min_wei	Tertile	T3	dur_day_IN_bts_10_20_min_weiCat3	minimal	Minimal	0.94 [0.88;0.99]	0.0334277442846378	0.0335972164488178	Inverse	1992	29986	89080	6598	FALSE	sex + race + tdi + smoking + alcohol + all_cancer_fh + season
All solid cancer	AllSolidCancer	Physical Activity	Duration in 30-60 Min Inactivity Bouts (Weighted)	dur_day_IN_bts_30_60_min_wei	Tertile	T3	dur_day_IN_bts_30_60_min_weiCat3	minimal	Minimal	1.07 [1.00;1.13]	0.0368205401665507	0.0371603071512965	Positive	2288	29636	89080	6598	FALSE	sex + race + tdi + smoking + alcohol + all_cancer_fh + season
All solid cancer	AllSolidCancer	Physical Activity	Number of 30-60 Min Inactivity Bouts (Plain)	Nbouts_day_IN_bts_30_60_pla	Tertile	T3	Nbouts_day_IN_bts_30_60_plaCat3	minimal	Minimal	1.06 [1.00;1.13]	0.0398324908688635	0.0365315834035628	Positive	2293	29683	89080	6598	FALSE	sex + race + tdi + smoking + alcohol + all_cancer_fh + season
All solid cancer	AllSolidCancer	Physical Activity	Number of 30-60 Min Inactivity Bouts (Weighted)	Nbouts_day_IN_bts_30_60_wei	Tertile	T3	Nbouts_day_IN_bts_30_60_weiCat3	minimal	Minimal	1.06 [1.00;1.13]	0.0405065835024067	0.0364118781914134	Positive	2302	29696	89080	6598	FALSE	sex + race + tdi + smoking + alcohol + all_cancer_fh + season
All solid cancer	AllSolidCancer	Physical Activity	Duration in 5-10 Min LIPA Bouts (Weighted)	dur_day_LIG_bts_5_10_min_wei	Tertile	T3	dur_day_LIG_bts_5_10_min_weiCat3	minimal	Minimal	0.94 [0.88;1.00]	0.0408187867839332	0.0398062205307538	Inverse	2067	29881	89080	6598	FALSE	sex + race + tdi + smoking + alcohol + all_cancer_fh + season
All solid cancer	AllSolidCancer	Physical Activity	Number of Inactivity-to-LIPA Transitions During Waking Time (Weighted)	FRAG_Nfrag_IN2LIPA_day_wei	Tertile	T3	FRAG_Nfrag_IN2LIPA_day_weiCat3	minimal	Minimal	0.94 [0.88;1.00]	0.0408867459624813	0.0385740748892709	Inverse	2009	29952	89080	6598	FALSE	sex + race + tdi + smoking + alcohol + all_cancer_fh + season
All solid cancer	AllSolidCancer	Physical Activity	Number of LIPA Fragments During Waking Time	FRAG_Nfrag_LIPA_day	Tertile	T2	FRAG_Nfrag_LIPA_dayCat2	minimal	Minimal	0.94 [0.89;1.00]	0.0428832647926908	6.4379579412115e-4	Inverse	2219	29652	89080	6598	FALSE	sex + race + tdi + smoking + alcohol + all_cancer_fh + season
All solid cancer	AllSolidCancer	Physical Activity	Standard Deviation of Physical Activity Fragment Durations During Waking Time (Plain)	FRAG_SD_dur_PA_day_pla	Tertile	T2	FRAG_SD_dur_PA_day_plaCat2	minimal	Minimal	0.94 [0.89;1.00]	0.0439400018502736	2.1957275761057e-4	Inverse	2157	29696	89077	6598	FALSE	sex + race + tdi + smoking + alcohol + all_cancer_fh + season
All solid cancer	AllSolidCancer	Physical Activity	Acceleration in 30-60 Min Inactivity Bouts (Weighted)	ACC_day_IN_bts_30_60_mg_wei	Tertile	T3	ACC_day_IN_bts_30_60_mg_weiCat3	minimal	Minimal	0.94 [0.89;1.00]	0.0447145708472316	0.0458404672684848	Inverse	2013	29924	89068	6598	FALSE	sex + race + tdi + smoking + alcohol + all_cancer_fh + season
All solid cancer	AllSolidCancer	Physical Activity	Acceleration in 5-10 Min MVPA Bouts (Weighted)	ACC_day_MVPA_bts_5_10_mg_wei	Tertile	T3	ACC_day_MVPA_bts_5_10_mg_weiCat3	minimal	Minimal	0.94 [0.88;1.00]	0.0458544112563995	0.0482335226758235	Inverse	2120	29885	88651	6564	FALSE	sex + race + tdi + smoking + alcohol + all_cancer_fh + season
All solid cancer	AllSolidCancer	Circadian Rhythm	Extended Cosinor Beta	cosinorExt_beta	Tertile	T3	cosinorExt_betaCat3	minimal	Minimal	1.06 [1.00;1.13]	0.0478998828304065	0.0592118581533719	Positive	2250	29575	89080	6598	FALSE	sex + race + tdi + smoking + alcohol + all_cancer_fh + season
All solid cancer	AllSolidCancer	Light	Afternoon Light	afternoon_light	Tertile	T3	afternoon_lightCat3	minimal	Minimal	0.93 [0.87;1.00]	0.0481922183886744	0.0753530855269784	Inverse	2232	29389	88370	6550	FALSE	sex + race + tdi + smoking + alcohol + all_cancer_fh + season
All solid cancer	AllSolidCancer	Physical Activity	Gini Index of Activity Fragment Durations During Waking Time (Weighted)	FRAG_Gini_dur_PA_day_wei	Tertile	T2	FRAG_Gini_dur_PA_day_weiCat2	minimal	Minimal	0.94 [0.89;1.00]	0.0510091247172429	1.11794441786056e-6	Inverse	2190	29651	89077	6598	FALSE	sex + race + tdi + smoking + alcohol + all_cancer_fh + season
All solid cancer	AllSolidCancer	Physical Activity	Unbouted Inactivity Acceleration (Weighted)	ACC_day_IN_unbt_mg_wei	Tertile	T2	ACC_day_IN_unbt_mg_weiCat2	minimal	Minimal	1.06 [1.00;1.13]	0.0530031606618207	0.250987035767997	Positive	2213	29693	89077	6598	FALSE	sex + race + tdi + smoking + alcohol + all_cancer_fh + season
All solid cancer	AllSolidCancer	Physical Activity	Number of 60-90 Min Inactivity Bouts (Weighted)	Nbouts_day_IN_bts_60_90_wei	Tertile	T3	Nbouts_day_IN_bts_60_90_weiCat3	minimal	Minimal	1.06 [1.00;1.13]	0.0530908017964109	0.0487658672324817	Positive	2357	29507	89080	6598	FALSE	sex + race + tdi + smoking + alcohol + all_cancer_fh + season
All solid cancer	AllSolidCancer	Physical Activity	Acceleration in 30-60 Min Inactivity Bouts (Plain)	ACC_day_IN_bts_30_60_mg_pla	Tertile	T3	ACC_day_IN_bts_30_60_mg_plaCat3	minimal	Minimal	0.94 [0.89;1.00]	0.0539205778177519	0.0544949418316058	Inverse	2025	29930	89068	6598	FALSE	sex + race + tdi + smoking + alcohol + all_cancer_fh + season
All solid cancer	AllSolidCancer	Circadian Rhythm	M10 Activity Level	M10VALUE	Tertile	T2	M10VALUECat2	minimal	Minimal	0.94 [0.89;1.00]	0.0545867833422715	7.85109316631929e-8	Inverse	2209	29675	89080	6598	FALSE	sex + race + tdi + smoking + alcohol + all_cancer_fh + season
All solid cancer	AllSolidCancer	Physical Activity	Duration in 5-10 Min LIPA Bouts (Plain)	dur_day_LIG_bts_5_10_min_pla	Tertile	T3	dur_day_LIG_bts_5_10_min_plaCat3	minimal	Minimal	0.94 [0.89;1.00]	0.0571298272299049	0.0548012139855541	Inverse	2086	29886	89080	6598	FALSE	sex + race + tdi + smoking + alcohol + all_cancer_fh + season
All solid cancer	AllSolidCancer	Physical Activity	Total Vigorous Physical Activity Acceleration (Weighted)	ACC_day_total_VIG_mg_wei	Tertile	T3	ACC_day_total_VIG_mg_weiCat3	minimal	Minimal	0.93 [0.87;1.00]	0.0587784149401697	0.0426137243227432	Inverse	1398	21835	64937	4563	FALSE	sex + race + tdi + smoking + alcohol + all_cancer_fh + season
All solid cancer	AllSolidCancer	Physical Activity	Acceleration in 10-Min LIPA Bouts (Plain)	ACC_day_LIG_bts_10_mg_pla	Tertile	T3	ACC_day_LIG_bts_10_mg_plaCat3	minimal	Minimal	0.94 [0.89;1.00]	0.0602759788380263	0.0567036703052841	Inverse	2058	29779	89056	6597	FALSE	sex + race + tdi + smoking + alcohol + all_cancer_fh + season
All solid cancer	AllSolidCancer	Physical Activity	Power-Law Alpha of Activity Fragment Durations During Waking Time	FRAG_alpha_dur_PA_day	Tertile	T3	FRAG_alpha_dur_PA_dayCat3	minimal	Minimal	1.06 [1.00;1.13]	0.0603411238719942	0.0795574998576259	Positive	2167	29839	89078	6598	FALSE	sex + race + tdi + smoking + alcohol + all_cancer_fh + season
All solid cancer	AllSolidCancer	Physical Activity	Total Vigorous Physical Activity Acceleration (Plain)	ACC_day_total_VIG_mg_pla	Tertile	T3	ACC_day_total_VIG_mg_plaCat3	minimal	Minimal	0.93 [0.87;1.00]	0.0604402532658507	0.0416909209729255	Inverse	1396	21850	64937	4563	FALSE	sex + race + tdi + smoking + alcohol + all_cancer_fh + season
All solid cancer	AllSolidCancer	Physical Activity	x0.5 of Activity Fragment Durations During Waking Time	FRAG_x0.5_dur_PA_day	Tertile	T3	FRAG_x0.5_dur_PA_dayCat3	minimal	Minimal	0.94 [0.89;1.00]	0.0605639373658328	0.0389228428926492	Inverse	2132	29563	89078	6598	FALSE	sex + race + tdi + smoking + alcohol + all_cancer_fh + season
All solid cancer	AllSolidCancer	Physical Activity	Duration in 30-60 Min Inactivity Bouts (Plain)	dur_day_IN_bts_30_60_min_pla	Tertile	T3	dur_day_IN_bts_30_60_min_plaCat3	minimal	Minimal	1.06 [1.00;1.12]	0.0633472654719466	0.0645416244777644	Positive	2284	29646	89080	6598	FALSE	sex + race + tdi + smoking + alcohol + all_cancer_fh + season
All solid cancer	AllSolidCancer	Physical Activity	Duration in 5-10 Min LIPA Bouts (Weighted)	dur_day_LIG_bts_5_10_min_wei	Tertile	T2	dur_day_LIG_bts_5_10_min_weiCat2	minimal	Minimal	0.95 [0.89;1.00]	0.0675340482967989	0.0398062205307538	Inverse	2185	29634	89080	6598	FALSE	sex + race + tdi + smoking + alcohol + all_cancer_fh + season
All solid cancer	AllSolidCancer	Physical Activity	Standard Deviation of Inactivity Fragment Durations During Waking Time	FRAG_SD_dur_IN_day	Tertile	T2	FRAG_SD_dur_IN_dayCat2	minimal	Minimal	1.06 [1.00;1.13]	0.0702671351117489	1.34522682474762e-5	Positive	2192	29673	89078	6598	FALSE	sex + race + tdi + smoking + alcohol + all_cancer_fh + season
All solid cancer	AllSolidCancer	Physical Activity	Number of Sustained Inactivity Bouts During Waking Hours	number_sib_wakinghours_AD_T5A5_mn	Tertile	T2	number_sib_wakinghours_AD_T5A5_mnCat2	minimal	Minimal	1.06 [0.99;1.12]	0.0752766674858805	1.1487328446017e-4	Positive	2177	29692	89080	6598	FALSE	sex + race + tdi + smoking + alcohol + all_cancer_fh + season
All solid cancer	AllSolidCancer	Physical Activity	Acceleration in 60-90 Min Inactivity Bouts (Plain)	ACC_day_IN_bts_60_90_mg_pla	Tertile	T2	ACC_day_IN_bts_60_90_mg_plaCat2	minimal	Minimal	0.95 [0.90;1.01]	0.0758791258882774	0.0228338497694778	Inverse	2184	29522	88737	6581	FALSE	sex + race + tdi + smoking + alcohol + all_cancer_fh + season
All solid cancer	AllSolidCancer	Physical Activity	Number of Activity Fragments During Sleep Period	FRAG_Nfrag_PA_spt	Tertile	T2	FRAG_Nfrag_PA_sptCat2	minimal	Minimal	1.06 [0.99;1.12]	0.0759292905678742	2.7458874044051e-4	Positive	2180	29732	89080	6598	FALSE	sex + race + tdi + smoking + alcohol + all_cancer_fh + season
All solid cancer	AllSolidCancer	Physical Activity	Number of Inactivity Fragments During Sleep Period	FRAG_Nfrag_IN_spt	Tertile	T2	FRAG_Nfrag_IN_sptCat2	minimal	Minimal	1.06 [0.99;1.12]	0.0760443871266299	2.7360602806878e-4	Positive	2180	29732	89080	6598	FALSE	sex + race + tdi + smoking + alcohol + all_cancer_fh + season
All solid cancer	AllSolidCancer	Circadian Rhythm	Self-Similarity Parameter	SSP	Tertile	T2	SSPCat2	minimal	Minimal	1.05 [0.99;1.12]	0.0807474654568424	0.130674888664179	Positive	2294	29576	89080	6598	FALSE	sex + race + tdi + smoking + alcohol + all_cancer_fh + season
All solid cancer	AllSolidCancer	Physical Activity	Acceleration in 5-10 Min MVPA Bouts (Plain)	ACC_day_MVPA_bts_5_10_mg_pla	Tertile	T2	ACC_day_MVPA_bts_5_10_mg_plaCat2	minimal	Minimal	0.95 [0.89;1.01]	0.0811689278242999	0.0289670555352568	Inverse	2128	29607	88651	6564	FALSE	sex + race + tdi + smoking + alcohol + all_cancer_fh + season
All solid cancer	AllSolidCancer	Physical Activity	Number of Wake Fragments During Sleep Period	FRAG_Nfrag_wake_spt	Tertile	T3	FRAG_Nfrag_wake_sptCat3	minimal	Minimal	1.05 [0.99;1.12]	0.0850185017139559	0.0853816745558495	Positive	2276	29730	89080	6598	FALSE	sex + race + tdi + smoking + alcohol + all_cancer_fh + season
All solid cancer	AllSolidCancer	Physical Activity	Acceleration in 10-Min MVPA Bouts (Plain)	ACC_day_MVPA_bts_10_mg_pla	Tertile	T2	ACC_day_MVPA_bts_10_mg_plaCat2	minimal	Minimal	0.95 [0.89;1.01]	0.0879110293749066	6.7714839340565e-4	Inverse	2123	28746	86094	6299	FALSE	sex + race + tdi + smoking + alcohol + all_cancer_fh + season
All solid cancer	AllSolidCancer	Sleep	Number of Sleep Fragments During Sleep Period	FRAG_Nfrag_sleep_spt	Tertile	T3	FRAG_Nfrag_sleep_sptCat3	minimal	Minimal	1.05 [0.99;1.12]	0.0911566792548147	0.0915527310123598	Positive	2275	29730	89080	6598	FALSE	sex + race + tdi + smoking + alcohol + all_cancer_fh + season
All solid cancer	AllSolidCancer	Physical Activity	Gini Index of Inactivity Fragment Durations During Waking Time (Plain)	FRAG_Gini_dur_IN_day_pla	Tertile	T3	FRAG_Gini_dur_IN_day_plaCat3	minimal	Minimal	0.95 [0.90;1.01]	0.0938078781919541	0.0996899973261303	Inverse	2305	29547	89077	6598	FALSE	sex + race + tdi + smoking + alcohol + all_cancer_fh + season
All solid cancer	AllSolidCancer	Circadian Rhythm	Intradaily Variability	IV	Tertile	T2	IVCat2	minimal	Minimal	1.05 [0.99;1.12]	0.0954051379151467	0.0262946430856719	Positive	2197	29682	89080	6598	FALSE	sex + race + tdi + smoking + alcohol + all_cancer_fh + season
All solid cancer	AllSolidCancer	Physical Activity	x0.5 of Activity Fragment Durations During Waking Time	FRAG_x0.5_dur_PA_day	Tertile	T2	FRAG_x0.5_dur_PA_dayCat2	minimal	Minimal	1.05 [0.99;1.12]	0.0957753711898348	0.0389228428926492	Positive	2299	29675	89078	6598	FALSE	sex + race + tdi + smoking + alcohol + all_cancer_fh + season
All solid cancer	AllSolidCancer	Physical Activity	Mean LIPA Fragment Duration During Waking Time (Weighted)	FRAG_mean_dur_LIPA_day_wei	Tertile	T3	FRAG_mean_dur_LIPA_day_weiCat3	minimal	Minimal	1.06 [0.99;1.12]	0.0957991029047581	0.0914170246260492	Positive	2395	29212	89079	6598	FALSE	sex + race + tdi + smoking + alcohol + all_cancer_fh + season
All solid cancer	AllSolidCancer	Physical Activity	Total LIPA Acceleration (Weighted)	ACC_day_total_LIG_mg_wei	Tertile	T2	ACC_day_total_LIG_mg_weiCat2	minimal	Minimal	0.95 [0.90;1.01]	0.0983244560941257	0.00538209774913166	Inverse	2142	29864	89080	6598	FALSE	sex + race + tdi + smoking + alcohol + all_cancer_fh + season
All solid cancer	AllSolidCancer	Light	Total Daily Light	total_daily_light	Tertile	T2	total_daily_lightCat2	minimal	Minimal	0.95 [0.89;1.01]	0.0986464613905824	0.337826537646093	Inverse	2112	29525	88370	6550	FALSE	sex + race + tdi + smoking + alcohol + all_cancer_fh + season
All solid cancer	AllSolidCancer	Physical Activity	Total LIPA Duration (Weighted)	dur_day_total_LIG_min_wei	Tertile	T2	dur_day_total_LIG_min_weiCat2	minimal	Minimal	0.95 [0.90;1.01]	0.099436454557859	0.0115397215824114	Inverse	2179	29717	89080	6598	FALSE	sex + race + tdi + smoking + alcohol + all_cancer_fh + season
All solid cancer	AllSolidCancer	Physical Activity	Mean LIPA Fragment Duration During Waking Time (Plain)	FRAG_mean_dur_LIPA_day_pla	Tertile	T3	FRAG_mean_dur_LIPA_day_plaCat3	minimal	Minimal	1.05 [0.99;1.12]	0.0997693810723934	0.114959160736271	Positive	2378	29204	89079	6598	FALSE	sex + race + tdi + smoking + alcohol + all_cancer_fh + season
All solid cancer	AllSolidCancer	Physical Activity	Total Vigorous Physical Activity Duration (Weighted)	dur_day_total_VIG_min_wei	Tertile	T2	dur_day_total_VIG_min_weiCat2	minimal	Minimal	0.95 [0.90;1.01]	0.100385662579149	1.239309902927e-4	Inverse	2263	29733	89080	6598	FALSE	sex + race + tdi + smoking + alcohol + all_cancer_fh + season
All solid cancer	AllSolidCancer	Physical Activity	Acceleration in 5-10 Min LIPA Bouts (Plain)	ACC_day_LIG_bts_5_10_mg_pla	Tertile	T3	ACC_day_LIG_bts_5_10_mg_plaCat3	minimal	Minimal	0.95 [0.90;1.01]	0.105884373717151	0.0977893666141549	Inverse	2043	29868	89077	6598	FALSE	sex + race + tdi + smoking + alcohol + all_cancer_fh + season
All solid cancer	AllSolidCancer	Physical Activity	Coefficient of Variance of Activity Fragment Durations During Waking Time (Plain)	FRAG_CoV_dur_PA_day_pla	Tertile	T2	FRAG_CoV_dur_PA_day_plaCat2	minimal	Minimal	0.95 [0.90;1.01]	0.106706975766733	4.02474081663146e-5	Inverse	2209	29664	89077	6598	FALSE	sex + race + tdi + smoking + alcohol + all_cancer_fh + season
All solid cancer	AllSolidCancer	Physical Activity	Number of 5-10 Min LIPA Bouts (Weighted)	Nbouts_day_LIG_bts_5_10_wei	Tertile	T2	Nbouts_day_LIG_bts_5_10_weiCat2	minimal	Minimal	0.95 [0.90;1.01]	0.10823215798261	0.00850826455714543	Inverse	2206	29645	89080	6598	FALSE	sex + race + tdi + smoking + alcohol + all_cancer_fh + season
All solid cancer	AllSolidCancer	Physical Activity	Acceleration in 20-30 Min Inactivity Bouts (Weighted)	ACC_day_IN_bts_20_30_mg_wei	Tertile	T2	ACC_day_IN_bts_20_30_mg_weiCat2	minimal	Minimal	0.95 [0.90;1.01]	0.109813256493911	0.182005691631928	Inverse	2147	29634	89058	6597	FALSE	sex + race + tdi + smoking + alcohol + all_cancer_fh + season
All solid cancer	AllSolidCancer	Physical Activity	Duration in 10-Min LIPA Bouts (Plain)	dur_day_LIG_bts_10_min_pla	Tertile	T3	dur_day_LIG_bts_10_min_plaCat3	minimal	Minimal	0.95 [0.89;1.01]	0.110303154398677	0.0681043166208635	Inverse	2119	29582	89080	6598	FALSE	sex + race + tdi + smoking + alcohol + all_cancer_fh + season
All solid cancer	AllSolidCancer	Light	Afternoon Light	afternoon_light	Tertile	T2	afternoon_lightCat2	minimal	Minimal	0.95 [0.89;1.01]	0.111117699442297	0.0753530855269784	Inverse	2122	29508	88370	6550	FALSE	sex + race + tdi + smoking + alcohol + all_cancer_fh + season
All solid cancer	AllSolidCancer	Physical Activity	Number of 60-90 Min Inactivity Bouts (Plain)	Nbouts_day_IN_bts_60_90_pla	Tertile	T2	Nbouts_day_IN_bts_60_90_plaCat2	minimal	Minimal	1.05 [0.99;1.12]	0.111850016770146	0.020359927722454	Positive	2233	29645	89080	6598	FALSE	sex + race + tdi + smoking + alcohol + all_cancer_fh + season
All solid cancer	AllSolidCancer	Physical Activity	Standard Deviation of Inactivity Fragment Durations During Waking Time (Weighted)	FRAG_SD_dur_IN_day_wei	Tertile	T2	FRAG_SD_dur_IN_day_weiCat2	minimal	Minimal	1.05 [0.99;1.12]	0.112016321479328	2.38871066413685e-5	Positive	2183	29665	89077	6598	FALSE	sex + race + tdi + smoking + alcohol + all_cancer_fh + season
All solid cancer	AllSolidCancer	Physical Activity	Number of PA Fragments per Minute IN PA During Waking Time (Weighted)	FRAG_NFragPM_PA_day_wei	Tertile	T2	FRAG_NFragPM_PA_day_weiCat2	minimal	Minimal	1.05 [0.99;1.11]	0.1131572836998	0.00357290185114515	Positive	2183	29662	89080	6598	FALSE	sex + race + tdi + smoking + alcohol + all_cancer_fh + season
All solid cancer	AllSolidCancer	Physical Activity	Gini Index of Inactivity Fragment Durations During Waking Time (Weighted)	FRAG_Gini_dur_IN_day_wei	Tertile	T3	FRAG_Gini_dur_IN_day_weiCat3	minimal	Minimal	0.95 [0.90;1.01]	0.113984365064589	0.121919296726448	Inverse	2317	29581	89077	6598	FALSE	sex + race + tdi + smoking + alcohol + all_cancer_fh + season
All solid cancer	AllSolidCancer	Physical Activity	Number of PA Fragments per Minute IN PA During Waking Time (Plain)	FRAG_NFragPM_PA_day_pla	Tertile	T2	FRAG_NFragPM_PA_day_plaCat2	minimal	Minimal	1.05 [0.99;1.11]	0.117994633062194	0.00667113392788736	Positive	2186	29660	89080	6598	FALSE	sex + race + tdi + smoking + alcohol + all_cancer_fh + season
All solid cancer	AllSolidCancer	Sleep	WASO (Wake After Sleep Onset)	WASO_AD_T5A5_mn	Tertile	T3	WASO_AD_T5A5_mnCat3	minimal	Minimal	1.05 [0.99;1.11]	0.118524911571098	0.130097291875501	Positive	2323	29655	89080	6598	FALSE	sex + race + tdi + smoking + alcohol + all_cancer_fh + season
All solid cancer	AllSolidCancer	Sleep	Sleep Efficiency After Onset (Plain)	sleep_efficiency_after_onset_pla	Tertile	T3	sleep_efficiency_after_onset_plaCat3	minimal	Minimal	0.95 [0.90;1.01]	0.123737086529626	0.152319278690604	Inverse	2083	29693	89080	6598	FALSE	sex + race + tdi + smoking + alcohol + all_cancer_fh + season
All solid cancer	AllSolidCancer	Physical Activity	Acceleration in 10-Min LIPA Bouts (Weighted)	ACC_day_LIG_bts_10_mg_wei	Tertile	T2	ACC_day_LIG_bts_10_mg_weiCat2	minimal	Minimal	0.96 [0.90;1.01]	0.127167312773995	0.133467070235576	Inverse	2161	29732	89056	6597	FALSE	sex + race + tdi + smoking + alcohol + all_cancer_fh + season
All solid cancer	AllSolidCancer	Physical Activity	x0.5 of Activity Fragment Durations During Waking Time (Plain)	FRAG_x0.5_dur_PA_day_pla	Tertile	T3	FRAG_x0.5_dur_PA_day_plaCat3	minimal	Minimal	0.95 [0.90;1.01]	0.128530190667418	0.101169895933943	Inverse	2154	29564	89077	6598	FALSE	sex + race + tdi + smoking + alcohol + all_cancer_fh + season
All solid cancer	AllSolidCancer	Physical Activity	Transition Probability Physical Activity to Inactivity During Waking Time (Weighted)	FRAG_TP_PA2IN_day_wei	Tertile	T2	FRAG_TP_PA2IN_day_weiCat2	minimal	Minimal	1.05 [0.99;1.11]	0.129251399339445	0.0039924229431754	Positive	2181	29661	89080	6598	FALSE	sex + race + tdi + smoking + alcohol + all_cancer_fh + season
All solid cancer	AllSolidCancer	Circadian Rhythm	Cosinor Acrophase	cosinor_acrophase	Tertile	T2	cosinor_acrophaseCat2	minimal	Minimal	0.96 [0.90;1.01]	0.134488512055162	0.18085957249717	Inverse	2142	29680	89080	6598	FALSE	sex + race + tdi + smoking + alcohol + all_cancer_fh + season
All solid cancer	AllSolidCancer	Circadian Rhythm	M10 Start Time	M10TIME_num	Tertile	T3	M10TIME_numCat3	minimal	Minimal	0.95 [0.90;1.02]	0.13621802659778	0.136043796423146	Inverse	2030	29812	89080	6598	FALSE	sex + race + tdi + smoking + alcohol + all_cancer_fh + season
All solid cancer	AllSolidCancer	Circadian Rhythm	Self-Similarity Parameter	SSP	Tertile	T3	SSPCat3	minimal	Minimal	0.96 [0.90;1.01]	0.138668230853287	0.130674888664179	Inverse	2163	29765	89080	6598	FALSE	sex + race + tdi + smoking + alcohol + all_cancer_fh + season
All solid cancer	AllSolidCancer	Physical Activity	Acceleration in 10-Min LIPA Bouts (Plain)	ACC_day_LIG_bts_10_mg_pla	Tertile	T2	ACC_day_LIG_bts_10_mg_plaCat2	minimal	Minimal	0.96 [0.90;1.01]	0.140212161755603	0.0567036703052841	Inverse	2178	29744	89056	6597	FALSE	sex + race + tdi + smoking + alcohol + all_cancer_fh + season
All solid cancer	AllSolidCancer	Physical Activity	Standard Deviation of Inactivity Fragment Durations During Waking Time (Plain)	FRAG_SD_dur_IN_day_pla	Tertile	T2	FRAG_SD_dur_IN_day_plaCat2	minimal	Minimal	1.05 [0.98;1.11]	0.141037947549728	3.59228059423101e-5	Positive	2177	29669	89077	6598	FALSE	sex + race + tdi + smoking + alcohol + all_cancer_fh + season
All solid cancer	AllSolidCancer	Step Count	Peak 30-Minute Cadence	mean_peak_30min_cadence	Tertile	T2	mean_peak_30min_cadenceCat2	minimal	Minimal	0.96 [0.90;1.01]	0.142132747775766	4.19589323902283e-5	Inverse	2206	29833	89080	6598	FALSE	sex + race + tdi + smoking + alcohol + all_cancer_fh + season
All solid cancer	AllSolidCancer	Physical Activity	Acceleration in 10-Min LIPA Bouts (Weighted)	ACC_day_LIG_bts_10_mg_wei	Tertile	T3	ACC_day_LIG_bts_10_mg_weiCat3	minimal	Minimal	0.96 [0.90;1.02]	0.142849813454363	0.133467070235576	Inverse	2082	29792	89056	6597	FALSE	sex + race + tdi + smoking + alcohol + all_cancer_fh + season
All solid cancer	AllSolidCancer	Physical Activity	x0.5 of Activity Fragment Durations During Waking Time (Weighted)	FRAG_x0.5_dur_PA_day_wei	Tertile	T3	FRAG_x0.5_dur_PA_day_weiCat3	minimal	Minimal	0.96 [0.90;1.02]	0.14870302438109	0.121253460867391	Inverse	2159	29567	89077	6598	FALSE	sex + race + tdi + smoking + alcohol + all_cancer_fh + season
All solid cancer	AllSolidCancer	Physical Activity	Total Vigorous Physical Activity Duration (Plain)	dur_day_total_VIG_min_pla	Tertile	T2	dur_day_total_VIG_min_plaCat2	minimal	Minimal	0.96 [0.90;1.02]	0.150027426753169	1.226448900563e-4	Inverse	2268	29730	89080	6598	FALSE	sex + race + tdi + smoking + alcohol + all_cancer_fh + season
All solid cancer	AllSolidCancer	Physical Activity	Transition Probability Physical Activity to Inactivity During Waking Time (Plain)	FRAG_TP_PA2IN_day_pla	Tertile	T2	FRAG_TP_PA2IN_day_plaCat2	minimal	Minimal	1.04 [0.98;1.11]	0.151296038173074	0.00562968271236692	Positive	2180	29660	89080	6598	FALSE	sex + race + tdi + smoking + alcohol + all_cancer_fh + season
All solid cancer	AllSolidCancer	Physical Activity	Mean LIPA Fragment Duration During Waking Time	FRAG_mean_dur_LIPA_day	Tertile	T3	FRAG_mean_dur_LIPA_dayCat3	minimal	Minimal	1.05 [0.98;1.12]	0.156199779061717	0.18629275237502	Positive	2369	29242	89079	6598	FALSE	sex + race + tdi + smoking + alcohol + all_cancer_fh + season
All solid cancer	AllSolidCancer	Sleep	Transition Probability Sleep to Wake During Sleep Period	FRAG_TP_sleep2wake_spt	Tertile	T3	FRAG_TP_sleep2wake_sptCat3	minimal	Minimal	1.04 [0.98;1.11]	0.158537686691477	0.15756248471872	Positive	2294	29738	89080	6598	FALSE	sex + race + tdi + smoking + alcohol + all_cancer_fh + season
All solid cancer	AllSolidCancer	Physical Activity	Duration in 10-20 Min Inactivity Bouts (Plain)	dur_day_IN_bts_10_20_min_pla	Tertile	T2	dur_day_IN_bts_10_20_min_plaCat2	minimal	Minimal	0.96 [0.91;1.02]	0.159752358442492	0.0325024101081228	Inverse	2174	29669	89080	6598	FALSE	sex + race + tdi + smoking + alcohol + all_cancer_fh + season
All solid cancer	AllSolidCancer	Light	Morning Light	morning_light	Tertile	T2	morning_lightCat2	minimal	Minimal	0.96 [0.90;1.02]	0.164908914502956	0.304721698462582	Inverse	2118	29503	88370	6550	FALSE	sex + race + tdi + smoking + alcohol + all_cancer_fh + season
All solid cancer	AllSolidCancer	Physical Activity	Duration in 10-Min LIPA Bouts (Weighted)	dur_day_LIG_bts_10_min_wei	Tertile	T3	dur_day_LIG_bts_10_min_weiCat3	minimal	Minimal	0.96 [0.90;1.02]	0.170922487498724	0.11596802536043	Inverse	2131	29594	89080	6598	FALSE	sex + race + tdi + smoking + alcohol + all_cancer_fh + season
All solid cancer	AllSolidCancer	Physical Activity	Acceleration in 20-30 Min Inactivity Bouts (Plain)	ACC_day_IN_bts_20_30_mg_pla	Tertile	T3	ACC_day_IN_bts_20_30_mg_plaCat3	minimal	Minimal	0.96 [0.91;1.02]	0.17630540952641	0.169691332173504	Inverse	2122	29821	89058	6597	FALSE	sex + race + tdi + smoking + alcohol + all_cancer_fh + season
All solid cancer	AllSolidCancer	Physical Activity	Number of 10-Min LIPA Bouts (Weighted)	Nbouts_day_LIG_bts_10_wei	Tertile	T3	Nbouts_day_LIG_bts_10_weiCat3	minimal	Minimal	0.96 [0.90;1.02]	0.176978773590798	0.137847761902744	Inverse	2129	29569	89080	6598	FALSE	sex + race + tdi + smoking + alcohol + all_cancer_fh + season
All solid cancer	AllSolidCancer	Sleep	Number of Sleep Period Bouts	number_sib_sleepperiod_AD_T5A5_mn	Tertile	T3	number_sib_sleepperiod_AD_T5A5_mnCat3	minimal	Minimal	0.96 [0.90;1.02]	0.177381459958784	0.180061276676023	Inverse	2009	29981	89080	6598	FALSE	sex + race + tdi + smoking + alcohol + all_cancer_fh + season
All solid cancer	AllSolidCancer	Sleep	Number of Awakenings	number_of_awakenings_AD_T5A5_mn	Tertile	T3	number_of_awakenings_AD_T5A5_mnCat3	minimal	Minimal	0.96 [0.90;1.02]	0.177381459958784	0.180061276676023	Inverse	2009	29981	89080	6598	FALSE	sex + race + tdi + smoking + alcohol + all_cancer_fh + season
All solid cancer	AllSolidCancer	Physical Activity	Mean LIPA Fragment Duration During Waking Time	FRAG_mean_dur_LIPA_day	Tertile	T2	FRAG_mean_dur_LIPA_dayCat2	minimal	Minimal	1.04 [0.98;1.11]	0.177971490854744	0.18629275237502	Positive	2260	29660	89079	6598	FALSE	sex + race + tdi + smoking + alcohol + all_cancer_fh + season
All solid cancer	AllSolidCancer	Physical Activity	Mean Activity Fragment Duration During Waking Time (Plain)	FRAG_mean_dur_PA_day_pla	Tertile	T2	FRAG_mean_dur_PA_day_plaCat2	minimal	Minimal	0.96 [0.91;1.02]	0.181238200985807	0.00726069821743134	Inverse	2180	29698	89080	6598	FALSE	sex + race + tdi + smoking + alcohol + all_cancer_fh + season
All solid cancer	AllSolidCancer	Physical Activity	Acceleration in 90-Min Inactivity Bouts (Weighted)	ACC_day_IN_bts_90_mg_wei	Tertile	T2	ACC_day_IN_bts_90_mg_weiCat2	minimal	Minimal	0.96 [0.91;1.02]	0.182616348960257	0.775204451549303	Inverse	2163	29001	87093	6476	FALSE	sex + race + tdi + smoking + alcohol + all_cancer_fh + season
All solid cancer	AllSolidCancer	Circadian Rhythm	Activity Balance Index	ABI	Tertile	T3	ABICat3	minimal	Minimal	1.04 [0.98;1.11]	0.183361270408876	0.194145145564147	Positive	2267	29580	89080	6598	FALSE	sex + race + tdi + smoking + alcohol + all_cancer_fh + season
All solid cancer	AllSolidCancer	Circadian Rhythm	Cosinor Acrophase	cosinor_acrophase	Tertile	T3	cosinor_acrophaseCat3	minimal	Minimal	0.96 [0.90;1.02]	0.18491807486279	0.18085957249717	Inverse	2106	29739	89080	6598	FALSE	sex + race + tdi + smoking + alcohol + all_cancer_fh + season
All solid cancer	AllSolidCancer	Physical Activity	Acceleration in 10-20 Min Inactivity Bouts (Weighted)	ACC_day_IN_bts_10_20_mg_wei	Tertile	T2	ACC_day_IN_bts_10_20_mg_weiCat2	minimal	Minimal	1.04 [0.98;1.10]	0.185409922669984	0.999179996099361	Positive	2235	29746	89075	6598	FALSE	sex + race + tdi + smoking + alcohol + all_cancer_fh + season
All solid cancer	AllSolidCancer	Physical Activity	Acceleration in 20-30 Min Inactivity Bouts (Weighted)	ACC_day_IN_bts_20_30_mg_wei	Tertile	T3	ACC_day_IN_bts_20_30_mg_weiCat3	minimal	Minimal	0.96 [0.91;1.02]	0.185600750207801	0.182005691631928	Inverse	2111	29821	89058	6597	FALSE	sex + race + tdi + smoking + alcohol + all_cancer_fh + season
All solid cancer	AllSolidCancer	Physical Activity	Number of 10-Min LIPA Bouts (Plain)	Nbouts_day_LIG_bts_10_pla	Tertile	T3	Nbouts_day_LIG_bts_10_plaCat3	minimal	Minimal	0.96 [0.90;1.02]	0.18640910995534	0.136514874023997	Inverse	2123	29563	89080	6598	FALSE	sex + race + tdi + smoking + alcohol + all_cancer_fh + season
All solid cancer	AllSolidCancer	Physical Activity	Acceleration in 5-10 Min LIPA Bouts (Plain)	ACC_day_LIG_bts_5_10_mg_pla	Tertile	T2	ACC_day_LIG_bts_5_10_mg_plaCat2	minimal	Minimal	0.96 [0.91;1.02]	0.19100464895526	0.0977893666141549	Inverse	2141	29837	89077	6598	FALSE	sex + race + tdi + smoking + alcohol + all_cancer_fh + season
All solid cancer	AllSolidCancer	Circadian Rhythm	Extended Cosinor Alpha	cosinorExt_alpha	Tertile	T3	cosinorExt_alphaCat3	minimal	Minimal	1.04 [0.98;1.10]	0.195954310965188	0.167824891687895	Positive	2433	29388	89080	6598	FALSE	sex + race + tdi + smoking + alcohol + all_cancer_fh + season
All solid cancer	AllSolidCancer	Physical Activity	Mean LIPA Fragment Duration During Waking Time (Plain)	FRAG_mean_dur_LIPA_day_pla	Tertile	T2	FRAG_mean_dur_LIPA_day_plaCat2	minimal	Minimal	1.04 [0.98;1.11]	0.199918045120998	0.114959160736271	Positive	2255	29698	89079	6598	FALSE	sex + race + tdi + smoking + alcohol + all_cancer_fh + season
All solid cancer	AllSolidCancer	Physical Activity	Acceleration in 5-10 Min LIPA Bouts (Weighted)	ACC_day_LIG_bts_5_10_mg_wei	Tertile	T2	ACC_day_LIG_bts_5_10_mg_weiCat2	minimal	Minimal	0.96 [0.91;1.02]	0.202930460163789	0.0301005865499888	Inverse	2156	29847	89077	6598	FALSE	sex + race + tdi + smoking + alcohol + all_cancer_fh + season
All solid cancer	AllSolidCancer	Physical Activity	Unbouted Inactivity Acceleration (Plain)	ACC_day_IN_unbt_mg_pla	Tertile	T2	ACC_day_IN_unbt_mg_plaCat2	minimal	Minimal	1.04 [0.98;1.10]	0.203436535982241	0.514711312566373	Positive	2195	29683	89077	6598	FALSE	sex + race + tdi + smoking + alcohol + all_cancer_fh + season
All solid cancer	AllSolidCancer	Physical Activity	Mean Inactivity Fragment Duration During Waking Time (Weighted)	FRAG_mean_dur_IN_day_wei	Tertile	T2	FRAG_mean_dur_IN_day_weiCat2	minimal	Minimal	1.04 [0.98;1.11]	0.209014275136546	7.64054372395558e-7	Positive	2164	29675	89080	6598	FALSE	sex + race + tdi + smoking + alcohol + all_cancer_fh + season
All solid cancer	AllSolidCancer	Light	Morning Light	morning_light	Tertile	T3	morning_lightCat3	minimal	Minimal	0.96 [0.90;1.02]	0.212827772063915	0.304721698462582	Inverse	2260	29395	88370	6550	FALSE	sex + race + tdi + smoking + alcohol + all_cancer_fh + season
All solid cancer	AllSolidCancer	Physical Activity	Power-Law Alpha of Activity Fragment Durations During Waking Time (Weighted)	FRAG_alpha_dur_PA_day_wei	Tertile	T3	FRAG_alpha_dur_PA_day_weiCat3	minimal	Minimal	1.04 [0.98;1.10]	0.215174565221815	0.241124333691794	Positive	2177	29821	89077	6598	FALSE	sex + race + tdi + smoking + alcohol + all_cancer_fh + season
All solid cancer	AllSolidCancer	Light	Total Daily Light	total_daily_light	Tertile	T3	total_daily_lightCat3	minimal	Minimal	0.96 [0.90;1.03]	0.216628731522279	0.337826537646093	Inverse	2249	29397	88370	6550	FALSE	sex + race + tdi + smoking + alcohol + all_cancer_fh + season
All solid cancer	AllSolidCancer	Physical Activity	Mean Activity Fragment Duration During Waking Time (Weighted)	FRAG_mean_dur_PA_day_wei	Tertile	T2	FRAG_mean_dur_PA_day_weiCat2	minimal	Minimal	0.96 [0.91;1.02]	0.220796238621958	0.00853563605578908	Inverse	2187	29701	89080	6598	FALSE	sex + race + tdi + smoking + alcohol + all_cancer_fh + season
All solid cancer	AllSolidCancer	Physical Activity	Duration in 60-90 Min Inactivity Bouts (Plain)	dur_day_IN_bts_60_90_min_pla	Tertile	T2	dur_day_IN_bts_60_90_min_plaCat2	minimal	Minimal	1.04 [0.98;1.10]	0.226127936456799	0.0114294484335126	Positive	2213	29635	89080	6598	FALSE	sex + race + tdi + smoking + alcohol + all_cancer_fh + season
All solid cancer	AllSolidCancer	Physical Activity	Duration in 10-Min LIPA Bouts (Plain)	dur_day_LIG_bts_10_min_pla	Tertile	T2	dur_day_LIG_bts_10_min_plaCat2	minimal	Minimal	1.04 [0.98;1.10]	0.228056592659146	0.0681043166208635	Positive	2289	29644	89080	6598	FALSE	sex + race + tdi + smoking + alcohol + all_cancer_fh + season
All solid cancer	AllSolidCancer	Circadian Rhythm	L5 Start Time	L5TIME_num	Tertile	T2	L5TIME_numCat2	minimal	Minimal	0.96 [0.91;1.02]	0.229398190230054	0.769720918409417	Inverse	2121	29665	89080	6598	FALSE	sex + race + tdi + smoking + alcohol + all_cancer_fh + season
All solid cancer	AllSolidCancer	Physical Activity	Number of 10-20 Min Inactivity Bouts (Plain)	Nbouts_day_IN_bts_10_20_pla	Tertile	T2	Nbouts_day_IN_bts_10_20_plaCat2	minimal	Minimal	0.97 [0.91;1.02]	0.235491956499856	0.0215825442782758	Inverse	2194	29689	89080	6598	FALSE	sex + race + tdi + smoking + alcohol + all_cancer_fh + season
All solid cancer	AllSolidCancer	Physical Activity	x0.5 of Inactivity Fragment Durations During Waking Time	FRAG_x0.5_dur_IN_day	Tertile	T2	FRAG_x0.5_dur_IN_dayCat2	minimal	Minimal	1.04 [0.98;1.10]	0.235925770366515	3.34352648233747e-6	Positive	2159	29658	89078	6598	FALSE	sex + race + tdi + smoking + alcohol + all_cancer_fh + season
All solid cancer	AllSolidCancer	Circadian Rhythm	L10 Activity Level	L10VALUE	Tertile	T2	L10VALUECat2	minimal	Minimal	0.97 [0.91;1.02]	0.236952121442614	8.5752827921622e-4	Inverse	2221	29694	89080	6598	FALSE	sex + race + tdi + smoking + alcohol + all_cancer_fh + season
All solid cancer	AllSolidCancer	Physical Activity	Unbouted Inactivity Acceleration (Weighted)	ACC_day_IN_unbt_mg_wei	Tertile	T3	ACC_day_IN_unbt_mg_weiCat3	minimal	Minimal	1.04 [0.98;1.10]	0.240399549130473	0.250987035767997	Positive	2332	29470	89077	6598	FALSE	sex + race + tdi + smoking + alcohol + all_cancer_fh + season
All solid cancer	AllSolidCancer	Physical Activity	Power-Law Alpha of Activity Fragment Durations During Waking Time (Plain)	FRAG_alpha_dur_PA_day_pla	Tertile	T3	FRAG_alpha_dur_PA_day_plaCat3	minimal	Minimal	1.04 [0.98;1.10]	0.249930596063832	0.281946189495967	Positive	2174	29819	89077	6598	FALSE	sex + race + tdi + smoking + alcohol + all_cancer_fh + season
All solid cancer	AllSolidCancer	Physical Activity	Duration in 30-60 Min Inactivity Bouts (Weighted)	dur_day_IN_bts_30_60_min_wei	Tertile	T2	dur_day_IN_bts_30_60_min_weiCat2	minimal	Minimal	1.04 [0.98;1.10]	0.251671593611358	0.0371603071512965	Positive	2216	29667	89080	6598	FALSE	sex + race + tdi + smoking + alcohol + all_cancer_fh + season
All solid cancer	AllSolidCancer	Physical Activity	Duration in 30-60 Min Inactivity Bouts (Plain)	dur_day_IN_bts_30_60_min_pla	Tertile	T2	dur_day_IN_bts_30_60_min_plaCat2	minimal	Minimal	1.04 [0.98;1.10]	0.257035421326883	0.0645416244777644	Positive	2218	29653	89080	6598	FALSE	sex + race + tdi + smoking + alcohol + all_cancer_fh + season
All solid cancer	AllSolidCancer	Physical Activity	W0.5 of Inactivity Fragment Durations During Waking Time (Plain)	FRAG_W0.5_dur_IN_day_pla	Tertile	T2	FRAG_W0.5_dur_IN_day_plaCat2	minimal	Minimal	1.04 [0.97;1.10]	0.257767384402534	5.7405440699381e-6	Positive	2165	29682	89077	6598	FALSE	sex + race + tdi + smoking + alcohol + all_cancer_fh + season
All solid cancer	AllSolidCancer	Physical Activity	Acceleration in 5-10 Min MVPA Bouts (Weighted)	ACC_day_MVPA_bts_5_10_mg_wei	Tertile	T2	ACC_day_MVPA_bts_5_10_mg_weiCat2	minimal	Minimal	0.97 [0.91;1.03]	0.259780736202142	0.0482335226758235	Inverse	2151	29601	88651	6564	FALSE	sex + race + tdi + smoking + alcohol + all_cancer_fh + season
All solid cancer	AllSolidCancer	Physical Activity	Acceleration in 60-90 Min Inactivity Bouts (Weighted)	ACC_day_IN_bts_60_90_mg_wei	Tertile	T2	ACC_day_IN_bts_60_90_mg_weiCat2	minimal	Minimal	0.97 [0.91;1.03]	0.26015851847894	0.0323099765343038	Inverse	2207	29555	88737	6581	FALSE	sex + race + tdi + smoking + alcohol + all_cancer_fh + season
All solid cancer	AllSolidCancer	Physical Activity	Number of Inactivity-to-LIPA Transitions During Waking Time	FRAG_Nfrag_IN2LIPA_day	Tertile	T3	FRAG_Nfrag_IN2LIPA_dayCat3	minimal	Minimal	0.97 [0.91;1.03]	0.266435136892258	0.254225607797903	Inverse	2076	29945	89080	6598	FALSE	sex + race + tdi + smoking + alcohol + all_cancer_fh + season
All solid cancer	AllSolidCancer	Physical Activity	Number of 10-20 Min Inactivity Bouts (Weighted)	Nbouts_day_IN_bts_10_20_wei	Tertile	T2	Nbouts_day_IN_bts_10_20_weiCat2	minimal	Minimal	0.97 [0.91;1.03]	0.269036687437814	0.0209434090322206	Inverse	2200	29704	89080	6598	FALSE	sex + race + tdi + smoking + alcohol + all_cancer_fh + season
All solid cancer	AllSolidCancer	Physical Activity	Number of 90-Min Inactivity Bouts (Weighted)	Nbouts_day_IN_bts_90_wei	Tertile	T2	Nbouts_day_IN_bts_90_weiCat2	minimal	Minimal	1.04 [0.97;1.10]	0.271732073515577	4.8885984664808e-4	Positive	2164	29685	89080	6598	FALSE	sex + race + tdi + smoking + alcohol + all_cancer_fh + season
All solid cancer	AllSolidCancer	Sleep	WASO (Wake After Sleep Onset)	WASO_AD_T5A5_mn	Tertile	T2	WASO_AD_T5A5_mnCat2	minimal	Minimal	1.03 [0.97;1.10]	0.272093901807268	0.130097291875501	Positive	2185	29702	89080	6598	FALSE	sex + race + tdi + smoking + alcohol + all_cancer_fh + season
All solid cancer	AllSolidCancer	Circadian Rhythm	Interdaily Stability	IS	Tertile	T2	ISCat2	minimal	Minimal	0.97 [0.91;1.03]	0.277645098121784	0.0192381338270259	Inverse	2230	29561	89080	6598	FALSE	sex + race + tdi + smoking + alcohol + all_cancer_fh + season
All solid cancer	AllSolidCancer	Physical Activity	Duration in 10-Min LIPA Bouts (Weighted)	dur_day_LIG_bts_10_min_wei	Tertile	T2	dur_day_LIG_bts_10_min_weiCat2	minimal	Minimal	1.03 [0.97;1.10]	0.282241653968544	0.11596802536043	Positive	2277	29626	89080	6598	FALSE	sex + race + tdi + smoking + alcohol + all_cancer_fh + season
All solid cancer	AllSolidCancer	Physical Activity	Transition Probability Physical Activity to Inactivity During Sleep Period	FRAG_TP_PA2IN_spt	Tertile	T3	FRAG_TP_PA2IN_sptCat3	minimal	Minimal	0.97 [0.91;1.03]	0.28657176174136	0.268953692877781	Inverse	2205	29806	89080	6598	FALSE	sex + race + tdi + smoking + alcohol + all_cancer_fh + season
All solid cancer	AllSolidCancer	Physical Activity	Gini Index of Inactivity Fragment Durations During Waking Time	FRAG_Gini_dur_IN_day	Tertile	T2	FRAG_Gini_dur_IN_dayCat2	minimal	Minimal	0.97 [0.91;1.03]	0.290112922271626	0.469831968354754	Inverse	2135	29741	89078	6598	FALSE	sex + race + tdi + smoking + alcohol + all_cancer_fh + season
All solid cancer	AllSolidCancer	Physical Activity	Duration in 90-Min Inactivity Bouts (Plain)	dur_day_IN_bts_90_min_pla	Tertile	T2	dur_day_IN_bts_90_min_plaCat2	minimal	Minimal	1.03 [0.97;1.10]	0.292275789706555	2.3350365046192e-4	Positive	2154	29697	89080	6598	FALSE	sex + race + tdi + smoking + alcohol + all_cancer_fh + season
All solid cancer	AllSolidCancer	Physical Activity	Number of 10-Min MVPA Bouts (Plain)	Nbouts_day_MVPA_bts_10_pla	Tertile	T2	Nbouts_day_MVPA_bts_10_plaCat2	minimal	Minimal	0.97 [0.92;1.03]	0.30036685345799	5.75713398152495e-6	Inverse	2254	29760	89080	6598	FALSE	sex + race + tdi + smoking + alcohol + all_cancer_fh + season
All solid cancer	AllSolidCancer	Physical Activity	Acceleration in 1-5 Min LIPA Bouts (Plain)	ACC_day_LIG_bts_1_5_mg_pla	Tertile	T2	ACC_day_LIG_bts_1_5_mg_plaCat2	minimal	Minimal	0.97 [0.91;1.03]	0.300428582482376	0.00830550246870726	Inverse	2160	29865	89079	6598	FALSE	sex + race + tdi + smoking + alcohol + all_cancer_fh + season
All solid cancer	AllSolidCancer	Physical Activity	Mean Inactivity Fragment Duration During Waking Time (Plain)	FRAG_mean_dur_IN_day_pla	Tertile	T2	FRAG_mean_dur_IN_day_plaCat2	minimal	Minimal	1.03 [0.97;1.10]	0.303872796020139	4.47697698714466e-6	Positive	2163	29665	89080	6598	FALSE	sex + race + tdi + smoking + alcohol + all_cancer_fh + season
All solid cancer	AllSolidCancer	Light	Evening Light	evening_light	Tertile	T3	evening_lightCat3	minimal	Minimal	0.96 [0.90;1.03]	0.304612993517701	0.332305960182251	Inverse	2186	29398	88370	6550	FALSE	sex + race + tdi + smoking + alcohol + all_cancer_fh + season
All solid cancer	AllSolidCancer	Physical Activity	Acceleration in 90-Min Inactivity Bouts (Plain)	ACC_day_IN_bts_90_mg_pla	Tertile	T3	ACC_day_IN_bts_90_mg_plaCat3	minimal	Minimal	0.97 [0.91;1.03]	0.317126010157017	0.317461911112896	Inverse	1986	29295	87093	6476	FALSE	sex + race + tdi + smoking + alcohol + all_cancer_fh + season
All solid cancer	AllSolidCancer	Physical Activity	Coefficient of Variance of Activity Fragment Durations During Waking Time	FRAG_CoV_dur_PA_day	Tertile	T2	FRAG_CoV_dur_PA_dayCat2	minimal	Minimal	0.97 [0.92;1.03]	0.323869079053053	9.31615131828397e-5	Inverse	2236	29711	89078	6598	FALSE	sex + race + tdi + smoking + alcohol + all_cancer_fh + season
All solid cancer	AllSolidCancer	Physical Activity	Number of 10-Min LIPA Bouts (Plain)	Nbouts_day_LIG_bts_10_pla	Tertile	T2	Nbouts_day_LIG_bts_10_plaCat2	minimal	Minimal	1.03 [0.97;1.09]	0.327403024089143	0.136514874023997	Positive	2277	29666	89080	6598	FALSE	sex + race + tdi + smoking + alcohol + all_cancer_fh + season
All solid cancer	AllSolidCancer	Physical Activity	W0.5 of Inactivity Fragment Durations During Waking Time (Weighted)	FRAG_W0.5_dur_IN_day_wei	Tertile	T2	FRAG_W0.5_dur_IN_day_weiCat2	minimal	Minimal	1.03 [0.97;1.10]	0.338196373677304	6.9453908871302e-5	Positive	2170	29678	89077	6598	FALSE	sex + race + tdi + smoking + alcohol + all_cancer_fh + season
All solid cancer	AllSolidCancer	Circadian Rhythm	Extended Cosinor Beta	cosinorExt_beta	Tertile	T2	cosinorExt_betaCat2	minimal	Minimal	1.03 [0.97;1.09]	0.341581339946276	0.0592118581533719	Positive	2185	29702	89080	6598	FALSE	sex + race + tdi + smoking + alcohol + all_cancer_fh + season
All solid cancer	AllSolidCancer	Physical Activity	Number of Wake Fragments During Sleep Period	FRAG_Nfrag_wake_spt	Tertile	T2	FRAG_Nfrag_wake_sptCat2	minimal	Minimal	1.03 [0.97;1.09]	0.35287538032313	0.0853816745558495	Positive	2201	29677	89080	6598	FALSE	sex + race + tdi + smoking + alcohol + all_cancer_fh + season
All solid cancer	AllSolidCancer	Physical Activity	Duration in 10-20 Min Inactivity Bouts (Weighted)	dur_day_IN_bts_10_20_min_wei	Tertile	T2	dur_day_IN_bts_10_20_min_weiCat2	minimal	Minimal	0.97 [0.92;1.03]	0.358620153114564	0.0335972164488178	Inverse	2192	29675	89080	6598	FALSE	sex + race + tdi + smoking + alcohol + all_cancer_fh + season
All solid cancer	AllSolidCancer	Sleep	Number of Sleep Fragments During Sleep Period	FRAG_Nfrag_sleep_spt	Tertile	T2	FRAG_Nfrag_sleep_sptCat2	minimal	Minimal	1.03 [0.97;1.09]	0.360448846945673	0.0915527310123598	Positive	2201	29678	89080	6598	FALSE	sex + race + tdi + smoking + alcohol + all_cancer_fh + season
All solid cancer	AllSolidCancer	Physical Activity	x0.5 of Inactivity Fragment Durations During Waking Time (Plain)	FRAG_x0.5_dur_IN_day_pla	Tertile	T2	FRAG_x0.5_dur_IN_day_plaCat2	minimal	Minimal	1.03 [0.97;1.10]	0.362217676003113	2.2488504149626e-6	Positive	2155	29710	89077	6598	FALSE	sex + race + tdi + smoking + alcohol + all_cancer_fh + season
All solid cancer	AllSolidCancer	Physical Activity	Duration in 60-90 Min Inactivity Bouts (Weighted)	dur_day_IN_bts_60_90_min_wei	Tertile	T2	dur_day_IN_bts_60_90_min_weiCat2	minimal	Minimal	1.03 [0.97;1.09]	0.363173281898061	0.0066159815496547	Positive	2195	29642	89080	6598	FALSE	sex + race + tdi + smoking + alcohol + all_cancer_fh + season
All solid cancer	AllSolidCancer	Physical Activity	Mean Inactivity Fragment Duration During Waking Time	FRAG_mean_dur_IN_day	Tertile	T2	FRAG_mean_dur_IN_dayCat2	minimal	Minimal	1.03 [0.97;1.09]	0.379560012480965	1.31526791105276e-6	Positive	2149	29661	89079	6598	FALSE	sex + race + tdi + smoking + alcohol + all_cancer_fh + season
All solid cancer	AllSolidCancer	Physical Activity	Duration in 90-Min Inactivity Bouts (Weighted)	dur_day_IN_bts_90_min_wei	Tertile	T2	dur_day_IN_bts_90_min_weiCat2	minimal	Minimal	1.03 [0.97;1.09]	0.387243738061329	2.2473745504864e-4	Positive	2149	29708	89080	6598	FALSE	sex + race + tdi + smoking + alcohol + all_cancer_fh + season
All solid cancer	AllSolidCancer	Physical Activity	x0.5 of Activity Fragment Durations During Waking Time (Plain)	FRAG_x0.5_dur_PA_day_pla	Tertile	T2	FRAG_x0.5_dur_PA_day_plaCat2	minimal	Minimal	1.03 [0.97;1.09]	0.399224837343767	0.101169895933943	Positive	2255	29709	89077	6598	FALSE	sex + race + tdi + smoking + alcohol + all_cancer_fh + season
All solid cancer	AllSolidCancer	Light	Nighttime Light	nighttime_light	Tertile	T2	nighttime_lightCat2	minimal	Minimal	1.03 [0.97;1.09]	0.400135746869222	0.558583945605785	Positive	2194	29491	88370	6550	FALSE	sex + race + tdi + smoking + alcohol + all_cancer_fh + season
All solid cancer	AllSolidCancer	Physical Activity	x0.5 of Inactivity Fragment Durations During Waking Time (Weighted)	FRAG_x0.5_dur_IN_day_wei	Tertile	T2	FRAG_x0.5_dur_IN_day_weiCat2	minimal	Minimal	1.03 [0.97;1.09]	0.400710993655897	3.42137438874582e-6	Positive	2154	29713	89077	6598	FALSE	sex + race + tdi + smoking + alcohol + all_cancer_fh + season
All solid cancer	AllSolidCancer	Physical Activity	Number of 10-Min LIPA Bouts (Weighted)	Nbouts_day_LIG_bts_10_wei	Tertile	T2	Nbouts_day_LIG_bts_10_weiCat2	minimal	Minimal	1.03 [0.97;1.09]	0.403463582897214	0.137847761902744	Positive	2267	29646	89080	6598	FALSE	sex + race + tdi + smoking + alcohol + all_cancer_fh + season
All solid cancer	AllSolidCancer	Physical Activity	Number of 10-Min MVPA Bouts (Weighted)	Nbouts_day_MVPA_bts_10_wei	Tertile	T2	Nbouts_day_MVPA_bts_10_weiCat2	minimal	Minimal	0.98 [0.92;1.03]	0.404972916986918	1.54062677239287e-5	Inverse	2255	29758	89080	6598	FALSE	sex + race + tdi + smoking + alcohol + all_cancer_fh + season
All solid cancer	AllSolidCancer	Physical Activity	Mean Activity Fragment Duration During Waking Time	FRAG_mean_dur_PA_day	Tertile	T2	FRAG_mean_dur_PA_dayCat2	minimal	Minimal	0.98 [0.92;1.03]	0.413001836262109	0.00266084067003368	Inverse	2213	29707	89079	6598	FALSE	sex + race + tdi + smoking + alcohol + all_cancer_fh + season
All solid cancer	AllSolidCancer	Physical Activity	Duration in 20-30 Min Inactivity Bouts (Plain)	dur_day_IN_bts_20_30_min_pla	Tertile	T2	dur_day_IN_bts_20_30_min_plaCat2	minimal	Minimal	1.02 [0.97;1.09]	0.434877396958832	0.961383121009419	Positive	2227	29710	89080	6598	FALSE	sex + race + tdi + smoking + alcohol + all_cancer_fh + season
All solid cancer	AllSolidCancer	Circadian Rhythm	L10 Start Time	L10TIME_num	Tertile	T3	L10TIME_numCat3	minimal	Minimal	1.02 [0.96;1.09]	0.43491668355817	0.441450092620573	Positive	2219	29670	89080	6598	FALSE	sex + race + tdi + smoking + alcohol + all_cancer_fh + season
All solid cancer	AllSolidCancer	Circadian Rhythm	L5 Activity Level	L5VALUE	Tertile	T2	L5VALUECat2	minimal	Minimal	1.02 [0.96;1.09]	0.443560910878007	0.0128793305551145	Positive	2191	29711	89080	6598	FALSE	sex + race + tdi + smoking + alcohol + all_cancer_fh + season
All solid cancer	AllSolidCancer	Physical Activity	Gini Index of Inactivity Fragment Durations During Waking Time	FRAG_Gini_dur_IN_day	Tertile	T3	FRAG_Gini_dur_IN_dayCat3	minimal	Minimal	0.98 [0.92;1.04]	0.460722898977405	0.469831968354754	Inverse	2299	29570	89078	6598	FALSE	sex + race + tdi + smoking + alcohol + all_cancer_fh + season
All solid cancer	AllSolidCancer	Physical Activity	Transition Probability Physical Activity to Inactivity During Sleep Period	FRAG_TP_PA2IN_spt	Tertile	T2	FRAG_TP_PA2IN_sptCat2	minimal	Minimal	1.02 [0.96;1.08]	0.467881005389212	0.268953692877781	Positive	2274	29594	89080	6598	FALSE	sex + race + tdi + smoking + alcohol + all_cancer_fh + season
All solid cancer	AllSolidCancer	Physical Activity	Mean LIPA Fragment Duration During Waking Time (Weighted)	FRAG_mean_dur_LIPA_day_wei	Tertile	T2	FRAG_mean_dur_LIPA_day_weiCat2	minimal	Minimal	1.02 [0.96;1.09]	0.486166334454001	0.0914170246260492	Positive	2225	29699	89079	6598	FALSE	sex + race + tdi + smoking + alcohol + all_cancer_fh + season
All solid cancer	AllSolidCancer	Physical Activity	Unbouted Inactivity Acceleration (Plain)	ACC_day_IN_unbt_mg_pla	Tertile	T3	ACC_day_IN_unbt_mg_plaCat3	minimal	Minimal	1.02 [0.96;1.08]	0.503429860647311	0.514711312566373	Positive	2327	29479	89077	6598	FALSE	sex + race + tdi + smoking + alcohol + all_cancer_fh + season
All solid cancer	AllSolidCancer	Physical Activity	x0.5 of Activity Fragment Durations During Waking Time (Weighted)	FRAG_x0.5_dur_PA_day_wei	Tertile	T2	FRAG_x0.5_dur_PA_day_weiCat2	minimal	Minimal	1.02 [0.96;1.08]	0.510647241260137	0.121253460867391	Positive	2249	29690	89077	6598	FALSE	sex + race + tdi + smoking + alcohol + all_cancer_fh + season
All solid cancer	AllSolidCancer	Circadian Rhythm	L10 Start Time	L10TIME_num	Tertile	T2	L10TIME_numCat2	minimal	Minimal	1.02 [0.96;1.08]	0.511604052857815	0.441450092620573	Positive	2198	29702	89080	6598	FALSE	sex + race + tdi + smoking + alcohol + all_cancer_fh + season
All solid cancer	AllSolidCancer	Sleep	Transition Probability Sleep to Wake During Sleep Period	FRAG_TP_sleep2wake_spt	Tertile	T2	FRAG_TP_sleep2wake_sptCat2	minimal	Minimal	1.02 [0.96;1.08]	0.52568491436677	0.15756248471872	Positive	2167	29674	89080	6598	FALSE	sex + race + tdi + smoking + alcohol + all_cancer_fh + season
All solid cancer	AllSolidCancer	Physical Activity	Acceleration in 1-5 Min LIPA Bouts (Weighted)	ACC_day_LIG_bts_1_5_mg_wei	Tertile	T2	ACC_day_LIG_bts_1_5_mg_weiCat2	minimal	Minimal	0.98 [0.93;1.04]	0.54527138964649	0.0174509115244551	Inverse	2174	29879	89079	6598	FALSE	sex + race + tdi + smoking + alcohol + all_cancer_fh + season
All solid cancer	AllSolidCancer	Physical Activity	W0.5 of Activity Fragment Durations During Waking Time (Weighted)	FRAG_W0.5_dur_PA_day_wei	Tertile	T2	FRAG_W0.5_dur_PA_day_weiCat2	minimal	Minimal	1.02 [0.96;1.08]	0.546438261339764	0.0204935764689409	Positive	2260	29669	89077	6598	FALSE	sex + race + tdi + smoking + alcohol + all_cancer_fh + season
All solid cancer	AllSolidCancer	Light	Evening Light	evening_light	Tertile	T2	evening_lightCat2	minimal	Minimal	0.98 [0.92;1.04]	0.559410397258607	0.332305960182251	Inverse	2164	29508	88370	6550	FALSE	sex + race + tdi + smoking + alcohol + all_cancer_fh + season
All solid cancer	AllSolidCancer	Physical Activity	Acceleration in 30-60 Min Inactivity Bouts (Plain)	ACC_day_IN_bts_30_60_mg_pla	Tertile	T2	ACC_day_IN_bts_30_60_mg_plaCat2	minimal	Minimal	0.98 [0.93;1.04]	0.572757437770929	0.0544949418316058	Inverse	2211	29623	89068	6598	FALSE	sex + race + tdi + smoking + alcohol + all_cancer_fh + season
All solid cancer	AllSolidCancer	Circadian Rhythm	Autocorrelation Phi	phi	Tertile	T2	phiCat2	minimal	Minimal	0.98 [0.93;1.04]	0.602045172483742	0.0302678258496399	Inverse	2197	29676	89080	6598	FALSE	sex + race + tdi + smoking + alcohol + all_cancer_fh + season
All solid cancer	AllSolidCancer	Sleep	Transition Probability Wake to Sleep During Sleep Period	FRAG_TP_wake2sleep_spt	Tertile	T2	FRAG_TP_wake2sleep_sptCat2	minimal	Minimal	0.99 [0.93;1.04]	0.610068314077885	0.0200232484175395	Inverse	2230	29841	89080	6598	FALSE	sex + race + tdi + smoking + alcohol + all_cancer_fh + season
All solid cancer	AllSolidCancer	Circadian Rhythm	Extended Cosinor Minimum	cosinorExt_minimum	Tertile	T2	cosinorExt_minimumCat2	minimal	Minimal	1.02 [0.96;1.08]	0.610610499427323	0.00567345898916654	Positive	2100	29707	89080	6598	FALSE	sex + race + tdi + smoking + alcohol + all_cancer_fh + season
All solid cancer	AllSolidCancer	Sleep	Sleep Duration Within Sleep Period Time	SleepDurationInSpt_AD_T5A5_mn	Tertile	T2	SleepDurationInSpt_AD_T5A5_mnCat2	minimal	Minimal	0.98 [0.93;1.04]	0.614519878343142	0.670731457448878	Inverse	2151	29809	89080	6598	FALSE	sex + race + tdi + smoking + alcohol + all_cancer_fh + season
All solid cancer	AllSolidCancer	Circadian Rhythm	M10 Start Time	M10TIME_num	Tertile	T2	M10TIME_numCat2	minimal	Minimal	0.99 [0.93;1.04]	0.619547481905163	0.136043796423146	Inverse	2245	29597	89080	6598	FALSE	sex + race + tdi + smoking + alcohol + all_cancer_fh + season
All solid cancer	AllSolidCancer	Physical Activity	Number of 30-60 Min Inactivity Bouts (Plain)	Nbouts_day_IN_bts_30_60_pla	Tertile	T2	Nbouts_day_IN_bts_30_60_plaCat2	minimal	Minimal	1.01 [0.96;1.08]	0.633077809010901	0.0365315834035628	Positive	2190	29630	89080	6598	FALSE	sex + race + tdi + smoking + alcohol + all_cancer_fh + season
All solid cancer	AllSolidCancer	Physical Activity	Acceleration in 90-Min Inactivity Bouts (Plain)	ACC_day_IN_bts_90_mg_pla	Tertile	T2	ACC_day_IN_bts_90_mg_plaCat2	minimal	Minimal	0.99 [0.93;1.05]	0.633109112766612	0.317461911112896	Inverse	2205	29013	87093	6476	FALSE	sex + race + tdi + smoking + alcohol + all_cancer_fh + season
All solid cancer	AllSolidCancer	Physical Activity	Acceleration in 10-20 Min Inactivity Bouts (Plain)	ACC_day_IN_bts_10_20_mg_pla	Tertile	T3	ACC_day_IN_bts_10_20_mg_plaCat3	minimal	Minimal	0.99 [0.93;1.05]	0.63376318069248	0.635234233416644	Inverse	2161	29642	89075	6598	FALSE	sex + race + tdi + smoking + alcohol + all_cancer_fh + season
All solid cancer	AllSolidCancer	Physical Activity	Number of 90-Min Inactivity Bouts (Plain)	Nbouts_day_IN_bts_90_pla	Tertile	T2	Nbouts_day_IN_bts_90_plaCat2	minimal	Minimal	1.01 [0.95;1.08]	0.639508805870399	0.0012642222873645	Positive	2150	29694	89080	6598	FALSE	sex + race + tdi + smoking + alcohol + all_cancer_fh + season
All solid cancer	AllSolidCancer	Physical Activity	Duration in 20-30 Min Inactivity Bouts (Weighted)	dur_day_IN_bts_20_30_min_wei	Tertile	T3	dur_day_IN_bts_20_30_min_weiCat3	minimal	Minimal	1.01 [0.95;1.07]	0.679770938603653	0.679220735808794	Positive	2155	29854	89080	6598	FALSE	sex + race + tdi + smoking + alcohol + all_cancer_fh + season
All solid cancer	AllSolidCancer	Sleep	Sleep Duration Within Sleep Period Time	SleepDurationInSpt_AD_T5A5_mn	Tertile	T3	SleepDurationInSpt_AD_T5A5_mnCat3	minimal	Minimal	0.99 [0.93;1.05]	0.685690312013478	0.670731457448878	Inverse	2140	29621	89080	6598	FALSE	sex + race + tdi + smoking + alcohol + all_cancer_fh + season
All solid cancer	AllSolidCancer	Physical Activity	W0.5 of Activity Fragment Durations During Waking Time	FRAG_W0.5_dur_PA_day	Tertile	T2	FRAG_W0.5_dur_PA_dayCat2	minimal	Minimal	0.99 [0.93;1.05]	0.68617801291001	0.0349023266390264	Inverse	2227	29632	89078	6598	FALSE	sex + race + tdi + smoking + alcohol + all_cancer_fh + season
All solid cancer	AllSolidCancer	Physical Activity	Acceleration in 90-Min Inactivity Bouts (Weighted)	ACC_day_IN_bts_90_mg_wei	Tertile	T3	ACC_day_IN_bts_90_mg_weiCat3	minimal	Minimal	0.99 [0.93;1.05]	0.73304965111298	0.775204451549303	Inverse	2023	29323	87093	6476	FALSE	sex + race + tdi + smoking + alcohol + all_cancer_fh + season
All solid cancer	AllSolidCancer	Physical Activity	Number of 60-90 Min Inactivity Bouts (Weighted)	Nbouts_day_IN_bts_60_90_wei	Tertile	T2	Nbouts_day_IN_bts_60_90_weiCat2	minimal	Minimal	1.01 [0.95;1.07]	0.734012687122055	0.0487658672324817	Positive	2191	29665	89080	6598	FALSE	sex + race + tdi + smoking + alcohol + all_cancer_fh + season
All solid cancer	AllSolidCancer	Circadian Rhythm	L5 Start Time	L5TIME_num	Tertile	T3	L5TIME_numCat3	minimal	Minimal	1.01 [0.95;1.07]	0.805101241575522	0.769720918409417	Positive	2305	29560	89080	6598	FALSE	sex + race + tdi + smoking + alcohol + all_cancer_fh + season
All solid cancer	AllSolidCancer	Circadian Rhythm	Activity Balance Index	ABI	Tertile	T2	ABICat2	minimal	Minimal	1.01 [0.95;1.07]	0.821517698734507	0.194145145564147	Positive	2196	29673	89080	6598	FALSE	sex + race + tdi + smoking + alcohol + all_cancer_fh + season
All solid cancer	AllSolidCancer	Light	Nighttime Light	nighttime_light	Tertile	T3	nighttime_lightCat3	minimal	Minimal	0.99 [0.93;1.06]	0.832497006273449	0.558583945605785	Inverse	2149	29570	88370	6550	FALSE	sex + race + tdi + smoking + alcohol + all_cancer_fh + season
All solid cancer	AllSolidCancer	Circadian Rhythm	Extended Cosinor Alpha	cosinorExt_alpha	Tertile	T2	cosinorExt_alphaCat2	minimal	Minimal	1.01 [0.95;1.07]	0.836835480648657	0.167824891687895	Positive	2143	29651	89080	6598	FALSE	sex + race + tdi + smoking + alcohol + all_cancer_fh + season
All solid cancer	AllSolidCancer	Light	Night Light	night_light	Tertile	T2	night_lightCat2	minimal	Minimal	0.99 [0.94;1.06]	0.844037131167229	0.847351341558667	Inverse	2141	29536	88370	6550	FALSE	sex + race + tdi + smoking + alcohol + all_cancer_fh + season
All solid cancer	AllSolidCancer	Sleep	Sleep Efficiency After Onset (Plain)	sleep_efficiency_after_onset_pla	Tertile	T2	sleep_efficiency_after_onset_plaCat2	minimal	Minimal	0.99 [0.94;1.05]	0.849759296932337	0.152319278690604	Inverse	2198	29703	89080	6598	FALSE	sex + race + tdi + smoking + alcohol + all_cancer_fh + season
All solid cancer	AllSolidCancer	Sleep	Sleep Period Time Duration	SptDuration_AD_T5A5_mn	Tertile	T2	SptDuration_AD_T5A5_mnCat2	minimal	Minimal	1.01 [0.95;1.07]	0.852525702765497	0.968190830382868	Positive	2182	29810	89080	6598	FALSE	sex + race + tdi + smoking + alcohol + all_cancer_fh + season
All solid cancer	AllSolidCancer	Physical Activity	W0.5 of Activity Fragment Durations During Waking Time (Plain)	FRAG_W0.5_dur_PA_day_pla	Tertile	T2	FRAG_W0.5_dur_PA_day_plaCat2	minimal	Minimal	1.01 [0.95;1.07]	0.854297768818638	0.0140864925615339	Positive	2245	29671	89077	6598	FALSE	sex + race + tdi + smoking + alcohol + all_cancer_fh + season
All solid cancer	AllSolidCancer	Physical Activity	W0.5 of Inactivity Fragment Durations During Waking Time	FRAG_W0.5_dur_IN_day	Tertile	T2	FRAG_W0.5_dur_IN_dayCat2	minimal	Minimal	0.99 [0.93;1.06]	0.855727318620225	1.7939693458367e-4	Inverse	2098	29776	89078	6598	FALSE	sex + race + tdi + smoking + alcohol + all_cancer_fh + season
All solid cancer	AllSolidCancer	Physical Activity	Number of 20-30 Min Inactivity Bouts (Plain)	Nbouts_day_IN_bts_20_30_pla	Tertile	T3	Nbouts_day_IN_bts_20_30_plaCat3	minimal	Minimal	0.99 [0.94;1.06]	0.866229068963032	0.86406057196607	Inverse	2129	29882	89080	6598	FALSE	sex + race + tdi + smoking + alcohol + all_cancer_fh + season
All solid cancer	AllSolidCancer	Physical Activity	Duration in 20-30 Min Inactivity Bouts (Weighted)	dur_day_IN_bts_20_30_min_wei	Tertile	T2	dur_day_IN_bts_20_30_min_weiCat2	minimal	Minimal	1.00 [0.95;1.07]	0.881496396971816	0.679220735808794	Positive	2195	29724	89080	6598	FALSE	sex + race + tdi + smoking + alcohol + all_cancer_fh + season
All solid cancer	AllSolidCancer	Physical Activity	Number of 20-30 Min Inactivity Bouts (Weighted)	Nbouts_day_IN_bts_20_30_wei	Tertile	T3	Nbouts_day_IN_bts_20_30_weiCat3	minimal	Minimal	1.00 [0.95;1.07]	0.892023807171597	0.891601669444311	Positive	2137	29856	89080	6598	FALSE	sex + race + tdi + smoking + alcohol + all_cancer_fh + season
All solid cancer	AllSolidCancer	Physical Activity	Acceleration in 30-60 Min Inactivity Bouts (Weighted)	ACC_day_IN_bts_30_60_mg_wei	Tertile	T2	ACC_day_IN_bts_30_60_mg_weiCat2	minimal	Minimal	1.00 [0.94;1.06]	0.911735386728563	0.0458404672684848	Inverse	2231	29614	89068	6598	FALSE	sex + race + tdi + smoking + alcohol + all_cancer_fh + season
All solid cancer	AllSolidCancer	Light	Night Light	night_light	Tertile	T3	night_lightCat3	minimal	Minimal	1.00 [0.94;1.07]	0.917494378579732	0.847351341558667	Positive	2245	29403	88370	6550	FALSE	sex + race + tdi + smoking + alcohol + all_cancer_fh + season
All solid cancer	AllSolidCancer	Physical Activity	Number of 30-60 Min Inactivity Bouts (Weighted)	Nbouts_day_IN_bts_30_60_wei	Tertile	T2	Nbouts_day_IN_bts_30_60_weiCat2	minimal	Minimal	1.00 [0.94;1.06]	0.928655482261307	0.0364118781914134	Positive	2172	29636	89080	6598	FALSE	sex + race + tdi + smoking + alcohol + all_cancer_fh + season
All solid cancer	AllSolidCancer	Physical Activity	Total Vigorous Physical Activity Acceleration (Plain)	ACC_day_total_VIG_mg_pla	Tertile	T2	ACC_day_total_VIG_mg_plaCat2	minimal	Minimal	1.00 [0.93;1.08]	0.939903981763302	0.0416909209729255	Positive	1570	21611	64937	4563	FALSE	sex + race + tdi + smoking + alcohol + all_cancer_fh + season
All solid cancer	AllSolidCancer	Sleep	Number of Sleep Period Bouts	number_sib_sleepperiod_AD_T5A5_mn	Tertile	T2	number_sib_sleepperiod_AD_T5A5_mnCat2	minimal	Minimal	1.00 [0.94;1.06]	0.949762414242439	0.180061276676023	Inverse	2232	29658	89080	6598	FALSE	sex + race + tdi + smoking + alcohol + all_cancer_fh + season
All solid cancer	AllSolidCancer	Sleep	Number of Awakenings	number_of_awakenings_AD_T5A5_mn	Tertile	T2	number_of_awakenings_AD_T5A5_mnCat2	minimal	Minimal	1.00 [0.94;1.06]	0.949762414242439	0.180061276676023	Inverse	2232	29658	89080	6598	FALSE	sex + race + tdi + smoking + alcohol + all_cancer_fh + season
All solid cancer	AllSolidCancer	Physical Activity	Duration in 20-30 Min Inactivity Bouts (Plain)	dur_day_IN_bts_20_30_min_pla	Tertile	T3	dur_day_IN_bts_20_30_min_plaCat3	minimal	Minimal	1.00 [0.94;1.06]	0.955607508795477	0.961383121009419	Positive	2127	29845	89080	6598	FALSE	sex + race + tdi + smoking + alcohol + all_cancer_fh + season
All solid cancer	AllSolidCancer	Physical Activity	Total Vigorous Physical Activity Acceleration (Weighted)	ACC_day_total_VIG_mg_wei	Tertile	T2	ACC_day_total_VIG_mg_weiCat2	minimal	Minimal	1.00 [0.93;1.07]	0.957532633446705	0.0426137243227432	Inverse	1567	21626	64937	4563	FALSE	sex + race + tdi + smoking + alcohol + all_cancer_fh + season
All solid cancer	AllSolidCancer	Sleep	Sleep Period Time Duration	SptDuration_AD_T5A5_mn	Tertile	T3	SptDuration_AD_T5A5_mnCat3	minimal	Minimal	1.00 [0.94;1.06]	0.959104297436748	0.968190830382868	Inverse	2160	29617	89080	6598	FALSE	sex + race + tdi + smoking + alcohol + all_cancer_fh + season
All solid cancer	AllSolidCancer	Physical Activity	Acceleration in 10-20 Min Inactivity Bouts (Plain)	ACC_day_IN_bts_10_20_mg_pla	Tertile	T2	ACC_day_IN_bts_10_20_mg_plaCat2	minimal	Minimal	1.00 [0.94;1.06]	0.965895714531119	0.635234233416644	Positive	2199	29735	89075	6598	FALSE	sex + race + tdi + smoking + alcohol + all_cancer_fh + season
All solid cancer	AllSolidCancer	Physical Activity	Number of 20-30 Min Inactivity Bouts (Weighted)	Nbouts_day_IN_bts_20_30_wei	Tertile	T2	Nbouts_day_IN_bts_20_30_weiCat2	minimal	Minimal	1.00 [0.94;1.06]	0.972676618359202	0.891601669444311	Positive	2198	29727	89080	6598	FALSE	sex + race + tdi + smoking + alcohol + all_cancer_fh + season
All solid cancer	AllSolidCancer	Physical Activity	Number of 20-30 Min Inactivity Bouts (Plain)	Nbouts_day_IN_bts_20_30_pla	Tertile	T2	Nbouts_day_IN_bts_20_30_plaCat2	minimal	Minimal	1.00 [0.94;1.06]	0.991519052179064	0.86406057196607	Inverse	2203	29702	89080	6598	FALSE	sex + race + tdi + smoking + alcohol + all_cancer_fh + season
All solid cancer	AllSolidCancer	Physical Activity	Acceleration in 10-20 Min Inactivity Bouts (Weighted)	ACC_day_IN_bts_10_20_mg_wei	Tertile	T3	ACC_day_IN_bts_10_20_mg_weiCat3	minimal	Minimal	1.00 [0.94;1.06]	0.994468685752849	0.999179996099361	Inverse	2159	29655	89075	6598	FALSE	sex + race + tdi + smoking + alcohol + all_cancer_fh + season
All solid cancer	AllSolidCancer	Physical Activity	Acceleration in 1-5 Min LIPA Bouts (Plain)	ACC_day_LIG_bts_1_5_mg_pla	Tertile	T1	ACC_day_LIG_bts_1_5_mg_plaCat1	minimal	Minimal	Reference	NA	0.00830550246870726	Neutral	2465	29308	89079	6598	FALSE	sex + race + tdi + smoking + alcohol + all_cancer_fh + season
All solid cancer	AllSolidCancer	Physical Activity	Acceleration in 1-5 Min LIPA Bouts (Weighted)	ACC_day_LIG_bts_1_5_mg_wei	Tertile	T1	ACC_day_LIG_bts_1_5_mg_weiCat1	minimal	Minimal	Reference	NA	0.0174509115244551	Neutral	2450	29304	89079	6598	FALSE	sex + race + tdi + smoking + alcohol + all_cancer_fh + season
All solid cancer	AllSolidCancer	Physical Activity	Acceleration in 1-5 Min MVPA Bouts (Plain)	ACC_day_MVPA_bts_1_5_mg_pla	Tertile	T1	ACC_day_MVPA_bts_1_5_mg_plaCat1	minimal	Minimal	Reference	NA	2.35482781292549e-5	Neutral	2450	29209	89064	6598	FALSE	sex + race + tdi + smoking + alcohol + all_cancer_fh + season
All solid cancer	AllSolidCancer	Physical Activity	Acceleration in 1-5 Min MVPA Bouts (Weighted)	ACC_day_MVPA_bts_1_5_mg_wei	Tertile	T1	ACC_day_MVPA_bts_1_5_mg_weiCat1	minimal	Minimal	Reference	NA	2.77642140316614e-5	Neutral	2449	29207	89064	6598	FALSE	sex + race + tdi + smoking + alcohol + all_cancer_fh + season
All solid cancer	AllSolidCancer	Physical Activity	Acceleration in 10-20 Min Inactivity Bouts (Plain)	ACC_day_IN_bts_10_20_mg_pla	Tertile	T1	ACC_day_IN_bts_10_20_mg_plaCat1	minimal	Minimal	Reference	NA	0.635234233416644	Neutral	2238	29698	89075	6598	FALSE	sex + race + tdi + smoking + alcohol + all_cancer_fh + season
All solid cancer	AllSolidCancer	Physical Activity	Acceleration in 10-20 Min Inactivity Bouts (Weighted)	ACC_day_IN_bts_10_20_mg_wei	Tertile	T1	ACC_day_IN_bts_10_20_mg_weiCat1	minimal	Minimal	Reference	NA	0.999179996099361	Neutral	2204	29674	89075	6598	FALSE	sex + race + tdi + smoking + alcohol + all_cancer_fh + season
All solid cancer	AllSolidCancer	Physical Activity	Acceleration in 10-Min LIPA Bouts (Plain)	ACC_day_LIG_bts_10_mg_pla	Tertile	T1	ACC_day_LIG_bts_10_mg_plaCat1	minimal	Minimal	Reference	NA	0.0567036703052841	Neutral	2361	29533	89056	6597	FALSE	sex + race + tdi + smoking + alcohol + all_cancer_fh + season
All solid cancer	AllSolidCancer	Physical Activity	Acceleration in 10-Min LIPA Bouts (Weighted)	ACC_day_LIG_bts_10_mg_wei	Tertile	T1	ACC_day_LIG_bts_10_mg_weiCat1	minimal	Minimal	Reference	NA	0.133467070235576	Neutral	2354	29532	89056	6597	FALSE	sex + race + tdi + smoking + alcohol + all_cancer_fh + season
All solid cancer	AllSolidCancer	Physical Activity	Acceleration in 10-Min MVPA Bouts (Plain)	ACC_day_MVPA_bts_10_mg_pla	Tertile	T1	ACC_day_MVPA_bts_10_mg_plaCat1	minimal	Minimal	Reference	NA	6.7714839340565e-4	Neutral	2250	28264	86094	6299	FALSE	sex + race + tdi + smoking + alcohol + all_cancer_fh + season
All solid cancer	AllSolidCancer	Physical Activity	Acceleration in 10-Min MVPA Bouts (Weighted)	ACC_day_MVPA_bts_10_mg_wei	Tertile	T1	ACC_day_MVPA_bts_10_mg_weiCat1	minimal	Minimal	Reference	NA	1.6155433179459e-4	Neutral	2270	28272	86094	6299	FALSE	sex + race + tdi + smoking + alcohol + all_cancer_fh + season
All solid cancer	AllSolidCancer	Physical Activity	Acceleration in 20-30 Min Inactivity Bouts (Plain)	ACC_day_IN_bts_20_30_mg_pla	Tertile	T1	ACC_day_IN_bts_20_30_mg_plaCat1	minimal	Minimal	Reference	NA	0.169691332173504	Neutral	2353	29606	89058	6597	FALSE	sex + race + tdi + smoking + alcohol + all_cancer_fh + season
All solid cancer	AllSolidCancer	Physical Activity	Acceleration in 20-30 Min Inactivity Bouts (Weighted)	ACC_day_IN_bts_20_30_mg_wei	Tertile	T1	ACC_day_IN_bts_20_30_mg_weiCat1	minimal	Minimal	Reference	NA	0.182005691631928	Neutral	2339	29603	89058	6597	FALSE	sex + race + tdi + smoking + alcohol + all_cancer_fh + season
All solid cancer	AllSolidCancer	Physical Activity	Acceleration in 30-60 Min Inactivity Bouts (Plain)	ACC_day_IN_bts_30_60_mg_pla	Tertile	T1	ACC_day_IN_bts_30_60_mg_plaCat1	minimal	Minimal	Reference	NA	0.0544949418316058	Neutral	2362	29515	89068	6598	FALSE	sex + race + tdi + smoking + alcohol + all_cancer_fh + season
All solid cancer	AllSolidCancer	Physical Activity	Acceleration in 30-60 Min Inactivity Bouts (Weighted)	ACC_day_IN_bts_30_60_mg_wei	Tertile	T1	ACC_day_IN_bts_30_60_mg_weiCat1	minimal	Minimal	Reference	NA	0.0458404672684848	Neutral	2354	29530	89068	6598	FALSE	sex + race + tdi + smoking + alcohol + all_cancer_fh + season
All solid cancer	AllSolidCancer	Physical Activity	Acceleration in 5-10 Min LIPA Bouts (Plain)	ACC_day_LIG_bts_5_10_mg_pla	Tertile	T1	ACC_day_LIG_bts_5_10_mg_plaCat1	minimal	Minimal	Reference	NA	0.0977893666141549	Neutral	2414	29372	89077	6598	FALSE	sex + race + tdi + smoking + alcohol + all_cancer_fh + season
All solid cancer	AllSolidCancer	Physical Activity	Acceleration in 5-10 Min LIPA Bouts (Weighted)	ACC_day_LIG_bts_5_10_mg_wei	Tertile	T1	ACC_day_LIG_bts_5_10_mg_weiCat1	minimal	Minimal	Reference	NA	0.0301005865499888	Neutral	2422	29380	89077	6598	FALSE	sex + race + tdi + smoking + alcohol + all_cancer_fh + season
All solid cancer	AllSolidCancer	Physical Activity	Acceleration in 5-10 Min MVPA Bouts (Plain)	ACC_day_MVPA_bts_5_10_mg_pla	Tertile	T1	ACC_day_MVPA_bts_5_10_mg_plaCat1	minimal	Minimal	Reference	NA	0.0289670555352568	Neutral	2314	29158	88651	6564	FALSE	sex + race + tdi + smoking + alcohol + all_cancer_fh + season
All solid cancer	AllSolidCancer	Physical Activity	Acceleration in 5-10 Min MVPA Bouts (Weighted)	ACC_day_MVPA_bts_5_10_mg_wei	Tertile	T1	ACC_day_MVPA_bts_5_10_mg_weiCat1	minimal	Minimal	Reference	NA	0.0482335226758235	Neutral	2293	29165	88651	6564	FALSE	sex + race + tdi + smoking + alcohol + all_cancer_fh + season
All solid cancer	AllSolidCancer	Physical Activity	Acceleration in 60-90 Min Inactivity Bouts (Plain)	ACC_day_IN_bts_60_90_mg_pla	Tertile	T1	ACC_day_IN_bts_60_90_mg_plaCat1	minimal	Minimal	Reference	NA	0.0228338497694778	Neutral	2385	29372	88737	6581	FALSE	sex + race + tdi + smoking + alcohol + all_cancer_fh + season
All solid cancer	AllSolidCancer	Physical Activity	Acceleration in 60-90 Min Inactivity Bouts (Weighted)	ACC_day_IN_bts_60_90_mg_wei	Tertile	T1	ACC_day_IN_bts_60_90_mg_weiCat1	minimal	Minimal	Reference	NA	0.0323099765343038	Neutral	2368	29353	88737	6581	FALSE	sex + race + tdi + smoking + alcohol + all_cancer_fh + season
All solid cancer	AllSolidCancer	Physical Activity	Acceleration in 90-Min Inactivity Bouts (Plain)	ACC_day_IN_bts_90_mg_pla	Tertile	T1	ACC_day_IN_bts_90_mg_plaCat1	minimal	Minimal	Reference	NA	0.317461911112896	Neutral	2285	28785	87093	6476	FALSE	sex + race + tdi + smoking + alcohol + all_cancer_fh + season
All solid cancer	AllSolidCancer	Physical Activity	Acceleration in 90-Min Inactivity Bouts (Weighted)	ACC_day_IN_bts_90_mg_wei	Tertile	T1	ACC_day_IN_bts_90_mg_weiCat1	minimal	Minimal	Reference	NA	0.775204451549303	Neutral	2290	28769	87093	6476	FALSE	sex + race + tdi + smoking + alcohol + all_cancer_fh + season
All solid cancer	AllSolidCancer	Physical Activity	Unbouted Inactivity Acceleration (Plain)	ACC_day_IN_unbt_mg_pla	Tertile	T1	ACC_day_IN_unbt_mg_plaCat1	minimal	Minimal	Reference	NA	0.514711312566373	Neutral	2076	29915	89077	6598	FALSE	sex + race + tdi + smoking + alcohol + all_cancer_fh + season
All solid cancer	AllSolidCancer	Physical Activity	Unbouted Inactivity Acceleration (Weighted)	ACC_day_IN_unbt_mg_wei	Tertile	T1	ACC_day_IN_unbt_mg_weiCat1	minimal	Minimal	Reference	NA	0.250987035767997	Neutral	2053	29914	89077	6598	FALSE	sex + race + tdi + smoking + alcohol + all_cancer_fh + season
All solid cancer	AllSolidCancer	Physical Activity	Total Inactivity Acceleration (Plain)	ACC_day_total_IN_mg_pla	Tertile	T1	ACC_day_total_IN_mg_plaCat1	minimal	Minimal	Reference	NA	0.00270429102960115	Neutral	2518	29359	89080	6598	FALSE	sex + race + tdi + smoking + alcohol + all_cancer_fh + season
All solid cancer	AllSolidCancer	Physical Activity	Total Inactivity Acceleration (Weighted)	ACC_day_total_IN_mg_wei	Tertile	T1	ACC_day_total_IN_mg_weiCat1	minimal	Minimal	Reference	NA	0.00199667492851621	Neutral	2533	29347	89080	6598	FALSE	sex + race + tdi + smoking + alcohol + all_cancer_fh + season
All solid cancer	AllSolidCancer	Physical Activity	Total LIPA Acceleration (Plain)	ACC_day_total_LIG_mg_pla	Tertile	T1	ACC_day_total_LIG_mg_plaCat1	minimal	Minimal	Reference	NA	0.00160694477441415	Neutral	2463	29406	89080	6598	FALSE	sex + race + tdi + smoking + alcohol + all_cancer_fh + season
All solid cancer	AllSolidCancer	Physical Activity	Total LIPA Acceleration (Weighted)	ACC_day_total_LIG_mg_wei	Tertile	T1	ACC_day_total_LIG_mg_weiCat1	minimal	Minimal	Reference	NA	0.00538209774913166	Neutral	2442	29424	89080	6598	FALSE	sex + race + tdi + smoking + alcohol + all_cancer_fh + season
All solid cancer	AllSolidCancer	Physical Activity	Total Moderate Physical Activity Acceleration (Plain)	ACC_day_total_MOD_mg_pla	Tertile	T1	ACC_day_total_MOD_mg_plaCat1	minimal	Minimal	Reference	NA	2.52283710720705e-7	Neutral	2447	29118	89071	6598	FALSE	sex + race + tdi + smoking + alcohol + all_cancer_fh + season
All solid cancer	AllSolidCancer	Physical Activity	Total Moderate Physical Activity Acceleration (Weighted)	ACC_day_total_MOD_mg_wei	Tertile	T1	ACC_day_total_MOD_mg_weiCat1	minimal	Minimal	Reference	NA	1.77299241853931e-7	Neutral	2440	29119	89071	6598	FALSE	sex + race + tdi + smoking + alcohol + all_cancer_fh + season
All solid cancer	AllSolidCancer	Physical Activity	Total Vigorous Physical Activity Acceleration (Plain)	ACC_day_total_VIG_mg_pla	Tertile	T1	ACC_day_total_VIG_mg_plaCat1	minimal	Minimal	Reference	NA	0.0416909209729255	Neutral	1597	21476	64937	4563	FALSE	sex + race + tdi + smoking + alcohol + all_cancer_fh + season
All solid cancer	AllSolidCancer	Physical Activity	Total Vigorous Physical Activity Acceleration (Weighted)	ACC_day_total_VIG_mg_wei	Tertile	T1	ACC_day_total_VIG_mg_weiCat1	minimal	Minimal	Reference	NA	0.0426137243227432	Neutral	1598	21476	64937	4563	FALSE	sex + race + tdi + smoking + alcohol + all_cancer_fh + season
All solid cancer	AllSolidCancer	Circadian Rhythm	Activity Balance Index	ABI	Tertile	T1	ABICat1	minimal	Minimal	Reference	NA	0.194145145564147	Neutral	2135	29827	89080	6598	FALSE	sex + race + tdi + smoking + alcohol + all_cancer_fh + season
All solid cancer	AllSolidCancer	Light	Afternoon Light	afternoon_light	Tertile	T1	afternoon_lightCat1	minimal	Minimal	Reference	NA	0.0753530855269784	Neutral	2196	29473	88370	6550	FALSE	sex + race + tdi + smoking + alcohol + all_cancer_fh + season
All solid cancer	AllSolidCancer	Circadian Rhythm	Autocorrelation Phi	phi	Tertile	T1	phiCat1	minimal	Minimal	Reference	NA	0.0302678258496399	Neutral	2298	29431	89080	6598	FALSE	sex + race + tdi + smoking + alcohol + all_cancer_fh + season
All solid cancer	AllSolidCancer	Physical Activity	Coefficient of Variance of Activity Fragment Durations During Waking Time	FRAG_CoV_dur_PA_day	Tertile	T1	FRAG_CoV_dur_PA_dayCat1	minimal	Minimal	Reference	NA	9.31615131828397e-5	Neutral	2421	29300	89078	6598	FALSE	sex + race + tdi + smoking + alcohol + all_cancer_fh + season
All solid cancer	AllSolidCancer	Physical Activity	Coefficient of Variance of Activity Fragment Durations During Waking Time (Plain)	FRAG_CoV_dur_PA_day_pla	Tertile	T1	FRAG_CoV_dur_PA_day_plaCat1	minimal	Minimal	Reference	NA	4.02474081663146e-5	Neutral	2432	29348	89077	6598	FALSE	sex + race + tdi + smoking + alcohol + all_cancer_fh + season
All solid cancer	AllSolidCancer	Physical Activity	Coefficient of Variance of Activity Fragment Durations During Waking Time (Weighted)	FRAG_CoV_dur_PA_day_wei	Tertile	T1	FRAG_CoV_dur_PA_day_weiCat1	minimal	Minimal	Reference	NA	1.3006694491251e-4	Neutral	2436	29317	89077	6598	FALSE	sex + race + tdi + smoking + alcohol + all_cancer_fh + season
All solid cancer	AllSolidCancer	Physical Activity	Coefficient of Variance of Inactivity Fragment Durations During Waking Time	FRAG_CoV_dur_IN_day	Tertile	T1	FRAG_CoV_dur_IN_dayCat1	minimal	Minimal	Reference	NA	4.02233854825413e-5	Neutral	2454	29387	89078	6598	FALSE	sex + race + tdi + smoking + alcohol + all_cancer_fh + season
All solid cancer	AllSolidCancer	Physical Activity	Coefficient of Variance of Inactivity Fragment Durations During Waking Time (Plain)	FRAG_CoV_dur_IN_day_pla	Tertile	T1	FRAG_CoV_dur_IN_day_plaCat1	minimal	Minimal	Reference	NA	2.87873385644287e-7	Neutral	2491	29415	89077	6598	FALSE	sex + race + tdi + smoking + alcohol + all_cancer_fh + season
All solid cancer	AllSolidCancer	Physical Activity	Coefficient of Variance of Inactivity Fragment Durations During Waking Time (Weighted)	FRAG_CoV_dur_IN_day_wei	Tertile	T1	FRAG_CoV_dur_IN_day_weiCat1	minimal	Minimal	Reference	NA	2.97478358497272e-7	Neutral	2503	29417	89077	6598	FALSE	sex + race + tdi + smoking + alcohol + all_cancer_fh + season
All solid cancer	AllSolidCancer	Circadian Rhythm	Cosinor Acrophase	cosinor_acrophase	Tertile	T1	cosinor_acrophaseCat1	minimal	Minimal	Reference	NA	0.18085957249717	Neutral	2350	29661	89080	6598	FALSE	sex + race + tdi + smoking + alcohol + all_cancer_fh + season
All solid cancer	AllSolidCancer	Circadian Rhythm	Cosinor Amplitude	cosinor_amp	Tertile	T1	cosinor_ampCat1	minimal	Minimal	Reference	NA	1.79151471747251e-5	Neutral	2432	29486	89080	6598	FALSE	sex + race + tdi + smoking + alcohol + all_cancer_fh + season
All solid cancer	AllSolidCancer	Circadian Rhythm	Cosinor Mesor	cosinor_mes	Tertile	T1	cosinor_mesCat1	minimal	Minimal	Reference	NA	4.77209768138095e-6	Neutral	2533	29222	89080	6598	FALSE	sex + race + tdi + smoking + alcohol + all_cancer_fh + season
All solid cancer	AllSolidCancer	Circadian Rhythm	Cosinor R-Squared	cosinor_R2	Tertile	T1	cosinor_R2Cat1	minimal	Minimal	Reference	NA	0.00403477305873082	Neutral	2352	29651	89080	6598	FALSE	sex + race + tdi + smoking + alcohol + all_cancer_fh + season
All solid cancer	AllSolidCancer	Physical Activity	Duration in 10-20 Min Inactivity Bouts (Plain)	dur_day_IN_bts_10_20_min_pla	Tertile	T1	dur_day_IN_bts_10_20_min_plaCat1	minimal	Minimal	Reference	NA	0.0325024101081228	Neutral	2425	29418	89080	6598	FALSE	sex + race + tdi + smoking + alcohol + all_cancer_fh + season
All solid cancer	AllSolidCancer	Physical Activity	Duration in 10-20 Min Inactivity Bouts (Weighted)	dur_day_IN_bts_10_20_min_wei	Tertile	T1	dur_day_IN_bts_10_20_min_weiCat1	minimal	Minimal	Reference	NA	0.0335972164488178	Neutral	2414	29419	89080	6598	FALSE	sex + race + tdi + smoking + alcohol + all_cancer_fh + season
All solid cancer	AllSolidCancer	Physical Activity	Duration in 20-30 Min Inactivity Bouts (Plain)	dur_day_IN_bts_20_30_min_pla	Tertile	T1	dur_day_IN_bts_20_30_min_plaCat1	minimal	Minimal	Reference	NA	0.961383121009419	Neutral	2244	29525	89080	6598	FALSE	sex + race + tdi + smoking + alcohol + all_cancer_fh + season
All solid cancer	AllSolidCancer	Physical Activity	Duration in 20-30 Min Inactivity Bouts (Weighted)	dur_day_IN_bts_20_30_min_wei	Tertile	T1	dur_day_IN_bts_20_30_min_weiCat1	minimal	Minimal	Reference	NA	0.679220735808794	Neutral	2248	29502	89080	6598	FALSE	sex + race + tdi + smoking + alcohol + all_cancer_fh + season
All solid cancer	AllSolidCancer	Physical Activity	Duration in 30-60 Min Inactivity Bouts (Plain)	dur_day_IN_bts_30_60_min_pla	Tertile	T1	dur_day_IN_bts_30_60_min_plaCat1	minimal	Minimal	Reference	NA	0.0645416244777644	Neutral	2096	29781	89080	6598	FALSE	sex + race + tdi + smoking + alcohol + all_cancer_fh + season
All solid cancer	AllSolidCancer	Physical Activity	Duration in 30-60 Min Inactivity Bouts (Weighted)	dur_day_IN_bts_30_60_min_wei	Tertile	T1	dur_day_IN_bts_30_60_min_weiCat1	minimal	Minimal	Reference	NA	0.0371603071512965	Neutral	2094	29777	89080	6598	FALSE	sex + race + tdi + smoking + alcohol + all_cancer_fh + season
All solid cancer	AllSolidCancer	Physical Activity	Duration in 60-90 Min Inactivity Bouts (Plain)	dur_day_IN_bts_60_90_min_pla	Tertile	T1	dur_day_IN_bts_60_90_min_plaCat1	minimal	Minimal	Reference	NA	0.0114294484335126	Neutral	2014	29911	89080	6598	FALSE	sex + race + tdi + smoking + alcohol + all_cancer_fh + season
All solid cancer	AllSolidCancer	Physical Activity	Duration in 60-90 Min Inactivity Bouts (Weighted)	dur_day_IN_bts_60_90_min_wei	Tertile	T1	dur_day_IN_bts_60_90_min_weiCat1	minimal	Minimal	Reference	NA	0.0066159815496547	Neutral	2019	29900	89080	6598	FALSE	sex + race + tdi + smoking + alcohol + all_cancer_fh + season
All solid cancer	AllSolidCancer	Physical Activity	Duration in 90-Min Inactivity Bouts (Plain)	dur_day_IN_bts_90_min_pla	Tertile	T1	dur_day_IN_bts_90_min_plaCat1	minimal	Minimal	Reference	NA	2.3350365046192e-4	Neutral	1925	30000	89080	6598	FALSE	sex + race + tdi + smoking + alcohol + all_cancer_fh + season
All solid cancer	AllSolidCancer	Physical Activity	Duration in 90-Min Inactivity Bouts (Weighted)	dur_day_IN_bts_90_min_wei	Tertile	T1	dur_day_IN_bts_90_min_weiCat1	minimal	Minimal	Reference	NA	2.2473745504864e-4	Neutral	1928	29993	89080	6598	FALSE	sex + race + tdi + smoking + alcohol + all_cancer_fh + season
All solid cancer	AllSolidCancer	Physical Activity	Unbouted Inactivity Duration (Plain)	dur_day_IN_unbt_min_pla	Tertile	T1	dur_day_IN_unbt_min_plaCat1	minimal	Minimal	Reference	NA	0.00174160985905932	Neutral	2518	29350	89080	6598	FALSE	sex + race + tdi + smoking + alcohol + all_cancer_fh + season
All solid cancer	AllSolidCancer	Physical Activity	Unbouted Inactivity Duration (Weighted)	dur_day_IN_unbt_min_wei	Tertile	T1	dur_day_IN_unbt_min_weiCat1	minimal	Minimal	Reference	NA	5.3319502652936e-4	Neutral	2524	29363	89080	6598	FALSE	sex + race + tdi + smoking + alcohol + all_cancer_fh + season
All solid cancer	AllSolidCancer	Physical Activity	Duration in 1-5 Min LIPA Bouts (Plain)	dur_day_LIG_bts_1_5_min_pla	Tertile	T1	dur_day_LIG_bts_1_5_min_plaCat1	minimal	Minimal	Reference	NA	2.38199725008781e-6	Neutral	2604	29095	89080	6598	FALSE	sex + race + tdi + smoking + alcohol + all_cancer_fh + season
All solid cancer	AllSolidCancer	Physical Activity	Duration in 1-5 Min LIPA Bouts (Weighted)	dur_day_LIG_bts_1_5_min_wei	Tertile	T1	dur_day_LIG_bts_1_5_min_weiCat1	minimal	Minimal	Reference	NA	1.63127914362756e-5	Neutral	2600	29098	89080	6598	FALSE	sex + race + tdi + smoking + alcohol + all_cancer_fh + season
All solid cancer	AllSolidCancer	Physical Activity	Duration in 10-Min LIPA Bouts (Plain)	dur_day_LIG_bts_10_min_pla	Tertile	T1	dur_day_LIG_bts_10_min_plaCat1	minimal	Minimal	Reference	NA	0.0681043166208635	Neutral	2190	29854	89080	6598	FALSE	sex + race + tdi + smoking + alcohol + all_cancer_fh + season
All solid cancer	AllSolidCancer	Physical Activity	Duration in 10-Min LIPA Bouts (Weighted)	dur_day_LIG_bts_10_min_wei	Tertile	T1	dur_day_LIG_bts_10_min_weiCat1	minimal	Minimal	Reference	NA	0.11596802536043	Neutral	2190	29860	89080	6598	FALSE	sex + race + tdi + smoking + alcohol + all_cancer_fh + season
All solid cancer	AllSolidCancer	Physical Activity	Duration in 5-10 Min LIPA Bouts (Plain)	dur_day_LIG_bts_5_10_min_pla	Tertile	T1	dur_day_LIG_bts_5_10_min_plaCat1	minimal	Minimal	Reference	NA	0.0548012139855541	Neutral	2358	29582	89080	6598	FALSE	sex + race + tdi + smoking + alcohol + all_cancer_fh + season
All solid cancer	AllSolidCancer	Physical Activity	Duration in 5-10 Min LIPA Bouts (Weighted)	dur_day_LIG_bts_5_10_min_wei	Tertile	T1	dur_day_LIG_bts_5_10_min_weiCat1	minimal	Minimal	Reference	NA	0.0398062205307538	Neutral	2346	29565	89080	6598	FALSE	sex + race + tdi + smoking + alcohol + all_cancer_fh + season
All solid cancer	AllSolidCancer	Physical Activity	Duration in 1-5 Min MVPA Bouts (Plain)	dur_day_MVPA_bts_1_5_min_pla	Tertile	T1	dur_day_MVPA_bts_1_5_min_plaCat1	minimal	Minimal	Reference	NA	1.89601146156175e-6	Neutral	2640	29146	89080	6598	FALSE	sex + race + tdi + smoking + alcohol + all_cancer_fh + season
All solid cancer	AllSolidCancer	Physical Activity	Duration in 1-5 Min MVPA Bouts (Weighted)	dur_day_MVPA_bts_1_5_min_wei	Tertile	T1	dur_day_MVPA_bts_1_5_min_weiCat1	minimal	Minimal	Reference	NA	3.04546698427334e-6	Neutral	2641	29146	89080	6598	FALSE	sex + race + tdi + smoking + alcohol + all_cancer_fh + season
All solid cancer	AllSolidCancer	Physical Activity	Duration in 10-Min MVPA Bouts (Plain)	dur_day_MVPA_bts_10_min_pla	Tertile	T1	dur_day_MVPA_bts_10_min_plaCat1	minimal	Minimal	Reference	NA	2.0514009660168e-6	Neutral	2454	29184	89080	6598	FALSE	sex + race + tdi + smoking + alcohol + all_cancer_fh + season
All solid cancer	AllSolidCancer	Physical Activity	Duration in 10-Min MVPA Bouts (Weighted)	dur_day_MVPA_bts_10_min_wei	Tertile	T1	dur_day_MVPA_bts_10_min_weiCat1	minimal	Minimal	Reference	NA	5.94853590817546e-7	Neutral	2465	29181	89080	6598	FALSE	sex + race + tdi + smoking + alcohol + all_cancer_fh + season
All solid cancer	AllSolidCancer	Physical Activity	Duration in 5-10 Min MVPA Bouts (Plain)	dur_day_MVPA_bts_5_10_min_pla	Tertile	T1	dur_day_MVPA_bts_5_10_min_plaCat1	minimal	Minimal	Reference	NA	2.7264747692958e-5	Neutral	2558	29241	89080	6598	FALSE	sex + race + tdi + smoking + alcohol + all_cancer_fh + season
All solid cancer	AllSolidCancer	Physical Activity	Duration in 5-10 Min MVPA Bouts (Weighted)	dur_day_MVPA_bts_5_10_min_wei	Tertile	T1	dur_day_MVPA_bts_5_10_min_weiCat1	minimal	Minimal	Reference	NA	6.06276137675947e-5	Neutral	2557	29241	89080	6598	FALSE	sex + race + tdi + smoking + alcohol + all_cancer_fh + season
All solid cancer	AllSolidCancer	Light	Evening Light	evening_light	Tertile	T1	evening_lightCat1	minimal	Minimal	Reference	NA	0.332305960182251	Neutral	2200	29464	88370	6550	FALSE	sex + race + tdi + smoking + alcohol + all_cancer_fh + season
All solid cancer	AllSolidCancer	Circadian Rhythm	Extended Cosinor Alpha	cosinorExt_alpha	Tertile	T1	cosinorExt_alphaCat1	minimal	Minimal	Reference	NA	0.167824891687895	Neutral	2022	30041	89080	6598	FALSE	sex + race + tdi + smoking + alcohol + all_cancer_fh + season
All solid cancer	AllSolidCancer	Circadian Rhythm	Extended Cosinor Amplitude	cosinorExt_amp	Tertile	T1	cosinorExt_ampCat1	minimal	Minimal	Reference	NA	2.03985686147037e-6	Neutral	2538	29328	89080	6598	FALSE	sex + race + tdi + smoking + alcohol + all_cancer_fh + season
All solid cancer	AllSolidCancer	Circadian Rhythm	Extended Cosinor Beta	cosinorExt_beta	Tertile	T1	cosinorExt_betaCat1	minimal	Minimal	Reference	NA	0.0592118581533719	Neutral	2163	29803	89080	6598	FALSE	sex + race + tdi + smoking + alcohol + all_cancer_fh + season
All solid cancer	AllSolidCancer	Circadian Rhythm	Extended Cosinor Minimum	cosinorExt_minimum	Tertile	T1	cosinorExt_minimumCat1	minimal	Minimal	Reference	NA	0.00567345898916654	Neutral	2036	29958	89080	6598	FALSE	sex + race + tdi + smoking + alcohol + all_cancer_fh + season
All solid cancer	AllSolidCancer	Physical Activity	Gini Index of Activity Fragment Durations During Waking Time	FRAG_Gini_dur_PA_day	Tertile	T1	FRAG_Gini_dur_PA_dayCat1	minimal	Minimal	Reference	NA	1.24143739412978e-7	Neutral	2446	29384	89078	6598	FALSE	sex + race + tdi + smoking + alcohol + all_cancer_fh + season
All solid cancer	AllSolidCancer	Physical Activity	Gini Index of Activity Fragment Durations During Waking Time (Plain)	FRAG_Gini_dur_PA_day_pla	Tertile	T1	FRAG_Gini_dur_PA_day_plaCat1	minimal	Minimal	Reference	NA	5.81973283920956e-7	Neutral	2430	29445	89077	6598	FALSE	sex + race + tdi + smoking + alcohol + all_cancer_fh + season
All solid cancer	AllSolidCancer	Physical Activity	Gini Index of Activity Fragment Durations During Waking Time (Weighted)	FRAG_Gini_dur_PA_day_wei	Tertile	T1	FRAG_Gini_dur_PA_day_weiCat1	minimal	Minimal	Reference	NA	1.11794441786056e-6	Neutral	2408	29441	89077	6598	FALSE	sex + race + tdi + smoking + alcohol + all_cancer_fh + season
All solid cancer	AllSolidCancer	Physical Activity	Gini Index of Inactivity Fragment Durations During Waking Time	FRAG_Gini_dur_IN_day	Tertile	T1	FRAG_Gini_dur_IN_dayCat1	minimal	Minimal	Reference	NA	0.469831968354754	Neutral	2164	29767	89078	6598	FALSE	sex + race + tdi + smoking + alcohol + all_cancer_fh + season
All solid cancer	AllSolidCancer	Physical Activity	Gini Index of Inactivity Fragment Durations During Waking Time (Plain)	FRAG_Gini_dur_IN_day_pla	Tertile	T1	FRAG_Gini_dur_IN_day_plaCat1	minimal	Minimal	Reference	NA	0.0996899973261303	Neutral	2193	29814	89077	6598	FALSE	sex + race + tdi + smoking + alcohol + all_cancer_fh + season
All solid cancer	AllSolidCancer	Physical Activity	Gini Index of Inactivity Fragment Durations During Waking Time (Weighted)	FRAG_Gini_dur_IN_day_wei	Tertile	T1	FRAG_Gini_dur_IN_day_weiCat1	minimal	Minimal	Reference	NA	0.121919296726448	Neutral	2196	29819	89077	6598	FALSE	sex + race + tdi + smoking + alcohol + all_cancer_fh + season
All solid cancer	AllSolidCancer	Circadian Rhythm	Interdaily Stability	IS	Tertile	T1	ISCat1	minimal	Minimal	Reference	NA	0.0192381338270259	Neutral	2162	29849	89080	6598	FALSE	sex + race + tdi + smoking + alcohol + all_cancer_fh + season
All solid cancer	AllSolidCancer	Circadian Rhythm	Intradaily Variability	IV	Tertile	T1	IVCat1	minimal	Minimal	Reference	NA	0.0262946430856719	Neutral	2100	29976	89080	6598	FALSE	sex + race + tdi + smoking + alcohol + all_cancer_fh + season
All solid cancer	AllSolidCancer	Circadian Rhythm	L10 Activity Level	L10VALUE	Tertile	T1	L10VALUECat1	minimal	Minimal	Reference	NA	8.5752827921622e-4	Neutral	2428	29342	89080	6598	FALSE	sex + race + tdi + smoking + alcohol + all_cancer_fh + season
All solid cancer	AllSolidCancer	Circadian Rhythm	L10 Start Time	L10TIME_num	Tertile	T1	L10TIME_numCat1	minimal	Minimal	Reference	NA	0.441450092620573	Neutral	2181	29708	89080	6598	FALSE	sex + race + tdi + smoking + alcohol + all_cancer_fh + season
All solid cancer	AllSolidCancer	Circadian Rhythm	L5 Activity Level	L5VALUE	Tertile	T1	L5VALUECat1	minimal	Minimal	Reference	NA	0.0128793305551145	Neutral	2060	29834	89080	6598	FALSE	sex + race + tdi + smoking + alcohol + all_cancer_fh + season
All solid cancer	AllSolidCancer	Circadian Rhythm	L5 Start Time	L5TIME_num	Tertile	T1	L5TIME_numCat1	minimal	Minimal	Reference	NA	0.769720918409417	Neutral	2172	29855	89080	6598	FALSE	sex + race + tdi + smoking + alcohol + all_cancer_fh + season
All solid cancer	AllSolidCancer	Circadian Rhythm	M10 Activity Level	M10VALUE	Tertile	T1	M10VALUECat1	minimal	Minimal	Reference	NA	7.85109316631929e-8	Neutral	2498	29222	89080	6598	FALSE	sex + race + tdi + smoking + alcohol + all_cancer_fh + season
All solid cancer	AllSolidCancer	Circadian Rhythm	M10 Start Time	M10TIME_num	Tertile	T1	M10TIME_numCat1	minimal	Minimal	Reference	NA	0.136043796423146	Neutral	2323	29671	89080	6598	FALSE	sex + race + tdi + smoking + alcohol + all_cancer_fh + season
All solid cancer	AllSolidCancer	Circadian Rhythm	M5 Activity Level	M5VALUE	Tertile	T1	M5VALUECat1	minimal	Minimal	Reference	NA	1.28171555151902e-6	Neutral	2477	29225	89080	6598	FALSE	sex + race + tdi + smoking + alcohol + all_cancer_fh + season
All solid cancer	AllSolidCancer	Circadian Rhythm	M5 Start Time	M5TIME_num	Tertile	T1	M5TIME_numCat1	minimal	Minimal	Reference	NA	8.99483834551039e-6	Neutral	2462	29548	89080	6598	FALSE	sex + race + tdi + smoking + alcohol + all_cancer_fh + season
All solid cancer	AllSolidCancer	Step Count	MVPA Steps	mean_mvpa_steps	Tertile	T1	mean_mvpa_stepsCat1	minimal	Minimal	Reference	NA	0.00969475024089239	Neutral	2399	29398	89080	6598	FALSE	sex + race + tdi + smoking + alcohol + all_cancer_fh + season
All solid cancer	AllSolidCancer	Physical Activity	Mean Activity Fragment Duration During Waking Time	FRAG_mean_dur_PA_day	Tertile	T1	FRAG_mean_dur_PA_dayCat1	minimal	Minimal	Reference	NA	0.00266084067003368	Neutral	2275	29654	89079	6598	FALSE	sex + race + tdi + smoking + alcohol + all_cancer_fh + season
All solid cancer	AllSolidCancer	Physical Activity	Mean Activity Fragment Duration During Waking Time (Plain)	FRAG_mean_dur_PA_day_pla	Tertile	T1	FRAG_mean_dur_PA_day_plaCat1	minimal	Minimal	Reference	NA	0.00726069821743134	Neutral	2293	29645	89080	6598	FALSE	sex + race + tdi + smoking + alcohol + all_cancer_fh + season
All solid cancer	AllSolidCancer	Physical Activity	Mean Activity Fragment Duration During Waking Time (Weighted)	FRAG_mean_dur_PA_day_wei	Tertile	T1	FRAG_mean_dur_PA_day_weiCat1	minimal	Minimal	Reference	NA	0.00853563605578908	Neutral	2285	29640	89080	6598	FALSE	sex + race + tdi + smoking + alcohol + all_cancer_fh + season
All solid cancer	AllSolidCancer	Physical Activity	Mean Inactivity Fragment Duration During Waking Time	FRAG_mean_dur_IN_day	Tertile	T1	FRAG_mean_dur_IN_dayCat1	minimal	Minimal	Reference	NA	1.31526791105276e-6	Neutral	1873	30115	89079	6598	FALSE	sex + race + tdi + smoking + alcohol + all_cancer_fh + season
All solid cancer	AllSolidCancer	Physical Activity	Mean Inactivity Fragment Duration During Waking Time (Plain)	FRAG_mean_dur_IN_day_pla	Tertile	T1	FRAG_mean_dur_IN_day_plaCat1	minimal	Minimal	Reference	NA	4.47697698714466e-6	Neutral	1885	30078	89080	6598	FALSE	sex + race + tdi + smoking + alcohol + all_cancer_fh + season
All solid cancer	AllSolidCancer	Physical Activity	Mean Inactivity Fragment Duration During Waking Time (Weighted)	FRAG_mean_dur_IN_day_wei	Tertile	T1	FRAG_mean_dur_IN_day_weiCat1	minimal	Minimal	Reference	NA	7.64054372395558e-7	Neutral	1873	30057	89080	6598	FALSE	sex + race + tdi + smoking + alcohol + all_cancer_fh + season
All solid cancer	AllSolidCancer	Physical Activity	Mean LIPA Fragment Duration During Waking Time	FRAG_mean_dur_LIPA_day	Tertile	T1	FRAG_mean_dur_LIPA_dayCat1	minimal	Minimal	Reference	NA	0.18629275237502	Neutral	1969	30177	89079	6598	FALSE	sex + race + tdi + smoking + alcohol + all_cancer_fh + season
All solid cancer	AllSolidCancer	Physical Activity	Mean LIPA Fragment Duration During Waking Time (Plain)	FRAG_mean_dur_LIPA_day_pla	Tertile	T1	FRAG_mean_dur_LIPA_day_plaCat1	minimal	Minimal	Reference	NA	0.114959160736271	Neutral	1965	30177	89079	6598	FALSE	sex + race + tdi + smoking + alcohol + all_cancer_fh + season
All solid cancer	AllSolidCancer	Physical Activity	Mean LIPA Fragment Duration During Waking Time (Weighted)	FRAG_mean_dur_LIPA_day_wei	Tertile	T1	FRAG_mean_dur_LIPA_day_weiCat1	minimal	Minimal	Reference	NA	0.0914170246260492	Neutral	1978	30168	89079	6598	FALSE	sex + race + tdi + smoking + alcohol + all_cancer_fh + season
All solid cancer	AllSolidCancer	Physical Activity	Mean MVPA Fragment Duration During Waking Time	FRAG_mean_dur_MVPA_day	Tertile	T1	FRAG_mean_dur_MVPA_dayCat1	minimal	Minimal	Reference	NA	5.8148186960409e-4	Neutral	2352	29372	89066	6598	FALSE	sex + race + tdi + smoking + alcohol + all_cancer_fh + season
All solid cancer	AllSolidCancer	Physical Activity	Mean MVPA Fragment Duration During Waking Time (Plain)	FRAG_mean_dur_MVPA_day_pla	Tertile	T1	FRAG_mean_dur_MVPA_day_plaCat1	minimal	Minimal	Reference	NA	4.7452544276246e-4	Neutral	2349	29334	89066	6598	FALSE	sex + race + tdi + smoking + alcohol + all_cancer_fh + season
All solid cancer	AllSolidCancer	Physical Activity	Mean MVPA Fragment Duration During Waking Time (Weighted)	FRAG_mean_dur_MVPA_day_wei	Tertile	T1	FRAG_mean_dur_MVPA_day_weiCat1	minimal	Minimal	Reference	NA	1.5697579161121e-4	Neutral	2350	29353	89066	6598	FALSE	sex + race + tdi + smoking + alcohol + all_cancer_fh + season
All solid cancer	AllSolidCancer	Light	Morning Light	morning_light	Tertile	T1	morning_lightCat1	minimal	Minimal	Reference	NA	0.304721698462582	Neutral	2172	29472	88370	6550	FALSE	sex + race + tdi + smoking + alcohol + all_cancer_fh + season
All solid cancer	AllSolidCancer	Light	Night Light	night_light	Tertile	T1	night_lightCat1	minimal	Minimal	Reference	NA	0.847351341558667	Neutral	2164	29431	88370	6550	FALSE	sex + race + tdi + smoking + alcohol + all_cancer_fh + season
All solid cancer	AllSolidCancer	Light	Nighttime Light	nighttime_light	Tertile	T1	nighttime_lightCat1	minimal	Minimal	Reference	NA	0.558583945605785	Neutral	2207	29309	88370	6550	FALSE	sex + race + tdi + smoking + alcohol + all_cancer_fh + season
All solid cancer	AllSolidCancer	Sleep	Number of Sleep Period Bouts	number_sib_sleepperiod_AD_T5A5_mn	Tertile	T1	number_sib_sleepperiod_AD_T5A5_mnCat1	minimal	Minimal	Reference	NA	0.180061276676023	Neutral	2357	29441	89080	6598	FALSE	sex + race + tdi + smoking + alcohol + all_cancer_fh + season
All solid cancer	AllSolidCancer	Physical Activity	Number of Sustained Inactivity Bouts During Waking Hours	number_sib_wakinghours_AD_T5A5_mn	Tertile	T1	number_sib_wakinghours_AD_T5A5_mnCat1	minimal	Minimal	Reference	NA	1.1487328446017e-4	Neutral	1922	29961	89080	6598	FALSE	sex + race + tdi + smoking + alcohol + all_cancer_fh + season
All solid cancer	AllSolidCancer	Physical Activity	Number of 1-5 Min LIPA Bouts (Plain)	Nbouts_day_LIG_bts_1_5_pla	Tertile	T1	Nbouts_day_LIG_bts_1_5_plaCat1	minimal	Minimal	Reference	NA	5.69540022545764e-6	Neutral	2625	29055	89080	6598	FALSE	sex + race + tdi + smoking + alcohol + all_cancer_fh + season
All solid cancer	AllSolidCancer	Physical Activity	Number of 1-5 Min LIPA Bouts (Weighted)	Nbouts_day_LIG_bts_1_5_wei	Tertile	T1	Nbouts_day_LIG_bts_1_5_weiCat1	minimal	Minimal	Reference	NA	1.37054730672508e-5	Neutral	2630	29068	89080	6598	FALSE	sex + race + tdi + smoking + alcohol + all_cancer_fh + season
All solid cancer	AllSolidCancer	Physical Activity	Number of 1-5 Min MVPA Bouts (Plain)	Nbouts_day_MVPA_bts_1_5_pla	Tertile	T1	Nbouts_day_MVPA_bts_1_5_plaCat1	minimal	Minimal	Reference	NA	5.14040560455088e-7	Neutral	2618	29275	89080	6598	FALSE	sex + race + tdi + smoking + alcohol + all_cancer_fh + season
All solid cancer	AllSolidCancer	Physical Activity	Number of 1-5 Min MVPA Bouts (Weighted)	Nbouts_day_MVPA_bts_1_5_wei	Tertile	T1	Nbouts_day_MVPA_bts_1_5_weiCat1	minimal	Minimal	Reference	NA	7.6101248225076e-7	Neutral	2620	29266	89080	6598	FALSE	sex + race + tdi + smoking + alcohol + all_cancer_fh + season
All solid cancer	AllSolidCancer	Physical Activity	Number of 10-20 Min Inactivity Bouts (Plain)	Nbouts_day_IN_bts_10_20_pla	Tertile	T1	Nbouts_day_IN_bts_10_20_plaCat1	minimal	Minimal	Reference	NA	0.0215825442782758	Neutral	2428	29408	89080	6598	FALSE	sex + race + tdi + smoking + alcohol + all_cancer_fh + season
All solid cancer	AllSolidCancer	Physical Activity	Number of 10-20 Min Inactivity Bouts (Weighted)	Nbouts_day_IN_bts_10_20_wei	Tertile	T1	Nbouts_day_IN_bts_10_20_weiCat1	minimal	Minimal	Reference	NA	0.0209434090322206	Neutral	2425	29395	89080	6598	FALSE	sex + race + tdi + smoking + alcohol + all_cancer_fh + season
All solid cancer	AllSolidCancer	Physical Activity	Number of 10-Min LIPA Bouts (Plain)	Nbouts_day_LIG_bts_10_pla	Tertile	T1	Nbouts_day_LIG_bts_10_plaCat1	minimal	Minimal	Reference	NA	0.136514874023997	Neutral	2198	29851	89080	6598	FALSE	sex + race + tdi + smoking + alcohol + all_cancer_fh + season
All solid cancer	AllSolidCancer	Physical Activity	Number of 10-Min LIPA Bouts (Weighted)	Nbouts_day_LIG_bts_10_wei	Tertile	T1	Nbouts_day_LIG_bts_10_weiCat1	minimal	Minimal	Reference	NA	0.137847761902744	Neutral	2202	29865	89080	6598	FALSE	sex + race + tdi + smoking + alcohol + all_cancer_fh + season
All solid cancer	AllSolidCancer	Physical Activity	Number of 10-Min MVPA Bouts (Plain)	Nbouts_day_MVPA_bts_10_pla	Tertile	T1	Nbouts_day_MVPA_bts_10_plaCat1	minimal	Minimal	Reference	NA	5.75713398152495e-6	Neutral	2417	29171	89080	6598	FALSE	sex + race + tdi + smoking + alcohol + all_cancer_fh + season
All solid cancer	AllSolidCancer	Physical Activity	Number of 10-Min MVPA Bouts (Weighted)	Nbouts_day_MVPA_bts_10_wei	Tertile	T1	Nbouts_day_MVPA_bts_10_weiCat1	minimal	Minimal	Reference	NA	1.54062677239287e-5	Neutral	2410	29191	89080	6598	FALSE	sex + race + tdi + smoking + alcohol + all_cancer_fh + season
All solid cancer	AllSolidCancer	Physical Activity	Number of 20-30 Min Inactivity Bouts (Plain)	Nbouts_day_IN_bts_20_30_pla	Tertile	T1	Nbouts_day_IN_bts_20_30_plaCat1	minimal	Minimal	Reference	NA	0.86406057196607	Neutral	2266	29496	89080	6598	FALSE	sex + race + tdi + smoking + alcohol + all_cancer_fh + season
All solid cancer	AllSolidCancer	Physical Activity	Number of 20-30 Min Inactivity Bouts (Weighted)	Nbouts_day_IN_bts_20_30_wei	Tertile	T1	Nbouts_day_IN_bts_20_30_weiCat1	minimal	Minimal	Reference	NA	0.891601669444311	Neutral	2263	29497	89080	6598	FALSE	sex + race + tdi + smoking + alcohol + all_cancer_fh + season
All solid cancer	AllSolidCancer	Physical Activity	Number of 30-60 Min Inactivity Bouts (Plain)	Nbouts_day_IN_bts_30_60_pla	Tertile	T1	Nbouts_day_IN_bts_30_60_plaCat1	minimal	Minimal	Reference	NA	0.0365315834035628	Neutral	2115	29767	89080	6598	FALSE	sex + race + tdi + smoking + alcohol + all_cancer_fh + season
All solid cancer	AllSolidCancer	Physical Activity	Number of 30-60 Min Inactivity Bouts (Weighted)	Nbouts_day_IN_bts_30_60_wei	Tertile	T1	Nbouts_day_IN_bts_30_60_weiCat1	minimal	Minimal	Reference	NA	0.0364118781914134	Neutral	2124	29748	89080	6598	FALSE	sex + race + tdi + smoking + alcohol + all_cancer_fh + season
All solid cancer	AllSolidCancer	Physical Activity	Number of 5-10 Min LIPA Bouts (Plain)	Nbouts_day_LIG_bts_5_10_pla	Tertile	T1	Nbouts_day_LIG_bts_5_10_plaCat1	minimal	Minimal	Reference	NA	0.00871229058257067	Neutral	2379	29551	89080	6598	FALSE	sex + race + tdi + smoking + alcohol + all_cancer_fh + season
All solid cancer	AllSolidCancer	Physical Activity	Number of 5-10 Min LIPA Bouts (Weighted)	Nbouts_day_LIG_bts_5_10_wei	Tertile	T1	Nbouts_day_LIG_bts_5_10_weiCat1	minimal	Minimal	Reference	NA	0.00850826455714543	Neutral	2361	29541	89080	6598	FALSE	sex + race + tdi + smoking + alcohol + all_cancer_fh + season
All solid cancer	AllSolidCancer	Physical Activity	Number of 5-10 Min MVPA Bouts (Plain)	Nbouts_day_MVPA_bts_5_10_pla	Tertile	T1	Nbouts_day_MVPA_bts_5_10_plaCat1	minimal	Minimal	Reference	NA	1.92643256450648e-5	Neutral	2568	29251	89080	6598	FALSE	sex + race + tdi + smoking + alcohol + all_cancer_fh + season
All solid cancer	AllSolidCancer	Physical Activity	Number of 5-10 Min MVPA Bouts (Weighted)	Nbouts_day_MVPA_bts_5_10_wei	Tertile	T1	Nbouts_day_MVPA_bts_5_10_weiCat1	minimal	Minimal	Reference	NA	2.95077289063717e-5	Neutral	2558	29266	89080	6598	FALSE	sex + race + tdi + smoking + alcohol + all_cancer_fh + season
All solid cancer	AllSolidCancer	Physical Activity	Number of 60-90 Min Inactivity Bouts (Plain)	Nbouts_day_IN_bts_60_90_pla	Tertile	T1	Nbouts_day_IN_bts_60_90_plaCat1	minimal	Minimal	Reference	NA	0.020359927722454	Neutral	2015	29909	89080	6598	FALSE	sex + race + tdi + smoking + alcohol + all_cancer_fh + season
All solid cancer	AllSolidCancer	Physical Activity	Number of 60-90 Min Inactivity Bouts (Weighted)	Nbouts_day_IN_bts_60_90_wei	Tertile	T1	Nbouts_day_IN_bts_60_90_weiCat1	minimal	Minimal	Reference	NA	0.0487658672324817	Neutral	2050	29908	89080	6598	FALSE	sex + race + tdi + smoking + alcohol + all_cancer_fh + season
All solid cancer	AllSolidCancer	Physical Activity	Number of 90-Min Inactivity Bouts (Plain)	Nbouts_day_IN_bts_90_pla	Tertile	T1	Nbouts_day_IN_bts_90_plaCat1	minimal	Minimal	Reference	NA	0.0012642222873645	Neutral	1950	30035	89080	6598	FALSE	sex + race + tdi + smoking + alcohol + all_cancer_fh + season
All solid cancer	AllSolidCancer	Physical Activity	Number of 90-Min Inactivity Bouts (Weighted)	Nbouts_day_IN_bts_90_wei	Tertile	T1	Nbouts_day_IN_bts_90_weiCat1	minimal	Minimal	Reference	NA	4.8885984664808e-4	Neutral	1933	30030	89080	6598	FALSE	sex + race + tdi + smoking + alcohol + all_cancer_fh + season
All solid cancer	AllSolidCancer	Physical Activity	Number of Activity Fragments During Sleep Period	FRAG_Nfrag_PA_spt	Tertile	T1	FRAG_Nfrag_PA_sptCat1	minimal	Minimal	Reference	NA	2.7458874044051e-4	Neutral	2004	29999	89080	6598	FALSE	sex + race + tdi + smoking + alcohol + all_cancer_fh + season
All solid cancer	AllSolidCancer	Physical Activity	Number of Activity Fragments During Waking Time	FRAG_Nfrag_PA_day	Tertile	T1	FRAG_Nfrag_PA_dayCat1	minimal	Minimal	Reference	NA	0.0163443882384032	Neutral	2434	29438	89080	6598	FALSE	sex + race + tdi + smoking + alcohol + all_cancer_fh + season
All solid cancer	AllSolidCancer	Physical Activity	Number of Activity Fragments During Waking Time (Plain)	FRAG_Nfrag_PA_day_pla	Tertile	T1	FRAG_Nfrag_PA_day_plaCat1	minimal	Minimal	Reference	NA	7.7340489089632e-4	Neutral	2537	29328	89080	6598	FALSE	sex + race + tdi + smoking + alcohol + all_cancer_fh + season
All solid cancer	AllSolidCancer	Physical Activity	Number of Activity Fragments During Waking Time (Weighted)	FRAG_Nfrag_PA_day_wei	Tertile	T1	FRAG_Nfrag_PA_day_weiCat1	minimal	Minimal	Reference	NA	9.9100631583956e-4	Neutral	2525	29322	89080	6598	FALSE	sex + race + tdi + smoking + alcohol + all_cancer_fh + season
All solid cancer	AllSolidCancer	Physical Activity	Number of Activity-to-Inactivity Transitions During Waking Time	FRAG_Nfrag_PA2IN_day	Tertile	T1	FRAG_Nfrag_PA2IN_dayCat1	minimal	Minimal	Reference	NA	0.0163443882384032	Neutral	2434	29438	89080	6598	FALSE	sex + race + tdi + smoking + alcohol + all_cancer_fh + season
All solid cancer	AllSolidCancer	Physical Activity	Number of Activity-to-Inactivity Transitions During Waking Time (Plain)	FRAG_Nfrag_PA2IN_day_pla	Tertile	T1	FRAG_Nfrag_PA2IN_day_plaCat1	minimal	Minimal	Reference	NA	7.7340489089632e-4	Neutral	2537	29328	89080	6598	FALSE	sex + race + tdi + smoking + alcohol + all_cancer_fh + season
All solid cancer	AllSolidCancer	Physical Activity	Number of Activity-to-Inactivity Transitions During Waking Time (Weighted)	FRAG_Nfrag_PA2IN_day_wei	Tertile	T1	FRAG_Nfrag_PA2IN_day_weiCat1	minimal	Minimal	Reference	NA	9.9100631583956e-4	Neutral	2525	29322	89080	6598	FALSE	sex + race + tdi + smoking + alcohol + all_cancer_fh + season
All solid cancer	AllSolidCancer	Sleep	Number of Awakenings	number_of_awakenings_AD_T5A5_mn	Tertile	T1	number_of_awakenings_AD_T5A5_mnCat1	minimal	Minimal	Reference	NA	0.180061276676023	Neutral	2357	29441	89080	6598	FALSE	sex + race + tdi + smoking + alcohol + all_cancer_fh + season
All solid cancer	AllSolidCancer	Physical Activity	Number of IN Fragments per Minute IN IN During Waking Time	FRAG_NFragPM_IN_day	Tertile	T1	FRAG_NFragPM_IN_dayCat1	minimal	Minimal	Reference	NA	6.14507260643491e-6	Neutral	2576	29304	89079	6598	FALSE	sex + race + tdi + smoking + alcohol + all_cancer_fh + season
All solid cancer	AllSolidCancer	Physical Activity	Number of IN Fragments per Minute IN IN During Waking Time (Plain)	FRAG_NFragPM_IN_day_pla	Tertile	T1	FRAG_NFragPM_IN_day_plaCat1	minimal	Minimal	Reference	NA	3.01384504681308e-5	Neutral	2563	29297	89080	6598	FALSE	sex + race + tdi + smoking + alcohol + all_cancer_fh + season
All solid cancer	AllSolidCancer	Physical Activity	Number of IN Fragments per Minute IN IN During Waking Time (Weighted)	FRAG_NFragPM_IN_day_wei	Tertile	T1	FRAG_NFragPM_IN_day_weiCat1	minimal	Minimal	Reference	NA	7.48219758696579e-6	Neutral	2561	29307	89080	6598	FALSE	sex + race + tdi + smoking + alcohol + all_cancer_fh + season
All solid cancer	AllSolidCancer	Physical Activity	Number of Inactivity Fragments During Sleep Period	FRAG_Nfrag_IN_spt	Tertile	T1	FRAG_Nfrag_IN_sptCat1	minimal	Minimal	Reference	NA	2.7360602806878e-4	Neutral	2004	29999	89080	6598	FALSE	sex + race + tdi + smoking + alcohol + all_cancer_fh + season
All solid cancer	AllSolidCancer	Physical Activity	Number of Inactivity Fragments During Waking Time	FRAG_Nfrag_IN_day	Tertile	T1	FRAG_Nfrag_IN_dayCat1	minimal	Minimal	Reference	NA	0.0220670616163465	Neutral	2432	29433	89080	6598	FALSE	sex + race + tdi + smoking + alcohol + all_cancer_fh + season
All solid cancer	AllSolidCancer	Physical Activity	Number of Inactivity Fragments During Waking Time (Plain)	FRAG_Nfrag_IN_day_pla	Tertile	T1	FRAG_Nfrag_IN_day_plaCat1	minimal	Minimal	Reference	NA	5.0128090362374e-4	Neutral	2542	29326	89080	6598	FALSE	sex + race + tdi + smoking + alcohol + all_cancer_fh + season
All solid cancer	AllSolidCancer	Physical Activity	Number of Inactivity Fragments During Waking Time (Weighted)	FRAG_Nfrag_IN_day_wei	Tertile	T1	FRAG_Nfrag_IN_day_weiCat1	minimal	Minimal	Reference	NA	9.4007321372262e-4	Neutral	2529	29327	89080	6598	FALSE	sex + race + tdi + smoking + alcohol + all_cancer_fh + season
All solid cancer	AllSolidCancer	Physical Activity	Number of Inactivity-to-Activity Transitions During Waking Time	FRAG_Nfrag_IN2PA_day	Tertile	T1	FRAG_Nfrag_IN2PA_dayCat1	minimal	Minimal	Reference	NA	0.0220670616163465	Neutral	2432	29433	89080	6598	FALSE	sex + race + tdi + smoking + alcohol + all_cancer_fh + season
All solid cancer	AllSolidCancer	Physical Activity	Number of Inactivity-to-Activity Transitions During Waking Time (Plain)	FRAG_Nfrag_IN2PA_day_pla	Tertile	T1	FRAG_Nfrag_IN2PA_day_plaCat1	minimal	Minimal	Reference	NA	5.0128090362374e-4	Neutral	2542	29326	89080	6598	FALSE	sex + race + tdi + smoking + alcohol + all_cancer_fh + season
All solid cancer	AllSolidCancer	Physical Activity	Number of Inactivity-to-Activity Transitions During Waking Time (Weighted)	FRAG_Nfrag_IN2PA_day_wei	Tertile	T1	FRAG_Nfrag_IN2PA_day_weiCat1	minimal	Minimal	Reference	NA	9.4007321372262e-4	Neutral	2529	29327	89080	6598	FALSE	sex + race + tdi + smoking + alcohol + all_cancer_fh + season
All solid cancer	AllSolidCancer	Physical Activity	Number of Inactivity-to-LIPA Transitions During Waking Time	FRAG_Nfrag_IN2LIPA_day	Tertile	T1	FRAG_Nfrag_IN2LIPA_dayCat1	minimal	Minimal	Reference	NA	0.254225607797903	Neutral	2364	29532	89080	6598	FALSE	sex + race + tdi + smoking + alcohol + all_cancer_fh + season
All solid cancer	AllSolidCancer	Physical Activity	Number of Inactivity-to-LIPA Transitions During Waking Time (Plain)	FRAG_Nfrag_IN2LIPA_day_pla	Tertile	T1	FRAG_Nfrag_IN2LIPA_day_plaCat1	minimal	Minimal	Reference	NA	0.030161824565378	Neutral	2432	29425	89080	6598	FALSE	sex + race + tdi + smoking + alcohol + all_cancer_fh + season
All solid cancer	AllSolidCancer	Physical Activity	Number of Inactivity-to-LIPA Transitions During Waking Time (Weighted)	FRAG_Nfrag_IN2LIPA_day_wei	Tertile	T1	FRAG_Nfrag_IN2LIPA_day_weiCat1	minimal	Minimal	Reference	NA	0.0385740748892709	Neutral	2442	29428	89080	6598	FALSE	sex + race + tdi + smoking + alcohol + all_cancer_fh + season
All solid cancer	AllSolidCancer	Physical Activity	Number of Inactivity-to-MVPA Transitions During Waking Time	FRAG_Nfrag_IN2MVPA_day	Tertile	T1	FRAG_Nfrag_IN2MVPA_dayCat1	minimal	Minimal	Reference	NA	6.59919163324703e-5	Neutral	2569	29108	89080	6598	FALSE	sex + race + tdi + smoking + alcohol + all_cancer_fh + season
All solid cancer	AllSolidCancer	Physical Activity	Number of Inactivity-to-MVPA Transitions During Waking Time (Plain)	FRAG_Nfrag_IN2MVPA_day_pla	Tertile	T1	FRAG_Nfrag_IN2MVPA_day_plaCat1	minimal	Minimal	Reference	NA	2.14230342187607e-6	Neutral	2628	29074	89080	6598	FALSE	sex + race + tdi + smoking + alcohol + all_cancer_fh + season
All solid cancer	AllSolidCancer	Physical Activity	Number of Inactivity-to-MVPA Transitions During Waking Time (Weighted)	FRAG_Nfrag_IN2MVPA_day_wei	Tertile	T1	FRAG_Nfrag_IN2MVPA_day_weiCat1	minimal	Minimal	Reference	NA	3.45858615203667e-7	Neutral	2632	29070	89080	6598	FALSE	sex + race + tdi + smoking + alcohol + all_cancer_fh + season
All solid cancer	AllSolidCancer	Physical Activity	Number of LIPA Fragments During Waking Time	FRAG_Nfrag_LIPA_day	Tertile	T1	FRAG_Nfrag_LIPA_dayCat1	minimal	Minimal	Reference	NA	6.4379579412115e-4	Neutral	2475	29344	89080	6598	FALSE	sex + race + tdi + smoking + alcohol + all_cancer_fh + season
All solid cancer	AllSolidCancer	Physical Activity	Number of LIPA Fragments During Waking Time (Plain)	FRAG_Nfrag_LIPA_day_pla	Tertile	T1	FRAG_Nfrag_LIPA_day_plaCat1	minimal	Minimal	Reference	NA	3.95153493500413e-5	Neutral	2543	29228	89080	6598	FALSE	sex + race + tdi + smoking + alcohol + all_cancer_fh + season
All solid cancer	AllSolidCancer	Physical Activity	Number of LIPA Fragments During Waking Time (Weighted)	FRAG_Nfrag_LIPA_day_wei	Tertile	T1	FRAG_Nfrag_LIPA_day_weiCat1	minimal	Minimal	Reference	NA	6.78293376600946e-5	Neutral	2538	29245	89080	6598	FALSE	sex + race + tdi + smoking + alcohol + all_cancer_fh + season
All solid cancer	AllSolidCancer	Physical Activity	Number of MVPA Fragments During Waking Time	FRAG_Nfrag_MVPA_day	Tertile	T1	FRAG_Nfrag_MVPA_dayCat1	minimal	Minimal	Reference	NA	2.79036812486413e-5	Neutral	2575	29199	89080	6598	FALSE	sex + race + tdi + smoking + alcohol + all_cancer_fh + season
All solid cancer	AllSolidCancer	Physical Activity	Number of MVPA Fragments During Waking Time (Plain)	FRAG_Nfrag_MVPA_day_pla	Tertile	T1	FRAG_Nfrag_MVPA_day_plaCat1	minimal	Minimal	Reference	NA	3.09407686622486e-6	Neutral	2632	29133	89080	6598	FALSE	sex + race + tdi + smoking + alcohol + all_cancer_fh + season
All solid cancer	AllSolidCancer	Physical Activity	Number of MVPA Fragments During Waking Time (Weighted)	FRAG_Nfrag_MVPA_day_wei	Tertile	T1	FRAG_Nfrag_MVPA_day_weiCat1	minimal	Minimal	Reference	NA	2.7965466526047e-6	Neutral	2626	29128	89080	6598	FALSE	sex + race + tdi + smoking + alcohol + all_cancer_fh + season
All solid cancer	AllSolidCancer	Physical Activity	Number of PA Fragments per Minute IN PA During Waking Time	FRAG_NFragPM_PA_day	Tertile	T1	FRAG_NFragPM_PA_dayCat1	minimal	Minimal	Reference	NA	0.00364879618220327	Neutral	2110	29719	89079	6598	FALSE	sex + race + tdi + smoking + alcohol + all_cancer_fh + season
All solid cancer	AllSolidCancer	Physical Activity	Number of PA Fragments per Minute IN PA During Waking Time (Plain)	FRAG_NFragPM_PA_day_pla	Tertile	T1	FRAG_NFragPM_PA_day_plaCat1	minimal	Minimal	Reference	NA	0.00667113392788736	Neutral	2124	29720	89080	6598	FALSE	sex + race + tdi + smoking + alcohol + all_cancer_fh + season
All solid cancer	AllSolidCancer	Physical Activity	Number of PA Fragments per Minute IN PA During Waking Time (Weighted)	FRAG_NFragPM_PA_day_wei	Tertile	T1	FRAG_NFragPM_PA_day_weiCat1	minimal	Minimal	Reference	NA	0.00357290185114515	Neutral	2120	29725	89080	6598	FALSE	sex + race + tdi + smoking + alcohol + all_cancer_fh + season
All solid cancer	AllSolidCancer	Sleep	Number of Sleep Fragments During Sleep Period	FRAG_Nfrag_sleep_spt	Tertile	T1	FRAG_Nfrag_sleep_sptCat1	minimal	Minimal	Reference	NA	0.0915527310123598	Neutral	2122	29672	89080	6598	FALSE	sex + race + tdi + smoking + alcohol + all_cancer_fh + season
All solid cancer	AllSolidCancer	Physical Activity	Number of Wake Fragments During Sleep Period	FRAG_Nfrag_wake_spt	Tertile	T1	FRAG_Nfrag_wake_sptCat1	minimal	Minimal	Reference	NA	0.0853816745558495	Neutral	2121	29673	89080	6598	FALSE	sex + race + tdi + smoking + alcohol + all_cancer_fh + season
All solid cancer	AllSolidCancer	Physical Activity	Overall Acceleration	ENMO_fullRecordingMean	Tertile	T1	ENMO_fullRecordingMeanCat1	minimal	Minimal	Reference	NA	3.61990664146721e-8	Neutral	2568	29124	89080	6598	FALSE	sex + race + tdi + smoking + alcohol + all_cancer_fh + season
All solid cancer	AllSolidCancer	Step Count	Peak 30-Minute Cadence	mean_peak_30min_cadence	Tertile	T1	mean_peak_30min_cadenceCat1	minimal	Minimal	Reference	NA	4.19589323902283e-5	Neutral	2381	29358	89080	6598	FALSE	sex + race + tdi + smoking + alcohol + all_cancer_fh + season
All solid cancer	AllSolidCancer	Physical Activity	Power-Law Alpha of Activity Fragment Durations During Waking Time	FRAG_alpha_dur_PA_day	Tertile	T1	FRAG_alpha_dur_PA_dayCat1	minimal	Minimal	Reference	NA	0.0795574998576259	Neutral	2132	29563	89078	6598	FALSE	sex + race + tdi + smoking + alcohol + all_cancer_fh + season
All solid cancer	AllSolidCancer	Physical Activity	Power-Law Alpha of Activity Fragment Durations During Waking Time (Plain)	FRAG_alpha_dur_PA_day_pla	Tertile	T1	FRAG_alpha_dur_PA_day_plaCat1	minimal	Minimal	Reference	NA	0.281946189495967	Neutral	2171	29561	89077	6598	FALSE	sex + race + tdi + smoking + alcohol + all_cancer_fh + season
All solid cancer	AllSolidCancer	Physical Activity	Power-Law Alpha of Activity Fragment Durations During Waking Time (Weighted)	FRAG_alpha_dur_PA_day_wei	Tertile	T1	FRAG_alpha_dur_PA_day_weiCat1	minimal	Minimal	Reference	NA	0.241124333691794	Neutral	2173	29547	89077	6598	FALSE	sex + race + tdi + smoking + alcohol + all_cancer_fh + season
All solid cancer	AllSolidCancer	Physical Activity	Power-Law Alpha of Inactivity Fragment Durations During Waking Time	FRAG_alpha_dur_IN_day	Tertile	T1	FRAG_alpha_dur_IN_dayCat1	minimal	Minimal	Reference	NA	7.44109640347568e-6	Neutral	2546	29327	89078	6598	FALSE	sex + race + tdi + smoking + alcohol + all_cancer_fh + season
All solid cancer	AllSolidCancer	Physical Activity	Power-Law Alpha of Inactivity Fragment Durations During Waking Time (Plain)	FRAG_alpha_dur_IN_day_pla	Tertile	T1	FRAG_alpha_dur_IN_day_plaCat1	minimal	Minimal	Reference	NA	4.24655757880388e-7	Neutral	2566	29313	89077	6598	FALSE	sex + race + tdi + smoking + alcohol + all_cancer_fh + season
All solid cancer	AllSolidCancer	Physical Activity	Power-Law Alpha of Inactivity Fragment Durations During Waking Time (Weighted)	FRAG_alpha_dur_IN_day_wei	Tertile	T1	FRAG_alpha_dur_IN_day_weiCat1	minimal	Minimal	Reference	NA	4.99673614040907e-6	Neutral	2556	29301	89077	6598	FALSE	sex + race + tdi + smoking + alcohol + all_cancer_fh + season
All solid cancer	AllSolidCancer	Circadian Rhythm	Relative Amplitude	RA	Tertile	T1	RACat1	minimal	Minimal	Reference	NA	3.96925189524625e-7	Neutral	2510	29256	89080	6598	FALSE	sex + race + tdi + smoking + alcohol + all_cancer_fh + season
All solid cancer	AllSolidCancer	Circadian Rhythm	Self-Similarity Parameter	SSP	Tertile	T1	SSPCat1	minimal	Minimal	Reference	NA	0.130674888664179	Neutral	2141	29739	89080	6598	FALSE	sex + race + tdi + smoking + alcohol + all_cancer_fh + season
All solid cancer	AllSolidCancer	Sleep	Sleep Efficiency After Onset (Plain)	sleep_efficiency_after_onset_pla	Tertile	T1	sleep_efficiency_after_onset_plaCat1	minimal	Minimal	Reference	NA	0.152319278690604	Neutral	2317	29684	89080	6598	FALSE	sex + race + tdi + smoking + alcohol + all_cancer_fh + season
All solid cancer	AllSolidCancer	Sleep	Sleep Regularity Index	SleepRegularityIndex2	Tertile	T1	SleepRegularityIndex2Cat1	minimal	Minimal	Reference	NA	0.00978147286542348	Neutral	2300	29510	88975	6595	FALSE	sex + race + tdi + smoking + alcohol + all_cancer_fh + season
All solid cancer	AllSolidCancer	Sleep	Sleep Duration Within Sleep Period Time	SleepDurationInSpt_AD_T5A5_mn	Tertile	T1	SleepDurationInSpt_AD_T5A5_mnCat1	minimal	Minimal	Reference	NA	0.670731457448878	Neutral	2307	29650	89080	6598	FALSE	sex + race + tdi + smoking + alcohol + all_cancer_fh + season
All solid cancer	AllSolidCancer	Sleep	Sleep Period Time Duration	SptDuration_AD_T5A5_mn	Tertile	T1	SptDuration_AD_T5A5_mnCat1	minimal	Minimal	Reference	NA	0.968190830382868	Neutral	2256	29653	89080	6598	FALSE	sex + race + tdi + smoking + alcohol + all_cancer_fh + season
All solid cancer	AllSolidCancer	Physical Activity	Standard Deviation of Inactivity Fragment Durations During Waking Time	FRAG_SD_dur_IN_day	Tertile	T1	FRAG_SD_dur_IN_dayCat1	minimal	Minimal	Reference	NA	1.34522682474762e-5	Neutral	1864	30088	89078	6598	FALSE	sex + race + tdi + smoking + alcohol + all_cancer_fh + season
All solid cancer	AllSolidCancer	Physical Activity	Standard Deviation of Inactivity Fragment Durations During Waking Time (Plain)	FRAG_SD_dur_IN_day_pla	Tertile	T1	FRAG_SD_dur_IN_day_plaCat1	minimal	Minimal	Reference	NA	3.59228059423101e-5	Neutral	1879	30068	89077	6598	FALSE	sex + race + tdi + smoking + alcohol + all_cancer_fh + season
All solid cancer	AllSolidCancer	Physical Activity	Standard Deviation of Inactivity Fragment Durations During Waking Time (Weighted)	FRAG_SD_dur_IN_day_wei	Tertile	T1	FRAG_SD_dur_IN_day_weiCat1	minimal	Minimal	Reference	NA	2.38871066413685e-5	Neutral	1873	30058	89077	6598	FALSE	sex + race + tdi + smoking + alcohol + all_cancer_fh + season
All solid cancer	AllSolidCancer	Physical Activity	Standard Deviation of Physical Activity Fragment Durations During Waking Time	FRAG_SD_dur_PA_day	Tertile	T1	FRAG_SD_dur_PA_dayCat1	minimal	Minimal	Reference	NA	1.9057715349506e-4	Neutral	2355	29489	89078	6598	FALSE	sex + race + tdi + smoking + alcohol + all_cancer_fh + season
All solid cancer	AllSolidCancer	Physical Activity	Standard Deviation of Physical Activity Fragment Durations During Waking Time (Plain)	FRAG_SD_dur_PA_day_pla	Tertile	T1	FRAG_SD_dur_PA_day_plaCat1	minimal	Minimal	Reference	NA	2.1957275761057e-4	Neutral	2350	29522	89077	6598	FALSE	sex + race + tdi + smoking + alcohol + all_cancer_fh + season
All solid cancer	AllSolidCancer	Physical Activity	Standard Deviation of Physical Activity Fragment Durations During Waking Time (Weighted)	FRAG_SD_dur_PA_day_wei	Tertile	T1	FRAG_SD_dur_PA_day_weiCat1	minimal	Minimal	Reference	NA	1.5716477343662e-4	Neutral	2370	29531	89077	6598	FALSE	sex + race + tdi + smoking + alcohol + all_cancer_fh + season
All solid cancer	AllSolidCancer	Light	Total Daily Light	total_daily_light	Tertile	T1	total_daily_lightCat1	minimal	Minimal	Reference	NA	0.337826537646093	Neutral	2189	29448	88370	6550	FALSE	sex + race + tdi + smoking + alcohol + all_cancer_fh + season
All solid cancer	AllSolidCancer	Physical Activity	Total Inactivity Duration (Plain)	dur_day_total_IN_min_pla	Tertile	T1	dur_day_total_IN_min_plaCat1	minimal	Minimal	Reference	NA	8.16068840444769e-5	Neutral	1905	29941	89080	6598	FALSE	sex + race + tdi + smoking + alcohol + all_cancer_fh + season
All solid cancer	AllSolidCancer	Physical Activity	Total Inactivity Duration (Weighted)	dur_day_total_IN_min_wei	Tertile	T1	dur_day_total_IN_min_weiCat1	minimal	Minimal	Reference	NA	4.23217055521964e-5	Neutral	1915	29944	89080	6598	FALSE	sex + race + tdi + smoking + alcohol + all_cancer_fh + season
All solid cancer	AllSolidCancer	Physical Activity	Total LIPA Duration (Plain)	dur_day_total_LIG_min_pla	Tertile	T1	dur_day_total_LIG_min_plaCat1	minimal	Minimal	Reference	NA	0.00482367068006507	Neutral	2390	29605	89080	6598	FALSE	sex + race + tdi + smoking + alcohol + all_cancer_fh + season
All solid cancer	AllSolidCancer	Physical Activity	Total LIPA Duration (Weighted)	dur_day_total_LIG_min_wei	Tertile	T1	dur_day_total_LIG_min_weiCat1	minimal	Minimal	Reference	NA	0.0115397215824114	Neutral	2369	29591	89080	6598	FALSE	sex + race + tdi + smoking + alcohol + all_cancer_fh + season
All solid cancer	AllSolidCancer	Physical Activity	Total Moderate Physical Activity Duration (Plain)	dur_day_total_MOD_min_pla	Tertile	T1	dur_day_total_MOD_min_plaCat1	minimal	Minimal	Reference	NA	1.19906417549994e-6	Neutral	2541	29110	89080	6598	FALSE	sex + race + tdi + smoking + alcohol + all_cancer_fh + season
All solid cancer	AllSolidCancer	Physical Activity	Total Moderate Physical Activity Duration (Weighted)	dur_day_total_MOD_min_wei	Tertile	T1	dur_day_total_MOD_min_weiCat1	minimal	Minimal	Reference	NA	1.16081388084461e-6	Neutral	2541	29123	89080	6598	FALSE	sex + race + tdi + smoking + alcohol + all_cancer_fh + season
All solid cancer	AllSolidCancer	Step Count	Total Steps	mean_total_steps	Tertile	T1	mean_total_stepsCat1	minimal	Minimal	Reference	NA	6.46069517662455e-6	Neutral	2493	29272	89080	6598	FALSE	sex + race + tdi + smoking + alcohol + all_cancer_fh + season
All solid cancer	AllSolidCancer	Physical Activity	Total Vigorous Physical Activity Duration (Plain)	dur_day_total_VIG_min_pla	Tertile	T1	dur_day_total_VIG_min_plaCat1	minimal	Minimal	Reference	NA	1.226448900563e-4	Neutral	2390	29075	89080	6598	FALSE	sex + race + tdi + smoking + alcohol + all_cancer_fh + season
All solid cancer	AllSolidCancer	Physical Activity	Total Vigorous Physical Activity Duration (Weighted)	dur_day_total_VIG_min_wei	Tertile	T1	dur_day_total_VIG_min_weiCat1	minimal	Minimal	Reference	NA	1.239309902927e-4	Neutral	2394	29095	89080	6598	FALSE	sex + race + tdi + smoking + alcohol + all_cancer_fh + season
All solid cancer	AllSolidCancer	Physical Activity	Transition Probability Physical Activity to Inactivity During Sleep Period	FRAG_TP_PA2IN_spt	Tertile	T1	FRAG_TP_PA2IN_sptCat1	minimal	Minimal	Reference	NA	0.268953692877781	Neutral	2119	29680	89080	6598	FALSE	sex + race + tdi + smoking + alcohol + all_cancer_fh + season
All solid cancer	AllSolidCancer	Physical Activity	Transition Probability Physical Activity to Inactivity During Waking Time	FRAG_TP_PA2IN_day	Tertile	T1	FRAG_TP_PA2IN_dayCat1	minimal	Minimal	Reference	NA	0.00289676672415582	Neutral	2103	29727	89080	6598	FALSE	sex + race + tdi + smoking + alcohol + all_cancer_fh + season
All solid cancer	AllSolidCancer	Physical Activity	Transition Probability Physical Activity to Inactivity During Waking Time (Plain)	FRAG_TP_PA2IN_day_pla	Tertile	T1	FRAG_TP_PA2IN_day_plaCat1	minimal	Minimal	Reference	NA	0.00562968271236692	Neutral	2125	29719	89080	6598	FALSE	sex + race + tdi + smoking + alcohol + all_cancer_fh + season
All solid cancer	AllSolidCancer	Physical Activity	Transition Probability Physical Activity to Inactivity During Waking Time (Weighted)	FRAG_TP_PA2IN_day_wei	Tertile	T1	FRAG_TP_PA2IN_day_weiCat1	minimal	Minimal	Reference	NA	0.0039924229431754	Neutral	2121	29725	89080	6598	FALSE	sex + race + tdi + smoking + alcohol + all_cancer_fh + season
All solid cancer	AllSolidCancer	Physical Activity	Transition Probability Physical Inactivity to Activity During Sleep Period	FRAG_TP_IN2PA_spt	Tertile	T1	FRAG_TP_IN2PA_sptCat1	minimal	Minimal	Reference	NA	0.00186467713517743	Neutral	2004	30026	89080	6598	FALSE	sex + race + tdi + smoking + alcohol + all_cancer_fh + season
All solid cancer	AllSolidCancer	Physical Activity	Transition Probability Physical Inactivity to Activity During Waking Time	FRAG_TP_IN2PA_day	Tertile	T1	FRAG_TP_IN2PA_dayCat1	minimal	Minimal	Reference	NA	1.15026586943141e-5	Neutral	2572	29296	89080	6598	FALSE	sex + race + tdi + smoking + alcohol + all_cancer_fh + season
All solid cancer	AllSolidCancer	Physical Activity	Transition Probability Physical Inactivity to Activity During Waking Time (Plain)	FRAG_TP_IN2PA_day_pla	Tertile	T1	FRAG_TP_IN2PA_day_plaCat1	minimal	Minimal	Reference	NA	2.58063001348129e-6	Neutral	2585	29292	89080	6598	FALSE	sex + race + tdi + smoking + alcohol + all_cancer_fh + season
All solid cancer	AllSolidCancer	Physical Activity	Transition Probability Physical Inactivity to Activity During Waking Time (Weighted)	FRAG_TP_IN2PA_day_wei	Tertile	T1	FRAG_TP_IN2PA_day_weiCat1	minimal	Minimal	Reference	NA	1.20861416281404e-5	Neutral	2575	29290	89080	6598	FALSE	sex + race + tdi + smoking + alcohol + all_cancer_fh + season
All solid cancer	AllSolidCancer	Physical Activity	Transition Probability Physical Inactivity to LIPA During Waking Time	FRAG_TP_IN2LIPA_day	Tertile	T1	FRAG_TP_IN2LIPA_dayCat1	minimal	Minimal	Reference	NA	5.3273296080755e-5	Neutral	2521	29390	89080	6598	FALSE	sex + race + tdi + smoking + alcohol + all_cancer_fh + season
All solid cancer	AllSolidCancer	Physical Activity	Transition Probability Physical Inactivity to LIPA During Waking Time (Plain)	FRAG_TP_IN2LIPA_day_pla	Tertile	T1	FRAG_TP_IN2LIPA_day_plaCat1	minimal	Minimal	Reference	NA	2.3764107299627e-4	Neutral	2507	29389	89080	6598	FALSE	sex + race + tdi + smoking + alcohol + all_cancer_fh + season
All solid cancer	AllSolidCancer	Physical Activity	Transition Probability Physical Inactivity to LIPA During Waking Time (Weighted)	FRAG_TP_IN2LIPA_day_wei	Tertile	T1	FRAG_TP_IN2LIPA_day_weiCat1	minimal	Minimal	Reference	NA	9.58700104462333e-5	Neutral	2519	29385	89080	6598	FALSE	sex + race + tdi + smoking + alcohol + all_cancer_fh + season
All solid cancer	AllSolidCancer	Physical Activity	Transition Probability Physical Inactivity to MVPA During Waking Time	FRAG_TP_IN2MVPA_day	Tertile	T1	FRAG_TP_IN2MVPA_dayCat1	minimal	Minimal	Reference	NA	1.02814968868252e-6	Neutral	2659	29076	89080	6598	FALSE	sex + race + tdi + smoking + alcohol + all_cancer_fh + season
All solid cancer	AllSolidCancer	Physical Activity	Transition Probability Physical Inactivity to MVPA During Waking Time (Plain)	FRAG_TP_IN2MVPA_day_pla	Tertile	T1	FRAG_TP_IN2MVPA_day_plaCat1	minimal	Minimal	Reference	NA	7.33411808719255e-7	Neutral	2655	29095	89080	6598	FALSE	sex + race + tdi + smoking + alcohol + all_cancer_fh + season
All solid cancer	AllSolidCancer	Physical Activity	Transition Probability Physical Inactivity to MVPA During Waking Time (Weighted)	FRAG_TP_IN2MVPA_day_wei	Tertile	T1	FRAG_TP_IN2MVPA_day_weiCat1	minimal	Minimal	Reference	NA	1.11092360089361e-6	Neutral	2648	29090	89080	6598	FALSE	sex + race + tdi + smoking + alcohol + all_cancer_fh + season
All solid cancer	AllSolidCancer	Sleep	Transition Probability Sleep to Wake During Sleep Period	FRAG_TP_sleep2wake_spt	Tertile	T1	FRAG_TP_sleep2wake_sptCat1	minimal	Minimal	Reference	NA	0.15756248471872	Neutral	2137	29668	89080	6598	FALSE	sex + race + tdi + smoking + alcohol + all_cancer_fh + season
All solid cancer	AllSolidCancer	Sleep	Transition Probability Wake to Sleep During Sleep Period	FRAG_TP_wake2sleep_spt	Tertile	T1	FRAG_TP_wake2sleep_sptCat1	minimal	Minimal	Reference	NA	0.0200232484175395	Neutral	2383	29479	89080	6598	FALSE	sex + race + tdi + smoking + alcohol + all_cancer_fh + season
All solid cancer	AllSolidCancer	Physical Activity	W0.5 of Activity Fragment Durations During Waking Time	FRAG_W0.5_dur_PA_day	Tertile	T1	FRAG_W0.5_dur_PA_dayCat1	minimal	Minimal	Reference	NA	0.0349023266390264	Neutral	2261	29718	89078	6598	FALSE	sex + race + tdi + smoking + alcohol + all_cancer_fh + season
All solid cancer	AllSolidCancer	Physical Activity	W0.5 of Activity Fragment Durations During Waking Time (Plain)	FRAG_W0.5_dur_PA_day_pla	Tertile	T1	FRAG_W0.5_dur_PA_day_plaCat1	minimal	Minimal	Reference	NA	0.0140864925615339	Neutral	2266	29702	89077	6598	FALSE	sex + race + tdi + smoking + alcohol + all_cancer_fh + season
All solid cancer	AllSolidCancer	Physical Activity	W0.5 of Activity Fragment Durations During Waking Time (Weighted)	FRAG_W0.5_dur_PA_day_wei	Tertile	T1	FRAG_W0.5_dur_PA_day_weiCat1	minimal	Minimal	Reference	NA	0.0204935764689409	Neutral	2251	29702	89077	6598	FALSE	sex + race + tdi + smoking + alcohol + all_cancer_fh + season
All solid cancer	AllSolidCancer	Physical Activity	W0.5 of Inactivity Fragment Durations During Waking Time	FRAG_W0.5_dur_IN_day	Tertile	T1	FRAG_W0.5_dur_IN_dayCat1	minimal	Minimal	Reference	NA	1.7939693458367e-4	Neutral	1961	29930	89078	6598	FALSE	sex + race + tdi + smoking + alcohol + all_cancer_fh + season
All solid cancer	AllSolidCancer	Physical Activity	W0.5 of Inactivity Fragment Durations During Waking Time (Plain)	FRAG_W0.5_dur_IN_day_pla	Tertile	T1	FRAG_W0.5_dur_IN_day_plaCat1	minimal	Minimal	Reference	NA	5.7405440699381e-6	Neutral	1886	30014	89077	6598	FALSE	sex + race + tdi + smoking + alcohol + all_cancer_fh + season
All solid cancer	AllSolidCancer	Physical Activity	W0.5 of Inactivity Fragment Durations During Waking Time (Weighted)	FRAG_W0.5_dur_IN_day_wei	Tertile	T1	FRAG_W0.5_dur_IN_day_weiCat1	minimal	Minimal	Reference	NA	6.9453908871302e-5	Neutral	1903	30018	89077	6598	FALSE	sex + race + tdi + smoking + alcohol + all_cancer_fh + season
All solid cancer	AllSolidCancer	Sleep	WASO (Wake After Sleep Onset)	WASO_AD_T5A5_mn	Tertile	T1	WASO_AD_T5A5_mnCat1	minimal	Minimal	Reference	NA	0.130097291875501	Neutral	2090	29723	89080	6598	FALSE	sex + race + tdi + smoking + alcohol + all_cancer_fh + season
All solid cancer	AllSolidCancer	Physical Activity	x0.5 of Activity Fragment Durations During Waking Time	FRAG_x0.5_dur_PA_day	Tertile	T1	FRAG_x0.5_dur_PA_dayCat1	minimal	Minimal	Reference	NA	0.0389228428926492	Neutral	2167	29840	89078	6598	FALSE	sex + race + tdi + smoking + alcohol + all_cancer_fh + season
All solid cancer	AllSolidCancer	Physical Activity	x0.5 of Activity Fragment Durations During Waking Time (Plain)	FRAG_x0.5_dur_PA_day_pla	Tertile	T1	FRAG_x0.5_dur_PA_day_plaCat1	minimal	Minimal	Reference	NA	0.101169895933943	Neutral	2189	29804	89077	6598	FALSE	sex + race + tdi + smoking + alcohol + all_cancer_fh + season
All solid cancer	AllSolidCancer	Physical Activity	x0.5 of Activity Fragment Durations During Waking Time (Weighted)	FRAG_x0.5_dur_PA_day_wei	Tertile	T1	FRAG_x0.5_dur_PA_day_weiCat1	minimal	Minimal	Reference	NA	0.121253460867391	Neutral	2190	29820	89077	6598	FALSE	sex + race + tdi + smoking + alcohol + all_cancer_fh + season
All solid cancer	AllSolidCancer	Physical Activity	x0.5 of Inactivity Fragment Durations During Waking Time	FRAG_x0.5_dur_IN_day	Tertile	T1	FRAG_x0.5_dur_IN_dayCat1	minimal	Minimal	Reference	NA	3.34352648233747e-6	Neutral	1893	30094	89078	6598	FALSE	sex + race + tdi + smoking + alcohol + all_cancer_fh + season
All solid cancer	AllSolidCancer	Physical Activity	x0.5 of Inactivity Fragment Durations During Waking Time (Plain)	FRAG_x0.5_dur_IN_day_pla	Tertile	T1	FRAG_x0.5_dur_IN_day_plaCat1	minimal	Minimal	Reference	NA	2.2488504149626e-6	Neutral	1903	30031	89077	6598	FALSE	sex + race + tdi + smoking + alcohol + all_cancer_fh + season
All solid cancer	AllSolidCancer	Physical Activity	x0.5 of Inactivity Fragment Durations During Waking Time (Weighted)	FRAG_x0.5_dur_IN_day_wei	Tertile	T1	FRAG_x0.5_dur_IN_day_weiCat1	minimal	Minimal	Reference	NA	3.42137438874582e-6	Neutral	1906	30023	89077	6598	FALSE	sex + race + tdi + smoking + alcohol + all_cancer_fh + season
All solid cancer	AllSolidCancer	Physical Activity	x0.5 of Inactivity Fragment Durations During Waking Time (Plain)	FRAG_x0.5_dur_IN_day_pla	Continuous Per SD	NA	FRAG_x0.5_dur_IN_day_plaPerSD	adiposity_metabolic	Adiposity/Metabolic	1.06 [1.04;1.09]	2.39310364883319e-7	4.0506194961203e-4	Positive	NA	NA	89077	6598	FALSE	sex + race + tdi + smoking + alcohol + all_cancer_fh + season + bmi + dm
All solid cancer	AllSolidCancer	Physical Activity	Transition Probability Physical Inactivity to MVPA During Waking Time	FRAG_TP_IN2MVPA_day	Continuous Per SD	NA	FRAG_TP_IN2MVPA_dayPerSD	adiposity_metabolic	Adiposity/Metabolic	0.93 [0.90;0.96]	5.87117831744461e-7	2.7594324445311e-4	Inverse	NA	NA	89080	6598	FALSE	sex + race + tdi + smoking + alcohol + all_cancer_fh + season + bmi + dm
All solid cancer	AllSolidCancer	Physical Activity	Overall Acceleration	ENMO_fullRecordingMean	Continuous Per SD	NA	ENMO_fullRecordingMeanPerSD	adiposity_metabolic	Adiposity/Metabolic	0.93 [0.91;0.96]	7.39657991508793e-7	6.2964758682283e-5	Inverse	NA	NA	89080	6598	FALSE	sex + race + tdi + smoking + alcohol + all_cancer_fh + season + bmi + dm
All solid cancer	AllSolidCancer	Physical Activity	x0.5 of Inactivity Fragment Durations During Waking Time	FRAG_x0.5_dur_IN_day	Continuous Per SD	NA	FRAG_x0.5_dur_IN_dayPerSD	adiposity_metabolic	Adiposity/Metabolic	1.05 [1.03;1.07]	8.63724063241043e-7	4.1564821189999e-4	Positive	NA	NA	89078	6598	FALSE	sex + race + tdi + smoking + alcohol + all_cancer_fh + season + bmi + dm
All solid cancer	AllSolidCancer	Physical Activity	x0.5 of Inactivity Fragment Durations During Waking Time (Weighted)	FRAG_x0.5_dur_IN_day_wei	Continuous Per SD	NA	FRAG_x0.5_dur_IN_day_weiPerSD	adiposity_metabolic	Adiposity/Metabolic	1.06 [1.03;1.08]	8.91025270618764e-7	5.5440956264454e-4	Positive	NA	NA	89077	6598	FALSE	sex + race + tdi + smoking + alcohol + all_cancer_fh + season + bmi + dm
All solid cancer	AllSolidCancer	Physical Activity	Transition Probability Physical Inactivity to MVPA During Waking Time (Plain)	FRAG_TP_IN2MVPA_day_pla	Continuous Per SD	NA	FRAG_TP_IN2MVPA_day_plaPerSD	adiposity_metabolic	Adiposity/Metabolic	0.93 [0.90;0.96]	1.10814647908692e-6	2.1444934360926e-4	Inverse	NA	NA	89080	6598	FALSE	sex + race + tdi + smoking + alcohol + all_cancer_fh + season + bmi + dm
All solid cancer	AllSolidCancer	Physical Activity	Transition Probability Physical Inactivity to MVPA During Waking Time (Weighted)	FRAG_TP_IN2MVPA_day_wei	Continuous Per SD	NA	FRAG_TP_IN2MVPA_day_weiPerSD	adiposity_metabolic	Adiposity/Metabolic	0.93 [0.90;0.96]	1.19444517536055e-6	2.9462704710297e-4	Inverse	NA	NA	89080	6598	FALSE	sex + race + tdi + smoking + alcohol + all_cancer_fh + season + bmi + dm
All solid cancer	AllSolidCancer	Physical Activity	Number of Inactivity-to-MVPA Transitions During Waking Time (Weighted)	FRAG_Nfrag_IN2MVPA_day_wei	Continuous Per SD	NA	FRAG_Nfrag_IN2MVPA_day_weiPerSD	adiposity_metabolic	Adiposity/Metabolic	0.93 [0.91;0.96]	1.86508776667404e-6	3.89958695437375e-5	Inverse	NA	NA	89080	6598	FALSE	sex + race + tdi + smoking + alcohol + all_cancer_fh + season + bmi + dm
All solid cancer	AllSolidCancer	Physical Activity	Number of Inactivity-to-MVPA Transitions During Waking Time (Plain)	FRAG_Nfrag_IN2MVPA_day_pla	Continuous Per SD	NA	FRAG_Nfrag_IN2MVPA_day_plaPerSD	adiposity_metabolic	Adiposity/Metabolic	0.93 [0.91;0.96]	1.97408182516743e-6	1.7595170152875e-4	Inverse	NA	NA	89080	6598	FALSE	sex + race + tdi + smoking + alcohol + all_cancer_fh + season + bmi + dm
All solid cancer	AllSolidCancer	Circadian Rhythm	Cosinor Mesor	cosinor_mes	Continuous Per SD	NA	cosinor_mesPerSD	adiposity_metabolic	Adiposity/Metabolic	0.94 [0.92;0.96]	2.40119703543612e-6	5.5483117938649e-4	Inverse	NA	NA	89080	6598	FALSE	sex + race + tdi + smoking + alcohol + all_cancer_fh + season + bmi + dm
All solid cancer	AllSolidCancer	Physical Activity	Power-Law Alpha of Inactivity Fragment Durations During Waking Time (Plain)	FRAG_alpha_dur_IN_day_pla	Continuous Per SD	NA	FRAG_alpha_dur_IN_day_plaPerSD	adiposity_metabolic	Adiposity/Metabolic	0.94 [0.91;0.96]	2.77448078645582e-6	8.46779722798835e-5	Inverse	NA	NA	89077	6598	FALSE	sex + race + tdi + smoking + alcohol + all_cancer_fh + season + bmi + dm
All solid cancer	AllSolidCancer	Physical Activity	Total Moderate Physical Activity Duration (Plain)	dur_day_total_MOD_min_pla	Continuous Per SD	NA	dur_day_total_MOD_min_plaPerSD	adiposity_metabolic	Adiposity/Metabolic	0.94 [0.91;0.96]	2.87208596389123e-6	6.8025699358725e-4	Inverse	NA	NA	89080	6598	FALSE	sex + race + tdi + smoking + alcohol + all_cancer_fh + season + bmi + dm
All solid cancer	AllSolidCancer	Physical Activity	Number of MVPA Fragments During Waking Time (Plain)	FRAG_Nfrag_MVPA_day_pla	Continuous Per SD	NA	FRAG_Nfrag_MVPA_day_plaPerSD	adiposity_metabolic	Adiposity/Metabolic	0.94 [0.91;0.96]	3.72721749539337e-6	4.9064777675059e-4	Inverse	NA	NA	89080	6598	FALSE	sex + race + tdi + smoking + alcohol + all_cancer_fh + season + bmi + dm
All solid cancer	AllSolidCancer	Physical Activity	Coefficient of Variance of Inactivity Fragment Durations During Waking Time (Plain)	FRAG_CoV_dur_IN_day_pla	Continuous Per SD	NA	FRAG_CoV_dur_IN_day_plaPerSD	adiposity_metabolic	Adiposity/Metabolic	0.94 [0.92;0.97]	4.00739415008308e-6	2.36818552794165e-5	Inverse	NA	NA	89077	6598	FALSE	sex + race + tdi + smoking + alcohol + all_cancer_fh + season + bmi + dm
All solid cancer	AllSolidCancer	Physical Activity	Number of MVPA Fragments During Waking Time (Weighted)	FRAG_Nfrag_MVPA_day_wei	Continuous Per SD	NA	FRAG_Nfrag_MVPA_day_weiPerSD	adiposity_metabolic	Adiposity/Metabolic	0.94 [0.91;0.96]	4.05933104468977e-6	4.6010599720452e-4	Inverse	NA	NA	89080	6598	FALSE	sex + race + tdi + smoking + alcohol + all_cancer_fh + season + bmi + dm
All solid cancer	AllSolidCancer	Physical Activity	Total Moderate Physical Activity Duration (Weighted)	dur_day_total_MOD_min_wei	Continuous Per SD	NA	dur_day_total_MOD_min_weiPerSD	adiposity_metabolic	Adiposity/Metabolic	0.94 [0.91;0.96]	4.20785726100263e-6	6.5945489441413e-4	Inverse	NA	NA	89080	6598	FALSE	sex + race + tdi + smoking + alcohol + all_cancer_fh + season + bmi + dm
All solid cancer	AllSolidCancer	Physical Activity	Power-Law Alpha of Inactivity Fragment Durations During Waking Time	FRAG_alpha_dur_IN_day	Continuous Per SD	NA	FRAG_alpha_dur_IN_dayPerSD	adiposity_metabolic	Adiposity/Metabolic	0.94 [0.92;0.97]	4.82637839747999e-6	7.0630426146785e-4	Inverse	NA	NA	89078	6598	FALSE	sex + race + tdi + smoking + alcohol + all_cancer_fh + season + bmi + dm
All solid cancer	AllSolidCancer	Physical Activity	Number of 1-5 Min LIPA Bouts (Plain)	Nbouts_day_LIG_bts_1_5_pla	Continuous Per SD	NA	Nbouts_day_LIG_bts_1_5_plaPerSD	adiposity_metabolic	Adiposity/Metabolic	0.94 [0.91;0.96]	5.13466264897426e-6	3.4129081597196e-4	Inverse	NA	NA	89080	6598	FALSE	sex + race + tdi + smoking + alcohol + all_cancer_fh + season + bmi + dm
All solid cancer	AllSolidCancer	Physical Activity	Power-Law Alpha of Inactivity Fragment Durations During Waking Time (Weighted)	FRAG_alpha_dur_IN_day_wei	Continuous Per SD	NA	FRAG_alpha_dur_IN_day_weiPerSD	adiposity_metabolic	Adiposity/Metabolic	0.94 [0.92;0.97]	5.20226505414912e-6	6.0350967385537e-4	Inverse	NA	NA	89077	6598	FALSE	sex + race + tdi + smoking + alcohol + all_cancer_fh + season + bmi + dm
All solid cancer	AllSolidCancer	Physical Activity	Acceleration in 1-5 Min MVPA Bouts (Weighted)	ACC_day_MVPA_bts_1_5_mg_wei	Continuous Per SD	NA	ACC_day_MVPA_bts_1_5_mg_weiPerSD	adiposity_metabolic	Adiposity/Metabolic	0.94 [0.91;0.97]	5.91756522851779e-6	0.00100375461130905	Inverse	NA	NA	89064	6598	FALSE	sex + race + tdi + smoking + alcohol + all_cancer_fh + season + bmi + dm
All solid cancer	AllSolidCancer	Physical Activity	Duration in 1-5 Min LIPA Bouts (Plain)	dur_day_LIG_bts_1_5_min_pla	Continuous Per SD	NA	dur_day_LIG_bts_1_5_min_plaPerSD	adiposity_metabolic	Adiposity/Metabolic	0.94 [0.92;0.97]	7.26299149412761e-6	1.6759824277377e-4	Inverse	NA	NA	89080	6598	FALSE	sex + race + tdi + smoking + alcohol + all_cancer_fh + season + bmi + dm
All solid cancer	AllSolidCancer	Physical Activity	Acceleration in 1-5 Min MVPA Bouts (Plain)	ACC_day_MVPA_bts_1_5_mg_pla	Continuous Per SD	NA	ACC_day_MVPA_bts_1_5_mg_plaPerSD	adiposity_metabolic	Adiposity/Metabolic	0.94 [0.92;0.97]	9.32996783141863e-6	9.2159898472345e-4	Inverse	NA	NA	89064	6598	FALSE	sex + race + tdi + smoking + alcohol + all_cancer_fh + season + bmi + dm
All solid cancer	AllSolidCancer	Physical Activity	Coefficient of Variance of Inactivity Fragment Durations During Waking Time (Weighted)	FRAG_CoV_dur_IN_day_wei	Continuous Per SD	NA	FRAG_CoV_dur_IN_day_weiPerSD	adiposity_metabolic	Adiposity/Metabolic	0.95 [0.92;0.97]	9.65062102855243e-6	2.37278785608759e-5	Inverse	NA	NA	89077	6598	FALSE	sex + race + tdi + smoking + alcohol + all_cancer_fh + season + bmi + dm
All solid cancer	AllSolidCancer	Physical Activity	Duration in 1-5 Min MVPA Bouts (Plain)	dur_day_MVPA_bts_1_5_min_pla	Continuous Per SD	NA	dur_day_MVPA_bts_1_5_min_plaPerSD	adiposity_metabolic	Adiposity/Metabolic	0.94 [0.92;0.97]	9.75286354164182e-6	1.5607744166644e-4	Inverse	NA	NA	89080	6598	FALSE	sex + race + tdi + smoking + alcohol + all_cancer_fh + season + bmi + dm
All solid cancer	AllSolidCancer	Physical Activity	Number of 1-5 Min LIPA Bouts (Weighted)	Nbouts_day_LIG_bts_1_5_wei	Continuous Per SD	NA	Nbouts_day_LIG_bts_1_5_weiPerSD	adiposity_metabolic	Adiposity/Metabolic	0.94 [0.92;0.97]	9.91769799175622e-6	7.0354584537504e-4	Inverse	NA	NA	89080	6598	FALSE	sex + race + tdi + smoking + alcohol + all_cancer_fh + season + bmi + dm
All solid cancer	AllSolidCancer	Physical Activity	Number of LIPA Fragments During Waking Time (Plain)	FRAG_Nfrag_LIPA_day_pla	Continuous Per SD	NA	FRAG_Nfrag_LIPA_day_plaPerSD	adiposity_metabolic	Adiposity/Metabolic	0.94 [0.92;0.97]	1.09355057562092e-5	0.00190976265503932	Inverse	NA	NA	89080	6598	FALSE	sex + race + tdi + smoking + alcohol + all_cancer_fh + season + bmi + dm
All solid cancer	AllSolidCancer	Physical Activity	Duration in 1-5 Min MVPA Bouts (Weighted)	dur_day_MVPA_bts_1_5_min_wei	Continuous Per SD	NA	dur_day_MVPA_bts_1_5_min_weiPerSD	adiposity_metabolic	Adiposity/Metabolic	0.94 [0.92;0.97]	1.14074894208154e-5	2.3212190237194e-4	Inverse	NA	NA	89080	6598	FALSE	sex + race + tdi + smoking + alcohol + all_cancer_fh + season + bmi + dm
All solid cancer	AllSolidCancer	Physical Activity	Number of 1-5 Min MVPA Bouts (Plain)	Nbouts_day_MVPA_bts_1_5_pla	Continuous Per SD	NA	Nbouts_day_MVPA_bts_1_5_plaPerSD	adiposity_metabolic	Adiposity/Metabolic	0.94 [0.92;0.97]	1.57601496962401e-5	4.17722674620498e-5	Inverse	NA	NA	89080	6598	FALSE	sex + race + tdi + smoking + alcohol + all_cancer_fh + season + bmi + dm
All solid cancer	AllSolidCancer	Physical Activity	Number of LIPA Fragments During Waking Time (Weighted)	FRAG_Nfrag_LIPA_day_wei	Continuous Per SD	NA	FRAG_Nfrag_LIPA_day_weiPerSD	adiposity_metabolic	Adiposity/Metabolic	0.94 [0.92;0.97]	1.68726146185116e-5	0.0028250985443031	Inverse	NA	NA	89080	6598	FALSE	sex + race + tdi + smoking + alcohol + all_cancer_fh + season + bmi + dm
All solid cancer	AllSolidCancer	Physical Activity	Duration in 1-5 Min LIPA Bouts (Weighted)	dur_day_LIG_bts_1_5_min_wei	Continuous Per SD	NA	dur_day_LIG_bts_1_5_min_weiPerSD	adiposity_metabolic	Adiposity/Metabolic	0.94 [0.92;0.97]	1.75676604604736e-5	7.9618645145364e-4	Inverse	NA	NA	89080	6598	FALSE	sex + race + tdi + smoking + alcohol + all_cancer_fh + season + bmi + dm
All solid cancer	AllSolidCancer	Circadian Rhythm	M10 Activity Level	M10VALUE	Continuous Per SD	NA	M10VALUEPerSD	adiposity_metabolic	Adiposity/Metabolic	0.94 [0.92;0.97]	1.92881083585947e-5	1.1208936782897e-4	Inverse	NA	NA	89080	6598	FALSE	sex + race + tdi + smoking + alcohol + all_cancer_fh + season + bmi + dm
All solid cancer	AllSolidCancer	Physical Activity	Coefficient of Variance of Inactivity Fragment Durations During Waking Time	FRAG_CoV_dur_IN_day	Continuous Per SD	NA	FRAG_CoV_dur_IN_dayPerSD	adiposity_metabolic	Adiposity/Metabolic	0.95 [0.93;0.97]	1.95187945574064e-5	0.00106922218787274	Inverse	NA	NA	89078	6598	FALSE	sex + race + tdi + smoking + alcohol + all_cancer_fh + season + bmi + dm
All solid cancer	AllSolidCancer	Step Count	Total Steps	mean_total_steps	Continuous Per SD	NA	mean_total_stepsPerSD	adiposity_metabolic	Adiposity/Metabolic	0.95 [0.92;0.97]	2.14251920238197e-5	0.0033333024669308	Inverse	NA	NA	89080	6598	FALSE	sex + race + tdi + smoking + alcohol + all_cancer_fh + season + bmi + dm
All solid cancer	AllSolidCancer	Physical Activity	Number of 1-5 Min MVPA Bouts (Weighted)	Nbouts_day_MVPA_bts_1_5_wei	Continuous Per SD	NA	Nbouts_day_MVPA_bts_1_5_weiPerSD	adiposity_metabolic	Adiposity/Metabolic	0.95 [0.92;0.97]	2.32347010735944e-5	5.7379335069547e-5	Inverse	NA	NA	89080	6598	FALSE	sex + race + tdi + smoking + alcohol + all_cancer_fh + season + bmi + dm
All solid cancer	AllSolidCancer	Physical Activity	Total Moderate Physical Activity Acceleration (Plain)	ACC_day_total_MOD_mg_pla	Continuous Per SD	NA	ACC_day_total_MOD_mg_plaPerSD	adiposity_metabolic	Adiposity/Metabolic	0.94 [0.92;0.97]	2.82348502978161e-5	1.4875626986884e-4	Inverse	NA	NA	89071	6598	FALSE	sex + race + tdi + smoking + alcohol + all_cancer_fh + season + bmi + dm
All solid cancer	AllSolidCancer	Circadian Rhythm	Cosinor Amplitude	cosinor_amp	Continuous Per SD	NA	cosinor_ampPerSD	adiposity_metabolic	Adiposity/Metabolic	0.95 [0.92;0.97]	3.59744235479125e-5	0.00337926728749894	Inverse	NA	NA	89080	6598	FALSE	sex + race + tdi + smoking + alcohol + all_cancer_fh + season + bmi + dm
All solid cancer	AllSolidCancer	Physical Activity	Total Moderate Physical Activity Acceleration (Weighted)	ACC_day_total_MOD_mg_wei	Continuous Per SD	NA	ACC_day_total_MOD_mg_weiPerSD	adiposity_metabolic	Adiposity/Metabolic	0.95 [0.92;0.97]	4.08227723822706e-5	1.1321187269181e-4	Inverse	NA	NA	89071	6598	FALSE	sex + race + tdi + smoking + alcohol + all_cancer_fh + season + bmi + dm
All solid cancer	AllSolidCancer	Physical Activity	Number of Inactivity-to-MVPA Transitions During Waking Time	FRAG_Nfrag_IN2MVPA_day	Continuous Per SD	NA	FRAG_Nfrag_IN2MVPA_dayPerSD	adiposity_metabolic	Adiposity/Metabolic	0.94 [0.92;0.97]	4.57150960851002e-5	0.002900690745314	Inverse	NA	NA	89080	6598	FALSE	sex + race + tdi + smoking + alcohol + all_cancer_fh + season + bmi + dm
All solid cancer	AllSolidCancer	Physical Activity	Gini Index of Activity Fragment Durations During Waking Time (Plain)	FRAG_Gini_dur_PA_day_pla	Continuous Per SD	NA	FRAG_Gini_dur_PA_day_plaPerSD	adiposity_metabolic	Adiposity/Metabolic	0.95 [0.93;0.97]	6.0516394934241e-5	1.2091315203415e-4	Inverse	NA	NA	89077	6598	FALSE	sex + race + tdi + smoking + alcohol + all_cancer_fh + season + bmi + dm
All solid cancer	AllSolidCancer	Physical Activity	Number of IN Fragments per Minute IN IN During Waking Time (Plain)	FRAG_NFragPM_IN_day_pla	Continuous Per SD	NA	FRAG_NFragPM_IN_day_plaPerSD	adiposity_metabolic	Adiposity/Metabolic	0.95 [0.92;0.97]	6.30303305016203e-5	0.00256599708627583	Inverse	NA	NA	89080	6598	FALSE	sex + race + tdi + smoking + alcohol + all_cancer_fh + season + bmi + dm
All solid cancer	AllSolidCancer	Physical Activity	Transition Probability Physical Inactivity to Activity During Waking Time	FRAG_TP_IN2PA_day	Continuous Per SD	NA	FRAG_TP_IN2PA_dayPerSD	adiposity_metabolic	Adiposity/Metabolic	0.95 [0.92;0.97]	6.81064461533744e-5	0.00134899920025971	Inverse	NA	NA	89080	6598	FALSE	sex + race + tdi + smoking + alcohol + all_cancer_fh + season + bmi + dm
All solid cancer	AllSolidCancer	Physical Activity	Number of IN Fragments per Minute IN IN During Waking Time	FRAG_NFragPM_IN_day	Continuous Per SD	NA	FRAG_NFragPM_IN_dayPerSD	adiposity_metabolic	Adiposity/Metabolic	0.95 [0.92;0.97]	7.05487660017097e-5	7.4330531818068e-4	Inverse	NA	NA	89079	6598	FALSE	sex + race + tdi + smoking + alcohol + all_cancer_fh + season + bmi + dm
All solid cancer	AllSolidCancer	Physical Activity	Mean Inactivity Fragment Duration During Waking Time	FRAG_mean_dur_IN_day	Continuous Per SD	NA	FRAG_mean_dur_IN_dayPerSD	adiposity_metabolic	Adiposity/Metabolic	1.04 [1.02;1.06]	7.219152115677e-5	2.5555239191771e-4	Positive	NA	NA	89079	6598	FALSE	sex + race + tdi + smoking + alcohol + all_cancer_fh + season + bmi + dm
All solid cancer	AllSolidCancer	Physical Activity	Transition Probability Physical Inactivity to Activity During Waking Time (Plain)	FRAG_TP_IN2PA_day_pla	Continuous Per SD	NA	FRAG_TP_IN2PA_day_plaPerSD	adiposity_metabolic	Adiposity/Metabolic	0.95 [0.92;0.97]	7.35029711273101e-5	4.2727273467625e-4	Inverse	NA	NA	89080	6598	FALSE	sex + race + tdi + smoking + alcohol + all_cancer_fh + season + bmi + dm
All solid cancer	AllSolidCancer	Circadian Rhythm	M5 Start Time	M5TIME_num	Continuous Per SD	NA	M5TIME_numPerSD	adiposity_metabolic	Adiposity/Metabolic	0.95 [0.92;0.97]	7.48143315048056e-5	1.4751811542947e-5	Inverse	NA	NA	89080	6598	FALSE	sex + race + tdi + smoking + alcohol + all_cancer_fh + season + bmi + dm
All solid cancer	AllSolidCancer	Physical Activity	Number of IN Fragments per Minute IN IN During Waking Time (Weighted)	FRAG_NFragPM_IN_day_wei	Continuous Per SD	NA	FRAG_NFragPM_IN_day_weiPerSD	adiposity_metabolic	Adiposity/Metabolic	0.95 [0.92;0.97]	7.75278625452005e-5	8.8505919323182e-4	Inverse	NA	NA	89080	6598	FALSE	sex + race + tdi + smoking + alcohol + all_cancer_fh + season + bmi + dm
All solid cancer	AllSolidCancer	Physical Activity	Gini Index of Activity Fragment Durations During Waking Time	FRAG_Gini_dur_PA_day	Continuous Per SD	NA	FRAG_Gini_dur_PA_dayPerSD	adiposity_metabolic	Adiposity/Metabolic	0.95 [0.93;0.98]	8.76775765796323e-5	2.75167583016309e-5	Inverse	NA	NA	89078	6598	FALSE	sex + race + tdi + smoking + alcohol + all_cancer_fh + season + bmi + dm
All solid cancer	AllSolidCancer	Physical Activity	Transition Probability Physical Inactivity to Activity During Waking Time (Weighted)	FRAG_TP_IN2PA_day_wei	Continuous Per SD	NA	FRAG_TP_IN2PA_day_weiPerSD	adiposity_metabolic	Adiposity/Metabolic	0.95 [0.92;0.97]	1.0198765541125e-4	0.0014252486067968	Inverse	NA	NA	89080	6598	FALSE	sex + race + tdi + smoking + alcohol + all_cancer_fh + season + bmi + dm
All solid cancer	AllSolidCancer	Physical Activity	Number of MVPA Fragments During Waking Time	FRAG_Nfrag_MVPA_day	Continuous Per SD	NA	FRAG_Nfrag_MVPA_dayPerSD	adiposity_metabolic	Adiposity/Metabolic	0.95 [0.92;0.97]	1.0734828710725e-4	0.00276756635214287	Inverse	NA	NA	89080	6598	FALSE	sex + race + tdi + smoking + alcohol + all_cancer_fh + season + bmi + dm
All solid cancer	AllSolidCancer	Physical Activity	Gini Index of Activity Fragment Durations During Waking Time (Weighted)	FRAG_Gini_dur_PA_day_wei	Continuous Per SD	NA	FRAG_Gini_dur_PA_day_weiPerSD	adiposity_metabolic	Adiposity/Metabolic	0.95 [0.93;0.98]	1.0880294258097e-4	1.9679391726427e-4	Inverse	NA	NA	89077	6598	FALSE	sex + race + tdi + smoking + alcohol + all_cancer_fh + season + bmi + dm
All solid cancer	AllSolidCancer	Physical Activity	Duration in 10-Min MVPA Bouts (Plain)	dur_day_MVPA_bts_10_min_pla	Continuous Per SD	NA	dur_day_MVPA_bts_10_min_plaPerSD	adiposity_metabolic	Adiposity/Metabolic	0.95 [0.92;0.97]	1.123718452957e-4	0.00116565973990895	Inverse	NA	NA	89080	6598	FALSE	sex + race + tdi + smoking + alcohol + all_cancer_fh + season + bmi + dm
All solid cancer	AllSolidCancer	Physical Activity	Number of 10-Min MVPA Bouts (Plain)	Nbouts_day_MVPA_bts_10_pla	Continuous Per SD	NA	Nbouts_day_MVPA_bts_10_plaPerSD	adiposity_metabolic	Adiposity/Metabolic	0.95 [0.92;0.97]	1.3312962564761e-4	0.00198495661025547	Inverse	NA	NA	89080	6598	FALSE	sex + race + tdi + smoking + alcohol + all_cancer_fh + season + bmi + dm
All solid cancer	AllSolidCancer	Physical Activity	Coefficient of Variance of Activity Fragment Durations During Waking Time (Plain)	FRAG_CoV_dur_PA_day_pla	Continuous Per SD	NA	FRAG_CoV_dur_PA_day_plaPerSD	adiposity_metabolic	Adiposity/Metabolic	0.95 [0.93;0.98]	1.4011344743087e-4	2.5369217536096e-4	Inverse	NA	NA	89077	6598	FALSE	sex + race + tdi + smoking + alcohol + all_cancer_fh + season + bmi + dm
All solid cancer	AllSolidCancer	Physical Activity	Number of 10-Min MVPA Bouts (Weighted)	Nbouts_day_MVPA_bts_10_wei	Continuous Per SD	NA	Nbouts_day_MVPA_bts_10_weiPerSD	adiposity_metabolic	Adiposity/Metabolic	0.95 [0.92;0.98]	1.5934586895797e-4	0.00431752580071154	Inverse	NA	NA	89080	6598	FALSE	sex + race + tdi + smoking + alcohol + all_cancer_fh + season + bmi + dm
All solid cancer	AllSolidCancer	Physical Activity	Number of Inactivity Fragments During Waking Time (Plain)	FRAG_Nfrag_IN_day_pla	Continuous Per SD	NA	FRAG_Nfrag_IN_day_plaPerSD	adiposity_metabolic	Adiposity/Metabolic	0.95 [0.93;0.98]	1.6439576634937e-4	0.00502196275571387	Inverse	NA	NA	89080	6598	FALSE	sex + race + tdi + smoking + alcohol + all_cancer_fh + season + bmi + dm
All solid cancer	AllSolidCancer	Physical Activity	Number of Inactivity-to-Activity Transitions During Waking Time (Plain)	FRAG_Nfrag_IN2PA_day_pla	Continuous Per SD	NA	FRAG_Nfrag_IN2PA_day_plaPerSD	adiposity_metabolic	Adiposity/Metabolic	0.95 [0.93;0.98]	1.6439576634937e-4	0.00502196275571387	Inverse	NA	NA	89080	6598	FALSE	sex + race + tdi + smoking + alcohol + all_cancer_fh + season + bmi + dm
All solid cancer	AllSolidCancer	Physical Activity	Duration in 10-Min MVPA Bouts (Weighted)	dur_day_MVPA_bts_10_min_wei	Continuous Per SD	NA	dur_day_MVPA_bts_10_min_weiPerSD	adiposity_metabolic	Adiposity/Metabolic	0.95 [0.92;0.97]	1.6829379474068e-4	4.7134321545233e-4	Inverse	NA	NA	89080	6598	FALSE	sex + race + tdi + smoking + alcohol + all_cancer_fh + season + bmi + dm
All solid cancer	AllSolidCancer	Physical Activity	Number of 5-10 Min MVPA Bouts (Weighted)	Nbouts_day_MVPA_bts_5_10_wei	Continuous Per SD	NA	Nbouts_day_MVPA_bts_5_10_weiPerSD	adiposity_metabolic	Adiposity/Metabolic	0.95 [0.93;0.98]	1.8212614566547e-4	0.003129401252416	Inverse	NA	NA	89080	6598	FALSE	sex + race + tdi + smoking + alcohol + all_cancer_fh + season + bmi + dm
All solid cancer	AllSolidCancer	Physical Activity	Number of Activity Fragments During Waking Time (Plain)	FRAG_Nfrag_PA_day_pla	Continuous Per SD	NA	FRAG_Nfrag_PA_day_plaPerSD	adiposity_metabolic	Adiposity/Metabolic	0.95 [0.93;0.98]	1.8547436458438e-4	0.00711934224792112	Inverse	NA	NA	89080	6598	FALSE	sex + race + tdi + smoking + alcohol + all_cancer_fh + season + bmi + dm
All solid cancer	AllSolidCancer	Physical Activity	Number of Activity-to-Inactivity Transitions During Waking Time (Plain)	FRAG_Nfrag_PA2IN_day_pla	Continuous Per SD	NA	FRAG_Nfrag_PA2IN_day_plaPerSD	adiposity_metabolic	Adiposity/Metabolic	0.95 [0.93;0.98]	1.8547436458438e-4	0.00711934224792112	Inverse	NA	NA	89080	6598	FALSE	sex + race + tdi + smoking + alcohol + all_cancer_fh + season + bmi + dm
All solid cancer	AllSolidCancer	Physical Activity	Number of Activity Fragments During Sleep Period	FRAG_Nfrag_PA_spt	Continuous Per SD	NA	FRAG_Nfrag_PA_sptPerSD	adiposity_metabolic	Adiposity/Metabolic	1.04 [1.02;1.07]	2.0402843452507e-4	8.9923140521475e-4	Positive	NA	NA	89080	6598	FALSE	sex + race + tdi + smoking + alcohol + all_cancer_fh + season + bmi + dm
All solid cancer	AllSolidCancer	Physical Activity	Number of Inactivity Fragments During Sleep Period	FRAG_Nfrag_IN_spt	Continuous Per SD	NA	FRAG_Nfrag_IN_sptPerSD	adiposity_metabolic	Adiposity/Metabolic	1.04 [1.02;1.07]	2.0404154029408e-4	8.9621746354109e-4	Positive	NA	NA	89080	6598	FALSE	sex + race + tdi + smoking + alcohol + all_cancer_fh + season + bmi + dm
All solid cancer	AllSolidCancer	Physical Activity	W0.5 of Inactivity Fragment Durations During Waking Time (Plain)	FRAG_W0.5_dur_IN_day_pla	Continuous Per SD	NA	FRAG_W0.5_dur_IN_day_plaPerSD	adiposity_metabolic	Adiposity/Metabolic	1.05 [1.02;1.08]	2.2520668577314e-4	5.9023580872819e-4	Positive	NA	NA	89077	6598	FALSE	sex + race + tdi + smoking + alcohol + all_cancer_fh + season + bmi + dm
All solid cancer	AllSolidCancer	Physical Activity	Number of 5-10 Min MVPA Bouts (Plain)	Nbouts_day_MVPA_bts_5_10_pla	Continuous Per SD	NA	Nbouts_day_MVPA_bts_5_10_plaPerSD	adiposity_metabolic	Adiposity/Metabolic	0.95 [0.93;0.98]	2.2816099516399e-4	0.002296382384623	Inverse	NA	NA	89080	6598	FALSE	sex + race + tdi + smoking + alcohol + all_cancer_fh + season + bmi + dm
All solid cancer	AllSolidCancer	Physical Activity	Number of Inactivity Fragments During Waking Time (Weighted)	FRAG_Nfrag_IN_day_wei	Continuous Per SD	NA	FRAG_Nfrag_IN_day_weiPerSD	adiposity_metabolic	Adiposity/Metabolic	0.95 [0.93;0.98]	2.3919534239315e-4	0.00855982879501911	Inverse	NA	NA	89080	6598	FALSE	sex + race + tdi + smoking + alcohol + all_cancer_fh + season + bmi + dm
All solid cancer	AllSolidCancer	Physical Activity	Number of Inactivity-to-Activity Transitions During Waking Time (Weighted)	FRAG_Nfrag_IN2PA_day_wei	Continuous Per SD	NA	FRAG_Nfrag_IN2PA_day_weiPerSD	adiposity_metabolic	Adiposity/Metabolic	0.95 [0.93;0.98]	2.3919534239315e-4	0.00855982879501911	Inverse	NA	NA	89080	6598	FALSE	sex + race + tdi + smoking + alcohol + all_cancer_fh + season + bmi + dm
All solid cancer	AllSolidCancer	Physical Activity	W0.5 of Inactivity Fragment Durations During Waking Time (Weighted)	FRAG_W0.5_dur_IN_day_wei	Continuous Per SD	NA	FRAG_W0.5_dur_IN_day_weiPerSD	adiposity_metabolic	Adiposity/Metabolic	1.05 [1.02;1.08]	2.5433381200004e-4	0.00399340499836124	Positive	NA	NA	89077	6598	FALSE	sex + race + tdi + smoking + alcohol + all_cancer_fh + season + bmi + dm
All solid cancer	AllSolidCancer	Physical Activity	Number of Activity Fragments During Waking Time (Weighted)	FRAG_Nfrag_PA_day_wei	Continuous Per SD	NA	FRAG_Nfrag_PA_day_weiPerSD	adiposity_metabolic	Adiposity/Metabolic	0.95 [0.93;0.98]	2.6483615332718e-4	0.0089842567365249	Inverse	NA	NA	89080	6598	FALSE	sex + race + tdi + smoking + alcohol + all_cancer_fh + season + bmi + dm
All solid cancer	AllSolidCancer	Physical Activity	Number of Activity-to-Inactivity Transitions During Waking Time (Weighted)	FRAG_Nfrag_PA2IN_day_wei	Continuous Per SD	NA	FRAG_Nfrag_PA2IN_day_weiPerSD	adiposity_metabolic	Adiposity/Metabolic	0.95 [0.93;0.98]	2.6483615332718e-4	0.0089842567365249	Inverse	NA	NA	89080	6598	FALSE	sex + race + tdi + smoking + alcohol + all_cancer_fh + season + bmi + dm
All solid cancer	AllSolidCancer	Physical Activity	Duration in 5-10 Min MVPA Bouts (Weighted)	dur_day_MVPA_bts_5_10_min_wei	Continuous Per SD	NA	dur_day_MVPA_bts_5_10_min_weiPerSD	adiposity_metabolic	Adiposity/Metabolic	0.95 [0.93;0.98]	3.0390738762876e-4	0.00563097679116484	Inverse	NA	NA	89080	6598	FALSE	sex + race + tdi + smoking + alcohol + all_cancer_fh + season + bmi + dm
All solid cancer	AllSolidCancer	Physical Activity	Coefficient of Variance of Activity Fragment Durations During Waking Time (Weighted)	FRAG_CoV_dur_PA_day_wei	Continuous Per SD	NA	FRAG_CoV_dur_PA_day_weiPerSD	adiposity_metabolic	Adiposity/Metabolic	0.96 [0.93;0.98]	3.4861826516645e-4	6.8897254697093e-4	Inverse	NA	NA	89077	6598	FALSE	sex + race + tdi + smoking + alcohol + all_cancer_fh + season + bmi + dm
All solid cancer	AllSolidCancer	Physical Activity	Unbouted Inactivity Duration (Plain)	dur_day_IN_unbt_min_pla	Continuous Per SD	NA	dur_day_IN_unbt_min_plaPerSD	adiposity_metabolic	Adiposity/Metabolic	0.95 [0.93;0.98]	3.5745266027857e-4	0.0167724700127645	Inverse	NA	NA	89080	6598	FALSE	sex + race + tdi + smoking + alcohol + all_cancer_fh + season + bmi + dm
All solid cancer	AllSolidCancer	Physical Activity	Standard Deviation of Inactivity Fragment Durations During Waking Time (Plain)	FRAG_SD_dur_IN_day_pla	Continuous Per SD	NA	FRAG_SD_dur_IN_day_plaPerSD	adiposity_metabolic	Adiposity/Metabolic	1.04 [1.02;1.07]	3.6085180730572e-4	0.00369209943349525	Positive	NA	NA	89077	6598	FALSE	sex + race + tdi + smoking + alcohol + all_cancer_fh + season + bmi + dm
All solid cancer	AllSolidCancer	Physical Activity	Duration in 5-10 Min MVPA Bouts (Plain)	dur_day_MVPA_bts_5_10_min_pla	Continuous Per SD	NA	dur_day_MVPA_bts_5_10_min_plaPerSD	adiposity_metabolic	Adiposity/Metabolic	0.95 [0.93;0.98]	3.722590901436e-4	0.00308210273830161	Inverse	NA	NA	89080	6598	FALSE	sex + race + tdi + smoking + alcohol + all_cancer_fh + season + bmi + dm
All solid cancer	AllSolidCancer	Physical Activity	Unbouted Inactivity Duration (Weighted)	dur_day_IN_unbt_min_wei	Continuous Per SD	NA	dur_day_IN_unbt_min_weiPerSD	adiposity_metabolic	Adiposity/Metabolic	0.95 [0.93;0.98]	3.9302880299586e-4	0.0063758707561509	Inverse	NA	NA	89080	6598	FALSE	sex + race + tdi + smoking + alcohol + all_cancer_fh + season + bmi + dm
All solid cancer	AllSolidCancer	Physical Activity	Standard Deviation of Inactivity Fragment Durations During Waking Time (Weighted)	FRAG_SD_dur_IN_day_wei	Continuous Per SD	NA	FRAG_SD_dur_IN_day_weiPerSD	adiposity_metabolic	Adiposity/Metabolic	1.04 [1.02;1.07]	4.1596572136393e-4	0.00258258964736405	Positive	NA	NA	89077	6598	FALSE	sex + race + tdi + smoking + alcohol + all_cancer_fh + season + bmi + dm
All solid cancer	AllSolidCancer	Physical Activity	W0.5 of Inactivity Fragment Durations During Waking Time	FRAG_W0.5_dur_IN_day	Continuous Per SD	NA	FRAG_W0.5_dur_IN_dayPerSD	adiposity_metabolic	Adiposity/Metabolic	1.05 [1.02;1.08]	4.9754297404741e-4	0.00687101029619043	Positive	NA	NA	89078	6598	FALSE	sex + race + tdi + smoking + alcohol + all_cancer_fh + season + bmi + dm
All solid cancer	AllSolidCancer	Physical Activity	Coefficient of Variance of Activity Fragment Durations During Waking Time	FRAG_CoV_dur_PA_day	Continuous Per SD	NA	FRAG_CoV_dur_PA_dayPerSD	adiposity_metabolic	Adiposity/Metabolic	0.96 [0.93;0.98]	6.1072036312325e-4	3.8154156087824e-4	Inverse	NA	NA	89078	6598	FALSE	sex + race + tdi + smoking + alcohol + all_cancer_fh + season + bmi + dm
All solid cancer	AllSolidCancer	Physical Activity	Transition Probability Physical Inactivity to LIPA During Waking Time (Plain)	FRAG_TP_IN2LIPA_day_pla	Continuous Per SD	NA	FRAG_TP_IN2LIPA_day_plaPerSD	adiposity_metabolic	Adiposity/Metabolic	0.95 [0.93;0.98]	6.6523180213337e-4	0.00989784898468716	Inverse	NA	NA	89080	6598	FALSE	sex + race + tdi + smoking + alcohol + all_cancer_fh + season + bmi + dm
All solid cancer	AllSolidCancer	Physical Activity	Transition Probability Physical Inactivity to LIPA During Waking Time	FRAG_TP_IN2LIPA_day	Continuous Per SD	NA	FRAG_TP_IN2LIPA_dayPerSD	adiposity_metabolic	Adiposity/Metabolic	0.96 [0.93;0.98]	6.8224947984017e-4	0.00317042569598518	Inverse	NA	NA	89080	6598	FALSE	sex + race + tdi + smoking + alcohol + all_cancer_fh + season + bmi + dm
All solid cancer	AllSolidCancer	Physical Activity	Standard Deviation of Inactivity Fragment Durations During Waking Time	FRAG_SD_dur_IN_day	Continuous Per SD	NA	FRAG_SD_dur_IN_dayPerSD	adiposity_metabolic	Adiposity/Metabolic	1.04 [1.02;1.06]	6.9948136929568e-4	0.00165156723804968	Positive	NA	NA	89078	6598	FALSE	sex + race + tdi + smoking + alcohol + all_cancer_fh + season + bmi + dm
All solid cancer	AllSolidCancer	Circadian Rhythm	M5 Activity Level	M5VALUE	Continuous Per SD	NA	M5VALUEPerSD	adiposity_metabolic	Adiposity/Metabolic	0.95 [0.93;0.98]	7.3794916776518e-4	9.2914083804188e-4	Inverse	NA	NA	89080	6598	FALSE	sex + race + tdi + smoking + alcohol + all_cancer_fh + season + bmi + dm
All solid cancer	AllSolidCancer	Physical Activity	Transition Probability Physical Inactivity to LIPA During Waking Time (Weighted)	FRAG_TP_IN2LIPA_day_wei	Continuous Per SD	NA	FRAG_TP_IN2LIPA_day_weiPerSD	adiposity_metabolic	Adiposity/Metabolic	0.96 [0.93;0.98]	9.174648367373e-4	0.00507309514812783	Inverse	NA	NA	89080	6598	FALSE	sex + race + tdi + smoking + alcohol + all_cancer_fh + season + bmi + dm
All solid cancer	AllSolidCancer	Physical Activity	Mean Inactivity Fragment Duration During Waking Time (Plain)	FRAG_mean_dur_IN_day_pla	Continuous Per SD	NA	FRAG_mean_dur_IN_day_plaPerSD	adiposity_metabolic	Adiposity/Metabolic	1.03 [1.01;1.05]	0.00112953002827022	7.7138071338458e-4	Positive	NA	NA	89080	6598	FALSE	sex + race + tdi + smoking + alcohol + all_cancer_fh + season + bmi + dm
All solid cancer	AllSolidCancer	Step Count	Peak 30-Minute Cadence	mean_peak_30min_cadence	Continuous Per SD	NA	mean_peak_30min_cadencePerSD	adiposity_metabolic	Adiposity/Metabolic	0.96 [0.94;0.98]	0.00152615615646834	0.00575410302432022	Inverse	NA	NA	89080	6598	FALSE	sex + race + tdi + smoking + alcohol + all_cancer_fh + season + bmi + dm
All solid cancer	AllSolidCancer	Physical Activity	Mean Inactivity Fragment Duration During Waking Time (Weighted)	FRAG_mean_dur_IN_day_wei	Continuous Per SD	NA	FRAG_mean_dur_IN_day_weiPerSD	adiposity_metabolic	Adiposity/Metabolic	1.03 [1.01;1.05]	0.00190040441170981	1.922956222797e-4	Positive	NA	NA	89080	6598	FALSE	sex + race + tdi + smoking + alcohol + all_cancer_fh + season + bmi + dm
All solid cancer	AllSolidCancer	Physical Activity	Number of LIPA Fragments During Waking Time	FRAG_Nfrag_LIPA_day	Continuous Per SD	NA	FRAG_Nfrag_LIPA_dayPerSD	adiposity_metabolic	Adiposity/Metabolic	0.96 [0.94;0.99]	0.00191308815579524	0.0163683426446027	Inverse	NA	NA	89080	6598	FALSE	sex + race + tdi + smoking + alcohol + all_cancer_fh + season + bmi + dm
All solid cancer	AllSolidCancer	Physical Activity	Total LIPA Duration (Plain)	dur_day_total_LIG_min_pla	Continuous Per SD	NA	dur_day_total_LIG_min_plaPerSD	adiposity_metabolic	Adiposity/Metabolic	0.96 [0.94;0.99]	0.00193482067494585	0.0383208781484065	Inverse	NA	NA	89080	6598	FALSE	sex + race + tdi + smoking + alcohol + all_cancer_fh + season + bmi + dm
All solid cancer	AllSolidCancer	Physical Activity	Total Inactivity Duration (Plain)	dur_day_total_IN_min_pla	Continuous Per SD	NA	dur_day_total_IN_min_plaPerSD	adiposity_metabolic	Adiposity/Metabolic	1.04 [1.01;1.07]	0.00233484930833144	0.0165779306199951	Positive	NA	NA	89080	6598	FALSE	sex + race + tdi + smoking + alcohol + all_cancer_fh + season + bmi + dm
All solid cancer	AllSolidCancer	Physical Activity	Total Inactivity Duration (Weighted)	dur_day_total_IN_min_wei	Continuous Per SD	NA	dur_day_total_IN_min_weiPerSD	adiposity_metabolic	Adiposity/Metabolic	1.04 [1.01;1.07]	0.00250346011608911	0.0103797824849145	Positive	NA	NA	89080	6598	FALSE	sex + race + tdi + smoking + alcohol + all_cancer_fh + season + bmi + dm
All solid cancer	AllSolidCancer	Physical Activity	Total LIPA Duration (Weighted)	dur_day_total_LIG_min_wei	Continuous Per SD	NA	dur_day_total_LIG_min_weiPerSD	adiposity_metabolic	Adiposity/Metabolic	0.96 [0.94;0.99]	0.00257530101049292	0.074449843106604	Inverse	NA	NA	89080	6598	FALSE	sex + race + tdi + smoking + alcohol + all_cancer_fh + season + bmi + dm
All solid cancer	AllSolidCancer	Circadian Rhythm	Cosinor R-Squared	cosinor_R2	Continuous Per SD	NA	cosinor_R2PerSD	adiposity_metabolic	Adiposity/Metabolic	0.96 [0.94;0.99]	0.0033994630719592	0.0629175932643484	Inverse	NA	NA	89080	6598	FALSE	sex + race + tdi + smoking + alcohol + all_cancer_fh + season + bmi + dm
All solid cancer	AllSolidCancer	Physical Activity	Number of Inactivity-to-LIPA Transitions During Waking Time (Plain)	FRAG_Nfrag_IN2LIPA_day_pla	Continuous Per SD	NA	FRAG_Nfrag_IN2LIPA_day_plaPerSD	adiposity_metabolic	Adiposity/Metabolic	0.96 [0.94;0.99]	0.00371154883199654	0.0958374629282016	Inverse	NA	NA	89080	6598	FALSE	sex + race + tdi + smoking + alcohol + all_cancer_fh + season + bmi + dm
All solid cancer	AllSolidCancer	Physical Activity	Number of Sustained Inactivity Bouts During Waking Hours	number_sib_wakinghours_AD_T5A5_mn	Continuous Per SD	NA	number_sib_wakinghours_AD_T5A5_mnPerSD	adiposity_metabolic	Adiposity/Metabolic	1.04 [1.01;1.06]	0.00437663623770524	0.00326598862527929	Positive	NA	NA	89080	6598	FALSE	sex + race + tdi + smoking + alcohol + all_cancer_fh + season + bmi + dm
All solid cancer	AllSolidCancer	Circadian Rhythm	Relative Amplitude	RA	Continuous Per SD	NA	RAPerSD	adiposity_metabolic	Adiposity/Metabolic	0.97 [0.94;0.99]	0.00461753723678113	5.3532244443629e-4	Inverse	NA	NA	89080	6598	FALSE	sex + race + tdi + smoking + alcohol + all_cancer_fh + season + bmi + dm
All solid cancer	AllSolidCancer	Physical Activity	Number of Inactivity-to-LIPA Transitions During Waking Time (Weighted)	FRAG_Nfrag_IN2LIPA_day_wei	Continuous Per SD	NA	FRAG_Nfrag_IN2LIPA_day_weiPerSD	adiposity_metabolic	Adiposity/Metabolic	0.96 [0.94;0.99]	0.00522249320080275	0.116370033010786	Inverse	NA	NA	89080	6598	FALSE	sex + race + tdi + smoking + alcohol + all_cancer_fh + season + bmi + dm
All solid cancer	AllSolidCancer	Circadian Rhythm	L10 Activity Level	L10VALUE	Continuous Per SD	NA	L10VALUEPerSD	adiposity_metabolic	Adiposity/Metabolic	0.96 [0.94;0.99]	0.00532512096873074	0.00505727199044893	Inverse	NA	NA	89080	6598	FALSE	sex + race + tdi + smoking + alcohol + all_cancer_fh + season + bmi + dm
All solid cancer	AllSolidCancer	Physical Activity	Transition Probability Physical Inactivity to Activity During Sleep Period	FRAG_TP_IN2PA_spt	Continuous Per SD	NA	FRAG_TP_IN2PA_sptPerSD	adiposity_metabolic	Adiposity/Metabolic	1.03 [1.01;1.06]	0.00541371540418835	0.00848651088920175	Positive	NA	NA	89080	6598	FALSE	sex + race + tdi + smoking + alcohol + all_cancer_fh + season + bmi + dm
All solid cancer	AllSolidCancer	Physical Activity	Mean Activity Fragment Duration During Waking Time	FRAG_mean_dur_PA_day	Continuous Per SD	NA	FRAG_mean_dur_PA_dayPerSD	adiposity_metabolic	Adiposity/Metabolic	0.96 [0.93;0.99]	0.00591790612622198	0.0514525342593352	Inverse	NA	NA	89079	6598	FALSE	sex + race + tdi + smoking + alcohol + all_cancer_fh + season + bmi + dm
All solid cancer	AllSolidCancer	Physical Activity	Standard Deviation of Physical Activity Fragment Durations During Waking Time (Plain)	FRAG_SD_dur_PA_day_pla	Continuous Per SD	NA	FRAG_SD_dur_PA_day_plaPerSD	adiposity_metabolic	Adiposity/Metabolic	0.96 [0.94;0.99]	0.00634728089201877	0.0102302521801719	Inverse	NA	NA	89077	6598	FALSE	sex + race + tdi + smoking + alcohol + all_cancer_fh + season + bmi + dm
All solid cancer	AllSolidCancer	Physical Activity	Total Inactivity Acceleration (Plain)	ACC_day_total_IN_mg_pla	Continuous Per SD	NA	ACC_day_total_IN_mg_plaPerSD	adiposity_metabolic	Adiposity/Metabolic	0.97 [0.94;0.99]	0.00720824546798685	0.0258335379134223	Inverse	NA	NA	89080	6598	FALSE	sex + race + tdi + smoking + alcohol + all_cancer_fh + season + bmi + dm
All solid cancer	AllSolidCancer	Physical Activity	Total Inactivity Acceleration (Weighted)	ACC_day_total_IN_mg_wei	Continuous Per SD	NA	ACC_day_total_IN_mg_weiPerSD	adiposity_metabolic	Adiposity/Metabolic	0.97 [0.94;0.99]	0.00725247332166687	0.0201990302263691	Inverse	NA	NA	89080	6598	FALSE	sex + race + tdi + smoking + alcohol + all_cancer_fh + season + bmi + dm
All solid cancer	AllSolidCancer	Physical Activity	Duration in 90-Min Inactivity Bouts (Weighted)	dur_day_IN_bts_90_min_wei	Continuous Per SD	NA	dur_day_IN_bts_90_min_weiPerSD	adiposity_metabolic	Adiposity/Metabolic	1.03 [1.01;1.06]	0.00753585280057734	0.0145971007345153	Positive	NA	NA	89080	6598	FALSE	sex + race + tdi + smoking + alcohol + all_cancer_fh + season + bmi + dm
All solid cancer	AllSolidCancer	Physical Activity	Duration in 90-Min Inactivity Bouts (Plain)	dur_day_IN_bts_90_min_pla	Continuous Per SD	NA	dur_day_IN_bts_90_min_plaPerSD	adiposity_metabolic	Adiposity/Metabolic	1.03 [1.01;1.06]	0.00785837418252197	0.0154329120902713	Positive	NA	NA	89080	6598	FALSE	sex + race + tdi + smoking + alcohol + all_cancer_fh + season + bmi + dm
All solid cancer	AllSolidCancer	Physical Activity	Standard Deviation of Physical Activity Fragment Durations During Waking Time (Weighted)	FRAG_SD_dur_PA_day_wei	Continuous Per SD	NA	FRAG_SD_dur_PA_day_weiPerSD	adiposity_metabolic	Adiposity/Metabolic	0.97 [0.94;0.99]	0.00848877446487146	0.00773520015794795	Inverse	NA	NA	89077	6598	FALSE	sex + race + tdi + smoking + alcohol + all_cancer_fh + season + bmi + dm
All solid cancer	AllSolidCancer	Physical Activity	Standard Deviation of Physical Activity Fragment Durations During Waking Time	FRAG_SD_dur_PA_day	Continuous Per SD	NA	FRAG_SD_dur_PA_dayPerSD	adiposity_metabolic	Adiposity/Metabolic	0.97 [0.94;0.99]	0.00876015683395936	0.00848253354198367	Inverse	NA	NA	89078	6598	FALSE	sex + race + tdi + smoking + alcohol + all_cancer_fh + season + bmi + dm
All solid cancer	AllSolidCancer	Physical Activity	Number of 5-10 Min LIPA Bouts (Weighted)	Nbouts_day_LIG_bts_5_10_wei	Continuous Per SD	NA	Nbouts_day_LIG_bts_5_10_weiPerSD	adiposity_metabolic	Adiposity/Metabolic	0.97 [0.94;0.99]	0.00890382435716318	0.0699788504952503	Inverse	NA	NA	89080	6598	FALSE	sex + race + tdi + smoking + alcohol + all_cancer_fh + season + bmi + dm
All solid cancer	AllSolidCancer	Physical Activity	Number of 5-10 Min LIPA Bouts (Plain)	Nbouts_day_LIG_bts_5_10_pla	Continuous Per SD	NA	Nbouts_day_LIG_bts_5_10_plaPerSD	adiposity_metabolic	Adiposity/Metabolic	0.97 [0.94;0.99]	0.0103892570760165	0.0717754814573046	Inverse	NA	NA	89080	6598	FALSE	sex + race + tdi + smoking + alcohol + all_cancer_fh + season + bmi + dm
All solid cancer	AllSolidCancer	Circadian Rhythm	Extended Cosinor Beta	cosinorExt_beta	Continuous Per SD	NA	cosinorExt_betaPerSD	adiposity_metabolic	Adiposity/Metabolic	1.03 [1.01;1.05]	0.0123793327930438	0.0304773984755171	Positive	NA	NA	89080	6598	FALSE	sex + race + tdi + smoking + alcohol + all_cancer_fh + season + bmi + dm
All solid cancer	AllSolidCancer	Physical Activity	Mean MVPA Fragment Duration During Waking Time	FRAG_mean_dur_MVPA_day	Continuous Per SD	NA	FRAG_mean_dur_MVPA_dayPerSD	adiposity_metabolic	Adiposity/Metabolic	0.96 [0.94;0.99]	0.0127959457312096	0.0451010651835367	Inverse	NA	NA	89066	6598	FALSE	sex + race + tdi + smoking + alcohol + all_cancer_fh + season + bmi + dm
All solid cancer	AllSolidCancer	Physical Activity	Number of Inactivity Fragments During Waking Time	FRAG_Nfrag_IN_day	Continuous Per SD	NA	FRAG_Nfrag_IN_dayPerSD	adiposity_metabolic	Adiposity/Metabolic	0.97 [0.94;0.99]	0.0130332116641513	0.115752590453408	Inverse	NA	NA	89080	6598	FALSE	sex + race + tdi + smoking + alcohol + all_cancer_fh + season + bmi + dm
All solid cancer	AllSolidCancer	Physical Activity	Number of Inactivity-to-Activity Transitions During Waking Time	FRAG_Nfrag_IN2PA_day	Continuous Per SD	NA	FRAG_Nfrag_IN2PA_dayPerSD	adiposity_metabolic	Adiposity/Metabolic	0.97 [0.94;0.99]	0.0130332116641513	0.115752590453408	Inverse	NA	NA	89080	6598	FALSE	sex + race + tdi + smoking + alcohol + all_cancer_fh + season + bmi + dm
All solid cancer	AllSolidCancer	Physical Activity	Number of Activity Fragments During Waking Time	FRAG_Nfrag_PA_day	Continuous Per SD	NA	FRAG_Nfrag_PA_dayPerSD	adiposity_metabolic	Adiposity/Metabolic	0.97 [0.94;0.99]	0.0141762713243227	0.0923900102340423	Inverse	NA	NA	89080	6598	FALSE	sex + race + tdi + smoking + alcohol + all_cancer_fh + season + bmi + dm
All solid cancer	AllSolidCancer	Physical Activity	Number of Activity-to-Inactivity Transitions During Waking Time	FRAG_Nfrag_PA2IN_day	Continuous Per SD	NA	FRAG_Nfrag_PA2IN_dayPerSD	adiposity_metabolic	Adiposity/Metabolic	0.97 [0.94;0.99]	0.0141762713243227	0.0923900102340423	Inverse	NA	NA	89080	6598	FALSE	sex + race + tdi + smoking + alcohol + all_cancer_fh + season + bmi + dm
All solid cancer	AllSolidCancer	Physical Activity	Mean MVPA Fragment Duration During Waking Time (Plain)	FRAG_mean_dur_MVPA_day_pla	Continuous Per SD	NA	FRAG_mean_dur_MVPA_day_plaPerSD	adiposity_metabolic	Adiposity/Metabolic	0.97 [0.94;0.99]	0.0144600212129412	0.038831507654775	Inverse	NA	NA	89066	6598	FALSE	sex + race + tdi + smoking + alcohol + all_cancer_fh + season + bmi + dm
All solid cancer	AllSolidCancer	Physical Activity	Mean Activity Fragment Duration During Waking Time (Plain)	FRAG_mean_dur_PA_day_pla	Continuous Per SD	NA	FRAG_mean_dur_PA_day_plaPerSD	adiposity_metabolic	Adiposity/Metabolic	0.96 [0.94;0.99]	0.0151820612453729	0.103744880622687	Inverse	NA	NA	89080	6598	FALSE	sex + race + tdi + smoking + alcohol + all_cancer_fh + season + bmi + dm
All solid cancer	AllSolidCancer	Physical Activity	Number of 10-20 Min Inactivity Bouts (Plain)	Nbouts_day_IN_bts_10_20_pla	Continuous Per SD	NA	Nbouts_day_IN_bts_10_20_plaPerSD	adiposity_metabolic	Adiposity/Metabolic	0.97 [0.95;0.99]	0.0154279692462063	0.0635076741953809	Inverse	NA	NA	89080	6598	FALSE	sex + race + tdi + smoking + alcohol + all_cancer_fh + season + bmi + dm
All solid cancer	AllSolidCancer	Physical Activity	Mean Activity Fragment Duration During Waking Time (Weighted)	FRAG_mean_dur_PA_day_wei	Continuous Per SD	NA	FRAG_mean_dur_PA_day_weiPerSD	adiposity_metabolic	Adiposity/Metabolic	0.97 [0.94;0.99]	0.0170361791749174	0.114631338149003	Inverse	NA	NA	89080	6598	FALSE	sex + race + tdi + smoking + alcohol + all_cancer_fh + season + bmi + dm
All solid cancer	AllSolidCancer	Physical Activity	Mean MVPA Fragment Duration During Waking Time (Weighted)	FRAG_mean_dur_MVPA_day_wei	Continuous Per SD	NA	FRAG_mean_dur_MVPA_day_weiPerSD	adiposity_metabolic	Adiposity/Metabolic	0.97 [0.94;0.99]	0.0171263074122711	0.0184725144099514	Inverse	NA	NA	89066	6598	FALSE	sex + race + tdi + smoking + alcohol + all_cancer_fh + season + bmi + dm
All solid cancer	AllSolidCancer	Circadian Rhythm	Intradaily Variability	IV	Continuous Per SD	NA	IVPerSD	adiposity_metabolic	Adiposity/Metabolic	1.03 [1.01;1.06]	0.0173795222557901	0.148969600583531	Positive	NA	NA	89080	6598	FALSE	sex + race + tdi + smoking + alcohol + all_cancer_fh + season + bmi + dm
All solid cancer	AllSolidCancer	Circadian Rhythm	Autocorrelation Phi	phi	Continuous Per SD	NA	phiPerSD	adiposity_metabolic	Adiposity/Metabolic	0.97 [0.95;0.99]	0.0175418549878665	0.164898673237308	Inverse	NA	NA	89080	6598	FALSE	sex + race + tdi + smoking + alcohol + all_cancer_fh + season + bmi + dm
All solid cancer	AllSolidCancer	Circadian Rhythm	Extended Cosinor Amplitude	cosinorExt_amp	Continuous Per SD	NA	cosinorExt_ampPerSD	adiposity_metabolic	Adiposity/Metabolic	0.97 [0.95;1.00]	0.0202279762442622	4.48919214767711e-5	Inverse	NA	NA	89080	6598	FALSE	sex + race + tdi + smoking + alcohol + all_cancer_fh + season + bmi + dm
All solid cancer	AllSolidCancer	Physical Activity	Duration in 5-10 Min LIPA Bouts (Weighted)	dur_day_LIG_bts_5_10_min_wei	Continuous Per SD	NA	dur_day_LIG_bts_5_10_min_weiPerSD	adiposity_metabolic	Adiposity/Metabolic	0.97 [0.95;1.00]	0.0209354476629155	0.20894943315159	Inverse	NA	NA	89080	6598	FALSE	sex + race + tdi + smoking + alcohol + all_cancer_fh + season + bmi + dm
All solid cancer	AllSolidCancer	Physical Activity	Acceleration in 1-5 Min LIPA Bouts (Plain)	ACC_day_LIG_bts_1_5_mg_pla	Continuous Per SD	NA	ACC_day_LIG_bts_1_5_mg_plaPerSD	adiposity_metabolic	Adiposity/Metabolic	0.97 [0.95;1.00]	0.0210405724984756	0.0562542732088923	Inverse	NA	NA	89079	6598	FALSE	sex + race + tdi + smoking + alcohol + all_cancer_fh + season + bmi + dm
All solid cancer	AllSolidCancer	Physical Activity	Acceleration in 1-5 Min LIPA Bouts (Weighted)	ACC_day_LIG_bts_1_5_mg_wei	Continuous Per SD	NA	ACC_day_LIG_bts_1_5_mg_weiPerSD	adiposity_metabolic	Adiposity/Metabolic	0.97 [0.95;1.00]	0.0218091652451201	0.101024471101336	Inverse	NA	NA	89079	6598	FALSE	sex + race + tdi + smoking + alcohol + all_cancer_fh + season + bmi + dm
All solid cancer	AllSolidCancer	Physical Activity	Duration in 10-20 Min Inactivity Bouts (Plain)	dur_day_IN_bts_10_20_min_pla	Continuous Per SD	NA	dur_day_IN_bts_10_20_min_plaPerSD	adiposity_metabolic	Adiposity/Metabolic	0.97 [0.95;1.00]	0.0223527524473462	0.0887803304428278	Inverse	NA	NA	89080	6598	FALSE	sex + race + tdi + smoking + alcohol + all_cancer_fh + season + bmi + dm
All solid cancer	AllSolidCancer	Physical Activity	Number of 10-20 Min Inactivity Bouts (Weighted)	Nbouts_day_IN_bts_10_20_wei	Continuous Per SD	NA	Nbouts_day_IN_bts_10_20_weiPerSD	adiposity_metabolic	Adiposity/Metabolic	0.97 [0.95;1.00]	0.0223748099997659	0.0630555228169468	Inverse	NA	NA	89080	6598	FALSE	sex + race + tdi + smoking + alcohol + all_cancer_fh + season + bmi + dm
All solid cancer	AllSolidCancer	Circadian Rhythm	M10 Start Time	M10TIME_num	Continuous Per SD	NA	M10TIME_numPerSD	adiposity_metabolic	Adiposity/Metabolic	0.97 [0.95;1.00]	0.0228459692600418	0.103295403004353	Inverse	NA	NA	89080	6598	FALSE	sex + race + tdi + smoking + alcohol + all_cancer_fh + season + bmi + dm
All solid cancer	AllSolidCancer	Physical Activity	Duration in 5-10 Min LIPA Bouts (Plain)	dur_day_LIG_bts_5_10_min_pla	Continuous Per SD	NA	dur_day_LIG_bts_5_10_min_plaPerSD	adiposity_metabolic	Adiposity/Metabolic	0.97 [0.95;1.00]	0.023718623053381	0.264435721598345	Inverse	NA	NA	89080	6598	FALSE	sex + race + tdi + smoking + alcohol + all_cancer_fh + season + bmi + dm
All solid cancer	AllSolidCancer	Physical Activity	Duration in 10-20 Min Inactivity Bouts (Weighted)	dur_day_IN_bts_10_20_min_wei	Continuous Per SD	NA	dur_day_IN_bts_10_20_min_weiPerSD	adiposity_metabolic	Adiposity/Metabolic	0.97 [0.95;1.00]	0.0274287572978952	0.091239085073779	Inverse	NA	NA	89080	6598	FALSE	sex + race + tdi + smoking + alcohol + all_cancer_fh + season + bmi + dm
All solid cancer	AllSolidCancer	Physical Activity	Number of PA Fragments per Minute IN PA During Waking Time	FRAG_NFragPM_PA_day	Continuous Per SD	NA	FRAG_NFragPM_PA_dayPerSD	adiposity_metabolic	Adiposity/Metabolic	1.03 [1.00;1.05]	0.0347851513644856	0.0669220248207792	Positive	NA	NA	89079	6598	FALSE	sex + race + tdi + smoking + alcohol + all_cancer_fh + season + bmi + dm
All solid cancer	AllSolidCancer	Physical Activity	Transition Probability Physical Activity to Inactivity During Waking Time	FRAG_TP_PA2IN_day	Continuous Per SD	NA	FRAG_TP_PA2IN_dayPerSD	adiposity_metabolic	Adiposity/Metabolic	1.03 [1.00;1.05]	0.0353668833445085	0.0566368281966652	Positive	NA	NA	89080	6598	FALSE	sex + race + tdi + smoking + alcohol + all_cancer_fh + season + bmi + dm
All solid cancer	AllSolidCancer	Circadian Rhythm	Extended Cosinor Alpha	cosinorExt_alpha	Continuous Per SD	NA	cosinorExt_alphaPerSD	adiposity_metabolic	Adiposity/Metabolic	1.03 [1.00;1.05]	0.0355440665885926	0.160118983152261	Positive	NA	NA	89080	6598	FALSE	sex + race + tdi + smoking + alcohol + all_cancer_fh + season + bmi + dm
All solid cancer	AllSolidCancer	Physical Activity	Acceleration in 5-10 Min MVPA Bouts (Plain)	ACC_day_MVPA_bts_5_10_mg_pla	Continuous Per SD	NA	ACC_day_MVPA_bts_5_10_mg_plaPerSD	adiposity_metabolic	Adiposity/Metabolic	0.97 [0.95;1.00]	0.0379468952280325	0.19270225759422	Inverse	NA	NA	88651	6564	FALSE	sex + race + tdi + smoking + alcohol + all_cancer_fh + season + bmi + dm
All solid cancer	AllSolidCancer	Sleep	Transition Probability Wake to Sleep During Sleep Period	FRAG_TP_wake2sleep_spt	Continuous Per SD	NA	FRAG_TP_wake2sleep_sptPerSD	adiposity_metabolic	Adiposity/Metabolic	0.97 [0.95;1.00]	0.0388818872754099	0.0392067288054503	Inverse	NA	NA	89080	6598	FALSE	sex + race + tdi + smoking + alcohol + all_cancer_fh + season + bmi + dm
All solid cancer	AllSolidCancer	Physical Activity	Number of 90-Min Inactivity Bouts (Weighted)	Nbouts_day_IN_bts_90_wei	Continuous Per SD	NA	Nbouts_day_IN_bts_90_weiPerSD	adiposity_metabolic	Adiposity/Metabolic	1.03 [1.00;1.05]	0.0412347992351088	0.0252571046284149	Positive	NA	NA	89080	6598	FALSE	sex + race + tdi + smoking + alcohol + all_cancer_fh + season + bmi + dm
All solid cancer	AllSolidCancer	Physical Activity	Number of 90-Min Inactivity Bouts (Plain)	Nbouts_day_IN_bts_90_pla	Continuous Per SD	NA	Nbouts_day_IN_bts_90_plaPerSD	adiposity_metabolic	Adiposity/Metabolic	1.03 [1.00;1.05]	0.0454801607639197	0.048787499199778	Positive	NA	NA	89080	6598	FALSE	sex + race + tdi + smoking + alcohol + all_cancer_fh + season + bmi + dm
All solid cancer	AllSolidCancer	Physical Activity	Acceleration in 10-Min MVPA Bouts (Weighted)	ACC_day_MVPA_bts_10_mg_wei	Continuous Per SD	NA	ACC_day_MVPA_bts_10_mg_weiPerSD	adiposity_metabolic	Adiposity/Metabolic	0.97 [0.94;1.00]	0.0470364077968791	0.00371042341593029	Inverse	NA	NA	86094	6299	FALSE	sex + race + tdi + smoking + alcohol + all_cancer_fh + season + bmi + dm
All solid cancer	AllSolidCancer	Physical Activity	Duration in 60-90 Min Inactivity Bouts (Plain)	dur_day_IN_bts_60_90_min_pla	Continuous Per SD	NA	dur_day_IN_bts_60_90_min_plaPerSD	adiposity_metabolic	Adiposity/Metabolic	1.02 [1.00;1.05]	0.0518505893906633	0.0904617315217288	Positive	NA	NA	89080	6598	FALSE	sex + race + tdi + smoking + alcohol + all_cancer_fh + season + bmi + dm
All solid cancer	AllSolidCancer	Step Count	MVPA Steps	mean_mvpa_steps	Continuous Per SD	NA	mean_mvpa_stepsPerSD	adiposity_metabolic	Adiposity/Metabolic	0.98 [0.95;1.00]	0.0518770090557482	0.156311856885369	Inverse	NA	NA	89080	6598	FALSE	sex + race + tdi + smoking + alcohol + all_cancer_fh + season + bmi + dm
All solid cancer	AllSolidCancer	Physical Activity	Acceleration in 10-Min MVPA Bouts (Plain)	ACC_day_MVPA_bts_10_mg_pla	Continuous Per SD	NA	ACC_day_MVPA_bts_10_mg_plaPerSD	adiposity_metabolic	Adiposity/Metabolic	0.97 [0.94;1.00]	0.0530442949232	0.0117815024703999	Inverse	NA	NA	86094	6299	FALSE	sex + race + tdi + smoking + alcohol + all_cancer_fh + season + bmi + dm
All solid cancer	AllSolidCancer	Physical Activity	Total Vigorous Physical Activity Acceleration (Weighted)	ACC_day_total_VIG_mg_wei	Continuous Per SD	NA	ACC_day_total_VIG_mg_weiPerSD	adiposity_metabolic	Adiposity/Metabolic	0.97 [0.94;1.00]	0.0531336272652257	0.13742412852673	Inverse	NA	NA	64937	4563	FALSE	sex + race + tdi + smoking + alcohol + all_cancer_fh + season + bmi + dm
All solid cancer	AllSolidCancer	Physical Activity	Total Vigorous Physical Activity Acceleration (Plain)	ACC_day_total_VIG_mg_pla	Continuous Per SD	NA	ACC_day_total_VIG_mg_plaPerSD	adiposity_metabolic	Adiposity/Metabolic	0.97 [0.94;1.00]	0.0544519811596853	0.13692866605834	Inverse	NA	NA	64937	4563	FALSE	sex + race + tdi + smoking + alcohol + all_cancer_fh + season + bmi + dm
All solid cancer	AllSolidCancer	Physical Activity	Transition Probability Physical Activity to Inactivity During Waking Time (Plain)	FRAG_TP_PA2IN_day_pla	Continuous Per SD	NA	FRAG_TP_PA2IN_day_plaPerSD	adiposity_metabolic	Adiposity/Metabolic	1.02 [1.00;1.05]	0.0554225424970208	0.0909074121054074	Positive	NA	NA	89080	6598	FALSE	sex + race + tdi + smoking + alcohol + all_cancer_fh + season + bmi + dm
All solid cancer	AllSolidCancer	Physical Activity	Transition Probability Physical Activity to Inactivity During Waking Time (Weighted)	FRAG_TP_PA2IN_day_wei	Continuous Per SD	NA	FRAG_TP_PA2IN_day_weiPerSD	adiposity_metabolic	Adiposity/Metabolic	1.02 [1.00;1.05]	0.0555779552874301	0.0721601066109491	Positive	NA	NA	89080	6598	FALSE	sex + race + tdi + smoking + alcohol + all_cancer_fh + season + bmi + dm
All solid cancer	AllSolidCancer	Physical Activity	Number of PA Fragments per Minute IN PA During Waking Time (Weighted)	FRAG_NFragPM_PA_day_wei	Continuous Per SD	NA	FRAG_NFragPM_PA_day_weiPerSD	adiposity_metabolic	Adiposity/Metabolic	1.02 [1.00;1.05]	0.0576085820653208	0.0661888727990941	Positive	NA	NA	89080	6598	FALSE	sex + race + tdi + smoking + alcohol + all_cancer_fh + season + bmi + dm
All solid cancer	AllSolidCancer	Physical Activity	Duration in 10-Min LIPA Bouts (Plain)	dur_day_LIG_bts_10_min_pla	Continuous Per SD	NA	dur_day_LIG_bts_10_min_plaPerSD	adiposity_metabolic	Adiposity/Metabolic	0.98 [0.95;1.00]	0.0579257537543994	0.155525312917272	Inverse	NA	NA	89080	6598	FALSE	sex + race + tdi + smoking + alcohol + all_cancer_fh + season + bmi + dm
All solid cancer	AllSolidCancer	Physical Activity	Total LIPA Acceleration (Plain)	ACC_day_total_LIG_mg_pla	Continuous Per SD	NA	ACC_day_total_LIG_mg_plaPerSD	adiposity_metabolic	Adiposity/Metabolic	0.98 [0.95;1.00]	0.0601227730057817	0.0146754507201424	Inverse	NA	NA	89080	6598	FALSE	sex + race + tdi + smoking + alcohol + all_cancer_fh + season + bmi + dm
All solid cancer	AllSolidCancer	Physical Activity	Number of PA Fragments per Minute IN PA During Waking Time (Plain)	FRAG_NFragPM_PA_day_pla	Continuous Per SD	NA	FRAG_NFragPM_PA_day_plaPerSD	adiposity_metabolic	Adiposity/Metabolic	1.02 [1.00;1.05]	0.0603367595752344	0.100968112293294	Positive	NA	NA	89080	6598	FALSE	sex + race + tdi + smoking + alcohol + all_cancer_fh + season + bmi + dm
All solid cancer	AllSolidCancer	Physical Activity	Number of 60-90 Min Inactivity Bouts (Plain)	Nbouts_day_IN_bts_60_90_pla	Continuous Per SD	NA	Nbouts_day_IN_bts_60_90_plaPerSD	adiposity_metabolic	Adiposity/Metabolic	1.02 [1.00;1.05]	0.0623712251999574	0.142589604201028	Positive	NA	NA	89080	6598	FALSE	sex + race + tdi + smoking + alcohol + all_cancer_fh + season + bmi + dm
All solid cancer	AllSolidCancer	Physical Activity	Total LIPA Acceleration (Weighted)	ACC_day_total_LIG_mg_wei	Continuous Per SD	NA	ACC_day_total_LIG_mg_weiPerSD	adiposity_metabolic	Adiposity/Metabolic	0.98 [0.95;1.00]	0.0651240710052099	0.0389375020849615	Inverse	NA	NA	89080	6598	FALSE	sex + race + tdi + smoking + alcohol + all_cancer_fh + season + bmi + dm
All solid cancer	AllSolidCancer	Physical Activity	Duration in 10-Min LIPA Bouts (Weighted)	dur_day_LIG_bts_10_min_wei	Continuous Per SD	NA	dur_day_LIG_bts_10_min_weiPerSD	adiposity_metabolic	Adiposity/Metabolic	0.98 [0.95;1.00]	0.0693663391559077	0.245241151930092	Inverse	NA	NA	89080	6598	FALSE	sex + race + tdi + smoking + alcohol + all_cancer_fh + season + bmi + dm
All solid cancer	AllSolidCancer	Sleep	Number of Sleep Fragments During Sleep Period	FRAG_Nfrag_sleep_spt	Continuous Per SD	NA	FRAG_Nfrag_sleep_sptPerSD	adiposity_metabolic	Adiposity/Metabolic	1.02 [1.00;1.05]	0.0777700732247386	0.0630685079196041	Positive	NA	NA	89080	6598	FALSE	sex + race + tdi + smoking + alcohol + all_cancer_fh + season + bmi + dm
All solid cancer	AllSolidCancer	Physical Activity	Acceleration in 5-10 Min MVPA Bouts (Weighted)	ACC_day_MVPA_bts_5_10_mg_wei	Continuous Per SD	NA	ACC_day_MVPA_bts_5_10_mg_weiPerSD	adiposity_metabolic	Adiposity/Metabolic	0.98 [0.95;1.00]	0.0777921183639698	0.272468065049398	Inverse	NA	NA	88651	6564	FALSE	sex + race + tdi + smoking + alcohol + all_cancer_fh + season + bmi + dm
All solid cancer	AllSolidCancer	Physical Activity	W0.5 of Activity Fragment Durations During Waking Time (Plain)	FRAG_W0.5_dur_PA_day_pla	Continuous Per SD	NA	FRAG_W0.5_dur_PA_day_plaPerSD	adiposity_metabolic	Adiposity/Metabolic	0.98 [0.95;1.00]	0.0779536713249159	0.143522544699794	Inverse	NA	NA	89077	6598	FALSE	sex + race + tdi + smoking + alcohol + all_cancer_fh + season + bmi + dm
All solid cancer	AllSolidCancer	Physical Activity	Number of Wake Fragments During Sleep Period	FRAG_Nfrag_wake_spt	Continuous Per SD	NA	FRAG_Nfrag_wake_sptPerSD	adiposity_metabolic	Adiposity/Metabolic	1.02 [1.00;1.05]	0.0784586756470321	0.0586734775824962	Positive	NA	NA	89080	6598	FALSE	sex + race + tdi + smoking + alcohol + all_cancer_fh + season + bmi + dm
All solid cancer	AllSolidCancer	Physical Activity	Acceleration in 30-60 Min Inactivity Bouts (Weighted)	ACC_day_IN_bts_30_60_mg_wei	Continuous Per SD	NA	ACC_day_IN_bts_30_60_mg_weiPerSD	adiposity_metabolic	Adiposity/Metabolic	0.98 [0.95;1.00]	0.0790492971312657	0.0700916787110443	Inverse	NA	NA	89068	6598	FALSE	sex + race + tdi + smoking + alcohol + all_cancer_fh + season + bmi + dm
All solid cancer	AllSolidCancer	Physical Activity	Number of Inactivity-to-LIPA Transitions During Waking Time	FRAG_Nfrag_IN2LIPA_day	Continuous Per SD	NA	FRAG_Nfrag_IN2LIPA_dayPerSD	adiposity_metabolic	Adiposity/Metabolic	0.98 [0.95;1.00]	0.0797291042088517	0.549051717286896	Inverse	NA	NA	89080	6598	FALSE	sex + race + tdi + smoking + alcohol + all_cancer_fh + season + bmi + dm
All solid cancer	AllSolidCancer	Physical Activity	Duration in 60-90 Min Inactivity Bouts (Weighted)	dur_day_IN_bts_60_90_min_wei	Continuous Per SD	NA	dur_day_IN_bts_60_90_min_weiPerSD	adiposity_metabolic	Adiposity/Metabolic	1.02 [1.00;1.05]	0.0803836031890794	0.0599770000736538	Positive	NA	NA	89080	6598	FALSE	sex + race + tdi + smoking + alcohol + all_cancer_fh + season + bmi + dm
All solid cancer	AllSolidCancer	Physical Activity	W0.5 of Activity Fragment Durations During Waking Time (Weighted)	FRAG_W0.5_dur_PA_day_wei	Continuous Per SD	NA	FRAG_W0.5_dur_PA_day_weiPerSD	adiposity_metabolic	Adiposity/Metabolic	0.98 [0.95;1.00]	0.0816196737555204	0.1838339107955	Inverse	NA	NA	89077	6598	FALSE	sex + race + tdi + smoking + alcohol + all_cancer_fh + season + bmi + dm
All solid cancer	AllSolidCancer	Physical Activity	Acceleration in 60-90 Min Inactivity Bouts (Weighted)	ACC_day_IN_bts_60_90_mg_wei	Continuous Per SD	NA	ACC_day_IN_bts_60_90_mg_weiPerSD	adiposity_metabolic	Adiposity/Metabolic	0.98 [0.95;1.00]	0.0838780996520084	0.0469839190998796	Inverse	NA	NA	88737	6581	FALSE	sex + race + tdi + smoking + alcohol + all_cancer_fh + season + bmi + dm
All solid cancer	AllSolidCancer	Physical Activity	Number of 10-Min LIPA Bouts (Plain)	Nbouts_day_LIG_bts_10_pla	Continuous Per SD	NA	Nbouts_day_LIG_bts_10_plaPerSD	adiposity_metabolic	Adiposity/Metabolic	0.98 [0.95;1.00]	0.0842907583210341	0.310449943349706	Inverse	NA	NA	89080	6598	FALSE	sex + race + tdi + smoking + alcohol + all_cancer_fh + season + bmi + dm
All solid cancer	AllSolidCancer	Physical Activity	Acceleration in 30-60 Min Inactivity Bouts (Plain)	ACC_day_IN_bts_30_60_mg_pla	Continuous Per SD	NA	ACC_day_IN_bts_30_60_mg_plaPerSD	adiposity_metabolic	Adiposity/Metabolic	0.98 [0.96;1.00]	0.087766094965235	0.0824398249566655	Inverse	NA	NA	89068	6598	FALSE	sex + race + tdi + smoking + alcohol + all_cancer_fh + season + bmi + dm
All solid cancer	AllSolidCancer	Sleep	Sleep Period Time Duration	SptDuration_AD_T5A5_mn	Continuous Per SD	NA	SptDuration_AD_T5A5_mnPerSD	adiposity_metabolic	Adiposity/Metabolic	1.02 [1.00;1.05]	0.090537322237346	0.420796543194739	Positive	NA	NA	89080	6598	FALSE	sex + race + tdi + smoking + alcohol + all_cancer_fh + season + bmi + dm
All solid cancer	AllSolidCancer	Physical Activity	Number of 10-Min LIPA Bouts (Weighted)	Nbouts_day_LIG_bts_10_wei	Continuous Per SD	NA	Nbouts_day_LIG_bts_10_weiPerSD	adiposity_metabolic	Adiposity/Metabolic	0.98 [0.95;1.00]	0.0915651684203271	0.313759069069495	Inverse	NA	NA	89080	6598	FALSE	sex + race + tdi + smoking + alcohol + all_cancer_fh + season + bmi + dm
All solid cancer	AllSolidCancer	Sleep	WASO (Wake After Sleep Onset)	WASO_AD_T5A5_mn	Continuous Per SD	NA	WASO_AD_T5A5_mnPerSD	adiposity_metabolic	Adiposity/Metabolic	1.02 [1.00;1.04]	0.0945129164508057	0.138729633294923	Positive	NA	NA	89080	6598	FALSE	sex + race + tdi + smoking + alcohol + all_cancer_fh + season + bmi + dm
All solid cancer	AllSolidCancer	Physical Activity	Number of 60-90 Min Inactivity Bouts (Weighted)	Nbouts_day_IN_bts_60_90_wei	Continuous Per SD	NA	Nbouts_day_IN_bts_60_90_weiPerSD	adiposity_metabolic	Adiposity/Metabolic	1.02 [1.00;1.05]	0.0985615643134513	0.264674660074516	Positive	NA	NA	89080	6598	FALSE	sex + race + tdi + smoking + alcohol + all_cancer_fh + season + bmi + dm
All solid cancer	AllSolidCancer	Physical Activity	Gini Index of Inactivity Fragment Durations During Waking Time (Plain)	FRAG_Gini_dur_IN_day_pla	Continuous Per SD	NA	FRAG_Gini_dur_IN_day_plaPerSD	adiposity_metabolic	Adiposity/Metabolic	0.98 [0.96;1.01]	0.130095035579296	0.0739630744337896	Inverse	NA	NA	89077	6598	FALSE	sex + race + tdi + smoking + alcohol + all_cancer_fh + season + bmi + dm
All solid cancer	AllSolidCancer	Physical Activity	Acceleration in 10-Min LIPA Bouts (Plain)	ACC_day_LIG_bts_10_mg_pla	Continuous Per SD	NA	ACC_day_LIG_bts_10_mg_plaPerSD	adiposity_metabolic	Adiposity/Metabolic	0.98 [0.96;1.01]	0.143282468779769	0.144992289646711	Inverse	NA	NA	89056	6597	FALSE	sex + race + tdi + smoking + alcohol + all_cancer_fh + season + bmi + dm
All solid cancer	AllSolidCancer	Physical Activity	Acceleration in 60-90 Min Inactivity Bouts (Plain)	ACC_day_IN_bts_60_90_mg_pla	Continuous Per SD	NA	ACC_day_IN_bts_60_90_mg_plaPerSD	adiposity_metabolic	Adiposity/Metabolic	0.98 [0.96;1.01]	0.147245543861686	0.034244855207155	Inverse	NA	NA	88737	6581	FALSE	sex + race + tdi + smoking + alcohol + all_cancer_fh + season + bmi + dm
All solid cancer	AllSolidCancer	Physical Activity	Acceleration in 5-10 Min LIPA Bouts (Plain)	ACC_day_LIG_bts_5_10_mg_pla	Continuous Per SD	NA	ACC_day_LIG_bts_5_10_mg_plaPerSD	adiposity_metabolic	Adiposity/Metabolic	0.98 [0.96;1.01]	0.149836087115529	0.263767993799345	Inverse	NA	NA	89077	6598	FALSE	sex + race + tdi + smoking + alcohol + all_cancer_fh + season + bmi + dm
All solid cancer	AllSolidCancer	Physical Activity	Acceleration in 20-30 Min Inactivity Bouts (Weighted)	ACC_day_IN_bts_20_30_mg_wei	Continuous Per SD	NA	ACC_day_IN_bts_20_30_mg_weiPerSD	adiposity_metabolic	Adiposity/Metabolic	0.98 [0.96;1.01]	0.163000453676605	0.207161533280539	Inverse	NA	NA	89058	6597	FALSE	sex + race + tdi + smoking + alcohol + all_cancer_fh + season + bmi + dm
All solid cancer	AllSolidCancer	Physical Activity	Duration in 30-60 Min Inactivity Bouts (Weighted)	dur_day_IN_bts_30_60_min_wei	Continuous Per SD	NA	dur_day_IN_bts_30_60_min_weiPerSD	adiposity_metabolic	Adiposity/Metabolic	1.02 [0.99;1.04]	0.16420640408475	0.0885639596723017	Positive	NA	NA	89080	6598	FALSE	sex + race + tdi + smoking + alcohol + all_cancer_fh + season + bmi + dm
All solid cancer	AllSolidCancer	Circadian Rhythm	L5 Activity Level	L5VALUE	Continuous Per SD	NA	L5VALUEPerSD	adiposity_metabolic	Adiposity/Metabolic	0.98 [0.95;1.01]	0.173251529887618	0.0714081272758659	Inverse	NA	NA	89080	6598	FALSE	sex + race + tdi + smoking + alcohol + all_cancer_fh + season + bmi + dm
All solid cancer	AllSolidCancer	Physical Activity	Number of 30-60 Min Inactivity Bouts (Weighted)	Nbouts_day_IN_bts_30_60_wei	Continuous Per SD	NA	Nbouts_day_IN_bts_30_60_weiPerSD	adiposity_metabolic	Adiposity/Metabolic	1.02 [0.99;1.04]	0.174337338837578	0.0799873875543469	Positive	NA	NA	89080	6598	FALSE	sex + race + tdi + smoking + alcohol + all_cancer_fh + season + bmi + dm
All solid cancer	AllSolidCancer	Physical Activity	Acceleration in 5-10 Min LIPA Bouts (Weighted)	ACC_day_LIG_bts_5_10_mg_wei	Continuous Per SD	NA	ACC_day_LIG_bts_5_10_mg_weiPerSD	adiposity_metabolic	Adiposity/Metabolic	0.98 [0.96;1.01]	0.175873276178056	0.102116999989883	Inverse	NA	NA	89077	6598	FALSE	sex + race + tdi + smoking + alcohol + all_cancer_fh + season + bmi + dm
All solid cancer	AllSolidCancer	Physical Activity	Duration in 30-60 Min Inactivity Bouts (Plain)	dur_day_IN_bts_30_60_min_pla	Continuous Per SD	NA	dur_day_IN_bts_30_60_min_plaPerSD	adiposity_metabolic	Adiposity/Metabolic	1.02 [0.99;1.04]	0.179574608878193	0.146758800926434	Positive	NA	NA	89080	6598	FALSE	sex + race + tdi + smoking + alcohol + all_cancer_fh + season + bmi + dm
All solid cancer	AllSolidCancer	Physical Activity	Gini Index of Inactivity Fragment Durations During Waking Time (Weighted)	FRAG_Gini_dur_IN_day_wei	Continuous Per SD	NA	FRAG_Gini_dur_IN_day_weiPerSD	adiposity_metabolic	Adiposity/Metabolic	0.98 [0.96;1.01]	0.180195459538419	0.0929555807964372	Inverse	NA	NA	89077	6598	FALSE	sex + race + tdi + smoking + alcohol + all_cancer_fh + season + bmi + dm
All solid cancer	AllSolidCancer	Circadian Rhythm	Extended Cosinor Minimum	cosinorExt_minimum	Continuous Per SD	NA	cosinorExt_minimumPerSD	adiposity_metabolic	Adiposity/Metabolic	1.02 [0.99;1.04]	0.184013944029893	0.0064989942018754	Positive	NA	NA	89080	6598	FALSE	sex + race + tdi + smoking + alcohol + all_cancer_fh + season + bmi + dm
All solid cancer	AllSolidCancer	Physical Activity	Acceleration in 20-30 Min Inactivity Bouts (Plain)	ACC_day_IN_bts_20_30_mg_pla	Continuous Per SD	NA	ACC_day_IN_bts_20_30_mg_plaPerSD	adiposity_metabolic	Adiposity/Metabolic	0.98 [0.96;1.01]	0.184477526602539	0.192951615371574	Inverse	NA	NA	89058	6597	FALSE	sex + race + tdi + smoking + alcohol + all_cancer_fh + season + bmi + dm
All solid cancer	AllSolidCancer	Light	Evening Light	evening_light	Continuous Per SD	NA	evening_lightPerSD	adiposity_metabolic	Adiposity/Metabolic	0.98 [0.95;1.01]	0.189651444922606	0.356822866593593	Inverse	NA	NA	88370	6550	FALSE	sex + race + tdi + smoking + alcohol + all_cancer_fh + season + bmi + dm
All solid cancer	AllSolidCancer	Physical Activity	Number of 30-60 Min Inactivity Bouts (Plain)	Nbouts_day_IN_bts_30_60_pla	Continuous Per SD	NA	Nbouts_day_IN_bts_30_60_plaPerSD	adiposity_metabolic	Adiposity/Metabolic	1.02 [0.99;1.04]	0.190201679309609	0.082399703554957	Positive	NA	NA	89080	6598	FALSE	sex + race + tdi + smoking + alcohol + all_cancer_fh + season + bmi + dm
All solid cancer	AllSolidCancer	Circadian Rhythm	Interdaily Stability	IS	Continuous Per SD	NA	ISPerSD	adiposity_metabolic	Adiposity/Metabolic	0.98 [0.96;1.01]	0.205186535769116	0.125259125959784	Inverse	NA	NA	89080	6598	FALSE	sex + race + tdi + smoking + alcohol + all_cancer_fh + season + bmi + dm
All solid cancer	AllSolidCancer	Physical Activity	x0.5 of Activity Fragment Durations During Waking Time	FRAG_x0.5_dur_PA_day	Continuous Per SD	NA	FRAG_x0.5_dur_PA_dayPerSD	adiposity_metabolic	Adiposity/Metabolic	0.98 [0.96;1.01]	0.207864869495104	0.200467935487622	Inverse	NA	NA	89078	6598	FALSE	sex + race + tdi + smoking + alcohol + all_cancer_fh + season + bmi + dm
All solid cancer	AllSolidCancer	Physical Activity	Acceleration in 10-Min LIPA Bouts (Weighted)	ACC_day_LIG_bts_10_mg_wei	Continuous Per SD	NA	ACC_day_LIG_bts_10_mg_weiPerSD	adiposity_metabolic	Adiposity/Metabolic	0.99 [0.96;1.01]	0.245152509042678	0.291825026688207	Inverse	NA	NA	89056	6597	FALSE	sex + race + tdi + smoking + alcohol + all_cancer_fh + season + bmi + dm
All solid cancer	AllSolidCancer	Light	Afternoon Light	afternoon_light	Continuous Per SD	NA	afternoon_lightPerSD	adiposity_metabolic	Adiposity/Metabolic	0.98 [0.96;1.01]	0.24549276020176	0.0836984615270927	Inverse	NA	NA	88370	6550	FALSE	sex + race + tdi + smoking + alcohol + all_cancer_fh + season + bmi + dm
All solid cancer	AllSolidCancer	Physical Activity	Gini Index of Inactivity Fragment Durations During Waking Time	FRAG_Gini_dur_IN_day	Continuous Per SD	NA	FRAG_Gini_dur_IN_dayPerSD	adiposity_metabolic	Adiposity/Metabolic	0.99 [0.96;1.01]	0.262538910177351	0.31984198593039	Inverse	NA	NA	89078	6598	FALSE	sex + race + tdi + smoking + alcohol + all_cancer_fh + season + bmi + dm
All solid cancer	AllSolidCancer	Sleep	Sleep Duration Within Sleep Period Time	SleepDurationInSpt_AD_T5A5_mn	Continuous Per SD	NA	SleepDurationInSpt_AD_T5A5_mnPerSD	adiposity_metabolic	Adiposity/Metabolic	1.01 [0.99;1.04]	0.273310120931304	0.667712015688695	Positive	NA	NA	89080	6598	FALSE	sex + race + tdi + smoking + alcohol + all_cancer_fh + season + bmi + dm
All solid cancer	AllSolidCancer	Physical Activity	Total Vigorous Physical Activity Duration (Weighted)	dur_day_total_VIG_min_wei	Continuous Per SD	NA	dur_day_total_VIG_min_weiPerSD	adiposity_metabolic	Adiposity/Metabolic	0.98 [0.96;1.01]	0.280790178600458	0.00945612169014636	Inverse	NA	NA	89080	6598	FALSE	sex + race + tdi + smoking + alcohol + all_cancer_fh + season + bmi + dm
All solid cancer	AllSolidCancer	Physical Activity	W0.5 of Activity Fragment Durations During Waking Time	FRAG_W0.5_dur_PA_day	Continuous Per SD	NA	FRAG_W0.5_dur_PA_dayPerSD	adiposity_metabolic	Adiposity/Metabolic	0.99 [0.96;1.01]	0.288466949915962	0.224317484999697	Inverse	NA	NA	89078	6598	FALSE	sex + race + tdi + smoking + alcohol + all_cancer_fh + season + bmi + dm
All solid cancer	AllSolidCancer	Physical Activity	Mean LIPA Fragment Duration During Waking Time (Weighted)	FRAG_mean_dur_LIPA_day_wei	Continuous Per SD	NA	FRAG_mean_dur_LIPA_day_weiPerSD	adiposity_metabolic	Adiposity/Metabolic	1.01 [0.99;1.04]	0.304609452164276	0.151637895972397	Positive	NA	NA	89079	6598	FALSE	sex + race + tdi + smoking + alcohol + all_cancer_fh + season + bmi + dm
All solid cancer	AllSolidCancer	Light	Total Daily Light	total_daily_light	Continuous Per SD	NA	total_daily_lightPerSD	adiposity_metabolic	Adiposity/Metabolic	0.99 [0.96;1.01]	0.320156183701301	0.347498796164885	Inverse	NA	NA	88370	6550	FALSE	sex + race + tdi + smoking + alcohol + all_cancer_fh + season + bmi + dm
All solid cancer	AllSolidCancer	Physical Activity	Total Vigorous Physical Activity Duration (Plain)	dur_day_total_VIG_min_pla	Continuous Per SD	NA	dur_day_total_VIG_min_plaPerSD	adiposity_metabolic	Adiposity/Metabolic	0.99 [0.96;1.01]	0.320492934155013	0.00923111446064111	Inverse	NA	NA	89080	6598	FALSE	sex + race + tdi + smoking + alcohol + all_cancer_fh + season + bmi + dm
All solid cancer	AllSolidCancer	Physical Activity	x0.5 of Activity Fragment Durations During Waking Time (Weighted)	FRAG_x0.5_dur_PA_day_wei	Continuous Per SD	NA	FRAG_x0.5_dur_PA_day_weiPerSD	adiposity_metabolic	Adiposity/Metabolic	0.99 [0.96;1.01]	0.324887192194099	0.429216936106598	Inverse	NA	NA	89077	6598	FALSE	sex + race + tdi + smoking + alcohol + all_cancer_fh + season + bmi + dm
All solid cancer	AllSolidCancer	Physical Activity	Mean LIPA Fragment Duration During Waking Time (Plain)	FRAG_mean_dur_LIPA_day_pla	Continuous Per SD	NA	FRAG_mean_dur_LIPA_day_plaPerSD	adiposity_metabolic	Adiposity/Metabolic	1.01 [0.99;1.04]	0.326809615554089	0.183596788099542	Positive	NA	NA	89079	6598	FALSE	sex + race + tdi + smoking + alcohol + all_cancer_fh + season + bmi + dm
All solid cancer	AllSolidCancer	Physical Activity	x0.5 of Activity Fragment Durations During Waking Time (Plain)	FRAG_x0.5_dur_PA_day_pla	Continuous Per SD	NA	FRAG_x0.5_dur_PA_day_plaPerSD	adiposity_metabolic	Adiposity/Metabolic	0.99 [0.96;1.01]	0.35312391094991	0.38142820448801	Inverse	NA	NA	89077	6598	FALSE	sex + race + tdi + smoking + alcohol + all_cancer_fh + season + bmi + dm
All solid cancer	AllSolidCancer	Physical Activity	Acceleration in 90-Min Inactivity Bouts (Plain)	ACC_day_IN_bts_90_mg_pla	Continuous Per SD	NA	ACC_day_IN_bts_90_mg_plaPerSD	adiposity_metabolic	Adiposity/Metabolic	0.99 [0.96;1.01]	0.366750659030956	0.503854533400306	Inverse	NA	NA	87093	6476	FALSE	sex + race + tdi + smoking + alcohol + all_cancer_fh + season + bmi + dm
All solid cancer	AllSolidCancer	Circadian Rhythm	Cosinor Acrophase	cosinor_acrophase	Continuous Per SD	NA	cosinor_acrophasePerSD	adiposity_metabolic	Adiposity/Metabolic	0.99 [0.96;1.01]	0.367316645203963	0.151498807963075	Inverse	NA	NA	89080	6598	FALSE	sex + race + tdi + smoking + alcohol + all_cancer_fh + season + bmi + dm
All solid cancer	AllSolidCancer	Circadian Rhythm	L5 Start Time	L5TIME_num	Continuous Per SD	NA	L5TIME_numPerSD	adiposity_metabolic	Adiposity/Metabolic	1.01 [0.99;1.04]	0.400094019511519	0.996046954563136	Positive	NA	NA	89080	6598	FALSE	sex + race + tdi + smoking + alcohol + all_cancer_fh + season + bmi + dm
All solid cancer	AllSolidCancer	Physical Activity	Transition Probability Physical Activity to Inactivity During Sleep Period	FRAG_TP_PA2IN_spt	Continuous Per SD	NA	FRAG_TP_PA2IN_sptPerSD	adiposity_metabolic	Adiposity/Metabolic	0.99 [0.97;1.01]	0.432107473027145	0.342688988816584	Inverse	NA	NA	89080	6598	FALSE	sex + race + tdi + smoking + alcohol + all_cancer_fh + season + bmi + dm
All solid cancer	AllSolidCancer	Sleep	Transition Probability Sleep to Wake During Sleep Period	FRAG_TP_sleep2wake_spt	Continuous Per SD	NA	FRAG_TP_sleep2wake_sptPerSD	adiposity_metabolic	Adiposity/Metabolic	1.01 [0.99;1.03]	0.437047379730039	0.232400847632499	Positive	NA	NA	89080	6598	FALSE	sex + race + tdi + smoking + alcohol + all_cancer_fh + season + bmi + dm
All solid cancer	AllSolidCancer	Sleep	Number of Awakenings	number_of_awakenings_AD_T5A5_mn	Continuous Per SD	NA	number_of_awakenings_AD_T5A5_mnPerSD	adiposity_metabolic	Adiposity/Metabolic	0.99 [0.97;1.02]	0.448578966045098	0.318680338222695	Inverse	NA	NA	89080	6598	FALSE	sex + race + tdi + smoking + alcohol + all_cancer_fh + season + bmi + dm
All solid cancer	AllSolidCancer	Sleep	Number of Sleep Period Bouts	number_sib_sleepperiod_AD_T5A5_mn	Continuous Per SD	NA	number_sib_sleepperiod_AD_T5A5_mnPerSD	adiposity_metabolic	Adiposity/Metabolic	0.99 [0.97;1.02]	0.448578966045122	0.318680338222695	Inverse	NA	NA	89080	6598	FALSE	sex + race + tdi + smoking + alcohol + all_cancer_fh + season + bmi + dm
All solid cancer	AllSolidCancer	Sleep	Sleep Efficiency After Onset (Plain)	sleep_efficiency_after_onset_pla	Continuous Per SD	NA	sleep_efficiency_after_onset_plaPerSD	adiposity_metabolic	Adiposity/Metabolic	0.99 [0.97;1.02]	0.463261526145329	0.252932399089406	Inverse	NA	NA	89080	6598	FALSE	sex + race + tdi + smoking + alcohol + all_cancer_fh + season + bmi + dm
All solid cancer	AllSolidCancer	Light	Nighttime Light	nighttime_light	Continuous Per SD	NA	nighttime_lightPerSD	adiposity_metabolic	Adiposity/Metabolic	0.99 [0.96;1.02]	0.482202308929755	0.389586477186364	Inverse	NA	NA	88370	6550	FALSE	sex + race + tdi + smoking + alcohol + all_cancer_fh + season + bmi + dm
All solid cancer	AllSolidCancer	Physical Activity	Mean LIPA Fragment Duration During Waking Time	FRAG_mean_dur_LIPA_day	Continuous Per SD	NA	FRAG_mean_dur_LIPA_dayPerSD	adiposity_metabolic	Adiposity/Metabolic	1.01 [0.98;1.04]	0.486066771784604	0.27959561834606	Positive	NA	NA	89079	6598	FALSE	sex + race + tdi + smoking + alcohol + all_cancer_fh + season + bmi + dm
All solid cancer	AllSolidCancer	Physical Activity	Acceleration in 90-Min Inactivity Bouts (Weighted)	ACC_day_IN_bts_90_mg_wei	Continuous Per SD	NA	ACC_day_IN_bts_90_mg_weiPerSD	adiposity_metabolic	Adiposity/Metabolic	0.99 [0.97;1.02]	0.503718619673978	0.970783101361031	Inverse	NA	NA	87093	6476	FALSE	sex + race + tdi + smoking + alcohol + all_cancer_fh + season + bmi + dm
All solid cancer	AllSolidCancer	Sleep	Sleep Regularity Index	SleepRegularityIndex2	Continuous Per SD	NA	SleepRegularityIndex2PerSD	adiposity_metabolic	Adiposity/Metabolic	0.99 [0.97;1.02]	0.518744839947146	0.096694238731299	Inverse	NA	NA	88975	6595	FALSE	sex + race + tdi + smoking + alcohol + all_cancer_fh + season + bmi + dm
All solid cancer	AllSolidCancer	Light	Morning Light	morning_light	Continuous Per SD	NA	morning_lightPerSD	adiposity_metabolic	Adiposity/Metabolic	0.99 [0.96;1.02]	0.528758518216486	0.324867880921098	Inverse	NA	NA	88370	6550	FALSE	sex + race + tdi + smoking + alcohol + all_cancer_fh + season + bmi + dm
All solid cancer	AllSolidCancer	Physical Activity	Power-Law Alpha of Activity Fragment Durations During Waking Time	FRAG_alpha_dur_PA_day	Continuous Per SD	NA	FRAG_alpha_dur_PA_dayPerSD	adiposity_metabolic	Adiposity/Metabolic	1.01 [0.98;1.03]	0.539114036131369	0.337642160254046	Positive	NA	NA	89078	6598	FALSE	sex + race + tdi + smoking + alcohol + all_cancer_fh + season + bmi + dm
All solid cancer	AllSolidCancer	Physical Activity	Power-Law Alpha of Activity Fragment Durations During Waking Time (Weighted)	FRAG_alpha_dur_PA_day_wei	Continuous Per SD	NA	FRAG_alpha_dur_PA_day_weiPerSD	adiposity_metabolic	Adiposity/Metabolic	1.01 [0.98;1.03]	0.627913114880128	0.689780859269968	Positive	NA	NA	89077	6598	FALSE	sex + race + tdi + smoking + alcohol + all_cancer_fh + season + bmi + dm
All solid cancer	AllSolidCancer	Physical Activity	Power-Law Alpha of Activity Fragment Durations During Waking Time (Plain)	FRAG_alpha_dur_PA_day_pla	Continuous Per SD	NA	FRAG_alpha_dur_PA_day_plaPerSD	adiposity_metabolic	Adiposity/Metabolic	1.01 [0.98;1.03]	0.691934777850135	0.775306433556917	Positive	NA	NA	89077	6598	FALSE	sex + race + tdi + smoking + alcohol + all_cancer_fh + season + bmi + dm
All solid cancer	AllSolidCancer	Light	Night Light	night_light	Continuous Per SD	NA	night_lightPerSD	adiposity_metabolic	Adiposity/Metabolic	1.00 [0.98;1.03]	0.74343846096782	0.889065614309031	Positive	NA	NA	88370	6550	FALSE	sex + race + tdi + smoking + alcohol + all_cancer_fh + season + bmi + dm
All solid cancer	AllSolidCancer	Circadian Rhythm	Self-Similarity Parameter	SSP	Continuous Per SD	NA	SSPPerSD	adiposity_metabolic	Adiposity/Metabolic	1.00 [0.97;1.02]	0.743630471053584	0.436497174735919	Inverse	NA	NA	89080	6598	FALSE	sex + race + tdi + smoking + alcohol + all_cancer_fh + season + bmi + dm
All solid cancer	AllSolidCancer	Circadian Rhythm	Activity Balance Index	ABI	Continuous Per SD	NA	ABIPerSD	adiposity_metabolic	Adiposity/Metabolic	1.00 [0.98;1.03]	0.755161923779116	0.0952947815522805	Positive	NA	NA	89080	6598	FALSE	sex + race + tdi + smoking + alcohol + all_cancer_fh + season + bmi + dm
All solid cancer	AllSolidCancer	Physical Activity	Unbouted Inactivity Acceleration (Weighted)	ACC_day_IN_unbt_mg_wei	Continuous Per SD	NA	ACC_day_IN_unbt_mg_weiPerSD	adiposity_metabolic	Adiposity/Metabolic	1.00 [0.98;1.03]	0.822335510161623	0.319881256324666	Positive	NA	NA	89077	6598	FALSE	sex + race + tdi + smoking + alcohol + all_cancer_fh + season + bmi + dm
All solid cancer	AllSolidCancer	Physical Activity	Acceleration in 10-20 Min Inactivity Bouts (Plain)	ACC_day_IN_bts_10_20_mg_pla	Continuous Per SD	NA	ACC_day_IN_bts_10_20_mg_plaPerSD	adiposity_metabolic	Adiposity/Metabolic	1.00 [0.97;1.02]	0.841134757717088	0.604149897973163	Inverse	NA	NA	89075	6598	FALSE	sex + race + tdi + smoking + alcohol + all_cancer_fh + season + bmi + dm
All solid cancer	AllSolidCancer	Physical Activity	Unbouted Inactivity Acceleration (Plain)	ACC_day_IN_unbt_mg_pla	Continuous Per SD	NA	ACC_day_IN_unbt_mg_plaPerSD	adiposity_metabolic	Adiposity/Metabolic	1.00 [0.98;1.03]	0.892535933811167	0.615123736887762	Positive	NA	NA	89077	6598	FALSE	sex + race + tdi + smoking + alcohol + all_cancer_fh + season + bmi + dm
All solid cancer	AllSolidCancer	Circadian Rhythm	L10 Start Time	L10TIME_num	Continuous Per SD	NA	L10TIME_numPerSD	adiposity_metabolic	Adiposity/Metabolic	1.00 [0.97;1.02]	0.921131712975884	0.554472347750357	Inverse	NA	NA	89080	6598	FALSE	sex + race + tdi + smoking + alcohol + all_cancer_fh + season + bmi + dm
All solid cancer	AllSolidCancer	Physical Activity	Duration in 20-30 Min Inactivity Bouts (Plain)	dur_day_IN_bts_20_30_min_pla	Continuous Per SD	NA	dur_day_IN_bts_20_30_min_plaPerSD	adiposity_metabolic	Adiposity/Metabolic	1.00 [0.98;1.03]	0.945364155598602	0.806999739496911	Positive	NA	NA	89080	6598	FALSE	sex + race + tdi + smoking + alcohol + all_cancer_fh + season + bmi + dm
All solid cancer	AllSolidCancer	Physical Activity	Duration in 20-30 Min Inactivity Bouts (Weighted)	dur_day_IN_bts_20_30_min_wei	Continuous Per SD	NA	dur_day_IN_bts_20_30_min_weiPerSD	adiposity_metabolic	Adiposity/Metabolic	1.00 [0.98;1.02]	0.974965561011148	0.544348925850374	Positive	NA	NA	89080	6598	FALSE	sex + race + tdi + smoking + alcohol + all_cancer_fh + season + bmi + dm
All solid cancer	AllSolidCancer	Physical Activity	Acceleration in 10-20 Min Inactivity Bouts (Weighted)	ACC_day_IN_bts_10_20_mg_wei	Continuous Per SD	NA	ACC_day_IN_bts_10_20_mg_weiPerSD	adiposity_metabolic	Adiposity/Metabolic	1.00 [0.98;1.02]	0.987174626821509	0.964611048850639	Positive	NA	NA	89075	6598	FALSE	sex + race + tdi + smoking + alcohol + all_cancer_fh + season + bmi + dm
All solid cancer	AllSolidCancer	Physical Activity	Number of 20-30 Min Inactivity Bouts (Plain)	Nbouts_day_IN_bts_20_30_pla	Continuous Per SD	NA	Nbouts_day_IN_bts_20_30_plaPerSD	adiposity_metabolic	Adiposity/Metabolic	1.00 [0.98;1.02]	0.995887225883565	0.983846907280573	Positive	NA	NA	89080	6598	FALSE	sex + race + tdi + smoking + alcohol + all_cancer_fh + season + bmi + dm
All solid cancer	AllSolidCancer	Physical Activity	Number of 20-30 Min Inactivity Bouts (Weighted)	Nbouts_day_IN_bts_20_30_wei	Continuous Per SD	NA	Nbouts_day_IN_bts_20_30_weiPerSD	adiposity_metabolic	Adiposity/Metabolic	1.00 [0.98;1.02]	0.997557742640491	0.745627801934997	Inverse	NA	NA	89080	6598	FALSE	sex + race + tdi + smoking + alcohol + all_cancer_fh + season + bmi + dm
All solid cancer	AllSolidCancer	Circadian Rhythm	M5 Start Time	M5TIME_num	Tertile	T3	M5TIME_numCat3	adiposity_metabolic	Adiposity/Metabolic	0.87 [0.82;0.93]	1.55441365852873e-5	1.4751811542947e-5	Inverse	1887	29959	89080	6598	FALSE	sex + race + tdi + smoking + alcohol + all_cancer_fh + season + bmi + dm
All solid cancer	AllSolidCancer	Circadian Rhythm	Extended Cosinor Amplitude	cosinorExt_amp	Tertile	T3	cosinorExt_ampCat3	adiposity_metabolic	Adiposity/Metabolic	0.88 [0.83;0.93]	2.67831166338234e-5	4.48919214767711e-5	Inverse	1979	30002	89080	6598	FALSE	sex + race + tdi + smoking + alcohol + all_cancer_fh + season + bmi + dm
All solid cancer	AllSolidCancer	Physical Activity	Coefficient of Variance of Inactivity Fragment Durations During Waking Time (Plain)	FRAG_CoV_dur_IN_day_pla	Tertile	T3	FRAG_CoV_dur_IN_day_plaCat3	adiposity_metabolic	Adiposity/Metabolic	0.88 [0.83;0.93]	2.77097816056804e-5	2.36818552794165e-5	Inverse	1954	29967	89077	6598	FALSE	sex + race + tdi + smoking + alcohol + all_cancer_fh + season + bmi + dm
All solid cancer	AllSolidCancer	Physical Activity	Gini Index of Activity Fragment Durations During Waking Time	FRAG_Gini_dur_PA_day	Tertile	T3	FRAG_Gini_dur_PA_dayCat3	adiposity_metabolic	Adiposity/Metabolic	0.88 [0.83;0.93]	2.99368865957054e-5	2.75167583016309e-5	Inverse	2011	30007	89078	6598	FALSE	sex + race + tdi + smoking + alcohol + all_cancer_fh + season + bmi + dm
All solid cancer	AllSolidCancer	Physical Activity	Coefficient of Variance of Inactivity Fragment Durations During Waking Time (Weighted)	FRAG_CoV_dur_IN_day_wei	Tertile	T3	FRAG_CoV_dur_IN_day_weiCat3	adiposity_metabolic	Adiposity/Metabolic	0.88 [0.83;0.93]	3.28628044940531e-5	2.37278785608759e-5	Inverse	1970	29971	89077	6598	FALSE	sex + race + tdi + smoking + alcohol + all_cancer_fh + season + bmi + dm
All solid cancer	AllSolidCancer	Physical Activity	Number of Inactivity-to-MVPA Transitions During Waking Time (Weighted)	FRAG_Nfrag_IN2MVPA_day_wei	Tertile	T3	FRAG_Nfrag_IN2MVPA_day_weiCat3	adiposity_metabolic	Adiposity/Metabolic	0.87 [0.82;0.93]	3.95073057369372e-5	3.89958695437375e-5	Inverse	1763	30308	89080	6598	FALSE	sex + race + tdi + smoking + alcohol + all_cancer_fh + season + bmi + dm
All solid cancer	AllSolidCancer	Physical Activity	Number of 1-5 Min MVPA Bouts (Plain)	Nbouts_day_MVPA_bts_1_5_pla	Tertile	T3	Nbouts_day_MVPA_bts_1_5_plaCat3	adiposity_metabolic	Adiposity/Metabolic	0.88 [0.83;0.94]	5.0951345711223e-5	4.17722674620498e-5	Inverse	1850	30064	89080	6598	FALSE	sex + race + tdi + smoking + alcohol + all_cancer_fh + season + bmi + dm
All solid cancer	AllSolidCancer	Physical Activity	Overall Acceleration	ENMO_fullRecordingMean	Tertile	T3	ENMO_fullRecordingMeanCat3	adiposity_metabolic	Adiposity/Metabolic	0.88 [0.82;0.94]	6.27903601460187e-5	6.2964758682283e-5	Inverse	1845	30243	89080	6598	FALSE	sex + race + tdi + smoking + alcohol + all_cancer_fh + season + bmi + dm
All solid cancer	AllSolidCancer	Physical Activity	Number of 1-5 Min MVPA Bouts (Weighted)	Nbouts_day_MVPA_bts_1_5_wei	Tertile	T3	Nbouts_day_MVPA_bts_1_5_weiCat3	adiposity_metabolic	Adiposity/Metabolic	0.88 [0.83;0.94]	7.05410040062031e-5	5.7379335069547e-5	Inverse	1856	30071	89080	6598	FALSE	sex + race + tdi + smoking + alcohol + all_cancer_fh + season + bmi + dm
All solid cancer	AllSolidCancer	Physical Activity	Power-Law Alpha of Inactivity Fragment Durations During Waking Time (Plain)	FRAG_alpha_dur_IN_day_pla	Tertile	T3	FRAG_alpha_dur_IN_day_plaCat3	adiposity_metabolic	Adiposity/Metabolic	0.88 [0.83;0.94]	9.5637730794971e-5	8.46779722798835e-5	Inverse	1879	30072	89077	6598	FALSE	sex + race + tdi + smoking + alcohol + all_cancer_fh + season + bmi + dm
All solid cancer	AllSolidCancer	Physical Activity	Total Moderate Physical Activity Acceleration (Weighted)	ACC_day_total_MOD_mg_wei	Tertile	T3	ACC_day_total_MOD_mg_weiCat3	adiposity_metabolic	Adiposity/Metabolic	0.88 [0.83;0.94]	1.0782732861582e-4	1.1321187269181e-4	Inverse	1984	30135	89071	6598	FALSE	sex + race + tdi + smoking + alcohol + all_cancer_fh + season + bmi + dm
All solid cancer	AllSolidCancer	Physical Activity	Gini Index of Activity Fragment Durations During Waking Time (Plain)	FRAG_Gini_dur_PA_day_pla	Tertile	T3	FRAG_Gini_dur_PA_day_plaCat3	adiposity_metabolic	Adiposity/Metabolic	0.89 [0.84;0.94]	1.2350309520712e-4	1.2091315203415e-4	Inverse	2012	29991	89077	6598	FALSE	sex + race + tdi + smoking + alcohol + all_cancer_fh + season + bmi + dm
All solid cancer	AllSolidCancer	Circadian Rhythm	M10 Activity Level	M10VALUE	Tertile	T3	M10VALUECat3	adiposity_metabolic	Adiposity/Metabolic	0.88 [0.83;0.94]	1.2385195476101e-4	1.1208936782897e-4	Inverse	1891	30183	89080	6598	FALSE	sex + race + tdi + smoking + alcohol + all_cancer_fh + season + bmi + dm
All solid cancer	AllSolidCancer	Physical Activity	Total Moderate Physical Activity Acceleration (Plain)	ACC_day_total_MOD_mg_pla	Tertile	T3	ACC_day_total_MOD_mg_plaCat3	adiposity_metabolic	Adiposity/Metabolic	0.88 [0.83;0.94]	1.351314347544e-4	1.4875626986884e-4	Inverse	1993	30146	89071	6598	FALSE	sex + race + tdi + smoking + alcohol + all_cancer_fh + season + bmi + dm
All solid cancer	AllSolidCancer	Physical Activity	Gini Index of Activity Fragment Durations During Waking Time (Weighted)	FRAG_Gini_dur_PA_day_wei	Tertile	T3	FRAG_Gini_dur_PA_day_weiCat3	adiposity_metabolic	Adiposity/Metabolic	0.89 [0.84;0.95]	1.7899435283007e-4	1.9679391726427e-4	Inverse	2000	29985	89077	6598	FALSE	sex + race + tdi + smoking + alcohol + all_cancer_fh + season + bmi + dm
All solid cancer	AllSolidCancer	Physical Activity	Number of Inactivity-to-MVPA Transitions During Waking Time (Plain)	FRAG_Nfrag_IN2MVPA_day_pla	Tertile	T3	FRAG_Nfrag_IN2MVPA_day_plaCat3	adiposity_metabolic	Adiposity/Metabolic	0.88 [0.83;0.94]	1.7919685928658e-4	1.7595170152875e-4	Inverse	1776	30303	89080	6598	FALSE	sex + race + tdi + smoking + alcohol + all_cancer_fh + season + bmi + dm
All solid cancer	AllSolidCancer	Physical Activity	Transition Probability Physical Inactivity to MVPA During Waking Time (Plain)	FRAG_TP_IN2MVPA_day_pla	Tertile	T3	FRAG_TP_IN2MVPA_day_plaCat3	adiposity_metabolic	Adiposity/Metabolic	0.88 [0.83;0.94]	1.8264971137323e-4	2.1444934360926e-4	Inverse	1785	30276	89080	6598	FALSE	sex + race + tdi + smoking + alcohol + all_cancer_fh + season + bmi + dm
All solid cancer	AllSolidCancer	Physical Activity	Duration in 1-5 Min MVPA Bouts (Plain)	dur_day_MVPA_bts_1_5_min_pla	Tertile	T3	dur_day_MVPA_bts_1_5_min_plaCat3	adiposity_metabolic	Adiposity/Metabolic	0.89 [0.83;0.95]	2.0121176082127e-4	1.5607744166644e-4	Inverse	1820	30136	89080	6598	FALSE	sex + race + tdi + smoking + alcohol + all_cancer_fh + season + bmi + dm
All solid cancer	AllSolidCancer	Physical Activity	Duration in 1-5 Min LIPA Bouts (Plain)	dur_day_LIG_bts_1_5_min_pla	Tertile	T3	dur_day_LIG_bts_1_5_min_plaCat3	adiposity_metabolic	Adiposity/Metabolic	0.89 [0.83;0.95]	2.177992506103e-4	1.6759824277377e-4	Inverse	1822	30260	89080	6598	FALSE	sex + race + tdi + smoking + alcohol + all_cancer_fh + season + bmi + dm
All solid cancer	AllSolidCancer	Physical Activity	Transition Probability Physical Inactivity to MVPA During Waking Time	FRAG_TP_IN2MVPA_day	Tertile	T3	FRAG_TP_IN2MVPA_dayCat3	adiposity_metabolic	Adiposity/Metabolic	0.89 [0.83;0.94]	2.2570013057748e-4	2.7594324445311e-4	Inverse	1791	30283	89080	6598	FALSE	sex + race + tdi + smoking + alcohol + all_cancer_fh + season + bmi + dm
All solid cancer	AllSolidCancer	Physical Activity	Coefficient of Variance of Activity Fragment Durations During Waking Time (Plain)	FRAG_CoV_dur_PA_day_pla	Tertile	T3	FRAG_CoV_dur_PA_day_plaCat3	adiposity_metabolic	Adiposity/Metabolic	0.89 [0.84;0.95]	2.3671958671969e-4	2.5369217536096e-4	Inverse	1957	30065	89077	6598	FALSE	sex + race + tdi + smoking + alcohol + all_cancer_fh + season + bmi + dm
All solid cancer	AllSolidCancer	Physical Activity	Transition Probability Physical Inactivity to MVPA During Waking Time (Weighted)	FRAG_TP_IN2MVPA_day_wei	Tertile	T3	FRAG_TP_IN2MVPA_day_weiCat3	adiposity_metabolic	Adiposity/Metabolic	0.89 [0.83;0.95]	2.4952622123115e-4	2.9462704710297e-4	Inverse	1790	30290	89080	6598	FALSE	sex + race + tdi + smoking + alcohol + all_cancer_fh + season + bmi + dm
All solid cancer	AllSolidCancer	Physical Activity	Duration in 1-5 Min MVPA Bouts (Weighted)	dur_day_MVPA_bts_1_5_min_wei	Tertile	T3	dur_day_MVPA_bts_1_5_min_weiCat3	adiposity_metabolic	Adiposity/Metabolic	0.89 [0.84;0.95]	3.2159179547754e-4	2.3212190237194e-4	Inverse	1827	30142	89080	6598	FALSE	sex + race + tdi + smoking + alcohol + all_cancer_fh + season + bmi + dm
All solid cancer	AllSolidCancer	Physical Activity	Coefficient of Variance of Activity Fragment Durations During Waking Time	FRAG_CoV_dur_PA_day	Tertile	T3	FRAG_CoV_dur_PA_dayCat3	adiposity_metabolic	Adiposity/Metabolic	0.89 [0.84;0.95]	3.3082679975205e-4	3.8154156087824e-4	Inverse	1941	30067	89078	6598	FALSE	sex + race + tdi + smoking + alcohol + all_cancer_fh + season + bmi + dm
All solid cancer	AllSolidCancer	Physical Activity	Transition Probability Physical Inactivity to Activity During Waking Time (Plain)	FRAG_TP_IN2PA_day_pla	Tertile	T3	FRAG_TP_IN2PA_day_plaCat3	adiposity_metabolic	Adiposity/Metabolic	0.89 [0.84;0.95]	4.0666434928329e-4	4.2727273467625e-4	Inverse	1854	30110	89080	6598	FALSE	sex + race + tdi + smoking + alcohol + all_cancer_fh + season + bmi + dm
All solid cancer	AllSolidCancer	Physical Activity	Mean Inactivity Fragment Duration During Waking Time (Weighted)	FRAG_mean_dur_IN_day_wei	Tertile	T3	FRAG_mean_dur_IN_day_weiCat3	adiposity_metabolic	Adiposity/Metabolic	1.12 [1.05;1.19]	4.1693195175318e-4	1.922956222797e-4	Positive	2561	29348	89080	6598	FALSE	sex + race + tdi + smoking + alcohol + all_cancer_fh + season + bmi + dm
All solid cancer	AllSolidCancer	Physical Activity	Duration in 10-Min MVPA Bouts (Weighted)	dur_day_MVPA_bts_10_min_wei	Tertile	T3	dur_day_MVPA_bts_10_min_weiCat3	adiposity_metabolic	Adiposity/Metabolic	0.89 [0.84;0.95]	4.4090833605172e-4	4.7134321545233e-4	Inverse	1945	30163	89080	6598	FALSE	sex + race + tdi + smoking + alcohol + all_cancer_fh + season + bmi + dm
All solid cancer	AllSolidCancer	Physical Activity	Number of 1-5 Min LIPA Bouts (Plain)	Nbouts_day_LIG_bts_1_5_pla	Tertile	T3	Nbouts_day_LIG_bts_1_5_plaCat3	adiposity_metabolic	Adiposity/Metabolic	0.89 [0.84;0.95]	4.4927788951023e-4	3.4129081597196e-4	Inverse	1810	30275	89080	6598	FALSE	sex + race + tdi + smoking + alcohol + all_cancer_fh + season + bmi + dm
All solid cancer	AllSolidCancer	Physical Activity	Number of MVPA Fragments During Waking Time (Weighted)	FRAG_Nfrag_MVPA_day_wei	Tertile	T3	FRAG_Nfrag_MVPA_day_weiCat3	adiposity_metabolic	Adiposity/Metabolic	0.89 [0.84;0.95]	5.4120612698238e-4	4.6010599720452e-4	Inverse	1836	30191	89080	6598	FALSE	sex + race + tdi + smoking + alcohol + all_cancer_fh + season + bmi + dm
All solid cancer	AllSolidCancer	Physical Activity	Number of MVPA Fragments During Waking Time (Plain)	FRAG_Nfrag_MVPA_day_pla	Tertile	T3	FRAG_Nfrag_MVPA_day_plaCat3	adiposity_metabolic	Adiposity/Metabolic	0.90 [0.84;0.95]	5.9447840621905e-4	4.9064777675059e-4	Inverse	1838	30185	89080	6598	FALSE	sex + race + tdi + smoking + alcohol + all_cancer_fh + season + bmi + dm
All solid cancer	AllSolidCancer	Physical Activity	W0.5 of Inactivity Fragment Durations During Waking Time (Plain)	FRAG_W0.5_dur_IN_day_pla	Tertile	T3	FRAG_W0.5_dur_IN_day_plaCat3	adiposity_metabolic	Adiposity/Metabolic	1.11 [1.05;1.19]	6.1083496061946e-4	5.9023580872819e-4	Positive	2547	29381	89077	6598	FALSE	sex + race + tdi + smoking + alcohol + all_cancer_fh + season + bmi + dm
All solid cancer	AllSolidCancer	Physical Activity	Total Moderate Physical Activity Duration (Weighted)	dur_day_total_MOD_min_wei	Tertile	T3	dur_day_total_MOD_min_weiCat3	adiposity_metabolic	Adiposity/Metabolic	0.90 [0.84;0.95]	6.2214265716936e-4	6.5945489441413e-4	Inverse	1899	30164	89080	6598	FALSE	sex + race + tdi + smoking + alcohol + all_cancer_fh + season + bmi + dm
All solid cancer	AllSolidCancer	Circadian Rhythm	Relative Amplitude	RA	Tertile	T3	RACat3	adiposity_metabolic	Adiposity/Metabolic	0.90 [0.84;0.95]	6.2398713778702e-4	5.3532244443629e-4	Inverse	1909	30195	89080	6598	FALSE	sex + race + tdi + smoking + alcohol + all_cancer_fh + season + bmi + dm
All solid cancer	AllSolidCancer	Physical Activity	Total Moderate Physical Activity Duration (Plain)	dur_day_total_MOD_min_pla	Tertile	T3	dur_day_total_MOD_min_plaCat3	adiposity_metabolic	Adiposity/Metabolic	0.90 [0.84;0.95]	6.3775694330072e-4	6.8025699358725e-4	Inverse	1899	30165	89080	6598	FALSE	sex + race + tdi + smoking + alcohol + all_cancer_fh + season + bmi + dm
All solid cancer	AllSolidCancer	Circadian Rhythm	Cosinor Mesor	cosinor_mes	Tertile	T3	cosinor_mesCat3	adiposity_metabolic	Adiposity/Metabolic	0.90 [0.84;0.96]	6.5340480499657e-4	5.5483117938649e-4	Inverse	1905	30142	89080	6598	FALSE	sex + race + tdi + smoking + alcohol + all_cancer_fh + season + bmi + dm
All solid cancer	AllSolidCancer	Physical Activity	Power-Law Alpha of Inactivity Fragment Durations During Waking Time (Weighted)	FRAG_alpha_dur_IN_day_wei	Tertile	T3	FRAG_alpha_dur_IN_day_weiCat3	adiposity_metabolic	Adiposity/Metabolic	0.90 [0.84;0.96]	6.6905161779492e-4	6.0350967385537e-4	Inverse	1904	30082	89077	6598	FALSE	sex + race + tdi + smoking + alcohol + all_cancer_fh + season + bmi + dm
All solid cancer	AllSolidCancer	Physical Activity	Mean Inactivity Fragment Duration During Waking Time	FRAG_mean_dur_IN_day	Tertile	T3	FRAG_mean_dur_IN_dayCat3	adiposity_metabolic	Adiposity/Metabolic	1.11 [1.05;1.19]	6.861264000002e-4	2.5555239191771e-4	Positive	2576	29303	89079	6598	FALSE	sex + race + tdi + smoking + alcohol + all_cancer_fh + season + bmi + dm
All solid cancer	AllSolidCancer	Physical Activity	Number of IN Fragments per Minute IN IN During Waking Time	FRAG_NFragPM_IN_day	Tertile	T3	FRAG_NFragPM_IN_dayCat3	adiposity_metabolic	Adiposity/Metabolic	0.90 [0.84;0.96]	6.9321483358772e-4	7.4330531818068e-4	Inverse	1873	30114	89079	6598	FALSE	sex + race + tdi + smoking + alcohol + all_cancer_fh + season + bmi + dm
All solid cancer	AllSolidCancer	Physical Activity	Coefficient of Variance of Activity Fragment Durations During Waking Time (Weighted)	FRAG_CoV_dur_PA_day_wei	Tertile	T3	FRAG_CoV_dur_PA_day_weiCat3	adiposity_metabolic	Adiposity/Metabolic	0.90 [0.85;0.96]	7.0893810612018e-4	6.8897254697093e-4	Inverse	1982	30066	89077	6598	FALSE	sex + race + tdi + smoking + alcohol + all_cancer_fh + season + bmi + dm
All solid cancer	AllSolidCancer	Circadian Rhythm	Extended Cosinor Amplitude	cosinorExt_amp	Tertile	T2	cosinorExt_ampCat2	adiposity_metabolic	Adiposity/Metabolic	0.90 [0.85;0.96]	7.1057288371444e-4	4.48919214767711e-5	Inverse	2081	29750	89080	6598	FALSE	sex + race + tdi + smoking + alcohol + all_cancer_fh + season + bmi + dm
All solid cancer	AllSolidCancer	Physical Activity	x0.5 of Inactivity Fragment Durations During Waking Time	FRAG_x0.5_dur_IN_day	Tertile	T3	FRAG_x0.5_dur_IN_dayCat3	adiposity_metabolic	Adiposity/Metabolic	1.11 [1.05;1.18]	7.5873959547226e-4	4.1564821189999e-4	Positive	2546	29326	89078	6598	FALSE	sex + race + tdi + smoking + alcohol + all_cancer_fh + season + bmi + dm
All solid cancer	AllSolidCancer	Physical Activity	Number of 1-5 Min LIPA Bouts (Weighted)	Nbouts_day_LIG_bts_1_5_wei	Tertile	T2	Nbouts_day_LIG_bts_1_5_weiCat2	adiposity_metabolic	Adiposity/Metabolic	0.90 [0.85;0.96]	7.6363126860634e-4	7.0354584537504e-4	Inverse	2144	29761	89080	6598	FALSE	sex + race + tdi + smoking + alcohol + all_cancer_fh + season + bmi + dm
All solid cancer	AllSolidCancer	Physical Activity	Power-Law Alpha of Inactivity Fragment Durations During Waking Time	FRAG_alpha_dur_IN_day	Tertile	T3	FRAG_alpha_dur_IN_dayCat3	adiposity_metabolic	Adiposity/Metabolic	0.90 [0.85;0.96]	7.6407894871441e-4	7.0630426146785e-4	Inverse	1893	30093	89078	6598	FALSE	sex + race + tdi + smoking + alcohol + all_cancer_fh + season + bmi + dm
All solid cancer	AllSolidCancer	Physical Activity	Acceleration in 1-5 Min MVPA Bouts (Plain)	ACC_day_MVPA_bts_1_5_mg_pla	Tertile	T3	ACC_day_MVPA_bts_1_5_mg_plaCat3	adiposity_metabolic	Adiposity/Metabolic	0.90 [0.85;0.96]	7.849680936456e-4	9.2159898472345e-4	Inverse	2015	30070	89064	6598	FALSE	sex + race + tdi + smoking + alcohol + all_cancer_fh + season + bmi + dm
All solid cancer	AllSolidCancer	Physical Activity	Number of Inactivity Fragments During Sleep Period	FRAG_Nfrag_IN_spt	Tertile	T3	FRAG_Nfrag_IN_sptCat3	adiposity_metabolic	Adiposity/Metabolic	1.11 [1.04;1.18]	7.8664585699948e-4	8.9621746354109e-4	Positive	2414	29349	89080	6598	FALSE	sex + race + tdi + smoking + alcohol + all_cancer_fh + season + bmi + dm
All solid cancer	AllSolidCancer	Physical Activity	Number of Activity Fragments During Sleep Period	FRAG_Nfrag_PA_spt	Tertile	T3	FRAG_Nfrag_PA_sptCat3	adiposity_metabolic	Adiposity/Metabolic	1.11 [1.04;1.18]	7.8865253732482e-4	8.9923140521475e-4	Positive	2414	29349	89080	6598	FALSE	sex + race + tdi + smoking + alcohol + all_cancer_fh + season + bmi + dm
All solid cancer	AllSolidCancer	Physical Activity	Acceleration in 1-5 Min MVPA Bouts (Weighted)	ACC_day_MVPA_bts_1_5_mg_wei	Tertile	T3	ACC_day_MVPA_bts_1_5_mg_weiCat3	adiposity_metabolic	Adiposity/Metabolic	0.90 [0.85;0.96]	8.541246773304e-4	0.00100375461130905	Inverse	2018	30063	89064	6598	FALSE	sex + race + tdi + smoking + alcohol + all_cancer_fh + season + bmi + dm
All solid cancer	AllSolidCancer	Physical Activity	Number of IN Fragments per Minute IN IN During Waking Time (Weighted)	FRAG_NFragPM_IN_day_wei	Tertile	T3	FRAG_NFragPM_IN_day_weiCat3	adiposity_metabolic	Adiposity/Metabolic	0.90 [0.84;0.96]	8.5426557845333e-4	8.8505919323182e-4	Inverse	1852	30095	89080	6598	FALSE	sex + race + tdi + smoking + alcohol + all_cancer_fh + season + bmi + dm
All solid cancer	AllSolidCancer	Circadian Rhythm	M5 Activity Level	M5VALUE	Tertile	T3	M5VALUECat3	adiposity_metabolic	Adiposity/Metabolic	0.90 [0.85;0.96]	9.0091542886989e-4	9.2914083804188e-4	Inverse	1945	30175	89080	6598	FALSE	sex + race + tdi + smoking + alcohol + all_cancer_fh + season + bmi + dm
All solid cancer	AllSolidCancer	Physical Activity	x0.5 of Inactivity Fragment Durations During Waking Time (Plain)	FRAG_x0.5_dur_IN_day_pla	Tertile	T3	FRAG_x0.5_dur_IN_day_plaCat3	adiposity_metabolic	Adiposity/Metabolic	1.11 [1.04;1.18]	9.4317479638599e-4	4.0506194961203e-4	Positive	2540	29336	89077	6598	FALSE	sex + race + tdi + smoking + alcohol + all_cancer_fh + season + bmi + dm
All solid cancer	AllSolidCancer	Physical Activity	Number of 1-5 Min LIPA Bouts (Weighted)	Nbouts_day_LIG_bts_1_5_wei	Tertile	T3	Nbouts_day_LIG_bts_1_5_weiCat3	adiposity_metabolic	Adiposity/Metabolic	0.90 [0.84;0.96]	9.5663557694811e-4	7.0354584537504e-4	Inverse	1824	30251	89080	6598	FALSE	sex + race + tdi + smoking + alcohol + all_cancer_fh + season + bmi + dm
All solid cancer	AllSolidCancer	Physical Activity	Duration in 1-5 Min LIPA Bouts (Weighted)	dur_day_LIG_bts_1_5_min_wei	Tertile	T3	dur_day_LIG_bts_1_5_min_weiCat3	adiposity_metabolic	Adiposity/Metabolic	0.90 [0.85;0.96]	0.0010713869681722	7.9618645145364e-4	Inverse	1839	30223	89080	6598	FALSE	sex + race + tdi + smoking + alcohol + all_cancer_fh + season + bmi + dm
All solid cancer	AllSolidCancer	Physical Activity	Coefficient of Variance of Inactivity Fragment Durations During Waking Time	FRAG_CoV_dur_IN_day	Tertile	T3	FRAG_CoV_dur_IN_dayCat3	adiposity_metabolic	Adiposity/Metabolic	0.90 [0.85;0.96]	0.00108527311255317	0.00106922218787274	Inverse	1971	29976	89078	6598	FALSE	sex + race + tdi + smoking + alcohol + all_cancer_fh + season + bmi + dm
All solid cancer	AllSolidCancer	Physical Activity	Coefficient of Variance of Inactivity Fragment Durations During Waking Time (Weighted)	FRAG_CoV_dur_IN_day_wei	Tertile	T2	FRAG_CoV_dur_IN_day_weiCat2	adiposity_metabolic	Adiposity/Metabolic	0.91 [0.86;0.96]	0.00109476836676018	2.37278785608759e-5	Inverse	2125	29689	89077	6598	FALSE	sex + race + tdi + smoking + alcohol + all_cancer_fh + season + bmi + dm
All solid cancer	AllSolidCancer	Physical Activity	Duration in 10-Min MVPA Bouts (Plain)	dur_day_MVPA_bts_10_min_pla	Tertile	T3	dur_day_MVPA_bts_10_min_plaCat3	adiposity_metabolic	Adiposity/Metabolic	0.90 [0.85;0.96]	0.00115738724819656	0.00116565973990895	Inverse	1951	30188	89080	6598	FALSE	sex + race + tdi + smoking + alcohol + all_cancer_fh + season + bmi + dm
All solid cancer	AllSolidCancer	Physical Activity	Power-Law Alpha of Activity Fragment Durations During Waking Time	FRAG_alpha_dur_PA_day	Tertile	T2	FRAG_alpha_dur_PA_dayCat2	adiposity_metabolic	Adiposity/Metabolic	1.10 [1.04;1.17]	0.00117290771685396	0.337642160254046	Positive	2299	29676	89078	6598	FALSE	sex + race + tdi + smoking + alcohol + all_cancer_fh + season + bmi + dm
All solid cancer	AllSolidCancer	Physical Activity	Power-Law Alpha of Inactivity Fragment Durations During Waking Time (Plain)	FRAG_alpha_dur_IN_day_pla	Tertile	T2	FRAG_alpha_dur_IN_day_plaCat2	adiposity_metabolic	Adiposity/Metabolic	0.91 [0.86;0.96]	0.00121494501549394	8.46779722798835e-5	Inverse	2153	29692	89077	6598	FALSE	sex + race + tdi + smoking + alcohol + all_cancer_fh + season + bmi + dm
All solid cancer	AllSolidCancer	Physical Activity	Power-Law Alpha of Inactivity Fragment Durations During Waking Time (Weighted)	FRAG_alpha_dur_IN_day_wei	Tertile	T2	FRAG_alpha_dur_IN_day_weiCat2	adiposity_metabolic	Adiposity/Metabolic	0.91 [0.86;0.96]	0.0012319419528343	6.0350967385537e-4	Inverse	2138	29694	89077	6598	FALSE	sex + race + tdi + smoking + alcohol + all_cancer_fh + season + bmi + dm
All solid cancer	AllSolidCancer	Physical Activity	Transition Probability Physical Inactivity to Activity During Waking Time	FRAG_TP_IN2PA_day	Tertile	T3	FRAG_TP_IN2PA_dayCat3	adiposity_metabolic	Adiposity/Metabolic	0.90 [0.85;0.96]	0.00127061131729971	0.00134899920025971	Inverse	1874	30121	89080	6598	FALSE	sex + race + tdi + smoking + alcohol + all_cancer_fh + season + bmi + dm
All solid cancer	AllSolidCancer	Physical Activity	x0.5 of Inactivity Fragment Durations During Waking Time (Weighted)	FRAG_x0.5_dur_IN_day_wei	Tertile	T3	FRAG_x0.5_dur_IN_day_weiCat3	adiposity_metabolic	Adiposity/Metabolic	1.11 [1.04;1.18]	0.00129332943336237	5.5440956264454e-4	Positive	2538	29341	89077	6598	FALSE	sex + race + tdi + smoking + alcohol + all_cancer_fh + season + bmi + dm
All solid cancer	AllSolidCancer	Physical Activity	Transition Probability Physical Inactivity to Activity During Waking Time (Weighted)	FRAG_TP_IN2PA_day_wei	Tertile	T3	FRAG_TP_IN2PA_day_weiCat3	adiposity_metabolic	Adiposity/Metabolic	0.90 [0.85;0.96]	0.00134498067160957	0.0014252486067968	Inverse	1867	30116	89080	6598	FALSE	sex + race + tdi + smoking + alcohol + all_cancer_fh + season + bmi + dm
All solid cancer	AllSolidCancer	Physical Activity	Duration in 1-5 Min LIPA Bouts (Weighted)	dur_day_LIG_bts_1_5_min_wei	Tertile	T2	dur_day_LIG_bts_1_5_min_weiCat2	adiposity_metabolic	Adiposity/Metabolic	0.91 [0.86;0.96]	0.00149714843323454	7.9618645145364e-4	Inverse	2159	29759	89080	6598	FALSE	sex + race + tdi + smoking + alcohol + all_cancer_fh + season + bmi + dm
All solid cancer	AllSolidCancer	Physical Activity	Mean Inactivity Fragment Duration During Waking Time (Plain)	FRAG_mean_dur_IN_day_pla	Tertile	T3	FRAG_mean_dur_IN_day_plaCat3	adiposity_metabolic	Adiposity/Metabolic	1.11 [1.04;1.18]	0.00159394057383926	7.7138071338458e-4	Positive	2550	29337	89080	6598	FALSE	sex + race + tdi + smoking + alcohol + all_cancer_fh + season + bmi + dm
All solid cancer	AllSolidCancer	Physical Activity	Transition Probability Physical Inactivity to MVPA During Waking Time	FRAG_TP_IN2MVPA_day	Tertile	T2	FRAG_TP_IN2MVPA_dayCat2	adiposity_metabolic	Adiposity/Metabolic	0.91 [0.86;0.97]	0.00170086165115813	2.7594324445311e-4	Inverse	2148	29721	89080	6598	FALSE	sex + race + tdi + smoking + alcohol + all_cancer_fh + season + bmi + dm
All solid cancer	AllSolidCancer	Physical Activity	Number of Inactivity Fragments During Waking Time (Plain)	FRAG_Nfrag_IN_day_pla	Tertile	T2	FRAG_Nfrag_IN_day_plaCat2	adiposity_metabolic	Adiposity/Metabolic	0.91 [0.86;0.97]	0.00184612233312928	0.00502196275571387	Inverse	2140	29645	89080	6598	FALSE	sex + race + tdi + smoking + alcohol + all_cancer_fh + season + bmi + dm
All solid cancer	AllSolidCancer	Physical Activity	Number of Inactivity-to-Activity Transitions During Waking Time (Plain)	FRAG_Nfrag_IN2PA_day_pla	Tertile	T2	FRAG_Nfrag_IN2PA_day_plaCat2	adiposity_metabolic	Adiposity/Metabolic	0.91 [0.86;0.97]	0.00184612233312928	0.00502196275571387	Inverse	2140	29645	89080	6598	FALSE	sex + race + tdi + smoking + alcohol + all_cancer_fh + season + bmi + dm
All solid cancer	AllSolidCancer	Physical Activity	Duration in 1-5 Min MVPA Bouts (Weighted)	dur_day_MVPA_bts_1_5_min_wei	Tertile	T2	dur_day_MVPA_bts_1_5_min_weiCat2	adiposity_metabolic	Adiposity/Metabolic	0.91 [0.86;0.97]	0.00186552605226349	2.3212190237194e-4	Inverse	2130	29792	89080	6598	FALSE	sex + race + tdi + smoking + alcohol + all_cancer_fh + season + bmi + dm
All solid cancer	AllSolidCancer	Physical Activity	Standard Deviation of Inactivity Fragment Durations During Waking Time	FRAG_SD_dur_IN_day	Tertile	T3	FRAG_SD_dur_IN_dayCat3	adiposity_metabolic	Adiposity/Metabolic	1.10 [1.04;1.17]	0.00190295995538135	0.00165156723804968	Positive	2542	29317	89078	6598	FALSE	sex + race + tdi + smoking + alcohol + all_cancer_fh + season + bmi + dm
All solid cancer	AllSolidCancer	Physical Activity	Number of IN Fragments per Minute IN IN During Waking Time	FRAG_NFragPM_IN_day	Tertile	T2	FRAG_NFragPM_IN_dayCat2	adiposity_metabolic	Adiposity/Metabolic	0.91 [0.86;0.97]	0.00193286821171724	7.4330531818068e-4	Inverse	2149	29661	89079	6598	FALSE	sex + race + tdi + smoking + alcohol + all_cancer_fh + season + bmi + dm
All solid cancer	AllSolidCancer	Physical Activity	Number of LIPA Fragments During Waking Time (Plain)	FRAG_Nfrag_LIPA_day_pla	Tertile	T3	FRAG_Nfrag_LIPA_day_plaCat3	adiposity_metabolic	Adiposity/Metabolic	0.91 [0.85;0.96]	0.00198859409722115	0.00190976265503932	Inverse	1847	30154	89080	6598	FALSE	sex + race + tdi + smoking + alcohol + all_cancer_fh + season + bmi + dm
All solid cancer	AllSolidCancer	Physical Activity	Number of 5-10 Min MVPA Bouts (Plain)	Nbouts_day_MVPA_bts_5_10_pla	Tertile	T3	Nbouts_day_MVPA_bts_5_10_plaCat3	adiposity_metabolic	Adiposity/Metabolic	0.91 [0.85;0.97]	0.00218114240133035	0.002296382384623	Inverse	1889	30101	89080	6598	FALSE	sex + race + tdi + smoking + alcohol + all_cancer_fh + season + bmi + dm
All solid cancer	AllSolidCancer	Physical Activity	Number of 1-5 Min LIPA Bouts (Plain)	Nbouts_day_LIG_bts_1_5_pla	Tertile	T2	Nbouts_day_LIG_bts_1_5_plaCat2	adiposity_metabolic	Adiposity/Metabolic	0.91 [0.86;0.97]	0.00230006424750967	3.4129081597196e-4	Inverse	2163	29750	89080	6598	FALSE	sex + race + tdi + smoking + alcohol + all_cancer_fh + season + bmi + dm
All solid cancer	AllSolidCancer	Physical Activity	Number of IN Fragments per Minute IN IN During Waking Time (Plain)	FRAG_NFragPM_IN_day_pla	Tertile	T3	FRAG_NFragPM_IN_day_plaCat3	adiposity_metabolic	Adiposity/Metabolic	0.91 [0.85;0.97]	0.00242987176445482	0.00256599708627583	Inverse	1869	30112	89080	6598	FALSE	sex + race + tdi + smoking + alcohol + all_cancer_fh + season + bmi + dm
All solid cancer	AllSolidCancer	Physical Activity	Transition Probability Physical Inactivity to Activity During Waking Time	FRAG_TP_IN2PA_day	Tertile	T2	FRAG_TP_IN2PA_dayCat2	adiposity_metabolic	Adiposity/Metabolic	0.91 [0.86;0.97]	0.00261421156997245	0.00134899920025971	Inverse	2152	29663	89080	6598	FALSE	sex + race + tdi + smoking + alcohol + all_cancer_fh + season + bmi + dm
All solid cancer	AllSolidCancer	Physical Activity	Duration in 1-5 Min LIPA Bouts (Plain)	dur_day_LIG_bts_1_5_min_pla	Tertile	T2	dur_day_LIG_bts_1_5_min_plaCat2	adiposity_metabolic	Adiposity/Metabolic	0.92 [0.86;0.97]	0.00281919248504436	1.6759824277377e-4	Inverse	2172	29725	89080	6598	FALSE	sex + race + tdi + smoking + alcohol + all_cancer_fh + season + bmi + dm
All solid cancer	AllSolidCancer	Physical Activity	Number of LIPA Fragments During Waking Time (Weighted)	FRAG_Nfrag_LIPA_day_wei	Tertile	T3	FRAG_Nfrag_LIPA_day_weiCat3	adiposity_metabolic	Adiposity/Metabolic	0.91 [0.85;0.97]	0.00291492053939675	0.0028250985443031	Inverse	1851	30159	89080	6598	FALSE	sex + race + tdi + smoking + alcohol + all_cancer_fh + season + bmi + dm
All solid cancer	AllSolidCancer	Physical Activity	Duration in 5-10 Min MVPA Bouts (Plain)	dur_day_MVPA_bts_5_10_min_pla	Tertile	T3	dur_day_MVPA_bts_5_10_min_plaCat3	adiposity_metabolic	Adiposity/Metabolic	0.91 [0.86;0.97]	0.00293271968659558	0.00308210273830161	Inverse	1892	30113	89080	6598	FALSE	sex + race + tdi + smoking + alcohol + all_cancer_fh + season + bmi + dm
All solid cancer	AllSolidCancer	Physical Activity	Number of Inactivity-to-MVPA Transitions During Waking Time	FRAG_Nfrag_IN2MVPA_day	Tertile	T3	FRAG_Nfrag_IN2MVPA_dayCat3	adiposity_metabolic	Adiposity/Metabolic	0.91 [0.85;0.97]	0.00293551456870926	0.002900690745314	Inverse	1814	30283	89080	6598	FALSE	sex + race + tdi + smoking + alcohol + all_cancer_fh + season + bmi + dm
All solid cancer	AllSolidCancer	Physical Activity	Transition Probability Physical Inactivity to LIPA During Waking Time	FRAG_TP_IN2LIPA_day	Tertile	T3	FRAG_TP_IN2LIPA_dayCat3	adiposity_metabolic	Adiposity/Metabolic	0.91 [0.86;0.97]	0.00294632640975217	0.00317042569598518	Inverse	1907	30029	89080	6598	FALSE	sex + race + tdi + smoking + alcohol + all_cancer_fh + season + bmi + dm
All solid cancer	AllSolidCancer	Physical Activity	Number of 5-10 Min MVPA Bouts (Weighted)	Nbouts_day_MVPA_bts_5_10_wei	Tertile	T3	Nbouts_day_MVPA_bts_5_10_weiCat3	adiposity_metabolic	Adiposity/Metabolic	0.91 [0.86;0.97]	0.0030351797359944	0.003129401252416	Inverse	1884	30104	89080	6598	FALSE	sex + race + tdi + smoking + alcohol + all_cancer_fh + season + bmi + dm
All solid cancer	AllSolidCancer	Physical Activity	Number of MVPA Fragments During Waking Time	FRAG_Nfrag_MVPA_day	Tertile	T3	FRAG_Nfrag_MVPA_dayCat3	adiposity_metabolic	Adiposity/Metabolic	0.91 [0.85;0.97]	0.00305017703541748	0.00276756635214287	Inverse	1867	30164	89080	6598	FALSE	sex + race + tdi + smoking + alcohol + all_cancer_fh + season + bmi + dm
All solid cancer	AllSolidCancer	Physical Activity	Acceleration in 10-Min MVPA Bouts (Weighted)	ACC_day_MVPA_bts_10_mg_wei	Tertile	T3	ACC_day_MVPA_bts_10_mg_weiCat3	adiposity_metabolic	Adiposity/Metabolic	0.91 [0.85;0.97]	0.00310516867616543	0.00371042341593029	Inverse	1922	29084	86094	6299	FALSE	sex + race + tdi + smoking + alcohol + all_cancer_fh + season + bmi + dm
All solid cancer	AllSolidCancer	Physical Activity	Number of Activity Fragments During Waking Time (Plain)	FRAG_Nfrag_PA_day_pla	Tertile	T2	FRAG_Nfrag_PA_day_plaCat2	adiposity_metabolic	Adiposity/Metabolic	0.92 [0.86;0.97]	0.00313609456085477	0.00711934224792112	Inverse	2144	29637	89080	6598	FALSE	sex + race + tdi + smoking + alcohol + all_cancer_fh + season + bmi + dm
All solid cancer	AllSolidCancer	Physical Activity	Number of Activity-to-Inactivity Transitions During Waking Time (Plain)	FRAG_Nfrag_PA2IN_day_pla	Tertile	T2	FRAG_Nfrag_PA2IN_day_plaCat2	adiposity_metabolic	Adiposity/Metabolic	0.92 [0.86;0.97]	0.00313609456085477	0.00711934224792112	Inverse	2144	29637	89080	6598	FALSE	sex + race + tdi + smoking + alcohol + all_cancer_fh + season + bmi + dm
All solid cancer	AllSolidCancer	Physical Activity	Number of Sustained Inactivity Bouts During Waking Hours	number_sib_wakinghours_AD_T5A5_mn	Tertile	T3	number_sib_wakinghours_AD_T5A5_mnCat3	adiposity_metabolic	Adiposity/Metabolic	1.10 [1.03;1.17]	0.00316932988177968	0.00326598862527929	Positive	2499	29427	89080	6598	FALSE	sex + race + tdi + smoking + alcohol + all_cancer_fh + season + bmi + dm
All solid cancer	AllSolidCancer	Physical Activity	Standard Deviation of Inactivity Fragment Durations During Waking Time (Weighted)	FRAG_SD_dur_IN_day_wei	Tertile	T3	FRAG_SD_dur_IN_day_weiCat3	adiposity_metabolic	Adiposity/Metabolic	1.10 [1.03;1.17]	0.00320971629153983	0.00258258964736405	Positive	2542	29354	89077	6598	FALSE	sex + race + tdi + smoking + alcohol + all_cancer_fh + season + bmi + dm
All solid cancer	AllSolidCancer	Physical Activity	Number of 10-Min MVPA Bouts (Plain)	Nbouts_day_MVPA_bts_10_pla	Tertile	T3	Nbouts_day_MVPA_bts_10_plaCat3	adiposity_metabolic	Adiposity/Metabolic	0.91 [0.85;0.97]	0.00325495369068839	0.00198495661025547	Inverse	1927	30149	89080	6598	FALSE	sex + race + tdi + smoking + alcohol + all_cancer_fh + season + bmi + dm
All solid cancer	AllSolidCancer	Step Count	Total Steps	mean_total_steps	Tertile	T3	mean_total_stepsCat3	adiposity_metabolic	Adiposity/Metabolic	0.91 [0.86;0.97]	0.00340525647025914	0.0033333024669308	Inverse	1963	30034	89080	6598	FALSE	sex + race + tdi + smoking + alcohol + all_cancer_fh + season + bmi + dm
All solid cancer	AllSolidCancer	Circadian Rhythm	Cosinor Amplitude	cosinor_amp	Tertile	T3	cosinor_ampCat3	adiposity_metabolic	Adiposity/Metabolic	0.91 [0.86;0.97]	0.00342917002947933	0.00337926728749894	Inverse	1985	29940	89080	6598	FALSE	sex + race + tdi + smoking + alcohol + all_cancer_fh + season + bmi + dm
All solid cancer	AllSolidCancer	Physical Activity	Duration in 1-5 Min MVPA Bouts (Plain)	dur_day_MVPA_bts_1_5_min_pla	Tertile	T2	dur_day_MVPA_bts_1_5_min_plaCat2	adiposity_metabolic	Adiposity/Metabolic	0.92 [0.87;0.97]	0.00345588138265773	1.5607744166644e-4	Inverse	2138	29798	89080	6598	FALSE	sex + race + tdi + smoking + alcohol + all_cancer_fh + season + bmi + dm
All solid cancer	AllSolidCancer	Physical Activity	Number of MVPA Fragments During Waking Time (Plain)	FRAG_Nfrag_MVPA_day_pla	Tertile	T2	FRAG_Nfrag_MVPA_day_plaCat2	adiposity_metabolic	Adiposity/Metabolic	0.92 [0.86;0.97]	0.00348961195668937	4.9064777675059e-4	Inverse	2128	29762	89080	6598	FALSE	sex + race + tdi + smoking + alcohol + all_cancer_fh + season + bmi + dm
All solid cancer	AllSolidCancer	Physical Activity	Transition Probability Physical Inactivity to Activity During Waking Time (Plain)	FRAG_TP_IN2PA_day_pla	Tertile	T2	FRAG_TP_IN2PA_day_plaCat2	adiposity_metabolic	Adiposity/Metabolic	0.92 [0.87;0.97]	0.00386991532211032	4.2727273467625e-4	Inverse	2159	29678	89080	6598	FALSE	sex + race + tdi + smoking + alcohol + all_cancer_fh + season + bmi + dm
All solid cancer	AllSolidCancer	Physical Activity	W0.5 of Inactivity Fragment Durations During Waking Time (Weighted)	FRAG_W0.5_dur_IN_day_wei	Tertile	T3	FRAG_W0.5_dur_IN_day_weiCat3	adiposity_metabolic	Adiposity/Metabolic	1.09 [1.03;1.16]	0.0040661030016316	0.00399340499836124	Positive	2525	29381	89077	6598	FALSE	sex + race + tdi + smoking + alcohol + all_cancer_fh + season + bmi + dm
All solid cancer	AllSolidCancer	Physical Activity	Transition Probability Physical Inactivity to Activity During Waking Time (Weighted)	FRAG_TP_IN2PA_day_wei	Tertile	T2	FRAG_TP_IN2PA_day_weiCat2	adiposity_metabolic	Adiposity/Metabolic	0.92 [0.87;0.97]	0.00419209729234446	0.0014252486067968	Inverse	2156	29674	89080	6598	FALSE	sex + race + tdi + smoking + alcohol + all_cancer_fh + season + bmi + dm
All solid cancer	AllSolidCancer	Physical Activity	Number of 1-5 Min MVPA Bouts (Weighted)	Nbouts_day_MVPA_bts_1_5_wei	Tertile	T2	Nbouts_day_MVPA_bts_1_5_weiCat2	adiposity_metabolic	Adiposity/Metabolic	0.92 [0.87;0.97]	0.00449870103269152	5.7379335069547e-5	Inverse	2122	29743	89080	6598	FALSE	sex + race + tdi + smoking + alcohol + all_cancer_fh + season + bmi + dm
All solid cancer	AllSolidCancer	Circadian Rhythm	Extended Cosinor Minimum	cosinorExt_minimum	Tertile	T3	cosinorExt_minimumCat3	adiposity_metabolic	Adiposity/Metabolic	1.09 [1.03;1.16]	0.00459075604804456	0.0064989942018754	Positive	2462	29415	89080	6598	FALSE	sex + race + tdi + smoking + alcohol + all_cancer_fh + season + bmi + dm
All solid cancer	AllSolidCancer	Physical Activity	Standard Deviation of Inactivity Fragment Durations During Waking Time (Plain)	FRAG_SD_dur_IN_day_pla	Tertile	T3	FRAG_SD_dur_IN_day_plaCat3	adiposity_metabolic	Adiposity/Metabolic	1.09 [1.03;1.16]	0.00474805832047288	0.00369209943349525	Positive	2542	29340	89077	6598	FALSE	sex + race + tdi + smoking + alcohol + all_cancer_fh + season + bmi + dm
All solid cancer	AllSolidCancer	Physical Activity	Transition Probability Physical Inactivity to LIPA During Waking Time (Weighted)	FRAG_TP_IN2LIPA_day_wei	Tertile	T3	FRAG_TP_IN2LIPA_day_weiCat3	adiposity_metabolic	Adiposity/Metabolic	0.91 [0.86;0.97]	0.00478986363995149	0.00507309514812783	Inverse	1903	30023	89080	6598	FALSE	sex + race + tdi + smoking + alcohol + all_cancer_fh + season + bmi + dm
All solid cancer	AllSolidCancer	Physical Activity	Transition Probability Physical Inactivity to MVPA During Waking Time (Plain)	FRAG_TP_IN2MVPA_day_pla	Tertile	T2	FRAG_TP_IN2MVPA_day_plaCat2	adiposity_metabolic	Adiposity/Metabolic	0.92 [0.87;0.98]	0.00496791400237207	2.1444934360926e-4	Inverse	2158	29709	89080	6598	FALSE	sex + race + tdi + smoking + alcohol + all_cancer_fh + season + bmi + dm
All solid cancer	AllSolidCancer	Circadian Rhythm	L10 Activity Level	L10VALUE	Tertile	T3	L10VALUECat3	adiposity_metabolic	Adiposity/Metabolic	0.92 [0.86;0.97]	0.00519657083775559	0.00505727199044893	Inverse	1949	30044	89080	6598	FALSE	sex + race + tdi + smoking + alcohol + all_cancer_fh + season + bmi + dm
All solid cancer	AllSolidCancer	Physical Activity	Duration in 5-10 Min MVPA Bouts (Weighted)	dur_day_MVPA_bts_5_10_min_wei	Tertile	T3	dur_day_MVPA_bts_5_10_min_weiCat3	adiposity_metabolic	Adiposity/Metabolic	0.92 [0.86;0.97]	0.00523433350741287	0.00563097679116484	Inverse	1899	30105	89080	6598	FALSE	sex + race + tdi + smoking + alcohol + all_cancer_fh + season + bmi + dm
All solid cancer	AllSolidCancer	Physical Activity	Transition Probability Physical Inactivity to Activity During Sleep Period	FRAG_TP_IN2PA_spt	Tertile	T3	FRAG_TP_IN2PA_sptCat3	adiposity_metabolic	Adiposity/Metabolic	1.09 [1.03;1.16]	0.00527996857660053	0.00848651088920175	Positive	2383	29345	89080	6598	FALSE	sex + race + tdi + smoking + alcohol + all_cancer_fh + season + bmi + dm
All solid cancer	AllSolidCancer	Physical Activity	Total Inactivity Duration (Plain)	dur_day_total_IN_min_pla	Tertile	T2	dur_day_total_IN_min_plaCat2	adiposity_metabolic	Adiposity/Metabolic	1.09 [1.03;1.16]	0.00530284984829005	0.0165779306199951	Positive	2246	29741	89080	6598	FALSE	sex + race + tdi + smoking + alcohol + all_cancer_fh + season + bmi + dm
All solid cancer	AllSolidCancer	Physical Activity	Transition Probability Physical Inactivity to MVPA During Waking Time (Weighted)	FRAG_TP_IN2MVPA_day_wei	Tertile	T2	FRAG_TP_IN2MVPA_day_weiCat2	adiposity_metabolic	Adiposity/Metabolic	0.92 [0.87;0.98]	0.00554743286762545	2.9462704710297e-4	Inverse	2160	29700	89080	6598	FALSE	sex + race + tdi + smoking + alcohol + all_cancer_fh + season + bmi + dm
All solid cancer	AllSolidCancer	Physical Activity	Standard Deviation of Physical Activity Fragment Durations During Waking Time (Weighted)	FRAG_SD_dur_PA_day_wei	Tertile	T3	FRAG_SD_dur_PA_day_weiCat3	adiposity_metabolic	Adiposity/Metabolic	0.92 [0.86;0.98]	0.00567849097989843	0.00773520015794795	Inverse	2104	29867	89077	6598	FALSE	sex + race + tdi + smoking + alcohol + all_cancer_fh + season + bmi + dm
All solid cancer	AllSolidCancer	Physical Activity	Number of 1-5 Min MVPA Bouts (Plain)	Nbouts_day_MVPA_bts_1_5_pla	Tertile	T2	Nbouts_day_MVPA_bts_1_5_plaCat2	adiposity_metabolic	Adiposity/Metabolic	0.92 [0.87;0.98]	0.00598479696350825	4.17722674620498e-5	Inverse	2130	29741	89080	6598	FALSE	sex + race + tdi + smoking + alcohol + all_cancer_fh + season + bmi + dm
All solid cancer	AllSolidCancer	Step Count	Peak 30-Minute Cadence	mean_peak_30min_cadence	Tertile	T3	mean_peak_30min_cadenceCat3	adiposity_metabolic	Adiposity/Metabolic	0.92 [0.86;0.98]	0.00599012145242525	0.00575410302432022	Inverse	2011	29889	89080	6598	FALSE	sex + race + tdi + smoking + alcohol + all_cancer_fh + season + bmi + dm
All solid cancer	AllSolidCancer	Physical Activity	Number of Inactivity Fragments During Waking Time (Plain)	FRAG_Nfrag_IN_day_pla	Tertile	T3	FRAG_Nfrag_IN_day_plaCat3	adiposity_metabolic	Adiposity/Metabolic	0.92 [0.86;0.98]	0.00642176208899356	0.00502196275571387	Inverse	1916	30109	89080	6598	FALSE	sex + race + tdi + smoking + alcohol + all_cancer_fh + season + bmi + dm
All solid cancer	AllSolidCancer	Physical Activity	Number of Inactivity-to-Activity Transitions During Waking Time (Plain)	FRAG_Nfrag_IN2PA_day_pla	Tertile	T3	FRAG_Nfrag_IN2PA_day_plaCat3	adiposity_metabolic	Adiposity/Metabolic	0.92 [0.86;0.98]	0.00642176208899356	0.00502196275571387	Inverse	1916	30109	89080	6598	FALSE	sex + race + tdi + smoking + alcohol + all_cancer_fh + season + bmi + dm
All solid cancer	AllSolidCancer	Physical Activity	Number of 10-Min MVPA Bouts (Weighted)	Nbouts_day_MVPA_bts_10_wei	Tertile	T3	Nbouts_day_MVPA_bts_10_weiCat3	adiposity_metabolic	Adiposity/Metabolic	0.92 [0.86;0.98]	0.00653338689846007	0.00431752580071154	Inverse	1933	30131	89080	6598	FALSE	sex + race + tdi + smoking + alcohol + all_cancer_fh + season + bmi + dm
All solid cancer	AllSolidCancer	Physical Activity	Number of MVPA Fragments During Waking Time (Weighted)	FRAG_Nfrag_MVPA_day_wei	Tertile	T2	FRAG_Nfrag_MVPA_day_weiCat2	adiposity_metabolic	Adiposity/Metabolic	0.92 [0.87;0.98]	0.00665344463566288	4.6010599720452e-4	Inverse	2136	29761	89080	6598	FALSE	sex + race + tdi + smoking + alcohol + all_cancer_fh + season + bmi + dm
All solid cancer	AllSolidCancer	Physical Activity	Standard Deviation of Physical Activity Fragment Durations During Waking Time	FRAG_SD_dur_PA_day	Tertile	T3	FRAG_SD_dur_PA_dayCat3	adiposity_metabolic	Adiposity/Metabolic	0.92 [0.87;0.98]	0.00670946193026629	0.00848253354198367	Inverse	2108	29867	89078	6598	FALSE	sex + race + tdi + smoking + alcohol + all_cancer_fh + season + bmi + dm
All solid cancer	AllSolidCancer	Physical Activity	Number of Inactivity Fragments During Waking Time (Weighted)	FRAG_Nfrag_IN_day_wei	Tertile	T2	FRAG_Nfrag_IN_day_weiCat2	adiposity_metabolic	Adiposity/Metabolic	0.92 [0.87;0.98]	0.00683231589534755	0.00855982879501911	Inverse	2155	29649	89080	6598	FALSE	sex + race + tdi + smoking + alcohol + all_cancer_fh + season + bmi + dm
All solid cancer	AllSolidCancer	Physical Activity	Number of Inactivity-to-Activity Transitions During Waking Time (Weighted)	FRAG_Nfrag_IN2PA_day_wei	Tertile	T2	FRAG_Nfrag_IN2PA_day_weiCat2	adiposity_metabolic	Adiposity/Metabolic	0.92 [0.87;0.98]	0.00683231589534755	0.00855982879501911	Inverse	2155	29649	89080	6598	FALSE	sex + race + tdi + smoking + alcohol + all_cancer_fh + season + bmi + dm
All solid cancer	AllSolidCancer	Physical Activity	W0.5 of Inactivity Fragment Durations During Waking Time	FRAG_W0.5_dur_IN_day	Tertile	T3	FRAG_W0.5_dur_IN_dayCat3	adiposity_metabolic	Adiposity/Metabolic	1.09 [1.02;1.16]	0.00683267294931958	0.00687101029619043	Positive	2539	29372	89078	6598	FALSE	sex + race + tdi + smoking + alcohol + all_cancer_fh + season + bmi + dm
All solid cancer	AllSolidCancer	Physical Activity	Unbouted Inactivity Duration (Weighted)	dur_day_IN_unbt_min_wei	Tertile	T3	dur_day_IN_unbt_min_weiCat3	adiposity_metabolic	Adiposity/Metabolic	0.92 [0.87;0.98]	0.00707542108634959	0.0063758707561509	Inverse	1915	30052	89080	6598	FALSE	sex + race + tdi + smoking + alcohol + all_cancer_fh + season + bmi + dm
All solid cancer	AllSolidCancer	Physical Activity	Power-Law Alpha of Inactivity Fragment Durations During Waking Time	FRAG_alpha_dur_IN_day	Tertile	T2	FRAG_alpha_dur_IN_dayCat2	adiposity_metabolic	Adiposity/Metabolic	0.92 [0.87;0.98]	0.00723042802560453	7.0630426146785e-4	Inverse	2159	29658	89078	6598	FALSE	sex + race + tdi + smoking + alcohol + all_cancer_fh + season + bmi + dm
All solid cancer	AllSolidCancer	Physical Activity	Unbouted Inactivity Duration (Weighted)	dur_day_IN_unbt_min_wei	Tertile	T2	dur_day_IN_unbt_min_weiCat2	adiposity_metabolic	Adiposity/Metabolic	0.92 [0.87;0.98]	0.00726119035047039	0.0063758707561509	Inverse	2159	29665	89080	6598	FALSE	sex + race + tdi + smoking + alcohol + all_cancer_fh + season + bmi + dm
All solid cancer	AllSolidCancer	Physical Activity	Unbouted Inactivity Duration (Plain)	dur_day_IN_unbt_min_pla	Tertile	T2	dur_day_IN_unbt_min_plaCat2	adiposity_metabolic	Adiposity/Metabolic	0.92 [0.87;0.98]	0.00735974771968562	0.0167724700127645	Inverse	2152	29665	89080	6598	FALSE	sex + race + tdi + smoking + alcohol + all_cancer_fh + season + bmi + dm
All solid cancer	AllSolidCancer	Physical Activity	Total Moderate Physical Activity Acceleration (Plain)	ACC_day_total_MOD_mg_pla	Tertile	T2	ACC_day_total_MOD_mg_plaCat2	adiposity_metabolic	Adiposity/Metabolic	0.92 [0.87;0.98]	0.00780199860100105	1.4875626986884e-4	Inverse	2158	29807	89071	6598	FALSE	sex + race + tdi + smoking + alcohol + all_cancer_fh + season + bmi + dm
All solid cancer	AllSolidCancer	Physical Activity	Total Vigorous Physical Activity Duration (Weighted)	dur_day_total_VIG_min_wei	Tertile	T3	dur_day_total_VIG_min_weiCat3	adiposity_metabolic	Adiposity/Metabolic	0.92 [0.86;0.98]	0.00840205828908485	0.00945612169014636	Inverse	1941	30252	89080	6598	FALSE	sex + race + tdi + smoking + alcohol + all_cancer_fh + season + bmi + dm
All solid cancer	AllSolidCancer	Physical Activity	Coefficient of Variance of Inactivity Fragment Durations During Waking Time (Plain)	FRAG_CoV_dur_IN_day_pla	Tertile	T2	FRAG_CoV_dur_IN_day_plaCat2	adiposity_metabolic	Adiposity/Metabolic	0.92 [0.87;0.98]	0.00848618670626437	2.36818552794165e-5	Inverse	2153	29695	89077	6598	FALSE	sex + race + tdi + smoking + alcohol + all_cancer_fh + season + bmi + dm
All solid cancer	AllSolidCancer	Physical Activity	Number of Activity Fragments During Waking Time (Plain)	FRAG_Nfrag_PA_day_pla	Tertile	T3	FRAG_Nfrag_PA_day_plaCat3	adiposity_metabolic	Adiposity/Metabolic	0.92 [0.87;0.98]	0.00857819659100863	0.00711934224792112	Inverse	1917	30115	89080	6598	FALSE	sex + race + tdi + smoking + alcohol + all_cancer_fh + season + bmi + dm
All solid cancer	AllSolidCancer	Physical Activity	Number of Activity-to-Inactivity Transitions During Waking Time (Plain)	FRAG_Nfrag_PA2IN_day_pla	Tertile	T3	FRAG_Nfrag_PA2IN_day_plaCat3	adiposity_metabolic	Adiposity/Metabolic	0.92 [0.87;0.98]	0.00857819659100863	0.00711934224792112	Inverse	1917	30115	89080	6598	FALSE	sex + race + tdi + smoking + alcohol + all_cancer_fh + season + bmi + dm
All solid cancer	AllSolidCancer	Physical Activity	Total Inactivity Duration (Weighted)	dur_day_total_IN_min_wei	Tertile	T3	dur_day_total_IN_min_weiCat3	adiposity_metabolic	Adiposity/Metabolic	1.09 [1.02;1.16]	0.00900099854175038	0.0103797824849145	Positive	2465	29401	89080	6598	FALSE	sex + race + tdi + smoking + alcohol + all_cancer_fh + season + bmi + dm
All solid cancer	AllSolidCancer	Circadian Rhythm	M5 Start Time	M5TIME_num	Tertile	T2	M5TIME_numCat2	adiposity_metabolic	Adiposity/Metabolic	0.93 [0.87;0.98]	0.00911304314043633	1.4751811542947e-5	Inverse	2249	29573	89080	6598	FALSE	sex + race + tdi + smoking + alcohol + all_cancer_fh + season + bmi + dm
All solid cancer	AllSolidCancer	Physical Activity	Gini Index of Activity Fragment Durations During Waking Time	FRAG_Gini_dur_PA_day	Tertile	T2	FRAG_Gini_dur_PA_dayCat2	adiposity_metabolic	Adiposity/Metabolic	0.93 [0.87;0.98]	0.00955189867053314	2.75167583016309e-5	Inverse	2141	29687	89078	6598	FALSE	sex + race + tdi + smoking + alcohol + all_cancer_fh + season + bmi + dm
All solid cancer	AllSolidCancer	Physical Activity	Transition Probability Physical Inactivity to LIPA During Waking Time (Plain)	FRAG_TP_IN2LIPA_day_pla	Tertile	T3	FRAG_TP_IN2LIPA_day_plaCat3	adiposity_metabolic	Adiposity/Metabolic	0.92 [0.87;0.98]	0.00956505050279804	0.00989784898468716	Inverse	1906	30053	89080	6598	FALSE	sex + race + tdi + smoking + alcohol + all_cancer_fh + season + bmi + dm
All solid cancer	AllSolidCancer	Physical Activity	Standard Deviation of Physical Activity Fragment Durations During Waking Time (Plain)	FRAG_SD_dur_PA_day_pla	Tertile	T3	FRAG_SD_dur_PA_day_plaCat3	adiposity_metabolic	Adiposity/Metabolic	0.92 [0.87;0.98]	0.00980824755474964	0.0102302521801719	Inverse	2091	29859	89077	6598	FALSE	sex + race + tdi + smoking + alcohol + all_cancer_fh + season + bmi + dm
All solid cancer	AllSolidCancer	Physical Activity	Total Inactivity Acceleration (Weighted)	ACC_day_total_IN_mg_wei	Tertile	T2	ACC_day_total_IN_mg_weiCat2	adiposity_metabolic	Adiposity/Metabolic	0.93 [0.87;0.98]	0.00995999788600779	0.0201990302263691	Inverse	2119	29661	89080	6598	FALSE	sex + race + tdi + smoking + alcohol + all_cancer_fh + season + bmi + dm
All solid cancer	AllSolidCancer	Physical Activity	Number of Inactivity Fragments During Waking Time (Weighted)	FRAG_Nfrag_IN_day_wei	Tertile	T3	FRAG_Nfrag_IN_day_weiCat3	adiposity_metabolic	Adiposity/Metabolic	0.92 [0.87;0.98]	0.00996970615918264	0.00855982879501911	Inverse	1914	30104	89080	6598	FALSE	sex + race + tdi + smoking + alcohol + all_cancer_fh + season + bmi + dm
All solid cancer	AllSolidCancer	Physical Activity	Number of Inactivity-to-Activity Transitions During Waking Time (Weighted)	FRAG_Nfrag_IN2PA_day_wei	Tertile	T3	FRAG_Nfrag_IN2PA_day_weiCat3	adiposity_metabolic	Adiposity/Metabolic	0.92 [0.87;0.98]	0.00996970615918264	0.00855982879501911	Inverse	1914	30104	89080	6598	FALSE	sex + race + tdi + smoking + alcohol + all_cancer_fh + season + bmi + dm
All solid cancer	AllSolidCancer	Physical Activity	Number of Activity Fragments During Waking Time (Weighted)	FRAG_Nfrag_PA_day_wei	Tertile	T2	FRAG_Nfrag_PA_day_weiCat2	adiposity_metabolic	Adiposity/Metabolic	0.93 [0.87;0.98]	0.0100896450454659	0.0089842567365249	Inverse	2161	29655	89080	6598	FALSE	sex + race + tdi + smoking + alcohol + all_cancer_fh + season + bmi + dm
All solid cancer	AllSolidCancer	Physical Activity	Number of Activity-to-Inactivity Transitions During Waking Time (Weighted)	FRAG_Nfrag_PA2IN_day_wei	Tertile	T2	FRAG_Nfrag_PA2IN_day_weiCat2	adiposity_metabolic	Adiposity/Metabolic	0.93 [0.87;0.98]	0.0100896450454659	0.0089842567365249	Inverse	2161	29655	89080	6598	FALSE	sex + race + tdi + smoking + alcohol + all_cancer_fh + season + bmi + dm
All solid cancer	AllSolidCancer	Physical Activity	Number of 5-10 Min MVPA Bouts (Plain)	Nbouts_day_MVPA_bts_5_10_pla	Tertile	T2	Nbouts_day_MVPA_bts_5_10_plaCat2	adiposity_metabolic	Adiposity/Metabolic	0.93 [0.87;0.98]	0.0101595907537324	0.002296382384623	Inverse	2141	29728	89080	6598	FALSE	sex + race + tdi + smoking + alcohol + all_cancer_fh + season + bmi + dm
All solid cancer	AllSolidCancer	Physical Activity	Total Vigorous Physical Activity Duration (Plain)	dur_day_total_VIG_min_pla	Tertile	T3	dur_day_total_VIG_min_plaCat3	adiposity_metabolic	Adiposity/Metabolic	0.92 [0.86;0.98]	0.0102354926272808	0.00923111446064111	Inverse	1940	30275	89080	6598	FALSE	sex + race + tdi + smoking + alcohol + all_cancer_fh + season + bmi + dm
All solid cancer	AllSolidCancer	Physical Activity	Number of IN Fragments per Minute IN IN During Waking Time (Plain)	FRAG_NFragPM_IN_day_pla	Tertile	T2	FRAG_NFragPM_IN_day_plaCat2	adiposity_metabolic	Adiposity/Metabolic	0.93 [0.87;0.98]	0.0103574736729346	0.00256599708627583	Inverse	2166	29671	89080	6598	FALSE	sex + race + tdi + smoking + alcohol + all_cancer_fh + season + bmi + dm
All solid cancer	AllSolidCancer	Physical Activity	Number of Activity Fragments During Waking Time (Weighted)	FRAG_Nfrag_PA_day_wei	Tertile	T3	FRAG_Nfrag_PA_day_weiCat3	adiposity_metabolic	Adiposity/Metabolic	0.92 [0.87;0.98]	0.0103919044509613	0.0089842567365249	Inverse	1912	30103	89080	6598	FALSE	sex + race + tdi + smoking + alcohol + all_cancer_fh + season + bmi + dm
All solid cancer	AllSolidCancer	Physical Activity	Number of Activity-to-Inactivity Transitions During Waking Time (Weighted)	FRAG_Nfrag_PA2IN_day_wei	Tertile	T3	FRAG_Nfrag_PA2IN_day_weiCat3	adiposity_metabolic	Adiposity/Metabolic	0.92 [0.87;0.98]	0.0103919044509613	0.0089842567365249	Inverse	1912	30103	89080	6598	FALSE	sex + race + tdi + smoking + alcohol + all_cancer_fh + season + bmi + dm
All solid cancer	AllSolidCancer	Physical Activity	Acceleration in 1-5 Min MVPA Bouts (Plain)	ACC_day_MVPA_bts_1_5_mg_pla	Tertile	T2	ACC_day_MVPA_bts_1_5_mg_plaCat2	adiposity_metabolic	Adiposity/Metabolic	0.93 [0.87;0.98]	0.0111801882693992	9.2159898472345e-4	Inverse	2133	29785	89064	6598	FALSE	sex + race + tdi + smoking + alcohol + all_cancer_fh + season + bmi + dm
All solid cancer	AllSolidCancer	Physical Activity	Transition Probability Physical Inactivity to LIPA During Waking Time	FRAG_TP_IN2LIPA_day	Tertile	T2	FRAG_TP_IN2LIPA_dayCat2	adiposity_metabolic	Adiposity/Metabolic	0.93 [0.88;0.98]	0.0112816348003694	0.00317042569598518	Inverse	2170	29661	89080	6598	FALSE	sex + race + tdi + smoking + alcohol + all_cancer_fh + season + bmi + dm
All solid cancer	AllSolidCancer	Physical Activity	Acceleration in 1-5 Min MVPA Bouts (Weighted)	ACC_day_MVPA_bts_1_5_mg_wei	Tertile	T2	ACC_day_MVPA_bts_1_5_mg_weiCat2	adiposity_metabolic	Adiposity/Metabolic	0.93 [0.87;0.98]	0.0114774020937149	0.00100375461130905	Inverse	2131	29794	89064	6598	FALSE	sex + race + tdi + smoking + alcohol + all_cancer_fh + season + bmi + dm
All solid cancer	AllSolidCancer	Physical Activity	Acceleration in 10-Min MVPA Bouts (Plain)	ACC_day_MVPA_bts_10_mg_pla	Tertile	T3	ACC_day_MVPA_bts_10_mg_plaCat3	adiposity_metabolic	Adiposity/Metabolic	0.92 [0.86;0.98]	0.0118019989511153	0.0117815024703999	Inverse	1926	29084	86094	6299	FALSE	sex + race + tdi + smoking + alcohol + all_cancer_fh + season + bmi + dm
All solid cancer	AllSolidCancer	Step Count	MVPA Steps	mean_mvpa_steps	Tertile	T2	mean_mvpa_stepsCat2	adiposity_metabolic	Adiposity/Metabolic	0.93 [0.87;0.98]	0.0119235664983392	0.156311856885369	Inverse	2099	29814	89080	6598	FALSE	sex + race + tdi + smoking + alcohol + all_cancer_fh + season + bmi + dm
All solid cancer	AllSolidCancer	Physical Activity	Number of Inactivity-to-LIPA Transitions During Waking Time (Weighted)	FRAG_Nfrag_IN2LIPA_day_wei	Tertile	T2	FRAG_Nfrag_IN2LIPA_day_weiCat2	adiposity_metabolic	Adiposity/Metabolic	0.93 [0.88;0.98]	0.012657265511062	0.116370033010786	Inverse	2147	29700	89080	6598	FALSE	sex + race + tdi + smoking + alcohol + all_cancer_fh + season + bmi + dm
All solid cancer	AllSolidCancer	Physical Activity	Total Inactivity Duration (Plain)	dur_day_total_IN_min_pla	Tertile	T3	dur_day_total_IN_min_plaCat3	adiposity_metabolic	Adiposity/Metabolic	1.08 [1.02;1.15]	0.013166517306062	0.0165779306199951	Positive	2447	29398	89080	6598	FALSE	sex + race + tdi + smoking + alcohol + all_cancer_fh + season + bmi + dm
All solid cancer	AllSolidCancer	Physical Activity	Duration in 5-10 Min MVPA Bouts (Weighted)	dur_day_MVPA_bts_5_10_min_wei	Tertile	T2	dur_day_MVPA_bts_5_10_min_weiCat2	adiposity_metabolic	Adiposity/Metabolic	0.93 [0.88;0.99]	0.0144100916165977	0.00563097679116484	Inverse	2142	29734	89080	6598	FALSE	sex + race + tdi + smoking + alcohol + all_cancer_fh + season + bmi + dm
All solid cancer	AllSolidCancer	Physical Activity	Number of LIPA Fragments During Waking Time	FRAG_Nfrag_LIPA_day	Tertile	T3	FRAG_Nfrag_LIPA_dayCat3	adiposity_metabolic	Adiposity/Metabolic	0.93 [0.87;0.99]	0.0168466686475571	0.0163683426446027	Inverse	1904	30084	89080	6598	FALSE	sex + race + tdi + smoking + alcohol + all_cancer_fh + season + bmi + dm
All solid cancer	AllSolidCancer	Physical Activity	Total LIPA Acceleration (Plain)	ACC_day_total_LIG_mg_pla	Tertile	T3	ACC_day_total_LIG_mg_plaCat3	adiposity_metabolic	Adiposity/Metabolic	0.93 [0.88;0.99]	0.0171955504041278	0.0146754507201424	Inverse	2012	29783	89080	6598	FALSE	sex + race + tdi + smoking + alcohol + all_cancer_fh + season + bmi + dm
All solid cancer	AllSolidCancer	Physical Activity	Duration in 5-10 Min MVPA Bouts (Plain)	dur_day_MVPA_bts_5_10_min_pla	Tertile	T2	dur_day_MVPA_bts_5_10_min_plaCat2	adiposity_metabolic	Adiposity/Metabolic	0.93 [0.88;0.99]	0.0172555068540985	0.00308210273830161	Inverse	2148	29726	89080	6598	FALSE	sex + race + tdi + smoking + alcohol + all_cancer_fh + season + bmi + dm
All solid cancer	AllSolidCancer	Physical Activity	Mean MVPA Fragment Duration During Waking Time (Weighted)	FRAG_mean_dur_MVPA_day_wei	Tertile	T3	FRAG_mean_dur_MVPA_day_weiCat3	adiposity_metabolic	Adiposity/Metabolic	0.93 [0.87;0.99]	0.0175478323437377	0.0184725144099514	Inverse	2095	29992	89066	6598	FALSE	sex + race + tdi + smoking + alcohol + all_cancer_fh + season + bmi + dm
All solid cancer	AllSolidCancer	Physical Activity	Unbouted Inactivity Duration (Plain)	dur_day_IN_unbt_min_pla	Tertile	T3	dur_day_IN_unbt_min_plaCat3	adiposity_metabolic	Adiposity/Metabolic	0.93 [0.87;0.99]	0.0185379807340789	0.0167724700127645	Inverse	1928	30065	89080	6598	FALSE	sex + race + tdi + smoking + alcohol + all_cancer_fh + season + bmi + dm
All solid cancer	AllSolidCancer	Physical Activity	Gini Index of Inactivity Fragment Durations During Waking Time (Weighted)	FRAG_Gini_dur_IN_day_wei	Tertile	T2	FRAG_Gini_dur_IN_day_weiCat2	adiposity_metabolic	Adiposity/Metabolic	0.93 [0.88;0.99]	0.0196373792621363	0.0929555807964372	Inverse	2085	29677	89077	6598	FALSE	sex + race + tdi + smoking + alcohol + all_cancer_fh + season + bmi + dm
All solid cancer	AllSolidCancer	Physical Activity	Duration in 90-Min Inactivity Bouts (Plain)	dur_day_IN_bts_90_min_pla	Tertile	T3	dur_day_IN_bts_90_min_plaCat3	adiposity_metabolic	Adiposity/Metabolic	1.08 [1.01;1.14]	0.0203693349184341	0.0154329120902713	Positive	2519	29383	89080	6598	FALSE	sex + race + tdi + smoking + alcohol + all_cancer_fh + season + bmi + dm
All solid cancer	AllSolidCancer	Circadian Rhythm	Cosinor Mesor	cosinor_mes	Tertile	T2	cosinor_mesCat2	adiposity_metabolic	Adiposity/Metabolic	0.93 [0.88;0.99]	0.020688756294817	5.5483117938649e-4	Inverse	2160	29716	89080	6598	FALSE	sex + race + tdi + smoking + alcohol + all_cancer_fh + season + bmi + dm
All solid cancer	AllSolidCancer	Physical Activity	Total Moderate Physical Activity Acceleration (Weighted)	ACC_day_total_MOD_mg_wei	Tertile	T2	ACC_day_total_MOD_mg_weiCat2	adiposity_metabolic	Adiposity/Metabolic	0.93 [0.88;0.99]	0.021114597684691	1.1321187269181e-4	Inverse	2174	29817	89071	6598	FALSE	sex + race + tdi + smoking + alcohol + all_cancer_fh + season + bmi + dm
All solid cancer	AllSolidCancer	Physical Activity	Duration in 90-Min Inactivity Bouts (Weighted)	dur_day_IN_bts_90_min_wei	Tertile	T3	dur_day_IN_bts_90_min_weiCat3	adiposity_metabolic	Adiposity/Metabolic	1.08 [1.01;1.14]	0.0213110213591774	0.0145971007345153	Positive	2521	29379	89080	6598	FALSE	sex + race + tdi + smoking + alcohol + all_cancer_fh + season + bmi + dm
All solid cancer	AllSolidCancer	Circadian Rhythm	Extended Cosinor Beta	cosinorExt_beta	Tertile	T3	cosinorExt_betaCat3	adiposity_metabolic	Adiposity/Metabolic	1.07 [1.01;1.14]	0.0217023911383377	0.0304773984755171	Positive	2250	29575	89080	6598	FALSE	sex + race + tdi + smoking + alcohol + all_cancer_fh + season + bmi + dm
All solid cancer	AllSolidCancer	Physical Activity	Number of IN Fragments per Minute IN IN During Waking Time (Weighted)	FRAG_NFragPM_IN_day_wei	Tertile	T2	FRAG_NFragPM_IN_day_weiCat2	adiposity_metabolic	Adiposity/Metabolic	0.93 [0.88;0.99]	0.0223276146445976	8.8505919323182e-4	Inverse	2185	29678	89080	6598	FALSE	sex + race + tdi + smoking + alcohol + all_cancer_fh + season + bmi + dm
All solid cancer	AllSolidCancer	Physical Activity	Number of Inactivity-to-MVPA Transitions During Waking Time (Plain)	FRAG_Nfrag_IN2MVPA_day_pla	Tertile	T2	FRAG_Nfrag_IN2MVPA_day_plaCat2	adiposity_metabolic	Adiposity/Metabolic	0.93 [0.88;0.99]	0.0223728266155744	1.7595170152875e-4	Inverse	2194	29703	89080	6598	FALSE	sex + race + tdi + smoking + alcohol + all_cancer_fh + season + bmi + dm
All solid cancer	AllSolidCancer	Physical Activity	Total Inactivity Duration (Weighted)	dur_day_total_IN_min_wei	Tertile	T2	dur_day_total_IN_min_weiCat2	adiposity_metabolic	Adiposity/Metabolic	1.07 [1.01;1.14]	0.0239291302338013	0.0103797824849145	Positive	2218	29735	89080	6598	FALSE	sex + race + tdi + smoking + alcohol + all_cancer_fh + season + bmi + dm
All solid cancer	AllSolidCancer	Physical Activity	Total Inactivity Acceleration (Weighted)	ACC_day_total_IN_mg_wei	Tertile	T3	ACC_day_total_IN_mg_weiCat3	adiposity_metabolic	Adiposity/Metabolic	0.93 [0.88;0.99]	0.0244253888757866	0.0201990302263691	Inverse	1946	30072	89080	6598	FALSE	sex + race + tdi + smoking + alcohol + all_cancer_fh + season + bmi + dm
All solid cancer	AllSolidCancer	Physical Activity	Number of MVPA Fragments During Waking Time	FRAG_Nfrag_MVPA_day	Tertile	T2	FRAG_Nfrag_MVPA_dayCat2	adiposity_metabolic	Adiposity/Metabolic	0.94 [0.88;0.99]	0.0259912239488894	0.00276756635214287	Inverse	2156	29717	89080	6598	FALSE	sex + race + tdi + smoking + alcohol + all_cancer_fh + season + bmi + dm
All solid cancer	AllSolidCancer	Physical Activity	Standard Deviation of Physical Activity Fragment Durations During Waking Time (Weighted)	FRAG_SD_dur_PA_day_wei	Tertile	T2	FRAG_SD_dur_PA_day_weiCat2	adiposity_metabolic	Adiposity/Metabolic	0.94 [0.88;0.99]	0.0274504218169034	0.00773520015794795	Inverse	2124	29679	89077	6598	FALSE	sex + race + tdi + smoking + alcohol + all_cancer_fh + season + bmi + dm
All solid cancer	AllSolidCancer	Physical Activity	Number of Inactivity-to-MVPA Transitions During Waking Time (Weighted)	FRAG_Nfrag_IN2MVPA_day_wei	Tertile	T2	FRAG_Nfrag_IN2MVPA_day_weiCat2	adiposity_metabolic	Adiposity/Metabolic	0.94 [0.88;0.99]	0.0276908153158906	3.89958695437375e-5	Inverse	2203	29702	89080	6598	FALSE	sex + race + tdi + smoking + alcohol + all_cancer_fh + season + bmi + dm
All solid cancer	AllSolidCancer	Physical Activity	Total Inactivity Acceleration (Plain)	ACC_day_total_IN_mg_pla	Tertile	T3	ACC_day_total_IN_mg_plaCat3	adiposity_metabolic	Adiposity/Metabolic	0.93 [0.88;0.99]	0.0291816766082898	0.0258335379134223	Inverse	1938	30080	89080	6598	FALSE	sex + race + tdi + smoking + alcohol + all_cancer_fh + season + bmi + dm
All solid cancer	AllSolidCancer	Physical Activity	Number of 90-Min Inactivity Bouts (Weighted)	Nbouts_day_IN_bts_90_wei	Tertile	T3	Nbouts_day_IN_bts_90_weiCat3	adiposity_metabolic	Adiposity/Metabolic	1.07 [1.01;1.14]	0.0299790869872845	0.0252571046284149	Positive	2501	29365	89080	6598	FALSE	sex + race + tdi + smoking + alcohol + all_cancer_fh + season + bmi + dm
All solid cancer	AllSolidCancer	Physical Activity	Transition Probability Physical Inactivity to LIPA During Waking Time (Weighted)	FRAG_TP_IN2LIPA_day_wei	Tertile	T2	FRAG_TP_IN2LIPA_day_weiCat2	adiposity_metabolic	Adiposity/Metabolic	0.94 [0.88;0.99]	0.0301544695014716	0.00507309514812783	Inverse	2176	29672	89080	6598	FALSE	sex + race + tdi + smoking + alcohol + all_cancer_fh + season + bmi + dm
All solid cancer	AllSolidCancer	Physical Activity	Number of 5-10 Min MVPA Bouts (Weighted)	Nbouts_day_MVPA_bts_5_10_wei	Tertile	T2	Nbouts_day_MVPA_bts_5_10_weiCat2	adiposity_metabolic	Adiposity/Metabolic	0.94 [0.88;0.99]	0.0313202439198527	0.003129401252416	Inverse	2156	29710	89080	6598	FALSE	sex + race + tdi + smoking + alcohol + all_cancer_fh + season + bmi + dm
All solid cancer	AllSolidCancer	Circadian Rhythm	Relative Amplitude	RA	Tertile	T2	RACat2	adiposity_metabolic	Adiposity/Metabolic	0.94 [0.88;0.99]	0.032460346628652	5.3532244443629e-4	Inverse	2179	29629	89080	6598	FALSE	sex + race + tdi + smoking + alcohol + all_cancer_fh + season + bmi + dm
All solid cancer	AllSolidCancer	Circadian Rhythm	Self-Similarity Parameter	SSP	Tertile	T2	SSPCat2	adiposity_metabolic	Adiposity/Metabolic	1.07 [1.01;1.13]	0.0329555860393358	0.436497174735919	Positive	2294	29576	89080	6598	FALSE	sex + race + tdi + smoking + alcohol + all_cancer_fh + season + bmi + dm
All solid cancer	AllSolidCancer	Physical Activity	Acceleration in 20-30 Min Inactivity Bouts (Plain)	ACC_day_IN_bts_20_30_mg_pla	Tertile	T2	ACC_day_IN_bts_20_30_mg_plaCat2	adiposity_metabolic	Adiposity/Metabolic	0.94 [0.88;1.00]	0.0336264825099342	0.192951615371574	Inverse	2122	29631	89058	6597	FALSE	sex + race + tdi + smoking + alcohol + all_cancer_fh + season + bmi + dm
All solid cancer	AllSolidCancer	Physical Activity	Acceleration in 60-90 Min Inactivity Bouts (Plain)	ACC_day_IN_bts_60_90_mg_pla	Tertile	T3	ACC_day_IN_bts_60_90_mg_plaCat3	adiposity_metabolic	Adiposity/Metabolic	0.94 [0.88;1.00]	0.0336736859632701	0.034244855207155	Inverse	2012	29843	88737	6581	FALSE	sex + race + tdi + smoking + alcohol + all_cancer_fh + season + bmi + dm
All solid cancer	AllSolidCancer	Physical Activity	Transition Probability Physical Inactivity to Activity During Sleep Period	FRAG_TP_IN2PA_spt	Tertile	T2	FRAG_TP_IN2PA_sptCat2	adiposity_metabolic	Adiposity/Metabolic	1.07 [1.00;1.13]	0.0340720931389849	0.00848651088920175	Positive	2211	29709	89080	6598	FALSE	sex + race + tdi + smoking + alcohol + all_cancer_fh + season + bmi + dm
All solid cancer	AllSolidCancer	Physical Activity	x0.5 of Activity Fragment Durations During Waking Time	FRAG_x0.5_dur_PA_day	Tertile	T2	FRAG_x0.5_dur_PA_dayCat2	adiposity_metabolic	Adiposity/Metabolic	1.07 [1.00;1.13]	0.034629133901423	0.200467935487622	Positive	2299	29675	89078	6598	FALSE	sex + race + tdi + smoking + alcohol + all_cancer_fh + season + bmi + dm
All solid cancer	AllSolidCancer	Physical Activity	Mean MVPA Fragment Duration During Waking Time (Plain)	FRAG_mean_dur_MVPA_day_pla	Tertile	T3	FRAG_mean_dur_MVPA_day_plaCat3	adiposity_metabolic	Adiposity/Metabolic	0.94 [0.88;1.00]	0.0346847031278791	0.038831507654775	Inverse	2108	29991	89066	6598	FALSE	sex + race + tdi + smoking + alcohol + all_cancer_fh + season + bmi + dm
All solid cancer	AllSolidCancer	Physical Activity	Gini Index of Inactivity Fragment Durations During Waking Time (Plain)	FRAG_Gini_dur_IN_day_pla	Tertile	T2	FRAG_Gini_dur_IN_day_plaCat2	adiposity_metabolic	Adiposity/Metabolic	0.94 [0.88;1.00]	0.0352253927388801	0.0739630744337896	Inverse	2100	29716	89077	6598	FALSE	sex + race + tdi + smoking + alcohol + all_cancer_fh + season + bmi + dm
All solid cancer	AllSolidCancer	Physical Activity	Mean MVPA Fragment Duration During Waking Time	FRAG_mean_dur_MVPA_day	Tertile	T3	FRAG_mean_dur_MVPA_dayCat3	adiposity_metabolic	Adiposity/Metabolic	0.94 [0.88;1.00]	0.0366950346548442	0.0451010651835367	Inverse	2125	29970	89066	6598	FALSE	sex + race + tdi + smoking + alcohol + all_cancer_fh + season + bmi + dm
All solid cancer	AllSolidCancer	Physical Activity	Total LIPA Duration (Plain)	dur_day_total_LIG_min_pla	Tertile	T3	dur_day_total_LIG_min_plaCat3	adiposity_metabolic	Adiposity/Metabolic	0.94 [0.88;1.00]	0.0378060330414352	0.0383208781484065	Inverse	2049	29784	89080	6598	FALSE	sex + race + tdi + smoking + alcohol + all_cancer_fh + season + bmi + dm
All solid cancer	AllSolidCancer	Sleep	Transition Probability Wake to Sleep During Sleep Period	FRAG_TP_wake2sleep_spt	Tertile	T3	FRAG_TP_wake2sleep_sptCat3	adiposity_metabolic	Adiposity/Metabolic	0.94 [0.88;1.00]	0.038024230135423	0.0392067288054503	Inverse	1985	29760	89080	6598	FALSE	sex + race + tdi + smoking + alcohol + all_cancer_fh + season + bmi + dm
All solid cancer	AllSolidCancer	Physical Activity	Total LIPA Acceleration (Weighted)	ACC_day_total_LIG_mg_wei	Tertile	T3	ACC_day_total_LIG_mg_weiCat3	adiposity_metabolic	Adiposity/Metabolic	0.94 [0.88;1.00]	0.0404545207762073	0.0389375020849615	Inverse	2014	29792	89080	6598	FALSE	sex + race + tdi + smoking + alcohol + all_cancer_fh + season + bmi + dm
All solid cancer	AllSolidCancer	Physical Activity	Total Inactivity Acceleration (Plain)	ACC_day_total_IN_mg_pla	Tertile	T2	ACC_day_total_IN_mg_plaCat2	adiposity_metabolic	Adiposity/Metabolic	0.94 [0.89;1.00]	0.0406053625007832	0.0258335379134223	Inverse	2142	29641	89080	6598	FALSE	sex + race + tdi + smoking + alcohol + all_cancer_fh + season + bmi + dm
All solid cancer	AllSolidCancer	Physical Activity	Gini Index of Activity Fragment Durations During Waking Time (Plain)	FRAG_Gini_dur_PA_day_pla	Tertile	T2	FRAG_Gini_dur_PA_day_plaCat2	adiposity_metabolic	Adiposity/Metabolic	0.94 [0.89;1.00]	0.0437532872214112	1.2091315203415e-4	Inverse	2156	29641	89077	6598	FALSE	sex + race + tdi + smoking + alcohol + all_cancer_fh + season + bmi + dm
All solid cancer	AllSolidCancer	Step Count	Total Steps	mean_total_steps	Tertile	T2	mean_total_stepsCat2	adiposity_metabolic	Adiposity/Metabolic	0.94 [0.89;1.00]	0.0447525554114469	0.0033333024669308	Inverse	2142	29774	89080	6598	FALSE	sex + race + tdi + smoking + alcohol + all_cancer_fh + season + bmi + dm
All solid cancer	AllSolidCancer	Physical Activity	Acceleration in 60-90 Min Inactivity Bouts (Weighted)	ACC_day_IN_bts_60_90_mg_wei	Tertile	T3	ACC_day_IN_bts_60_90_mg_weiCat3	adiposity_metabolic	Adiposity/Metabolic	0.94 [0.89;1.00]	0.0467158527060101	0.0469839190998796	Inverse	2006	29829	88737	6581	FALSE	sex + race + tdi + smoking + alcohol + all_cancer_fh + season + bmi + dm
All solid cancer	AllSolidCancer	Physical Activity	Overall Acceleration	ENMO_fullRecordingMean	Tertile	T2	ENMO_fullRecordingMeanCat2	adiposity_metabolic	Adiposity/Metabolic	0.94 [0.89;1.00]	0.047556149152229	6.2964758682283e-5	Inverse	2185	29713	89080	6598	FALSE	sex + race + tdi + smoking + alcohol + all_cancer_fh + season + bmi + dm
All solid cancer	AllSolidCancer	Physical Activity	Transition Probability Physical Activity to Inactivity During Waking Time	FRAG_TP_PA2IN_day	Tertile	T2	FRAG_TP_PA2IN_dayCat2	adiposity_metabolic	Adiposity/Metabolic	1.06 [1.00;1.13]	0.048440269739005	0.0566368281966652	Positive	2222	29700	89080	6598	FALSE	sex + race + tdi + smoking + alcohol + all_cancer_fh + season + bmi + dm
All solid cancer	AllSolidCancer	Physical Activity	Transition Probability Physical Activity to Inactivity During Waking Time	FRAG_TP_PA2IN_day	Tertile	T3	FRAG_TP_PA2IN_dayCat3	adiposity_metabolic	Adiposity/Metabolic	1.06 [1.00;1.13]	0.0484974397089286	0.0566368281966652	Positive	2273	29653	89080	6598	FALSE	sex + race + tdi + smoking + alcohol + all_cancer_fh + season + bmi + dm
All solid cancer	AllSolidCancer	Physical Activity	Number of Inactivity-to-LIPA Transitions During Waking Time	FRAG_Nfrag_IN2LIPA_day	Tertile	T2	FRAG_Nfrag_IN2LIPA_dayCat2	adiposity_metabolic	Adiposity/Metabolic	0.94 [0.89;1.00]	0.0488530435374829	0.549051717286896	Inverse	2158	29603	89080	6598	FALSE	sex + race + tdi + smoking + alcohol + all_cancer_fh + season + bmi + dm
All solid cancer	AllSolidCancer	Physical Activity	Standard Deviation of Physical Activity Fragment Durations During Waking Time	FRAG_SD_dur_PA_day	Tertile	T2	FRAG_SD_dur_PA_dayCat2	adiposity_metabolic	Adiposity/Metabolic	0.94 [0.89;1.00]	0.0515462889289972	0.00848253354198367	Inverse	2135	29722	89078	6598	FALSE	sex + race + tdi + smoking + alcohol + all_cancer_fh + season + bmi + dm
All solid cancer	AllSolidCancer	Physical Activity	Acceleration in 1-5 Min LIPA Bouts (Plain)	ACC_day_LIG_bts_1_5_mg_pla	Tertile	T3	ACC_day_LIG_bts_1_5_mg_plaCat3	adiposity_metabolic	Adiposity/Metabolic	0.94 [0.89;1.00]	0.051571947847431	0.0562542732088923	Inverse	1973	29906	89079	6598	FALSE	sex + race + tdi + smoking + alcohol + all_cancer_fh + season + bmi + dm
All solid cancer	AllSolidCancer	Physical Activity	Unbouted Inactivity Acceleration (Weighted)	ACC_day_IN_unbt_mg_wei	Tertile	T2	ACC_day_IN_unbt_mg_weiCat2	adiposity_metabolic	Adiposity/Metabolic	1.06 [1.00;1.13]	0.0517574531326584	0.319881256324666	Positive	2213	29693	89077	6598	FALSE	sex + race + tdi + smoking + alcohol + all_cancer_fh + season + bmi + dm
All solid cancer	AllSolidCancer	Physical Activity	Total Moderate Physical Activity Duration (Plain)	dur_day_total_MOD_min_pla	Tertile	T2	dur_day_total_MOD_min_plaCat2	adiposity_metabolic	Adiposity/Metabolic	0.94 [0.89;1.00]	0.0517644871630068	6.8025699358725e-4	Inverse	2158	29805	89080	6598	FALSE	sex + race + tdi + smoking + alcohol + all_cancer_fh + season + bmi + dm
All solid cancer	AllSolidCancer	Light	Afternoon Light	afternoon_light	Tertile	T3	afternoon_lightCat3	adiposity_metabolic	Adiposity/Metabolic	0.93 [0.87;1.00]	0.0517739698041304	0.0836984615270927	Inverse	2232	29389	88370	6550	FALSE	sex + race + tdi + smoking + alcohol + all_cancer_fh + season + bmi + dm
All solid cancer	AllSolidCancer	Sleep	Sleep Regularity Index	SleepRegularityIndex2	Tertile	T2	SleepRegularityIndex2Cat2	adiposity_metabolic	Adiposity/Metabolic	0.94 [0.89;1.00]	0.0530174890588826	0.096694238731299	Inverse	2122	29752	88975	6595	FALSE	sex + race + tdi + smoking + alcohol + all_cancer_fh + season + bmi + dm
All solid cancer	AllSolidCancer	Physical Activity	Mean MVPA Fragment Duration During Waking Time	FRAG_mean_dur_MVPA_day	Tertile	T2	FRAG_mean_dur_MVPA_dayCat2	adiposity_metabolic	Adiposity/Metabolic	0.94 [0.89;1.00]	0.0540866563514799	0.0451010651835367	Inverse	2121	29724	89066	6598	FALSE	sex + race + tdi + smoking + alcohol + all_cancer_fh + season + bmi + dm
All solid cancer	AllSolidCancer	Physical Activity	Total LIPA Acceleration (Plain)	ACC_day_total_LIG_mg_pla	Tertile	T2	ACC_day_total_LIG_mg_plaCat2	adiposity_metabolic	Adiposity/Metabolic	0.94 [0.89;1.00]	0.0560659549050719	0.0146754507201424	Inverse	2123	29891	89080	6598	FALSE	sex + race + tdi + smoking + alcohol + all_cancer_fh + season + bmi + dm
All solid cancer	AllSolidCancer	Physical Activity	Total Moderate Physical Activity Duration (Weighted)	dur_day_total_MOD_min_wei	Tertile	T2	dur_day_total_MOD_min_weiCat2	adiposity_metabolic	Adiposity/Metabolic	0.94 [0.89;1.00]	0.0568932669514455	6.5945489441413e-4	Inverse	2158	29793	89080	6598	FALSE	sex + race + tdi + smoking + alcohol + all_cancer_fh + season + bmi + dm
All solid cancer	AllSolidCancer	Physical Activity	Number of Inactivity-to-LIPA Transitions During Waking Time (Plain)	FRAG_Nfrag_IN2LIPA_day_pla	Tertile	T2	FRAG_Nfrag_IN2LIPA_day_plaCat2	adiposity_metabolic	Adiposity/Metabolic	0.95 [0.89;1.00]	0.0577635760909161	0.0958374629282016	Inverse	2171	29687	89080	6598	FALSE	sex + race + tdi + smoking + alcohol + all_cancer_fh + season + bmi + dm
All solid cancer	AllSolidCancer	Physical Activity	Number of Wake Fragments During Sleep Period	FRAG_Nfrag_wake_spt	Tertile	T3	FRAG_Nfrag_wake_sptCat3	adiposity_metabolic	Adiposity/Metabolic	1.06 [1.00;1.12]	0.0586071470028524	0.0586734775824962	Positive	2276	29730	89080	6598	FALSE	sex + race + tdi + smoking + alcohol + all_cancer_fh + season + bmi + dm
All solid cancer	AllSolidCancer	Physical Activity	Number of PA Fragments per Minute IN PA During Waking Time	FRAG_NFragPM_PA_day	Tertile	T3	FRAG_NFragPM_PA_dayCat3	adiposity_metabolic	Adiposity/Metabolic	1.06 [1.00;1.13]	0.0594834008484885	0.0669220248207792	Positive	2275	29653	89079	6598	FALSE	sex + race + tdi + smoking + alcohol + all_cancer_fh + season + bmi + dm
All solid cancer	AllSolidCancer	Physical Activity	Mean Activity Fragment Duration During Waking Time	FRAG_mean_dur_PA_day	Tertile	T3	FRAG_mean_dur_PA_dayCat3	adiposity_metabolic	Adiposity/Metabolic	0.94 [0.89;1.00]	0.0597143048397613	0.0514525342593352	Inverse	2110	29718	89079	6598	FALSE	sex + race + tdi + smoking + alcohol + all_cancer_fh + season + bmi + dm
All solid cancer	AllSolidCancer	Step Count	MVPA Steps	mean_mvpa_steps	Tertile	T3	mean_mvpa_stepsCat3	adiposity_metabolic	Adiposity/Metabolic	0.94 [0.89;1.00]	0.0603795657330191	0.156311856885369	Inverse	2100	29868	89080	6598	FALSE	sex + race + tdi + smoking + alcohol + all_cancer_fh + season + bmi + dm
All solid cancer	AllSolidCancer	Physical Activity	Power-Law Alpha of Activity Fragment Durations During Waking Time (Plain)	FRAG_alpha_dur_PA_day_pla	Tertile	T2	FRAG_alpha_dur_PA_day_plaCat2	adiposity_metabolic	Adiposity/Metabolic	1.06 [1.00;1.12]	0.0611761848418637	0.775306433556917	Positive	2253	29697	89077	6598	FALSE	sex + race + tdi + smoking + alcohol + all_cancer_fh + season + bmi + dm
All solid cancer	AllSolidCancer	Physical Activity	Number of 10-20 Min Inactivity Bouts (Weighted)	Nbouts_day_IN_bts_10_20_wei	Tertile	T3	Nbouts_day_IN_bts_10_20_weiCat3	adiposity_metabolic	Adiposity/Metabolic	0.94 [0.89;1.00]	0.0627056946658785	0.0630555228169468	Inverse	1973	29981	89080	6598	FALSE	sex + race + tdi + smoking + alcohol + all_cancer_fh + season + bmi + dm
All solid cancer	AllSolidCancer	Sleep	Number of Sleep Fragments During Sleep Period	FRAG_Nfrag_sleep_spt	Tertile	T3	FRAG_Nfrag_sleep_sptCat3	adiposity_metabolic	Adiposity/Metabolic	1.06 [1.00;1.12]	0.0629850252305323	0.0630685079196041	Positive	2275	29730	89080	6598	FALSE	sex + race + tdi + smoking + alcohol + all_cancer_fh + season + bmi + dm
All solid cancer	AllSolidCancer	Physical Activity	Number of 5-10 Min LIPA Bouts (Plain)	Nbouts_day_LIG_bts_5_10_pla	Tertile	T2	Nbouts_day_LIG_bts_5_10_plaCat2	adiposity_metabolic	Adiposity/Metabolic	0.95 [0.89;1.00]	0.0634398897851754	0.0717754814573046	Inverse	2172	29624	89080	6598	FALSE	sex + race + tdi + smoking + alcohol + all_cancer_fh + season + bmi + dm
All solid cancer	AllSolidCancer	Physical Activity	Number of 10-20 Min Inactivity Bouts (Plain)	Nbouts_day_IN_bts_10_20_pla	Tertile	T3	Nbouts_day_IN_bts_10_20_plaCat3	adiposity_metabolic	Adiposity/Metabolic	0.94 [0.89;1.00]	0.0635375300522847	0.0635076741953809	Inverse	1976	29983	89080	6598	FALSE	sex + race + tdi + smoking + alcohol + all_cancer_fh + season + bmi + dm
All solid cancer	AllSolidCancer	Physical Activity	Coefficient of Variance of Activity Fragment Durations During Waking Time (Weighted)	FRAG_CoV_dur_PA_day_wei	Tertile	T2	FRAG_CoV_dur_PA_day_weiCat2	adiposity_metabolic	Adiposity/Metabolic	0.95 [0.89;1.00]	0.0636055961672559	6.8897254697093e-4	Inverse	2180	29694	89077	6598	FALSE	sex + race + tdi + smoking + alcohol + all_cancer_fh + season + bmi + dm
All solid cancer	AllSolidCancer	Physical Activity	Number of PA Fragments per Minute IN PA During Waking Time (Weighted)	FRAG_NFragPM_PA_day_wei	Tertile	T3	FRAG_NFragPM_PA_day_weiCat3	adiposity_metabolic	Adiposity/Metabolic	1.06 [1.00;1.13]	0.0644262060211849	0.0661888727990941	Positive	2295	29693	89080	6598	FALSE	sex + race + tdi + smoking + alcohol + all_cancer_fh + season + bmi + dm
All solid cancer	AllSolidCancer	Physical Activity	Duration in 60-90 Min Inactivity Bouts (Weighted)	dur_day_IN_bts_60_90_min_wei	Tertile	T3	dur_day_IN_bts_60_90_min_weiCat3	adiposity_metabolic	Adiposity/Metabolic	1.06 [1.00;1.12]	0.0653687492270471	0.0599770000736538	Positive	2384	29538	89080	6598	FALSE	sex + race + tdi + smoking + alcohol + all_cancer_fh + season + bmi + dm
All solid cancer	AllSolidCancer	Circadian Rhythm	Cosinor R-Squared	cosinor_R2	Tertile	T3	cosinor_R2Cat3	adiposity_metabolic	Adiposity/Metabolic	0.94 [0.89;1.00]	0.0681315009730137	0.0629175932643484	Inverse	2100	29795	89080	6598	FALSE	sex + race + tdi + smoking + alcohol + all_cancer_fh + season + bmi + dm
All solid cancer	AllSolidCancer	Physical Activity	Acceleration in 30-60 Min Inactivity Bouts (Weighted)	ACC_day_IN_bts_30_60_mg_wei	Tertile	T3	ACC_day_IN_bts_30_60_mg_weiCat3	adiposity_metabolic	Adiposity/Metabolic	0.95 [0.89;1.00]	0.0683720653003887	0.0700916787110443	Inverse	2013	29924	89068	6598	FALSE	sex + race + tdi + smoking + alcohol + all_cancer_fh + season + bmi + dm
All solid cancer	AllSolidCancer	Physical Activity	Gini Index of Inactivity Fragment Durations During Waking Time (Plain)	FRAG_Gini_dur_IN_day_pla	Tertile	T3	FRAG_Gini_dur_IN_day_plaCat3	adiposity_metabolic	Adiposity/Metabolic	0.95 [0.89;1.00]	0.0696116133261138	0.0739630744337896	Inverse	2305	29547	89077	6598	FALSE	sex + race + tdi + smoking + alcohol + all_cancer_fh + season + bmi + dm
All solid cancer	AllSolidCancer	Physical Activity	Duration in 5-10 Min LIPA Bouts (Plain)	dur_day_LIG_bts_5_10_min_pla	Tertile	T2	dur_day_LIG_bts_5_10_min_plaCat2	adiposity_metabolic	Adiposity/Metabolic	0.95 [0.89;1.00]	0.0698025079299868	0.264435721598345	Inverse	2154	29612	89080	6598	FALSE	sex + race + tdi + smoking + alcohol + all_cancer_fh + season + bmi + dm
All solid cancer	AllSolidCancer	Physical Activity	Number of 5-10 Min LIPA Bouts (Weighted)	Nbouts_day_LIG_bts_5_10_wei	Tertile	T3	Nbouts_day_LIG_bts_5_10_weiCat3	adiposity_metabolic	Adiposity/Metabolic	0.95 [0.89;1.00]	0.0704764602358328	0.0699788504952503	Inverse	2031	29894	89080	6598	FALSE	sex + race + tdi + smoking + alcohol + all_cancer_fh + season + bmi + dm
All solid cancer	AllSolidCancer	Physical Activity	Transition Probability Physical Activity to Inactivity During Waking Time (Weighted)	FRAG_TP_PA2IN_day_wei	Tertile	T3	FRAG_TP_PA2IN_day_weiCat3	adiposity_metabolic	Adiposity/Metabolic	1.06 [1.00;1.12]	0.0706889005664545	0.0721601066109491	Positive	2296	29694	89080	6598	FALSE	sex + race + tdi + smoking + alcohol + all_cancer_fh + season + bmi + dm
All solid cancer	AllSolidCancer	Physical Activity	Number of 90-Min Inactivity Bouts (Plain)	Nbouts_day_IN_bts_90_pla	Tertile	T3	Nbouts_day_IN_bts_90_plaCat3	adiposity_metabolic	Adiposity/Metabolic	1.06 [1.00;1.13]	0.0713017005408777	0.048787499199778	Positive	2498	29351	89080	6598	FALSE	sex + race + tdi + smoking + alcohol + all_cancer_fh + season + bmi + dm
All solid cancer	AllSolidCancer	Physical Activity	Total LIPA Duration (Weighted)	dur_day_total_LIG_min_wei	Tertile	T3	dur_day_total_LIG_min_weiCat3	adiposity_metabolic	Adiposity/Metabolic	0.95 [0.89;1.01]	0.0740050470890392	0.074449843106604	Inverse	2050	29772	89080	6598	FALSE	sex + race + tdi + smoking + alcohol + all_cancer_fh + season + bmi + dm
All solid cancer	AllSolidCancer	Circadian Rhythm	Cosinor R-Squared	cosinor_R2	Tertile	T2	cosinor_R2Cat2	adiposity_metabolic	Adiposity/Metabolic	0.95 [0.89;1.01]	0.0759388816512537	0.0629175932643484	Inverse	2146	29634	89080	6598	FALSE	sex + race + tdi + smoking + alcohol + all_cancer_fh + season + bmi + dm
All solid cancer	AllSolidCancer	Physical Activity	Transition Probability Physical Inactivity to LIPA During Waking Time (Plain)	FRAG_TP_IN2LIPA_day_pla	Tertile	T2	FRAG_TP_IN2LIPA_day_plaCat2	adiposity_metabolic	Adiposity/Metabolic	0.95 [0.90;1.01]	0.0767655142649855	0.00989784898468716	Inverse	2185	29638	89080	6598	FALSE	sex + race + tdi + smoking + alcohol + all_cancer_fh + season + bmi + dm
All solid cancer	AllSolidCancer	Physical Activity	Number of 5-10 Min LIPA Bouts (Plain)	Nbouts_day_LIG_bts_5_10_pla	Tertile	T3	Nbouts_day_LIG_bts_5_10_plaCat3	adiposity_metabolic	Adiposity/Metabolic	0.95 [0.89;1.01]	0.0771376119231124	0.0717754814573046	Inverse	2047	29905	89080	6598	FALSE	sex + race + tdi + smoking + alcohol + all_cancer_fh + season + bmi + dm
All solid cancer	AllSolidCancer	Physical Activity	Acceleration in 60-90 Min Inactivity Bouts (Plain)	ACC_day_IN_bts_60_90_mg_pla	Tertile	T2	ACC_day_IN_bts_60_90_mg_plaCat2	adiposity_metabolic	Adiposity/Metabolic	0.95 [0.90;1.01]	0.0795041065317718	0.034244855207155	Inverse	2184	29522	88737	6581	FALSE	sex + race + tdi + smoking + alcohol + all_cancer_fh + season + bmi + dm
All solid cancer	AllSolidCancer	Circadian Rhythm	L5 Activity Level	L5VALUE	Tertile	T3	L5VALUECat3	adiposity_metabolic	Adiposity/Metabolic	1.06 [0.99;1.12]	0.0795544101561553	0.0714081272758659	Positive	2347	29535	89080	6598	FALSE	sex + race + tdi + smoking + alcohol + all_cancer_fh + season + bmi + dm
All solid cancer	AllSolidCancer	Physical Activity	Power-Law Alpha of Activity Fragment Durations During Waking Time (Weighted)	FRAG_alpha_dur_PA_day_wei	Tertile	T2	FRAG_alpha_dur_PA_day_weiCat2	adiposity_metabolic	Adiposity/Metabolic	1.05 [0.99;1.12]	0.0797149651032486	0.689780859269968	Positive	2248	29709	89077	6598	FALSE	sex + race + tdi + smoking + alcohol + all_cancer_fh + season + bmi + dm
All solid cancer	AllSolidCancer	Physical Activity	Acceleration in 30-60 Min Inactivity Bouts (Plain)	ACC_day_IN_bts_30_60_mg_pla	Tertile	T3	ACC_day_IN_bts_30_60_mg_plaCat3	adiposity_metabolic	Adiposity/Metabolic	0.95 [0.89;1.01]	0.0815625181046507	0.0824398249566655	Inverse	2025	29930	89068	6598	FALSE	sex + race + tdi + smoking + alcohol + all_cancer_fh + season + bmi + dm
All solid cancer	AllSolidCancer	Physical Activity	Gini Index of Inactivity Fragment Durations During Waking Time (Weighted)	FRAG_Gini_dur_IN_day_wei	Tertile	T3	FRAG_Gini_dur_IN_day_weiCat3	adiposity_metabolic	Adiposity/Metabolic	0.95 [0.90;1.01]	0.086798085212613	0.0929555807964372	Inverse	2317	29581	89077	6598	FALSE	sex + race + tdi + smoking + alcohol + all_cancer_fh + season + bmi + dm
All solid cancer	AllSolidCancer	Physical Activity	Acceleration in 1-5 Min LIPA Bouts (Weighted)	ACC_day_LIG_bts_1_5_mg_wei	Tertile	T3	ACC_day_LIG_bts_1_5_mg_weiCat3	adiposity_metabolic	Adiposity/Metabolic	0.95 [0.89;1.01]	0.0870648426437267	0.101024471101336	Inverse	1974	29896	89079	6598	FALSE	sex + race + tdi + smoking + alcohol + all_cancer_fh + season + bmi + dm
All solid cancer	AllSolidCancer	Physical Activity	Number of PA Fragments per Minute IN PA During Waking Time	FRAG_NFragPM_PA_day	Tertile	T2	FRAG_NFragPM_PA_dayCat2	adiposity_metabolic	Adiposity/Metabolic	1.05 [0.99;1.12]	0.0870700158617907	0.0669220248207792	Positive	2213	29707	89079	6598	FALSE	sex + race + tdi + smoking + alcohol + all_cancer_fh + season + bmi + dm
All solid cancer	AllSolidCancer	Physical Activity	Total LIPA Duration (Plain)	dur_day_total_LIG_min_pla	Tertile	T2	dur_day_total_LIG_min_plaCat2	adiposity_metabolic	Adiposity/Metabolic	0.95 [0.90;1.01]	0.0870927248488983	0.0383208781484065	Inverse	2159	29691	89080	6598	FALSE	sex + race + tdi + smoking + alcohol + all_cancer_fh + season + bmi + dm
All solid cancer	AllSolidCancer	Physical Activity	Duration in 30-60 Min Inactivity Bouts (Weighted)	dur_day_IN_bts_30_60_min_wei	Tertile	T3	dur_day_IN_bts_30_60_min_weiCat3	adiposity_metabolic	Adiposity/Metabolic	1.05 [0.99;1.12]	0.0874259544005593	0.0885639596723017	Positive	2288	29636	89080	6598	FALSE	sex + race + tdi + smoking + alcohol + all_cancer_fh + season + bmi + dm
All solid cancer	AllSolidCancer	Physical Activity	Number of 30-60 Min Inactivity Bouts (Weighted)	Nbouts_day_IN_bts_30_60_wei	Tertile	T3	Nbouts_day_IN_bts_30_60_weiCat3	adiposity_metabolic	Adiposity/Metabolic	1.05 [0.99;1.12]	0.0875920026709621	0.0799873875543469	Positive	2302	29696	89080	6598	FALSE	sex + race + tdi + smoking + alcohol + all_cancer_fh + season + bmi + dm
All solid cancer	AllSolidCancer	Physical Activity	Number of 30-60 Min Inactivity Bouts (Plain)	Nbouts_day_IN_bts_30_60_pla	Tertile	T3	Nbouts_day_IN_bts_30_60_plaCat3	adiposity_metabolic	Adiposity/Metabolic	1.05 [0.99;1.12]	0.0883285906567694	0.082399703554957	Positive	2293	29683	89080	6598	FALSE	sex + race + tdi + smoking + alcohol + all_cancer_fh + season + bmi + dm
All solid cancer	AllSolidCancer	Physical Activity	Transition Probability Physical Activity to Inactivity During Waking Time (Plain)	FRAG_TP_PA2IN_day_pla	Tertile	T3	FRAG_TP_PA2IN_day_plaCat3	adiposity_metabolic	Adiposity/Metabolic	1.05 [0.99;1.12]	0.0894687161819604	0.0909074121054074	Positive	2293	29701	89080	6598	FALSE	sex + race + tdi + smoking + alcohol + all_cancer_fh + season + bmi + dm
All solid cancer	AllSolidCancer	Circadian Rhythm	Activity Balance Index	ABI	Tertile	T3	ABICat3	adiposity_metabolic	Adiposity/Metabolic	1.05 [0.99;1.12]	0.0896049565736278	0.0952947815522805	Positive	2267	29580	89080	6598	FALSE	sex + race + tdi + smoking + alcohol + all_cancer_fh + season + bmi + dm
All solid cancer	AllSolidCancer	Physical Activity	Duration in 10-20 Min Inactivity Bouts (Plain)	dur_day_IN_bts_10_20_min_pla	Tertile	T3	dur_day_IN_bts_10_20_min_plaCat3	adiposity_metabolic	Adiposity/Metabolic	0.95 [0.89;1.01]	0.0899664871243614	0.0887803304428278	Inverse	1999	29993	89080	6598	FALSE	sex + race + tdi + smoking + alcohol + all_cancer_fh + season + bmi + dm
All solid cancer	AllSolidCancer	Physical Activity	Duration in 10-20 Min Inactivity Bouts (Weighted)	dur_day_IN_bts_10_20_min_wei	Tertile	T3	dur_day_IN_bts_10_20_min_weiCat3	adiposity_metabolic	Adiposity/Metabolic	0.95 [0.89;1.01]	0.0902376132945602	0.091239085073779	Inverse	1992	29986	89080	6598	FALSE	sex + race + tdi + smoking + alcohol + all_cancer_fh + season + bmi + dm
All solid cancer	AllSolidCancer	Physical Activity	Number of LIPA Fragments During Waking Time (Plain)	FRAG_Nfrag_LIPA_day_pla	Tertile	T2	FRAG_Nfrag_LIPA_day_plaCat2	adiposity_metabolic	Adiposity/Metabolic	0.95 [0.90;1.01]	0.0903151682997373	0.00190976265503932	Inverse	2208	29698	89080	6598	FALSE	sex + race + tdi + smoking + alcohol + all_cancer_fh + season + bmi + dm
All solid cancer	AllSolidCancer	Physical Activity	Duration in 60-90 Min Inactivity Bouts (Plain)	dur_day_IN_bts_60_90_min_pla	Tertile	T3	dur_day_IN_bts_60_90_min_plaCat3	adiposity_metabolic	Adiposity/Metabolic	1.05 [0.99;1.12]	0.091183636159208	0.0904617315217288	Positive	2371	29534	89080	6598	FALSE	sex + race + tdi + smoking + alcohol + all_cancer_fh + season + bmi + dm
All solid cancer	AllSolidCancer	Light	Total Daily Light	total_daily_light	Tertile	T2	total_daily_lightCat2	adiposity_metabolic	Adiposity/Metabolic	0.95 [0.89;1.01]	0.0920241007834954	0.347498796164885	Inverse	2112	29525	88370	6550	FALSE	sex + race + tdi + smoking + alcohol + all_cancer_fh + season + bmi + dm
All solid cancer	AllSolidCancer	Physical Activity	Number of Activity Fragments During Sleep Period	FRAG_Nfrag_PA_spt	Tertile	T2	FRAG_Nfrag_PA_sptCat2	adiposity_metabolic	Adiposity/Metabolic	1.05 [0.99;1.12]	0.0926372409348164	8.9923140521475e-4	Positive	2180	29732	89080	6598	FALSE	sex + race + tdi + smoking + alcohol + all_cancer_fh + season + bmi + dm
All solid cancer	AllSolidCancer	Physical Activity	Number of Inactivity Fragments During Sleep Period	FRAG_Nfrag_IN_spt	Tertile	T2	FRAG_Nfrag_IN_sptCat2	adiposity_metabolic	Adiposity/Metabolic	1.05 [0.99;1.12]	0.0927747163981705	8.9621746354109e-4	Positive	2180	29732	89080	6598	FALSE	sex + race + tdi + smoking + alcohol + all_cancer_fh + season + bmi + dm
All solid cancer	AllSolidCancer	Physical Activity	Coefficient of Variance of Inactivity Fragment Durations During Waking Time	FRAG_CoV_dur_IN_day	Tertile	T2	FRAG_CoV_dur_IN_dayCat2	adiposity_metabolic	Adiposity/Metabolic	0.95 [0.90;1.01]	0.0949496745192258	0.00106922218787274	Inverse	2173	29715	89078	6598	FALSE	sex + race + tdi + smoking + alcohol + all_cancer_fh + season + bmi + dm
All solid cancer	AllSolidCancer	Physical Activity	Number of Inactivity Fragments During Waking Time	FRAG_Nfrag_IN_day	Tertile	T2	FRAG_Nfrag_IN_dayCat2	adiposity_metabolic	Adiposity/Metabolic	0.95 [0.90;1.01]	0.0954133969084175	0.115752590453408	Inverse	2193	29602	89080	6598	FALSE	sex + race + tdi + smoking + alcohol + all_cancer_fh + season + bmi + dm
All solid cancer	AllSolidCancer	Physical Activity	Number of Inactivity-to-Activity Transitions During Waking Time	FRAG_Nfrag_IN2PA_day	Tertile	T2	FRAG_Nfrag_IN2PA_dayCat2	adiposity_metabolic	Adiposity/Metabolic	0.95 [0.90;1.01]	0.0954133969084175	0.115752590453408	Inverse	2193	29602	89080	6598	FALSE	sex + race + tdi + smoking + alcohol + all_cancer_fh + season + bmi + dm
All solid cancer	AllSolidCancer	Circadian Rhythm	M5 Activity Level	M5VALUE	Tertile	T2	M5VALUECat2	adiposity_metabolic	Adiposity/Metabolic	0.95 [0.90;1.01]	0.0954766070043698	9.2914083804188e-4	Inverse	2176	29680	89080	6598	FALSE	sex + race + tdi + smoking + alcohol + all_cancer_fh + season + bmi + dm
All solid cancer	AllSolidCancer	Physical Activity	Acceleration in 10-Min MVPA Bouts (Weighted)	ACC_day_MVPA_bts_10_mg_wei	Tertile	T2	ACC_day_MVPA_bts_10_mg_weiCat2	adiposity_metabolic	Adiposity/Metabolic	0.95 [0.89;1.01]	0.0973697034648273	0.00371042341593029	Inverse	2107	28738	86094	6299	FALSE	sex + race + tdi + smoking + alcohol + all_cancer_fh + season + bmi + dm
All solid cancer	AllSolidCancer	Physical Activity	Number of PA Fragments per Minute IN PA During Waking Time (Plain)	FRAG_NFragPM_PA_day_pla	Tertile	T3	FRAG_NFragPM_PA_day_plaCat3	adiposity_metabolic	Adiposity/Metabolic	1.05 [0.99;1.12]	0.0974074776138421	0.100968112293294	Positive	2288	29700	89080	6598	FALSE	sex + race + tdi + smoking + alcohol + all_cancer_fh + season + bmi + dm
All solid cancer	AllSolidCancer	Light	Afternoon Light	afternoon_light	Tertile	T2	afternoon_lightCat2	adiposity_metabolic	Adiposity/Metabolic	0.95 [0.89;1.01]	0.0996206443791111	0.0836984615270927	Inverse	2122	29508	88370	6550	FALSE	sex + race + tdi + smoking + alcohol + all_cancer_fh + season + bmi + dm
All solid cancer	AllSolidCancer	Physical Activity	Number of Inactivity-to-LIPA Transitions During Waking Time (Plain)	FRAG_Nfrag_IN2LIPA_day_pla	Tertile	T3	FRAG_Nfrag_IN2LIPA_day_plaCat3	adiposity_metabolic	Adiposity/Metabolic	0.95 [0.90;1.01]	0.0996976585143659	0.0958374629282016	Inverse	1995	29968	89080	6598	FALSE	sex + race + tdi + smoking + alcohol + all_cancer_fh + season + bmi + dm
All solid cancer	AllSolidCancer	Physical Activity	Number of Activity Fragments During Waking Time	FRAG_Nfrag_PA_day	Tertile	T3	FRAG_Nfrag_PA_dayCat3	adiposity_metabolic	Adiposity/Metabolic	0.95 [0.89;1.01]	0.10015021452106	0.0923900102340423	Inverse	1966	30043	89080	6598	FALSE	sex + race + tdi + smoking + alcohol + all_cancer_fh + season + bmi + dm
All solid cancer	AllSolidCancer	Physical Activity	Number of Activity-to-Inactivity Transitions During Waking Time	FRAG_Nfrag_PA2IN_day	Tertile	T3	FRAG_Nfrag_PA2IN_dayCat3	adiposity_metabolic	Adiposity/Metabolic	0.95 [0.89;1.01]	0.10015021452106	0.0923900102340423	Inverse	1966	30043	89080	6598	FALSE	sex + race + tdi + smoking + alcohol + all_cancer_fh + season + bmi + dm
All solid cancer	AllSolidCancer	Physical Activity	Duration in 10-Min MVPA Bouts (Weighted)	dur_day_MVPA_bts_10_min_wei	Tertile	T2	dur_day_MVPA_bts_10_min_weiCat2	adiposity_metabolic	Adiposity/Metabolic	0.95 [0.90;1.01]	0.101053673159982	4.7134321545233e-4	Inverse	2188	29736	89080	6598	FALSE	sex + race + tdi + smoking + alcohol + all_cancer_fh + season + bmi + dm
All solid cancer	AllSolidCancer	Physical Activity	W0.5 of Activity Fragment Durations During Waking Time (Plain)	FRAG_W0.5_dur_PA_day_pla	Tertile	T3	FRAG_W0.5_dur_PA_day_plaCat3	adiposity_metabolic	Adiposity/Metabolic	0.95 [0.89;1.01]	0.101750999306542	0.143522544699794	Inverse	2087	29704	89077	6598	FALSE	sex + race + tdi + smoking + alcohol + all_cancer_fh + season + bmi + dm
All solid cancer	AllSolidCancer	Circadian Rhythm	M10 Start Time	M10TIME_num	Tertile	T3	M10TIME_numCat3	adiposity_metabolic	Adiposity/Metabolic	0.95 [0.89;1.01]	0.103503039359868	0.103295403004353	Inverse	2030	29812	89080	6598	FALSE	sex + race + tdi + smoking + alcohol + all_cancer_fh + season + bmi + dm
All solid cancer	AllSolidCancer	Physical Activity	Mean Activity Fragment Duration During Waking Time (Plain)	FRAG_mean_dur_PA_day_pla	Tertile	T3	FRAG_mean_dur_PA_day_plaCat3	adiposity_metabolic	Adiposity/Metabolic	0.95 [0.89;1.01]	0.104199376717865	0.103744880622687	Inverse	2125	29737	89080	6598	FALSE	sex + race + tdi + smoking + alcohol + all_cancer_fh + season + bmi + dm
All solid cancer	AllSolidCancer	Physical Activity	Acceleration in 5-10 Min LIPA Bouts (Weighted)	ACC_day_LIG_bts_5_10_mg_wei	Tertile	T3	ACC_day_LIG_bts_5_10_mg_weiCat3	adiposity_metabolic	Adiposity/Metabolic	0.95 [0.90;1.01]	0.104878809114857	0.102116999989883	Inverse	2020	29850	89077	6598	FALSE	sex + race + tdi + smoking + alcohol + all_cancer_fh + season + bmi + dm
All solid cancer	AllSolidCancer	Physical Activity	Number of Activity Fragments During Waking Time	FRAG_Nfrag_PA_day	Tertile	T2	FRAG_Nfrag_PA_dayCat2	adiposity_metabolic	Adiposity/Metabolic	0.95 [0.90;1.01]	0.106071217106423	0.0923900102340423	Inverse	2198	29599	89080	6598	FALSE	sex + race + tdi + smoking + alcohol + all_cancer_fh + season + bmi + dm
All solid cancer	AllSolidCancer	Physical Activity	Number of Activity-to-Inactivity Transitions During Waking Time	FRAG_Nfrag_PA2IN_day	Tertile	T2	FRAG_Nfrag_PA2IN_dayCat2	adiposity_metabolic	Adiposity/Metabolic	0.95 [0.90;1.01]	0.106071217106423	0.0923900102340423	Inverse	2198	29599	89080	6598	FALSE	sex + race + tdi + smoking + alcohol + all_cancer_fh + season + bmi + dm
All solid cancer	AllSolidCancer	Physical Activity	Number of LIPA Fragments During Waking Time (Weighted)	FRAG_Nfrag_LIPA_day_wei	Tertile	T2	FRAG_Nfrag_LIPA_day_weiCat2	adiposity_metabolic	Adiposity/Metabolic	0.95 [0.90;1.01]	0.107750739687472	0.0028250985443031	Inverse	2209	29676	89080	6598	FALSE	sex + race + tdi + smoking + alcohol + all_cancer_fh + season + bmi + dm
All solid cancer	AllSolidCancer	Circadian Rhythm	Cosinor Amplitude	cosinor_amp	Tertile	T2	cosinor_ampCat2	adiposity_metabolic	Adiposity/Metabolic	0.95 [0.90;1.01]	0.114134043698649	0.00337926728749894	Inverse	2181	29654	89080	6598	FALSE	sex + race + tdi + smoking + alcohol + all_cancer_fh + season + bmi + dm
All solid cancer	AllSolidCancer	Physical Activity	Mean Activity Fragment Duration During Waking Time (Weighted)	FRAG_mean_dur_PA_day_wei	Tertile	T3	FRAG_mean_dur_PA_day_weiCat3	adiposity_metabolic	Adiposity/Metabolic	0.95 [0.90;1.01]	0.117258251207039	0.114631338149003	Inverse	2126	29739	89080	6598	FALSE	sex + race + tdi + smoking + alcohol + all_cancer_fh + season + bmi + dm
All solid cancer	AllSolidCancer	Physical Activity	Acceleration in 20-30 Min Inactivity Bouts (Weighted)	ACC_day_IN_bts_20_30_mg_wei	Tertile	T2	ACC_day_IN_bts_20_30_mg_weiCat2	adiposity_metabolic	Adiposity/Metabolic	0.95 [0.90;1.01]	0.119769649282368	0.207161533280539	Inverse	2147	29634	89058	6597	FALSE	sex + race + tdi + smoking + alcohol + all_cancer_fh + season + bmi + dm
All solid cancer	AllSolidCancer	Physical Activity	Number of Inactivity-to-MVPA Transitions During Waking Time	FRAG_Nfrag_IN2MVPA_day	Tertile	T2	FRAG_Nfrag_IN2MVPA_dayCat2	adiposity_metabolic	Adiposity/Metabolic	0.96 [0.90;1.01]	0.120297736160128	0.002900690745314	Inverse	2215	29689	89080	6598	FALSE	sex + race + tdi + smoking + alcohol + all_cancer_fh + season + bmi + dm
All solid cancer	AllSolidCancer	Physical Activity	Number of Inactivity-to-LIPA Transitions During Waking Time (Weighted)	FRAG_Nfrag_IN2LIPA_day_wei	Tertile	T3	FRAG_Nfrag_IN2LIPA_day_weiCat3	adiposity_metabolic	Adiposity/Metabolic	0.95 [0.90;1.01]	0.121180023403537	0.116370033010786	Inverse	2009	29952	89080	6598	FALSE	sex + race + tdi + smoking + alcohol + all_cancer_fh + season + bmi + dm
All solid cancer	AllSolidCancer	Physical Activity	W0.5 of Activity Fragment Durations During Waking Time (Weighted)	FRAG_W0.5_dur_PA_day_wei	Tertile	T3	FRAG_W0.5_dur_PA_day_weiCat3	adiposity_metabolic	Adiposity/Metabolic	0.95 [0.90;1.01]	0.122770383752986	0.1838339107955	Inverse	2087	29706	89077	6598	FALSE	sex + race + tdi + smoking + alcohol + all_cancer_fh + season + bmi + dm
All solid cancer	AllSolidCancer	Physical Activity	Number of Inactivity Fragments During Waking Time	FRAG_Nfrag_IN_day	Tertile	T3	FRAG_Nfrag_IN_dayCat3	adiposity_metabolic	Adiposity/Metabolic	0.95 [0.90;1.01]	0.124865017682773	0.115752590453408	Inverse	1973	30045	89080	6598	FALSE	sex + race + tdi + smoking + alcohol + all_cancer_fh + season + bmi + dm
All solid cancer	AllSolidCancer	Physical Activity	Number of Inactivity-to-Activity Transitions During Waking Time	FRAG_Nfrag_IN2PA_day	Tertile	T3	FRAG_Nfrag_IN2PA_dayCat3	adiposity_metabolic	Adiposity/Metabolic	0.95 [0.90;1.01]	0.124865017682773	0.115752590453408	Inverse	1973	30045	89080	6598	FALSE	sex + race + tdi + smoking + alcohol + all_cancer_fh + season + bmi + dm
All solid cancer	AllSolidCancer	Circadian Rhythm	Interdaily Stability	IS	Tertile	T3	ISCat3	adiposity_metabolic	Adiposity/Metabolic	0.95 [0.90;1.01]	0.12558502043068	0.125259125959784	Inverse	2206	29670	89080	6598	FALSE	sex + race + tdi + smoking + alcohol + all_cancer_fh + season + bmi + dm
All solid cancer	AllSolidCancer	Sleep	WASO (Wake After Sleep Onset)	WASO_AD_T5A5_mn	Tertile	T3	WASO_AD_T5A5_mnCat3	adiposity_metabolic	Adiposity/Metabolic	1.05 [0.99;1.11]	0.127531657824835	0.138729633294923	Positive	2323	29655	89080	6598	FALSE	sex + race + tdi + smoking + alcohol + all_cancer_fh + season + bmi + dm
All solid cancer	AllSolidCancer	Circadian Rhythm	Intradaily Variability	IV	Tertile	T3	IVCat3	adiposity_metabolic	Adiposity/Metabolic	1.05 [0.99;1.11]	0.136731796621725	0.148969600583531	Positive	2301	29422	89080	6598	FALSE	sex + race + tdi + smoking + alcohol + all_cancer_fh + season + bmi + dm
All solid cancer	AllSolidCancer	Physical Activity	Number of 60-90 Min Inactivity Bouts (Plain)	Nbouts_day_IN_bts_60_90_pla	Tertile	T3	Nbouts_day_IN_bts_60_90_plaCat3	adiposity_metabolic	Adiposity/Metabolic	1.05 [0.99;1.11]	0.137684932194043	0.142589604201028	Positive	2350	29526	89080	6598	FALSE	sex + race + tdi + smoking + alcohol + all_cancer_fh + season + bmi + dm
All solid cancer	AllSolidCancer	Physical Activity	Mean MVPA Fragment Duration During Waking Time (Plain)	FRAG_mean_dur_MVPA_day_pla	Tertile	T2	FRAG_mean_dur_MVPA_day_plaCat2	adiposity_metabolic	Adiposity/Metabolic	0.96 [0.90;1.01]	0.140301501266633	0.038831507654775	Inverse	2141	29741	89066	6598	FALSE	sex + race + tdi + smoking + alcohol + all_cancer_fh + season + bmi + dm
All solid cancer	AllSolidCancer	Sleep	Sleep Regularity Index	SleepRegularityIndex2	Tertile	T3	SleepRegularityIndex2Cat3	adiposity_metabolic	Adiposity/Metabolic	0.96 [0.90;1.02]	0.141782071847027	0.096694238731299	Inverse	2173	29713	88975	6595	FALSE	sex + race + tdi + smoking + alcohol + all_cancer_fh + season + bmi + dm
All solid cancer	AllSolidCancer	Physical Activity	Number of Sustained Inactivity Bouts During Waking Hours	number_sib_wakinghours_AD_T5A5_mn	Tertile	T2	number_sib_wakinghours_AD_T5A5_mnCat2	adiposity_metabolic	Adiposity/Metabolic	1.05 [0.98;1.11]	0.142631366831644	0.00326598862527929	Positive	2177	29692	89080	6598	FALSE	sex + race + tdi + smoking + alcohol + all_cancer_fh + season + bmi + dm
All solid cancer	AllSolidCancer	Physical Activity	Duration in 30-60 Min Inactivity Bouts (Plain)	dur_day_IN_bts_30_60_min_pla	Tertile	T3	dur_day_IN_bts_30_60_min_plaCat3	adiposity_metabolic	Adiposity/Metabolic	1.05 [0.98;1.11]	0.143744220757476	0.146758800926434	Positive	2284	29646	89080	6598	FALSE	sex + race + tdi + smoking + alcohol + all_cancer_fh + season + bmi + dm
All solid cancer	AllSolidCancer	Physical Activity	Duration in 10-Min LIPA Bouts (Plain)	dur_day_LIG_bts_10_min_pla	Tertile	T2	dur_day_LIG_bts_10_min_plaCat2	adiposity_metabolic	Adiposity/Metabolic	1.04 [0.98;1.11]	0.145879868769692	0.155525312917272	Positive	2289	29644	89080	6598	FALSE	sex + race + tdi + smoking + alcohol + all_cancer_fh + season + bmi + dm
All solid cancer	AllSolidCancer	Circadian Rhythm	Autocorrelation Phi	phi	Tertile	T3	phiCat3	adiposity_metabolic	Adiposity/Metabolic	0.96 [0.90;1.02]	0.15060135348643	0.164898673237308	Inverse	2103	29973	89080	6598	FALSE	sex + race + tdi + smoking + alcohol + all_cancer_fh + season + bmi + dm
All solid cancer	AllSolidCancer	Physical Activity	Acceleration in 10-Min LIPA Bouts (Plain)	ACC_day_LIG_bts_10_mg_pla	Tertile	T3	ACC_day_LIG_bts_10_mg_plaCat3	adiposity_metabolic	Adiposity/Metabolic	0.96 [0.90;1.02]	0.151188771943621	0.144992289646711	Inverse	2058	29779	89056	6597	FALSE	sex + race + tdi + smoking + alcohol + all_cancer_fh + season + bmi + dm
All solid cancer	AllSolidCancer	Circadian Rhythm	Intradaily Variability	IV	Tertile	T2	IVCat2	adiposity_metabolic	Adiposity/Metabolic	1.04 [0.98;1.11]	0.152552009322175	0.148969600583531	Positive	2197	29682	89080	6598	FALSE	sex + race + tdi + smoking + alcohol + all_cancer_fh + season + bmi + dm
All solid cancer	AllSolidCancer	Circadian Rhythm	Cosinor Acrophase	cosinor_acrophase	Tertile	T3	cosinor_acrophaseCat3	adiposity_metabolic	Adiposity/Metabolic	0.96 [0.90;1.02]	0.154201503755948	0.151498807963075	Inverse	2106	29739	89080	6598	FALSE	sex + race + tdi + smoking + alcohol + all_cancer_fh + season + bmi + dm
All solid cancer	AllSolidCancer	Physical Activity	Duration in 10-Min MVPA Bouts (Plain)	dur_day_MVPA_bts_10_min_pla	Tertile	T2	dur_day_MVPA_bts_10_min_plaCat2	adiposity_metabolic	Adiposity/Metabolic	0.96 [0.90;1.02]	0.154972408057206	0.00116565973990895	Inverse	2193	29708	89080	6598	FALSE	sex + race + tdi + smoking + alcohol + all_cancer_fh + season + bmi + dm
All solid cancer	AllSolidCancer	Physical Activity	Mean LIPA Fragment Duration During Waking Time (Weighted)	FRAG_mean_dur_LIPA_day_wei	Tertile	T3	FRAG_mean_dur_LIPA_day_weiCat3	adiposity_metabolic	Adiposity/Metabolic	1.05 [0.98;1.11]	0.156671162441874	0.151637895972397	Positive	2395	29212	89079	6598	FALSE	sex + race + tdi + smoking + alcohol + all_cancer_fh + season + bmi + dm
All solid cancer	AllSolidCancer	Physical Activity	Acceleration in 10-20 Min Inactivity Bouts (Weighted)	ACC_day_IN_bts_10_20_mg_wei	Tertile	T2	ACC_day_IN_bts_10_20_mg_weiCat2	adiposity_metabolic	Adiposity/Metabolic	1.04 [0.98;1.11]	0.158826684416488	0.964611048850639	Positive	2235	29746	89075	6598	FALSE	sex + race + tdi + smoking + alcohol + all_cancer_fh + season + bmi + dm
All solid cancer	AllSolidCancer	Physical Activity	Mean LIPA Fragment Duration During Waking Time (Plain)	FRAG_mean_dur_LIPA_day_pla	Tertile	T3	FRAG_mean_dur_LIPA_day_plaCat3	adiposity_metabolic	Adiposity/Metabolic	1.05 [0.98;1.11]	0.159751551097827	0.183596788099542	Positive	2378	29204	89079	6598	FALSE	sex + race + tdi + smoking + alcohol + all_cancer_fh + season + bmi + dm
All solid cancer	AllSolidCancer	Light	Morning Light	morning_light	Tertile	T2	morning_lightCat2	adiposity_metabolic	Adiposity/Metabolic	0.96 [0.90;1.02]	0.164865099661215	0.324867880921098	Inverse	2118	29503	88370	6550	FALSE	sex + race + tdi + smoking + alcohol + all_cancer_fh + season + bmi + dm
All solid cancer	AllSolidCancer	Physical Activity	W0.5 of Activity Fragment Durations During Waking Time	FRAG_W0.5_dur_PA_day	Tertile	T3	FRAG_W0.5_dur_PA_dayCat3	adiposity_metabolic	Adiposity/Metabolic	0.96 [0.90;1.02]	0.169307353732795	0.224317484999697	Inverse	2110	29728	89078	6598	FALSE	sex + race + tdi + smoking + alcohol + all_cancer_fh + season + bmi + dm
All solid cancer	AllSolidCancer	Circadian Rhythm	Extended Cosinor Alpha	cosinorExt_alpha	Tertile	T3	cosinorExt_alphaCat3	adiposity_metabolic	Adiposity/Metabolic	1.04 [0.98;1.11]	0.175720990362706	0.160118983152261	Positive	2433	29388	89080	6598	FALSE	sex + race + tdi + smoking + alcohol + all_cancer_fh + season + bmi + dm
All solid cancer	AllSolidCancer	Physical Activity	Duration in 5-10 Min LIPA Bouts (Weighted)	dur_day_LIG_bts_5_10_min_wei	Tertile	T2	dur_day_LIG_bts_5_10_min_weiCat2	adiposity_metabolic	Adiposity/Metabolic	0.96 [0.91;1.02]	0.177032452073574	0.20894943315159	Inverse	2185	29634	89080	6598	FALSE	sex + race + tdi + smoking + alcohol + all_cancer_fh + season + bmi + dm
All solid cancer	AllSolidCancer	Physical Activity	Acceleration in 5-10 Min MVPA Bouts (Plain)	ACC_day_MVPA_bts_5_10_mg_pla	Tertile	T3	ACC_day_MVPA_bts_5_10_mg_plaCat3	adiposity_metabolic	Adiposity/Metabolic	0.96 [0.90;1.02]	0.177914755322251	0.19270225759422	Inverse	2122	29886	88651	6564	FALSE	sex + race + tdi + smoking + alcohol + all_cancer_fh + season + bmi + dm
All solid cancer	AllSolidCancer	Physical Activity	Standard Deviation of Inactivity Fragment Durations During Waking Time	FRAG_SD_dur_IN_day	Tertile	T2	FRAG_SD_dur_IN_dayCat2	adiposity_metabolic	Adiposity/Metabolic	1.04 [0.98;1.11]	0.180077207904488	0.00165156723804968	Positive	2192	29673	89078	6598	FALSE	sex + race + tdi + smoking + alcohol + all_cancer_fh + season + bmi + dm
All solid cancer	AllSolidCancer	Physical Activity	Number of LIPA Fragments During Waking Time	FRAG_Nfrag_LIPA_day	Tertile	T2	FRAG_Nfrag_LIPA_dayCat2	adiposity_metabolic	Adiposity/Metabolic	0.96 [0.91;1.02]	0.180185409204894	0.0163683426446027	Inverse	2219	29652	89080	6598	FALSE	sex + race + tdi + smoking + alcohol + all_cancer_fh + season + bmi + dm
All solid cancer	AllSolidCancer	Circadian Rhythm	Cosinor Acrophase	cosinor_acrophase	Tertile	T2	cosinor_acrophaseCat2	adiposity_metabolic	Adiposity/Metabolic	0.96 [0.91;1.02]	0.182606177613349	0.151498807963075	Inverse	2142	29680	89080	6598	FALSE	sex + race + tdi + smoking + alcohol + all_cancer_fh + season + bmi + dm
All solid cancer	AllSolidCancer	Physical Activity	Duration in 10-Min LIPA Bouts (Weighted)	dur_day_LIG_bts_10_min_wei	Tertile	T2	dur_day_LIG_bts_10_min_weiCat2	adiposity_metabolic	Adiposity/Metabolic	1.04 [0.98;1.10]	0.184570241405574	0.245241151930092	Positive	2277	29626	89080	6598	FALSE	sex + race + tdi + smoking + alcohol + all_cancer_fh + season + bmi + dm
All solid cancer	AllSolidCancer	Physical Activity	Total Vigorous Physical Activity Acceleration (Weighted)	ACC_day_total_VIG_mg_wei	Tertile	T3	ACC_day_total_VIG_mg_weiCat3	adiposity_metabolic	Adiposity/Metabolic	0.95 [0.88;1.02]	0.185302191542392	0.13742412852673	Inverse	1398	21835	64937	4563	FALSE	sex + race + tdi + smoking + alcohol + all_cancer_fh + season + bmi + dm
All solid cancer	AllSolidCancer	Physical Activity	Standard Deviation of Physical Activity Fragment Durations During Waking Time (Plain)	FRAG_SD_dur_PA_day_pla	Tertile	T2	FRAG_SD_dur_PA_day_plaCat2	adiposity_metabolic	Adiposity/Metabolic	0.96 [0.91;1.02]	0.191443733139167	0.0102302521801719	Inverse	2157	29696	89077	6598	FALSE	sex + race + tdi + smoking + alcohol + all_cancer_fh + season + bmi + dm
All solid cancer	AllSolidCancer	Physical Activity	Total Vigorous Physical Activity Acceleration (Plain)	ACC_day_total_VIG_mg_pla	Tertile	T3	ACC_day_total_VIG_mg_plaCat3	adiposity_metabolic	Adiposity/Metabolic	0.95 [0.89;1.02]	0.191618713773302	0.13692866605834	Inverse	1396	21850	64937	4563	FALSE	sex + race + tdi + smoking + alcohol + all_cancer_fh + season + bmi + dm
All solid cancer	AllSolidCancer	Physical Activity	Mean MVPA Fragment Duration During Waking Time (Weighted)	FRAG_mean_dur_MVPA_day_wei	Tertile	T2	FRAG_mean_dur_MVPA_day_weiCat2	adiposity_metabolic	Adiposity/Metabolic	0.96 [0.91;1.02]	0.19440838210344	0.0184725144099514	Inverse	2153	29721	89066	6598	FALSE	sex + race + tdi + smoking + alcohol + all_cancer_fh + season + bmi + dm
All solid cancer	AllSolidCancer	Physical Activity	Unbouted Inactivity Acceleration (Plain)	ACC_day_IN_unbt_mg_pla	Tertile	T2	ACC_day_IN_unbt_mg_plaCat2	adiposity_metabolic	Adiposity/Metabolic	1.04 [0.98;1.10]	0.199599803965444	0.615123736887762	Positive	2195	29683	89077	6598	FALSE	sex + race + tdi + smoking + alcohol + all_cancer_fh + season + bmi + dm
All solid cancer	AllSolidCancer	Physical Activity	Acceleration in 20-30 Min Inactivity Bouts (Plain)	ACC_day_IN_bts_20_30_mg_pla	Tertile	T3	ACC_day_IN_bts_20_30_mg_plaCat3	adiposity_metabolic	Adiposity/Metabolic	0.96 [0.91;1.02]	0.200186663553215	0.192951615371574	Inverse	2122	29821	89058	6597	FALSE	sex + race + tdi + smoking + alcohol + all_cancer_fh + season + bmi + dm
All solid cancer	AllSolidCancer	Physical Activity	Acceleration in 90-Min Inactivity Bouts (Weighted)	ACC_day_IN_bts_90_mg_wei	Tertile	T2	ACC_day_IN_bts_90_mg_weiCat2	adiposity_metabolic	Adiposity/Metabolic	0.96 [0.91;1.02]	0.200212099729463	0.970783101361031	Inverse	2163	29001	87093	6476	FALSE	sex + race + tdi + smoking + alcohol + all_cancer_fh + season + bmi + dm
All solid cancer	AllSolidCancer	Physical Activity	Mean LIPA Fragment Duration During Waking Time	FRAG_mean_dur_LIPA_day	Tertile	T2	FRAG_mean_dur_LIPA_dayCat2	adiposity_metabolic	Adiposity/Metabolic	1.04 [0.98;1.11]	0.206068279818288	0.27959561834606	Positive	2260	29660	89079	6598	FALSE	sex + race + tdi + smoking + alcohol + all_cancer_fh + season + bmi + dm
All solid cancer	AllSolidCancer	Physical Activity	Coefficient of Variance of Activity Fragment Durations During Waking Time (Plain)	FRAG_CoV_dur_PA_day_pla	Tertile	T2	FRAG_CoV_dur_PA_day_plaCat2	adiposity_metabolic	Adiposity/Metabolic	0.96 [0.91;1.02]	0.206615075756185	2.5369217536096e-4	Inverse	2209	29664	89077	6598	FALSE	sex + race + tdi + smoking + alcohol + all_cancer_fh + season + bmi + dm
All solid cancer	AllSolidCancer	Physical Activity	x0.5 of Activity Fragment Durations During Waking Time (Plain)	FRAG_x0.5_dur_PA_day_pla	Tertile	T2	FRAG_x0.5_dur_PA_day_plaCat2	adiposity_metabolic	Adiposity/Metabolic	1.04 [0.98;1.10]	0.209404106167181	0.38142820448801	Positive	2255	29709	89077	6598	FALSE	sex + race + tdi + smoking + alcohol + all_cancer_fh + season + bmi + dm
All solid cancer	AllSolidCancer	Sleep	Sleep Efficiency After Onset (Plain)	sleep_efficiency_after_onset_pla	Tertile	T3	sleep_efficiency_after_onset_plaCat3	adiposity_metabolic	Adiposity/Metabolic	0.96 [0.91;1.02]	0.210956046096377	0.252932399089406	Inverse	2083	29693	89080	6598	FALSE	sex + race + tdi + smoking + alcohol + all_cancer_fh + season + bmi + dm
All solid cancer	AllSolidCancer	Physical Activity	Acceleration in 20-30 Min Inactivity Bouts (Weighted)	ACC_day_IN_bts_20_30_mg_wei	Tertile	T3	ACC_day_IN_bts_20_30_mg_weiCat3	adiposity_metabolic	Adiposity/Metabolic	0.96 [0.91;1.02]	0.211202945367432	0.207161533280539	Inverse	2111	29821	89058	6597	FALSE	sex + race + tdi + smoking + alcohol + all_cancer_fh + season + bmi + dm
All solid cancer	AllSolidCancer	Physical Activity	Duration in 5-10 Min LIPA Bouts (Weighted)	dur_day_LIG_bts_5_10_min_wei	Tertile	T3	dur_day_LIG_bts_5_10_min_weiCat3	adiposity_metabolic	Adiposity/Metabolic	0.96 [0.91;1.02]	0.212782365836869	0.20894943315159	Inverse	2067	29881	89080	6598	FALSE	sex + race + tdi + smoking + alcohol + all_cancer_fh + season + bmi + dm
All solid cancer	AllSolidCancer	Physical Activity	Total LIPA Acceleration (Weighted)	ACC_day_total_LIG_mg_wei	Tertile	T2	ACC_day_total_LIG_mg_weiCat2	adiposity_metabolic	Adiposity/Metabolic	0.96 [0.91;1.02]	0.218554755184876	0.0389375020849615	Inverse	2142	29864	89080	6598	FALSE	sex + race + tdi + smoking + alcohol + all_cancer_fh + season + bmi + dm
All solid cancer	AllSolidCancer	Light	Total Daily Light	total_daily_light	Tertile	T3	total_daily_lightCat3	adiposity_metabolic	Adiposity/Metabolic	0.96 [0.90;1.03]	0.220323176626563	0.347498796164885	Inverse	2249	29397	88370	6550	FALSE	sex + race + tdi + smoking + alcohol + all_cancer_fh + season + bmi + dm
All solid cancer	AllSolidCancer	Physical Activity	Acceleration in 10-Min LIPA Bouts (Weighted)	ACC_day_LIG_bts_10_mg_wei	Tertile	T2	ACC_day_LIG_bts_10_mg_weiCat2	adiposity_metabolic	Adiposity/Metabolic	0.96 [0.91;1.02]	0.224218996689657	0.291825026688207	Inverse	2161	29732	89056	6597	FALSE	sex + race + tdi + smoking + alcohol + all_cancer_fh + season + bmi + dm
All solid cancer	AllSolidCancer	Light	Morning Light	morning_light	Tertile	T3	morning_lightCat3	adiposity_metabolic	Adiposity/Metabolic	0.96 [0.90;1.03]	0.227096693694549	0.324867880921098	Inverse	2260	29395	88370	6550	FALSE	sex + race + tdi + smoking + alcohol + all_cancer_fh + season + bmi + dm
All solid cancer	AllSolidCancer	Physical Activity	Number of 10-Min LIPA Bouts (Plain)	Nbouts_day_LIG_bts_10_pla	Tertile	T2	Nbouts_day_LIG_bts_10_plaCat2	adiposity_metabolic	Adiposity/Metabolic	1.04 [0.98;1.10]	0.229268657907066	0.310449943349706	Positive	2277	29666	89080	6598	FALSE	sex + race + tdi + smoking + alcohol + all_cancer_fh + season + bmi + dm
All solid cancer	AllSolidCancer	Physical Activity	Gini Index of Activity Fragment Durations During Waking Time (Weighted)	FRAG_Gini_dur_PA_day_wei	Tertile	T2	FRAG_Gini_dur_PA_day_weiCat2	adiposity_metabolic	Adiposity/Metabolic	0.96 [0.91;1.02]	0.229357677075282	1.9679391726427e-4	Inverse	2190	29651	89077	6598	FALSE	sex + race + tdi + smoking + alcohol + all_cancer_fh + season + bmi + dm
All solid cancer	AllSolidCancer	Physical Activity	Mean LIPA Fragment Duration During Waking Time (Plain)	FRAG_mean_dur_LIPA_day_pla	Tertile	T2	FRAG_mean_dur_LIPA_day_plaCat2	adiposity_metabolic	Adiposity/Metabolic	1.04 [0.98;1.10]	0.230583278818401	0.183596788099542	Positive	2255	29698	89079	6598	FALSE	sex + race + tdi + smoking + alcohol + all_cancer_fh + season + bmi + dm
All solid cancer	AllSolidCancer	Sleep	Transition Probability Sleep to Wake During Sleep Period	FRAG_TP_sleep2wake_spt	Tertile	T3	FRAG_TP_sleep2wake_sptCat3	adiposity_metabolic	Adiposity/Metabolic	1.04 [0.98;1.10]	0.232969362147956	0.232400847632499	Positive	2294	29738	89080	6598	FALSE	sex + race + tdi + smoking + alcohol + all_cancer_fh + season + bmi + dm
All solid cancer	AllSolidCancer	Physical Activity	Duration in 10-Min LIPA Bouts (Plain)	dur_day_LIG_bts_10_min_pla	Tertile	T3	dur_day_LIG_bts_10_min_plaCat3	adiposity_metabolic	Adiposity/Metabolic	0.96 [0.91;1.02]	0.234608305714011	0.155525312917272	Inverse	2119	29582	89080	6598	FALSE	sex + race + tdi + smoking + alcohol + all_cancer_fh + season + bmi + dm
All solid cancer	AllSolidCancer	Physical Activity	Number of 60-90 Min Inactivity Bouts (Plain)	Nbouts_day_IN_bts_60_90_pla	Tertile	T2	Nbouts_day_IN_bts_60_90_plaCat2	adiposity_metabolic	Adiposity/Metabolic	1.04 [0.98;1.10]	0.234722421453094	0.142589604201028	Positive	2233	29645	89080	6598	FALSE	sex + race + tdi + smoking + alcohol + all_cancer_fh + season + bmi + dm
All solid cancer	AllSolidCancer	Physical Activity	Mean LIPA Fragment Duration During Waking Time	FRAG_mean_dur_LIPA_day	Tertile	T3	FRAG_mean_dur_LIPA_dayCat3	adiposity_metabolic	Adiposity/Metabolic	1.04 [0.98;1.11]	0.236525145349659	0.27959561834606	Positive	2369	29242	89079	6598	FALSE	sex + race + tdi + smoking + alcohol + all_cancer_fh + season + bmi + dm
All solid cancer	AllSolidCancer	Physical Activity	Total LIPA Duration (Weighted)	dur_day_total_LIG_min_wei	Tertile	T2	dur_day_total_LIG_min_weiCat2	adiposity_metabolic	Adiposity/Metabolic	0.97 [0.91;1.02]	0.23823911344081	0.074449843106604	Inverse	2179	29717	89080	6598	FALSE	sex + race + tdi + smoking + alcohol + all_cancer_fh + season + bmi + dm
All solid cancer	AllSolidCancer	Circadian Rhythm	Extended Cosinor Beta	cosinorExt_beta	Tertile	T2	cosinorExt_betaCat2	adiposity_metabolic	Adiposity/Metabolic	1.04 [0.98;1.10]	0.241200183483599	0.0304773984755171	Positive	2185	29702	89080	6598	FALSE	sex + race + tdi + smoking + alcohol + all_cancer_fh + season + bmi + dm
All solid cancer	AllSolidCancer	Circadian Rhythm	L5 Start Time	L5TIME_num	Tertile	T2	L5TIME_numCat2	adiposity_metabolic	Adiposity/Metabolic	0.96 [0.91;1.02]	0.242034511742885	0.996046954563136	Inverse	2121	29665	89080	6598	FALSE	sex + race + tdi + smoking + alcohol + all_cancer_fh + season + bmi + dm
All solid cancer	AllSolidCancer	Physical Activity	Acceleration in 10-Min LIPA Bouts (Plain)	ACC_day_LIG_bts_10_mg_pla	Tertile	T2	ACC_day_LIG_bts_10_mg_plaCat2	adiposity_metabolic	Adiposity/Metabolic	0.97 [0.91;1.02]	0.245787295856663	0.144992289646711	Inverse	2178	29744	89056	6597	FALSE	sex + race + tdi + smoking + alcohol + all_cancer_fh + season + bmi + dm
All solid cancer	AllSolidCancer	Physical Activity	W0.5 of Activity Fragment Durations During Waking Time (Weighted)	FRAG_W0.5_dur_PA_day_wei	Tertile	T2	FRAG_W0.5_dur_PA_day_weiCat2	adiposity_metabolic	Adiposity/Metabolic	1.04 [0.98;1.10]	0.252990244136713	0.1838339107955	Positive	2260	29669	89077	6598	FALSE	sex + race + tdi + smoking + alcohol + all_cancer_fh + season + bmi + dm
All solid cancer	AllSolidCancer	Physical Activity	Standard Deviation of Inactivity Fragment Durations During Waking Time (Weighted)	FRAG_SD_dur_IN_day_wei	Tertile	T2	FRAG_SD_dur_IN_day_weiCat2	adiposity_metabolic	Adiposity/Metabolic	1.04 [0.97;1.10]	0.255277371252809	0.00258258964736405	Positive	2183	29665	89077	6598	FALSE	sex + race + tdi + smoking + alcohol + all_cancer_fh + season + bmi + dm
All solid cancer	AllSolidCancer	Physical Activity	Acceleration in 60-90 Min Inactivity Bouts (Weighted)	ACC_day_IN_bts_60_90_mg_wei	Tertile	T2	ACC_day_IN_bts_60_90_mg_weiCat2	adiposity_metabolic	Adiposity/Metabolic	0.97 [0.91;1.03]	0.264734629040079	0.0469839190998796	Inverse	2207	29555	88737	6581	FALSE	sex + race + tdi + smoking + alcohol + all_cancer_fh + season + bmi + dm
All solid cancer	AllSolidCancer	Physical Activity	Acceleration in 10-Min MVPA Bouts (Plain)	ACC_day_MVPA_bts_10_mg_pla	Tertile	T2	ACC_day_MVPA_bts_10_mg_plaCat2	adiposity_metabolic	Adiposity/Metabolic	0.97 [0.91;1.03]	0.27103571280159	0.0117815024703999	Inverse	2123	28746	86094	6299	FALSE	sex + race + tdi + smoking + alcohol + all_cancer_fh + season + bmi + dm
All solid cancer	AllSolidCancer	Physical Activity	Number of PA Fragments per Minute IN PA During Waking Time (Weighted)	FRAG_NFragPM_PA_day_wei	Tertile	T2	FRAG_NFragPM_PA_day_weiCat2	adiposity_metabolic	Adiposity/Metabolic	1.03 [0.97;1.10]	0.272024503834048	0.0661888727990941	Positive	2183	29662	89080	6598	FALSE	sex + race + tdi + smoking + alcohol + all_cancer_fh + season + bmi + dm
All solid cancer	AllSolidCancer	Physical Activity	Gini Index of Inactivity Fragment Durations During Waking Time	FRAG_Gini_dur_IN_day	Tertile	T2	FRAG_Gini_dur_IN_dayCat2	adiposity_metabolic	Adiposity/Metabolic	0.97 [0.91;1.03]	0.2725345376025	0.31984198593039	Inverse	2135	29741	89078	6598	FALSE	sex + race + tdi + smoking + alcohol + all_cancer_fh + season + bmi + dm
All solid cancer	AllSolidCancer	Physical Activity	Duration in 5-10 Min LIPA Bouts (Plain)	dur_day_LIG_bts_5_10_min_pla	Tertile	T3	dur_day_LIG_bts_5_10_min_plaCat3	adiposity_metabolic	Adiposity/Metabolic	0.97 [0.91;1.03]	0.272609709927155	0.264435721598345	Inverse	2086	29886	89080	6598	FALSE	sex + race + tdi + smoking + alcohol + all_cancer_fh + season + bmi + dm
All solid cancer	AllSolidCancer	Physical Activity	x0.5 of Activity Fragment Durations During Waking Time (Weighted)	FRAG_x0.5_dur_PA_day_wei	Tertile	T2	FRAG_x0.5_dur_PA_day_weiCat2	adiposity_metabolic	Adiposity/Metabolic	1.03 [0.97;1.10]	0.27402401184092	0.429216936106598	Positive	2249	29690	89077	6598	FALSE	sex + race + tdi + smoking + alcohol + all_cancer_fh + season + bmi + dm
All solid cancer	AllSolidCancer	Physical Activity	Number of 5-10 Min LIPA Bouts (Weighted)	Nbouts_day_LIG_bts_5_10_wei	Tertile	T2	Nbouts_day_LIG_bts_5_10_weiCat2	adiposity_metabolic	Adiposity/Metabolic	0.97 [0.91;1.03]	0.274371635388249	0.0699788504952503	Inverse	2206	29645	89080	6598	FALSE	sex + race + tdi + smoking + alcohol + all_cancer_fh + season + bmi + dm
All solid cancer	AllSolidCancer	Physical Activity	Power-Law Alpha of Activity Fragment Durations During Waking Time	FRAG_alpha_dur_PA_day	Tertile	T3	FRAG_alpha_dur_PA_dayCat3	adiposity_metabolic	Adiposity/Metabolic	1.04 [0.97;1.10]	0.274618830104436	0.337642160254046	Positive	2167	29839	89078	6598	FALSE	sex + race + tdi + smoking + alcohol + all_cancer_fh + season + bmi + dm
All solid cancer	AllSolidCancer	Physical Activity	x0.5 of Activity Fragment Durations During Waking Time	FRAG_x0.5_dur_PA_day	Tertile	T3	FRAG_x0.5_dur_PA_dayCat3	adiposity_metabolic	Adiposity/Metabolic	0.97 [0.91;1.03]	0.275260199545893	0.200467935487622	Inverse	2132	29563	89078	6598	FALSE	sex + race + tdi + smoking + alcohol + all_cancer_fh + season + bmi + dm
All solid cancer	AllSolidCancer	Physical Activity	Acceleration in 5-10 Min MVPA Bouts (Weighted)	ACC_day_MVPA_bts_5_10_mg_wei	Tertile	T3	ACC_day_MVPA_bts_5_10_mg_weiCat3	adiposity_metabolic	Adiposity/Metabolic	0.97 [0.91;1.03]	0.275930035776793	0.272468065049398	Inverse	2120	29885	88651	6564	FALSE	sex + race + tdi + smoking + alcohol + all_cancer_fh + season + bmi + dm
All solid cancer	AllSolidCancer	Physical Activity	Number of PA Fragments per Minute IN PA During Waking Time (Plain)	FRAG_NFragPM_PA_day_pla	Tertile	T2	FRAG_NFragPM_PA_day_plaCat2	adiposity_metabolic	Adiposity/Metabolic	1.03 [0.97;1.10]	0.279109279319197	0.100968112293294	Positive	2186	29660	89080	6598	FALSE	sex + race + tdi + smoking + alcohol + all_cancer_fh + season + bmi + dm
All solid cancer	AllSolidCancer	Circadian Rhythm	M10 Activity Level	M10VALUE	Tertile	T2	M10VALUECat2	adiposity_metabolic	Adiposity/Metabolic	0.97 [0.91;1.03]	0.279334781018224	1.1208936782897e-4	Inverse	2209	29675	89080	6598	FALSE	sex + race + tdi + smoking + alcohol + all_cancer_fh + season + bmi + dm
All solid cancer	AllSolidCancer	Physical Activity	Acceleration in 5-10 Min LIPA Bouts (Plain)	ACC_day_LIG_bts_5_10_mg_pla	Tertile	T3	ACC_day_LIG_bts_5_10_mg_plaCat3	adiposity_metabolic	Adiposity/Metabolic	0.97 [0.91;1.03]	0.27991174310517	0.263767993799345	Inverse	2043	29868	89077	6598	FALSE	sex + race + tdi + smoking + alcohol + all_cancer_fh + season + bmi + dm
All solid cancer	AllSolidCancer	Physical Activity	Number of 60-90 Min Inactivity Bouts (Weighted)	Nbouts_day_IN_bts_60_90_wei	Tertile	T3	Nbouts_day_IN_bts_60_90_weiCat3	adiposity_metabolic	Adiposity/Metabolic	1.03 [0.97;1.10]	0.280679755328873	0.264674660074516	Positive	2357	29507	89080	6598	FALSE	sex + race + tdi + smoking + alcohol + all_cancer_fh + season + bmi + dm
All solid cancer	AllSolidCancer	Physical Activity	Duration in 10-20 Min Inactivity Bouts (Plain)	dur_day_IN_bts_10_20_min_pla	Tertile	T2	dur_day_IN_bts_10_20_min_plaCat2	adiposity_metabolic	Adiposity/Metabolic	0.97 [0.91;1.03]	0.285478258388448	0.0887803304428278	Inverse	2174	29669	89080	6598	FALSE	sex + race + tdi + smoking + alcohol + all_cancer_fh + season + bmi + dm
All solid cancer	AllSolidCancer	Physical Activity	Number of 10-Min LIPA Bouts (Weighted)	Nbouts_day_LIG_bts_10_wei	Tertile	T2	Nbouts_day_LIG_bts_10_weiCat2	adiposity_metabolic	Adiposity/Metabolic	1.03 [0.97;1.10]	0.289293238891415	0.313759069069495	Positive	2267	29646	89080	6598	FALSE	sex + race + tdi + smoking + alcohol + all_cancer_fh + season + bmi + dm
All solid cancer	AllSolidCancer	Physical Activity	Acceleration in 5-10 Min MVPA Bouts (Plain)	ACC_day_MVPA_bts_5_10_mg_pla	Tertile	T2	ACC_day_MVPA_bts_5_10_mg_plaCat2	adiposity_metabolic	Adiposity/Metabolic	0.97 [0.91;1.03]	0.290817831419179	0.19270225759422	Inverse	2128	29607	88651	6564	FALSE	sex + race + tdi + smoking + alcohol + all_cancer_fh + season + bmi + dm
All solid cancer	AllSolidCancer	Sleep	WASO (Wake After Sleep Onset)	WASO_AD_T5A5_mn	Tertile	T2	WASO_AD_T5A5_mnCat2	adiposity_metabolic	Adiposity/Metabolic	1.03 [0.97;1.10]	0.293670492441199	0.138729633294923	Positive	2185	29702	89080	6598	FALSE	sex + race + tdi + smoking + alcohol + all_cancer_fh + season + bmi + dm
All solid cancer	AllSolidCancer	Physical Activity	Transition Probability Physical Activity to Inactivity During Waking Time (Weighted)	FRAG_TP_PA2IN_day_wei	Tertile	T2	FRAG_TP_PA2IN_day_weiCat2	adiposity_metabolic	Adiposity/Metabolic	1.03 [0.97;1.10]	0.300456920844919	0.0721601066109491	Positive	2181	29661	89080	6598	FALSE	sex + race + tdi + smoking + alcohol + all_cancer_fh + season + bmi + dm
All solid cancer	AllSolidCancer	Physical Activity	Acceleration in 10-Min LIPA Bouts (Weighted)	ACC_day_LIG_bts_10_mg_wei	Tertile	T3	ACC_day_LIG_bts_10_mg_weiCat3	adiposity_metabolic	Adiposity/Metabolic	0.97 [0.91;1.03]	0.306406991700339	0.291825026688207	Inverse	2082	29792	89056	6597	FALSE	sex + race + tdi + smoking + alcohol + all_cancer_fh + season + bmi + dm
All solid cancer	AllSolidCancer	Physical Activity	Unbouted Inactivity Acceleration (Weighted)	ACC_day_IN_unbt_mg_wei	Tertile	T3	ACC_day_IN_unbt_mg_weiCat3	adiposity_metabolic	Adiposity/Metabolic	1.03 [0.97;1.10]	0.30653939711923	0.319881256324666	Positive	2332	29470	89077	6598	FALSE	sex + race + tdi + smoking + alcohol + all_cancer_fh + season + bmi + dm
All solid cancer	AllSolidCancer	Circadian Rhythm	L10 Activity Level	L10VALUE	Tertile	T2	L10VALUECat2	adiposity_metabolic	Adiposity/Metabolic	0.97 [0.92;1.03]	0.308032222348375	0.00505727199044893	Inverse	2221	29694	89080	6598	FALSE	sex + race + tdi + smoking + alcohol + all_cancer_fh + season + bmi + dm
All solid cancer	AllSolidCancer	Physical Activity	Acceleration in 5-10 Min LIPA Bouts (Plain)	ACC_day_LIG_bts_5_10_mg_pla	Tertile	T2	ACC_day_LIG_bts_5_10_mg_plaCat2	adiposity_metabolic	Adiposity/Metabolic	0.97 [0.91;1.03]	0.310501508391678	0.263767993799345	Inverse	2141	29837	89077	6598	FALSE	sex + race + tdi + smoking + alcohol + all_cancer_fh + season + bmi + dm
All solid cancer	AllSolidCancer	Physical Activity	Standard Deviation of Inactivity Fragment Durations During Waking Time (Plain)	FRAG_SD_dur_IN_day_pla	Tertile	T2	FRAG_SD_dur_IN_day_plaCat2	adiposity_metabolic	Adiposity/Metabolic	1.03 [0.97;1.10]	0.312077971169942	0.00369209943349525	Positive	2177	29669	89077	6598	FALSE	sex + race + tdi + smoking + alcohol + all_cancer_fh + season + bmi + dm
All solid cancer	AllSolidCancer	Physical Activity	Duration in 30-60 Min Inactivity Bouts (Weighted)	dur_day_IN_bts_30_60_min_wei	Tertile	T2	dur_day_IN_bts_30_60_min_weiCat2	adiposity_metabolic	Adiposity/Metabolic	1.03 [0.97;1.09]	0.313347598451237	0.0885639596723017	Positive	2216	29667	89080	6598	FALSE	sex + race + tdi + smoking + alcohol + all_cancer_fh + season + bmi + dm
All solid cancer	AllSolidCancer	Physical Activity	Gini Index of Inactivity Fragment Durations During Waking Time	FRAG_Gini_dur_IN_day	Tertile	T3	FRAG_Gini_dur_IN_dayCat3	adiposity_metabolic	Adiposity/Metabolic	0.97 [0.91;1.03]	0.313476055017036	0.31984198593039	Inverse	2299	29570	89078	6598	FALSE	sex + race + tdi + smoking + alcohol + all_cancer_fh + season + bmi + dm
All solid cancer	AllSolidCancer	Sleep	Number of Sleep Period Bouts	number_sib_sleepperiod_AD_T5A5_mn	Tertile	T3	number_sib_sleepperiod_AD_T5A5_mnCat3	adiposity_metabolic	Adiposity/Metabolic	0.97 [0.91;1.03]	0.314271738731258	0.318680338222695	Inverse	2009	29981	89080	6598	FALSE	sex + race + tdi + smoking + alcohol + all_cancer_fh + season + bmi + dm
All solid cancer	AllSolidCancer	Sleep	Number of Awakenings	number_of_awakenings_AD_T5A5_mn	Tertile	T3	number_of_awakenings_AD_T5A5_mnCat3	adiposity_metabolic	Adiposity/Metabolic	0.97 [0.91;1.03]	0.314271738731258	0.318680338222695	Inverse	2009	29981	89080	6598	FALSE	sex + race + tdi + smoking + alcohol + all_cancer_fh + season + bmi + dm
All solid cancer	AllSolidCancer	Light	Evening Light	evening_light	Tertile	T3	evening_lightCat3	adiposity_metabolic	Adiposity/Metabolic	0.97 [0.90;1.03]	0.318629483691929	0.356822866593593	Inverse	2186	29398	88370	6550	FALSE	sex + race + tdi + smoking + alcohol + all_cancer_fh + season + bmi + dm
All solid cancer	AllSolidCancer	Physical Activity	Duration in 30-60 Min Inactivity Bouts (Plain)	dur_day_IN_bts_30_60_min_pla	Tertile	T2	dur_day_IN_bts_30_60_min_plaCat2	adiposity_metabolic	Adiposity/Metabolic	1.03 [0.97;1.09]	0.323400544376099	0.146758800926434	Positive	2218	29653	89080	6598	FALSE	sex + race + tdi + smoking + alcohol + all_cancer_fh + season + bmi + dm
All solid cancer	AllSolidCancer	Physical Activity	Acceleration in 5-10 Min LIPA Bouts (Weighted)	ACC_day_LIG_bts_5_10_mg_wei	Tertile	T2	ACC_day_LIG_bts_5_10_mg_weiCat2	adiposity_metabolic	Adiposity/Metabolic	0.97 [0.92;1.03]	0.327817455483654	0.102116999989883	Inverse	2156	29847	89077	6598	FALSE	sex + race + tdi + smoking + alcohol + all_cancer_fh + season + bmi + dm
All solid cancer	AllSolidCancer	Physical Activity	Duration in 20-30 Min Inactivity Bouts (Plain)	dur_day_IN_bts_20_30_min_pla	Tertile	T2	dur_day_IN_bts_20_30_min_plaCat2	adiposity_metabolic	Adiposity/Metabolic	1.03 [0.97;1.09]	0.330000344095438	0.806999739496911	Positive	2227	29710	89080	6598	FALSE	sex + race + tdi + smoking + alcohol + all_cancer_fh + season + bmi + dm
All solid cancer	AllSolidCancer	Physical Activity	Number of Wake Fragments During Sleep Period	FRAG_Nfrag_wake_spt	Tertile	T2	FRAG_Nfrag_wake_sptCat2	adiposity_metabolic	Adiposity/Metabolic	1.03 [0.97;1.09]	0.333374121548196	0.0586734775824962	Positive	2201	29677	89080	6598	FALSE	sex + race + tdi + smoking + alcohol + all_cancer_fh + season + bmi + dm
All solid cancer	AllSolidCancer	Physical Activity	Transition Probability Physical Activity to Inactivity During Waking Time (Plain)	FRAG_TP_PA2IN_day_pla	Tertile	T2	FRAG_TP_PA2IN_day_plaCat2	adiposity_metabolic	Adiposity/Metabolic	1.03 [0.97;1.09]	0.339486323693793	0.0909074121054074	Positive	2180	29660	89080	6598	FALSE	sex + race + tdi + smoking + alcohol + all_cancer_fh + season + bmi + dm
All solid cancer	AllSolidCancer	Physical Activity	Duration in 10-Min LIPA Bouts (Weighted)	dur_day_LIG_bts_10_min_wei	Tertile	T3	dur_day_LIG_bts_10_min_weiCat3	adiposity_metabolic	Adiposity/Metabolic	0.97 [0.91;1.03]	0.339752312513636	0.245241151930092	Inverse	2131	29594	89080	6598	FALSE	sex + race + tdi + smoking + alcohol + all_cancer_fh + season + bmi + dm
All solid cancer	AllSolidCancer	Sleep	Number of Sleep Fragments During Sleep Period	FRAG_Nfrag_sleep_spt	Tertile	T2	FRAG_Nfrag_sleep_sptCat2	adiposity_metabolic	Adiposity/Metabolic	1.03 [0.97;1.09]	0.339977083736374	0.0630685079196041	Positive	2201	29678	89080	6598	FALSE	sex + race + tdi + smoking + alcohol + all_cancer_fh + season + bmi + dm
All solid cancer	AllSolidCancer	Physical Activity	Total Vigorous Physical Activity Duration (Weighted)	dur_day_total_VIG_min_wei	Tertile	T2	dur_day_total_VIG_min_weiCat2	adiposity_metabolic	Adiposity/Metabolic	0.97 [0.92;1.03]	0.340331825969665	0.00945612169014636	Inverse	2263	29733	89080	6598	FALSE	sex + race + tdi + smoking + alcohol + all_cancer_fh + season + bmi + dm
All solid cancer	AllSolidCancer	Physical Activity	Transition Probability Physical Activity to Inactivity During Sleep Period	FRAG_TP_PA2IN_spt	Tertile	T3	FRAG_TP_PA2IN_sptCat3	adiposity_metabolic	Adiposity/Metabolic	0.97 [0.92;1.03]	0.360722337132172	0.342688988816584	Inverse	2205	29806	89080	6598	FALSE	sex + race + tdi + smoking + alcohol + all_cancer_fh + season + bmi + dm
All solid cancer	AllSolidCancer	Physical Activity	Number of 10-Min LIPA Bouts (Weighted)	Nbouts_day_LIG_bts_10_wei	Tertile	T3	Nbouts_day_LIG_bts_10_weiCat3	adiposity_metabolic	Adiposity/Metabolic	0.97 [0.91;1.03]	0.380408209366569	0.313759069069495	Inverse	2129	29569	89080	6598	FALSE	sex + race + tdi + smoking + alcohol + all_cancer_fh + season + bmi + dm
All solid cancer	AllSolidCancer	Physical Activity	Number of 10-Min LIPA Bouts (Plain)	Nbouts_day_LIG_bts_10_pla	Tertile	T3	Nbouts_day_LIG_bts_10_plaCat3	adiposity_metabolic	Adiposity/Metabolic	0.97 [0.92;1.04]	0.395213272266305	0.310449943349706	Inverse	2123	29563	89080	6598	FALSE	sex + race + tdi + smoking + alcohol + all_cancer_fh + season + bmi + dm
All solid cancer	AllSolidCancer	Physical Activity	Mean Inactivity Fragment Duration During Waking Time (Weighted)	FRAG_mean_dur_IN_day_wei	Tertile	T2	FRAG_mean_dur_IN_day_weiCat2	adiposity_metabolic	Adiposity/Metabolic	1.03 [0.97;1.09]	0.399781525065207	1.922956222797e-4	Positive	2164	29675	89080	6598	FALSE	sex + race + tdi + smoking + alcohol + all_cancer_fh + season + bmi + dm
All solid cancer	AllSolidCancer	Physical Activity	x0.5 of Inactivity Fragment Durations During Waking Time	FRAG_x0.5_dur_IN_day	Tertile	T2	FRAG_x0.5_dur_IN_dayCat2	adiposity_metabolic	Adiposity/Metabolic	1.03 [0.96;1.09]	0.408824196926891	4.1564821189999e-4	Positive	2159	29658	89078	6598	FALSE	sex + race + tdi + smoking + alcohol + all_cancer_fh + season + bmi + dm
All solid cancer	AllSolidCancer	Physical Activity	Number of 10-20 Min Inactivity Bouts (Plain)	Nbouts_day_IN_bts_10_20_pla	Tertile	T2	Nbouts_day_IN_bts_10_20_plaCat2	adiposity_metabolic	Adiposity/Metabolic	0.98 [0.92;1.03]	0.412047790604955	0.0635076741953809	Inverse	2194	29689	89080	6598	FALSE	sex + race + tdi + smoking + alcohol + all_cancer_fh + season + bmi + dm
All solid cancer	AllSolidCancer	Physical Activity	Duration in 60-90 Min Inactivity Bouts (Plain)	dur_day_IN_bts_60_90_min_pla	Tertile	T2	dur_day_IN_bts_60_90_min_plaCat2	adiposity_metabolic	Adiposity/Metabolic	1.03 [0.97;1.09]	0.416579365332291	0.0904617315217288	Positive	2213	29635	89080	6598	FALSE	sex + race + tdi + smoking + alcohol + all_cancer_fh + season + bmi + dm
All solid cancer	AllSolidCancer	Sleep	Sleep Period Time Duration	SptDuration_AD_T5A5_mn	Tertile	T3	SptDuration_AD_T5A5_mnCat3	adiposity_metabolic	Adiposity/Metabolic	1.02 [0.96;1.09]	0.432089811136752	0.420796543194739	Positive	2160	29617	89080	6598	FALSE	sex + race + tdi + smoking + alcohol + all_cancer_fh + season + bmi + dm
All solid cancer	AllSolidCancer	Sleep	Sleep Period Time Duration	SptDuration_AD_T5A5_mn	Tertile	T2	SptDuration_AD_T5A5_mnCat2	adiposity_metabolic	Adiposity/Metabolic	1.02 [0.96;1.09]	0.440367642099735	0.420796543194739	Positive	2182	29810	89080	6598	FALSE	sex + race + tdi + smoking + alcohol + all_cancer_fh + season + bmi + dm
All solid cancer	AllSolidCancer	Physical Activity	W0.5 of Inactivity Fragment Durations During Waking Time (Plain)	FRAG_W0.5_dur_IN_day_pla	Tertile	T2	FRAG_W0.5_dur_IN_day_plaCat2	adiposity_metabolic	Adiposity/Metabolic	1.02 [0.96;1.09]	0.446331196341713	5.9023580872819e-4	Positive	2165	29682	89077	6598	FALSE	sex + race + tdi + smoking + alcohol + all_cancer_fh + season + bmi + dm
All solid cancer	AllSolidCancer	Circadian Rhythm	Self-Similarity Parameter	SSP	Tertile	T3	SSPCat3	adiposity_metabolic	Adiposity/Metabolic	0.98 [0.92;1.04]	0.449763944908205	0.436497174735919	Inverse	2163	29765	89080	6598	FALSE	sex + race + tdi + smoking + alcohol + all_cancer_fh + season + bmi + dm
All solid cancer	AllSolidCancer	Physical Activity	x0.5 of Activity Fragment Durations During Waking Time (Plain)	FRAG_x0.5_dur_PA_day_pla	Tertile	T3	FRAG_x0.5_dur_PA_day_plaCat3	adiposity_metabolic	Adiposity/Metabolic	0.98 [0.92;1.04]	0.449793297139453	0.38142820448801	Inverse	2154	29564	89077	6598	FALSE	sex + race + tdi + smoking + alcohol + all_cancer_fh + season + bmi + dm
All solid cancer	AllSolidCancer	Physical Activity	Total Vigorous Physical Activity Duration (Plain)	dur_day_total_VIG_min_pla	Tertile	T2	dur_day_total_VIG_min_plaCat2	adiposity_metabolic	Adiposity/Metabolic	0.98 [0.92;1.04]	0.454022402448144	0.00923111446064111	Inverse	2268	29730	89080	6598	FALSE	sex + race + tdi + smoking + alcohol + all_cancer_fh + season + bmi + dm
All solid cancer	AllSolidCancer	Physical Activity	Number of 10-20 Min Inactivity Bouts (Weighted)	Nbouts_day_IN_bts_10_20_wei	Tertile	T2	Nbouts_day_IN_bts_10_20_weiCat2	adiposity_metabolic	Adiposity/Metabolic	0.98 [0.92;1.04]	0.457246396330294	0.0630555228169468	Inverse	2200	29704	89080	6598	FALSE	sex + race + tdi + smoking + alcohol + all_cancer_fh + season + bmi + dm
All solid cancer	AllSolidCancer	Light	Nighttime Light	nighttime_light	Tertile	T2	nighttime_lightCat2	adiposity_metabolic	Adiposity/Metabolic	1.02 [0.96;1.09]	0.457908418777852	0.389586477186364	Positive	2194	29491	88370	6550	FALSE	sex + race + tdi + smoking + alcohol + all_cancer_fh + season + bmi + dm
All solid cancer	AllSolidCancer	Physical Activity	Mean Activity Fragment Duration During Waking Time (Plain)	FRAG_mean_dur_PA_day_pla	Tertile	T2	FRAG_mean_dur_PA_day_plaCat2	adiposity_metabolic	Adiposity/Metabolic	0.98 [0.92;1.04]	0.4625920578783	0.103744880622687	Inverse	2180	29698	89080	6598	FALSE	sex + race + tdi + smoking + alcohol + all_cancer_fh + season + bmi + dm
All solid cancer	AllSolidCancer	Circadian Rhythm	Extended Cosinor Minimum	cosinorExt_minimum	Tertile	T2	cosinorExt_minimumCat2	adiposity_metabolic	Adiposity/Metabolic	1.02 [0.96;1.09]	0.468913961153714	0.0064989942018754	Positive	2100	29707	89080	6598	FALSE	sex + race + tdi + smoking + alcohol + all_cancer_fh + season + bmi + dm
All solid cancer	AllSolidCancer	Circadian Rhythm	L10 Start Time	L10TIME_num	Tertile	T2	L10TIME_numCat2	adiposity_metabolic	Adiposity/Metabolic	1.02 [0.96;1.08]	0.470509987038732	0.554472347750357	Positive	2198	29702	89080	6598	FALSE	sex + race + tdi + smoking + alcohol + all_cancer_fh + season + bmi + dm
All solid cancer	AllSolidCancer	Physical Activity	W0.5 of Activity Fragment Durations During Waking Time (Plain)	FRAG_W0.5_dur_PA_day_pla	Tertile	T2	FRAG_W0.5_dur_PA_day_plaCat2	adiposity_metabolic	Adiposity/Metabolic	1.02 [0.96;1.08]	0.470768869328563	0.143522544699794	Positive	2245	29671	89077	6598	FALSE	sex + race + tdi + smoking + alcohol + all_cancer_fh + season + bmi + dm
All solid cancer	AllSolidCancer	Physical Activity	Transition Probability Physical Activity to Inactivity During Sleep Period	FRAG_TP_PA2IN_spt	Tertile	T2	FRAG_TP_PA2IN_sptCat2	adiposity_metabolic	Adiposity/Metabolic	1.02 [0.96;1.08]	0.485005006105392	0.342688988816584	Positive	2274	29594	89080	6598	FALSE	sex + race + tdi + smoking + alcohol + all_cancer_fh + season + bmi + dm
All solid cancer	AllSolidCancer	Physical Activity	x0.5 of Activity Fragment Durations During Waking Time (Weighted)	FRAG_x0.5_dur_PA_day_wei	Tertile	T3	FRAG_x0.5_dur_PA_day_weiCat3	adiposity_metabolic	Adiposity/Metabolic	0.98 [0.92;1.04]	0.49536637415439	0.429216936106598	Inverse	2159	29567	89077	6598	FALSE	sex + race + tdi + smoking + alcohol + all_cancer_fh + season + bmi + dm
All solid cancer	AllSolidCancer	Physical Activity	Number of 90-Min Inactivity Bouts (Weighted)	Nbouts_day_IN_bts_90_wei	Tertile	T2	Nbouts_day_IN_bts_90_weiCat2	adiposity_metabolic	Adiposity/Metabolic	1.02 [0.96;1.09]	0.499847397139813	0.0252571046284149	Positive	2164	29685	89080	6598	FALSE	sex + race + tdi + smoking + alcohol + all_cancer_fh + season + bmi + dm
All solid cancer	AllSolidCancer	Physical Activity	Acceleration in 90-Min Inactivity Bouts (Plain)	ACC_day_IN_bts_90_mg_pla	Tertile	T3	ACC_day_IN_bts_90_mg_plaCat3	adiposity_metabolic	Adiposity/Metabolic	0.98 [0.92;1.04]	0.501210423736321	0.503854533400306	Inverse	1986	29295	87093	6476	FALSE	sex + race + tdi + smoking + alcohol + all_cancer_fh + season + bmi + dm
All solid cancer	AllSolidCancer	Physical Activity	Coefficient of Variance of Activity Fragment Durations During Waking Time	FRAG_CoV_dur_PA_day	Tertile	T2	FRAG_CoV_dur_PA_dayCat2	adiposity_metabolic	Adiposity/Metabolic	0.98 [0.93;1.04]	0.506436075179548	3.8154156087824e-4	Inverse	2236	29711	89078	6598	FALSE	sex + race + tdi + smoking + alcohol + all_cancer_fh + season + bmi + dm
All solid cancer	AllSolidCancer	Circadian Rhythm	Interdaily Stability	IS	Tertile	T2	ISCat2	adiposity_metabolic	Adiposity/Metabolic	0.98 [0.92;1.04]	0.527039003192183	0.125259125959784	Inverse	2230	29561	89080	6598	FALSE	sex + race + tdi + smoking + alcohol + all_cancer_fh + season + bmi + dm
All solid cancer	AllSolidCancer	Light	Evening Light	evening_light	Tertile	T2	evening_lightCat2	adiposity_metabolic	Adiposity/Metabolic	0.98 [0.92;1.04]	0.529883977737495	0.356822866593593	Inverse	2164	29508	88370	6550	FALSE	sex + race + tdi + smoking + alcohol + all_cancer_fh + season + bmi + dm
All solid cancer	AllSolidCancer	Physical Activity	Mean Activity Fragment Duration During Waking Time (Weighted)	FRAG_mean_dur_PA_day_wei	Tertile	T2	FRAG_mean_dur_PA_day_weiCat2	adiposity_metabolic	Adiposity/Metabolic	0.98 [0.92;1.04]	0.535932423204586	0.114631338149003	Inverse	2187	29701	89080	6598	FALSE	sex + race + tdi + smoking + alcohol + all_cancer_fh + season + bmi + dm
All solid cancer	AllSolidCancer	Physical Activity	Mean Inactivity Fragment Duration During Waking Time (Plain)	FRAG_mean_dur_IN_day_pla	Tertile	T2	FRAG_mean_dur_IN_day_plaCat2	adiposity_metabolic	Adiposity/Metabolic	1.02 [0.96;1.09]	0.536243357853242	7.7138071338458e-4	Positive	2163	29665	89080	6598	FALSE	sex + race + tdi + smoking + alcohol + all_cancer_fh + season + bmi + dm
All solid cancer	AllSolidCancer	Physical Activity	Acceleration in 1-5 Min LIPA Bouts (Plain)	ACC_day_LIG_bts_1_5_mg_pla	Tertile	T2	ACC_day_LIG_bts_1_5_mg_plaCat2	adiposity_metabolic	Adiposity/Metabolic	0.98 [0.93;1.04]	0.538088342460994	0.0562542732088923	Inverse	2160	29865	89079	6598	FALSE	sex + race + tdi + smoking + alcohol + all_cancer_fh + season + bmi + dm
All solid cancer	AllSolidCancer	Physical Activity	Duration in 90-Min Inactivity Bouts (Plain)	dur_day_IN_bts_90_min_pla	Tertile	T2	dur_day_IN_bts_90_min_plaCat2	adiposity_metabolic	Adiposity/Metabolic	1.02 [0.96;1.08]	0.538533481793715	0.0154329120902713	Positive	2154	29697	89080	6598	FALSE	sex + race + tdi + smoking + alcohol + all_cancer_fh + season + bmi + dm
All solid cancer	AllSolidCancer	Circadian Rhythm	L10 Start Time	L10TIME_num	Tertile	T3	L10TIME_numCat3	adiposity_metabolic	Adiposity/Metabolic	1.02 [0.96;1.08]	0.543070853570025	0.554472347750357	Positive	2219	29670	89080	6598	FALSE	sex + race + tdi + smoking + alcohol + all_cancer_fh + season + bmi + dm
All solid cancer	AllSolidCancer	Physical Activity	Duration in 20-30 Min Inactivity Bouts (Weighted)	dur_day_IN_bts_20_30_min_wei	Tertile	T3	dur_day_IN_bts_20_30_min_weiCat3	adiposity_metabolic	Adiposity/Metabolic	1.02 [0.96;1.08]	0.544059183175018	0.544348925850374	Positive	2155	29854	89080	6598	FALSE	sex + race + tdi + smoking + alcohol + all_cancer_fh + season + bmi + dm
All solid cancer	AllSolidCancer	Physical Activity	Mean LIPA Fragment Duration During Waking Time (Weighted)	FRAG_mean_dur_LIPA_day_wei	Tertile	T2	FRAG_mean_dur_LIPA_day_weiCat2	adiposity_metabolic	Adiposity/Metabolic	1.02 [0.96;1.08]	0.54642763050711	0.151637895972397	Positive	2225	29699	89079	6598	FALSE	sex + race + tdi + smoking + alcohol + all_cancer_fh + season + bmi + dm
All solid cancer	AllSolidCancer	Physical Activity	W0.5 of Inactivity Fragment Durations During Waking Time (Weighted)	FRAG_W0.5_dur_IN_day_wei	Tertile	T2	FRAG_W0.5_dur_IN_day_weiCat2	adiposity_metabolic	Adiposity/Metabolic	1.02 [0.96;1.08]	0.562324554193969	0.00399340499836124	Positive	2170	29678	89077	6598	FALSE	sex + race + tdi + smoking + alcohol + all_cancer_fh + season + bmi + dm
All solid cancer	AllSolidCancer	Step Count	Peak 30-Minute Cadence	mean_peak_30min_cadence	Tertile	T2	mean_peak_30min_cadenceCat2	adiposity_metabolic	Adiposity/Metabolic	0.98 [0.93;1.04]	0.564678641068941	0.00575410302432022	Inverse	2206	29833	89080	6598	FALSE	sex + race + tdi + smoking + alcohol + all_cancer_fh + season + bmi + dm
All solid cancer	AllSolidCancer	Physical Activity	Duration in 10-20 Min Inactivity Bouts (Weighted)	dur_day_IN_bts_10_20_min_wei	Tertile	T2	dur_day_IN_bts_10_20_min_weiCat2	adiposity_metabolic	Adiposity/Metabolic	0.98 [0.93;1.04]	0.566190486000602	0.091239085073779	Inverse	2192	29675	89080	6598	FALSE	sex + race + tdi + smoking + alcohol + all_cancer_fh + season + bmi + dm
All solid cancer	AllSolidCancer	Physical Activity	Number of Inactivity-to-LIPA Transitions During Waking Time	FRAG_Nfrag_IN2LIPA_day	Tertile	T3	FRAG_Nfrag_IN2LIPA_dayCat3	adiposity_metabolic	Adiposity/Metabolic	0.98 [0.93;1.04]	0.567003998844123	0.549051717286896	Inverse	2076	29945	89080	6598	FALSE	sex + race + tdi + smoking + alcohol + all_cancer_fh + season + bmi + dm
All solid cancer	AllSolidCancer	Circadian Rhythm	L5 Activity Level	L5VALUE	Tertile	T2	L5VALUECat2	adiposity_metabolic	Adiposity/Metabolic	1.02 [0.96;1.08]	0.570344455430581	0.0714081272758659	Positive	2191	29711	89080	6598	FALSE	sex + race + tdi + smoking + alcohol + all_cancer_fh + season + bmi + dm
All solid cancer	AllSolidCancer	Sleep	Transition Probability Sleep to Wake During Sleep Period	FRAG_TP_sleep2wake_spt	Tertile	T2	FRAG_TP_sleep2wake_sptCat2	adiposity_metabolic	Adiposity/Metabolic	1.02 [0.96;1.08]	0.58218344470377	0.232400847632499	Positive	2167	29674	89080	6598	FALSE	sex + race + tdi + smoking + alcohol + all_cancer_fh + season + bmi + dm
All solid cancer	AllSolidCancer	Physical Activity	Unbouted Inactivity Acceleration (Plain)	ACC_day_IN_unbt_mg_pla	Tertile	T3	ACC_day_IN_unbt_mg_plaCat3	adiposity_metabolic	Adiposity/Metabolic	1.02 [0.96;1.08]	0.60170397836065	0.615123736887762	Positive	2327	29479	89077	6598	FALSE	sex + race + tdi + smoking + alcohol + all_cancer_fh + season + bmi + dm
All solid cancer	AllSolidCancer	Physical Activity	Acceleration in 10-20 Min Inactivity Bouts (Plain)	ACC_day_IN_bts_10_20_mg_pla	Tertile	T3	ACC_day_IN_bts_10_20_mg_plaCat3	adiposity_metabolic	Adiposity/Metabolic	0.98 [0.93;1.04]	0.602167662586181	0.604149897973163	Inverse	2161	29642	89075	6598	FALSE	sex + race + tdi + smoking + alcohol + all_cancer_fh + season + bmi + dm
All solid cancer	AllSolidCancer	Physical Activity	Duration in 60-90 Min Inactivity Bouts (Weighted)	dur_day_IN_bts_60_90_min_wei	Tertile	T2	dur_day_IN_bts_60_90_min_weiCat2	adiposity_metabolic	Adiposity/Metabolic	1.02 [0.96;1.08]	0.611194673337513	0.0599770000736538	Positive	2195	29642	89080	6598	FALSE	sex + race + tdi + smoking + alcohol + all_cancer_fh + season + bmi + dm
All solid cancer	AllSolidCancer	Physical Activity	x0.5 of Inactivity Fragment Durations During Waking Time (Plain)	FRAG_x0.5_dur_IN_day_pla	Tertile	T2	FRAG_x0.5_dur_IN_day_plaCat2	adiposity_metabolic	Adiposity/Metabolic	1.02 [0.95;1.08]	0.612665921653162	4.0506194961203e-4	Positive	2155	29710	89077	6598	FALSE	sex + race + tdi + smoking + alcohol + all_cancer_fh + season + bmi + dm
All solid cancer	AllSolidCancer	Physical Activity	W0.5 of Inactivity Fragment Durations During Waking Time	FRAG_W0.5_dur_IN_day	Tertile	T2	FRAG_W0.5_dur_IN_dayCat2	adiposity_metabolic	Adiposity/Metabolic	0.98 [0.93;1.05]	0.615374406035137	0.00687101029619043	Inverse	2098	29776	89078	6598	FALSE	sex + race + tdi + smoking + alcohol + all_cancer_fh + season + bmi + dm
All solid cancer	AllSolidCancer	Physical Activity	Mean Inactivity Fragment Duration During Waking Time	FRAG_mean_dur_IN_day	Tertile	T2	FRAG_mean_dur_IN_dayCat2	adiposity_metabolic	Adiposity/Metabolic	1.02 [0.95;1.08]	0.626002012068088	2.5555239191771e-4	Positive	2149	29661	89079	6598	FALSE	sex + race + tdi + smoking + alcohol + all_cancer_fh + season + bmi + dm
All solid cancer	AllSolidCancer	Light	Nighttime Light	nighttime_light	Tertile	T3	nighttime_lightCat3	adiposity_metabolic	Adiposity/Metabolic	0.98 [0.92;1.05]	0.626259968182432	0.389586477186364	Inverse	2149	29570	88370	6550	FALSE	sex + race + tdi + smoking + alcohol + all_cancer_fh + season + bmi + dm
All solid cancer	AllSolidCancer	Circadian Rhythm	Activity Balance Index	ABI	Tertile	T2	ABICat2	adiposity_metabolic	Adiposity/Metabolic	1.01 [0.96;1.08]	0.633389762180596	0.0952947815522805	Positive	2196	29673	89080	6598	FALSE	sex + race + tdi + smoking + alcohol + all_cancer_fh + season + bmi + dm
All solid cancer	AllSolidCancer	Physical Activity	Power-Law Alpha of Activity Fragment Durations During Waking Time (Weighted)	FRAG_alpha_dur_PA_day_wei	Tertile	T3	FRAG_alpha_dur_PA_day_weiCat3	adiposity_metabolic	Adiposity/Metabolic	1.01 [0.95;1.08]	0.637181708669039	0.689780859269968	Positive	2177	29821	89077	6598	FALSE	sex + race + tdi + smoking + alcohol + all_cancer_fh + season + bmi + dm
All solid cancer	AllSolidCancer	Physical Activity	Acceleration in 30-60 Min Inactivity Bouts (Plain)	ACC_day_IN_bts_30_60_mg_pla	Tertile	T2	ACC_day_IN_bts_30_60_mg_plaCat2	adiposity_metabolic	Adiposity/Metabolic	0.99 [0.93;1.05]	0.638012827875366	0.0824398249566655	Inverse	2211	29623	89068	6598	FALSE	sex + race + tdi + smoking + alcohol + all_cancer_fh + season + bmi + dm
All solid cancer	AllSolidCancer	Circadian Rhythm	M10 Start Time	M10TIME_num	Tertile	T2	M10TIME_numCat2	adiposity_metabolic	Adiposity/Metabolic	0.99 [0.93;1.05]	0.641081109657838	0.103295403004353	Inverse	2245	29597	89080	6598	FALSE	sex + race + tdi + smoking + alcohol + all_cancer_fh + season + bmi + dm
All solid cancer	AllSolidCancer	Sleep	Sleep Duration Within Sleep Period Time	SleepDurationInSpt_AD_T5A5_mn	Tertile	T3	SleepDurationInSpt_AD_T5A5_mnCat3	adiposity_metabolic	Adiposity/Metabolic	1.01 [0.95;1.08]	0.661894290957667	0.667712015688695	Positive	2140	29621	89080	6598	FALSE	sex + race + tdi + smoking + alcohol + all_cancer_fh + season + bmi + dm
All solid cancer	AllSolidCancer	Physical Activity	x0.5 of Inactivity Fragment Durations During Waking Time (Weighted)	FRAG_x0.5_dur_IN_day_wei	Tertile	T2	FRAG_x0.5_dur_IN_day_weiCat2	adiposity_metabolic	Adiposity/Metabolic	1.01 [0.95;1.08]	0.66394967413823	5.5440956264454e-4	Positive	2154	29713	89077	6598	FALSE	sex + race + tdi + smoking + alcohol + all_cancer_fh + season + bmi + dm
All solid cancer	AllSolidCancer	Physical Activity	Total Vigorous Physical Activity Acceleration (Plain)	ACC_day_total_VIG_mg_pla	Tertile	T2	ACC_day_total_VIG_mg_plaCat2	adiposity_metabolic	Adiposity/Metabolic	1.02 [0.95;1.09]	0.667554207424321	0.13692866605834	Positive	1570	21611	64937	4563	FALSE	sex + race + tdi + smoking + alcohol + all_cancer_fh + season + bmi + dm
All solid cancer	AllSolidCancer	Physical Activity	Acceleration in 5-10 Min MVPA Bouts (Weighted)	ACC_day_MVPA_bts_5_10_mg_wei	Tertile	T2	ACC_day_MVPA_bts_5_10_mg_weiCat2	adiposity_metabolic	Adiposity/Metabolic	0.99 [0.93;1.05]	0.667770908455983	0.272468065049398	Inverse	2151	29601	88651	6564	FALSE	sex + race + tdi + smoking + alcohol + all_cancer_fh + season + bmi + dm
All solid cancer	AllSolidCancer	Physical Activity	Duration in 90-Min Inactivity Bouts (Weighted)	dur_day_IN_bts_90_min_wei	Tertile	T2	dur_day_IN_bts_90_min_weiCat2	adiposity_metabolic	Adiposity/Metabolic	1.01 [0.95;1.08]	0.671742611550116	0.0145971007345153	Positive	2149	29708	89080	6598	FALSE	sex + race + tdi + smoking + alcohol + all_cancer_fh + season + bmi + dm
All solid cancer	AllSolidCancer	Physical Activity	Acceleration in 90-Min Inactivity Bouts (Plain)	ACC_day_IN_bts_90_mg_pla	Tertile	T2	ACC_day_IN_bts_90_mg_plaCat2	adiposity_metabolic	Adiposity/Metabolic	0.99 [0.93;1.05]	0.68172844035587	0.503854533400306	Inverse	2205	29013	87093	6476	FALSE	sex + race + tdi + smoking + alcohol + all_cancer_fh + season + bmi + dm
All solid cancer	AllSolidCancer	Circadian Rhythm	Extended Cosinor Alpha	cosinorExt_alpha	Tertile	T2	cosinorExt_alphaCat2	adiposity_metabolic	Adiposity/Metabolic	1.01 [0.95;1.08]	0.69540992302669	0.160118983152261	Positive	2143	29651	89080	6598	FALSE	sex + race + tdi + smoking + alcohol + all_cancer_fh + season + bmi + dm
All solid cancer	AllSolidCancer	Physical Activity	Power-Law Alpha of Activity Fragment Durations During Waking Time (Plain)	FRAG_alpha_dur_PA_day_pla	Tertile	T3	FRAG_alpha_dur_PA_day_plaCat3	adiposity_metabolic	Adiposity/Metabolic	1.01 [0.95;1.08]	0.714635085137019	0.775306433556917	Positive	2174	29819	89077	6598	FALSE	sex + race + tdi + smoking + alcohol + all_cancer_fh + season + bmi + dm
All solid cancer	AllSolidCancer	Physical Activity	Number of 30-60 Min Inactivity Bouts (Plain)	Nbouts_day_IN_bts_30_60_pla	Tertile	T2	Nbouts_day_IN_bts_30_60_plaCat2	adiposity_metabolic	Adiposity/Metabolic	1.01 [0.95;1.07]	0.722365721242466	0.082399703554957	Positive	2190	29630	89080	6598	FALSE	sex + race + tdi + smoking + alcohol + all_cancer_fh + season + bmi + dm
All solid cancer	AllSolidCancer	Physical Activity	Duration in 20-30 Min Inactivity Bouts (Weighted)	dur_day_IN_bts_20_30_min_wei	Tertile	T2	dur_day_IN_bts_20_30_min_weiCat2	adiposity_metabolic	Adiposity/Metabolic	1.01 [0.95;1.07]	0.743744726150081	0.544348925850374	Positive	2195	29724	89080	6598	FALSE	sex + race + tdi + smoking + alcohol + all_cancer_fh + season + bmi + dm
All solid cancer	AllSolidCancer	Physical Activity	Number of 20-30 Min Inactivity Bouts (Weighted)	Nbouts_day_IN_bts_20_30_wei	Tertile	T3	Nbouts_day_IN_bts_20_30_weiCat3	adiposity_metabolic	Adiposity/Metabolic	1.01 [0.95;1.07]	0.744877851864497	0.745627801934997	Positive	2137	29856	89080	6598	FALSE	sex + race + tdi + smoking + alcohol + all_cancer_fh + season + bmi + dm
All solid cancer	AllSolidCancer	Sleep	Transition Probability Wake to Sleep During Sleep Period	FRAG_TP_wake2sleep_spt	Tertile	T2	FRAG_TP_wake2sleep_sptCat2	adiposity_metabolic	Adiposity/Metabolic	0.99 [0.93;1.05]	0.753409360510756	0.0392067288054503	Inverse	2230	29841	89080	6598	FALSE	sex + race + tdi + smoking + alcohol + all_cancer_fh + season + bmi + dm
All solid cancer	AllSolidCancer	Physical Activity	Total Vigorous Physical Activity Acceleration (Weighted)	ACC_day_total_VIG_mg_wei	Tertile	T2	ACC_day_total_VIG_mg_weiCat2	adiposity_metabolic	Adiposity/Metabolic	1.01 [0.94;1.08]	0.764767125657916	0.13742412852673	Positive	1567	21626	64937	4563	FALSE	sex + race + tdi + smoking + alcohol + all_cancer_fh + season + bmi + dm
All solid cancer	AllSolidCancer	Physical Activity	Duration in 20-30 Min Inactivity Bouts (Plain)	dur_day_IN_bts_20_30_min_pla	Tertile	T3	dur_day_IN_bts_20_30_min_plaCat3	adiposity_metabolic	Adiposity/Metabolic	1.01 [0.95;1.07]	0.800835602961328	0.806999739496911	Positive	2127	29845	89080	6598	FALSE	sex + race + tdi + smoking + alcohol + all_cancer_fh + season + bmi + dm
All solid cancer	AllSolidCancer	Physical Activity	Number of 20-30 Min Inactivity Bouts (Weighted)	Nbouts_day_IN_bts_20_30_wei	Tertile	T2	Nbouts_day_IN_bts_20_30_weiCat2	adiposity_metabolic	Adiposity/Metabolic	1.01 [0.95;1.07]	0.82853529285425	0.745627801934997	Positive	2198	29727	89080	6598	FALSE	sex + race + tdi + smoking + alcohol + all_cancer_fh + season + bmi + dm
All solid cancer	AllSolidCancer	Physical Activity	Mean Activity Fragment Duration During Waking Time	FRAG_mean_dur_PA_day	Tertile	T2	FRAG_mean_dur_PA_dayCat2	adiposity_metabolic	Adiposity/Metabolic	0.99 [0.94;1.05]	0.828730451835138	0.0514525342593352	Inverse	2213	29707	89079	6598	FALSE	sex + race + tdi + smoking + alcohol + all_cancer_fh + season + bmi + dm
All solid cancer	AllSolidCancer	Physical Activity	W0.5 of Activity Fragment Durations During Waking Time	FRAG_W0.5_dur_PA_day	Tertile	T2	FRAG_W0.5_dur_PA_dayCat2	adiposity_metabolic	Adiposity/Metabolic	1.01 [0.95;1.07]	0.855870068258106	0.224317484999697	Positive	2227	29632	89078	6598	FALSE	sex + race + tdi + smoking + alcohol + all_cancer_fh + season + bmi + dm
All solid cancer	AllSolidCancer	Physical Activity	Number of 20-30 Min Inactivity Bouts (Plain)	Nbouts_day_IN_bts_20_30_pla	Tertile	T2	Nbouts_day_IN_bts_20_30_plaCat2	adiposity_metabolic	Adiposity/Metabolic	1.01 [0.95;1.07]	0.860829970023407	0.983846907280573	Positive	2203	29702	89080	6598	FALSE	sex + race + tdi + smoking + alcohol + all_cancer_fh + season + bmi + dm
All solid cancer	AllSolidCancer	Physical Activity	Acceleration in 1-5 Min LIPA Bouts (Weighted)	ACC_day_LIG_bts_1_5_mg_wei	Tertile	T2	ACC_day_LIG_bts_1_5_mg_weiCat2	adiposity_metabolic	Adiposity/Metabolic	1.00 [0.94;1.06]	0.875559781311051	0.101024471101336	Inverse	2174	29879	89079	6598	FALSE	sex + race + tdi + smoking + alcohol + all_cancer_fh + season + bmi + dm
All solid cancer	AllSolidCancer	Physical Activity	Number of 10-Min MVPA Bouts (Plain)	Nbouts_day_MVPA_bts_10_pla	Tertile	T2	Nbouts_day_MVPA_bts_10_plaCat2	adiposity_metabolic	Adiposity/Metabolic	1.00 [0.94;1.06]	0.89495794659172	0.00198495661025547	Inverse	2254	29760	89080	6598	FALSE	sex + race + tdi + smoking + alcohol + all_cancer_fh + season + bmi + dm
All solid cancer	AllSolidCancer	Physical Activity	Acceleration in 10-20 Min Inactivity Bouts (Plain)	ACC_day_IN_bts_10_20_mg_pla	Tertile	T2	ACC_day_IN_bts_10_20_mg_plaCat2	adiposity_metabolic	Adiposity/Metabolic	1.00 [0.95;1.06]	0.897544145090975	0.604149897973163	Positive	2199	29735	89075	6598	FALSE	sex + race + tdi + smoking + alcohol + all_cancer_fh + season + bmi + dm
All solid cancer	AllSolidCancer	Sleep	Sleep Duration Within Sleep Period Time	SleepDurationInSpt_AD_T5A5_mn	Tertile	T2	SleepDurationInSpt_AD_T5A5_mnCat2	adiposity_metabolic	Adiposity/Metabolic	1.00 [0.95;1.06]	0.910805899912416	0.667712015688695	Positive	2151	29809	89080	6598	FALSE	sex + race + tdi + smoking + alcohol + all_cancer_fh + season + bmi + dm
All solid cancer	AllSolidCancer	Sleep	Number of Sleep Period Bouts	number_sib_sleepperiod_AD_T5A5_mn	Tertile	T2	number_sib_sleepperiod_AD_T5A5_mnCat2	adiposity_metabolic	Adiposity/Metabolic	1.00 [0.95;1.06]	0.923291007349998	0.318680338222695	Positive	2232	29658	89080	6598	FALSE	sex + race + tdi + smoking + alcohol + all_cancer_fh + season + bmi + dm
All solid cancer	AllSolidCancer	Sleep	Number of Awakenings	number_of_awakenings_AD_T5A5_mn	Tertile	T2	number_of_awakenings_AD_T5A5_mnCat2	adiposity_metabolic	Adiposity/Metabolic	1.00 [0.95;1.06]	0.923291007349998	0.318680338222695	Positive	2232	29658	89080	6598	FALSE	sex + race + tdi + smoking + alcohol + all_cancer_fh + season + bmi + dm
All solid cancer	AllSolidCancer	Light	Night Light	night_light	Tertile	T2	night_lightCat2	adiposity_metabolic	Adiposity/Metabolic	1.00 [0.94;1.06]	0.924019257963144	0.889065614309031	Inverse	2141	29536	88370	6550	FALSE	sex + race + tdi + smoking + alcohol + all_cancer_fh + season + bmi + dm
All solid cancer	AllSolidCancer	Light	Night Light	night_light	Tertile	T3	night_lightCat3	adiposity_metabolic	Adiposity/Metabolic	1.00 [0.94;1.06]	0.927610442900767	0.889065614309031	Positive	2245	29403	88370	6550	FALSE	sex + race + tdi + smoking + alcohol + all_cancer_fh + season + bmi + dm
All solid cancer	AllSolidCancer	Physical Activity	Number of 10-Min MVPA Bouts (Weighted)	Nbouts_day_MVPA_bts_10_wei	Tertile	T2	Nbouts_day_MVPA_bts_10_weiCat2	adiposity_metabolic	Adiposity/Metabolic	1.00 [0.95;1.06]	0.935729474994201	0.00431752580071154	Positive	2255	29758	89080	6598	FALSE	sex + race + tdi + smoking + alcohol + all_cancer_fh + season + bmi + dm
All solid cancer	AllSolidCancer	Physical Activity	Number of 60-90 Min Inactivity Bouts (Weighted)	Nbouts_day_IN_bts_60_90_wei	Tertile	T2	Nbouts_day_IN_bts_60_90_weiCat2	adiposity_metabolic	Adiposity/Metabolic	1.00 [0.94;1.06]	0.953483155490809	0.264674660074516	Inverse	2191	29665	89080	6598	FALSE	sex + race + tdi + smoking + alcohol + all_cancer_fh + season + bmi + dm
All solid cancer	AllSolidCancer	Physical Activity	Acceleration in 10-20 Min Inactivity Bouts (Weighted)	ACC_day_IN_bts_10_20_mg_wei	Tertile	T3	ACC_day_IN_bts_10_20_mg_weiCat3	adiposity_metabolic	Adiposity/Metabolic	1.00 [0.94;1.06]	0.959565781149341	0.964611048850639	Inverse	2159	29655	89075	6598	FALSE	sex + race + tdi + smoking + alcohol + all_cancer_fh + season + bmi + dm
All solid cancer	AllSolidCancer	Circadian Rhythm	L5 Start Time	L5TIME_num	Tertile	T3	L5TIME_numCat3	adiposity_metabolic	Adiposity/Metabolic	1.00 [0.94;1.06]	0.964732276678712	0.996046954563136	Inverse	2305	29560	89080	6598	FALSE	sex + race + tdi + smoking + alcohol + all_cancer_fh + season + bmi + dm
All solid cancer	AllSolidCancer	Sleep	Sleep Efficiency After Onset (Plain)	sleep_efficiency_after_onset_pla	Tertile	T2	sleep_efficiency_after_onset_plaCat2	adiposity_metabolic	Adiposity/Metabolic	1.00 [0.94;1.06]	0.969852676012829	0.252932399089406	Inverse	2198	29703	89080	6598	FALSE	sex + race + tdi + smoking + alcohol + all_cancer_fh + season + bmi + dm
All solid cancer	AllSolidCancer	Physical Activity	Number of 90-Min Inactivity Bouts (Plain)	Nbouts_day_IN_bts_90_pla	Tertile	T2	Nbouts_day_IN_bts_90_plaCat2	adiposity_metabolic	Adiposity/Metabolic	1.00 [0.94;1.06]	0.97194097975601	0.048787499199778	Positive	2150	29694	89080	6598	FALSE	sex + race + tdi + smoking + alcohol + all_cancer_fh + season + bmi + dm
All solid cancer	AllSolidCancer	Physical Activity	Number of 30-60 Min Inactivity Bouts (Weighted)	Nbouts_day_IN_bts_30_60_wei	Tertile	T2	Nbouts_day_IN_bts_30_60_weiCat2	adiposity_metabolic	Adiposity/Metabolic	1.00 [0.94;1.06]	0.97498851753232	0.0799873875543469	Inverse	2172	29636	89080	6598	FALSE	sex + race + tdi + smoking + alcohol + all_cancer_fh + season + bmi + dm
All solid cancer	AllSolidCancer	Physical Activity	Number of 20-30 Min Inactivity Bouts (Plain)	Nbouts_day_IN_bts_20_30_pla	Tertile	T3	Nbouts_day_IN_bts_20_30_plaCat3	adiposity_metabolic	Adiposity/Metabolic	1.00 [0.94;1.06]	0.978707303928277	0.983846907280573	Positive	2129	29882	89080	6598	FALSE	sex + race + tdi + smoking + alcohol + all_cancer_fh + season + bmi + dm
All solid cancer	AllSolidCancer	Physical Activity	Acceleration in 30-60 Min Inactivity Bouts (Weighted)	ACC_day_IN_bts_30_60_mg_wei	Tertile	T2	ACC_day_IN_bts_30_60_mg_weiCat2	adiposity_metabolic	Adiposity/Metabolic	1.00 [0.94;1.06]	0.980188408499214	0.0700916787110443	Inverse	2231	29614	89068	6598	FALSE	sex + race + tdi + smoking + alcohol + all_cancer_fh + season + bmi + dm
All solid cancer	AllSolidCancer	Physical Activity	Acceleration in 90-Min Inactivity Bouts (Weighted)	ACC_day_IN_bts_90_mg_wei	Tertile	T3	ACC_day_IN_bts_90_mg_weiCat3	adiposity_metabolic	Adiposity/Metabolic	1.00 [0.94;1.06]	0.98373099281989	0.970783101361031	Inverse	2023	29323	87093	6476	FALSE	sex + race + tdi + smoking + alcohol + all_cancer_fh + season + bmi + dm
All solid cancer	AllSolidCancer	Circadian Rhythm	Autocorrelation Phi	phi	Tertile	T2	phiCat2	adiposity_metabolic	Adiposity/Metabolic	1.00 [0.94;1.06]	0.995307391411459	0.164898673237308	Positive	2197	29676	89080	6598	FALSE	sex + race + tdi + smoking + alcohol + all_cancer_fh + season + bmi + dm
All solid cancer	AllSolidCancer	Physical Activity	Acceleration in 1-5 Min LIPA Bouts (Plain)	ACC_day_LIG_bts_1_5_mg_pla	Tertile	T1	ACC_day_LIG_bts_1_5_mg_plaCat1	adiposity_metabolic	Adiposity/Metabolic	Reference	NA	0.0562542732088923	Neutral	2465	29308	89079	6598	FALSE	sex + race + tdi + smoking + alcohol + all_cancer_fh + season + bmi + dm
All solid cancer	AllSolidCancer	Physical Activity	Acceleration in 1-5 Min LIPA Bouts (Weighted)	ACC_day_LIG_bts_1_5_mg_wei	Tertile	T1	ACC_day_LIG_bts_1_5_mg_weiCat1	adiposity_metabolic	Adiposity/Metabolic	Reference	NA	0.101024471101336	Neutral	2450	29304	89079	6598	FALSE	sex + race + tdi + smoking + alcohol + all_cancer_fh + season + bmi + dm
All solid cancer	AllSolidCancer	Physical Activity	Acceleration in 1-5 Min MVPA Bouts (Plain)	ACC_day_MVPA_bts_1_5_mg_pla	Tertile	T1	ACC_day_MVPA_bts_1_5_mg_plaCat1	adiposity_metabolic	Adiposity/Metabolic	Reference	NA	9.2159898472345e-4	Neutral	2450	29209	89064	6598	FALSE	sex + race + tdi + smoking + alcohol + all_cancer_fh + season + bmi + dm
All solid cancer	AllSolidCancer	Physical Activity	Acceleration in 1-5 Min MVPA Bouts (Weighted)	ACC_day_MVPA_bts_1_5_mg_wei	Tertile	T1	ACC_day_MVPA_bts_1_5_mg_weiCat1	adiposity_metabolic	Adiposity/Metabolic	Reference	NA	0.00100375461130905	Neutral	2449	29207	89064	6598	FALSE	sex + race + tdi + smoking + alcohol + all_cancer_fh + season + bmi + dm
All solid cancer	AllSolidCancer	Physical Activity	Acceleration in 10-20 Min Inactivity Bouts (Plain)	ACC_day_IN_bts_10_20_mg_pla	Tertile	T1	ACC_day_IN_bts_10_20_mg_plaCat1	adiposity_metabolic	Adiposity/Metabolic	Reference	NA	0.604149897973163	Neutral	2238	29698	89075	6598	FALSE	sex + race + tdi + smoking + alcohol + all_cancer_fh + season + bmi + dm
All solid cancer	AllSolidCancer	Physical Activity	Acceleration in 10-20 Min Inactivity Bouts (Weighted)	ACC_day_IN_bts_10_20_mg_wei	Tertile	T1	ACC_day_IN_bts_10_20_mg_weiCat1	adiposity_metabolic	Adiposity/Metabolic	Reference	NA	0.964611048850639	Neutral	2204	29674	89075	6598	FALSE	sex + race + tdi + smoking + alcohol + all_cancer_fh + season + bmi + dm
All solid cancer	AllSolidCancer	Physical Activity	Acceleration in 10-Min LIPA Bouts (Plain)	ACC_day_LIG_bts_10_mg_pla	Tertile	T1	ACC_day_LIG_bts_10_mg_plaCat1	adiposity_metabolic	Adiposity/Metabolic	Reference	NA	0.144992289646711	Neutral	2361	29533	89056	6597	FALSE	sex + race + tdi + smoking + alcohol + all_cancer_fh + season + bmi + dm
All solid cancer	AllSolidCancer	Physical Activity	Acceleration in 10-Min LIPA Bouts (Weighted)	ACC_day_LIG_bts_10_mg_wei	Tertile	T1	ACC_day_LIG_bts_10_mg_weiCat1	adiposity_metabolic	Adiposity/Metabolic	Reference	NA	0.291825026688207	Neutral	2354	29532	89056	6597	FALSE	sex + race + tdi + smoking + alcohol + all_cancer_fh + season + bmi + dm
All solid cancer	AllSolidCancer	Physical Activity	Acceleration in 10-Min MVPA Bouts (Plain)	ACC_day_MVPA_bts_10_mg_pla	Tertile	T1	ACC_day_MVPA_bts_10_mg_plaCat1	adiposity_metabolic	Adiposity/Metabolic	Reference	NA	0.0117815024703999	Neutral	2250	28264	86094	6299	FALSE	sex + race + tdi + smoking + alcohol + all_cancer_fh + season + bmi + dm
All solid cancer	AllSolidCancer	Physical Activity	Acceleration in 10-Min MVPA Bouts (Weighted)	ACC_day_MVPA_bts_10_mg_wei	Tertile	T1	ACC_day_MVPA_bts_10_mg_weiCat1	adiposity_metabolic	Adiposity/Metabolic	Reference	NA	0.00371042341593029	Neutral	2270	28272	86094	6299	FALSE	sex + race + tdi + smoking + alcohol + all_cancer_fh + season + bmi + dm
All solid cancer	AllSolidCancer	Physical Activity	Acceleration in 20-30 Min Inactivity Bouts (Plain)	ACC_day_IN_bts_20_30_mg_pla	Tertile	T1	ACC_day_IN_bts_20_30_mg_plaCat1	adiposity_metabolic	Adiposity/Metabolic	Reference	NA	0.192951615371574	Neutral	2353	29606	89058	6597	FALSE	sex + race + tdi + smoking + alcohol + all_cancer_fh + season + bmi + dm
All solid cancer	AllSolidCancer	Physical Activity	Acceleration in 20-30 Min Inactivity Bouts (Weighted)	ACC_day_IN_bts_20_30_mg_wei	Tertile	T1	ACC_day_IN_bts_20_30_mg_weiCat1	adiposity_metabolic	Adiposity/Metabolic	Reference	NA	0.207161533280539	Neutral	2339	29603	89058	6597	FALSE	sex + race + tdi + smoking + alcohol + all_cancer_fh + season + bmi + dm
All solid cancer	AllSolidCancer	Physical Activity	Acceleration in 30-60 Min Inactivity Bouts (Plain)	ACC_day_IN_bts_30_60_mg_pla	Tertile	T1	ACC_day_IN_bts_30_60_mg_plaCat1	adiposity_metabolic	Adiposity/Metabolic	Reference	NA	0.0824398249566655	Neutral	2362	29515	89068	6598	FALSE	sex + race + tdi + smoking + alcohol + all_cancer_fh + season + bmi + dm
All solid cancer	AllSolidCancer	Physical Activity	Acceleration in 30-60 Min Inactivity Bouts (Weighted)	ACC_day_IN_bts_30_60_mg_wei	Tertile	T1	ACC_day_IN_bts_30_60_mg_weiCat1	adiposity_metabolic	Adiposity/Metabolic	Reference	NA	0.0700916787110443	Neutral	2354	29530	89068	6598	FALSE	sex + race + tdi + smoking + alcohol + all_cancer_fh + season + bmi + dm
All solid cancer	AllSolidCancer	Physical Activity	Acceleration in 5-10 Min LIPA Bouts (Plain)	ACC_day_LIG_bts_5_10_mg_pla	Tertile	T1	ACC_day_LIG_bts_5_10_mg_plaCat1	adiposity_metabolic	Adiposity/Metabolic	Reference	NA	0.263767993799345	Neutral	2414	29372	89077	6598	FALSE	sex + race + tdi + smoking + alcohol + all_cancer_fh + season + bmi + dm
All solid cancer	AllSolidCancer	Physical Activity	Acceleration in 5-10 Min LIPA Bouts (Weighted)	ACC_day_LIG_bts_5_10_mg_wei	Tertile	T1	ACC_day_LIG_bts_5_10_mg_weiCat1	adiposity_metabolic	Adiposity/Metabolic	Reference	NA	0.102116999989883	Neutral	2422	29380	89077	6598	FALSE	sex + race + tdi + smoking + alcohol + all_cancer_fh + season + bmi + dm
All solid cancer	AllSolidCancer	Physical Activity	Acceleration in 5-10 Min MVPA Bouts (Plain)	ACC_day_MVPA_bts_5_10_mg_pla	Tertile	T1	ACC_day_MVPA_bts_5_10_mg_plaCat1	adiposity_metabolic	Adiposity/Metabolic	Reference	NA	0.19270225759422	Neutral	2314	29158	88651	6564	FALSE	sex + race + tdi + smoking + alcohol + all_cancer_fh + season + bmi + dm
All solid cancer	AllSolidCancer	Physical Activity	Acceleration in 5-10 Min MVPA Bouts (Weighted)	ACC_day_MVPA_bts_5_10_mg_wei	Tertile	T1	ACC_day_MVPA_bts_5_10_mg_weiCat1	adiposity_metabolic	Adiposity/Metabolic	Reference	NA	0.272468065049398	Neutral	2293	29165	88651	6564	FALSE	sex + race + tdi + smoking + alcohol + all_cancer_fh + season + bmi + dm
All solid cancer	AllSolidCancer	Physical Activity	Acceleration in 60-90 Min Inactivity Bouts (Plain)	ACC_day_IN_bts_60_90_mg_pla	Tertile	T1	ACC_day_IN_bts_60_90_mg_plaCat1	adiposity_metabolic	Adiposity/Metabolic	Reference	NA	0.034244855207155	Neutral	2385	29372	88737	6581	FALSE	sex + race + tdi + smoking + alcohol + all_cancer_fh + season + bmi + dm
All solid cancer	AllSolidCancer	Physical Activity	Acceleration in 60-90 Min Inactivity Bouts (Weighted)	ACC_day_IN_bts_60_90_mg_wei	Tertile	T1	ACC_day_IN_bts_60_90_mg_weiCat1	adiposity_metabolic	Adiposity/Metabolic	Reference	NA	0.0469839190998796	Neutral	2368	29353	88737	6581	FALSE	sex + race + tdi + smoking + alcohol + all_cancer_fh + season + bmi + dm
All solid cancer	AllSolidCancer	Physical Activity	Acceleration in 90-Min Inactivity Bouts (Plain)	ACC_day_IN_bts_90_mg_pla	Tertile	T1	ACC_day_IN_bts_90_mg_plaCat1	adiposity_metabolic	Adiposity/Metabolic	Reference	NA	0.503854533400306	Neutral	2285	28785	87093	6476	FALSE	sex + race + tdi + smoking + alcohol + all_cancer_fh + season + bmi + dm
All solid cancer	AllSolidCancer	Physical Activity	Acceleration in 90-Min Inactivity Bouts (Weighted)	ACC_day_IN_bts_90_mg_wei	Tertile	T1	ACC_day_IN_bts_90_mg_weiCat1	adiposity_metabolic	Adiposity/Metabolic	Reference	NA	0.970783101361031	Neutral	2290	28769	87093	6476	FALSE	sex + race + tdi + smoking + alcohol + all_cancer_fh + season + bmi + dm
All solid cancer	AllSolidCancer	Physical Activity	Unbouted Inactivity Acceleration (Plain)	ACC_day_IN_unbt_mg_pla	Tertile	T1	ACC_day_IN_unbt_mg_plaCat1	adiposity_metabolic	Adiposity/Metabolic	Reference	NA	0.615123736887762	Neutral	2076	29915	89077	6598	FALSE	sex + race + tdi + smoking + alcohol + all_cancer_fh + season + bmi + dm
All solid cancer	AllSolidCancer	Physical Activity	Unbouted Inactivity Acceleration (Weighted)	ACC_day_IN_unbt_mg_wei	Tertile	T1	ACC_day_IN_unbt_mg_weiCat1	adiposity_metabolic	Adiposity/Metabolic	Reference	NA	0.319881256324666	Neutral	2053	29914	89077	6598	FALSE	sex + race + tdi + smoking + alcohol + all_cancer_fh + season + bmi + dm
All solid cancer	AllSolidCancer	Physical Activity	Total Inactivity Acceleration (Plain)	ACC_day_total_IN_mg_pla	Tertile	T1	ACC_day_total_IN_mg_plaCat1	adiposity_metabolic	Adiposity/Metabolic	Reference	NA	0.0258335379134223	Neutral	2518	29359	89080	6598	FALSE	sex + race + tdi + smoking + alcohol + all_cancer_fh + season + bmi + dm
All solid cancer	AllSolidCancer	Physical Activity	Total Inactivity Acceleration (Weighted)	ACC_day_total_IN_mg_wei	Tertile	T1	ACC_day_total_IN_mg_weiCat1	adiposity_metabolic	Adiposity/Metabolic	Reference	NA	0.0201990302263691	Neutral	2533	29347	89080	6598	FALSE	sex + race + tdi + smoking + alcohol + all_cancer_fh + season + bmi + dm
All solid cancer	AllSolidCancer	Physical Activity	Total LIPA Acceleration (Plain)	ACC_day_total_LIG_mg_pla	Tertile	T1	ACC_day_total_LIG_mg_plaCat1	adiposity_metabolic	Adiposity/Metabolic	Reference	NA	0.0146754507201424	Neutral	2463	29406	89080	6598	FALSE	sex + race + tdi + smoking + alcohol + all_cancer_fh + season + bmi + dm
All solid cancer	AllSolidCancer	Physical Activity	Total LIPA Acceleration (Weighted)	ACC_day_total_LIG_mg_wei	Tertile	T1	ACC_day_total_LIG_mg_weiCat1	adiposity_metabolic	Adiposity/Metabolic	Reference	NA	0.0389375020849615	Neutral	2442	29424	89080	6598	FALSE	sex + race + tdi + smoking + alcohol + all_cancer_fh + season + bmi + dm
All solid cancer	AllSolidCancer	Physical Activity	Total Moderate Physical Activity Acceleration (Plain)	ACC_day_total_MOD_mg_pla	Tertile	T1	ACC_day_total_MOD_mg_plaCat1	adiposity_metabolic	Adiposity/Metabolic	Reference	NA	1.4875626986884e-4	Neutral	2447	29118	89071	6598	FALSE	sex + race + tdi + smoking + alcohol + all_cancer_fh + season + bmi + dm
All solid cancer	AllSolidCancer	Physical Activity	Total Moderate Physical Activity Acceleration (Weighted)	ACC_day_total_MOD_mg_wei	Tertile	T1	ACC_day_total_MOD_mg_weiCat1	adiposity_metabolic	Adiposity/Metabolic	Reference	NA	1.1321187269181e-4	Neutral	2440	29119	89071	6598	FALSE	sex + race + tdi + smoking + alcohol + all_cancer_fh + season + bmi + dm
All solid cancer	AllSolidCancer	Physical Activity	Total Vigorous Physical Activity Acceleration (Plain)	ACC_day_total_VIG_mg_pla	Tertile	T1	ACC_day_total_VIG_mg_plaCat1	adiposity_metabolic	Adiposity/Metabolic	Reference	NA	0.13692866605834	Neutral	1597	21476	64937	4563	FALSE	sex + race + tdi + smoking + alcohol + all_cancer_fh + season + bmi + dm
All solid cancer	AllSolidCancer	Physical Activity	Total Vigorous Physical Activity Acceleration (Weighted)	ACC_day_total_VIG_mg_wei	Tertile	T1	ACC_day_total_VIG_mg_weiCat1	adiposity_metabolic	Adiposity/Metabolic	Reference	NA	0.13742412852673	Neutral	1598	21476	64937	4563	FALSE	sex + race + tdi + smoking + alcohol + all_cancer_fh + season + bmi + dm
All solid cancer	AllSolidCancer	Circadian Rhythm	Activity Balance Index	ABI	Tertile	T1	ABICat1	adiposity_metabolic	Adiposity/Metabolic	Reference	NA	0.0952947815522805	Neutral	2135	29827	89080	6598	FALSE	sex + race + tdi + smoking + alcohol + all_cancer_fh + season + bmi + dm
All solid cancer	AllSolidCancer	Light	Afternoon Light	afternoon_light	Tertile	T1	afternoon_lightCat1	adiposity_metabolic	Adiposity/Metabolic	Reference	NA	0.0836984615270927	Neutral	2196	29473	88370	6550	FALSE	sex + race + tdi + smoking + alcohol + all_cancer_fh + season + bmi + dm
All solid cancer	AllSolidCancer	Circadian Rhythm	Autocorrelation Phi	phi	Tertile	T1	phiCat1	adiposity_metabolic	Adiposity/Metabolic	Reference	NA	0.164898673237308	Neutral	2298	29431	89080	6598	FALSE	sex + race + tdi + smoking + alcohol + all_cancer_fh + season + bmi + dm
All solid cancer	AllSolidCancer	Physical Activity	Coefficient of Variance of Activity Fragment Durations During Waking Time	FRAG_CoV_dur_PA_day	Tertile	T1	FRAG_CoV_dur_PA_dayCat1	adiposity_metabolic	Adiposity/Metabolic	Reference	NA	3.8154156087824e-4	Neutral	2421	29300	89078	6598	FALSE	sex + race + tdi + smoking + alcohol + all_cancer_fh + season + bmi + dm
All solid cancer	AllSolidCancer	Physical Activity	Coefficient of Variance of Activity Fragment Durations During Waking Time (Plain)	FRAG_CoV_dur_PA_day_pla	Tertile	T1	FRAG_CoV_dur_PA_day_plaCat1	adiposity_metabolic	Adiposity/Metabolic	Reference	NA	2.5369217536096e-4	Neutral	2432	29348	89077	6598	FALSE	sex + race + tdi + smoking + alcohol + all_cancer_fh + season + bmi + dm
All solid cancer	AllSolidCancer	Physical Activity	Coefficient of Variance of Activity Fragment Durations During Waking Time (Weighted)	FRAG_CoV_dur_PA_day_wei	Tertile	T1	FRAG_CoV_dur_PA_day_weiCat1	adiposity_metabolic	Adiposity/Metabolic	Reference	NA	6.8897254697093e-4	Neutral	2436	29317	89077	6598	FALSE	sex + race + tdi + smoking + alcohol + all_cancer_fh + season + bmi + dm
All solid cancer	AllSolidCancer	Physical Activity	Coefficient of Variance of Inactivity Fragment Durations During Waking Time	FRAG_CoV_dur_IN_day	Tertile	T1	FRAG_CoV_dur_IN_dayCat1	adiposity_metabolic	Adiposity/Metabolic	Reference	NA	0.00106922218787274	Neutral	2454	29387	89078	6598	FALSE	sex + race + tdi + smoking + alcohol + all_cancer_fh + season + bmi + dm
All solid cancer	AllSolidCancer	Physical Activity	Coefficient of Variance of Inactivity Fragment Durations During Waking Time (Plain)	FRAG_CoV_dur_IN_day_pla	Tertile	T1	FRAG_CoV_dur_IN_day_plaCat1	adiposity_metabolic	Adiposity/Metabolic	Reference	NA	2.36818552794165e-5	Neutral	2491	29415	89077	6598	FALSE	sex + race + tdi + smoking + alcohol + all_cancer_fh + season + bmi + dm
All solid cancer	AllSolidCancer	Physical Activity	Coefficient of Variance of Inactivity Fragment Durations During Waking Time (Weighted)	FRAG_CoV_dur_IN_day_wei	Tertile	T1	FRAG_CoV_dur_IN_day_weiCat1	adiposity_metabolic	Adiposity/Metabolic	Reference	NA	2.37278785608759e-5	Neutral	2503	29417	89077	6598	FALSE	sex + race + tdi + smoking + alcohol + all_cancer_fh + season + bmi + dm
All solid cancer	AllSolidCancer	Circadian Rhythm	Cosinor Acrophase	cosinor_acrophase	Tertile	T1	cosinor_acrophaseCat1	adiposity_metabolic	Adiposity/Metabolic	Reference	NA	0.151498807963075	Neutral	2350	29661	89080	6598	FALSE	sex + race + tdi + smoking + alcohol + all_cancer_fh + season + bmi + dm
All solid cancer	AllSolidCancer	Circadian Rhythm	Cosinor Amplitude	cosinor_amp	Tertile	T1	cosinor_ampCat1	adiposity_metabolic	Adiposity/Metabolic	Reference	NA	0.00337926728749894	Neutral	2432	29486	89080	6598	FALSE	sex + race + tdi + smoking + alcohol + all_cancer_fh + season + bmi + dm
All solid cancer	AllSolidCancer	Circadian Rhythm	Cosinor Mesor	cosinor_mes	Tertile	T1	cosinor_mesCat1	adiposity_metabolic	Adiposity/Metabolic	Reference	NA	5.5483117938649e-4	Neutral	2533	29222	89080	6598	FALSE	sex + race + tdi + smoking + alcohol + all_cancer_fh + season + bmi + dm
All solid cancer	AllSolidCancer	Circadian Rhythm	Cosinor R-Squared	cosinor_R2	Tertile	T1	cosinor_R2Cat1	adiposity_metabolic	Adiposity/Metabolic	Reference	NA	0.0629175932643484	Neutral	2352	29651	89080	6598	FALSE	sex + race + tdi + smoking + alcohol + all_cancer_fh + season + bmi + dm
All solid cancer	AllSolidCancer	Physical Activity	Duration in 10-20 Min Inactivity Bouts (Plain)	dur_day_IN_bts_10_20_min_pla	Tertile	T1	dur_day_IN_bts_10_20_min_plaCat1	adiposity_metabolic	Adiposity/Metabolic	Reference	NA	0.0887803304428278	Neutral	2425	29418	89080	6598	FALSE	sex + race + tdi + smoking + alcohol + all_cancer_fh + season + bmi + dm
All solid cancer	AllSolidCancer	Physical Activity	Duration in 10-20 Min Inactivity Bouts (Weighted)	dur_day_IN_bts_10_20_min_wei	Tertile	T1	dur_day_IN_bts_10_20_min_weiCat1	adiposity_metabolic	Adiposity/Metabolic	Reference	NA	0.091239085073779	Neutral	2414	29419	89080	6598	FALSE	sex + race + tdi + smoking + alcohol + all_cancer_fh + season + bmi + dm
All solid cancer	AllSolidCancer	Physical Activity	Duration in 20-30 Min Inactivity Bouts (Plain)	dur_day_IN_bts_20_30_min_pla	Tertile	T1	dur_day_IN_bts_20_30_min_plaCat1	adiposity_metabolic	Adiposity/Metabolic	Reference	NA	0.806999739496911	Neutral	2244	29525	89080	6598	FALSE	sex + race + tdi + smoking + alcohol + all_cancer_fh + season + bmi + dm
All solid cancer	AllSolidCancer	Physical Activity	Duration in 20-30 Min Inactivity Bouts (Weighted)	dur_day_IN_bts_20_30_min_wei	Tertile	T1	dur_day_IN_bts_20_30_min_weiCat1	adiposity_metabolic	Adiposity/Metabolic	Reference	NA	0.544348925850374	Neutral	2248	29502	89080	6598	FALSE	sex + race + tdi + smoking + alcohol + all_cancer_fh + season + bmi + dm
All solid cancer	AllSolidCancer	Physical Activity	Duration in 30-60 Min Inactivity Bouts (Plain)	dur_day_IN_bts_30_60_min_pla	Tertile	T1	dur_day_IN_bts_30_60_min_plaCat1	adiposity_metabolic	Adiposity/Metabolic	Reference	NA	0.146758800926434	Neutral	2096	29781	89080	6598	FALSE	sex + race + tdi + smoking + alcohol + all_cancer_fh + season + bmi + dm
All solid cancer	AllSolidCancer	Physical Activity	Duration in 30-60 Min Inactivity Bouts (Weighted)	dur_day_IN_bts_30_60_min_wei	Tertile	T1	dur_day_IN_bts_30_60_min_weiCat1	adiposity_metabolic	Adiposity/Metabolic	Reference	NA	0.0885639596723017	Neutral	2094	29777	89080	6598	FALSE	sex + race + tdi + smoking + alcohol + all_cancer_fh + season + bmi + dm
All solid cancer	AllSolidCancer	Physical Activity	Duration in 60-90 Min Inactivity Bouts (Plain)	dur_day_IN_bts_60_90_min_pla	Tertile	T1	dur_day_IN_bts_60_90_min_plaCat1	adiposity_metabolic	Adiposity/Metabolic	Reference	NA	0.0904617315217288	Neutral	2014	29911	89080	6598	FALSE	sex + race + tdi + smoking + alcohol + all_cancer_fh + season + bmi + dm
All solid cancer	AllSolidCancer	Physical Activity	Duration in 60-90 Min Inactivity Bouts (Weighted)	dur_day_IN_bts_60_90_min_wei	Tertile	T1	dur_day_IN_bts_60_90_min_weiCat1	adiposity_metabolic	Adiposity/Metabolic	Reference	NA	0.0599770000736538	Neutral	2019	29900	89080	6598	FALSE	sex + race + tdi + smoking + alcohol + all_cancer_fh + season + bmi + dm
All solid cancer	AllSolidCancer	Physical Activity	Duration in 90-Min Inactivity Bouts (Plain)	dur_day_IN_bts_90_min_pla	Tertile	T1	dur_day_IN_bts_90_min_plaCat1	adiposity_metabolic	Adiposity/Metabolic	Reference	NA	0.0154329120902713	Neutral	1925	30000	89080	6598	FALSE	sex + race + tdi + smoking + alcohol + all_cancer_fh + season + bmi + dm
All solid cancer	AllSolidCancer	Physical Activity	Duration in 90-Min Inactivity Bouts (Weighted)	dur_day_IN_bts_90_min_wei	Tertile	T1	dur_day_IN_bts_90_min_weiCat1	adiposity_metabolic	Adiposity/Metabolic	Reference	NA	0.0145971007345153	Neutral	1928	29993	89080	6598	FALSE	sex + race + tdi + smoking + alcohol + all_cancer_fh + season + bmi + dm
All solid cancer	AllSolidCancer	Physical Activity	Unbouted Inactivity Duration (Plain)	dur_day_IN_unbt_min_pla	Tertile	T1	dur_day_IN_unbt_min_plaCat1	adiposity_metabolic	Adiposity/Metabolic	Reference	NA	0.0167724700127645	Neutral	2518	29350	89080	6598	FALSE	sex + race + tdi + smoking + alcohol + all_cancer_fh + season + bmi + dm
All solid cancer	AllSolidCancer	Physical Activity	Unbouted Inactivity Duration (Weighted)	dur_day_IN_unbt_min_wei	Tertile	T1	dur_day_IN_unbt_min_weiCat1	adiposity_metabolic	Adiposity/Metabolic	Reference	NA	0.0063758707561509	Neutral	2524	29363	89080	6598	FALSE	sex + race + tdi + smoking + alcohol + all_cancer_fh + season + bmi + dm
All solid cancer	AllSolidCancer	Physical Activity	Duration in 1-5 Min LIPA Bouts (Plain)	dur_day_LIG_bts_1_5_min_pla	Tertile	T1	dur_day_LIG_bts_1_5_min_plaCat1	adiposity_metabolic	Adiposity/Metabolic	Reference	NA	1.6759824277377e-4	Neutral	2604	29095	89080	6598	FALSE	sex + race + tdi + smoking + alcohol + all_cancer_fh + season + bmi + dm
All solid cancer	AllSolidCancer	Physical Activity	Duration in 1-5 Min LIPA Bouts (Weighted)	dur_day_LIG_bts_1_5_min_wei	Tertile	T1	dur_day_LIG_bts_1_5_min_weiCat1	adiposity_metabolic	Adiposity/Metabolic	Reference	NA	7.9618645145364e-4	Neutral	2600	29098	89080	6598	FALSE	sex + race + tdi + smoking + alcohol + all_cancer_fh + season + bmi + dm
All solid cancer	AllSolidCancer	Physical Activity	Duration in 10-Min LIPA Bouts (Plain)	dur_day_LIG_bts_10_min_pla	Tertile	T1	dur_day_LIG_bts_10_min_plaCat1	adiposity_metabolic	Adiposity/Metabolic	Reference	NA	0.155525312917272	Neutral	2190	29854	89080	6598	FALSE	sex + race + tdi + smoking + alcohol + all_cancer_fh + season + bmi + dm
All solid cancer	AllSolidCancer	Physical Activity	Duration in 10-Min LIPA Bouts (Weighted)	dur_day_LIG_bts_10_min_wei	Tertile	T1	dur_day_LIG_bts_10_min_weiCat1	adiposity_metabolic	Adiposity/Metabolic	Reference	NA	0.245241151930092	Neutral	2190	29860	89080	6598	FALSE	sex + race + tdi + smoking + alcohol + all_cancer_fh + season + bmi + dm
All solid cancer	AllSolidCancer	Physical Activity	Duration in 5-10 Min LIPA Bouts (Plain)	dur_day_LIG_bts_5_10_min_pla	Tertile	T1	dur_day_LIG_bts_5_10_min_plaCat1	adiposity_metabolic	Adiposity/Metabolic	Reference	NA	0.264435721598345	Neutral	2358	29582	89080	6598	FALSE	sex + race + tdi + smoking + alcohol + all_cancer_fh + season + bmi + dm
All solid cancer	AllSolidCancer	Physical Activity	Duration in 5-10 Min LIPA Bouts (Weighted)	dur_day_LIG_bts_5_10_min_wei	Tertile	T1	dur_day_LIG_bts_5_10_min_weiCat1	adiposity_metabolic	Adiposity/Metabolic	Reference	NA	0.20894943315159	Neutral	2346	29565	89080	6598	FALSE	sex + race + tdi + smoking + alcohol + all_cancer_fh + season + bmi + dm
All solid cancer	AllSolidCancer	Physical Activity	Duration in 1-5 Min MVPA Bouts (Plain)	dur_day_MVPA_bts_1_5_min_pla	Tertile	T1	dur_day_MVPA_bts_1_5_min_plaCat1	adiposity_metabolic	Adiposity/Metabolic	Reference	NA	1.5607744166644e-4	Neutral	2640	29146	89080	6598	FALSE	sex + race + tdi + smoking + alcohol + all_cancer_fh + season + bmi + dm
All solid cancer	AllSolidCancer	Physical Activity	Duration in 1-5 Min MVPA Bouts (Weighted)	dur_day_MVPA_bts_1_5_min_wei	Tertile	T1	dur_day_MVPA_bts_1_5_min_weiCat1	adiposity_metabolic	Adiposity/Metabolic	Reference	NA	2.3212190237194e-4	Neutral	2641	29146	89080	6598	FALSE	sex + race + tdi + smoking + alcohol + all_cancer_fh + season + bmi + dm
All solid cancer	AllSolidCancer	Physical Activity	Duration in 10-Min MVPA Bouts (Plain)	dur_day_MVPA_bts_10_min_pla	Tertile	T1	dur_day_MVPA_bts_10_min_plaCat1	adiposity_metabolic	Adiposity/Metabolic	Reference	NA	0.00116565973990895	Neutral	2454	29184	89080	6598	FALSE	sex + race + tdi + smoking + alcohol + all_cancer_fh + season + bmi + dm
All solid cancer	AllSolidCancer	Physical Activity	Duration in 10-Min MVPA Bouts (Weighted)	dur_day_MVPA_bts_10_min_wei	Tertile	T1	dur_day_MVPA_bts_10_min_weiCat1	adiposity_metabolic	Adiposity/Metabolic	Reference	NA	4.7134321545233e-4	Neutral	2465	29181	89080	6598	FALSE	sex + race + tdi + smoking + alcohol + all_cancer_fh + season + bmi + dm
All solid cancer	AllSolidCancer	Physical Activity	Duration in 5-10 Min MVPA Bouts (Plain)	dur_day_MVPA_bts_5_10_min_pla	Tertile	T1	dur_day_MVPA_bts_5_10_min_plaCat1	adiposity_metabolic	Adiposity/Metabolic	Reference	NA	0.00308210273830161	Neutral	2558	29241	89080	6598	FALSE	sex + race + tdi + smoking + alcohol + all_cancer_fh + season + bmi + dm
All solid cancer	AllSolidCancer	Physical Activity	Duration in 5-10 Min MVPA Bouts (Weighted)	dur_day_MVPA_bts_5_10_min_wei	Tertile	T1	dur_day_MVPA_bts_5_10_min_weiCat1	adiposity_metabolic	Adiposity/Metabolic	Reference	NA	0.00563097679116484	Neutral	2557	29241	89080	6598	FALSE	sex + race + tdi + smoking + alcohol + all_cancer_fh + season + bmi + dm
All solid cancer	AllSolidCancer	Light	Evening Light	evening_light	Tertile	T1	evening_lightCat1	adiposity_metabolic	Adiposity/Metabolic	Reference	NA	0.356822866593593	Neutral	2200	29464	88370	6550	FALSE	sex + race + tdi + smoking + alcohol + all_cancer_fh + season + bmi + dm
All solid cancer	AllSolidCancer	Circadian Rhythm	Extended Cosinor Alpha	cosinorExt_alpha	Tertile	T1	cosinorExt_alphaCat1	adiposity_metabolic	Adiposity/Metabolic	Reference	NA	0.160118983152261	Neutral	2022	30041	89080	6598	FALSE	sex + race + tdi + smoking + alcohol + all_cancer_fh + season + bmi + dm
All solid cancer	AllSolidCancer	Circadian Rhythm	Extended Cosinor Amplitude	cosinorExt_amp	Tertile	T1	cosinorExt_ampCat1	adiposity_metabolic	Adiposity/Metabolic	Reference	NA	4.48919214767711e-5	Neutral	2538	29328	89080	6598	FALSE	sex + race + tdi + smoking + alcohol + all_cancer_fh + season + bmi + dm
All solid cancer	AllSolidCancer	Circadian Rhythm	Extended Cosinor Beta	cosinorExt_beta	Tertile	T1	cosinorExt_betaCat1	adiposity_metabolic	Adiposity/Metabolic	Reference	NA	0.0304773984755171	Neutral	2163	29803	89080	6598	FALSE	sex + race + tdi + smoking + alcohol + all_cancer_fh + season + bmi + dm
All solid cancer	AllSolidCancer	Circadian Rhythm	Extended Cosinor Minimum	cosinorExt_minimum	Tertile	T1	cosinorExt_minimumCat1	adiposity_metabolic	Adiposity/Metabolic	Reference	NA	0.0064989942018754	Neutral	2036	29958	89080	6598	FALSE	sex + race + tdi + smoking + alcohol + all_cancer_fh + season + bmi + dm
All solid cancer	AllSolidCancer	Physical Activity	Gini Index of Activity Fragment Durations During Waking Time	FRAG_Gini_dur_PA_day	Tertile	T1	FRAG_Gini_dur_PA_dayCat1	adiposity_metabolic	Adiposity/Metabolic	Reference	NA	2.75167583016309e-5	Neutral	2446	29384	89078	6598	FALSE	sex + race + tdi + smoking + alcohol + all_cancer_fh + season + bmi + dm
All solid cancer	AllSolidCancer	Physical Activity	Gini Index of Activity Fragment Durations During Waking Time (Plain)	FRAG_Gini_dur_PA_day_pla	Tertile	T1	FRAG_Gini_dur_PA_day_plaCat1	adiposity_metabolic	Adiposity/Metabolic	Reference	NA	1.2091315203415e-4	Neutral	2430	29445	89077	6598	FALSE	sex + race + tdi + smoking + alcohol + all_cancer_fh + season + bmi + dm
All solid cancer	AllSolidCancer	Physical Activity	Gini Index of Activity Fragment Durations During Waking Time (Weighted)	FRAG_Gini_dur_PA_day_wei	Tertile	T1	FRAG_Gini_dur_PA_day_weiCat1	adiposity_metabolic	Adiposity/Metabolic	Reference	NA	1.9679391726427e-4	Neutral	2408	29441	89077	6598	FALSE	sex + race + tdi + smoking + alcohol + all_cancer_fh + season + bmi + dm
All solid cancer	AllSolidCancer	Physical Activity	Gini Index of Inactivity Fragment Durations During Waking Time	FRAG_Gini_dur_IN_day	Tertile	T1	FRAG_Gini_dur_IN_dayCat1	adiposity_metabolic	Adiposity/Metabolic	Reference	NA	0.31984198593039	Neutral	2164	29767	89078	6598	FALSE	sex + race + tdi + smoking + alcohol + all_cancer_fh + season + bmi + dm
All solid cancer	AllSolidCancer	Physical Activity	Gini Index of Inactivity Fragment Durations During Waking Time (Plain)	FRAG_Gini_dur_IN_day_pla	Tertile	T1	FRAG_Gini_dur_IN_day_plaCat1	adiposity_metabolic	Adiposity/Metabolic	Reference	NA	0.0739630744337896	Neutral	2193	29814	89077	6598	FALSE	sex + race + tdi + smoking + alcohol + all_cancer_fh + season + bmi + dm
All solid cancer	AllSolidCancer	Physical Activity	Gini Index of Inactivity Fragment Durations During Waking Time (Weighted)	FRAG_Gini_dur_IN_day_wei	Tertile	T1	FRAG_Gini_dur_IN_day_weiCat1	adiposity_metabolic	Adiposity/Metabolic	Reference	NA	0.0929555807964372	Neutral	2196	29819	89077	6598	FALSE	sex + race + tdi + smoking + alcohol + all_cancer_fh + season + bmi + dm
All solid cancer	AllSolidCancer	Circadian Rhythm	Interdaily Stability	IS	Tertile	T1	ISCat1	adiposity_metabolic	Adiposity/Metabolic	Reference	NA	0.125259125959784	Neutral	2162	29849	89080	6598	FALSE	sex + race + tdi + smoking + alcohol + all_cancer_fh + season + bmi + dm
All solid cancer	AllSolidCancer	Circadian Rhythm	Intradaily Variability	IV	Tertile	T1	IVCat1	adiposity_metabolic	Adiposity/Metabolic	Reference	NA	0.148969600583531	Neutral	2100	29976	89080	6598	FALSE	sex + race + tdi + smoking + alcohol + all_cancer_fh + season + bmi + dm
All solid cancer	AllSolidCancer	Circadian Rhythm	L10 Activity Level	L10VALUE	Tertile	T1	L10VALUECat1	adiposity_metabolic	Adiposity/Metabolic	Reference	NA	0.00505727199044893	Neutral	2428	29342	89080	6598	FALSE	sex + race + tdi + smoking + alcohol + all_cancer_fh + season + bmi + dm
All solid cancer	AllSolidCancer	Circadian Rhythm	L10 Start Time	L10TIME_num	Tertile	T1	L10TIME_numCat1	adiposity_metabolic	Adiposity/Metabolic	Reference	NA	0.554472347750357	Neutral	2181	29708	89080	6598	FALSE	sex + race + tdi + smoking + alcohol + all_cancer_fh + season + bmi + dm
All solid cancer	AllSolidCancer	Circadian Rhythm	L5 Activity Level	L5VALUE	Tertile	T1	L5VALUECat1	adiposity_metabolic	Adiposity/Metabolic	Reference	NA	0.0714081272758659	Neutral	2060	29834	89080	6598	FALSE	sex + race + tdi + smoking + alcohol + all_cancer_fh + season + bmi + dm
All solid cancer	AllSolidCancer	Circadian Rhythm	L5 Start Time	L5TIME_num	Tertile	T1	L5TIME_numCat1	adiposity_metabolic	Adiposity/Metabolic	Reference	NA	0.996046954563136	Neutral	2172	29855	89080	6598	FALSE	sex + race + tdi + smoking + alcohol + all_cancer_fh + season + bmi + dm
All solid cancer	AllSolidCancer	Circadian Rhythm	M10 Activity Level	M10VALUE	Tertile	T1	M10VALUECat1	adiposity_metabolic	Adiposity/Metabolic	Reference	NA	1.1208936782897e-4	Neutral	2498	29222	89080	6598	FALSE	sex + race + tdi + smoking + alcohol + all_cancer_fh + season + bmi + dm
All solid cancer	AllSolidCancer	Circadian Rhythm	M10 Start Time	M10TIME_num	Tertile	T1	M10TIME_numCat1	adiposity_metabolic	Adiposity/Metabolic	Reference	NA	0.103295403004353	Neutral	2323	29671	89080	6598	FALSE	sex + race + tdi + smoking + alcohol + all_cancer_fh + season + bmi + dm
All solid cancer	AllSolidCancer	Circadian Rhythm	M5 Activity Level	M5VALUE	Tertile	T1	M5VALUECat1	adiposity_metabolic	Adiposity/Metabolic	Reference	NA	9.2914083804188e-4	Neutral	2477	29225	89080	6598	FALSE	sex + race + tdi + smoking + alcohol + all_cancer_fh + season + bmi + dm
All solid cancer	AllSolidCancer	Circadian Rhythm	M5 Start Time	M5TIME_num	Tertile	T1	M5TIME_numCat1	adiposity_metabolic	Adiposity/Metabolic	Reference	NA	1.4751811542947e-5	Neutral	2462	29548	89080	6598	FALSE	sex + race + tdi + smoking + alcohol + all_cancer_fh + season + bmi + dm
All solid cancer	AllSolidCancer	Step Count	MVPA Steps	mean_mvpa_steps	Tertile	T1	mean_mvpa_stepsCat1	adiposity_metabolic	Adiposity/Metabolic	Reference	NA	0.156311856885369	Neutral	2399	29398	89080	6598	FALSE	sex + race + tdi + smoking + alcohol + all_cancer_fh + season + bmi + dm
All solid cancer	AllSolidCancer	Physical Activity	Mean Activity Fragment Duration During Waking Time	FRAG_mean_dur_PA_day	Tertile	T1	FRAG_mean_dur_PA_dayCat1	adiposity_metabolic	Adiposity/Metabolic	Reference	NA	0.0514525342593352	Neutral	2275	29654	89079	6598	FALSE	sex + race + tdi + smoking + alcohol + all_cancer_fh + season + bmi + dm
All solid cancer	AllSolidCancer	Physical Activity	Mean Activity Fragment Duration During Waking Time (Plain)	FRAG_mean_dur_PA_day_pla	Tertile	T1	FRAG_mean_dur_PA_day_plaCat1	adiposity_metabolic	Adiposity/Metabolic	Reference	NA	0.103744880622687	Neutral	2293	29645	89080	6598	FALSE	sex + race + tdi + smoking + alcohol + all_cancer_fh + season + bmi + dm
All solid cancer	AllSolidCancer	Physical Activity	Mean Activity Fragment Duration During Waking Time (Weighted)	FRAG_mean_dur_PA_day_wei	Tertile	T1	FRAG_mean_dur_PA_day_weiCat1	adiposity_metabolic	Adiposity/Metabolic	Reference	NA	0.114631338149003	Neutral	2285	29640	89080	6598	FALSE	sex + race + tdi + smoking + alcohol + all_cancer_fh + season + bmi + dm
All solid cancer	AllSolidCancer	Physical Activity	Mean Inactivity Fragment Duration During Waking Time	FRAG_mean_dur_IN_day	Tertile	T1	FRAG_mean_dur_IN_dayCat1	adiposity_metabolic	Adiposity/Metabolic	Reference	NA	2.5555239191771e-4	Neutral	1873	30115	89079	6598	FALSE	sex + race + tdi + smoking + alcohol + all_cancer_fh + season + bmi + dm
All solid cancer	AllSolidCancer	Physical Activity	Mean Inactivity Fragment Duration During Waking Time (Plain)	FRAG_mean_dur_IN_day_pla	Tertile	T1	FRAG_mean_dur_IN_day_plaCat1	adiposity_metabolic	Adiposity/Metabolic	Reference	NA	7.7138071338458e-4	Neutral	1885	30078	89080	6598	FALSE	sex + race + tdi + smoking + alcohol + all_cancer_fh + season + bmi + dm
All solid cancer	AllSolidCancer	Physical Activity	Mean Inactivity Fragment Duration During Waking Time (Weighted)	FRAG_mean_dur_IN_day_wei	Tertile	T1	FRAG_mean_dur_IN_day_weiCat1	adiposity_metabolic	Adiposity/Metabolic	Reference	NA	1.922956222797e-4	Neutral	1873	30057	89080	6598	FALSE	sex + race + tdi + smoking + alcohol + all_cancer_fh + season + bmi + dm
All solid cancer	AllSolidCancer	Physical Activity	Mean LIPA Fragment Duration During Waking Time	FRAG_mean_dur_LIPA_day	Tertile	T1	FRAG_mean_dur_LIPA_dayCat1	adiposity_metabolic	Adiposity/Metabolic	Reference	NA	0.27959561834606	Neutral	1969	30177	89079	6598	FALSE	sex + race + tdi + smoking + alcohol + all_cancer_fh + season + bmi + dm
All solid cancer	AllSolidCancer	Physical Activity	Mean LIPA Fragment Duration During Waking Time (Plain)	FRAG_mean_dur_LIPA_day_pla	Tertile	T1	FRAG_mean_dur_LIPA_day_plaCat1	adiposity_metabolic	Adiposity/Metabolic	Reference	NA	0.183596788099542	Neutral	1965	30177	89079	6598	FALSE	sex + race + tdi + smoking + alcohol + all_cancer_fh + season + bmi + dm
All solid cancer	AllSolidCancer	Physical Activity	Mean LIPA Fragment Duration During Waking Time (Weighted)	FRAG_mean_dur_LIPA_day_wei	Tertile	T1	FRAG_mean_dur_LIPA_day_weiCat1	adiposity_metabolic	Adiposity/Metabolic	Reference	NA	0.151637895972397	Neutral	1978	30168	89079	6598	FALSE	sex + race + tdi + smoking + alcohol + all_cancer_fh + season + bmi + dm
All solid cancer	AllSolidCancer	Physical Activity	Mean MVPA Fragment Duration During Waking Time	FRAG_mean_dur_MVPA_day	Tertile	T1	FRAG_mean_dur_MVPA_dayCat1	adiposity_metabolic	Adiposity/Metabolic	Reference	NA	0.0451010651835367	Neutral	2352	29372	89066	6598	FALSE	sex + race + tdi + smoking + alcohol + all_cancer_fh + season + bmi + dm
All solid cancer	AllSolidCancer	Physical Activity	Mean MVPA Fragment Duration During Waking Time (Plain)	FRAG_mean_dur_MVPA_day_pla	Tertile	T1	FRAG_mean_dur_MVPA_day_plaCat1	adiposity_metabolic	Adiposity/Metabolic	Reference	NA	0.038831507654775	Neutral	2349	29334	89066	6598	FALSE	sex + race + tdi + smoking + alcohol + all_cancer_fh + season + bmi + dm
All solid cancer	AllSolidCancer	Physical Activity	Mean MVPA Fragment Duration During Waking Time (Weighted)	FRAG_mean_dur_MVPA_day_wei	Tertile	T1	FRAG_mean_dur_MVPA_day_weiCat1	adiposity_metabolic	Adiposity/Metabolic	Reference	NA	0.0184725144099514	Neutral	2350	29353	89066	6598	FALSE	sex + race + tdi + smoking + alcohol + all_cancer_fh + season + bmi + dm
All solid cancer	AllSolidCancer	Light	Morning Light	morning_light	Tertile	T1	morning_lightCat1	adiposity_metabolic	Adiposity/Metabolic	Reference	NA	0.324867880921098	Neutral	2172	29472	88370	6550	FALSE	sex + race + tdi + smoking + alcohol + all_cancer_fh + season + bmi + dm
All solid cancer	AllSolidCancer	Light	Night Light	night_light	Tertile	T1	night_lightCat1	adiposity_metabolic	Adiposity/Metabolic	Reference	NA	0.889065614309031	Neutral	2164	29431	88370	6550	FALSE	sex + race + tdi + smoking + alcohol + all_cancer_fh + season + bmi + dm
All solid cancer	AllSolidCancer	Light	Nighttime Light	nighttime_light	Tertile	T1	nighttime_lightCat1	adiposity_metabolic	Adiposity/Metabolic	Reference	NA	0.389586477186364	Neutral	2207	29309	88370	6550	FALSE	sex + race + tdi + smoking + alcohol + all_cancer_fh + season + bmi + dm
All solid cancer	AllSolidCancer	Sleep	Number of Sleep Period Bouts	number_sib_sleepperiod_AD_T5A5_mn	Tertile	T1	number_sib_sleepperiod_AD_T5A5_mnCat1	adiposity_metabolic	Adiposity/Metabolic	Reference	NA	0.318680338222695	Neutral	2357	29441	89080	6598	FALSE	sex + race + tdi + smoking + alcohol + all_cancer_fh + season + bmi + dm
All solid cancer	AllSolidCancer	Physical Activity	Number of Sustained Inactivity Bouts During Waking Hours	number_sib_wakinghours_AD_T5A5_mn	Tertile	T1	number_sib_wakinghours_AD_T5A5_mnCat1	adiposity_metabolic	Adiposity/Metabolic	Reference	NA	0.00326598862527929	Neutral	1922	29961	89080	6598	FALSE	sex + race + tdi + smoking + alcohol + all_cancer_fh + season + bmi + dm
All solid cancer	AllSolidCancer	Physical Activity	Number of 1-5 Min LIPA Bouts (Plain)	Nbouts_day_LIG_bts_1_5_pla	Tertile	T1	Nbouts_day_LIG_bts_1_5_plaCat1	adiposity_metabolic	Adiposity/Metabolic	Reference	NA	3.4129081597196e-4	Neutral	2625	29055	89080	6598	FALSE	sex + race + tdi + smoking + alcohol + all_cancer_fh + season + bmi + dm
All solid cancer	AllSolidCancer	Physical Activity	Number of 1-5 Min LIPA Bouts (Weighted)	Nbouts_day_LIG_bts_1_5_wei	Tertile	T1	Nbouts_day_LIG_bts_1_5_weiCat1	adiposity_metabolic	Adiposity/Metabolic	Reference	NA	7.0354584537504e-4	Neutral	2630	29068	89080	6598	FALSE	sex + race + tdi + smoking + alcohol + all_cancer_fh + season + bmi + dm
All solid cancer	AllSolidCancer	Physical Activity	Number of 1-5 Min MVPA Bouts (Plain)	Nbouts_day_MVPA_bts_1_5_pla	Tertile	T1	Nbouts_day_MVPA_bts_1_5_plaCat1	adiposity_metabolic	Adiposity/Metabolic	Reference	NA	4.17722674620498e-5	Neutral	2618	29275	89080	6598	FALSE	sex + race + tdi + smoking + alcohol + all_cancer_fh + season + bmi + dm
All solid cancer	AllSolidCancer	Physical Activity	Number of 1-5 Min MVPA Bouts (Weighted)	Nbouts_day_MVPA_bts_1_5_wei	Tertile	T1	Nbouts_day_MVPA_bts_1_5_weiCat1	adiposity_metabolic	Adiposity/Metabolic	Reference	NA	5.7379335069547e-5	Neutral	2620	29266	89080	6598	FALSE	sex + race + tdi + smoking + alcohol + all_cancer_fh + season + bmi + dm
All solid cancer	AllSolidCancer	Physical Activity	Number of 10-20 Min Inactivity Bouts (Plain)	Nbouts_day_IN_bts_10_20_pla	Tertile	T1	Nbouts_day_IN_bts_10_20_plaCat1	adiposity_metabolic	Adiposity/Metabolic	Reference	NA	0.0635076741953809	Neutral	2428	29408	89080	6598	FALSE	sex + race + tdi + smoking + alcohol + all_cancer_fh + season + bmi + dm
All solid cancer	AllSolidCancer	Physical Activity	Number of 10-20 Min Inactivity Bouts (Weighted)	Nbouts_day_IN_bts_10_20_wei	Tertile	T1	Nbouts_day_IN_bts_10_20_weiCat1	adiposity_metabolic	Adiposity/Metabolic	Reference	NA	0.0630555228169468	Neutral	2425	29395	89080	6598	FALSE	sex + race + tdi + smoking + alcohol + all_cancer_fh + season + bmi + dm
All solid cancer	AllSolidCancer	Physical Activity	Number of 10-Min LIPA Bouts (Plain)	Nbouts_day_LIG_bts_10_pla	Tertile	T1	Nbouts_day_LIG_bts_10_plaCat1	adiposity_metabolic	Adiposity/Metabolic	Reference	NA	0.310449943349706	Neutral	2198	29851	89080	6598	FALSE	sex + race + tdi + smoking + alcohol + all_cancer_fh + season + bmi + dm
All solid cancer	AllSolidCancer	Physical Activity	Number of 10-Min LIPA Bouts (Weighted)	Nbouts_day_LIG_bts_10_wei	Tertile	T1	Nbouts_day_LIG_bts_10_weiCat1	adiposity_metabolic	Adiposity/Metabolic	Reference	NA	0.313759069069495	Neutral	2202	29865	89080	6598	FALSE	sex + race + tdi + smoking + alcohol + all_cancer_fh + season + bmi + dm
All solid cancer	AllSolidCancer	Physical Activity	Number of 10-Min MVPA Bouts (Plain)	Nbouts_day_MVPA_bts_10_pla	Tertile	T1	Nbouts_day_MVPA_bts_10_plaCat1	adiposity_metabolic	Adiposity/Metabolic	Reference	NA	0.00198495661025547	Neutral	2417	29171	89080	6598	FALSE	sex + race + tdi + smoking + alcohol + all_cancer_fh + season + bmi + dm
All solid cancer	AllSolidCancer	Physical Activity	Number of 10-Min MVPA Bouts (Weighted)	Nbouts_day_MVPA_bts_10_wei	Tertile	T1	Nbouts_day_MVPA_bts_10_weiCat1	adiposity_metabolic	Adiposity/Metabolic	Reference	NA	0.00431752580071154	Neutral	2410	29191	89080	6598	FALSE	sex + race + tdi + smoking + alcohol + all_cancer_fh + season + bmi + dm
All solid cancer	AllSolidCancer	Physical Activity	Number of 20-30 Min Inactivity Bouts (Plain)	Nbouts_day_IN_bts_20_30_pla	Tertile	T1	Nbouts_day_IN_bts_20_30_plaCat1	adiposity_metabolic	Adiposity/Metabolic	Reference	NA	0.983846907280573	Neutral	2266	29496	89080	6598	FALSE	sex + race + tdi + smoking + alcohol + all_cancer_fh + season + bmi + dm
All solid cancer	AllSolidCancer	Physical Activity	Number of 20-30 Min Inactivity Bouts (Weighted)	Nbouts_day_IN_bts_20_30_wei	Tertile	T1	Nbouts_day_IN_bts_20_30_weiCat1	adiposity_metabolic	Adiposity/Metabolic	Reference	NA	0.745627801934997	Neutral	2263	29497	89080	6598	FALSE	sex + race + tdi + smoking + alcohol + all_cancer_fh + season + bmi + dm
All solid cancer	AllSolidCancer	Physical Activity	Number of 30-60 Min Inactivity Bouts (Plain)	Nbouts_day_IN_bts_30_60_pla	Tertile	T1	Nbouts_day_IN_bts_30_60_plaCat1	adiposity_metabolic	Adiposity/Metabolic	Reference	NA	0.082399703554957	Neutral	2115	29767	89080	6598	FALSE	sex + race + tdi + smoking + alcohol + all_cancer_fh + season + bmi + dm
All solid cancer	AllSolidCancer	Physical Activity	Number of 30-60 Min Inactivity Bouts (Weighted)	Nbouts_day_IN_bts_30_60_wei	Tertile	T1	Nbouts_day_IN_bts_30_60_weiCat1	adiposity_metabolic	Adiposity/Metabolic	Reference	NA	0.0799873875543469	Neutral	2124	29748	89080	6598	FALSE	sex + race + tdi + smoking + alcohol + all_cancer_fh + season + bmi + dm
All solid cancer	AllSolidCancer	Physical Activity	Number of 5-10 Min LIPA Bouts (Plain)	Nbouts_day_LIG_bts_5_10_pla	Tertile	T1	Nbouts_day_LIG_bts_5_10_plaCat1	adiposity_metabolic	Adiposity/Metabolic	Reference	NA	0.0717754814573046	Neutral	2379	29551	89080	6598	FALSE	sex + race + tdi + smoking + alcohol + all_cancer_fh + season + bmi + dm
All solid cancer	AllSolidCancer	Physical Activity	Number of 5-10 Min LIPA Bouts (Weighted)	Nbouts_day_LIG_bts_5_10_wei	Tertile	T1	Nbouts_day_LIG_bts_5_10_weiCat1	adiposity_metabolic	Adiposity/Metabolic	Reference	NA	0.0699788504952503	Neutral	2361	29541	89080	6598	FALSE	sex + race + tdi + smoking + alcohol + all_cancer_fh + season + bmi + dm
All solid cancer	AllSolidCancer	Physical Activity	Number of 5-10 Min MVPA Bouts (Plain)	Nbouts_day_MVPA_bts_5_10_pla	Tertile	T1	Nbouts_day_MVPA_bts_5_10_plaCat1	adiposity_metabolic	Adiposity/Metabolic	Reference	NA	0.002296382384623	Neutral	2568	29251	89080	6598	FALSE	sex + race + tdi + smoking + alcohol + all_cancer_fh + season + bmi + dm
All solid cancer	AllSolidCancer	Physical Activity	Number of 5-10 Min MVPA Bouts (Weighted)	Nbouts_day_MVPA_bts_5_10_wei	Tertile	T1	Nbouts_day_MVPA_bts_5_10_weiCat1	adiposity_metabolic	Adiposity/Metabolic	Reference	NA	0.003129401252416	Neutral	2558	29266	89080	6598	FALSE	sex + race + tdi + smoking + alcohol + all_cancer_fh + season + bmi + dm
All solid cancer	AllSolidCancer	Physical Activity	Number of 60-90 Min Inactivity Bouts (Plain)	Nbouts_day_IN_bts_60_90_pla	Tertile	T1	Nbouts_day_IN_bts_60_90_plaCat1	adiposity_metabolic	Adiposity/Metabolic	Reference	NA	0.142589604201028	Neutral	2015	29909	89080	6598	FALSE	sex + race + tdi + smoking + alcohol + all_cancer_fh + season + bmi + dm
All solid cancer	AllSolidCancer	Physical Activity	Number of 60-90 Min Inactivity Bouts (Weighted)	Nbouts_day_IN_bts_60_90_wei	Tertile	T1	Nbouts_day_IN_bts_60_90_weiCat1	adiposity_metabolic	Adiposity/Metabolic	Reference	NA	0.264674660074516	Neutral	2050	29908	89080	6598	FALSE	sex + race + tdi + smoking + alcohol + all_cancer_fh + season + bmi + dm
All solid cancer	AllSolidCancer	Physical Activity	Number of 90-Min Inactivity Bouts (Plain)	Nbouts_day_IN_bts_90_pla	Tertile	T1	Nbouts_day_IN_bts_90_plaCat1	adiposity_metabolic	Adiposity/Metabolic	Reference	NA	0.048787499199778	Neutral	1950	30035	89080	6598	FALSE	sex + race + tdi + smoking + alcohol + all_cancer_fh + season + bmi + dm
All solid cancer	AllSolidCancer	Physical Activity	Number of 90-Min Inactivity Bouts (Weighted)	Nbouts_day_IN_bts_90_wei	Tertile	T1	Nbouts_day_IN_bts_90_weiCat1	adiposity_metabolic	Adiposity/Metabolic	Reference	NA	0.0252571046284149	Neutral	1933	30030	89080	6598	FALSE	sex + race + tdi + smoking + alcohol + all_cancer_fh + season + bmi + dm
All solid cancer	AllSolidCancer	Physical Activity	Number of Activity Fragments During Sleep Period	FRAG_Nfrag_PA_spt	Tertile	T1	FRAG_Nfrag_PA_sptCat1	adiposity_metabolic	Adiposity/Metabolic	Reference	NA	8.9923140521475e-4	Neutral	2004	29999	89080	6598	FALSE	sex + race + tdi + smoking + alcohol + all_cancer_fh + season + bmi + dm
All solid cancer	AllSolidCancer	Physical Activity	Number of Activity Fragments During Waking Time	FRAG_Nfrag_PA_day	Tertile	T1	FRAG_Nfrag_PA_dayCat1	adiposity_metabolic	Adiposity/Metabolic	Reference	NA	0.0923900102340423	Neutral	2434	29438	89080	6598	FALSE	sex + race + tdi + smoking + alcohol + all_cancer_fh + season + bmi + dm
All solid cancer	AllSolidCancer	Physical Activity	Number of Activity Fragments During Waking Time (Plain)	FRAG_Nfrag_PA_day_pla	Tertile	T1	FRAG_Nfrag_PA_day_plaCat1	adiposity_metabolic	Adiposity/Metabolic	Reference	NA	0.00711934224792112	Neutral	2537	29328	89080	6598	FALSE	sex + race + tdi + smoking + alcohol + all_cancer_fh + season + bmi + dm
All solid cancer	AllSolidCancer	Physical Activity	Number of Activity Fragments During Waking Time (Weighted)	FRAG_Nfrag_PA_day_wei	Tertile	T1	FRAG_Nfrag_PA_day_weiCat1	adiposity_metabolic	Adiposity/Metabolic	Reference	NA	0.0089842567365249	Neutral	2525	29322	89080	6598	FALSE	sex + race + tdi + smoking + alcohol + all_cancer_fh + season + bmi + dm
All solid cancer	AllSolidCancer	Physical Activity	Number of Activity-to-Inactivity Transitions During Waking Time	FRAG_Nfrag_PA2IN_day	Tertile	T1	FRAG_Nfrag_PA2IN_dayCat1	adiposity_metabolic	Adiposity/Metabolic	Reference	NA	0.0923900102340423	Neutral	2434	29438	89080	6598	FALSE	sex + race + tdi + smoking + alcohol + all_cancer_fh + season + bmi + dm
All solid cancer	AllSolidCancer	Physical Activity	Number of Activity-to-Inactivity Transitions During Waking Time (Plain)	FRAG_Nfrag_PA2IN_day_pla	Tertile	T1	FRAG_Nfrag_PA2IN_day_plaCat1	adiposity_metabolic	Adiposity/Metabolic	Reference	NA	0.00711934224792112	Neutral	2537	29328	89080	6598	FALSE	sex + race + tdi + smoking + alcohol + all_cancer_fh + season + bmi + dm
All solid cancer	AllSolidCancer	Physical Activity	Number of Activity-to-Inactivity Transitions During Waking Time (Weighted)	FRAG_Nfrag_PA2IN_day_wei	Tertile	T1	FRAG_Nfrag_PA2IN_day_weiCat1	adiposity_metabolic	Adiposity/Metabolic	Reference	NA	0.0089842567365249	Neutral	2525	29322	89080	6598	FALSE	sex + race + tdi + smoking + alcohol + all_cancer_fh + season + bmi + dm
All solid cancer	AllSolidCancer	Sleep	Number of Awakenings	number_of_awakenings_AD_T5A5_mn	Tertile	T1	number_of_awakenings_AD_T5A5_mnCat1	adiposity_metabolic	Adiposity/Metabolic	Reference	NA	0.318680338222695	Neutral	2357	29441	89080	6598	FALSE	sex + race + tdi + smoking + alcohol + all_cancer_fh + season + bmi + dm
All solid cancer	AllSolidCancer	Physical Activity	Number of IN Fragments per Minute IN IN During Waking Time	FRAG_NFragPM_IN_day	Tertile	T1	FRAG_NFragPM_IN_dayCat1	adiposity_metabolic	Adiposity/Metabolic	Reference	NA	7.4330531818068e-4	Neutral	2576	29304	89079	6598	FALSE	sex + race + tdi + smoking + alcohol + all_cancer_fh + season + bmi + dm
All solid cancer	AllSolidCancer	Physical Activity	Number of IN Fragments per Minute IN IN During Waking Time (Plain)	FRAG_NFragPM_IN_day_pla	Tertile	T1	FRAG_NFragPM_IN_day_plaCat1	adiposity_metabolic	Adiposity/Metabolic	Reference	NA	0.00256599708627583	Neutral	2563	29297	89080	6598	FALSE	sex + race + tdi + smoking + alcohol + all_cancer_fh + season + bmi + dm
All solid cancer	AllSolidCancer	Physical Activity	Number of IN Fragments per Minute IN IN During Waking Time (Weighted)	FRAG_NFragPM_IN_day_wei	Tertile	T1	FRAG_NFragPM_IN_day_weiCat1	adiposity_metabolic	Adiposity/Metabolic	Reference	NA	8.8505919323182e-4	Neutral	2561	29307	89080	6598	FALSE	sex + race + tdi + smoking + alcohol + all_cancer_fh + season + bmi + dm
All solid cancer	AllSolidCancer	Physical Activity	Number of Inactivity Fragments During Sleep Period	FRAG_Nfrag_IN_spt	Tertile	T1	FRAG_Nfrag_IN_sptCat1	adiposity_metabolic	Adiposity/Metabolic	Reference	NA	8.9621746354109e-4	Neutral	2004	29999	89080	6598	FALSE	sex + race + tdi + smoking + alcohol + all_cancer_fh + season + bmi + dm
All solid cancer	AllSolidCancer	Physical Activity	Number of Inactivity Fragments During Waking Time	FRAG_Nfrag_IN_day	Tertile	T1	FRAG_Nfrag_IN_dayCat1	adiposity_metabolic	Adiposity/Metabolic	Reference	NA	0.115752590453408	Neutral	2432	29433	89080	6598	FALSE	sex + race + tdi + smoking + alcohol + all_cancer_fh + season + bmi + dm
All solid cancer	AllSolidCancer	Physical Activity	Number of Inactivity Fragments During Waking Time (Plain)	FRAG_Nfrag_IN_day_pla	Tertile	T1	FRAG_Nfrag_IN_day_plaCat1	adiposity_metabolic	Adiposity/Metabolic	Reference	NA	0.00502196275571387	Neutral	2542	29326	89080	6598	FALSE	sex + race + tdi + smoking + alcohol + all_cancer_fh + season + bmi + dm
All solid cancer	AllSolidCancer	Physical Activity	Number of Inactivity Fragments During Waking Time (Weighted)	FRAG_Nfrag_IN_day_wei	Tertile	T1	FRAG_Nfrag_IN_day_weiCat1	adiposity_metabolic	Adiposity/Metabolic	Reference	NA	0.00855982879501911	Neutral	2529	29327	89080	6598	FALSE	sex + race + tdi + smoking + alcohol + all_cancer_fh + season + bmi + dm
All solid cancer	AllSolidCancer	Physical Activity	Number of Inactivity-to-Activity Transitions During Waking Time	FRAG_Nfrag_IN2PA_day	Tertile	T1	FRAG_Nfrag_IN2PA_dayCat1	adiposity_metabolic	Adiposity/Metabolic	Reference	NA	0.115752590453408	Neutral	2432	29433	89080	6598	FALSE	sex + race + tdi + smoking + alcohol + all_cancer_fh + season + bmi + dm
All solid cancer	AllSolidCancer	Physical Activity	Number of Inactivity-to-Activity Transitions During Waking Time (Plain)	FRAG_Nfrag_IN2PA_day_pla	Tertile	T1	FRAG_Nfrag_IN2PA_day_plaCat1	adiposity_metabolic	Adiposity/Metabolic	Reference	NA	0.00502196275571387	Neutral	2542	29326	89080	6598	FALSE	sex + race + tdi + smoking + alcohol + all_cancer_fh + season + bmi + dm
All solid cancer	AllSolidCancer	Physical Activity	Number of Inactivity-to-Activity Transitions During Waking Time (Weighted)	FRAG_Nfrag_IN2PA_day_wei	Tertile	T1	FRAG_Nfrag_IN2PA_day_weiCat1	adiposity_metabolic	Adiposity/Metabolic	Reference	NA	0.00855982879501911	Neutral	2529	29327	89080	6598	FALSE	sex + race + tdi + smoking + alcohol + all_cancer_fh + season + bmi + dm
All solid cancer	AllSolidCancer	Physical Activity	Number of Inactivity-to-LIPA Transitions During Waking Time	FRAG_Nfrag_IN2LIPA_day	Tertile	T1	FRAG_Nfrag_IN2LIPA_dayCat1	adiposity_metabolic	Adiposity/Metabolic	Reference	NA	0.549051717286896	Neutral	2364	29532	89080	6598	FALSE	sex + race + tdi + smoking + alcohol + all_cancer_fh + season + bmi + dm
All solid cancer	AllSolidCancer	Physical Activity	Number of Inactivity-to-LIPA Transitions During Waking Time (Plain)	FRAG_Nfrag_IN2LIPA_day_pla	Tertile	T1	FRAG_Nfrag_IN2LIPA_day_plaCat1	adiposity_metabolic	Adiposity/Metabolic	Reference	NA	0.0958374629282016	Neutral	2432	29425	89080	6598	FALSE	sex + race + tdi + smoking + alcohol + all_cancer_fh + season + bmi + dm
All solid cancer	AllSolidCancer	Physical Activity	Number of Inactivity-to-LIPA Transitions During Waking Time (Weighted)	FRAG_Nfrag_IN2LIPA_day_wei	Tertile	T1	FRAG_Nfrag_IN2LIPA_day_weiCat1	adiposity_metabolic	Adiposity/Metabolic	Reference	NA	0.116370033010786	Neutral	2442	29428	89080	6598	FALSE	sex + race + tdi + smoking + alcohol + all_cancer_fh + season + bmi + dm
All solid cancer	AllSolidCancer	Physical Activity	Number of Inactivity-to-MVPA Transitions During Waking Time	FRAG_Nfrag_IN2MVPA_day	Tertile	T1	FRAG_Nfrag_IN2MVPA_dayCat1	adiposity_metabolic	Adiposity/Metabolic	Reference	NA	0.002900690745314	Neutral	2569	29108	89080	6598	FALSE	sex + race + tdi + smoking + alcohol + all_cancer_fh + season + bmi + dm
All solid cancer	AllSolidCancer	Physical Activity	Number of Inactivity-to-MVPA Transitions During Waking Time (Plain)	FRAG_Nfrag_IN2MVPA_day_pla	Tertile	T1	FRAG_Nfrag_IN2MVPA_day_plaCat1	adiposity_metabolic	Adiposity/Metabolic	Reference	NA	1.7595170152875e-4	Neutral	2628	29074	89080	6598	FALSE	sex + race + tdi + smoking + alcohol + all_cancer_fh + season + bmi + dm
All solid cancer	AllSolidCancer	Physical Activity	Number of Inactivity-to-MVPA Transitions During Waking Time (Weighted)	FRAG_Nfrag_IN2MVPA_day_wei	Tertile	T1	FRAG_Nfrag_IN2MVPA_day_weiCat1	adiposity_metabolic	Adiposity/Metabolic	Reference	NA	3.89958695437375e-5	Neutral	2632	29070	89080	6598	FALSE	sex + race + tdi + smoking + alcohol + all_cancer_fh + season + bmi + dm
All solid cancer	AllSolidCancer	Physical Activity	Number of LIPA Fragments During Waking Time	FRAG_Nfrag_LIPA_day	Tertile	T1	FRAG_Nfrag_LIPA_dayCat1	adiposity_metabolic	Adiposity/Metabolic	Reference	NA	0.0163683426446027	Neutral	2475	29344	89080	6598	FALSE	sex + race + tdi + smoking + alcohol + all_cancer_fh + season + bmi + dm
All solid cancer	AllSolidCancer	Physical Activity	Number of LIPA Fragments During Waking Time (Plain)	FRAG_Nfrag_LIPA_day_pla	Tertile	T1	FRAG_Nfrag_LIPA_day_plaCat1	adiposity_metabolic	Adiposity/Metabolic	Reference	NA	0.00190976265503932	Neutral	2543	29228	89080	6598	FALSE	sex + race + tdi + smoking + alcohol + all_cancer_fh + season + bmi + dm
All solid cancer	AllSolidCancer	Physical Activity	Number of LIPA Fragments During Waking Time (Weighted)	FRAG_Nfrag_LIPA_day_wei	Tertile	T1	FRAG_Nfrag_LIPA_day_weiCat1	adiposity_metabolic	Adiposity/Metabolic	Reference	NA	0.0028250985443031	Neutral	2538	29245	89080	6598	FALSE	sex + race + tdi + smoking + alcohol + all_cancer_fh + season + bmi + dm
All solid cancer	AllSolidCancer	Physical Activity	Number of MVPA Fragments During Waking Time	FRAG_Nfrag_MVPA_day	Tertile	T1	FRAG_Nfrag_MVPA_dayCat1	adiposity_metabolic	Adiposity/Metabolic	Reference	NA	0.00276756635214287	Neutral	2575	29199	89080	6598	FALSE	sex + race + tdi + smoking + alcohol + all_cancer_fh + season + bmi + dm
All solid cancer	AllSolidCancer	Physical Activity	Number of MVPA Fragments During Waking Time (Plain)	FRAG_Nfrag_MVPA_day_pla	Tertile	T1	FRAG_Nfrag_MVPA_day_plaCat1	adiposity_metabolic	Adiposity/Metabolic	Reference	NA	4.9064777675059e-4	Neutral	2632	29133	89080	6598	FALSE	sex + race + tdi + smoking + alcohol + all_cancer_fh + season + bmi + dm
All solid cancer	AllSolidCancer	Physical Activity	Number of MVPA Fragments During Waking Time (Weighted)	FRAG_Nfrag_MVPA_day_wei	Tertile	T1	FRAG_Nfrag_MVPA_day_weiCat1	adiposity_metabolic	Adiposity/Metabolic	Reference	NA	4.6010599720452e-4	Neutral	2626	29128	89080	6598	FALSE	sex + race + tdi + smoking + alcohol + all_cancer_fh + season + bmi + dm
All solid cancer	AllSolidCancer	Physical Activity	Number of PA Fragments per Minute IN PA During Waking Time	FRAG_NFragPM_PA_day	Tertile	T1	FRAG_NFragPM_PA_dayCat1	adiposity_metabolic	Adiposity/Metabolic	Reference	NA	0.0669220248207792	Neutral	2110	29719	89079	6598	FALSE	sex + race + tdi + smoking + alcohol + all_cancer_fh + season + bmi + dm
All solid cancer	AllSolidCancer	Physical Activity	Number of PA Fragments per Minute IN PA During Waking Time (Plain)	FRAG_NFragPM_PA_day_pla	Tertile	T1	FRAG_NFragPM_PA_day_plaCat1	adiposity_metabolic	Adiposity/Metabolic	Reference	NA	0.100968112293294	Neutral	2124	29720	89080	6598	FALSE	sex + race + tdi + smoking + alcohol + all_cancer_fh + season + bmi + dm
All solid cancer	AllSolidCancer	Physical Activity	Number of PA Fragments per Minute IN PA During Waking Time (Weighted)	FRAG_NFragPM_PA_day_wei	Tertile	T1	FRAG_NFragPM_PA_day_weiCat1	adiposity_metabolic	Adiposity/Metabolic	Reference	NA	0.0661888727990941	Neutral	2120	29725	89080	6598	FALSE	sex + race + tdi + smoking + alcohol + all_cancer_fh + season + bmi + dm
All solid cancer	AllSolidCancer	Sleep	Number of Sleep Fragments During Sleep Period	FRAG_Nfrag_sleep_spt	Tertile	T1	FRAG_Nfrag_sleep_sptCat1	adiposity_metabolic	Adiposity/Metabolic	Reference	NA	0.0630685079196041	Neutral	2122	29672	89080	6598	FALSE	sex + race + tdi + smoking + alcohol + all_cancer_fh + season + bmi + dm
All solid cancer	AllSolidCancer	Physical Activity	Number of Wake Fragments During Sleep Period	FRAG_Nfrag_wake_spt	Tertile	T1	FRAG_Nfrag_wake_sptCat1	adiposity_metabolic	Adiposity/Metabolic	Reference	NA	0.0586734775824962	Neutral	2121	29673	89080	6598	FALSE	sex + race + tdi + smoking + alcohol + all_cancer_fh + season + bmi + dm
All solid cancer	AllSolidCancer	Physical Activity	Overall Acceleration	ENMO_fullRecordingMean	Tertile	T1	ENMO_fullRecordingMeanCat1	adiposity_metabolic	Adiposity/Metabolic	Reference	NA	6.2964758682283e-5	Neutral	2568	29124	89080	6598	FALSE	sex + race + tdi + smoking + alcohol + all_cancer_fh + season + bmi + dm
All solid cancer	AllSolidCancer	Step Count	Peak 30-Minute Cadence	mean_peak_30min_cadence	Tertile	T1	mean_peak_30min_cadenceCat1	adiposity_metabolic	Adiposity/Metabolic	Reference	NA	0.00575410302432022	Neutral	2381	29358	89080	6598	FALSE	sex + race + tdi + smoking + alcohol + all_cancer_fh + season + bmi + dm
All solid cancer	AllSolidCancer	Physical Activity	Power-Law Alpha of Activity Fragment Durations During Waking Time	FRAG_alpha_dur_PA_day	Tertile	T1	FRAG_alpha_dur_PA_dayCat1	adiposity_metabolic	Adiposity/Metabolic	Reference	NA	0.337642160254046	Neutral	2132	29563	89078	6598	FALSE	sex + race + tdi + smoking + alcohol + all_cancer_fh + season + bmi + dm
All solid cancer	AllSolidCancer	Physical Activity	Power-Law Alpha of Activity Fragment Durations During Waking Time (Plain)	FRAG_alpha_dur_PA_day_pla	Tertile	T1	FRAG_alpha_dur_PA_day_plaCat1	adiposity_metabolic	Adiposity/Metabolic	Reference	NA	0.775306433556917	Neutral	2171	29561	89077	6598	FALSE	sex + race + tdi + smoking + alcohol + all_cancer_fh + season + bmi + dm
All solid cancer	AllSolidCancer	Physical Activity	Power-Law Alpha of Activity Fragment Durations During Waking Time (Weighted)	FRAG_alpha_dur_PA_day_wei	Tertile	T1	FRAG_alpha_dur_PA_day_weiCat1	adiposity_metabolic	Adiposity/Metabolic	Reference	NA	0.689780859269968	Neutral	2173	29547	89077	6598	FALSE	sex + race + tdi + smoking + alcohol + all_cancer_fh + season + bmi + dm
All solid cancer	AllSolidCancer	Physical Activity	Power-Law Alpha of Inactivity Fragment Durations During Waking Time	FRAG_alpha_dur_IN_day	Tertile	T1	FRAG_alpha_dur_IN_dayCat1	adiposity_metabolic	Adiposity/Metabolic	Reference	NA	7.0630426146785e-4	Neutral	2546	29327	89078	6598	FALSE	sex + race + tdi + smoking + alcohol + all_cancer_fh + season + bmi + dm
All solid cancer	AllSolidCancer	Physical Activity	Power-Law Alpha of Inactivity Fragment Durations During Waking Time (Plain)	FRAG_alpha_dur_IN_day_pla	Tertile	T1	FRAG_alpha_dur_IN_day_plaCat1	adiposity_metabolic	Adiposity/Metabolic	Reference	NA	8.46779722798835e-5	Neutral	2566	29313	89077	6598	FALSE	sex + race + tdi + smoking + alcohol + all_cancer_fh + season + bmi + dm
All solid cancer	AllSolidCancer	Physical Activity	Power-Law Alpha of Inactivity Fragment Durations During Waking Time (Weighted)	FRAG_alpha_dur_IN_day_wei	Tertile	T1	FRAG_alpha_dur_IN_day_weiCat1	adiposity_metabolic	Adiposity/Metabolic	Reference	NA	6.0350967385537e-4	Neutral	2556	29301	89077	6598	FALSE	sex + race + tdi + smoking + alcohol + all_cancer_fh + season + bmi + dm
All solid cancer	AllSolidCancer	Circadian Rhythm	Relative Amplitude	RA	Tertile	T1	RACat1	adiposity_metabolic	Adiposity/Metabolic	Reference	NA	5.3532244443629e-4	Neutral	2510	29256	89080	6598	FALSE	sex + race + tdi + smoking + alcohol + all_cancer_fh + season + bmi + dm
All solid cancer	AllSolidCancer	Circadian Rhythm	Self-Similarity Parameter	SSP	Tertile	T1	SSPCat1	adiposity_metabolic	Adiposity/Metabolic	Reference	NA	0.436497174735919	Neutral	2141	29739	89080	6598	FALSE	sex + race + tdi + smoking + alcohol + all_cancer_fh + season + bmi + dm
All solid cancer	AllSolidCancer	Sleep	Sleep Efficiency After Onset (Plain)	sleep_efficiency_after_onset_pla	Tertile	T1	sleep_efficiency_after_onset_plaCat1	adiposity_metabolic	Adiposity/Metabolic	Reference	NA	0.252932399089406	Neutral	2317	29684	89080	6598	FALSE	sex + race + tdi + smoking + alcohol + all_cancer_fh + season + bmi + dm
All solid cancer	AllSolidCancer	Sleep	Sleep Regularity Index	SleepRegularityIndex2	Tertile	T1	SleepRegularityIndex2Cat1	adiposity_metabolic	Adiposity/Metabolic	Reference	NA	0.096694238731299	Neutral	2300	29510	88975	6595	FALSE	sex + race + tdi + smoking + alcohol + all_cancer_fh + season + bmi + dm
All solid cancer	AllSolidCancer	Sleep	Sleep Duration Within Sleep Period Time	SleepDurationInSpt_AD_T5A5_mn	Tertile	T1	SleepDurationInSpt_AD_T5A5_mnCat1	adiposity_metabolic	Adiposity/Metabolic	Reference	NA	0.667712015688695	Neutral	2307	29650	89080	6598	FALSE	sex + race + tdi + smoking + alcohol + all_cancer_fh + season + bmi + dm
All solid cancer	AllSolidCancer	Sleep	Sleep Period Time Duration	SptDuration_AD_T5A5_mn	Tertile	T1	SptDuration_AD_T5A5_mnCat1	adiposity_metabolic	Adiposity/Metabolic	Reference	NA	0.420796543194739	Neutral	2256	29653	89080	6598	FALSE	sex + race + tdi + smoking + alcohol + all_cancer_fh + season + bmi + dm
All solid cancer	AllSolidCancer	Physical Activity	Standard Deviation of Inactivity Fragment Durations During Waking Time	FRAG_SD_dur_IN_day	Tertile	T1	FRAG_SD_dur_IN_dayCat1	adiposity_metabolic	Adiposity/Metabolic	Reference	NA	0.00165156723804968	Neutral	1864	30088	89078	6598	FALSE	sex + race + tdi + smoking + alcohol + all_cancer_fh + season + bmi + dm
All solid cancer	AllSolidCancer	Physical Activity	Standard Deviation of Inactivity Fragment Durations During Waking Time (Plain)	FRAG_SD_dur_IN_day_pla	Tertile	T1	FRAG_SD_dur_IN_day_plaCat1	adiposity_metabolic	Adiposity/Metabolic	Reference	NA	0.00369209943349525	Neutral	1879	30068	89077	6598	FALSE	sex + race + tdi + smoking + alcohol + all_cancer_fh + season + bmi + dm
All solid cancer	AllSolidCancer	Physical Activity	Standard Deviation of Inactivity Fragment Durations During Waking Time (Weighted)	FRAG_SD_dur_IN_day_wei	Tertile	T1	FRAG_SD_dur_IN_day_weiCat1	adiposity_metabolic	Adiposity/Metabolic	Reference	NA	0.00258258964736405	Neutral	1873	30058	89077	6598	FALSE	sex + race + tdi + smoking + alcohol + all_cancer_fh + season + bmi + dm
All solid cancer	AllSolidCancer	Physical Activity	Standard Deviation of Physical Activity Fragment Durations During Waking Time	FRAG_SD_dur_PA_day	Tertile	T1	FRAG_SD_dur_PA_dayCat1	adiposity_metabolic	Adiposity/Metabolic	Reference	NA	0.00848253354198367	Neutral	2355	29489	89078	6598	FALSE	sex + race + tdi + smoking + alcohol + all_cancer_fh + season + bmi + dm
All solid cancer	AllSolidCancer	Physical Activity	Standard Deviation of Physical Activity Fragment Durations During Waking Time (Plain)	FRAG_SD_dur_PA_day_pla	Tertile	T1	FRAG_SD_dur_PA_day_plaCat1	adiposity_metabolic	Adiposity/Metabolic	Reference	NA	0.0102302521801719	Neutral	2350	29522	89077	6598	FALSE	sex + race + tdi + smoking + alcohol + all_cancer_fh + season + bmi + dm
All solid cancer	AllSolidCancer	Physical Activity	Standard Deviation of Physical Activity Fragment Durations During Waking Time (Weighted)	FRAG_SD_dur_PA_day_wei	Tertile	T1	FRAG_SD_dur_PA_day_weiCat1	adiposity_metabolic	Adiposity/Metabolic	Reference	NA	0.00773520015794795	Neutral	2370	29531	89077	6598	FALSE	sex + race + tdi + smoking + alcohol + all_cancer_fh + season + bmi + dm
All solid cancer	AllSolidCancer	Light	Total Daily Light	total_daily_light	Tertile	T1	total_daily_lightCat1	adiposity_metabolic	Adiposity/Metabolic	Reference	NA	0.347498796164885	Neutral	2189	29448	88370	6550	FALSE	sex + race + tdi + smoking + alcohol + all_cancer_fh + season + bmi + dm
All solid cancer	AllSolidCancer	Physical Activity	Total Inactivity Duration (Plain)	dur_day_total_IN_min_pla	Tertile	T1	dur_day_total_IN_min_plaCat1	adiposity_metabolic	Adiposity/Metabolic	Reference	NA	0.0165779306199951	Neutral	1905	29941	89080	6598	FALSE	sex + race + tdi + smoking + alcohol + all_cancer_fh + season + bmi + dm
All solid cancer	AllSolidCancer	Physical Activity	Total Inactivity Duration (Weighted)	dur_day_total_IN_min_wei	Tertile	T1	dur_day_total_IN_min_weiCat1	adiposity_metabolic	Adiposity/Metabolic	Reference	NA	0.0103797824849145	Neutral	1915	29944	89080	6598	FALSE	sex + race + tdi + smoking + alcohol + all_cancer_fh + season + bmi + dm
All solid cancer	AllSolidCancer	Physical Activity	Total LIPA Duration (Plain)	dur_day_total_LIG_min_pla	Tertile	T1	dur_day_total_LIG_min_plaCat1	adiposity_metabolic	Adiposity/Metabolic	Reference	NA	0.0383208781484065	Neutral	2390	29605	89080	6598	FALSE	sex + race + tdi + smoking + alcohol + all_cancer_fh + season + bmi + dm
All solid cancer	AllSolidCancer	Physical Activity	Total LIPA Duration (Weighted)	dur_day_total_LIG_min_wei	Tertile	T1	dur_day_total_LIG_min_weiCat1	adiposity_metabolic	Adiposity/Metabolic	Reference	NA	0.074449843106604	Neutral	2369	29591	89080	6598	FALSE	sex + race + tdi + smoking + alcohol + all_cancer_fh + season + bmi + dm
All solid cancer	AllSolidCancer	Physical Activity	Total Moderate Physical Activity Duration (Plain)	dur_day_total_MOD_min_pla	Tertile	T1	dur_day_total_MOD_min_plaCat1	adiposity_metabolic	Adiposity/Metabolic	Reference	NA	6.8025699358725e-4	Neutral	2541	29110	89080	6598	FALSE	sex + race + tdi + smoking + alcohol + all_cancer_fh + season + bmi + dm
All solid cancer	AllSolidCancer	Physical Activity	Total Moderate Physical Activity Duration (Weighted)	dur_day_total_MOD_min_wei	Tertile	T1	dur_day_total_MOD_min_weiCat1	adiposity_metabolic	Adiposity/Metabolic	Reference	NA	6.5945489441413e-4	Neutral	2541	29123	89080	6598	FALSE	sex + race + tdi + smoking + alcohol + all_cancer_fh + season + bmi + dm
All solid cancer	AllSolidCancer	Step Count	Total Steps	mean_total_steps	Tertile	T1	mean_total_stepsCat1	adiposity_metabolic	Adiposity/Metabolic	Reference	NA	0.0033333024669308	Neutral	2493	29272	89080	6598	FALSE	sex + race + tdi + smoking + alcohol + all_cancer_fh + season + bmi + dm
All solid cancer	AllSolidCancer	Physical Activity	Total Vigorous Physical Activity Duration (Plain)	dur_day_total_VIG_min_pla	Tertile	T1	dur_day_total_VIG_min_plaCat1	adiposity_metabolic	Adiposity/Metabolic	Reference	NA	0.00923111446064111	Neutral	2390	29075	89080	6598	FALSE	sex + race + tdi + smoking + alcohol + all_cancer_fh + season + bmi + dm
All solid cancer	AllSolidCancer	Physical Activity	Total Vigorous Physical Activity Duration (Weighted)	dur_day_total_VIG_min_wei	Tertile	T1	dur_day_total_VIG_min_weiCat1	adiposity_metabolic	Adiposity/Metabolic	Reference	NA	0.00945612169014636	Neutral	2394	29095	89080	6598	FALSE	sex + race + tdi + smoking + alcohol + all_cancer_fh + season + bmi + dm
All solid cancer	AllSolidCancer	Physical Activity	Transition Probability Physical Activity to Inactivity During Sleep Period	FRAG_TP_PA2IN_spt	Tertile	T1	FRAG_TP_PA2IN_sptCat1	adiposity_metabolic	Adiposity/Metabolic	Reference	NA	0.342688988816584	Neutral	2119	29680	89080	6598	FALSE	sex + race + tdi + smoking + alcohol + all_cancer_fh + season + bmi + dm
All solid cancer	AllSolidCancer	Physical Activity	Transition Probability Physical Activity to Inactivity During Waking Time	FRAG_TP_PA2IN_day	Tertile	T1	FRAG_TP_PA2IN_dayCat1	adiposity_metabolic	Adiposity/Metabolic	Reference	NA	0.0566368281966652	Neutral	2103	29727	89080	6598	FALSE	sex + race + tdi + smoking + alcohol + all_cancer_fh + season + bmi + dm
All solid cancer	AllSolidCancer	Physical Activity	Transition Probability Physical Activity to Inactivity During Waking Time (Plain)	FRAG_TP_PA2IN_day_pla	Tertile	T1	FRAG_TP_PA2IN_day_plaCat1	adiposity_metabolic	Adiposity/Metabolic	Reference	NA	0.0909074121054074	Neutral	2125	29719	89080	6598	FALSE	sex + race + tdi + smoking + alcohol + all_cancer_fh + season + bmi + dm
All solid cancer	AllSolidCancer	Physical Activity	Transition Probability Physical Activity to Inactivity During Waking Time (Weighted)	FRAG_TP_PA2IN_day_wei	Tertile	T1	FRAG_TP_PA2IN_day_weiCat1	adiposity_metabolic	Adiposity/Metabolic	Reference	NA	0.0721601066109491	Neutral	2121	29725	89080	6598	FALSE	sex + race + tdi + smoking + alcohol + all_cancer_fh + season + bmi + dm
All solid cancer	AllSolidCancer	Physical Activity	Transition Probability Physical Inactivity to Activity During Sleep Period	FRAG_TP_IN2PA_spt	Tertile	T1	FRAG_TP_IN2PA_sptCat1	adiposity_metabolic	Adiposity/Metabolic	Reference	NA	0.00848651088920175	Neutral	2004	30026	89080	6598	FALSE	sex + race + tdi + smoking + alcohol + all_cancer_fh + season + bmi + dm
All solid cancer	AllSolidCancer	Physical Activity	Transition Probability Physical Inactivity to Activity During Waking Time	FRAG_TP_IN2PA_day	Tertile	T1	FRAG_TP_IN2PA_dayCat1	adiposity_metabolic	Adiposity/Metabolic	Reference	NA	0.00134899920025971	Neutral	2572	29296	89080	6598	FALSE	sex + race + tdi + smoking + alcohol + all_cancer_fh + season + bmi + dm
All solid cancer	AllSolidCancer	Physical Activity	Transition Probability Physical Inactivity to Activity During Waking Time (Plain)	FRAG_TP_IN2PA_day_pla	Tertile	T1	FRAG_TP_IN2PA_day_plaCat1	adiposity_metabolic	Adiposity/Metabolic	Reference	NA	4.2727273467625e-4	Neutral	2585	29292	89080	6598	FALSE	sex + race + tdi + smoking + alcohol + all_cancer_fh + season + bmi + dm
All solid cancer	AllSolidCancer	Physical Activity	Transition Probability Physical Inactivity to Activity During Waking Time (Weighted)	FRAG_TP_IN2PA_day_wei	Tertile	T1	FRAG_TP_IN2PA_day_weiCat1	adiposity_metabolic	Adiposity/Metabolic	Reference	NA	0.0014252486067968	Neutral	2575	29290	89080	6598	FALSE	sex + race + tdi + smoking + alcohol + all_cancer_fh + season + bmi + dm
All solid cancer	AllSolidCancer	Physical Activity	Transition Probability Physical Inactivity to LIPA During Waking Time	FRAG_TP_IN2LIPA_day	Tertile	T1	FRAG_TP_IN2LIPA_dayCat1	adiposity_metabolic	Adiposity/Metabolic	Reference	NA	0.00317042569598518	Neutral	2521	29390	89080	6598	FALSE	sex + race + tdi + smoking + alcohol + all_cancer_fh + season + bmi + dm
All solid cancer	AllSolidCancer	Physical Activity	Transition Probability Physical Inactivity to LIPA During Waking Time (Plain)	FRAG_TP_IN2LIPA_day_pla	Tertile	T1	FRAG_TP_IN2LIPA_day_plaCat1	adiposity_metabolic	Adiposity/Metabolic	Reference	NA	0.00989784898468716	Neutral	2507	29389	89080	6598	FALSE	sex + race + tdi + smoking + alcohol + all_cancer_fh + season + bmi + dm
All solid cancer	AllSolidCancer	Physical Activity	Transition Probability Physical Inactivity to LIPA During Waking Time (Weighted)	FRAG_TP_IN2LIPA_day_wei	Tertile	T1	FRAG_TP_IN2LIPA_day_weiCat1	adiposity_metabolic	Adiposity/Metabolic	Reference	NA	0.00507309514812783	Neutral	2519	29385	89080	6598	FALSE	sex + race + tdi + smoking + alcohol + all_cancer_fh + season + bmi + dm
All solid cancer	AllSolidCancer	Physical Activity	Transition Probability Physical Inactivity to MVPA During Waking Time	FRAG_TP_IN2MVPA_day	Tertile	T1	FRAG_TP_IN2MVPA_dayCat1	adiposity_metabolic	Adiposity/Metabolic	Reference	NA	2.7594324445311e-4	Neutral	2659	29076	89080	6598	FALSE	sex + race + tdi + smoking + alcohol + all_cancer_fh + season + bmi + dm
All solid cancer	AllSolidCancer	Physical Activity	Transition Probability Physical Inactivity to MVPA During Waking Time (Plain)	FRAG_TP_IN2MVPA_day_pla	Tertile	T1	FRAG_TP_IN2MVPA_day_plaCat1	adiposity_metabolic	Adiposity/Metabolic	Reference	NA	2.1444934360926e-4	Neutral	2655	29095	89080	6598	FALSE	sex + race + tdi + smoking + alcohol + all_cancer_fh + season + bmi + dm
All solid cancer	AllSolidCancer	Physical Activity	Transition Probability Physical Inactivity to MVPA During Waking Time (Weighted)	FRAG_TP_IN2MVPA_day_wei	Tertile	T1	FRAG_TP_IN2MVPA_day_weiCat1	adiposity_metabolic	Adiposity/Metabolic	Reference	NA	2.9462704710297e-4	Neutral	2648	29090	89080	6598	FALSE	sex + race + tdi + smoking + alcohol + all_cancer_fh + season + bmi + dm
All solid cancer	AllSolidCancer	Sleep	Transition Probability Sleep to Wake During Sleep Period	FRAG_TP_sleep2wake_spt	Tertile	T1	FRAG_TP_sleep2wake_sptCat1	adiposity_metabolic	Adiposity/Metabolic	Reference	NA	0.232400847632499	Neutral	2137	29668	89080	6598	FALSE	sex + race + tdi + smoking + alcohol + all_cancer_fh + season + bmi + dm
All solid cancer	AllSolidCancer	Sleep	Transition Probability Wake to Sleep During Sleep Period	FRAG_TP_wake2sleep_spt	Tertile	T1	FRAG_TP_wake2sleep_sptCat1	adiposity_metabolic	Adiposity/Metabolic	Reference	NA	0.0392067288054503	Neutral	2383	29479	89080	6598	FALSE	sex + race + tdi + smoking + alcohol + all_cancer_fh + season + bmi + dm
All solid cancer	AllSolidCancer	Physical Activity	W0.5 of Activity Fragment Durations During Waking Time	FRAG_W0.5_dur_PA_day	Tertile	T1	FRAG_W0.5_dur_PA_dayCat1	adiposity_metabolic	Adiposity/Metabolic	Reference	NA	0.224317484999697	Neutral	2261	29718	89078	6598	FALSE	sex + race + tdi + smoking + alcohol + all_cancer_fh + season + bmi + dm
All solid cancer	AllSolidCancer	Physical Activity	W0.5 of Activity Fragment Durations During Waking Time (Plain)	FRAG_W0.5_dur_PA_day_pla	Tertile	T1	FRAG_W0.5_dur_PA_day_plaCat1	adiposity_metabolic	Adiposity/Metabolic	Reference	NA	0.143522544699794	Neutral	2266	29702	89077	6598	FALSE	sex + race + tdi + smoking + alcohol + all_cancer_fh + season + bmi + dm
All solid cancer	AllSolidCancer	Physical Activity	W0.5 of Activity Fragment Durations During Waking Time (Weighted)	FRAG_W0.5_dur_PA_day_wei	Tertile	T1	FRAG_W0.5_dur_PA_day_weiCat1	adiposity_metabolic	Adiposity/Metabolic	Reference	NA	0.1838339107955	Neutral	2251	29702	89077	6598	FALSE	sex + race + tdi + smoking + alcohol + all_cancer_fh + season + bmi + dm
All solid cancer	AllSolidCancer	Physical Activity	W0.5 of Inactivity Fragment Durations During Waking Time	FRAG_W0.5_dur_IN_day	Tertile	T1	FRAG_W0.5_dur_IN_dayCat1	adiposity_metabolic	Adiposity/Metabolic	Reference	NA	0.00687101029619043	Neutral	1961	29930	89078	6598	FALSE	sex + race + tdi + smoking + alcohol + all_cancer_fh + season + bmi + dm
All solid cancer	AllSolidCancer	Physical Activity	W0.5 of Inactivity Fragment Durations During Waking Time (Plain)	FRAG_W0.5_dur_IN_day_pla	Tertile	T1	FRAG_W0.5_dur_IN_day_plaCat1	adiposity_metabolic	Adiposity/Metabolic	Reference	NA	5.9023580872819e-4	Neutral	1886	30014	89077	6598	FALSE	sex + race + tdi + smoking + alcohol + all_cancer_fh + season + bmi + dm
All solid cancer	AllSolidCancer	Physical Activity	W0.5 of Inactivity Fragment Durations During Waking Time (Weighted)	FRAG_W0.5_dur_IN_day_wei	Tertile	T1	FRAG_W0.5_dur_IN_day_weiCat1	adiposity_metabolic	Adiposity/Metabolic	Reference	NA	0.00399340499836124	Neutral	1903	30018	89077	6598	FALSE	sex + race + tdi + smoking + alcohol + all_cancer_fh + season + bmi + dm
All solid cancer	AllSolidCancer	Sleep	WASO (Wake After Sleep Onset)	WASO_AD_T5A5_mn	Tertile	T1	WASO_AD_T5A5_mnCat1	adiposity_metabolic	Adiposity/Metabolic	Reference	NA	0.138729633294923	Neutral	2090	29723	89080	6598	FALSE	sex + race + tdi + smoking + alcohol + all_cancer_fh + season + bmi + dm
All solid cancer	AllSolidCancer	Physical Activity	x0.5 of Activity Fragment Durations During Waking Time	FRAG_x0.5_dur_PA_day	Tertile	T1	FRAG_x0.5_dur_PA_dayCat1	adiposity_metabolic	Adiposity/Metabolic	Reference	NA	0.200467935487622	Neutral	2167	29840	89078	6598	FALSE	sex + race + tdi + smoking + alcohol + all_cancer_fh + season + bmi + dm
All solid cancer	AllSolidCancer	Physical Activity	x0.5 of Activity Fragment Durations During Waking Time (Plain)	FRAG_x0.5_dur_PA_day_pla	Tertile	T1	FRAG_x0.5_dur_PA_day_plaCat1	adiposity_metabolic	Adiposity/Metabolic	Reference	NA	0.38142820448801	Neutral	2189	29804	89077	6598	FALSE	sex + race + tdi + smoking + alcohol + all_cancer_fh + season + bmi + dm
All solid cancer	AllSolidCancer	Physical Activity	x0.5 of Activity Fragment Durations During Waking Time (Weighted)	FRAG_x0.5_dur_PA_day_wei	Tertile	T1	FRAG_x0.5_dur_PA_day_weiCat1	adiposity_metabolic	Adiposity/Metabolic	Reference	NA	0.429216936106598	Neutral	2190	29820	89077	6598	FALSE	sex + race + tdi + smoking + alcohol + all_cancer_fh + season + bmi + dm
All solid cancer	AllSolidCancer	Physical Activity	x0.5 of Inactivity Fragment Durations During Waking Time	FRAG_x0.5_dur_IN_day	Tertile	T1	FRAG_x0.5_dur_IN_dayCat1	adiposity_metabolic	Adiposity/Metabolic	Reference	NA	4.1564821189999e-4	Neutral	1893	30094	89078	6598	FALSE	sex + race + tdi + smoking + alcohol + all_cancer_fh + season + bmi + dm
All solid cancer	AllSolidCancer	Physical Activity	x0.5 of Inactivity Fragment Durations During Waking Time (Plain)	FRAG_x0.5_dur_IN_day_pla	Tertile	T1	FRAG_x0.5_dur_IN_day_plaCat1	adiposity_metabolic	Adiposity/Metabolic	Reference	NA	4.0506194961203e-4	Neutral	1903	30031	89077	6598	FALSE	sex + race + tdi + smoking + alcohol + all_cancer_fh + season + bmi + dm
All solid cancer	AllSolidCancer	Physical Activity	x0.5 of Inactivity Fragment Durations During Waking Time (Weighted)	FRAG_x0.5_dur_IN_day_wei	Tertile	T1	FRAG_x0.5_dur_IN_day_weiCat1	adiposity_metabolic	Adiposity/Metabolic	Reference	NA	5.5440956264454e-4	Neutral	1906	30023	89077	6598	FALSE	sex + race + tdi + smoking + alcohol + all_cancer_fh + season + bmi + dm
All solid cancer	AllSolidCancer	Physical Activity	Number of Activity Fragments During Sleep Period	FRAG_Nfrag_PA_spt	Continuous Per SD	NA	FRAG_Nfrag_PA_sptPerSD	independent_pattern	Independent Pattern	1.05 [1.03;1.08]	9.82000792956236e-6	6.90918758195622e-5	Positive	NA	NA	89080	6598	TRUE	sex + race + tdi + smoking + alcohol + all_cancer_fh + season + bmi + dm + acc
All solid cancer	AllSolidCancer	Physical Activity	Number of Inactivity Fragments During Sleep Period	FRAG_Nfrag_IN_spt	Continuous Per SD	NA	FRAG_Nfrag_IN_sptPerSD	independent_pattern	Independent Pattern	1.05 [1.03;1.08]	9.82110669467693e-6	6.88557573302534e-5	Positive	NA	NA	89080	6598	TRUE	sex + race + tdi + smoking + alcohol + all_cancer_fh + season + bmi + dm + acc
All solid cancer	AllSolidCancer	Circadian Rhythm	M5 Start Time	M5TIME_num	Continuous Per SD	NA	M5TIME_numPerSD	independent_pattern	Independent Pattern	0.95 [0.92;0.97]	4.68512789721417e-5	1.06148108837e-5	Inverse	NA	NA	89080	6598	TRUE	sex + race + tdi + smoking + alcohol + all_cancer_fh + season + bmi + dm + acc
All solid cancer	AllSolidCancer	Physical Activity	Acceleration in 1-5 Min MVPA Bouts (Weighted)	ACC_day_MVPA_bts_1_5_mg_wei	Continuous Per SD	NA	ACC_day_MVPA_bts_1_5_mg_weiPerSD	independent_pattern	Independent Pattern	0.95 [0.92;0.98]	1.6101049016418e-4	0.0143101051036166	Inverse	NA	NA	89064	6598	TRUE	sex + race + tdi + smoking + alcohol + all_cancer_fh + season + bmi + dm + acc
All solid cancer	AllSolidCancer	Physical Activity	Acceleration in 1-5 Min MVPA Bouts (Plain)	ACC_day_MVPA_bts_1_5_mg_pla	Continuous Per SD	NA	ACC_day_MVPA_bts_1_5_mg_plaPerSD	independent_pattern	Independent Pattern	0.95 [0.93;0.98]	2.4592315773105e-4	0.0137683972855897	Inverse	NA	NA	89064	6598	TRUE	sex + race + tdi + smoking + alcohol + all_cancer_fh + season + bmi + dm + acc
All solid cancer	AllSolidCancer	Physical Activity	Transition Probability Physical Inactivity to Activity During Sleep Period	FRAG_TP_IN2PA_spt	Continuous Per SD	NA	FRAG_TP_IN2PA_sptPerSD	independent_pattern	Independent Pattern	1.04 [1.02;1.07]	2.7152269979506e-4	6.2077463913498e-4	Positive	NA	NA	89080	6598	TRUE	sex + race + tdi + smoking + alcohol + all_cancer_fh + season + bmi + dm + acc
All solid cancer	AllSolidCancer	Physical Activity	Coefficient of Variance of Activity Fragment Durations During Waking Time (Plain)	FRAG_CoV_dur_PA_day_pla	Continuous Per SD	NA	FRAG_CoV_dur_PA_day_plaPerSD	independent_pattern	Independent Pattern	0.96 [0.94;0.99]	0.00415741909218254	0.00445891630081913	Inverse	NA	NA	89077	6598	TRUE	sex + race + tdi + smoking + alcohol + all_cancer_fh + season + bmi + dm + acc
All solid cancer	AllSolidCancer	Physical Activity	x0.5 of Inactivity Fragment Durations During Waking Time (Plain)	FRAG_x0.5_dur_IN_day_pla	Continuous Per SD	NA	FRAG_x0.5_dur_IN_day_plaPerSD	independent_pattern	Independent Pattern	1.04 [1.01;1.07]	0.00585176443417748	0.305180737765184	Positive	NA	NA	89077	6598	TRUE	sex + race + tdi + smoking + alcohol + all_cancer_fh + season + bmi + dm + acc
All solid cancer	AllSolidCancer	Circadian Rhythm	M10 Start Time	M10TIME_num	Continuous Per SD	NA	M10TIME_numPerSD	independent_pattern	Independent Pattern	0.96 [0.94;0.99]	0.00597814605799728	0.0352908420115547	Inverse	NA	NA	89080	6598	TRUE	sex + race + tdi + smoking + alcohol + all_cancer_fh + season + bmi + dm + acc
All solid cancer	AllSolidCancer	Physical Activity	Coefficient of Variance of Inactivity Fragment Durations During Waking Time (Plain)	FRAG_CoV_dur_IN_day_pla	Continuous Per SD	NA	FRAG_CoV_dur_IN_day_plaPerSD	independent_pattern	Independent Pattern	0.96 [0.94;0.99]	0.00660713325967411	0.0114146137256587	Inverse	NA	NA	89077	6598	TRUE	sex + race + tdi + smoking + alcohol + all_cancer_fh + season + bmi + dm + acc
All solid cancer	AllSolidCancer	Physical Activity	Coefficient of Variance of Activity Fragment Durations During Waking Time (Weighted)	FRAG_CoV_dur_PA_day_wei	Continuous Per SD	NA	FRAG_CoV_dur_PA_day_weiPerSD	independent_pattern	Independent Pattern	0.97 [0.94;0.99]	0.00830832830673977	0.00995511108650954	Inverse	NA	NA	89077	6598	TRUE	sex + race + tdi + smoking + alcohol + all_cancer_fh + season + bmi + dm + acc
All solid cancer	AllSolidCancer	Physical Activity	Coefficient of Variance of Activity Fragment Durations During Waking Time	FRAG_CoV_dur_PA_day	Continuous Per SD	NA	FRAG_CoV_dur_PA_dayPerSD	independent_pattern	Independent Pattern	0.97 [0.94;0.99]	0.0100123439014464	0.00490070656104752	Inverse	NA	NA	89078	6598	TRUE	sex + race + tdi + smoking + alcohol + all_cancer_fh + season + bmi + dm + acc
All solid cancer	AllSolidCancer	Physical Activity	Coefficient of Variance of Inactivity Fragment Durations During Waking Time (Weighted)	FRAG_CoV_dur_IN_day_wei	Continuous Per SD	NA	FRAG_CoV_dur_IN_day_weiPerSD	independent_pattern	Independent Pattern	0.97 [0.94;0.99]	0.011614362914746	0.0109625659991538	Inverse	NA	NA	89077	6598	TRUE	sex + race + tdi + smoking + alcohol + all_cancer_fh + season + bmi + dm + acc
All solid cancer	AllSolidCancer	Circadian Rhythm	M5 Activity Level	M5VALUE	Continuous Per SD	NA	M5VALUEPerSD	independent_pattern	Independent Pattern	1.08 [1.02;1.15]	0.0124747405785714	0.376773395571933	Positive	NA	NA	89080	6598	TRUE	sex + race + tdi + smoking + alcohol + all_cancer_fh + season + bmi + dm + acc
All solid cancer	AllSolidCancer	Physical Activity	x0.5 of Inactivity Fragment Durations During Waking Time (Weighted)	FRAG_x0.5_dur_IN_day_wei	Continuous Per SD	NA	FRAG_x0.5_dur_IN_day_weiPerSD	independent_pattern	Independent Pattern	1.04 [1.01;1.06]	0.0133470659353295	0.349536202655536	Positive	NA	NA	89077	6598	TRUE	sex + race + tdi + smoking + alcohol + all_cancer_fh + season + bmi + dm + acc
All solid cancer	AllSolidCancer	Physical Activity	Number of Inactivity-to-MVPA Transitions During Waking Time (Weighted)	FRAG_Nfrag_IN2MVPA_day_wei	Continuous Per SD	NA	FRAG_Nfrag_IN2MVPA_day_weiPerSD	independent_pattern	Independent Pattern	0.96 [0.93;0.99]	0.0138962589552173	0.0549832054413783	Inverse	NA	NA	89080	6598	TRUE	sex + race + tdi + smoking + alcohol + all_cancer_fh + season + bmi + dm + acc
All solid cancer	AllSolidCancer	Physical Activity	Number of Inactivity-to-MVPA Transitions During Waking Time (Plain)	FRAG_Nfrag_IN2MVPA_day_pla	Continuous Per SD	NA	FRAG_Nfrag_IN2MVPA_day_plaPerSD	independent_pattern	Independent Pattern	0.96 [0.93;0.99]	0.0148294091651631	0.136469401493311	Inverse	NA	NA	89080	6598	TRUE	sex + race + tdi + smoking + alcohol + all_cancer_fh + season + bmi + dm + acc
All solid cancer	AllSolidCancer	Physical Activity	Coefficient of Variance of Inactivity Fragment Durations During Waking Time	FRAG_CoV_dur_IN_day	Continuous Per SD	NA	FRAG_CoV_dur_IN_dayPerSD	independent_pattern	Independent Pattern	0.97 [0.94;0.99]	0.015366120048092	0.114491441034513	Inverse	NA	NA	89078	6598	TRUE	sex + race + tdi + smoking + alcohol + all_cancer_fh + season + bmi + dm + acc
All solid cancer	AllSolidCancer	Physical Activity	x0.5 of Inactivity Fragment Durations During Waking Time	FRAG_x0.5_dur_IN_day	Continuous Per SD	NA	FRAG_x0.5_dur_IN_dayPerSD	independent_pattern	Independent Pattern	1.03 [1.01;1.06]	0.0175728280426101	0.293834863121101	Positive	NA	NA	89078	6598	TRUE	sex + race + tdi + smoking + alcohol + all_cancer_fh + season + bmi + dm + acc
All solid cancer	AllSolidCancer	Physical Activity	Power-Law Alpha of Activity Fragment Durations During Waking Time (Plain)	FRAG_alpha_dur_PA_day_pla	Continuous Per SD	NA	FRAG_alpha_dur_PA_day_plaPerSD	independent_pattern	Independent Pattern	0.97 [0.94;0.99]	0.0203875455313178	0.038490512491984	Inverse	NA	NA	89077	6598	TRUE	sex + race + tdi + smoking + alcohol + all_cancer_fh + season + bmi + dm + acc
All solid cancer	AllSolidCancer	Physical Activity	Transition Probability Physical Inactivity to MVPA During Waking Time	FRAG_TP_IN2MVPA_day	Continuous Per SD	NA	FRAG_TP_IN2MVPA_dayPerSD	independent_pattern	Independent Pattern	0.96 [0.92;0.99]	0.0249546699105956	0.447082883665188	Inverse	NA	NA	89080	6598	TRUE	sex + race + tdi + smoking + alcohol + all_cancer_fh + season + bmi + dm + acc
All solid cancer	AllSolidCancer	Physical Activity	Power-Law Alpha of Activity Fragment Durations During Waking Time (Weighted)	FRAG_alpha_dur_PA_day_wei	Continuous Per SD	NA	FRAG_alpha_dur_PA_day_weiPerSD	independent_pattern	Independent Pattern	0.97 [0.94;1.00]	0.0274015935335483	0.0535544664011525	Inverse	NA	NA	89077	6598	TRUE	sex + race + tdi + smoking + alcohol + all_cancer_fh + season + bmi + dm + acc
All solid cancer	AllSolidCancer	Circadian Rhythm	Extended Cosinor Beta	cosinorExt_beta	Continuous Per SD	NA	cosinorExt_betaPerSD	independent_pattern	Independent Pattern	1.02 [1.00;1.05]	0.0297429620939475	0.0464216785124364	Positive	NA	NA	89080	6598	TRUE	sex + race + tdi + smoking + alcohol + all_cancer_fh + season + bmi + dm + acc
All solid cancer	AllSolidCancer	Physical Activity	Gini Index of Inactivity Fragment Durations During Waking Time (Plain)	FRAG_Gini_dur_IN_day_pla	Continuous Per SD	NA	FRAG_Gini_dur_IN_day_plaPerSD	independent_pattern	Independent Pattern	0.97 [0.95;1.00]	0.032636809886947	0.0178066524732608	Inverse	NA	NA	89077	6598	TRUE	sex + race + tdi + smoking + alcohol + all_cancer_fh + season + bmi + dm + acc
All solid cancer	AllSolidCancer	Physical Activity	Transition Probability Physical Inactivity to MVPA During Waking Time (Plain)	FRAG_TP_IN2MVPA_day_pla	Continuous Per SD	NA	FRAG_TP_IN2MVPA_day_plaPerSD	independent_pattern	Independent Pattern	0.96 [0.92;1.00]	0.0398570600413713	0.406143926388	Inverse	NA	NA	89080	6598	TRUE	sex + race + tdi + smoking + alcohol + all_cancer_fh + season + bmi + dm + acc
All solid cancer	AllSolidCancer	Physical Activity	Power-Law Alpha of Inactivity Fragment Durations During Waking Time (Plain)	FRAG_alpha_dur_IN_day_pla	Continuous Per SD	NA	FRAG_alpha_dur_IN_day_plaPerSD	independent_pattern	Independent Pattern	0.97 [0.93;1.00]	0.0407152947976618	0.142424816354434	Inverse	NA	NA	89077	6598	TRUE	sex + race + tdi + smoking + alcohol + all_cancer_fh + season + bmi + dm + acc
All solid cancer	AllSolidCancer	Physical Activity	Transition Probability Physical Inactivity to MVPA During Waking Time (Weighted)	FRAG_TP_IN2MVPA_day_wei	Continuous Per SD	NA	FRAG_TP_IN2MVPA_day_weiPerSD	independent_pattern	Independent Pattern	0.96 [0.92;1.00]	0.0409552929859055	0.456814147923158	Inverse	NA	NA	89080	6598	TRUE	sex + race + tdi + smoking + alcohol + all_cancer_fh + season + bmi + dm + acc
All solid cancer	AllSolidCancer	Physical Activity	Power-Law Alpha of Activity Fragment Durations During Waking Time	FRAG_alpha_dur_PA_day	Continuous Per SD	NA	FRAG_alpha_dur_PA_dayPerSD	independent_pattern	Independent Pattern	0.97 [0.94;1.00]	0.0454270585419666	0.206179799914061	Inverse	NA	NA	89078	6598	TRUE	sex + race + tdi + smoking + alcohol + all_cancer_fh + season + bmi + dm + acc
All solid cancer	AllSolidCancer	Physical Activity	Gini Index of Inactivity Fragment Durations During Waking Time (Weighted)	FRAG_Gini_dur_IN_day_wei	Continuous Per SD	NA	FRAG_Gini_dur_IN_day_weiPerSD	independent_pattern	Independent Pattern	0.98 [0.95;1.00]	0.0509142254140426	0.0233775406941133	Inverse	NA	NA	89077	6598	TRUE	sex + race + tdi + smoking + alcohol + all_cancer_fh + season + bmi + dm + acc
All solid cancer	AllSolidCancer	Physical Activity	Power-Law Alpha of Inactivity Fragment Durations During Waking Time	FRAG_alpha_dur_IN_day	Continuous Per SD	NA	FRAG_alpha_dur_IN_dayPerSD	independent_pattern	Independent Pattern	0.97 [0.94;1.00]	0.0520654521063398	0.386225530943061	Inverse	NA	NA	89078	6598	TRUE	sex + race + tdi + smoking + alcohol + all_cancer_fh + season + bmi + dm + acc
All solid cancer	AllSolidCancer	Circadian Rhythm	Self-Similarity Parameter	SSP	Continuous Per SD	NA	SSPPerSD	independent_pattern	Independent Pattern	1.03 [1.00;1.06]	0.0567191616649199	0.279277244893109	Positive	NA	NA	89080	6598	TRUE	sex + race + tdi + smoking + alcohol + all_cancer_fh + season + bmi + dm + acc
All solid cancer	AllSolidCancer	Sleep	Transition Probability Wake to Sleep During Sleep Period	FRAG_TP_wake2sleep_spt	Continuous Per SD	NA	FRAG_TP_wake2sleep_sptPerSD	independent_pattern	Independent Pattern	0.98 [0.95;1.00]	0.0568008297420489	0.0547895243566291	Inverse	NA	NA	89080	6598	TRUE	sex + race + tdi + smoking + alcohol + all_cancer_fh + season + bmi + dm + acc
All solid cancer	AllSolidCancer	Physical Activity	Power-Law Alpha of Inactivity Fragment Durations During Waking Time (Weighted)	FRAG_alpha_dur_IN_day_wei	Continuous Per SD	NA	FRAG_alpha_dur_IN_day_weiPerSD	independent_pattern	Independent Pattern	0.97 [0.94;1.00]	0.0585468340561235	0.375792543570624	Inverse	NA	NA	89077	6598	TRUE	sex + race + tdi + smoking + alcohol + all_cancer_fh + season + bmi + dm + acc
All solid cancer	AllSolidCancer	Physical Activity	x0.5 of Activity Fragment Durations During Waking Time (Plain)	FRAG_x0.5_dur_PA_day_pla	Continuous Per SD	NA	FRAG_x0.5_dur_PA_day_plaPerSD	independent_pattern	Independent Pattern	1.03 [1.00;1.06]	0.0630841315718147	0.151633703237177	Positive	NA	NA	89077	6598	TRUE	sex + race + tdi + smoking + alcohol + all_cancer_fh + season + bmi + dm + acc
All solid cancer	AllSolidCancer	Physical Activity	Number of Inactivity Fragments During Waking Time (Plain)	FRAG_Nfrag_IN_day_pla	Continuous Per SD	NA	FRAG_Nfrag_IN_day_plaPerSD	independent_pattern	Independent Pattern	0.97 [0.95;1.00]	0.0634661922816313	0.281273039603628	Inverse	NA	NA	89080	6598	TRUE	sex + race + tdi + smoking + alcohol + all_cancer_fh + season + bmi + dm + acc
All solid cancer	AllSolidCancer	Physical Activity	Number of Inactivity-to-Activity Transitions During Waking Time (Plain)	FRAG_Nfrag_IN2PA_day_pla	Continuous Per SD	NA	FRAG_Nfrag_IN2PA_day_plaPerSD	independent_pattern	Independent Pattern	0.97 [0.95;1.00]	0.0634661922816313	0.281273039603628	Inverse	NA	NA	89080	6598	TRUE	sex + race + tdi + smoking + alcohol + all_cancer_fh + season + bmi + dm + acc
All solid cancer	AllSolidCancer	Physical Activity	W0.5 of Activity Fragment Durations During Waking Time	FRAG_W0.5_dur_PA_day	Continuous Per SD	NA	FRAG_W0.5_dur_PA_dayPerSD	independent_pattern	Independent Pattern	1.03 [1.00;1.06]	0.0650973868893828	0.170403532747098	Positive	NA	NA	89078	6598	TRUE	sex + race + tdi + smoking + alcohol + all_cancer_fh + season + bmi + dm + acc
All solid cancer	AllSolidCancer	Physical Activity	Number of 1-5 Min LIPA Bouts (Plain)	Nbouts_day_LIG_bts_1_5_pla	Continuous Per SD	NA	Nbouts_day_LIG_bts_1_5_plaPerSD	independent_pattern	Independent Pattern	0.97 [0.93;1.00]	0.065713628840073	0.341587803015969	Inverse	NA	NA	89080	6598	TRUE	sex + race + tdi + smoking + alcohol + all_cancer_fh + season + bmi + dm + acc
All solid cancer	AllSolidCancer	Physical Activity	Number of Activity Fragments During Waking Time (Plain)	FRAG_Nfrag_PA_day_pla	Continuous Per SD	NA	FRAG_Nfrag_PA_day_plaPerSD	independent_pattern	Independent Pattern	0.97 [0.95;1.00]	0.0682611203731536	0.340400784550744	Inverse	NA	NA	89080	6598	TRUE	sex + race + tdi + smoking + alcohol + all_cancer_fh + season + bmi + dm + acc
All solid cancer	AllSolidCancer	Physical Activity	Number of Activity-to-Inactivity Transitions During Waking Time (Plain)	FRAG_Nfrag_PA2IN_day_pla	Continuous Per SD	NA	FRAG_Nfrag_PA2IN_day_plaPerSD	independent_pattern	Independent Pattern	0.97 [0.95;1.00]	0.0682611203731536	0.340400784550744	Inverse	NA	NA	89080	6598	TRUE	sex + race + tdi + smoking + alcohol + all_cancer_fh + season + bmi + dm + acc
All solid cancer	AllSolidCancer	Physical Activity	Gini Index of Inactivity Fragment Durations During Waking Time	FRAG_Gini_dur_IN_day	Continuous Per SD	NA	FRAG_Gini_dur_IN_dayPerSD	independent_pattern	Independent Pattern	0.98 [0.96;1.00]	0.0729197642129678	0.105221311736385	Inverse	NA	NA	89078	6598	TRUE	sex + race + tdi + smoking + alcohol + all_cancer_fh + season + bmi + dm + acc
All solid cancer	AllSolidCancer	Physical Activity	x0.5 of Activity Fragment Durations During Waking Time (Weighted)	FRAG_x0.5_dur_PA_day_wei	Continuous Per SD	NA	FRAG_x0.5_dur_PA_day_weiPerSD	independent_pattern	Independent Pattern	1.03 [1.00;1.06]	0.0750792607512832	0.128409005398477	Positive	NA	NA	89077	6598	TRUE	sex + race + tdi + smoking + alcohol + all_cancer_fh + season + bmi + dm + acc
All solid cancer	AllSolidCancer	Step Count	Peak 30-Minute Cadence	mean_peak_30min_cadence	Continuous Per SD	NA	mean_peak_30min_cadencePerSD	independent_pattern	Independent Pattern	0.98 [0.95;1.00]	0.0756036492047676	0.12231859013017	Inverse	NA	NA	89080	6598	TRUE	sex + race + tdi + smoking + alcohol + all_cancer_fh + season + bmi + dm + acc
All solid cancer	AllSolidCancer	Sleep	Number of Sleep Fragments During Sleep Period	FRAG_Nfrag_sleep_spt	Continuous Per SD	NA	FRAG_Nfrag_sleep_sptPerSD	independent_pattern	Independent Pattern	1.02 [1.00;1.05]	0.076477920750786	0.0575364765603605	Positive	NA	NA	89080	6598	TRUE	sex + race + tdi + smoking + alcohol + all_cancer_fh + season + bmi + dm + acc
All solid cancer	AllSolidCancer	Physical Activity	Number of Wake Fragments During Sleep Period	FRAG_Nfrag_wake_spt	Continuous Per SD	NA	FRAG_Nfrag_wake_sptPerSD	independent_pattern	Independent Pattern	1.02 [1.00;1.05]	0.0771401710654472	0.0533549240195147	Positive	NA	NA	89080	6598	TRUE	sex + race + tdi + smoking + alcohol + all_cancer_fh + season + bmi + dm + acc
All solid cancer	AllSolidCancer	Physical Activity	Number of Inactivity-to-MVPA Transitions During Waking Time	FRAG_Nfrag_IN2MVPA_day	Continuous Per SD	NA	FRAG_Nfrag_IN2MVPA_dayPerSD	independent_pattern	Independent Pattern	0.97 [0.94;1.00]	0.0779103779025333	0.454070236629278	Inverse	NA	NA	89080	6598	TRUE	sex + race + tdi + smoking + alcohol + all_cancer_fh + season + bmi + dm + acc
All solid cancer	AllSolidCancer	Physical Activity	Number of Inactivity Fragments During Waking Time (Weighted)	FRAG_Nfrag_IN_day_wei	Continuous Per SD	NA	FRAG_Nfrag_IN_day_weiPerSD	independent_pattern	Independent Pattern	0.97 [0.95;1.00]	0.0782766374715864	0.370246486469292	Inverse	NA	NA	89080	6598	TRUE	sex + race + tdi + smoking + alcohol + all_cancer_fh + season + bmi + dm + acc
All solid cancer	AllSolidCancer	Physical Activity	Number of Inactivity-to-Activity Transitions During Waking Time (Weighted)	FRAG_Nfrag_IN2PA_day_wei	Continuous Per SD	NA	FRAG_Nfrag_IN2PA_day_weiPerSD	independent_pattern	Independent Pattern	0.97 [0.95;1.00]	0.0782766374715864	0.370246486469292	Inverse	NA	NA	89080	6598	TRUE	sex + race + tdi + smoking + alcohol + all_cancer_fh + season + bmi + dm + acc
All solid cancer	AllSolidCancer	Physical Activity	Duration in 1-5 Min LIPA Bouts (Plain)	dur_day_LIG_bts_1_5_min_pla	Continuous Per SD	NA	dur_day_LIG_bts_1_5_min_plaPerSD	independent_pattern	Independent Pattern	0.97 [0.94;1.00]	0.0789937115530623	0.23249795071667	Inverse	NA	NA	89080	6598	TRUE	sex + race + tdi + smoking + alcohol + all_cancer_fh + season + bmi + dm + acc
All solid cancer	AllSolidCancer	Physical Activity	Number of PA Fragments per Minute IN PA During Waking Time (Plain)	FRAG_NFragPM_PA_day_pla	Continuous Per SD	NA	FRAG_NFragPM_PA_day_plaPerSD	independent_pattern	Independent Pattern	0.97 [0.94;1.00]	0.0818193137728574	0.134246072750341	Inverse	NA	NA	89080	6598	TRUE	sex + race + tdi + smoking + alcohol + all_cancer_fh + season + bmi + dm + acc
All solid cancer	AllSolidCancer	Physical Activity	Number of Activity Fragments During Waking Time (Weighted)	FRAG_Nfrag_PA_day_wei	Continuous Per SD	NA	FRAG_Nfrag_PA_day_weiPerSD	independent_pattern	Independent Pattern	0.98 [0.95;1.00]	0.083156082852123	0.37838057618135	Inverse	NA	NA	89080	6598	TRUE	sex + race + tdi + smoking + alcohol + all_cancer_fh + season + bmi + dm + acc
All solid cancer	AllSolidCancer	Physical Activity	Number of Activity-to-Inactivity Transitions During Waking Time (Weighted)	FRAG_Nfrag_PA2IN_day_wei	Continuous Per SD	NA	FRAG_Nfrag_PA2IN_day_weiPerSD	independent_pattern	Independent Pattern	0.98 [0.95;1.00]	0.083156082852123	0.37838057618135	Inverse	NA	NA	89080	6598	TRUE	sex + race + tdi + smoking + alcohol + all_cancer_fh + season + bmi + dm + acc
All solid cancer	AllSolidCancer	Physical Activity	Number of PA Fragments per Minute IN PA During Waking Time (Weighted)	FRAG_NFragPM_PA_day_wei	Continuous Per SD	NA	FRAG_NFragPM_PA_day_weiPerSD	independent_pattern	Independent Pattern	0.97 [0.94;1.00]	0.0892075094733824	0.217284576464631	Inverse	NA	NA	89080	6598	TRUE	sex + race + tdi + smoking + alcohol + all_cancer_fh + season + bmi + dm + acc
All solid cancer	AllSolidCancer	Physical Activity	Transition Probability Physical Activity to Inactivity During Waking Time (Plain)	FRAG_TP_PA2IN_day_pla	Continuous Per SD	NA	FRAG_TP_PA2IN_day_plaPerSD	independent_pattern	Independent Pattern	0.97 [0.94;1.00]	0.0946754876150119	0.149502982263859	Inverse	NA	NA	89080	6598	TRUE	sex + race + tdi + smoking + alcohol + all_cancer_fh + season + bmi + dm + acc
All solid cancer	AllSolidCancer	Physical Activity	Number of 1-5 Min LIPA Bouts (Weighted)	Nbouts_day_LIG_bts_1_5_wei	Continuous Per SD	NA	Nbouts_day_LIG_bts_1_5_weiPerSD	independent_pattern	Independent Pattern	0.97 [0.94;1.01]	0.0947934736148527	0.463519751776134	Inverse	NA	NA	89080	6598	TRUE	sex + race + tdi + smoking + alcohol + all_cancer_fh + season + bmi + dm + acc
All solid cancer	AllSolidCancer	Physical Activity	Transition Probability Physical Activity to Inactivity During Waking Time (Weighted)	FRAG_TP_PA2IN_day_wei	Continuous Per SD	NA	FRAG_TP_PA2IN_day_weiPerSD	independent_pattern	Independent Pattern	0.97 [0.94;1.00]	0.0971723385642371	0.198228216041859	Inverse	NA	NA	89080	6598	TRUE	sex + race + tdi + smoking + alcohol + all_cancer_fh + season + bmi + dm + acc
All solid cancer	AllSolidCancer	Circadian Rhythm	Extended Cosinor Alpha	cosinorExt_alpha	Continuous Per SD	NA	cosinorExt_alphaPerSD	independent_pattern	Independent Pattern	1.02 [1.00;1.04]	0.0972245380618883	0.285644206985247	Positive	NA	NA	89080	6598	TRUE	sex + race + tdi + smoking + alcohol + all_cancer_fh + season + bmi + dm + acc
All solid cancer	AllSolidCancer	Sleep	WASO (Wake After Sleep Onset)	WASO_AD_T5A5_mn	Continuous Per SD	NA	WASO_AD_T5A5_mnPerSD	independent_pattern	Independent Pattern	1.02 [1.00;1.04]	0.101410547517675	0.148339107911112	Positive	NA	NA	89080	6598	TRUE	sex + race + tdi + smoking + alcohol + all_cancer_fh + season + bmi + dm + acc
All solid cancer	AllSolidCancer	Circadian Rhythm	M10 Activity Level	M10VALUE	Continuous Per SD	NA	M10VALUEPerSD	independent_pattern	Independent Pattern	1.08 [0.98;1.18]	0.109342377313811	0.750139334511067	Positive	NA	NA	89080	6598	TRUE	sex + race + tdi + smoking + alcohol + all_cancer_fh + season + bmi + dm + acc
All solid cancer	AllSolidCancer	Physical Activity	Unbouted Inactivity Duration (Plain)	dur_day_IN_unbt_min_pla	Continuous Per SD	NA	dur_day_IN_unbt_min_plaPerSD	independent_pattern	Independent Pattern	0.98 [0.95;1.01]	0.12577673868436	0.635067114005899	Inverse	NA	NA	89080	6598	TRUE	sex + race + tdi + smoking + alcohol + all_cancer_fh + season + bmi + dm + acc
All solid cancer	AllSolidCancer	Physical Activity	Duration in 1-5 Min LIPA Bouts (Weighted)	dur_day_LIG_bts_1_5_min_wei	Continuous Per SD	NA	dur_day_LIG_bts_1_5_min_weiPerSD	independent_pattern	Independent Pattern	0.97 [0.94;1.01]	0.128123653303472	0.477369325161808	Inverse	NA	NA	89080	6598	TRUE	sex + race + tdi + smoking + alcohol + all_cancer_fh + season + bmi + dm + acc
All solid cancer	AllSolidCancer	Physical Activity	Unbouted Inactivity Duration (Weighted)	dur_day_IN_unbt_min_wei	Continuous Per SD	NA	dur_day_IN_unbt_min_weiPerSD	independent_pattern	Independent Pattern	0.98 [0.95;1.01]	0.130337849068202	0.393095176281945	Inverse	NA	NA	89080	6598	TRUE	sex + race + tdi + smoking + alcohol + all_cancer_fh + season + bmi + dm + acc
All solid cancer	AllSolidCancer	Physical Activity	Acceleration in 5-10 Min MVPA Bouts (Plain)	ACC_day_MVPA_bts_5_10_mg_pla	Continuous Per SD	NA	ACC_day_MVPA_bts_5_10_mg_plaPerSD	independent_pattern	Independent Pattern	0.98 [0.96;1.01]	0.13094173037907	0.540272368448905	Inverse	NA	NA	88651	6564	TRUE	sex + race + tdi + smoking + alcohol + all_cancer_fh + season + bmi + dm + acc
All solid cancer	AllSolidCancer	Physical Activity	W0.5 of Activity Fragment Durations During Waking Time (Plain)	FRAG_W0.5_dur_PA_day_pla	Continuous Per SD	NA	FRAG_W0.5_dur_PA_day_plaPerSD	independent_pattern	Independent Pattern	1.02 [0.99;1.06]	0.135332757558881	0.151103865147033	Positive	NA	NA	89077	6598	TRUE	sex + race + tdi + smoking + alcohol + all_cancer_fh + season + bmi + dm + acc
All solid cancer	AllSolidCancer	Physical Activity	W0.5 of Activity Fragment Durations During Waking Time (Weighted)	FRAG_W0.5_dur_PA_day_wei	Continuous Per SD	NA	FRAG_W0.5_dur_PA_day_weiPerSD	independent_pattern	Independent Pattern	1.02 [0.99;1.06]	0.136252726708315	0.118050774415055	Positive	NA	NA	89077	6598	TRUE	sex + race + tdi + smoking + alcohol + all_cancer_fh + season + bmi + dm + acc
All solid cancer	AllSolidCancer	Physical Activity	Transition Probability Physical Activity to Inactivity During Sleep Period	FRAG_TP_PA2IN_spt	Continuous Per SD	NA	FRAG_TP_PA2IN_sptPerSD	independent_pattern	Independent Pattern	0.98 [0.96;1.01]	0.142857241183161	0.112128588360329	Inverse	NA	NA	89080	6598	TRUE	sex + race + tdi + smoking + alcohol + all_cancer_fh + season + bmi + dm + acc
All solid cancer	AllSolidCancer	Physical Activity	Number of Inactivity-to-LIPA Transitions During Waking Time (Plain)	FRAG_Nfrag_IN2LIPA_day_pla	Continuous Per SD	NA	FRAG_Nfrag_IN2LIPA_day_plaPerSD	independent_pattern	Independent Pattern	0.98 [0.96;1.01]	0.161808883465281	0.747937570890802	Inverse	NA	NA	89080	6598	TRUE	sex + race + tdi + smoking + alcohol + all_cancer_fh + season + bmi + dm + acc
All solid cancer	AllSolidCancer	Circadian Rhythm	Extended Cosinor Minimum	cosinorExt_minimum	Continuous Per SD	NA	cosinorExt_minimumPerSD	independent_pattern	Independent Pattern	1.02 [0.99;1.04]	0.165087801297559	0.00715775885698738	Positive	NA	NA	89080	6598	TRUE	sex + race + tdi + smoking + alcohol + all_cancer_fh + season + bmi + dm + acc
All solid cancer	AllSolidCancer	Physical Activity	Acceleration in 60-90 Min Inactivity Bouts (Weighted)	ACC_day_IN_bts_60_90_mg_wei	Continuous Per SD	NA	ACC_day_IN_bts_60_90_mg_weiPerSD	independent_pattern	Independent Pattern	0.98 [0.96;1.01]	0.167171616543185	0.0938686724092618	Inverse	NA	NA	88737	6581	TRUE	sex + race + tdi + smoking + alcohol + all_cancer_fh + season + bmi + dm + acc
All solid cancer	AllSolidCancer	Physical Activity	x0.5 of Activity Fragment Durations During Waking Time	FRAG_x0.5_dur_PA_day	Continuous Per SD	NA	FRAG_x0.5_dur_PA_dayPerSD	independent_pattern	Independent Pattern	1.02 [0.99;1.05]	0.169647316330012	0.357055486516914	Positive	NA	NA	89078	6598	TRUE	sex + race + tdi + smoking + alcohol + all_cancer_fh + season + bmi + dm + acc
All solid cancer	AllSolidCancer	Physical Activity	Number of LIPA Fragments During Waking Time (Plain)	FRAG_Nfrag_LIPA_day_pla	Continuous Per SD	NA	FRAG_Nfrag_LIPA_day_plaPerSD	independent_pattern	Independent Pattern	0.98 [0.94;1.01]	0.170839372433267	0.92057021816544	Inverse	NA	NA	89080	6598	TRUE	sex + race + tdi + smoking + alcohol + all_cancer_fh + season + bmi + dm + acc
All solid cancer	AllSolidCancer	Physical Activity	Transition Probability Physical Activity to Inactivity During Waking Time	FRAG_TP_PA2IN_day	Continuous Per SD	NA	FRAG_TP_PA2IN_dayPerSD	independent_pattern	Independent Pattern	0.98 [0.95;1.01]	0.175178239157479	0.270538113793953	Inverse	NA	NA	89080	6598	TRUE	sex + race + tdi + smoking + alcohol + all_cancer_fh + season + bmi + dm + acc
All solid cancer	AllSolidCancer	Physical Activity	Number of PA Fragments per Minute IN PA During Waking Time	FRAG_NFragPM_PA_day	Continuous Per SD	NA	FRAG_NFragPM_PA_dayPerSD	independent_pattern	Independent Pattern	0.98 [0.95;1.01]	0.175873928269549	0.231812585216239	Inverse	NA	NA	89079	6598	TRUE	sex + race + tdi + smoking + alcohol + all_cancer_fh + season + bmi + dm + acc
All solid cancer	AllSolidCancer	Physical Activity	Duration in 1-5 Min MVPA Bouts (Plain)	dur_day_MVPA_bts_1_5_min_pla	Continuous Per SD	NA	dur_day_MVPA_bts_1_5_min_plaPerSD	independent_pattern	Independent Pattern	0.98 [0.94;1.01]	0.177420213563066	0.387861508511706	Inverse	NA	NA	89080	6598	TRUE	sex + race + tdi + smoking + alcohol + all_cancer_fh + season + bmi + dm + acc
All solid cancer	AllSolidCancer	Physical Activity	Duration in 1-5 Min MVPA Bouts (Weighted)	dur_day_MVPA_bts_1_5_min_wei	Continuous Per SD	NA	dur_day_MVPA_bts_1_5_min_weiPerSD	independent_pattern	Independent Pattern	0.98 [0.94;1.01]	0.189372556060702	0.456110354120644	Inverse	NA	NA	89080	6598	TRUE	sex + race + tdi + smoking + alcohol + all_cancer_fh + season + bmi + dm + acc
All solid cancer	AllSolidCancer	Physical Activity	Number of Inactivity-to-LIPA Transitions During Waking Time (Weighted)	FRAG_Nfrag_IN2LIPA_day_wei	Continuous Per SD	NA	FRAG_Nfrag_IN2LIPA_day_weiPerSD	independent_pattern	Independent Pattern	0.98 [0.96;1.01]	0.196351267041096	0.81549388136315	Inverse	NA	NA	89080	6598	TRUE	sex + race + tdi + smoking + alcohol + all_cancer_fh + season + bmi + dm + acc
All solid cancer	AllSolidCancer	Circadian Rhythm	Cosinor Acrophase	cosinor_acrophase	Continuous Per SD	NA	cosinor_acrophasePerSD	independent_pattern	Independent Pattern	0.98 [0.96;1.01]	0.199692047422237	0.0762119236324825	Inverse	NA	NA	89080	6598	TRUE	sex + race + tdi + smoking + alcohol + all_cancer_fh + season + bmi + dm + acc
All solid cancer	AllSolidCancer	Physical Activity	Number of LIPA Fragments During Waking Time (Weighted)	FRAG_Nfrag_LIPA_day_wei	Continuous Per SD	NA	FRAG_Nfrag_LIPA_day_weiPerSD	independent_pattern	Independent Pattern	0.98 [0.94;1.01]	0.210913243171845	0.97050122190535	Inverse	NA	NA	89080	6598	TRUE	sex + race + tdi + smoking + alcohol + all_cancer_fh + season + bmi + dm + acc
All solid cancer	AllSolidCancer	Physical Activity	Number of 1-5 Min MVPA Bouts (Plain)	Nbouts_day_MVPA_bts_1_5_pla	Continuous Per SD	NA	Nbouts_day_MVPA_bts_1_5_plaPerSD	independent_pattern	Independent Pattern	0.98 [0.94;1.01]	0.217364116228932	0.193366548318888	Inverse	NA	NA	89080	6598	TRUE	sex + race + tdi + smoking + alcohol + all_cancer_fh + season + bmi + dm + acc
All solid cancer	AllSolidCancer	Circadian Rhythm	Cosinor Amplitude	cosinor_amp	Continuous Per SD	NA	cosinor_ampPerSD	independent_pattern	Independent Pattern	0.98 [0.95;1.01]	0.217774552383534	0.907003789058967	Inverse	NA	NA	89080	6598	TRUE	sex + race + tdi + smoking + alcohol + all_cancer_fh + season + bmi + dm + acc
All solid cancer	AllSolidCancer	Physical Activity	Acceleration in 30-60 Min Inactivity Bouts (Weighted)	ACC_day_IN_bts_30_60_mg_wei	Continuous Per SD	NA	ACC_day_IN_bts_30_60_mg_weiPerSD	independent_pattern	Independent Pattern	0.98 [0.96;1.01]	0.221249728639997	0.17969743864776	Inverse	NA	NA	89068	6598	TRUE	sex + race + tdi + smoking + alcohol + all_cancer_fh + season + bmi + dm + acc
All solid cancer	AllSolidCancer	Physical Activity	Mean Inactivity Fragment Duration During Waking Time	FRAG_mean_dur_IN_day	Continuous Per SD	NA	FRAG_mean_dur_IN_dayPerSD	independent_pattern	Independent Pattern	1.02 [0.99;1.05]	0.222360275402625	0.326127463079119	Positive	NA	NA	89079	6598	TRUE	sex + race + tdi + smoking + alcohol + all_cancer_fh + season + bmi + dm + acc
All solid cancer	AllSolidCancer	Physical Activity	Acceleration in 5-10 Min MVPA Bouts (Weighted)	ACC_day_MVPA_bts_5_10_mg_wei	Continuous Per SD	NA	ACC_day_MVPA_bts_5_10_mg_weiPerSD	independent_pattern	Independent Pattern	0.98 [0.96;1.01]	0.229160185555779	0.67959019317802	Inverse	NA	NA	88651	6564	TRUE	sex + race + tdi + smoking + alcohol + all_cancer_fh + season + bmi + dm + acc
All solid cancer	AllSolidCancer	Sleep	Sleep Period Time Duration	SptDuration_AD_T5A5_mn	Continuous Per SD	NA	SptDuration_AD_T5A5_mnPerSD	independent_pattern	Independent Pattern	1.02 [0.99;1.04]	0.232188076546271	0.762871717975432	Positive	NA	NA	89080	6598	TRUE	sex + race + tdi + smoking + alcohol + all_cancer_fh + season + bmi + dm + acc
All solid cancer	AllSolidCancer	Physical Activity	Acceleration in 30-60 Min Inactivity Bouts (Plain)	ACC_day_IN_bts_30_60_mg_pla	Continuous Per SD	NA	ACC_day_IN_bts_30_60_mg_plaPerSD	independent_pattern	Independent Pattern	0.99 [0.96;1.01]	0.243011281835061	0.209090196593044	Inverse	NA	NA	89068	6598	TRUE	sex + race + tdi + smoking + alcohol + all_cancer_fh + season + bmi + dm + acc
All solid cancer	AllSolidCancer	Physical Activity	Acceleration in 5-10 Min LIPA Bouts (Weighted)	ACC_day_LIG_bts_5_10_mg_wei	Continuous Per SD	NA	ACC_day_LIG_bts_5_10_mg_weiPerSD	independent_pattern	Independent Pattern	1.02 [0.99;1.04]	0.249482408653829	0.590414640826397	Positive	NA	NA	89077	6598	TRUE	sex + race + tdi + smoking + alcohol + all_cancer_fh + season + bmi + dm + acc
All solid cancer	AllSolidCancer	Physical Activity	Number of MVPA Fragments During Waking Time (Plain)	FRAG_Nfrag_MVPA_day_pla	Continuous Per SD	NA	FRAG_Nfrag_MVPA_day_plaPerSD	independent_pattern	Independent Pattern	0.98 [0.93;1.02]	0.251202520295455	0.995103583776484	Inverse	NA	NA	89080	6598	TRUE	sex + race + tdi + smoking + alcohol + all_cancer_fh + season + bmi + dm + acc
All solid cancer	AllSolidCancer	Physical Activity	Number of MVPA Fragments During Waking Time (Weighted)	FRAG_Nfrag_MVPA_day_wei	Continuous Per SD	NA	FRAG_Nfrag_MVPA_day_weiPerSD	independent_pattern	Independent Pattern	0.98 [0.93;1.02]	0.25898888645864	0.97508222874264	Inverse	NA	NA	89080	6598	TRUE	sex + race + tdi + smoking + alcohol + all_cancer_fh + season + bmi + dm + acc
All solid cancer	AllSolidCancer	Physical Activity	Number of 1-5 Min MVPA Bouts (Weighted)	Nbouts_day_MVPA_bts_1_5_wei	Continuous Per SD	NA	Nbouts_day_MVPA_bts_1_5_weiPerSD	independent_pattern	Independent Pattern	0.98 [0.95;1.02]	0.2612201596981	0.224974551493579	Inverse	NA	NA	89080	6598	TRUE	sex + race + tdi + smoking + alcohol + all_cancer_fh + season + bmi + dm + acc
All solid cancer	AllSolidCancer	Physical Activity	Number of Sustained Inactivity Bouts During Waking Hours	number_sib_wakinghours_AD_T5A5_mn	Continuous Per SD	NA	number_sib_wakinghours_AD_T5A5_mnPerSD	independent_pattern	Independent Pattern	1.02 [0.99;1.04]	0.264245253405251	0.152541275099231	Positive	NA	NA	89080	6598	TRUE	sex + race + tdi + smoking + alcohol + all_cancer_fh + season + bmi + dm + acc
All solid cancer	AllSolidCancer	Physical Activity	Acceleration in 60-90 Min Inactivity Bouts (Plain)	ACC_day_IN_bts_60_90_mg_pla	Continuous Per SD	NA	ACC_day_IN_bts_60_90_mg_plaPerSD	independent_pattern	Independent Pattern	0.99 [0.96;1.01]	0.273066314541116	0.0709496168564101	Inverse	NA	NA	88737	6581	TRUE	sex + race + tdi + smoking + alcohol + all_cancer_fh + season + bmi + dm + acc
All solid cancer	AllSolidCancer	Circadian Rhythm	Activity Balance Index	ABI	Continuous Per SD	NA	ABIPerSD	independent_pattern	Independent Pattern	1.01 [0.99;1.04]	0.283995232834666	0.0172136314147028	Positive	NA	NA	89080	6598	TRUE	sex + race + tdi + smoking + alcohol + all_cancer_fh + season + bmi + dm + acc
All solid cancer	AllSolidCancer	Physical Activity	Acceleration in 5-10 Min LIPA Bouts (Plain)	ACC_day_LIG_bts_5_10_mg_pla	Continuous Per SD	NA	ACC_day_LIG_bts_5_10_mg_plaPerSD	independent_pattern	Independent Pattern	1.02 [0.99;1.04]	0.286564631808576	0.260455756651858	Positive	NA	NA	89077	6598	TRUE	sex + race + tdi + smoking + alcohol + all_cancer_fh + season + bmi + dm + acc
All solid cancer	AllSolidCancer	Physical Activity	Number of 10-20 Min Inactivity Bouts (Plain)	Nbouts_day_IN_bts_10_20_pla	Continuous Per SD	NA	Nbouts_day_IN_bts_10_20_plaPerSD	independent_pattern	Independent Pattern	0.99 [0.96;1.01]	0.288093096441864	0.512718143302174	Inverse	NA	NA	89080	6598	TRUE	sex + race + tdi + smoking + alcohol + all_cancer_fh + season + bmi + dm + acc
All solid cancer	AllSolidCancer	Sleep	Transition Probability Sleep to Wake During Sleep Period	FRAG_TP_sleep2wake_spt	Continuous Per SD	NA	FRAG_TP_sleep2wake_sptPerSD	independent_pattern	Independent Pattern	1.01 [0.99;1.04]	0.290542285813455	0.145790409861291	Positive	NA	NA	89080	6598	TRUE	sex + race + tdi + smoking + alcohol + all_cancer_fh + season + bmi + dm + acc
All solid cancer	AllSolidCancer	Physical Activity	Mean Activity Fragment Duration During Waking Time (Weighted)	FRAG_mean_dur_PA_day_wei	Continuous Per SD	NA	FRAG_mean_dur_PA_day_weiPerSD	independent_pattern	Independent Pattern	1.02 [0.98;1.05]	0.313998284958804	0.120962224401278	Positive	NA	NA	89080	6598	TRUE	sex + race + tdi + smoking + alcohol + all_cancer_fh + season + bmi + dm + acc
All solid cancer	AllSolidCancer	Physical Activity	Acceleration in 20-30 Min Inactivity Bouts (Weighted)	ACC_day_IN_bts_20_30_mg_wei	Continuous Per SD	NA	ACC_day_IN_bts_20_30_mg_weiPerSD	independent_pattern	Independent Pattern	0.99 [0.96;1.01]	0.31477102116859	0.362878845967633	Inverse	NA	NA	89058	6597	TRUE	sex + race + tdi + smoking + alcohol + all_cancer_fh + season + bmi + dm + acc
All solid cancer	AllSolidCancer	Physical Activity	Standard Deviation of Physical Activity Fragment Durations During Waking Time (Weighted)	FRAG_SD_dur_PA_day_wei	Continuous Per SD	NA	FRAG_SD_dur_PA_day_weiPerSD	independent_pattern	Independent Pattern	1.02 [0.98;1.05]	0.314917529771213	0.648991429090561	Positive	NA	NA	89077	6598	TRUE	sex + race + tdi + smoking + alcohol + all_cancer_fh + season + bmi + dm + acc
All solid cancer	AllSolidCancer	Physical Activity	W0.5 of Inactivity Fragment Durations During Waking Time	FRAG_W0.5_dur_IN_day	Continuous Per SD	NA	FRAG_W0.5_dur_IN_dayPerSD	independent_pattern	Independent Pattern	1.02 [0.98;1.05]	0.315291240469319	0.617485774771148	Positive	NA	NA	89078	6598	TRUE	sex + race + tdi + smoking + alcohol + all_cancer_fh + season + bmi + dm + acc
All solid cancer	AllSolidCancer	Physical Activity	Number of IN Fragments per Minute IN IN During Waking Time (Plain)	FRAG_NFragPM_IN_day_pla	Continuous Per SD	NA	FRAG_NFragPM_IN_day_plaPerSD	independent_pattern	Independent Pattern	0.98 [0.95;1.02]	0.318165003369121	0.858955772514555	Inverse	NA	NA	89080	6598	TRUE	sex + race + tdi + smoking + alcohol + all_cancer_fh + season + bmi + dm + acc
All solid cancer	AllSolidCancer	Physical Activity	Transition Probability Physical Inactivity to Activity During Waking Time	FRAG_TP_IN2PA_day	Continuous Per SD	NA	FRAG_TP_IN2PA_dayPerSD	independent_pattern	Independent Pattern	0.98 [0.95;1.02]	0.322628153419069	0.672518089108118	Inverse	NA	NA	89080	6598	TRUE	sex + race + tdi + smoking + alcohol + all_cancer_fh + season + bmi + dm + acc
All solid cancer	AllSolidCancer	Physical Activity	Number of IN Fragments per Minute IN IN During Waking Time	FRAG_NFragPM_IN_day	Continuous Per SD	NA	FRAG_NFragPM_IN_dayPerSD	independent_pattern	Independent Pattern	0.98 [0.95;1.02]	0.32307069404179	0.525775746116731	Inverse	NA	NA	89079	6598	TRUE	sex + race + tdi + smoking + alcohol + all_cancer_fh + season + bmi + dm + acc
All solid cancer	AllSolidCancer	Circadian Rhythm	Cosinor R-Squared	cosinor_R2	Continuous Per SD	NA	cosinor_R2PerSD	independent_pattern	Independent Pattern	0.99 [0.96;1.01]	0.327704027049694	0.967067785935692	Inverse	NA	NA	89080	6598	TRUE	sex + race + tdi + smoking + alcohol + all_cancer_fh + season + bmi + dm + acc
All solid cancer	AllSolidCancer	Physical Activity	Mean LIPA Fragment Duration During Waking Time (Weighted)	FRAG_mean_dur_LIPA_day_wei	Continuous Per SD	NA	FRAG_mean_dur_LIPA_day_weiPerSD	independent_pattern	Independent Pattern	1.01 [0.99;1.04]	0.330603578036743	0.191633036728661	Positive	NA	NA	89079	6598	TRUE	sex + race + tdi + smoking + alcohol + all_cancer_fh + season + bmi + dm + acc
All solid cancer	AllSolidCancer	Physical Activity	Duration in 10-20 Min Inactivity Bouts (Plain)	dur_day_IN_bts_10_20_min_pla	Continuous Per SD	NA	dur_day_IN_bts_10_20_min_plaPerSD	independent_pattern	Independent Pattern	0.99 [0.96;1.01]	0.334351306857135	0.592857146627007	Inverse	NA	NA	89080	6598	TRUE	sex + race + tdi + smoking + alcohol + all_cancer_fh + season + bmi + dm + acc
All solid cancer	AllSolidCancer	Physical Activity	Number of 90-Min Inactivity Bouts (Plain)	Nbouts_day_IN_bts_90_pla	Continuous Per SD	NA	Nbouts_day_IN_bts_90_plaPerSD	independent_pattern	Independent Pattern	0.99 [0.96;1.02]	0.334593125476908	0.510739092297338	Inverse	NA	NA	89080	6598	TRUE	sex + race + tdi + smoking + alcohol + all_cancer_fh + season + bmi + dm + acc
All solid cancer	AllSolidCancer	Physical Activity	Mean Activity Fragment Duration During Waking Time (Plain)	FRAG_mean_dur_PA_day_pla	Continuous Per SD	NA	FRAG_mean_dur_PA_day_plaPerSD	independent_pattern	Independent Pattern	1.02 [0.98;1.05]	0.338174998047998	0.13419674799635	Positive	NA	NA	89080	6598	TRUE	sex + race + tdi + smoking + alcohol + all_cancer_fh + season + bmi + dm + acc
All solid cancer	AllSolidCancer	Circadian Rhythm	Cosinor Mesor	cosinor_mes	Continuous Per SD	NA	cosinor_mesPerSD	independent_pattern	Independent Pattern	0.98 [0.93;1.02]	0.34042060304983	0.741147887637357	Inverse	NA	NA	89080	6598	TRUE	sex + race + tdi + smoking + alcohol + all_cancer_fh + season + bmi + dm + acc
All solid cancer	AllSolidCancer	Physical Activity	Number of IN Fragments per Minute IN IN During Waking Time (Weighted)	FRAG_NFragPM_IN_day_wei	Continuous Per SD	NA	FRAG_NFragPM_IN_day_weiPerSD	independent_pattern	Independent Pattern	0.98 [0.95;1.02]	0.344995902171383	0.569446379061715	Inverse	NA	NA	89080	6598	TRUE	sex + race + tdi + smoking + alcohol + all_cancer_fh + season + bmi + dm + acc
All solid cancer	AllSolidCancer	Physical Activity	W0.5 of Inactivity Fragment Durations During Waking Time (Plain)	FRAG_W0.5_dur_IN_day_pla	Continuous Per SD	NA	FRAG_W0.5_dur_IN_day_plaPerSD	independent_pattern	Independent Pattern	1.02 [0.98;1.05]	0.348481277512042	0.31169660290847	Positive	NA	NA	89077	6598	TRUE	sex + race + tdi + smoking + alcohol + all_cancer_fh + season + bmi + dm + acc
All solid cancer	AllSolidCancer	Physical Activity	Transition Probability Physical Inactivity to Activity During Waking Time (Plain)	FRAG_TP_IN2PA_day_pla	Continuous Per SD	NA	FRAG_TP_IN2PA_day_plaPerSD	independent_pattern	Independent Pattern	0.98 [0.95;1.02]	0.351484512827684	0.429534637895037	Inverse	NA	NA	89080	6598	TRUE	sex + race + tdi + smoking + alcohol + all_cancer_fh + season + bmi + dm + acc
All solid cancer	AllSolidCancer	Physical Activity	Number of 10-20 Min Inactivity Bouts (Weighted)	Nbouts_day_IN_bts_10_20_wei	Continuous Per SD	NA	Nbouts_day_IN_bts_10_20_weiPerSD	independent_pattern	Independent Pattern	0.99 [0.96;1.01]	0.352561733872958	0.506960143045479	Inverse	NA	NA	89080	6598	TRUE	sex + race + tdi + smoking + alcohol + all_cancer_fh + season + bmi + dm + acc
All solid cancer	AllSolidCancer	Physical Activity	Acceleration in 20-30 Min Inactivity Bouts (Plain)	ACC_day_IN_bts_20_30_mg_pla	Continuous Per SD	NA	ACC_day_IN_bts_20_30_mg_plaPerSD	independent_pattern	Independent Pattern	0.99 [0.96;1.01]	0.353096322727101	0.345939653245048	Inverse	NA	NA	89058	6597	TRUE	sex + race + tdi + smoking + alcohol + all_cancer_fh + season + bmi + dm + acc
All solid cancer	AllSolidCancer	Physical Activity	Mean LIPA Fragment Duration During Waking Time (Plain)	FRAG_mean_dur_LIPA_day_pla	Continuous Per SD	NA	FRAG_mean_dur_LIPA_day_plaPerSD	independent_pattern	Independent Pattern	1.01 [0.99;1.04]	0.35558084054774	0.230720322315044	Positive	NA	NA	89079	6598	TRUE	sex + race + tdi + smoking + alcohol + all_cancer_fh + season + bmi + dm + acc
All solid cancer	AllSolidCancer	Physical Activity	W0.5 of Inactivity Fragment Durations During Waking Time (Weighted)	FRAG_W0.5_dur_IN_day_wei	Continuous Per SD	NA	FRAG_W0.5_dur_IN_day_weiPerSD	independent_pattern	Independent Pattern	1.02 [0.98;1.05]	0.360864230624934	0.715546175719739	Positive	NA	NA	89077	6598	TRUE	sex + race + tdi + smoking + alcohol + all_cancer_fh + season + bmi + dm + acc
All solid cancer	AllSolidCancer	Sleep	Sleep Efficiency After Onset (Plain)	sleep_efficiency_after_onset_pla	Continuous Per SD	NA	sleep_efficiency_after_onset_plaPerSD	independent_pattern	Independent Pattern	0.99 [0.97;1.01]	0.367044940671986	0.201303109504565	Inverse	NA	NA	89080	6598	TRUE	sex + race + tdi + smoking + alcohol + all_cancer_fh + season + bmi + dm + acc
All solid cancer	AllSolidCancer	Physical Activity	Number of 90-Min Inactivity Bouts (Weighted)	Nbouts_day_IN_bts_90_wei	Continuous Per SD	NA	Nbouts_day_IN_bts_90_weiPerSD	independent_pattern	Independent Pattern	0.99 [0.96;1.02]	0.368195527196544	0.733589382085635	Inverse	NA	NA	89080	6598	TRUE	sex + race + tdi + smoking + alcohol + all_cancer_fh + season + bmi + dm + acc
All solid cancer	AllSolidCancer	Physical Activity	Duration in 10-20 Min Inactivity Bouts (Weighted)	dur_day_IN_bts_10_20_min_wei	Continuous Per SD	NA	dur_day_IN_bts_10_20_min_weiPerSD	independent_pattern	Independent Pattern	0.99 [0.96;1.01]	0.370865608301993	0.589730898505646	Inverse	NA	NA	89080	6598	TRUE	sex + race + tdi + smoking + alcohol + all_cancer_fh + season + bmi + dm + acc
All solid cancer	AllSolidCancer	Physical Activity	Standard Deviation of Physical Activity Fragment Durations During Waking Time (Plain)	FRAG_SD_dur_PA_day_pla	Continuous Per SD	NA	FRAG_SD_dur_PA_day_plaPerSD	independent_pattern	Independent Pattern	1.02 [0.98;1.05]	0.374932294409811	0.556032583796222	Positive	NA	NA	89077	6598	TRUE	sex + race + tdi + smoking + alcohol + all_cancer_fh + season + bmi + dm + acc
All solid cancer	AllSolidCancer	Circadian Rhythm	Interdaily Stability	IS	Continuous Per SD	NA	ISPerSD	independent_pattern	Independent Pattern	1.01 [0.98;1.04]	0.391735210074518	0.75131225473563	Positive	NA	NA	89080	6598	TRUE	sex + race + tdi + smoking + alcohol + all_cancer_fh + season + bmi + dm + acc
All solid cancer	AllSolidCancer	Physical Activity	Gini Index of Activity Fragment Durations During Waking Time	FRAG_Gini_dur_PA_day	Continuous Per SD	NA	FRAG_Gini_dur_PA_dayPerSD	independent_pattern	Independent Pattern	0.99 [0.95;1.02]	0.395980914492775	0.110264064225955	Inverse	NA	NA	89078	6598	TRUE	sex + race + tdi + smoking + alcohol + all_cancer_fh + season + bmi + dm + acc
All solid cancer	AllSolidCancer	Physical Activity	Standard Deviation of Inactivity Fragment Durations During Waking Time (Plain)	FRAG_SD_dur_IN_day_pla	Continuous Per SD	NA	FRAG_SD_dur_IN_day_plaPerSD	independent_pattern	Independent Pattern	1.01 [0.98;1.04]	0.39609037502449	0.815184182477736	Positive	NA	NA	89077	6598	TRUE	sex + race + tdi + smoking + alcohol + all_cancer_fh + season + bmi + dm + acc
All solid cancer	AllSolidCancer	Physical Activity	Transition Probability Physical Inactivity to Activity During Waking Time (Weighted)	FRAG_TP_IN2PA_day_wei	Continuous Per SD	NA	FRAG_TP_IN2PA_day_weiPerSD	independent_pattern	Independent Pattern	0.98 [0.95;1.02]	0.402550830530722	0.698816478808556	Inverse	NA	NA	89080	6598	TRUE	sex + race + tdi + smoking + alcohol + all_cancer_fh + season + bmi + dm + acc
All solid cancer	AllSolidCancer	Physical Activity	Gini Index of Activity Fragment Durations During Waking Time (Plain)	FRAG_Gini_dur_PA_day_pla	Continuous Per SD	NA	FRAG_Gini_dur_PA_day_plaPerSD	independent_pattern	Independent Pattern	0.99 [0.95;1.02]	0.40265873830848	0.285894635420855	Inverse	NA	NA	89077	6598	TRUE	sex + race + tdi + smoking + alcohol + all_cancer_fh + season + bmi + dm + acc
All solid cancer	AllSolidCancer	Physical Activity	Standard Deviation of Inactivity Fragment Durations During Waking Time (Weighted)	FRAG_SD_dur_IN_day_wei	Continuous Per SD	NA	FRAG_SD_dur_IN_day_weiPerSD	independent_pattern	Independent Pattern	1.01 [0.98;1.04]	0.408857531265679	0.70936234441044	Positive	NA	NA	89077	6598	TRUE	sex + race + tdi + smoking + alcohol + all_cancer_fh + season + bmi + dm + acc
All solid cancer	AllSolidCancer	Physical Activity	Standard Deviation of Physical Activity Fragment Durations During Waking Time	FRAG_SD_dur_PA_day	Continuous Per SD	NA	FRAG_SD_dur_PA_dayPerSD	independent_pattern	Independent Pattern	1.01 [0.98;1.05]	0.415173942113519	0.726385799932454	Positive	NA	NA	89078	6598	TRUE	sex + race + tdi + smoking + alcohol + all_cancer_fh + season + bmi + dm + acc
All solid cancer	AllSolidCancer	Physical Activity	Standard Deviation of Inactivity Fragment Durations During Waking Time	FRAG_SD_dur_IN_day	Continuous Per SD	NA	FRAG_SD_dur_IN_dayPerSD	independent_pattern	Independent Pattern	1.01 [0.98;1.04]	0.429010437543914	0.539437780993176	Positive	NA	NA	89078	6598	TRUE	sex + race + tdi + smoking + alcohol + all_cancer_fh + season + bmi + dm + acc
All solid cancer	AllSolidCancer	Physical Activity	Number of Inactivity Fragments During Waking Time	FRAG_Nfrag_IN_day	Continuous Per SD	NA	FRAG_Nfrag_IN_dayPerSD	independent_pattern	Independent Pattern	0.99 [0.96;1.02]	0.429373942084183	0.978177482219024	Inverse	NA	NA	89080	6598	TRUE	sex + race + tdi + smoking + alcohol + all_cancer_fh + season + bmi + dm + acc
All solid cancer	AllSolidCancer	Physical Activity	Number of Inactivity-to-Activity Transitions During Waking Time	FRAG_Nfrag_IN2PA_day	Continuous Per SD	NA	FRAG_Nfrag_IN2PA_dayPerSD	independent_pattern	Independent Pattern	0.99 [0.96;1.02]	0.429373942084183	0.978177482219024	Inverse	NA	NA	89080	6598	TRUE	sex + race + tdi + smoking + alcohol + all_cancer_fh + season + bmi + dm + acc
All solid cancer	AllSolidCancer	Physical Activity	Number of Activity Fragments During Waking Time	FRAG_Nfrag_PA_day	Continuous Per SD	NA	FRAG_Nfrag_PA_dayPerSD	independent_pattern	Independent Pattern	0.99 [0.96;1.02]	0.44881468980112	0.931530109828267	Inverse	NA	NA	89080	6598	TRUE	sex + race + tdi + smoking + alcohol + all_cancer_fh + season + bmi + dm + acc
All solid cancer	AllSolidCancer	Physical Activity	Number of Activity-to-Inactivity Transitions During Waking Time	FRAG_Nfrag_PA2IN_day	Continuous Per SD	NA	FRAG_Nfrag_PA2IN_dayPerSD	independent_pattern	Independent Pattern	0.99 [0.96;1.02]	0.44881468980112	0.931530109828267	Inverse	NA	NA	89080	6598	TRUE	sex + race + tdi + smoking + alcohol + all_cancer_fh + season + bmi + dm + acc
All solid cancer	AllSolidCancer	Sleep	Number of Sleep Period Bouts	number_sib_sleepperiod_AD_T5A5_mn	Continuous Per SD	NA	number_sib_sleepperiod_AD_T5A5_mnPerSD	independent_pattern	Independent Pattern	0.99 [0.97;1.02]	0.452568292024196	0.331552304325521	Inverse	NA	NA	89080	6598	TRUE	sex + race + tdi + smoking + alcohol + all_cancer_fh + season + bmi + dm + acc
All solid cancer	AllSolidCancer	Sleep	Number of Awakenings	number_of_awakenings_AD_T5A5_mn	Continuous Per SD	NA	number_of_awakenings_AD_T5A5_mnPerSD	independent_pattern	Independent Pattern	0.99 [0.97;1.02]	0.452568292024209	0.331552304325521	Inverse	NA	NA	89080	6598	TRUE	sex + race + tdi + smoking + alcohol + all_cancer_fh + season + bmi + dm + acc
All solid cancer	AllSolidCancer	Physical Activity	Acceleration in 10-Min MVPA Bouts (Weighted)	ACC_day_MVPA_bts_10_mg_wei	Continuous Per SD	NA	ACC_day_MVPA_bts_10_mg_weiPerSD	independent_pattern	Independent Pattern	0.99 [0.96;1.02]	0.490213347202593	0.0639383457022646	Inverse	NA	NA	86094	6299	TRUE	sex + race + tdi + smoking + alcohol + all_cancer_fh + season + bmi + dm + acc
All solid cancer	AllSolidCancer	Physical Activity	Mean Inactivity Fragment Duration During Waking Time (Plain)	FRAG_mean_dur_IN_day_pla	Continuous Per SD	NA	FRAG_mean_dur_IN_day_plaPerSD	independent_pattern	Independent Pattern	1.01 [0.98;1.03]	0.491470340002792	0.540418112357259	Positive	NA	NA	89080	6598	TRUE	sex + race + tdi + smoking + alcohol + all_cancer_fh + season + bmi + dm + acc
All solid cancer	AllSolidCancer	Circadian Rhythm	Relative Amplitude	RA	Continuous Per SD	NA	RAPerSD	independent_pattern	Independent Pattern	0.99 [0.96;1.02]	0.496463135148884	0.264172915481998	Inverse	NA	NA	89080	6598	TRUE	sex + race + tdi + smoking + alcohol + all_cancer_fh + season + bmi + dm + acc
All solid cancer	AllSolidCancer	Physical Activity	Acceleration in 10-Min LIPA Bouts (Weighted)	ACC_day_LIG_bts_10_mg_wei	Continuous Per SD	NA	ACC_day_LIG_bts_10_mg_weiPerSD	independent_pattern	Independent Pattern	1.01 [0.98;1.04]	0.499976994258524	0.546554582642776	Positive	NA	NA	89056	6597	TRUE	sex + race + tdi + smoking + alcohol + all_cancer_fh + season + bmi + dm + acc
All solid cancer	AllSolidCancer	Physical Activity	Gini Index of Activity Fragment Durations During Waking Time (Weighted)	FRAG_Gini_dur_PA_day_wei	Continuous Per SD	NA	FRAG_Gini_dur_PA_day_weiPerSD	independent_pattern	Independent Pattern	0.99 [0.96;1.02]	0.504340378958783	0.353664609869617	Inverse	NA	NA	89077	6598	TRUE	sex + race + tdi + smoking + alcohol + all_cancer_fh + season + bmi + dm + acc
All solid cancer	AllSolidCancer	Light	Evening Light	evening_light	Continuous Per SD	NA	evening_lightPerSD	independent_pattern	Independent Pattern	0.99 [0.96;1.02]	0.509683702114506	0.708638026234613	Inverse	NA	NA	88370	6550	TRUE	sex + race + tdi + smoking + alcohol + all_cancer_fh + season + bmi + dm + acc
All solid cancer	AllSolidCancer	Physical Activity	Mean LIPA Fragment Duration During Waking Time	FRAG_mean_dur_LIPA_day	Continuous Per SD	NA	FRAG_mean_dur_LIPA_dayPerSD	independent_pattern	Independent Pattern	1.01 [0.98;1.03]	0.530612842180272	0.346792682194965	Positive	NA	NA	89079	6598	TRUE	sex + race + tdi + smoking + alcohol + all_cancer_fh + season + bmi + dm + acc
All solid cancer	AllSolidCancer	Circadian Rhythm	Extended Cosinor Amplitude	cosinorExt_amp	Continuous Per SD	NA	cosinorExt_ampPerSD	independent_pattern	Independent Pattern	0.99 [0.97;1.02]	0.535371450265616	0.0271302089850331	Inverse	NA	NA	89080	6598	TRUE	sex + race + tdi + smoking + alcohol + all_cancer_fh + season + bmi + dm + acc
All solid cancer	AllSolidCancer	Physical Activity	Acceleration in 10-Min MVPA Bouts (Plain)	ACC_day_MVPA_bts_10_mg_pla	Continuous Per SD	NA	ACC_day_MVPA_bts_10_mg_plaPerSD	independent_pattern	Independent Pattern	0.99 [0.96;1.02]	0.537355829529136	0.147918278048326	Inverse	NA	NA	86094	6299	TRUE	sex + race + tdi + smoking + alcohol + all_cancer_fh + season + bmi + dm + acc
All solid cancer	AllSolidCancer	Sleep	Sleep Duration Within Sleep Period Time	SleepDurationInSpt_AD_T5A5_mn	Continuous Per SD	NA	SleepDurationInSpt_AD_T5A5_mnPerSD	independent_pattern	Independent Pattern	1.01 [0.98;1.03]	0.544650178631264	0.945752786761705	Positive	NA	NA	89080	6598	TRUE	sex + race + tdi + smoking + alcohol + all_cancer_fh + season + bmi + dm + acc
All solid cancer	AllSolidCancer	Physical Activity	Transition Probability Physical Inactivity to LIPA During Waking Time	FRAG_TP_IN2LIPA_day	Continuous Per SD	NA	FRAG_TP_IN2LIPA_dayPerSD	independent_pattern	Independent Pattern	0.99 [0.96;1.02]	0.555288895422814	0.664577116083072	Inverse	NA	NA	89080	6598	TRUE	sex + race + tdi + smoking + alcohol + all_cancer_fh + season + bmi + dm + acc
All solid cancer	AllSolidCancer	Physical Activity	Mean Inactivity Fragment Duration During Waking Time (Weighted)	FRAG_mean_dur_IN_day_wei	Continuous Per SD	NA	FRAG_mean_dur_IN_day_weiPerSD	independent_pattern	Independent Pattern	1.01 [0.98;1.03]	0.567230425586183	0.285829645351775	Positive	NA	NA	89080	6598	TRUE	sex + race + tdi + smoking + alcohol + all_cancer_fh + season + bmi + dm + acc
All solid cancer	AllSolidCancer	Physical Activity	Transition Probability Physical Inactivity to LIPA During Waking Time (Plain)	FRAG_TP_IN2LIPA_day_pla	Continuous Per SD	NA	FRAG_TP_IN2LIPA_day_plaPerSD	independent_pattern	Independent Pattern	0.99 [0.96;1.02]	0.572720375780733	0.971966896343509	Inverse	NA	NA	89080	6598	TRUE	sex + race + tdi + smoking + alcohol + all_cancer_fh + season + bmi + dm + acc
All solid cancer	AllSolidCancer	Physical Activity	Acceleration in 90-Min Inactivity Bouts (Plain)	ACC_day_IN_bts_90_mg_pla	Continuous Per SD	NA	ACC_day_IN_bts_90_mg_plaPerSD	independent_pattern	Independent Pattern	0.99 [0.97;1.02]	0.574392177686267	0.684983265141782	Inverse	NA	NA	87093	6476	TRUE	sex + race + tdi + smoking + alcohol + all_cancer_fh + season + bmi + dm + acc
All solid cancer	AllSolidCancer	Circadian Rhythm	L10 Activity Level	L10VALUE	Continuous Per SD	NA	L10VALUEPerSD	independent_pattern	Independent Pattern	1.01 [0.98;1.05]	0.57673908322417	0.904529822389567	Positive	NA	NA	89080	6598	TRUE	sex + race + tdi + smoking + alcohol + all_cancer_fh + season + bmi + dm + acc
All solid cancer	AllSolidCancer	Light	Night Light	night_light	Continuous Per SD	NA	night_lightPerSD	independent_pattern	Independent Pattern	1.01 [0.98;1.03]	0.602726693992587	0.683144449869494	Positive	NA	NA	88370	6550	TRUE	sex + race + tdi + smoking + alcohol + all_cancer_fh + season + bmi + dm + acc
All solid cancer	AllSolidCancer	Physical Activity	Duration in 20-30 Min Inactivity Bouts (Plain)	dur_day_IN_bts_20_30_min_pla	Continuous Per SD	NA	dur_day_IN_bts_20_30_min_plaPerSD	independent_pattern	Independent Pattern	1.01 [0.98;1.03]	0.608676752405172	0.543458916346572	Positive	NA	NA	89080	6598	TRUE	sex + race + tdi + smoking + alcohol + all_cancer_fh + season + bmi + dm + acc
All solid cancer	AllSolidCancer	Physical Activity	Mean Activity Fragment Duration During Waking Time	FRAG_mean_dur_PA_day	Continuous Per SD	NA	FRAG_mean_dur_PA_dayPerSD	independent_pattern	Independent Pattern	1.01 [0.97;1.04]	0.615701179945878	0.281801136111395	Positive	NA	NA	89079	6598	TRUE	sex + race + tdi + smoking + alcohol + all_cancer_fh + season + bmi + dm + acc
All solid cancer	AllSolidCancer	Physical Activity	Number of 30-60 Min Inactivity Bouts (Weighted)	Nbouts_day_IN_bts_30_60_wei	Continuous Per SD	NA	Nbouts_day_IN_bts_30_60_weiPerSD	independent_pattern	Independent Pattern	1.01 [0.98;1.03]	0.629175106401602	0.336160108612192	Positive	NA	NA	89080	6598	TRUE	sex + race + tdi + smoking + alcohol + all_cancer_fh + season + bmi + dm + acc
All solid cancer	AllSolidCancer	Physical Activity	Number of 20-30 Min Inactivity Bouts (Plain)	Nbouts_day_IN_bts_20_30_pla	Continuous Per SD	NA	Nbouts_day_IN_bts_20_30_plaPerSD	independent_pattern	Independent Pattern	1.01 [0.98;1.03]	0.629909127512592	0.684081724376528	Positive	NA	NA	89080	6598	TRUE	sex + race + tdi + smoking + alcohol + all_cancer_fh + season + bmi + dm + acc
All solid cancer	AllSolidCancer	Physical Activity	Duration in 20-30 Min Inactivity Bouts (Weighted)	dur_day_IN_bts_20_30_min_wei	Continuous Per SD	NA	dur_day_IN_bts_20_30_min_weiPerSD	independent_pattern	Independent Pattern	1.01 [0.98;1.03]	0.637939257959757	0.33357896026448	Positive	NA	NA	89080	6598	TRUE	sex + race + tdi + smoking + alcohol + all_cancer_fh + season + bmi + dm + acc
All solid cancer	AllSolidCancer	Physical Activity	Number of 20-30 Min Inactivity Bouts (Weighted)	Nbouts_day_IN_bts_20_30_wei	Continuous Per SD	NA	Nbouts_day_IN_bts_20_30_weiPerSD	independent_pattern	Independent Pattern	1.01 [0.98;1.03]	0.639093953303698	0.474611531571549	Positive	NA	NA	89080	6598	TRUE	sex + race + tdi + smoking + alcohol + all_cancer_fh + season + bmi + dm + acc
All solid cancer	AllSolidCancer	Physical Activity	Number of Inactivity-to-LIPA Transitions During Waking Time	FRAG_Nfrag_IN2LIPA_day	Continuous Per SD	NA	FRAG_Nfrag_IN2LIPA_dayPerSD	independent_pattern	Independent Pattern	0.99 [0.97;1.02]	0.640408954171258	0.548276380016407	Inverse	NA	NA	89080	6598	TRUE	sex + race + tdi + smoking + alcohol + all_cancer_fh + season + bmi + dm + acc
All solid cancer	AllSolidCancer	Physical Activity	Transition Probability Physical Inactivity to LIPA During Waking Time (Weighted)	FRAG_TP_IN2LIPA_day_wei	Continuous Per SD	NA	FRAG_TP_IN2LIPA_day_weiPerSD	independent_pattern	Independent Pattern	0.99 [0.96;1.03]	0.642662727103536	0.813028986878543	Inverse	NA	NA	89080	6598	TRUE	sex + race + tdi + smoking + alcohol + all_cancer_fh + season + bmi + dm + acc
All solid cancer	AllSolidCancer	Physical Activity	Acceleration in 1-5 Min LIPA Bouts (Weighted)	ACC_day_LIG_bts_1_5_mg_wei	Continuous Per SD	NA	ACC_day_LIG_bts_1_5_mg_weiPerSD	independent_pattern	Independent Pattern	1.01 [0.98;1.04]	0.647008261469646	0.391426596758106	Positive	NA	NA	89079	6598	TRUE	sex + race + tdi + smoking + alcohol + all_cancer_fh + season + bmi + dm + acc
All solid cancer	AllSolidCancer	Physical Activity	Acceleration in 1-5 Min LIPA Bouts (Plain)	ACC_day_LIG_bts_1_5_mg_pla	Continuous Per SD	NA	ACC_day_LIG_bts_1_5_mg_plaPerSD	independent_pattern	Independent Pattern	1.01 [0.98;1.04]	0.650031445254624	0.569723364580053	Positive	NA	NA	89079	6598	TRUE	sex + race + tdi + smoking + alcohol + all_cancer_fh + season + bmi + dm + acc
All solid cancer	AllSolidCancer	Physical Activity	Duration in 5-10 Min LIPA Bouts (Plain)	dur_day_LIG_bts_5_10_min_pla	Continuous Per SD	NA	dur_day_LIG_bts_5_10_min_plaPerSD	independent_pattern	Independent Pattern	1.01 [0.98;1.04]	0.665314744477547	0.169481755506007	Positive	NA	NA	89080	6598	TRUE	sex + race + tdi + smoking + alcohol + all_cancer_fh + season + bmi + dm + acc
All solid cancer	AllSolidCancer	Physical Activity	Number of 30-60 Min Inactivity Bouts (Plain)	Nbouts_day_IN_bts_30_60_pla	Continuous Per SD	NA	Nbouts_day_IN_bts_30_60_plaPerSD	independent_pattern	Independent Pattern	1.01 [0.98;1.03]	0.670875004243988	0.34541413789315	Positive	NA	NA	89080	6598	TRUE	sex + race + tdi + smoking + alcohol + all_cancer_fh + season + bmi + dm + acc
All solid cancer	AllSolidCancer	Circadian Rhythm	L5 Activity Level	L5VALUE	Continuous Per SD	NA	L5VALUEPerSD	independent_pattern	Independent Pattern	0.99 [0.96;1.02]	0.674294881652518	0.00930957559861255	Inverse	NA	NA	89080	6598	TRUE	sex + race + tdi + smoking + alcohol + all_cancer_fh + season + bmi + dm + acc
All solid cancer	AllSolidCancer	Light	Nighttime Light	nighttime_light	Continuous Per SD	NA	nighttime_lightPerSD	independent_pattern	Independent Pattern	0.99 [0.97;1.02]	0.691275358773778	0.691362682800838	Inverse	NA	NA	88370	6550	TRUE	sex + race + tdi + smoking + alcohol + all_cancer_fh + season + bmi + dm + acc
All solid cancer	AllSolidCancer	Circadian Rhythm	L5 Start Time	L5TIME_num	Continuous Per SD	NA	L5TIME_numPerSD	independent_pattern	Independent Pattern	1.01 [0.98;1.03]	0.703044679638724	0.662947998826007	Positive	NA	NA	89080	6598	TRUE	sex + race + tdi + smoking + alcohol + all_cancer_fh + season + bmi + dm + acc
All solid cancer	AllSolidCancer	Physical Activity	Duration in 30-60 Min Inactivity Bouts (Weighted)	dur_day_IN_bts_30_60_min_wei	Continuous Per SD	NA	dur_day_IN_bts_30_60_min_weiPerSD	independent_pattern	Independent Pattern	1.00 [0.98;1.03]	0.708055467803206	0.43127510641507	Positive	NA	NA	89080	6598	TRUE	sex + race + tdi + smoking + alcohol + all_cancer_fh + season + bmi + dm + acc
All solid cancer	AllSolidCancer	Physical Activity	Acceleration in 10-Min LIPA Bouts (Plain)	ACC_day_LIG_bts_10_mg_pla	Continuous Per SD	NA	ACC_day_LIG_bts_10_mg_plaPerSD	independent_pattern	Independent Pattern	1.00 [0.98;1.03]	0.714192621294353	0.84584447158334	Positive	NA	NA	89056	6597	TRUE	sex + race + tdi + smoking + alcohol + all_cancer_fh + season + bmi + dm + acc
All solid cancer	AllSolidCancer	Light	Afternoon Light	afternoon_light	Continuous Per SD	NA	afternoon_lightPerSD	independent_pattern	Independent Pattern	0.99 [0.97;1.02]	0.714282607147487	0.284615166473408	Inverse	NA	NA	88370	6550	TRUE	sex + race + tdi + smoking + alcohol + all_cancer_fh + season + bmi + dm + acc
All solid cancer	AllSolidCancer	Physical Activity	Duration in 5-10 Min LIPA Bouts (Weighted)	dur_day_LIG_bts_5_10_min_wei	Continuous Per SD	NA	dur_day_LIG_bts_5_10_min_weiPerSD	independent_pattern	Independent Pattern	1.01 [0.98;1.04]	0.718711933492393	0.232119430710291	Positive	NA	NA	89080	6598	TRUE	sex + race + tdi + smoking + alcohol + all_cancer_fh + season + bmi + dm + acc
All solid cancer	AllSolidCancer	Physical Activity	Acceleration in 10-20 Min Inactivity Bouts (Weighted)	ACC_day_IN_bts_10_20_mg_wei	Continuous Per SD	NA	ACC_day_IN_bts_10_20_mg_weiPerSD	independent_pattern	Independent Pattern	1.00 [0.98;1.03]	0.745720812167748	0.806717906319996	Positive	NA	NA	89075	6598	TRUE	sex + race + tdi + smoking + alcohol + all_cancer_fh + season + bmi + dm + acc
All solid cancer	AllSolidCancer	Physical Activity	Acceleration in 90-Min Inactivity Bouts (Weighted)	ACC_day_IN_bts_90_mg_wei	Continuous Per SD	NA	ACC_day_IN_bts_90_mg_weiPerSD	independent_pattern	Independent Pattern	1.00 [0.97;1.02]	0.745795703480517	0.761785672247145	Inverse	NA	NA	87093	6476	TRUE	sex + race + tdi + smoking + alcohol + all_cancer_fh + season + bmi + dm + acc
All solid cancer	AllSolidCancer	Physical Activity	Duration in 30-60 Min Inactivity Bouts (Plain)	dur_day_IN_bts_30_60_min_pla	Continuous Per SD	NA	dur_day_IN_bts_30_60_min_plaPerSD	independent_pattern	Independent Pattern	1.00 [0.98;1.03]	0.752483214241986	0.603440508466382	Positive	NA	NA	89080	6598	TRUE	sex + race + tdi + smoking + alcohol + all_cancer_fh + season + bmi + dm + acc
All solid cancer	AllSolidCancer	Physical Activity	Mean MVPA Fragment Duration During Waking Time (Weighted)	FRAG_mean_dur_MVPA_day_wei	Continuous Per SD	NA	FRAG_mean_dur_MVPA_day_weiPerSD	independent_pattern	Independent Pattern	1.00 [0.97;1.04]	0.762136876012469	0.892599150031086	Positive	NA	NA	89066	6598	TRUE	sex + race + tdi + smoking + alcohol + all_cancer_fh + season + bmi + dm + acc
All solid cancer	AllSolidCancer	Sleep	Sleep Regularity Index	SleepRegularityIndex2	Continuous Per SD	NA	SleepRegularityIndex2PerSD	independent_pattern	Independent Pattern	1.00 [0.97;1.02]	0.763793967521704	0.171849750121535	Inverse	NA	NA	88975	6595	TRUE	sex + race + tdi + smoking + alcohol + all_cancer_fh + season + bmi + dm + acc
All solid cancer	AllSolidCancer	Physical Activity	Number of MVPA Fragments During Waking Time	FRAG_Nfrag_MVPA_day	Continuous Per SD	NA	FRAG_Nfrag_MVPA_dayPerSD	independent_pattern	Independent Pattern	0.99 [0.96;1.03]	0.774378500621379	0.720717679117641	Inverse	NA	NA	89080	6598	TRUE	sex + race + tdi + smoking + alcohol + all_cancer_fh + season + bmi + dm + acc
All solid cancer	AllSolidCancer	Physical Activity	Number of 60-90 Min Inactivity Bouts (Weighted)	Nbouts_day_IN_bts_60_90_wei	Continuous Per SD	NA	Nbouts_day_IN_bts_60_90_weiPerSD	independent_pattern	Independent Pattern	1.00 [0.97;1.02]	0.779346756728804	0.507272394646659	Inverse	NA	NA	89080	6598	TRUE	sex + race + tdi + smoking + alcohol + all_cancer_fh + season + bmi + dm + acc
All solid cancer	AllSolidCancer	Physical Activity	Duration in 10-Min LIPA Bouts (Plain)	dur_day_LIG_bts_10_min_pla	Continuous Per SD	NA	dur_day_LIG_bts_10_min_plaPerSD	independent_pattern	Independent Pattern	1.00 [0.97;1.02]	0.788522752002353	0.971496318034048	Inverse	NA	NA	89080	6598	TRUE	sex + race + tdi + smoking + alcohol + all_cancer_fh + season + bmi + dm + acc
All solid cancer	AllSolidCancer	Physical Activity	Mean MVPA Fragment Duration During Waking Time (Plain)	FRAG_mean_dur_MVPA_day_pla	Continuous Per SD	NA	FRAG_mean_dur_MVPA_day_plaPerSD	independent_pattern	Independent Pattern	1.00 [0.97;1.04]	0.805452817273966	0.636398144949407	Positive	NA	NA	89066	6598	TRUE	sex + race + tdi + smoking + alcohol + all_cancer_fh + season + bmi + dm + acc
All solid cancer	AllSolidCancer	Physical Activity	Duration in 60-90 Min Inactivity Bouts (Weighted)	dur_day_IN_bts_60_90_min_wei	Continuous Per SD	NA	dur_day_IN_bts_60_90_min_weiPerSD	independent_pattern	Independent Pattern	1.00 [0.97;1.02]	0.809124152785979	0.917207902368088	Inverse	NA	NA	89080	6598	TRUE	sex + race + tdi + smoking + alcohol + all_cancer_fh + season + bmi + dm + acc
All solid cancer	AllSolidCancer	Physical Activity	Duration in 90-Min Inactivity Bouts (Plain)	dur_day_IN_bts_90_min_pla	Continuous Per SD	NA	dur_day_IN_bts_90_min_plaPerSD	independent_pattern	Independent Pattern	1.00 [0.97;1.03]	0.814004380755386	0.844722852372201	Inverse	NA	NA	89080	6598	TRUE	sex + race + tdi + smoking + alcohol + all_cancer_fh + season + bmi + dm + acc
All solid cancer	AllSolidCancer	Physical Activity	Mean MVPA Fragment Duration During Waking Time	FRAG_mean_dur_MVPA_day	Continuous Per SD	NA	FRAG_mean_dur_MVPA_dayPerSD	independent_pattern	Independent Pattern	1.00 [0.97;1.04]	0.821425510957736	0.603114965270859	Positive	NA	NA	89066	6598	TRUE	sex + race + tdi + smoking + alcohol + all_cancer_fh + season + bmi + dm + acc
All solid cancer	AllSolidCancer	Light	Total Daily Light	total_daily_light	Continuous Per SD	NA	total_daily_lightPerSD	independent_pattern	Independent Pattern	1.00 [0.97;1.03]	0.822908214404816	0.771034662728621	Inverse	NA	NA	88370	6550	TRUE	sex + race + tdi + smoking + alcohol + all_cancer_fh + season + bmi + dm + acc
All solid cancer	AllSolidCancer	Physical Activity	Unbouted Inactivity Acceleration (Weighted)	ACC_day_IN_unbt_mg_wei	Continuous Per SD	NA	ACC_day_IN_unbt_mg_weiPerSD	independent_pattern	Independent Pattern	1.00 [0.98;1.03]	0.83271349811428	0.327858748556886	Positive	NA	NA	89077	6598	TRUE	sex + race + tdi + smoking + alcohol + all_cancer_fh + season + bmi + dm + acc
All solid cancer	AllSolidCancer	Physical Activity	Number of LIPA Fragments During Waking Time	FRAG_Nfrag_LIPA_day	Continuous Per SD	NA	FRAG_Nfrag_LIPA_dayPerSD	independent_pattern	Independent Pattern	1.00 [0.97;1.03]	0.833966170815044	0.741095397062932	Inverse	NA	NA	89080	6598	TRUE	sex + race + tdi + smoking + alcohol + all_cancer_fh + season + bmi + dm + acc
All solid cancer	AllSolidCancer	Physical Activity	Duration in 90-Min Inactivity Bouts (Weighted)	dur_day_IN_bts_90_min_wei	Continuous Per SD	NA	dur_day_IN_bts_90_min_weiPerSD	independent_pattern	Independent Pattern	1.00 [0.97;1.03]	0.839689401223697	0.88440177333143	Inverse	NA	NA	89080	6598	TRUE	sex + race + tdi + smoking + alcohol + all_cancer_fh + season + bmi + dm + acc
All solid cancer	AllSolidCancer	Physical Activity	Duration in 10-Min MVPA Bouts (Weighted)	dur_day_MVPA_bts_10_min_wei	Continuous Per SD	NA	dur_day_MVPA_bts_10_min_weiPerSD	independent_pattern	Independent Pattern	1.00 [0.96;1.05]	0.850726714297792	0.872574243398602	Positive	NA	NA	89080	6598	TRUE	sex + race + tdi + smoking + alcohol + all_cancer_fh + season + bmi + dm + acc
All solid cancer	AllSolidCancer	Physical Activity	Duration in 10-Min LIPA Bouts (Weighted)	dur_day_LIG_bts_10_min_wei	Continuous Per SD	NA	dur_day_LIG_bts_10_min_weiPerSD	independent_pattern	Independent Pattern	1.00 [0.97;1.02]	0.852183628112976	0.757583798820425	Inverse	NA	NA	89080	6598	TRUE	sex + race + tdi + smoking + alcohol + all_cancer_fh + season + bmi + dm + acc
All solid cancer	AllSolidCancer	Light	Morning Light	morning_light	Continuous Per SD	NA	morning_lightPerSD	independent_pattern	Independent Pattern	1.00 [0.98;1.03]	0.857196666171591	0.743953597618376	Positive	NA	NA	88370	6550	TRUE	sex + race + tdi + smoking + alcohol + all_cancer_fh + season + bmi + dm + acc
All solid cancer	AllSolidCancer	Physical Activity	Number of 5-10 Min MVPA Bouts (Weighted)	Nbouts_day_MVPA_bts_5_10_wei	Continuous Per SD	NA	Nbouts_day_MVPA_bts_5_10_weiPerSD	independent_pattern	Independent Pattern	1.00 [0.96;1.04]	0.8759432964042	0.702667699453882	Inverse	NA	NA	89080	6598	TRUE	sex + race + tdi + smoking + alcohol + all_cancer_fh + season + bmi + dm + acc
All solid cancer	AllSolidCancer	Physical Activity	Duration in 5-10 Min MVPA Bouts (Plain)	dur_day_MVPA_bts_5_10_min_pla	Continuous Per SD	NA	dur_day_MVPA_bts_5_10_min_plaPerSD	independent_pattern	Independent Pattern	1.00 [0.96;1.04]	0.880232447083078	0.693563122916663	Positive	NA	NA	89080	6598	TRUE	sex + race + tdi + smoking + alcohol + all_cancer_fh + season + bmi + dm + acc
All solid cancer	AllSolidCancer	Physical Activity	Unbouted Inactivity Acceleration (Plain)	ACC_day_IN_unbt_mg_pla	Continuous Per SD	NA	ACC_day_IN_unbt_mg_plaPerSD	independent_pattern	Independent Pattern	1.00 [0.98;1.03]	0.899833989745492	0.622580887365803	Positive	NA	NA	89077	6598	TRUE	sex + race + tdi + smoking + alcohol + all_cancer_fh + season + bmi + dm + acc
All solid cancer	AllSolidCancer	Physical Activity	Number of 5-10 Min LIPA Bouts (Plain)	Nbouts_day_LIG_bts_5_10_pla	Continuous Per SD	NA	Nbouts_day_LIG_bts_5_10_plaPerSD	independent_pattern	Independent Pattern	1.00 [0.97;1.03]	0.90627965277556	0.526029142414548	Positive	NA	NA	89080	6598	TRUE	sex + race + tdi + smoking + alcohol + all_cancer_fh + season + bmi + dm + acc
All solid cancer	AllSolidCancer	Physical Activity	Number of 10-Min LIPA Bouts (Weighted)	Nbouts_day_LIG_bts_10_wei	Continuous Per SD	NA	Nbouts_day_LIG_bts_10_weiPerSD	independent_pattern	Independent Pattern	1.00 [0.97;1.03]	0.909057606520997	0.561273983048331	Positive	NA	NA	89080	6598	TRUE	sex + race + tdi + smoking + alcohol + all_cancer_fh + season + bmi + dm + acc
All solid cancer	AllSolidCancer	Physical Activity	Acceleration in 10-20 Min Inactivity Bouts (Plain)	ACC_day_IN_bts_10_20_mg_pla	Continuous Per SD	NA	ACC_day_IN_bts_10_20_mg_plaPerSD	independent_pattern	Independent Pattern	1.00 [0.98;1.03]	0.911276713469099	0.817308532049569	Positive	NA	NA	89075	6598	TRUE	sex + race + tdi + smoking + alcohol + all_cancer_fh + season + bmi + dm + acc
All solid cancer	AllSolidCancer	Circadian Rhythm	L10 Start Time	L10TIME_num	Continuous Per SD	NA	L10TIME_numPerSD	independent_pattern	Independent Pattern	1.00 [0.97;1.02]	0.91559103497856	0.614535211174053	Inverse	NA	NA	89080	6598	TRUE	sex + race + tdi + smoking + alcohol + all_cancer_fh + season + bmi + dm + acc
All solid cancer	AllSolidCancer	Physical Activity	Number of 10-Min MVPA Bouts (Weighted)	Nbouts_day_MVPA_bts_10_wei	Continuous Per SD	NA	Nbouts_day_MVPA_bts_10_weiPerSD	independent_pattern	Independent Pattern	1.00 [0.96;1.05]	0.932468108551546	0.487288258935149	Positive	NA	NA	89080	6598	TRUE	sex + race + tdi + smoking + alcohol + all_cancer_fh + season + bmi + dm + acc
All solid cancer	AllSolidCancer	Circadian Rhythm	Autocorrelation Phi	phi	Continuous Per SD	NA	phiPerSD	independent_pattern	Independent Pattern	1.00 [0.97;1.03]	0.934239576244319	0.375680383148784	Positive	NA	NA	89080	6598	TRUE	sex + race + tdi + smoking + alcohol + all_cancer_fh + season + bmi + dm + acc
All solid cancer	AllSolidCancer	Circadian Rhythm	Intradaily Variability	IV	Continuous Per SD	NA	IVPerSD	independent_pattern	Independent Pattern	1.00 [0.97;1.03]	0.93831640222881	0.410111788214866	Inverse	NA	NA	89080	6598	TRUE	sex + race + tdi + smoking + alcohol + all_cancer_fh + season + bmi + dm + acc
All solid cancer	AllSolidCancer	Physical Activity	Number of 10-Min LIPA Bouts (Plain)	Nbouts_day_LIG_bts_10_pla	Continuous Per SD	NA	Nbouts_day_LIG_bts_10_plaPerSD	independent_pattern	Independent Pattern	1.00 [0.97;1.03]	0.938740992642111	0.561865776574616	Positive	NA	NA	89080	6598	TRUE	sex + race + tdi + smoking + alcohol + all_cancer_fh + season + bmi + dm + acc
All solid cancer	AllSolidCancer	Physical Activity	Number of 60-90 Min Inactivity Bouts (Plain)	Nbouts_day_IN_bts_60_90_pla	Continuous Per SD	NA	Nbouts_day_IN_bts_60_90_plaPerSD	independent_pattern	Independent Pattern	1.00 [0.97;1.03]	0.940067413656811	0.75602584437432	Inverse	NA	NA	89080	6598	TRUE	sex + race + tdi + smoking + alcohol + all_cancer_fh + season + bmi + dm + acc
All solid cancer	AllSolidCancer	Physical Activity	Duration in 60-90 Min Inactivity Bouts (Plain)	dur_day_IN_bts_60_90_min_pla	Continuous Per SD	NA	dur_day_IN_bts_60_90_min_plaPerSD	independent_pattern	Independent Pattern	1.00 [0.97;1.03]	0.955736436661488	0.903319149336016	Inverse	NA	NA	89080	6598	TRUE	sex + race + tdi + smoking + alcohol + all_cancer_fh + season + bmi + dm + acc
All solid cancer	AllSolidCancer	Physical Activity	Duration in 5-10 Min MVPA Bouts (Weighted)	dur_day_MVPA_bts_5_10_min_wei	Continuous Per SD	NA	dur_day_MVPA_bts_5_10_min_weiPerSD	independent_pattern	Independent Pattern	1.00 [0.96;1.04]	0.957195483406605	0.524106127917805	Positive	NA	NA	89080	6598	TRUE	sex + race + tdi + smoking + alcohol + all_cancer_fh + season + bmi + dm + acc
All solid cancer	AllSolidCancer	Physical Activity	Number of 5-10 Min MVPA Bouts (Plain)	Nbouts_day_MVPA_bts_5_10_pla	Continuous Per SD	NA	Nbouts_day_MVPA_bts_5_10_plaPerSD	independent_pattern	Independent Pattern	1.00 [0.96;1.04]	0.957445092431643	0.785745937360809	Inverse	NA	NA	89080	6598	TRUE	sex + race + tdi + smoking + alcohol + all_cancer_fh + season + bmi + dm + acc
All solid cancer	AllSolidCancer	Physical Activity	Number of 5-10 Min LIPA Bouts (Weighted)	Nbouts_day_LIG_bts_5_10_wei	Continuous Per SD	NA	Nbouts_day_LIG_bts_5_10_weiPerSD	independent_pattern	Independent Pattern	1.00 [0.97;1.03]	0.969932392629227	0.546269592426839	Positive	NA	NA	89080	6598	TRUE	sex + race + tdi + smoking + alcohol + all_cancer_fh + season + bmi + dm + acc
All solid cancer	AllSolidCancer	Physical Activity	Duration in 10-Min MVPA Bouts (Plain)	dur_day_MVPA_bts_10_min_pla	Continuous Per SD	NA	dur_day_MVPA_bts_10_min_plaPerSD	independent_pattern	Independent Pattern	1.00 [0.96;1.05]	0.970263400877389	0.844754699894006	Positive	NA	NA	89080	6598	TRUE	sex + race + tdi + smoking + alcohol + all_cancer_fh + season + bmi + dm + acc
All solid cancer	AllSolidCancer	Physical Activity	Number of 10-Min MVPA Bouts (Plain)	Nbouts_day_MVPA_bts_10_pla	Continuous Per SD	NA	Nbouts_day_MVPA_bts_10_plaPerSD	independent_pattern	Independent Pattern	1.00 [0.96;1.04]	0.974022184910877	0.706079526846229	Positive	NA	NA	89080	6598	TRUE	sex + race + tdi + smoking + alcohol + all_cancer_fh + season + bmi + dm + acc
All solid cancer	AllSolidCancer	Circadian Rhythm	M5 Start Time	M5TIME_num	Tertile	T3	M5TIME_numCat3	independent_pattern	Independent Pattern	0.87 [0.82;0.93]	1.12443817644749e-5	1.06148108837e-5	Inverse	1887	29959	89080	6598	TRUE	sex + race + tdi + smoking + alcohol + all_cancer_fh + season + bmi + dm + acc
All solid cancer	AllSolidCancer	Physical Activity	Number of Inactivity Fragments During Sleep Period	FRAG_Nfrag_IN_spt	Tertile	T3	FRAG_Nfrag_IN_sptCat3	independent_pattern	Independent Pattern	1.13 [1.07;1.20]	5.60939896294083e-5	6.88557573302534e-5	Positive	2414	29349	89080	6598	TRUE	sex + race + tdi + smoking + alcohol + all_cancer_fh + season + bmi + dm + acc
All solid cancer	AllSolidCancer	Physical Activity	Number of Activity Fragments During Sleep Period	FRAG_Nfrag_PA_spt	Tertile	T3	FRAG_Nfrag_PA_sptCat3	independent_pattern	Independent Pattern	1.13 [1.07;1.20]	5.62405079906982e-5	6.90918758195622e-5	Positive	2414	29349	89080	6598	TRUE	sex + race + tdi + smoking + alcohol + all_cancer_fh + season + bmi + dm + acc
All solid cancer	AllSolidCancer	Physical Activity	Transition Probability Physical Inactivity to Activity During Sleep Period	FRAG_TP_IN2PA_spt	Tertile	T3	FRAG_TP_IN2PA_sptCat3	independent_pattern	Independent Pattern	1.12 [1.05;1.19]	3.4307020135606e-4	6.2077463913498e-4	Positive	2383	29345	89080	6598	TRUE	sex + race + tdi + smoking + alcohol + all_cancer_fh + season + bmi + dm + acc
All solid cancer	AllSolidCancer	Physical Activity	x0.5 of Activity Fragment Durations During Waking Time	FRAG_x0.5_dur_PA_day	Tertile	T2	FRAG_x0.5_dur_PA_dayCat2	independent_pattern	Independent Pattern	1.10 [1.04;1.17]	0.00178461831551314	0.357055486516914	Positive	2299	29675	89078	6598	TRUE	sex + race + tdi + smoking + alcohol + all_cancer_fh + season + bmi + dm + acc
All solid cancer	AllSolidCancer	Circadian Rhythm	Self-Similarity Parameter	SSP	Tertile	T2	SSPCat2	independent_pattern	Independent Pattern	1.10 [1.03;1.16]	0.00295133203544048	0.279277244893109	Positive	2294	29576	89080	6598	TRUE	sex + race + tdi + smoking + alcohol + all_cancer_fh + season + bmi + dm + acc
All solid cancer	AllSolidCancer	Physical Activity	Coefficient of Variance of Activity Fragment Durations During Waking Time (Plain)	FRAG_CoV_dur_PA_day_pla	Tertile	T3	FRAG_CoV_dur_PA_day_plaCat3	independent_pattern	Independent Pattern	0.91 [0.86;0.97]	0.00416458217113795	0.00445891630081913	Inverse	1957	30065	89077	6598	TRUE	sex + race + tdi + smoking + alcohol + all_cancer_fh + season + bmi + dm + acc
All solid cancer	AllSolidCancer	Physical Activity	Coefficient of Variance of Activity Fragment Durations During Waking Time	FRAG_CoV_dur_PA_day	Tertile	T3	FRAG_CoV_dur_PA_dayCat3	independent_pattern	Independent Pattern	0.91 [0.86;0.97]	0.00431880561811847	0.00490070656104752	Inverse	1941	30067	89078	6598	TRUE	sex + race + tdi + smoking + alcohol + all_cancer_fh + season + bmi + dm + acc
All solid cancer	AllSolidCancer	Circadian Rhythm	Extended Cosinor Minimum	cosinorExt_minimum	Tertile	T3	cosinorExt_minimumCat3	independent_pattern	Independent Pattern	1.09 [1.03;1.16]	0.00494364226801094	0.00715775885698738	Positive	2462	29415	89080	6598	TRUE	sex + race + tdi + smoking + alcohol + all_cancer_fh + season + bmi + dm + acc
All solid cancer	AllSolidCancer	Circadian Rhythm	M5 Start Time	M5TIME_num	Tertile	T2	M5TIME_numCat2	independent_pattern	Independent Pattern	0.92 [0.87;0.98]	0.0066423907436381	1.06148108837e-5	Inverse	2249	29573	89080	6598	TRUE	sex + race + tdi + smoking + alcohol + all_cancer_fh + season + bmi + dm + acc
All solid cancer	AllSolidCancer	Physical Activity	Coefficient of Variance of Activity Fragment Durations During Waking Time (Weighted)	FRAG_CoV_dur_PA_day_wei	Tertile	T3	FRAG_CoV_dur_PA_day_weiCat3	independent_pattern	Independent Pattern	0.92 [0.87;0.98]	0.0100394244256989	0.00995511108650954	Inverse	1982	30066	89077	6598	TRUE	sex + race + tdi + smoking + alcohol + all_cancer_fh + season + bmi + dm + acc
All solid cancer	AllSolidCancer	Circadian Rhythm	L5 Activity Level	L5VALUE	Tertile	T3	L5VALUECat3	independent_pattern	Independent Pattern	1.08 [1.02;1.15]	0.010183394932193	0.00930957559861255	Positive	2347	29535	89080	6598	TRUE	sex + race + tdi + smoking + alcohol + all_cancer_fh + season + bmi + dm + acc
All solid cancer	AllSolidCancer	Physical Activity	Transition Probability Physical Inactivity to Activity During Sleep Period	FRAG_TP_IN2PA_spt	Tertile	T2	FRAG_TP_IN2PA_sptCat2	independent_pattern	Independent Pattern	1.08 [1.02;1.15]	0.0118490397981297	6.2077463913498e-4	Positive	2211	29709	89080	6598	TRUE	sex + race + tdi + smoking + alcohol + all_cancer_fh + season + bmi + dm + acc
All solid cancer	AllSolidCancer	Physical Activity	Gini Index of Inactivity Fragment Durations During Waking Time (Weighted)	FRAG_Gini_dur_IN_day_wei	Tertile	T2	FRAG_Gini_dur_IN_day_weiCat2	independent_pattern	Independent Pattern	0.93 [0.87;0.98]	0.0119370967097912	0.0233775406941133	Inverse	2085	29677	89077	6598	TRUE	sex + race + tdi + smoking + alcohol + all_cancer_fh + season + bmi + dm + acc
All solid cancer	AllSolidCancer	Physical Activity	Acceleration in 1-5 Min MVPA Bouts (Plain)	ACC_day_MVPA_bts_1_5_mg_pla	Tertile	T3	ACC_day_MVPA_bts_1_5_mg_plaCat3	independent_pattern	Independent Pattern	0.92 [0.87;0.98]	0.012358959700646	0.0137683972855897	Inverse	2015	30070	89064	6598	TRUE	sex + race + tdi + smoking + alcohol + all_cancer_fh + season + bmi + dm + acc
All solid cancer	AllSolidCancer	Physical Activity	Coefficient of Variance of Inactivity Fragment Durations During Waking Time (Plain)	FRAG_CoV_dur_IN_day_pla	Tertile	T3	FRAG_CoV_dur_IN_day_plaCat3	independent_pattern	Independent Pattern	0.92 [0.86;0.98]	0.0127673430754543	0.0114146137256587	Inverse	1954	29967	89077	6598	TRUE	sex + race + tdi + smoking + alcohol + all_cancer_fh + season + bmi + dm + acc
All solid cancer	AllSolidCancer	Physical Activity	Acceleration in 1-5 Min MVPA Bouts (Weighted)	ACC_day_MVPA_bts_1_5_mg_wei	Tertile	T3	ACC_day_MVPA_bts_1_5_mg_weiCat3	independent_pattern	Independent Pattern	0.92 [0.87;0.98]	0.0128472523154919	0.0143101051036166	Inverse	2018	30063	89064	6598	TRUE	sex + race + tdi + smoking + alcohol + all_cancer_fh + season + bmi + dm + acc
All solid cancer	AllSolidCancer	Physical Activity	Coefficient of Variance of Inactivity Fragment Durations During Waking Time (Weighted)	FRAG_CoV_dur_IN_day_wei	Tertile	T2	FRAG_CoV_dur_IN_day_weiCat2	independent_pattern	Independent Pattern	0.93 [0.87;0.98]	0.013155984362558	0.0109625659991538	Inverse	2125	29689	89077	6598	TRUE	sex + race + tdi + smoking + alcohol + all_cancer_fh + season + bmi + dm + acc
All solid cancer	AllSolidCancer	Physical Activity	W0.5 of Activity Fragment Durations During Waking Time (Weighted)	FRAG_W0.5_dur_PA_day_wei	Tertile	T2	FRAG_W0.5_dur_PA_day_weiCat2	independent_pattern	Independent Pattern	1.08 [1.02;1.15]	0.0136845333211143	0.118050774415055	Positive	2260	29669	89077	6598	TRUE	sex + race + tdi + smoking + alcohol + all_cancer_fh + season + bmi + dm + acc
All solid cancer	AllSolidCancer	Physical Activity	Coefficient of Variance of Inactivity Fragment Durations During Waking Time (Weighted)	FRAG_CoV_dur_IN_day_wei	Tertile	T3	FRAG_CoV_dur_IN_day_weiCat3	independent_pattern	Independent Pattern	0.92 [0.86;0.98]	0.0138560942118923	0.0109625659991538	Inverse	1970	29971	89077	6598	TRUE	sex + race + tdi + smoking + alcohol + all_cancer_fh + season + bmi + dm + acc
All solid cancer	AllSolidCancer	Circadian Rhythm	Activity Balance Index	ABI	Tertile	T3	ABICat3	independent_pattern	Independent Pattern	1.08 [1.01;1.15]	0.0163222445970748	0.0172136314147028	Positive	2267	29580	89080	6598	TRUE	sex + race + tdi + smoking + alcohol + all_cancer_fh + season + bmi + dm + acc
All solid cancer	AllSolidCancer	Physical Activity	Gini Index of Inactivity Fragment Durations During Waking Time (Plain)	FRAG_Gini_dur_IN_day_pla	Tertile	T3	FRAG_Gini_dur_IN_day_plaCat3	independent_pattern	Independent Pattern	0.93 [0.88;0.99]	0.0166951251914022	0.0178066524732608	Inverse	2305	29547	89077	6598	TRUE	sex + race + tdi + smoking + alcohol + all_cancer_fh + season + bmi + dm + acc
All solid cancer	AllSolidCancer	Physical Activity	x0.5 of Activity Fragment Durations During Waking Time (Plain)	FRAG_x0.5_dur_PA_day_pla	Tertile	T2	FRAG_x0.5_dur_PA_day_plaCat2	independent_pattern	Independent Pattern	1.08 [1.01;1.14]	0.0181775617350997	0.151633703237177	Positive	2255	29709	89077	6598	TRUE	sex + race + tdi + smoking + alcohol + all_cancer_fh + season + bmi + dm + acc
All solid cancer	AllSolidCancer	Circadian Rhythm	Extended Cosinor Amplitude	cosinorExt_amp	Tertile	T3	cosinorExt_ampCat3	independent_pattern	Independent Pattern	0.92 [0.86;0.99]	0.0187861574076682	0.0271302089850331	Inverse	1979	30002	89080	6598	TRUE	sex + race + tdi + smoking + alcohol + all_cancer_fh + season + bmi + dm + acc
All solid cancer	AllSolidCancer	Physical Activity	Gini Index of Inactivity Fragment Durations During Waking Time (Weighted)	FRAG_Gini_dur_IN_day_wei	Tertile	T3	FRAG_Gini_dur_IN_day_weiCat3	independent_pattern	Independent Pattern	0.93 [0.88;0.99]	0.0216747961168232	0.0233775406941133	Inverse	2317	29581	89077	6598	TRUE	sex + race + tdi + smoking + alcohol + all_cancer_fh + season + bmi + dm + acc
All solid cancer	AllSolidCancer	Physical Activity	Gini Index of Inactivity Fragment Durations During Waking Time (Plain)	FRAG_Gini_dur_IN_day_pla	Tertile	T2	FRAG_Gini_dur_IN_day_plaCat2	independent_pattern	Independent Pattern	0.93 [0.88;0.99]	0.0226933731829751	0.0178066524732608	Inverse	2100	29716	89077	6598	TRUE	sex + race + tdi + smoking + alcohol + all_cancer_fh + season + bmi + dm + acc
All solid cancer	AllSolidCancer	Physical Activity	x0.5 of Activity Fragment Durations During Waking Time (Weighted)	FRAG_x0.5_dur_PA_day_wei	Tertile	T2	FRAG_x0.5_dur_PA_day_weiCat2	independent_pattern	Independent Pattern	1.07 [1.01;1.14]	0.0273708846266809	0.128409005398477	Positive	2249	29690	89077	6598	TRUE	sex + race + tdi + smoking + alcohol + all_cancer_fh + season + bmi + dm + acc
All solid cancer	AllSolidCancer	Circadian Rhythm	Extended Cosinor Beta	cosinorExt_beta	Tertile	T3	cosinorExt_betaCat3	independent_pattern	Independent Pattern	1.07 [1.01;1.13]	0.0288656350681881	0.0464216785124364	Positive	2250	29575	89080	6598	TRUE	sex + race + tdi + smoking + alcohol + all_cancer_fh + season + bmi + dm + acc
All solid cancer	AllSolidCancer	Physical Activity	Duration in 10-Min LIPA Bouts (Plain)	dur_day_LIG_bts_10_min_pla	Tertile	T2	dur_day_LIG_bts_10_min_plaCat2	independent_pattern	Independent Pattern	1.07 [1.01;1.14]	0.0294708617059712	0.971496318034048	Positive	2289	29644	89080	6598	TRUE	sex + race + tdi + smoking + alcohol + all_cancer_fh + season + bmi + dm + acc
All solid cancer	AllSolidCancer	Circadian Rhythm	Extended Cosinor Amplitude	cosinorExt_amp	Tertile	T2	cosinorExt_ampCat2	independent_pattern	Independent Pattern	0.93 [0.88;0.99]	0.0318582365071049	0.0271302089850331	Inverse	2081	29750	89080	6598	TRUE	sex + race + tdi + smoking + alcohol + all_cancer_fh + season + bmi + dm + acc
All solid cancer	AllSolidCancer	Circadian Rhythm	M10 Start Time	M10TIME_num	Tertile	T3	M10TIME_numCat3	independent_pattern	Independent Pattern	0.93 [0.88;1.00]	0.0354437019236384	0.0352908420115547	Inverse	2030	29812	89080	6598	TRUE	sex + race + tdi + smoking + alcohol + all_cancer_fh + season + bmi + dm + acc
All solid cancer	AllSolidCancer	Physical Activity	Unbouted Inactivity Acceleration (Weighted)	ACC_day_IN_unbt_mg_wei	Tertile	T2	ACC_day_IN_unbt_mg_weiCat2	independent_pattern	Independent Pattern	1.07 [1.00;1.13]	0.0357166888953517	0.327858748556886	Positive	2213	29693	89077	6598	TRUE	sex + race + tdi + smoking + alcohol + all_cancer_fh + season + bmi + dm + acc
All solid cancer	AllSolidCancer	Physical Activity	W0.5 of Activity Fragment Durations During Waking Time (Plain)	FRAG_W0.5_dur_PA_day_pla	Tertile	T2	FRAG_W0.5_dur_PA_day_plaCat2	independent_pattern	Independent Pattern	1.07 [1.00;1.13]	0.0386197338112551	0.151103865147033	Positive	2245	29671	89077	6598	TRUE	sex + race + tdi + smoking + alcohol + all_cancer_fh + season + bmi + dm + acc
All solid cancer	AllSolidCancer	Physical Activity	Number of Activity Fragments During Sleep Period	FRAG_Nfrag_PA_spt	Tertile	T2	FRAG_Nfrag_PA_sptCat2	independent_pattern	Independent Pattern	1.07 [1.00;1.13]	0.0398242376609214	6.90918758195622e-5	Positive	2180	29732	89080	6598	TRUE	sex + race + tdi + smoking + alcohol + all_cancer_fh + season + bmi + dm + acc
All solid cancer	AllSolidCancer	Physical Activity	Number of Inactivity Fragments During Sleep Period	FRAG_Nfrag_IN_spt	Tertile	T2	FRAG_Nfrag_IN_sptCat2	independent_pattern	Independent Pattern	1.07 [1.00;1.13]	0.0398828919821979	6.88557573302534e-5	Positive	2180	29732	89080	6598	TRUE	sex + race + tdi + smoking + alcohol + all_cancer_fh + season + bmi + dm + acc
All solid cancer	AllSolidCancer	Physical Activity	Duration in 10-Min LIPA Bouts (Weighted)	dur_day_LIG_bts_10_min_wei	Tertile	T2	dur_day_LIG_bts_10_min_weiCat2	independent_pattern	Independent Pattern	1.07 [1.00;1.13]	0.039969430022353	0.757583798820425	Positive	2277	29626	89080	6598	TRUE	sex + race + tdi + smoking + alcohol + all_cancer_fh + season + bmi + dm + acc
All solid cancer	AllSolidCancer	Physical Activity	Number of Inactivity Fragments During Waking Time (Plain)	FRAG_Nfrag_IN_day_pla	Tertile	T2	FRAG_Nfrag_IN_day_plaCat2	independent_pattern	Independent Pattern	0.94 [0.88;1.00]	0.0408925134530651	0.281273039603628	Inverse	2140	29645	89080	6598	TRUE	sex + race + tdi + smoking + alcohol + all_cancer_fh + season + bmi + dm + acc
All solid cancer	AllSolidCancer	Physical Activity	Number of Inactivity-to-Activity Transitions During Waking Time (Plain)	FRAG_Nfrag_IN2PA_day_pla	Tertile	T2	FRAG_Nfrag_IN2PA_day_plaCat2	independent_pattern	Independent Pattern	0.94 [0.88;1.00]	0.0408925134530651	0.281273039603628	Inverse	2140	29645	89080	6598	TRUE	sex + race + tdi + smoking + alcohol + all_cancer_fh + season + bmi + dm + acc
All solid cancer	AllSolidCancer	Physical Activity	Power-Law Alpha of Inactivity Fragment Durations During Waking Time (Plain)	FRAG_alpha_dur_IN_day_pla	Tertile	T2	FRAG_alpha_dur_IN_day_plaCat2	independent_pattern	Independent Pattern	0.94 [0.88;1.00]	0.0442582588649597	0.142424816354434	Inverse	2153	29692	89077	6598	TRUE	sex + race + tdi + smoking + alcohol + all_cancer_fh + season + bmi + dm + acc
All solid cancer	AllSolidCancer	Physical Activity	Number of 10-Min LIPA Bouts (Plain)	Nbouts_day_LIG_bts_10_pla	Tertile	T2	Nbouts_day_LIG_bts_10_plaCat2	independent_pattern	Independent Pattern	1.06 [1.00;1.13]	0.0471633450389245	0.561865776574616	Positive	2277	29666	89080	6598	TRUE	sex + race + tdi + smoking + alcohol + all_cancer_fh + season + bmi + dm + acc
All solid cancer	AllSolidCancer	Physical Activity	Power-Law Alpha of Activity Fragment Durations During Waking Time (Plain)	FRAG_alpha_dur_PA_day_pla	Tertile	T3	FRAG_alpha_dur_PA_day_plaCat3	independent_pattern	Independent Pattern	0.93 [0.87;1.00]	0.0503355545558295	0.038490512491984	Inverse	2174	29819	89077	6598	TRUE	sex + race + tdi + smoking + alcohol + all_cancer_fh + season + bmi + dm + acc
All solid cancer	AllSolidCancer	Sleep	Transition Probability Wake to Sleep During Sleep Period	FRAG_TP_wake2sleep_spt	Tertile	T3	FRAG_TP_wake2sleep_sptCat3	independent_pattern	Independent Pattern	0.94 [0.89;1.00]	0.0530499606958176	0.0547895243566291	Inverse	1985	29760	89080	6598	TRUE	sex + race + tdi + smoking + alcohol + all_cancer_fh + season + bmi + dm + acc
All solid cancer	AllSolidCancer	Physical Activity	Number of Wake Fragments During Sleep Period	FRAG_Nfrag_wake_spt	Tertile	T3	FRAG_Nfrag_wake_sptCat3	independent_pattern	Independent Pattern	1.06 [1.00;1.13]	0.0533003604431355	0.0533549240195147	Positive	2276	29730	89080	6598	TRUE	sex + race + tdi + smoking + alcohol + all_cancer_fh + season + bmi + dm + acc
All solid cancer	AllSolidCancer	Physical Activity	Number of Inactivity-to-MVPA Transitions During Waking Time (Weighted)	FRAG_Nfrag_IN2MVPA_day_wei	Tertile	T3	FRAG_Nfrag_IN2MVPA_day_weiCat3	independent_pattern	Independent Pattern	0.93 [0.86;1.00]	0.054898722468419	0.0549832054413783	Inverse	1763	30308	89080	6598	TRUE	sex + race + tdi + smoking + alcohol + all_cancer_fh + season + bmi + dm + acc
All solid cancer	AllSolidCancer	Physical Activity	Power-Law Alpha of Inactivity Fragment Durations During Waking Time (Weighted)	FRAG_alpha_dur_IN_day_wei	Tertile	T2	FRAG_alpha_dur_IN_day_weiCat2	independent_pattern	Independent Pattern	0.94 [0.89;1.00]	0.0553021079142186	0.375792543570624	Inverse	2138	29694	89077	6598	TRUE	sex + race + tdi + smoking + alcohol + all_cancer_fh + season + bmi + dm + acc
All solid cancer	AllSolidCancer	Physical Activity	Acceleration in 20-30 Min Inactivity Bouts (Plain)	ACC_day_IN_bts_20_30_mg_pla	Tertile	T2	ACC_day_IN_bts_20_30_mg_plaCat2	independent_pattern	Independent Pattern	0.94 [0.89;1.00]	0.0553260789920139	0.345939653245048	Inverse	2122	29631	89058	6597	TRUE	sex + race + tdi + smoking + alcohol + all_cancer_fh + season + bmi + dm + acc
All solid cancer	AllSolidCancer	Physical Activity	Power-Law Alpha of Activity Fragment Durations During Waking Time	FRAG_alpha_dur_PA_day	Tertile	T2	FRAG_alpha_dur_PA_dayCat2	independent_pattern	Independent Pattern	1.06 [1.00;1.13]	0.0571671176701774	0.206179799914061	Positive	2299	29676	89078	6598	TRUE	sex + race + tdi + smoking + alcohol + all_cancer_fh + season + bmi + dm + acc
All solid cancer	AllSolidCancer	Sleep	Number of Sleep Fragments During Sleep Period	FRAG_Nfrag_sleep_spt	Tertile	T3	FRAG_Nfrag_sleep_sptCat3	independent_pattern	Independent Pattern	1.06 [1.00;1.12]	0.0574684793079475	0.0575364765603605	Positive	2275	29730	89080	6598	TRUE	sex + race + tdi + smoking + alcohol + all_cancer_fh + season + bmi + dm + acc
All solid cancer	AllSolidCancer	Physical Activity	Number of 1-5 Min LIPA Bouts (Weighted)	Nbouts_day_LIG_bts_1_5_wei	Tertile	T2	Nbouts_day_LIG_bts_1_5_weiCat2	independent_pattern	Independent Pattern	0.94 [0.89;1.00]	0.0587542444312583	0.463519751776134	Inverse	2144	29761	89080	6598	TRUE	sex + race + tdi + smoking + alcohol + all_cancer_fh + season + bmi + dm + acc
All solid cancer	AllSolidCancer	Physical Activity	Acceleration in 10-Min MVPA Bouts (Weighted)	ACC_day_MVPA_bts_10_mg_wei	Tertile	T3	ACC_day_MVPA_bts_10_mg_weiCat3	independent_pattern	Independent Pattern	0.94 [0.88;1.00]	0.0591705793861199	0.0639383457022646	Inverse	1922	29084	86094	6299	TRUE	sex + race + tdi + smoking + alcohol + all_cancer_fh + season + bmi + dm + acc
All solid cancer	AllSolidCancer	Physical Activity	Acceleration in 1-5 Min MVPA Bouts (Plain)	ACC_day_MVPA_bts_1_5_mg_pla	Tertile	T2	ACC_day_MVPA_bts_1_5_mg_plaCat2	independent_pattern	Independent Pattern	0.94 [0.89;1.00]	0.0602642689503042	0.0137683972855897	Inverse	2133	29785	89064	6598	TRUE	sex + race + tdi + smoking + alcohol + all_cancer_fh + season + bmi + dm + acc
All solid cancer	AllSolidCancer	Physical Activity	Number of Activity Fragments During Waking Time (Plain)	FRAG_Nfrag_PA_day_pla	Tertile	T2	FRAG_Nfrag_PA_day_plaCat2	independent_pattern	Independent Pattern	0.94 [0.89;1.00]	0.0609818284435772	0.340400784550744	Inverse	2144	29637	89080	6598	TRUE	sex + race + tdi + smoking + alcohol + all_cancer_fh + season + bmi + dm + acc
All solid cancer	AllSolidCancer	Physical Activity	Number of Activity-to-Inactivity Transitions During Waking Time (Plain)	FRAG_Nfrag_PA2IN_day_pla	Tertile	T2	FRAG_Nfrag_PA2IN_day_plaCat2	independent_pattern	Independent Pattern	0.94 [0.89;1.00]	0.0609818284435772	0.340400784550744	Inverse	2144	29637	89080	6598	TRUE	sex + race + tdi + smoking + alcohol + all_cancer_fh + season + bmi + dm + acc
All solid cancer	AllSolidCancer	Physical Activity	Acceleration in 1-5 Min MVPA Bouts (Weighted)	ACC_day_MVPA_bts_1_5_mg_wei	Tertile	T2	ACC_day_MVPA_bts_1_5_mg_weiCat2	independent_pattern	Independent Pattern	0.94 [0.89;1.00]	0.0622061035129348	0.0143101051036166	Inverse	2131	29794	89064	6598	TRUE	sex + race + tdi + smoking + alcohol + all_cancer_fh + season + bmi + dm + acc
All solid cancer	AllSolidCancer	Physical Activity	Coefficient of Variance of Inactivity Fragment Durations During Waking Time (Plain)	FRAG_CoV_dur_IN_day_pla	Tertile	T2	FRAG_CoV_dur_IN_day_plaCat2	independent_pattern	Independent Pattern	0.95 [0.89;1.00]	0.0628556076393431	0.0114146137256587	Inverse	2153	29695	89077	6598	TRUE	sex + race + tdi + smoking + alcohol + all_cancer_fh + season + bmi + dm + acc
All solid cancer	AllSolidCancer	Physical Activity	Power-Law Alpha of Activity Fragment Durations During Waking Time (Weighted)	FRAG_alpha_dur_PA_day_wei	Tertile	T3	FRAG_alpha_dur_PA_day_weiCat3	independent_pattern	Independent Pattern	0.94 [0.88;1.00]	0.0672116367099035	0.0535544664011525	Inverse	2177	29821	89077	6598	TRUE	sex + race + tdi + smoking + alcohol + all_cancer_fh + season + bmi + dm + acc
All solid cancer	AllSolidCancer	Physical Activity	Number of 10-Min LIPA Bouts (Weighted)	Nbouts_day_LIG_bts_10_wei	Tertile	T2	Nbouts_day_LIG_bts_10_weiCat2	independent_pattern	Independent Pattern	1.06 [1.00;1.12]	0.0676629884632127	0.561273983048331	Positive	2267	29646	89080	6598	TRUE	sex + race + tdi + smoking + alcohol + all_cancer_fh + season + bmi + dm + acc
All solid cancer	AllSolidCancer	Physical Activity	Acceleration in 60-90 Min Inactivity Bouts (Plain)	ACC_day_IN_bts_60_90_mg_pla	Tertile	T3	ACC_day_IN_bts_60_90_mg_plaCat3	independent_pattern	Independent Pattern	0.95 [0.89;1.00]	0.0702990302331923	0.0709496168564101	Inverse	2012	29843	88737	6581	TRUE	sex + race + tdi + smoking + alcohol + all_cancer_fh + season + bmi + dm + acc
All solid cancer	AllSolidCancer	Physical Activity	Acceleration in 60-90 Min Inactivity Bouts (Plain)	ACC_day_IN_bts_60_90_mg_pla	Tertile	T2	ACC_day_IN_bts_60_90_mg_plaCat2	independent_pattern	Independent Pattern	0.95 [0.90;1.01]	0.0762636765776015	0.0709496168564101	Inverse	2184	29522	88737	6581	TRUE	sex + race + tdi + smoking + alcohol + all_cancer_fh + season + bmi + dm + acc
All solid cancer	AllSolidCancer	Circadian Rhythm	Cosinor Acrophase	cosinor_acrophase	Tertile	T3	cosinor_acrophaseCat3	independent_pattern	Independent Pattern	0.94 [0.89;1.01]	0.0776483181322146	0.0762119236324825	Inverse	2106	29739	89080	6598	TRUE	sex + race + tdi + smoking + alcohol + all_cancer_fh + season + bmi + dm + acc
All solid cancer	AllSolidCancer	Sleep	Sleep Regularity Index	SleepRegularityIndex2	Tertile	T2	SleepRegularityIndex2Cat2	independent_pattern	Independent Pattern	0.95 [0.89;1.01]	0.0798805884300272	0.171849750121535	Inverse	2122	29752	88975	6595	TRUE	sex + race + tdi + smoking + alcohol + all_cancer_fh + season + bmi + dm + acc
All solid cancer	AllSolidCancer	Physical Activity	Duration in 1-5 Min LIPA Bouts (Weighted)	dur_day_LIG_bts_1_5_min_wei	Tertile	T2	dur_day_LIG_bts_1_5_min_weiCat2	independent_pattern	Independent Pattern	0.95 [0.89;1.01]	0.0833063722044942	0.477369325161808	Inverse	2159	29759	89080	6598	TRUE	sex + race + tdi + smoking + alcohol + all_cancer_fh + season + bmi + dm + acc
All solid cancer	AllSolidCancer	Physical Activity	Transition Probability Physical Inactivity to MVPA During Waking Time	FRAG_TP_IN2MVPA_day	Tertile	T2	FRAG_TP_IN2MVPA_dayCat2	independent_pattern	Independent Pattern	0.95 [0.89;1.01]	0.0927232246501265	0.447082883665188	Inverse	2148	29721	89080	6598	TRUE	sex + race + tdi + smoking + alcohol + all_cancer_fh + season + bmi + dm + acc
All solid cancer	AllSolidCancer	Physical Activity	Acceleration in 60-90 Min Inactivity Bouts (Weighted)	ACC_day_IN_bts_60_90_mg_wei	Tertile	T3	ACC_day_IN_bts_60_90_mg_weiCat3	independent_pattern	Independent Pattern	0.95 [0.89;1.01]	0.0932518697695601	0.0938686724092618	Inverse	2006	29829	88737	6581	TRUE	sex + race + tdi + smoking + alcohol + all_cancer_fh + season + bmi + dm + acc
All solid cancer	AllSolidCancer	Physical Activity	Acceleration in 10-20 Min Inactivity Bouts (Weighted)	ACC_day_IN_bts_10_20_mg_wei	Tertile	T2	ACC_day_IN_bts_10_20_mg_weiCat2	independent_pattern	Independent Pattern	1.05 [0.99;1.11]	0.0976431723652044	0.806717906319996	Positive	2235	29746	89075	6598	TRUE	sex + race + tdi + smoking + alcohol + all_cancer_fh + season + bmi + dm + acc
All solid cancer	AllSolidCancer	Physical Activity	Number of Inactivity Fragments During Waking Time (Weighted)	FRAG_Nfrag_IN_day_wei	Tertile	T2	FRAG_Nfrag_IN_day_weiCat2	independent_pattern	Independent Pattern	0.95 [0.90;1.01]	0.102203357698976	0.370246486469292	Inverse	2155	29649	89080	6598	TRUE	sex + race + tdi + smoking + alcohol + all_cancer_fh + season + bmi + dm + acc
All solid cancer	AllSolidCancer	Physical Activity	Number of Inactivity-to-Activity Transitions During Waking Time (Weighted)	FRAG_Nfrag_IN2PA_day_wei	Tertile	T2	FRAG_Nfrag_IN2PA_day_weiCat2	independent_pattern	Independent Pattern	0.95 [0.90;1.01]	0.102203357698976	0.370246486469292	Inverse	2155	29649	89080	6598	TRUE	sex + race + tdi + smoking + alcohol + all_cancer_fh + season + bmi + dm + acc
All solid cancer	AllSolidCancer	Physical Activity	Number of Inactivity-to-LIPA Transitions During Waking Time (Weighted)	FRAG_Nfrag_IN2LIPA_day_wei	Tertile	T2	FRAG_Nfrag_IN2LIPA_day_weiCat2	independent_pattern	Independent Pattern	0.95 [0.90;1.01]	0.102568949957407	0.81549388136315	Inverse	2147	29700	89080	6598	TRUE	sex + race + tdi + smoking + alcohol + all_cancer_fh + season + bmi + dm + acc
All solid cancer	AllSolidCancer	Physical Activity	Gini Index of Inactivity Fragment Durations During Waking Time	FRAG_Gini_dur_IN_day	Tertile	T3	FRAG_Gini_dur_IN_dayCat3	independent_pattern	Independent Pattern	0.95 [0.90;1.01]	0.102963014154891	0.105221311736385	Inverse	2299	29570	89078	6598	TRUE	sex + race + tdi + smoking + alcohol + all_cancer_fh + season + bmi + dm + acc
All solid cancer	AllSolidCancer	Physical Activity	Duration in 1-5 Min LIPA Bouts (Plain)	dur_day_LIG_bts_1_5_min_pla	Tertile	T2	dur_day_LIG_bts_1_5_min_plaCat2	independent_pattern	Independent Pattern	0.95 [0.89;1.01]	0.103054312622684	0.23249795071667	Inverse	2172	29725	89080	6598	TRUE	sex + race + tdi + smoking + alcohol + all_cancer_fh + season + bmi + dm + acc
All solid cancer	AllSolidCancer	Physical Activity	Number of IN Fragments per Minute IN IN During Waking Time	FRAG_NFragPM_IN_day	Tertile	T2	FRAG_NFragPM_IN_dayCat2	independent_pattern	Independent Pattern	0.95 [0.89;1.01]	0.103624324851103	0.525775746116731	Inverse	2149	29661	89079	6598	TRUE	sex + race + tdi + smoking + alcohol + all_cancer_fh + season + bmi + dm + acc
All solid cancer	AllSolidCancer	Physical Activity	Number of 1-5 Min LIPA Bouts (Plain)	Nbouts_day_LIG_bts_1_5_pla	Tertile	T2	Nbouts_day_LIG_bts_1_5_plaCat2	independent_pattern	Independent Pattern	0.95 [0.89;1.01]	0.105250355181029	0.341587803015969	Inverse	2163	29750	89080	6598	TRUE	sex + race + tdi + smoking + alcohol + all_cancer_fh + season + bmi + dm + acc
All solid cancer	AllSolidCancer	Physical Activity	W0.5 of Activity Fragment Durations During Waking Time	FRAG_W0.5_dur_PA_day	Tertile	T2	FRAG_W0.5_dur_PA_dayCat2	independent_pattern	Independent Pattern	1.05 [0.99;1.12]	0.105932304905669	0.170403532747098	Positive	2227	29632	89078	6598	TRUE	sex + race + tdi + smoking + alcohol + all_cancer_fh + season + bmi + dm + acc
All solid cancer	AllSolidCancer	Physical Activity	x0.5 of Activity Fragment Durations During Waking Time (Weighted)	FRAG_x0.5_dur_PA_day_wei	Tertile	T3	FRAG_x0.5_dur_PA_day_weiCat3	independent_pattern	Independent Pattern	1.06 [0.99;1.13]	0.107551456725395	0.128409005398477	Positive	2159	29567	89077	6598	TRUE	sex + race + tdi + smoking + alcohol + all_cancer_fh + season + bmi + dm + acc
All solid cancer	AllSolidCancer	Physical Activity	Number of 10-Min MVPA Bouts (Weighted)	Nbouts_day_MVPA_bts_10_wei	Tertile	T2	Nbouts_day_MVPA_bts_10_weiCat2	independent_pattern	Independent Pattern	1.05 [0.99;1.12]	0.112522930581078	0.487288258935149	Positive	2255	29758	89080	6598	TRUE	sex + race + tdi + smoking + alcohol + all_cancer_fh + season + bmi + dm + acc
All solid cancer	AllSolidCancer	Physical Activity	Coefficient of Variance of Inactivity Fragment Durations During Waking Time	FRAG_CoV_dur_IN_day	Tertile	T3	FRAG_CoV_dur_IN_dayCat3	independent_pattern	Independent Pattern	0.95 [0.89;1.01]	0.115276511315299	0.114491441034513	Inverse	1971	29976	89078	6598	TRUE	sex + race + tdi + smoking + alcohol + all_cancer_fh + season + bmi + dm + acc
All solid cancer	AllSolidCancer	Physical Activity	Gini Index of Activity Fragment Durations During Waking Time	FRAG_Gini_dur_PA_day	Tertile	T3	FRAG_Gini_dur_PA_dayCat3	independent_pattern	Independent Pattern	0.94 [0.88;1.01]	0.116794441132264	0.110264064225955	Inverse	2011	30007	89078	6598	TRUE	sex + race + tdi + smoking + alcohol + all_cancer_fh + season + bmi + dm + acc
All solid cancer	AllSolidCancer	Physical Activity	Mean Activity Fragment Duration During Waking Time (Weighted)	FRAG_mean_dur_PA_day_wei	Tertile	T3	FRAG_mean_dur_PA_day_weiCat3	independent_pattern	Independent Pattern	1.06 [0.99;1.14]	0.118358798862348	0.120962224401278	Positive	2126	29739	89080	6598	TRUE	sex + race + tdi + smoking + alcohol + all_cancer_fh + season + bmi + dm + acc
All solid cancer	AllSolidCancer	Physical Activity	Transition Probability Physical Activity to Inactivity During Sleep Period	FRAG_TP_PA2IN_spt	Tertile	T3	FRAG_TP_PA2IN_sptCat3	independent_pattern	Independent Pattern	0.95 [0.90;1.01]	0.120960619612006	0.112128588360329	Inverse	2205	29806	89080	6598	TRUE	sex + race + tdi + smoking + alcohol + all_cancer_fh + season + bmi + dm + acc
All solid cancer	AllSolidCancer	Physical Activity	Unbouted Inactivity Duration (Weighted)	dur_day_IN_unbt_min_wei	Tertile	T2	dur_day_IN_unbt_min_weiCat2	independent_pattern	Independent Pattern	0.95 [0.90;1.01]	0.121299256002003	0.393095176281945	Inverse	2159	29665	89080	6598	TRUE	sex + race + tdi + smoking + alcohol + all_cancer_fh + season + bmi + dm + acc
All solid cancer	AllSolidCancer	Physical Activity	Acceleration in 90-Min Inactivity Bouts (Weighted)	ACC_day_IN_bts_90_mg_wei	Tertile	T2	ACC_day_IN_bts_90_mg_weiCat2	independent_pattern	Independent Pattern	0.95 [0.90;1.01]	0.121429591320006	0.761785672247145	Inverse	2163	29001	87093	6476	TRUE	sex + race + tdi + smoking + alcohol + all_cancer_fh + season + bmi + dm + acc
All solid cancer	AllSolidCancer	Physical Activity	x0.5 of Activity Fragment Durations During Waking Time (Plain)	FRAG_x0.5_dur_PA_day_pla	Tertile	T3	FRAG_x0.5_dur_PA_day_plaCat3	independent_pattern	Independent Pattern	1.05 [0.99;1.13]	0.125689635803405	0.151633703237177	Positive	2154	29564	89077	6598	TRUE	sex + race + tdi + smoking + alcohol + all_cancer_fh + season + bmi + dm + acc
All solid cancer	AllSolidCancer	Step Count	Peak 30-Minute Cadence	mean_peak_30min_cadence	Tertile	T3	mean_peak_30min_cadenceCat3	independent_pattern	Independent Pattern	0.95 [0.89;1.01]	0.129055821675631	0.12231859013017	Inverse	2011	29889	89080	6598	TRUE	sex + race + tdi + smoking + alcohol + all_cancer_fh + season + bmi + dm + acc
All solid cancer	AllSolidCancer	Physical Activity	Unbouted Inactivity Duration (Plain)	dur_day_IN_unbt_min_pla	Tertile	T2	dur_day_IN_unbt_min_plaCat2	independent_pattern	Independent Pattern	0.95 [0.90;1.01]	0.131146691151899	0.635067114005899	Inverse	2152	29665	89080	6598	TRUE	sex + race + tdi + smoking + alcohol + all_cancer_fh + season + bmi + dm + acc
All solid cancer	AllSolidCancer	Physical Activity	Number of Activity Fragments During Waking Time (Weighted)	FRAG_Nfrag_PA_day_wei	Tertile	T2	FRAG_Nfrag_PA_day_weiCat2	independent_pattern	Independent Pattern	0.96 [0.90;1.01]	0.133085645350152	0.37838057618135	Inverse	2161	29655	89080	6598	TRUE	sex + race + tdi + smoking + alcohol + all_cancer_fh + season + bmi + dm + acc
All solid cancer	AllSolidCancer	Physical Activity	Number of Activity-to-Inactivity Transitions During Waking Time (Weighted)	FRAG_Nfrag_PA2IN_day_wei	Tertile	T2	FRAG_Nfrag_PA2IN_day_weiCat2	independent_pattern	Independent Pattern	0.96 [0.90;1.01]	0.133085645350152	0.37838057618135	Inverse	2161	29655	89080	6598	TRUE	sex + race + tdi + smoking + alcohol + all_cancer_fh + season + bmi + dm + acc
All solid cancer	AllSolidCancer	Circadian Rhythm	Cosinor Acrophase	cosinor_acrophase	Tertile	T2	cosinor_acrophaseCat2	independent_pattern	Independent Pattern	0.96 [0.90;1.01]	0.133489814092567	0.0762119236324825	Inverse	2142	29680	89080	6598	TRUE	sex + race + tdi + smoking + alcohol + all_cancer_fh + season + bmi + dm + acc
All solid cancer	AllSolidCancer	Physical Activity	Mean Activity Fragment Duration During Waking Time (Plain)	FRAG_mean_dur_PA_day_pla	Tertile	T3	FRAG_mean_dur_PA_day_plaCat3	independent_pattern	Independent Pattern	1.06 [0.98;1.14]	0.133634608956038	0.13419674799635	Positive	2125	29737	89080	6598	TRUE	sex + race + tdi + smoking + alcohol + all_cancer_fh + season + bmi + dm + acc
All solid cancer	AllSolidCancer	Physical Activity	Duration in 1-5 Min MVPA Bouts (Weighted)	dur_day_MVPA_bts_1_5_min_wei	Tertile	T2	dur_day_MVPA_bts_1_5_min_weiCat2	independent_pattern	Independent Pattern	0.95 [0.89;1.02]	0.134204277273641	0.456110354120644	Inverse	2130	29792	89080	6598	TRUE	sex + race + tdi + smoking + alcohol + all_cancer_fh + season + bmi + dm + acc
All solid cancer	AllSolidCancer	Physical Activity	Number of Inactivity-to-MVPA Transitions During Waking Time (Plain)	FRAG_Nfrag_IN2MVPA_day_pla	Tertile	T3	FRAG_Nfrag_IN2MVPA_day_plaCat3	independent_pattern	Independent Pattern	0.95 [0.88;1.02]	0.135315360430958	0.136469401493311	Inverse	1776	30303	89080	6598	TRUE	sex + race + tdi + smoking + alcohol + all_cancer_fh + season + bmi + dm + acc
All solid cancer	AllSolidCancer	Physical Activity	Number of PA Fragments per Minute IN PA During Waking Time (Plain)	FRAG_NFragPM_PA_day_pla	Tertile	T3	FRAG_NFragPM_PA_day_plaCat3	independent_pattern	Independent Pattern	0.94 [0.88;1.02]	0.136082445956063	0.134246072750341	Inverse	2288	29700	89080	6598	TRUE	sex + race + tdi + smoking + alcohol + all_cancer_fh + season + bmi + dm + acc
All solid cancer	AllSolidCancer	Sleep	WASO (Wake After Sleep Onset)	WASO_AD_T5A5_mn	Tertile	T3	WASO_AD_T5A5_mnCat3	independent_pattern	Independent Pattern	1.05 [0.99;1.11]	0.136519485062243	0.148339107911112	Positive	2323	29655	89080	6598	TRUE	sex + race + tdi + smoking + alcohol + all_cancer_fh + season + bmi + dm + acc
All solid cancer	AllSolidCancer	Physical Activity	Transition Probability Physical Inactivity to Activity During Waking Time	FRAG_TP_IN2PA_day	Tertile	T2	FRAG_TP_IN2PA_dayCat2	independent_pattern	Independent Pattern	0.95 [0.90;1.02]	0.13686165082636	0.672518089108118	Inverse	2152	29663	89080	6598	TRUE	sex + race + tdi + smoking + alcohol + all_cancer_fh + season + bmi + dm + acc
All solid cancer	AllSolidCancer	Physical Activity	Number of Sustained Inactivity Bouts During Waking Hours	number_sib_wakinghours_AD_T5A5_mn	Tertile	T3	number_sib_wakinghours_AD_T5A5_mnCat3	independent_pattern	Independent Pattern	1.05 [0.98;1.12]	0.145508243508424	0.152541275099231	Positive	2499	29427	89080	6598	TRUE	sex + race + tdi + smoking + alcohol + all_cancer_fh + season + bmi + dm + acc
All solid cancer	AllSolidCancer	Sleep	Transition Probability Sleep to Wake During Sleep Period	FRAG_TP_sleep2wake_spt	Tertile	T3	FRAG_TP_sleep2wake_sptCat3	independent_pattern	Independent Pattern	1.05 [0.98;1.11]	0.146163593114403	0.145790409861291	Positive	2294	29738	89080	6598	TRUE	sex + race + tdi + smoking + alcohol + all_cancer_fh + season + bmi + dm + acc
All solid cancer	AllSolidCancer	Physical Activity	Transition Probability Physical Activity to Inactivity During Waking Time (Plain)	FRAG_TP_PA2IN_day_pla	Tertile	T3	FRAG_TP_PA2IN_day_plaCat3	independent_pattern	Independent Pattern	0.95 [0.88;1.02]	0.146828314839061	0.149502982263859	Inverse	2293	29701	89080	6598	TRUE	sex + race + tdi + smoking + alcohol + all_cancer_fh + season + bmi + dm + acc
All solid cancer	AllSolidCancer	Physical Activity	Power-Law Alpha of Inactivity Fragment Durations During Waking Time (Plain)	FRAG_alpha_dur_IN_day_pla	Tertile	T3	FRAG_alpha_dur_IN_day_plaCat3	independent_pattern	Independent Pattern	0.95 [0.88;1.02]	0.148372116007897	0.142424816354434	Inverse	1879	30072	89077	6598	TRUE	sex + race + tdi + smoking + alcohol + all_cancer_fh + season + bmi + dm + acc
All solid cancer	AllSolidCancer	Physical Activity	Unbouted Inactivity Acceleration (Plain)	ACC_day_IN_unbt_mg_pla	Tertile	T2	ACC_day_IN_unbt_mg_plaCat2	independent_pattern	Independent Pattern	1.05 [0.98;1.11]	0.149338927035193	0.622580887365803	Positive	2195	29683	89077	6598	TRUE	sex + race + tdi + smoking + alcohol + all_cancer_fh + season + bmi + dm + acc
All solid cancer	AllSolidCancer	Physical Activity	Transition Probability Physical Inactivity to Activity During Waking Time (Plain)	FRAG_TP_IN2PA_day_pla	Tertile	T2	FRAG_TP_IN2PA_day_plaCat2	independent_pattern	Independent Pattern	0.96 [0.90;1.02]	0.150771857853796	0.429534637895037	Inverse	2159	29678	89080	6598	TRUE	sex + race + tdi + smoking + alcohol + all_cancer_fh + season + bmi + dm + acc
All solid cancer	AllSolidCancer	Physical Activity	Acceleration in 10-Min MVPA Bouts (Plain)	ACC_day_MVPA_bts_10_mg_pla	Tertile	T3	ACC_day_MVPA_bts_10_mg_plaCat3	independent_pattern	Independent Pattern	0.95 [0.89;1.02]	0.154729099541742	0.147918278048326	Inverse	1926	29084	86094	6299	TRUE	sex + race + tdi + smoking + alcohol + all_cancer_fh + season + bmi + dm + acc
All solid cancer	AllSolidCancer	Physical Activity	Power-Law Alpha of Inactivity Fragment Durations During Waking Time	FRAG_alpha_dur_IN_day	Tertile	T2	FRAG_alpha_dur_IN_dayCat2	independent_pattern	Independent Pattern	0.96 [0.90;1.02]	0.155211502794134	0.386225530943061	Inverse	2159	29658	89078	6598	TRUE	sex + race + tdi + smoking + alcohol + all_cancer_fh + season + bmi + dm + acc
All solid cancer	AllSolidCancer	Light	Total Daily Light	total_daily_light	Tertile	T2	total_daily_lightCat2	independent_pattern	Independent Pattern	0.96 [0.90;1.02]	0.155946377005367	0.771034662728621	Inverse	2112	29525	88370	6550	TRUE	sex + race + tdi + smoking + alcohol + all_cancer_fh + season + bmi + dm + acc
All solid cancer	AllSolidCancer	Physical Activity	Gini Index of Activity Fragment Durations During Waking Time	FRAG_Gini_dur_PA_day	Tertile	T2	FRAG_Gini_dur_PA_dayCat2	independent_pattern	Independent Pattern	0.96 [0.90;1.02]	0.156785443307972	0.110264064225955	Inverse	2141	29687	89078	6598	TRUE	sex + race + tdi + smoking + alcohol + all_cancer_fh + season + bmi + dm + acc
All solid cancer	AllSolidCancer	Physical Activity	Duration in 5-10 Min LIPA Bouts (Plain)	dur_day_LIG_bts_5_10_min_pla	Tertile	T3	dur_day_LIG_bts_5_10_min_plaCat3	independent_pattern	Independent Pattern	1.05 [0.98;1.12]	0.16504517753338	0.169481755506007	Positive	2086	29886	89080	6598	TRUE	sex + race + tdi + smoking + alcohol + all_cancer_fh + season + bmi + dm + acc
All solid cancer	AllSolidCancer	Physical Activity	Transition Probability Physical Inactivity to MVPA During Waking Time (Plain)	FRAG_TP_IN2MVPA_day_pla	Tertile	T2	FRAG_TP_IN2MVPA_day_plaCat2	independent_pattern	Independent Pattern	0.96 [0.90;1.02]	0.165954568576016	0.406143926388	Inverse	2158	29709	89080	6598	TRUE	sex + race + tdi + smoking + alcohol + all_cancer_fh + season + bmi + dm + acc
All solid cancer	AllSolidCancer	Sleep	Sleep Efficiency After Onset (Plain)	sleep_efficiency_after_onset_pla	Tertile	T3	sleep_efficiency_after_onset_plaCat3	independent_pattern	Independent Pattern	0.96 [0.90;1.02]	0.167581337154409	0.201303109504565	Inverse	2083	29693	89080	6598	TRUE	sex + race + tdi + smoking + alcohol + all_cancer_fh + season + bmi + dm + acc
All solid cancer	AllSolidCancer	Circadian Rhythm	L5 Start Time	L5TIME_num	Tertile	T2	L5TIME_numCat2	independent_pattern	Independent Pattern	0.96 [0.90;1.02]	0.173487453622419	0.662947998826007	Inverse	2121	29665	89080	6598	TRUE	sex + race + tdi + smoking + alcohol + all_cancer_fh + season + bmi + dm + acc
All solid cancer	AllSolidCancer	Light	Afternoon Light	afternoon_light	Tertile	T2	afternoon_lightCat2	independent_pattern	Independent Pattern	0.96 [0.90;1.02]	0.174699979719956	0.284615166473408	Inverse	2122	29508	88370	6550	TRUE	sex + race + tdi + smoking + alcohol + all_cancer_fh + season + bmi + dm + acc
All solid cancer	AllSolidCancer	Physical Activity	Acceleration in 30-60 Min Inactivity Bouts (Weighted)	ACC_day_IN_bts_30_60_mg_wei	Tertile	T3	ACC_day_IN_bts_30_60_mg_weiCat3	independent_pattern	Independent Pattern	0.96 [0.90;1.02]	0.175351807276516	0.17969743864776	Inverse	2013	29924	89068	6598	TRUE	sex + race + tdi + smoking + alcohol + all_cancer_fh + season + bmi + dm + acc
All solid cancer	AllSolidCancer	Physical Activity	Duration in 1-5 Min MVPA Bouts (Plain)	dur_day_MVPA_bts_1_5_min_pla	Tertile	T2	dur_day_MVPA_bts_1_5_min_plaCat2	independent_pattern	Independent Pattern	0.96 [0.90;1.02]	0.17576234591757	0.387861508511706	Inverse	2138	29798	89080	6598	TRUE	sex + race + tdi + smoking + alcohol + all_cancer_fh + season + bmi + dm + acc
All solid cancer	AllSolidCancer	Physical Activity	W0.5 of Inactivity Fragment Durations During Waking Time	FRAG_W0.5_dur_IN_day	Tertile	T2	FRAG_W0.5_dur_IN_dayCat2	independent_pattern	Independent Pattern	0.96 [0.90;1.02]	0.176993936810292	0.617485774771148	Inverse	2098	29776	89078	6598	TRUE	sex + race + tdi + smoking + alcohol + all_cancer_fh + season + bmi + dm + acc
All solid cancer	AllSolidCancer	Physical Activity	Number of 1-5 Min MVPA Bouts (Weighted)	Nbouts_day_MVPA_bts_1_5_wei	Tertile	T2	Nbouts_day_MVPA_bts_1_5_weiCat2	independent_pattern	Independent Pattern	0.96 [0.90;1.02]	0.177179756918435	0.224974551493579	Inverse	2122	29743	89080	6598	TRUE	sex + race + tdi + smoking + alcohol + all_cancer_fh + season + bmi + dm + acc
All solid cancer	AllSolidCancer	Physical Activity	Coefficient of Variance of Activity Fragment Durations During Waking Time (Weighted)	FRAG_CoV_dur_PA_day_wei	Tertile	T2	FRAG_CoV_dur_PA_day_weiCat2	independent_pattern	Independent Pattern	0.96 [0.91;1.02]	0.17740632006682	0.00995511108650954	Inverse	2180	29694	89077	6598	TRUE	sex + race + tdi + smoking + alcohol + all_cancer_fh + season + bmi + dm + acc
All solid cancer	AllSolidCancer	Physical Activity	Acceleration in 20-30 Min Inactivity Bouts (Weighted)	ACC_day_IN_bts_20_30_mg_wei	Tertile	T2	ACC_day_IN_bts_20_30_mg_weiCat2	independent_pattern	Independent Pattern	0.96 [0.91;1.02]	0.180694545691419	0.362878845967633	Inverse	2147	29634	89058	6597	TRUE	sex + race + tdi + smoking + alcohol + all_cancer_fh + season + bmi + dm + acc
All solid cancer	AllSolidCancer	Physical Activity	Transition Probability Physical Inactivity to MVPA During Waking Time (Weighted)	FRAG_TP_IN2MVPA_day_wei	Tertile	T2	FRAG_TP_IN2MVPA_day_weiCat2	independent_pattern	Independent Pattern	0.96 [0.90;1.02]	0.181385941987503	0.456814147923158	Inverse	2160	29700	89080	6598	TRUE	sex + race + tdi + smoking + alcohol + all_cancer_fh + season + bmi + dm + acc
All solid cancer	AllSolidCancer	Physical Activity	Transition Probability Physical Inactivity to Activity During Waking Time (Weighted)	FRAG_TP_IN2PA_day_wei	Tertile	T2	FRAG_TP_IN2PA_day_weiCat2	independent_pattern	Independent Pattern	0.96 [0.90;1.02]	0.182128349205962	0.698816478808556	Inverse	2156	29674	89080	6598	TRUE	sex + race + tdi + smoking + alcohol + all_cancer_fh + season + bmi + dm + acc
All solid cancer	AllSolidCancer	Physical Activity	Number of 10-Min MVPA Bouts (Plain)	Nbouts_day_MVPA_bts_10_pla	Tertile	T2	Nbouts_day_MVPA_bts_10_plaCat2	independent_pattern	Independent Pattern	1.04 [0.98;1.11]	0.187719075014623	0.706079526846229	Positive	2254	29760	89080	6598	TRUE	sex + race + tdi + smoking + alcohol + all_cancer_fh + season + bmi + dm + acc
All solid cancer	AllSolidCancer	Physical Activity	Gini Index of Inactivity Fragment Durations During Waking Time	FRAG_Gini_dur_IN_day	Tertile	T2	FRAG_Gini_dur_IN_dayCat2	independent_pattern	Independent Pattern	0.96 [0.90;1.02]	0.191120408059709	0.105221311736385	Inverse	2135	29741	89078	6598	TRUE	sex + race + tdi + smoking + alcohol + all_cancer_fh + season + bmi + dm + acc
All solid cancer	AllSolidCancer	Circadian Rhythm	Extended Cosinor Beta	cosinorExt_beta	Tertile	T2	cosinorExt_betaCat2	independent_pattern	Independent Pattern	1.04 [0.98;1.10]	0.195425174072071	0.0464216785124364	Positive	2185	29702	89080	6598	TRUE	sex + race + tdi + smoking + alcohol + all_cancer_fh + season + bmi + dm + acc
All solid cancer	AllSolidCancer	Physical Activity	Transition Probability Physical Activity to Inactivity During Waking Time (Weighted)	FRAG_TP_PA2IN_day_wei	Tertile	T3	FRAG_TP_PA2IN_day_weiCat3	independent_pattern	Independent Pattern	0.95 [0.88;1.03]	0.19595245573687	0.198228216041859	Inverse	2296	29694	89080	6598	TRUE	sex + race + tdi + smoking + alcohol + all_cancer_fh + season + bmi + dm + acc
All solid cancer	AllSolidCancer	Physical Activity	Duration in 20-30 Min Inactivity Bouts (Plain)	dur_day_IN_bts_20_30_min_pla	Tertile	T2	dur_day_IN_bts_20_30_min_plaCat2	independent_pattern	Independent Pattern	1.04 [0.98;1.10]	0.196729396711394	0.543458916346572	Positive	2227	29710	89080	6598	TRUE	sex + race + tdi + smoking + alcohol + all_cancer_fh + season + bmi + dm + acc
All solid cancer	AllSolidCancer	Physical Activity	W0.5 of Activity Fragment Durations During Waking Time (Weighted)	FRAG_W0.5_dur_PA_day_wei	Tertile	T3	FRAG_W0.5_dur_PA_day_weiCat3	independent_pattern	Independent Pattern	1.05 [0.98;1.13]	0.197075269753008	0.118050774415055	Positive	2087	29706	89077	6598	TRUE	sex + race + tdi + smoking + alcohol + all_cancer_fh + season + bmi + dm + acc
All solid cancer	AllSolidCancer	Physical Activity	Number of 1-5 Min MVPA Bouts (Plain)	Nbouts_day_MVPA_bts_1_5_pla	Tertile	T2	Nbouts_day_MVPA_bts_1_5_plaCat2	independent_pattern	Independent Pattern	0.96 [0.90;1.02]	0.198580639251441	0.193366548318888	Inverse	2130	29741	89080	6598	TRUE	sex + race + tdi + smoking + alcohol + all_cancer_fh + season + bmi + dm + acc
All solid cancer	AllSolidCancer	Light	Afternoon Light	afternoon_light	Tertile	T3	afternoon_lightCat3	independent_pattern	Independent Pattern	0.96 [0.89;1.02]	0.199388561698691	0.284615166473408	Inverse	2232	29389	88370	6550	TRUE	sex + race + tdi + smoking + alcohol + all_cancer_fh + season + bmi + dm + acc
All solid cancer	AllSolidCancer	Physical Activity	Number of 1-5 Min MVPA Bouts (Plain)	Nbouts_day_MVPA_bts_1_5_pla	Tertile	T3	Nbouts_day_MVPA_bts_1_5_plaCat3	independent_pattern	Independent Pattern	0.95 [0.88;1.03]	0.19964827373857	0.193366548318888	Inverse	1850	30064	89080	6598	TRUE	sex + race + tdi + smoking + alcohol + all_cancer_fh + season + bmi + dm + acc
All solid cancer	AllSolidCancer	Physical Activity	Mean LIPA Fragment Duration During Waking Time (Weighted)	FRAG_mean_dur_LIPA_day_wei	Tertile	T3	FRAG_mean_dur_LIPA_day_weiCat3	independent_pattern	Independent Pattern	1.04 [0.98;1.11]	0.203952833754562	0.191633036728661	Positive	2395	29212	89079	6598	TRUE	sex + race + tdi + smoking + alcohol + all_cancer_fh + season + bmi + dm + acc
All solid cancer	AllSolidCancer	Physical Activity	Number of Inactivity-to-LIPA Transitions During Waking Time	FRAG_Nfrag_IN2LIPA_day	Tertile	T2	FRAG_Nfrag_IN2LIPA_dayCat2	independent_pattern	Independent Pattern	0.96 [0.91;1.02]	0.206327565843135	0.548276380016407	Inverse	2158	29603	89080	6598	TRUE	sex + race + tdi + smoking + alcohol + all_cancer_fh + season + bmi + dm + acc
All solid cancer	AllSolidCancer	Physical Activity	Acceleration in 30-60 Min Inactivity Bouts (Plain)	ACC_day_IN_bts_30_60_mg_pla	Tertile	T3	ACC_day_IN_bts_30_60_mg_plaCat3	independent_pattern	Independent Pattern	0.96 [0.91;1.02]	0.207134247852652	0.209090196593044	Inverse	2025	29930	89068	6598	TRUE	sex + race + tdi + smoking + alcohol + all_cancer_fh + season + bmi + dm + acc
All solid cancer	AllSolidCancer	Physical Activity	Mean LIPA Fragment Duration During Waking Time (Plain)	FRAG_mean_dur_LIPA_day_pla	Tertile	T3	FRAG_mean_dur_LIPA_day_plaCat3	independent_pattern	Independent Pattern	1.04 [0.98;1.11]	0.208442253878495	0.230720322315044	Positive	2378	29204	89079	6598	TRUE	sex + race + tdi + smoking + alcohol + all_cancer_fh + season + bmi + dm + acc
All solid cancer	AllSolidCancer	Physical Activity	Number of 90-Min Inactivity Bouts (Plain)	Nbouts_day_IN_bts_90_pla	Tertile	T2	Nbouts_day_IN_bts_90_plaCat2	independent_pattern	Independent Pattern	0.96 [0.90;1.02]	0.213452754236585	0.510739092297338	Inverse	2150	29694	89080	6598	TRUE	sex + race + tdi + smoking + alcohol + all_cancer_fh + season + bmi + dm + acc
All solid cancer	AllSolidCancer	Physical Activity	Mean Activity Fragment Duration During Waking Time	FRAG_mean_dur_PA_day	Tertile	T2	FRAG_mean_dur_PA_dayCat2	independent_pattern	Independent Pattern	1.04 [0.98;1.11]	0.216039778459352	0.281801136111395	Positive	2213	29707	89079	6598	TRUE	sex + race + tdi + smoking + alcohol + all_cancer_fh + season + bmi + dm + acc
All solid cancer	AllSolidCancer	Physical Activity	Number of PA Fragments per Minute IN PA During Waking Time (Weighted)	FRAG_NFragPM_PA_day_wei	Tertile	T3	FRAG_NFragPM_PA_day_weiCat3	independent_pattern	Independent Pattern	0.95 [0.89;1.03]	0.217006293472685	0.217284576464631	Inverse	2295	29693	89080	6598	TRUE	sex + race + tdi + smoking + alcohol + all_cancer_fh + season + bmi + dm + acc
All solid cancer	AllSolidCancer	Physical Activity	W0.5 of Activity Fragment Durations During Waking Time (Plain)	FRAG_W0.5_dur_PA_day_pla	Tertile	T3	FRAG_W0.5_dur_PA_day_plaCat3	independent_pattern	Independent Pattern	1.05 [0.97;1.13]	0.221921338511966	0.151103865147033	Positive	2087	29704	89077	6598	TRUE	sex + race + tdi + smoking + alcohol + all_cancer_fh + season + bmi + dm + acc
All solid cancer	AllSolidCancer	Circadian Rhythm	Relative Amplitude	RA	Tertile	T2	RACat2	independent_pattern	Independent Pattern	0.96 [0.91;1.02]	0.224496009872304	0.264172915481998	Inverse	2179	29629	89080	6598	TRUE	sex + race + tdi + smoking + alcohol + all_cancer_fh + season + bmi + dm + acc
All solid cancer	AllSolidCancer	Physical Activity	W0.5 of Activity Fragment Durations During Waking Time	FRAG_W0.5_dur_PA_day	Tertile	T3	FRAG_W0.5_dur_PA_dayCat3	independent_pattern	Independent Pattern	1.04 [0.97;1.12]	0.227636651522296	0.170403532747098	Positive	2110	29728	89078	6598	TRUE	sex + race + tdi + smoking + alcohol + all_cancer_fh + season + bmi + dm + acc
All solid cancer	AllSolidCancer	Physical Activity	Duration in 5-10 Min LIPA Bouts (Weighted)	dur_day_LIG_bts_5_10_min_wei	Tertile	T3	dur_day_LIG_bts_5_10_min_weiCat3	independent_pattern	Independent Pattern	1.04 [0.97;1.12]	0.229124197758904	0.232119430710291	Positive	2067	29881	89080	6598	TRUE	sex + race + tdi + smoking + alcohol + all_cancer_fh + season + bmi + dm + acc
All solid cancer	AllSolidCancer	Physical Activity	Number of 1-5 Min MVPA Bouts (Weighted)	Nbouts_day_MVPA_bts_1_5_wei	Tertile	T3	Nbouts_day_MVPA_bts_1_5_weiCat3	independent_pattern	Independent Pattern	0.95 [0.88;1.03]	0.231251063376349	0.224974551493579	Inverse	1856	30071	89080	6598	TRUE	sex + race + tdi + smoking + alcohol + all_cancer_fh + season + bmi + dm + acc
All solid cancer	AllSolidCancer	Sleep	Sleep Regularity Index	SleepRegularityIndex2	Tertile	T3	SleepRegularityIndex2Cat3	independent_pattern	Independent Pattern	0.96 [0.91;1.02]	0.239131479984858	0.171849750121535	Inverse	2173	29713	88975	6595	TRUE	sex + race + tdi + smoking + alcohol + all_cancer_fh + season + bmi + dm + acc
All solid cancer	AllSolidCancer	Physical Activity	Transition Probability Physical Inactivity to LIPA During Waking Time	FRAG_TP_IN2LIPA_day	Tertile	T2	FRAG_TP_IN2LIPA_dayCat2	independent_pattern	Independent Pattern	0.96 [0.91;1.03]	0.246877291910684	0.664577116083072	Inverse	2170	29661	89080	6598	TRUE	sex + race + tdi + smoking + alcohol + all_cancer_fh + season + bmi + dm + acc
All solid cancer	AllSolidCancer	Physical Activity	Acceleration in 5-10 Min LIPA Bouts (Plain)	ACC_day_LIG_bts_5_10_mg_pla	Tertile	T3	ACC_day_LIG_bts_5_10_mg_plaCat3	independent_pattern	Independent Pattern	1.04 [0.97;1.11]	0.247767758236169	0.260455756651858	Positive	2043	29868	89077	6598	TRUE	sex + race + tdi + smoking + alcohol + all_cancer_fh + season + bmi + dm + acc
All solid cancer	AllSolidCancer	Physical Activity	Acceleration in 60-90 Min Inactivity Bouts (Weighted)	ACC_day_IN_bts_60_90_mg_wei	Tertile	T2	ACC_day_IN_bts_60_90_mg_weiCat2	independent_pattern	Independent Pattern	0.97 [0.91;1.02]	0.248900594180515	0.0938686724092618	Inverse	2207	29555	88737	6581	TRUE	sex + race + tdi + smoking + alcohol + all_cancer_fh + season + bmi + dm + acc
All solid cancer	AllSolidCancer	Physical Activity	Duration in 1-5 Min LIPA Bouts (Plain)	dur_day_LIG_bts_1_5_min_pla	Tertile	T3	dur_day_LIG_bts_1_5_min_plaCat3	independent_pattern	Independent Pattern	0.96 [0.89;1.03]	0.250024914507584	0.23249795071667	Inverse	1822	30260	89080	6598	TRUE	sex + race + tdi + smoking + alcohol + all_cancer_fh + season + bmi + dm + acc
All solid cancer	AllSolidCancer	Physical Activity	Mean Activity Fragment Duration During Waking Time	FRAG_mean_dur_PA_day	Tertile	T3	FRAG_mean_dur_PA_dayCat3	independent_pattern	Independent Pattern	1.04 [0.97;1.12]	0.257574292850143	0.281801136111395	Positive	2110	29718	89079	6598	TRUE	sex + race + tdi + smoking + alcohol + all_cancer_fh + season + bmi + dm + acc
All solid cancer	AllSolidCancer	Circadian Rhythm	Autocorrelation Phi	phi	Tertile	T2	phiCat2	independent_pattern	Independent Pattern	1.04 [0.97;1.10]	0.257732886306556	0.375680383148784	Positive	2197	29676	89080	6598	TRUE	sex + race + tdi + smoking + alcohol + all_cancer_fh + season + bmi + dm + acc
All solid cancer	AllSolidCancer	Physical Activity	Number of PA Fragments per Minute IN PA During Waking Time	FRAG_NFragPM_PA_day	Tertile	T3	FRAG_NFragPM_PA_dayCat3	independent_pattern	Independent Pattern	0.96 [0.89;1.03]	0.25845377018845	0.231812585216239	Inverse	2275	29653	89079	6598	TRUE	sex + race + tdi + smoking + alcohol + all_cancer_fh + season + bmi + dm + acc
All solid cancer	AllSolidCancer	Physical Activity	Number of 60-90 Min Inactivity Bouts (Weighted)	Nbouts_day_IN_bts_60_90_wei	Tertile	T2	Nbouts_day_IN_bts_60_90_weiCat2	independent_pattern	Independent Pattern	0.97 [0.91;1.03]	0.26346059452201	0.507272394646659	Inverse	2191	29665	89080	6598	TRUE	sex + race + tdi + smoking + alcohol + all_cancer_fh + season + bmi + dm + acc
All solid cancer	AllSolidCancer	Light	Morning Light	morning_light	Tertile	T2	morning_lightCat2	independent_pattern	Independent Pattern	0.97 [0.91;1.03]	0.268736485743495	0.743953597618376	Inverse	2118	29503	88370	6550	TRUE	sex + race + tdi + smoking + alcohol + all_cancer_fh + season + bmi + dm + acc
All solid cancer	AllSolidCancer	Physical Activity	Acceleration in 1-5 Min LIPA Bouts (Weighted)	ACC_day_LIG_bts_1_5_mg_wei	Tertile	T2	ACC_day_LIG_bts_1_5_mg_weiCat2	independent_pattern	Independent Pattern	1.03 [0.97;1.10]	0.279029474795451	0.391426596758106	Positive	2174	29879	89079	6598	TRUE	sex + race + tdi + smoking + alcohol + all_cancer_fh + season + bmi + dm + acc
All solid cancer	AllSolidCancer	Physical Activity	Number of Inactivity-to-MVPA Transitions During Waking Time (Plain)	FRAG_Nfrag_IN2MVPA_day_pla	Tertile	T2	FRAG_Nfrag_IN2MVPA_day_plaCat2	independent_pattern	Independent Pattern	0.97 [0.91;1.03]	0.279032371156124	0.136469401493311	Inverse	2194	29703	89080	6598	TRUE	sex + race + tdi + smoking + alcohol + all_cancer_fh + season + bmi + dm + acc
All solid cancer	AllSolidCancer	Physical Activity	Mean LIPA Fragment Duration During Waking Time	FRAG_mean_dur_LIPA_day	Tertile	T2	FRAG_mean_dur_LIPA_dayCat2	independent_pattern	Independent Pattern	1.03 [0.97;1.10]	0.280012381510882	0.346792682194965	Positive	2260	29660	89079	6598	TRUE	sex + race + tdi + smoking + alcohol + all_cancer_fh + season + bmi + dm + acc
All solid cancer	AllSolidCancer	Physical Activity	x0.5 of Activity Fragment Durations During Waking Time	FRAG_x0.5_dur_PA_day	Tertile	T3	FRAG_x0.5_dur_PA_dayCat3	independent_pattern	Independent Pattern	1.04 [0.97;1.11]	0.28290034857728	0.357055486516914	Positive	2132	29563	89078	6598	TRUE	sex + race + tdi + smoking + alcohol + all_cancer_fh + season + bmi + dm + acc
All solid cancer	AllSolidCancer	Physical Activity	Power-Law Alpha of Activity Fragment Durations During Waking Time	FRAG_alpha_dur_PA_day	Tertile	T3	FRAG_alpha_dur_PA_dayCat3	independent_pattern	Independent Pattern	0.96 [0.90;1.03]	0.283553375892458	0.206179799914061	Inverse	2167	29839	89078	6598	TRUE	sex + race + tdi + smoking + alcohol + all_cancer_fh + season + bmi + dm + acc
All solid cancer	AllSolidCancer	Physical Activity	Acceleration in 10-Min MVPA Bouts (Weighted)	ACC_day_MVPA_bts_10_mg_wei	Tertile	T2	ACC_day_MVPA_bts_10_mg_weiCat2	independent_pattern	Independent Pattern	0.97 [0.91;1.03]	0.286714450099624	0.0639383457022646	Inverse	2107	28738	86094	6299	TRUE	sex + race + tdi + smoking + alcohol + all_cancer_fh + season + bmi + dm + acc
All solid cancer	AllSolidCancer	Circadian Rhythm	Self-Similarity Parameter	SSP	Tertile	T3	SSPCat3	independent_pattern	Independent Pattern	1.04 [0.97;1.11]	0.287931217906667	0.279277244893109	Positive	2163	29765	89080	6598	TRUE	sex + race + tdi + smoking + alcohol + all_cancer_fh + season + bmi + dm + acc
All solid cancer	AllSolidCancer	Physical Activity	Number of Inactivity-to-MVPA Transitions During Waking Time (Weighted)	FRAG_Nfrag_IN2MVPA_day_wei	Tertile	T2	FRAG_Nfrag_IN2MVPA_day_weiCat2	independent_pattern	Independent Pattern	0.97 [0.91;1.03]	0.28802160280804	0.0549832054413783	Inverse	2203	29702	89080	6598	TRUE	sex + race + tdi + smoking + alcohol + all_cancer_fh + season + bmi + dm + acc
All solid cancer	AllSolidCancer	Physical Activity	Gini Index of Activity Fragment Durations During Waking Time (Plain)	FRAG_Gini_dur_PA_day_pla	Tertile	T3	FRAG_Gini_dur_PA_day_plaCat3	independent_pattern	Independent Pattern	0.96 [0.89;1.04]	0.290054657320646	0.285894635420855	Inverse	2012	29991	89077	6598	TRUE	sex + race + tdi + smoking + alcohol + all_cancer_fh + season + bmi + dm + acc
All solid cancer	AllSolidCancer	Physical Activity	Number of MVPA Fragments During Waking Time (Plain)	FRAG_Nfrag_MVPA_day_pla	Tertile	T2	FRAG_Nfrag_MVPA_day_plaCat2	independent_pattern	Independent Pattern	0.97 [0.90;1.03]	0.29681248549764	0.995103583776484	Inverse	2128	29762	89080	6598	TRUE	sex + race + tdi + smoking + alcohol + all_cancer_fh + season + bmi + dm + acc
All solid cancer	AllSolidCancer	Physical Activity	Number of Inactivity Fragments During Waking Time (Plain)	FRAG_Nfrag_IN_day_pla	Tertile	T3	FRAG_Nfrag_IN_day_plaCat3	independent_pattern	Independent Pattern	0.97 [0.90;1.03]	0.298625071708849	0.281273039603628	Inverse	1916	30109	89080	6598	TRUE	sex + race + tdi + smoking + alcohol + all_cancer_fh + season + bmi + dm + acc
All solid cancer	AllSolidCancer	Physical Activity	Number of Inactivity-to-Activity Transitions During Waking Time (Plain)	FRAG_Nfrag_IN2PA_day_pla	Tertile	T3	FRAG_Nfrag_IN2PA_day_plaCat3	independent_pattern	Independent Pattern	0.97 [0.90;1.03]	0.298625071708849	0.281273039603628	Inverse	1916	30109	89080	6598	TRUE	sex + race + tdi + smoking + alcohol + all_cancer_fh + season + bmi + dm + acc
All solid cancer	AllSolidCancer	Physical Activity	Number of Inactivity-to-LIPA Transitions During Waking Time (Plain)	FRAG_Nfrag_IN2LIPA_day_pla	Tertile	T2	FRAG_Nfrag_IN2LIPA_day_plaCat2	independent_pattern	Independent Pattern	0.97 [0.91;1.03]	0.299324081216586	0.747937570890802	Inverse	2171	29687	89080	6598	TRUE	sex + race + tdi + smoking + alcohol + all_cancer_fh + season + bmi + dm + acc
All solid cancer	AllSolidCancer	Sleep	WASO (Wake After Sleep Onset)	WASO_AD_T5A5_mn	Tertile	T2	WASO_AD_T5A5_mnCat2	independent_pattern	Independent Pattern	1.03 [0.97;1.10]	0.301291802985468	0.148339107911112	Positive	2185	29702	89080	6598	TRUE	sex + race + tdi + smoking + alcohol + all_cancer_fh + season + bmi + dm + acc
All solid cancer	AllSolidCancer	Circadian Rhythm	Extended Cosinor Alpha	cosinorExt_alpha	Tertile	T3	cosinorExt_alphaCat3	independent_pattern	Independent Pattern	1.03 [0.97;1.10]	0.301635636430567	0.285644206985247	Positive	2433	29388	89080	6598	TRUE	sex + race + tdi + smoking + alcohol + all_cancer_fh + season + bmi + dm + acc
All solid cancer	AllSolidCancer	Physical Activity	Mean LIPA Fragment Duration During Waking Time	FRAG_mean_dur_LIPA_day	Tertile	T3	FRAG_mean_dur_LIPA_dayCat3	independent_pattern	Independent Pattern	1.03 [0.97;1.10]	0.30390141673924	0.346792682194965	Positive	2369	29242	89079	6598	TRUE	sex + race + tdi + smoking + alcohol + all_cancer_fh + season + bmi + dm + acc
All solid cancer	AllSolidCancer	Physical Activity	W0.5 of Inactivity Fragment Durations During Waking Time (Plain)	FRAG_W0.5_dur_IN_day_pla	Tertile	T3	FRAG_W0.5_dur_IN_day_plaCat3	independent_pattern	Independent Pattern	1.04 [0.97;1.12]	0.310075147772642	0.31169660290847	Positive	2547	29381	89077	6598	TRUE	sex + race + tdi + smoking + alcohol + all_cancer_fh + season + bmi + dm + acc
All solid cancer	AllSolidCancer	Circadian Rhythm	Activity Balance Index	ABI	Tertile	T2	ABICat2	independent_pattern	Independent Pattern	1.03 [0.97;1.10]	0.310312301818478	0.0172136314147028	Positive	2196	29673	89080	6598	TRUE	sex + race + tdi + smoking + alcohol + all_cancer_fh + season + bmi + dm + acc
All solid cancer	AllSolidCancer	Circadian Rhythm	L5 Activity Level	L5VALUE	Tertile	T2	L5VALUECat2	independent_pattern	Independent Pattern	1.03 [0.97;1.10]	0.310957710571744	0.00930957559861255	Positive	2191	29711	89080	6598	TRUE	sex + race + tdi + smoking + alcohol + all_cancer_fh + season + bmi + dm + acc
All solid cancer	AllSolidCancer	Physical Activity	Number of IN Fragments per Minute IN IN During Waking Time (Plain)	FRAG_NFragPM_IN_day_pla	Tertile	T2	FRAG_NFragPM_IN_day_plaCat2	independent_pattern	Independent Pattern	0.97 [0.91;1.03]	0.311303074138865	0.858955772514555	Inverse	2166	29671	89080	6598	TRUE	sex + race + tdi + smoking + alcohol + all_cancer_fh + season + bmi + dm + acc
All solid cancer	AllSolidCancer	Physical Activity	Mean LIPA Fragment Duration During Waking Time (Plain)	FRAG_mean_dur_LIPA_day_pla	Tertile	T2	FRAG_mean_dur_LIPA_day_plaCat2	independent_pattern	Independent Pattern	1.03 [0.97;1.10]	0.311342504631315	0.230720322315044	Positive	2255	29698	89079	6598	TRUE	sex + race + tdi + smoking + alcohol + all_cancer_fh + season + bmi + dm + acc
All solid cancer	AllSolidCancer	Physical Activity	Transition Probability Physical Activity to Inactivity During Waking Time	FRAG_TP_PA2IN_day	Tertile	T3	FRAG_TP_PA2IN_dayCat3	independent_pattern	Independent Pattern	0.96 [0.89;1.04]	0.311946221863178	0.270538113793953	Inverse	2273	29653	89080	6598	TRUE	sex + race + tdi + smoking + alcohol + all_cancer_fh + season + bmi + dm + acc
All solid cancer	AllSolidCancer	Physical Activity	Unbouted Inactivity Acceleration (Weighted)	ACC_day_IN_unbt_mg_wei	Tertile	T3	ACC_day_IN_unbt_mg_weiCat3	independent_pattern	Independent Pattern	1.03 [0.97;1.10]	0.312795907393438	0.327858748556886	Positive	2332	29470	89077	6598	TRUE	sex + race + tdi + smoking + alcohol + all_cancer_fh + season + bmi + dm + acc
All solid cancer	AllSolidCancer	Physical Activity	Number of Wake Fragments During Sleep Period	FRAG_Nfrag_wake_spt	Tertile	T2	FRAG_Nfrag_wake_sptCat2	independent_pattern	Independent Pattern	1.03 [0.97;1.09]	0.323800394383272	0.0533549240195147	Positive	2201	29677	89080	6598	TRUE	sex + race + tdi + smoking + alcohol + all_cancer_fh + season + bmi + dm + acc
All solid cancer	AllSolidCancer	Sleep	Number of Sleep Period Bouts	number_sib_sleepperiod_AD_T5A5_mn	Tertile	T3	number_sib_sleepperiod_AD_T5A5_mnCat3	independent_pattern	Independent Pattern	0.97 [0.91;1.03]	0.326701947749581	0.331552304325521	Inverse	2009	29981	89080	6598	TRUE	sex + race + tdi + smoking + alcohol + all_cancer_fh + season + bmi + dm + acc
All solid cancer	AllSolidCancer	Sleep	Number of Awakenings	number_of_awakenings_AD_T5A5_mn	Tertile	T3	number_of_awakenings_AD_T5A5_mnCat3	independent_pattern	Independent Pattern	0.97 [0.91;1.03]	0.326701947749581	0.331552304325521	Inverse	2009	29981	89080	6598	TRUE	sex + race + tdi + smoking + alcohol + all_cancer_fh + season + bmi + dm + acc
All solid cancer	AllSolidCancer	Light	Nighttime Light	nighttime_light	Tertile	T2	nighttime_lightCat2	independent_pattern	Independent Pattern	1.03 [0.97;1.09]	0.327330963941775	0.691362682800838	Positive	2194	29491	88370	6550	TRUE	sex + race + tdi + smoking + alcohol + all_cancer_fh + season + bmi + dm + acc
All solid cancer	AllSolidCancer	Sleep	Number of Sleep Fragments During Sleep Period	FRAG_Nfrag_sleep_spt	Tertile	T2	FRAG_Nfrag_sleep_sptCat2	independent_pattern	Independent Pattern	1.03 [0.97;1.09]	0.330796629498236	0.0575364765603605	Positive	2201	29678	89080	6598	TRUE	sex + race + tdi + smoking + alcohol + all_cancer_fh + season + bmi + dm + acc
All solid cancer	AllSolidCancer	Physical Activity	Duration in 20-30 Min Inactivity Bouts (Weighted)	dur_day_IN_bts_20_30_min_wei	Tertile	T3	dur_day_IN_bts_20_30_min_weiCat3	independent_pattern	Independent Pattern	1.03 [0.97;1.09]	0.332291038676444	0.33357896026448	Positive	2155	29854	89080	6598	TRUE	sex + race + tdi + smoking + alcohol + all_cancer_fh + season + bmi + dm + acc
All solid cancer	AllSolidCancer	Physical Activity	Gini Index of Activity Fragment Durations During Waking Time (Weighted)	FRAG_Gini_dur_PA_day_wei	Tertile	T3	FRAG_Gini_dur_PA_day_weiCat3	independent_pattern	Independent Pattern	0.96 [0.89;1.04]	0.334174618007092	0.353664609869617	Inverse	2000	29985	89077	6598	TRUE	sex + race + tdi + smoking + alcohol + all_cancer_fh + season + bmi + dm + acc
All solid cancer	AllSolidCancer	Physical Activity	Mean Activity Fragment Duration During Waking Time (Weighted)	FRAG_mean_dur_PA_day_wei	Tertile	T2	FRAG_mean_dur_PA_day_weiCat2	independent_pattern	Independent Pattern	1.03 [0.97;1.10]	0.342524297377011	0.120962224401278	Positive	2187	29701	89080	6598	TRUE	sex + race + tdi + smoking + alcohol + all_cancer_fh + season + bmi + dm + acc
All solid cancer	AllSolidCancer	Physical Activity	Number of Activity Fragments During Waking Time (Plain)	FRAG_Nfrag_PA_day_pla	Tertile	T3	FRAG_Nfrag_PA_day_plaCat3	independent_pattern	Independent Pattern	0.97 [0.91;1.04]	0.352364909267983	0.340400784550744	Inverse	1917	30115	89080	6598	TRUE	sex + race + tdi + smoking + alcohol + all_cancer_fh + season + bmi + dm + acc
All solid cancer	AllSolidCancer	Physical Activity	Number of Activity-to-Inactivity Transitions During Waking Time (Plain)	FRAG_Nfrag_PA2IN_day_pla	Tertile	T3	FRAG_Nfrag_PA2IN_day_plaCat3	independent_pattern	Independent Pattern	0.97 [0.91;1.04]	0.352364909267983	0.340400784550744	Inverse	1917	30115	89080	6598	TRUE	sex + race + tdi + smoking + alcohol + all_cancer_fh + season + bmi + dm + acc
All solid cancer	AllSolidCancer	Physical Activity	Acceleration in 20-30 Min Inactivity Bouts (Plain)	ACC_day_IN_bts_20_30_mg_pla	Tertile	T3	ACC_day_IN_bts_20_30_mg_plaCat3	independent_pattern	Independent Pattern	0.97 [0.92;1.03]	0.357218366475834	0.345939653245048	Inverse	2122	29821	89058	6597	TRUE	sex + race + tdi + smoking + alcohol + all_cancer_fh + season + bmi + dm + acc
All solid cancer	AllSolidCancer	Physical Activity	Number of 30-60 Min Inactivity Bouts (Weighted)	Nbouts_day_IN_bts_30_60_wei	Tertile	T3	Nbouts_day_IN_bts_30_60_weiCat3	independent_pattern	Independent Pattern	1.03 [0.97;1.09]	0.363547153018806	0.336160108612192	Positive	2302	29696	89080	6598	TRUE	sex + race + tdi + smoking + alcohol + all_cancer_fh + season + bmi + dm + acc
All solid cancer	AllSolidCancer	Physical Activity	Number of 1-5 Min LIPA Bouts (Plain)	Nbouts_day_LIG_bts_1_5_pla	Tertile	T3	Nbouts_day_LIG_bts_1_5_plaCat3	independent_pattern	Independent Pattern	0.97 [0.89;1.04]	0.363653527796642	0.341587803015969	Inverse	1810	30275	89080	6598	TRUE	sex + race + tdi + smoking + alcohol + all_cancer_fh + season + bmi + dm + acc
All solid cancer	AllSolidCancer	Circadian Rhythm	Relative Amplitude	RA	Tertile	T3	RACat3	independent_pattern	Independent Pattern	0.97 [0.90;1.04]	0.365648794818534	0.264172915481998	Inverse	1909	30195	89080	6598	TRUE	sex + race + tdi + smoking + alcohol + all_cancer_fh + season + bmi + dm + acc
All solid cancer	AllSolidCancer	Physical Activity	Number of 30-60 Min Inactivity Bouts (Plain)	Nbouts_day_IN_bts_30_60_pla	Tertile	T3	Nbouts_day_IN_bts_30_60_plaCat3	independent_pattern	Independent Pattern	1.03 [0.97;1.09]	0.366800726866024	0.34541413789315	Positive	2293	29683	89080	6598	TRUE	sex + race + tdi + smoking + alcohol + all_cancer_fh + season + bmi + dm + acc
All solid cancer	AllSolidCancer	Physical Activity	Transition Probability Physical Activity to Inactivity During Waking Time (Plain)	FRAG_TP_PA2IN_day_pla	Tertile	T2	FRAG_TP_PA2IN_day_plaCat2	independent_pattern	Independent Pattern	0.97 [0.91;1.04]	0.367795081049976	0.149502982263859	Inverse	2180	29660	89080	6598	TRUE	sex + race + tdi + smoking + alcohol + all_cancer_fh + season + bmi + dm + acc
All solid cancer	AllSolidCancer	Physical Activity	Acceleration in 20-30 Min Inactivity Bouts (Weighted)	ACC_day_IN_bts_20_30_mg_wei	Tertile	T3	ACC_day_IN_bts_20_30_mg_weiCat3	independent_pattern	Independent Pattern	0.97 [0.92;1.03]	0.368821196995983	0.362878845967633	Inverse	2111	29821	89058	6597	TRUE	sex + race + tdi + smoking + alcohol + all_cancer_fh + season + bmi + dm + acc
All solid cancer	AllSolidCancer	Circadian Rhythm	Cosinor R-Squared	cosinor_R2	Tertile	T2	cosinor_R2Cat2	independent_pattern	Independent Pattern	0.97 [0.92;1.03]	0.373151018831855	0.967067785935692	Inverse	2146	29634	89080	6598	TRUE	sex + race + tdi + smoking + alcohol + all_cancer_fh + season + bmi + dm + acc
All solid cancer	AllSolidCancer	Physical Activity	Transition Probability Physical Inactivity to MVPA During Waking Time (Plain)	FRAG_TP_IN2MVPA_day_pla	Tertile	T3	FRAG_TP_IN2MVPA_day_plaCat3	independent_pattern	Independent Pattern	0.96 [0.89;1.05]	0.376649535688362	0.406143926388	Inverse	1785	30276	89080	6598	TRUE	sex + race + tdi + smoking + alcohol + all_cancer_fh + season + bmi + dm + acc
All solid cancer	AllSolidCancer	Physical Activity	Number of Inactivity Fragments During Waking Time (Weighted)	FRAG_Nfrag_IN_day_wei	Tertile	T3	FRAG_Nfrag_IN_day_weiCat3	independent_pattern	Independent Pattern	0.97 [0.91;1.04]	0.380480446161741	0.370246486469292	Inverse	1914	30104	89080	6598	TRUE	sex + race + tdi + smoking + alcohol + all_cancer_fh + season + bmi + dm + acc
All solid cancer	AllSolidCancer	Physical Activity	Number of Inactivity-to-Activity Transitions During Waking Time (Weighted)	FRAG_Nfrag_IN2PA_day_wei	Tertile	T3	FRAG_Nfrag_IN2PA_day_weiCat3	independent_pattern	Independent Pattern	0.97 [0.91;1.04]	0.380480446161741	0.370246486469292	Inverse	1914	30104	89080	6598	TRUE	sex + race + tdi + smoking + alcohol + all_cancer_fh + season + bmi + dm + acc
All solid cancer	AllSolidCancer	Circadian Rhythm	M5 Activity Level	M5VALUE	Tertile	T3	M5VALUECat3	independent_pattern	Independent Pattern	1.05 [0.95;1.15]	0.380629040543648	0.376773395571933	Positive	1945	30175	89080	6598	TRUE	sex + race + tdi + smoking + alcohol + all_cancer_fh + season + bmi + dm + acc
All solid cancer	AllSolidCancer	Physical Activity	Number of MVPA Fragments During Waking Time (Weighted)	FRAG_Nfrag_MVPA_day_wei	Tertile	T2	FRAG_Nfrag_MVPA_day_weiCat2	independent_pattern	Independent Pattern	0.97 [0.91;1.04]	0.382744971616776	0.97508222874264	Inverse	2136	29761	89080	6598	TRUE	sex + race + tdi + smoking + alcohol + all_cancer_fh + season + bmi + dm + acc
All solid cancer	AllSolidCancer	Physical Activity	Coefficient of Variance of Inactivity Fragment Durations During Waking Time	FRAG_CoV_dur_IN_day	Tertile	T2	FRAG_CoV_dur_IN_dayCat2	independent_pattern	Independent Pattern	0.97 [0.92;1.03]	0.382858102196879	0.114491441034513	Inverse	2173	29715	89078	6598	TRUE	sex + race + tdi + smoking + alcohol + all_cancer_fh + season + bmi + dm + acc
All solid cancer	AllSolidCancer	Physical Activity	Power-Law Alpha of Inactivity Fragment Durations During Waking Time (Weighted)	FRAG_alpha_dur_IN_day_wei	Tertile	T3	FRAG_alpha_dur_IN_day_weiCat3	independent_pattern	Independent Pattern	0.97 [0.90;1.04]	0.386142305873355	0.375792543570624	Inverse	1904	30082	89077	6598	TRUE	sex + race + tdi + smoking + alcohol + all_cancer_fh + season + bmi + dm + acc
All solid cancer	AllSolidCancer	Physical Activity	Number of Activity Fragments During Waking Time (Weighted)	FRAG_Nfrag_PA_day_wei	Tertile	T3	FRAG_Nfrag_PA_day_weiCat3	independent_pattern	Independent Pattern	0.97 [0.91;1.04]	0.388717238690785	0.37838057618135	Inverse	1912	30103	89080	6598	TRUE	sex + race + tdi + smoking + alcohol + all_cancer_fh + season + bmi + dm + acc
All solid cancer	AllSolidCancer	Physical Activity	Number of Activity-to-Inactivity Transitions During Waking Time (Weighted)	FRAG_Nfrag_PA2IN_day_wei	Tertile	T3	FRAG_Nfrag_PA2IN_day_weiCat3	independent_pattern	Independent Pattern	0.97 [0.91;1.04]	0.388717238690785	0.37838057618135	Inverse	1912	30103	89080	6598	TRUE	sex + race + tdi + smoking + alcohol + all_cancer_fh + season + bmi + dm + acc
All solid cancer	AllSolidCancer	Physical Activity	Number of 5-10 Min MVPA Bouts (Plain)	Nbouts_day_MVPA_bts_5_10_pla	Tertile	T2	Nbouts_day_MVPA_bts_5_10_plaCat2	independent_pattern	Independent Pattern	0.97 [0.91;1.04]	0.39247986622489	0.785745937360809	Inverse	2141	29728	89080	6598	TRUE	sex + race + tdi + smoking + alcohol + all_cancer_fh + season + bmi + dm + acc
All solid cancer	AllSolidCancer	Physical Activity	Unbouted Inactivity Duration (Weighted)	dur_day_IN_unbt_min_wei	Tertile	T3	dur_day_IN_unbt_min_weiCat3	independent_pattern	Independent Pattern	0.97 [0.91;1.04]	0.395121457887941	0.393095176281945	Inverse	1915	30052	89080	6598	TRUE	sex + race + tdi + smoking + alcohol + all_cancer_fh + season + bmi + dm + acc
All solid cancer	AllSolidCancer	Physical Activity	x0.5 of Inactivity Fragment Durations During Waking Time	FRAG_x0.5_dur_IN_day	Tertile	T3	FRAG_x0.5_dur_IN_dayCat3	independent_pattern	Independent Pattern	1.03 [0.96;1.11]	0.395444398272724	0.293834863121101	Positive	2546	29326	89078	6598	TRUE	sex + race + tdi + smoking + alcohol + all_cancer_fh + season + bmi + dm + acc
All solid cancer	AllSolidCancer	Physical Activity	Power-Law Alpha of Inactivity Fragment Durations During Waking Time	FRAG_alpha_dur_IN_day	Tertile	T3	FRAG_alpha_dur_IN_dayCat3	independent_pattern	Independent Pattern	0.97 [0.90;1.04]	0.396674698296694	0.386225530943061	Inverse	1893	30093	89078	6598	TRUE	sex + race + tdi + smoking + alcohol + all_cancer_fh + season + bmi + dm + acc
All solid cancer	AllSolidCancer	Physical Activity	Number of 90-Min Inactivity Bouts (Plain)	Nbouts_day_IN_bts_90_pla	Tertile	T3	Nbouts_day_IN_bts_90_plaCat3	independent_pattern	Independent Pattern	0.97 [0.90;1.04]	0.401634618057628	0.510739092297338	Inverse	2498	29351	89080	6598	TRUE	sex + race + tdi + smoking + alcohol + all_cancer_fh + season + bmi + dm + acc
All solid cancer	AllSolidCancer	Physical Activity	Mean Inactivity Fragment Duration During Waking Time (Weighted)	FRAG_mean_dur_IN_day_wei	Tertile	T3	FRAG_mean_dur_IN_day_weiCat3	independent_pattern	Independent Pattern	1.03 [0.96;1.11]	0.402182920567165	0.285829645351775	Positive	2561	29348	89080	6598	TRUE	sex + race + tdi + smoking + alcohol + all_cancer_fh + season + bmi + dm + acc
All solid cancer	AllSolidCancer	Physical Activity	Number of Sustained Inactivity Bouts During Waking Hours	number_sib_wakinghours_AD_T5A5_mn	Tertile	T2	number_sib_wakinghours_AD_T5A5_mnCat2	independent_pattern	Independent Pattern	1.03 [0.96;1.09]	0.404048010894271	0.152541275099231	Positive	2177	29692	89080	6598	TRUE	sex + race + tdi + smoking + alcohol + all_cancer_fh + season + bmi + dm + acc
All solid cancer	AllSolidCancer	Physical Activity	Transition Probability Physical Inactivity to MVPA During Waking Time	FRAG_TP_IN2MVPA_day	Tertile	T3	FRAG_TP_IN2MVPA_dayCat3	independent_pattern	Independent Pattern	0.97 [0.89;1.05]	0.405180572666862	0.447082883665188	Inverse	1791	30283	89080	6598	TRUE	sex + race + tdi + smoking + alcohol + all_cancer_fh + season + bmi + dm + acc
All solid cancer	AllSolidCancer	Physical Activity	Duration in 1-5 Min MVPA Bouts (Plain)	dur_day_MVPA_bts_1_5_min_pla	Tertile	T3	dur_day_MVPA_bts_1_5_min_plaCat3	independent_pattern	Independent Pattern	0.97 [0.89;1.05]	0.405375505895455	0.387861508511706	Inverse	1820	30136	89080	6598	TRUE	sex + race + tdi + smoking + alcohol + all_cancer_fh + season + bmi + dm + acc
All solid cancer	AllSolidCancer	Circadian Rhythm	Autocorrelation Phi	phi	Tertile	T3	phiCat3	independent_pattern	Independent Pattern	1.03 [0.96;1.10]	0.406868277781312	0.375680383148784	Positive	2103	29973	89080	6598	TRUE	sex + race + tdi + smoking + alcohol + all_cancer_fh + season + bmi + dm + acc
All solid cancer	AllSolidCancer	Physical Activity	Transition Probability Physical Inactivity to Activity During Waking Time (Plain)	FRAG_TP_IN2PA_day_pla	Tertile	T3	FRAG_TP_IN2PA_day_plaCat3	independent_pattern	Independent Pattern	0.97 [0.90;1.05]	0.406951536869338	0.429534637895037	Inverse	1854	30110	89080	6598	TRUE	sex + race + tdi + smoking + alcohol + all_cancer_fh + season + bmi + dm + acc
All solid cancer	AllSolidCancer	Physical Activity	Mean Activity Fragment Duration During Waking Time (Plain)	FRAG_mean_dur_PA_day_pla	Tertile	T2	FRAG_mean_dur_PA_day_plaCat2	independent_pattern	Independent Pattern	1.03 [0.96;1.09]	0.407633242354582	0.13419674799635	Positive	2180	29698	89080	6598	TRUE	sex + race + tdi + smoking + alcohol + all_cancer_fh + season + bmi + dm + acc
All solid cancer	AllSolidCancer	Physical Activity	Number of IN Fragments per Minute IN IN During Waking Time (Weighted)	FRAG_NFragPM_IN_day_wei	Tertile	T2	FRAG_NFragPM_IN_day_weiCat2	independent_pattern	Independent Pattern	0.97 [0.92;1.04]	0.413441141838359	0.569446379061715	Inverse	2185	29678	89080	6598	TRUE	sex + race + tdi + smoking + alcohol + all_cancer_fh + season + bmi + dm + acc
All solid cancer	AllSolidCancer	Physical Activity	Transition Probability Physical Inactivity to MVPA During Waking Time (Weighted)	FRAG_TP_IN2MVPA_day_wei	Tertile	T3	FRAG_TP_IN2MVPA_day_weiCat3	independent_pattern	Independent Pattern	0.97 [0.89;1.05]	0.424001166279216	0.456814147923158	Inverse	1790	30290	89080	6598	TRUE	sex + race + tdi + smoking + alcohol + all_cancer_fh + season + bmi + dm + acc
All solid cancer	AllSolidCancer	Physical Activity	Duration in 90-Min Inactivity Bouts (Weighted)	dur_day_IN_bts_90_min_wei	Tertile	T2	dur_day_IN_bts_90_min_weiCat2	independent_pattern	Independent Pattern	0.97 [0.91;1.04]	0.425374932665904	0.88440177333143	Inverse	2149	29708	89080	6598	TRUE	sex + race + tdi + smoking + alcohol + all_cancer_fh + season + bmi + dm + acc
All solid cancer	AllSolidCancer	Physical Activity	Duration in 30-60 Min Inactivity Bouts (Weighted)	dur_day_IN_bts_30_60_min_wei	Tertile	T3	dur_day_IN_bts_30_60_min_weiCat3	independent_pattern	Independent Pattern	1.02 [0.96;1.09]	0.429065039354541	0.43127510641507	Positive	2288	29636	89080	6598	TRUE	sex + race + tdi + smoking + alcohol + all_cancer_fh + season + bmi + dm + acc
All solid cancer	AllSolidCancer	Circadian Rhythm	M10 Activity Level	M10VALUE	Tertile	T2	M10VALUECat2	independent_pattern	Independent Pattern	1.03 [0.96;1.10]	0.430904478498318	0.750139334511067	Positive	2209	29675	89080	6598	TRUE	sex + race + tdi + smoking + alcohol + all_cancer_fh + season + bmi + dm + acc
All solid cancer	AllSolidCancer	Physical Activity	x0.5 of Inactivity Fragment Durations During Waking Time (Weighted)	FRAG_x0.5_dur_IN_day_wei	Tertile	T2	FRAG_x0.5_dur_IN_day_weiCat2	independent_pattern	Independent Pattern	0.97 [0.91;1.04]	0.431479122410528	0.349536202655536	Inverse	2154	29713	89077	6598	TRUE	sex + race + tdi + smoking + alcohol + all_cancer_fh + season + bmi + dm + acc
All solid cancer	AllSolidCancer	Physical Activity	Number of PA Fragments per Minute IN PA During Waking Time (Plain)	FRAG_NFragPM_PA_day_pla	Tertile	T2	FRAG_NFragPM_PA_day_plaCat2	independent_pattern	Independent Pattern	0.97 [0.91;1.04]	0.431916844777218	0.134246072750341	Inverse	2186	29660	89080	6598	TRUE	sex + race + tdi + smoking + alcohol + all_cancer_fh + season + bmi + dm + acc
All solid cancer	AllSolidCancer	Physical Activity	Transition Probability Physical Activity to Inactivity During Waking Time (Weighted)	FRAG_TP_PA2IN_day_wei	Tertile	T2	FRAG_TP_PA2IN_day_weiCat2	independent_pattern	Independent Pattern	0.97 [0.91;1.04]	0.4322116672309	0.198228216041859	Inverse	2181	29661	89080	6598	TRUE	sex + race + tdi + smoking + alcohol + all_cancer_fh + season + bmi + dm + acc
All solid cancer	AllSolidCancer	Physical Activity	Number of 10-Min MVPA Bouts (Weighted)	Nbouts_day_MVPA_bts_10_wei	Tertile	T3	Nbouts_day_MVPA_bts_10_weiCat3	independent_pattern	Independent Pattern	1.03 [0.95;1.13]	0.433627260224157	0.487288258935149	Positive	1933	30131	89080	6598	TRUE	sex + race + tdi + smoking + alcohol + all_cancer_fh + season + bmi + dm + acc
All solid cancer	AllSolidCancer	Physical Activity	Acceleration in 1-5 Min LIPA Bouts (Weighted)	ACC_day_LIG_bts_1_5_mg_wei	Tertile	T3	ACC_day_LIG_bts_1_5_mg_weiCat3	independent_pattern	Independent Pattern	1.03 [0.96;1.10]	0.435614380934599	0.391426596758106	Positive	1974	29896	89079	6598	TRUE	sex + race + tdi + smoking + alcohol + all_cancer_fh + season + bmi + dm + acc
All solid cancer	AllSolidCancer	Circadian Rhythm	Intradaily Variability	IV	Tertile	T3	IVCat3	independent_pattern	Independent Pattern	0.97 [0.91;1.04]	0.440388471948214	0.410111788214866	Inverse	2301	29422	89080	6598	TRUE	sex + race + tdi + smoking + alcohol + all_cancer_fh + season + bmi + dm + acc
All solid cancer	AllSolidCancer	Physical Activity	Number of Inactivity Fragments During Waking Time	FRAG_Nfrag_IN_day	Tertile	T2	FRAG_Nfrag_IN_dayCat2	independent_pattern	Independent Pattern	0.98 [0.92;1.04]	0.446449158232749	0.978177482219024	Inverse	2193	29602	89080	6598	TRUE	sex + race + tdi + smoking + alcohol + all_cancer_fh + season + bmi + dm + acc
All solid cancer	AllSolidCancer	Physical Activity	Number of Inactivity-to-Activity Transitions During Waking Time	FRAG_Nfrag_IN2PA_day	Tertile	T2	FRAG_Nfrag_IN2PA_dayCat2	independent_pattern	Independent Pattern	0.98 [0.92;1.04]	0.446449158232749	0.978177482219024	Inverse	2193	29602	89080	6598	TRUE	sex + race + tdi + smoking + alcohol + all_cancer_fh + season + bmi + dm + acc
All solid cancer	AllSolidCancer	Physical Activity	Transition Probability Physical Inactivity to LIPA During Waking Time (Weighted)	FRAG_TP_IN2LIPA_day_wei	Tertile	T2	FRAG_TP_IN2LIPA_day_weiCat2	independent_pattern	Independent Pattern	0.98 [0.92;1.04]	0.447939008113838	0.813028986878543	Inverse	2176	29672	89080	6598	TRUE	sex + race + tdi + smoking + alcohol + all_cancer_fh + season + bmi + dm + acc
All solid cancer	AllSolidCancer	Physical Activity	Gini Index of Activity Fragment Durations During Waking Time (Plain)	FRAG_Gini_dur_PA_day_pla	Tertile	T2	FRAG_Gini_dur_PA_day_plaCat2	independent_pattern	Independent Pattern	0.98 [0.92;1.04]	0.449779129828373	0.285894635420855	Inverse	2156	29641	89077	6598	TRUE	sex + race + tdi + smoking + alcohol + all_cancer_fh + season + bmi + dm + acc
All solid cancer	AllSolidCancer	Physical Activity	Number of Inactivity-to-MVPA Transitions During Waking Time	FRAG_Nfrag_IN2MVPA_day	Tertile	T3	FRAG_Nfrag_IN2MVPA_dayCat3	independent_pattern	Independent Pattern	0.97 [0.91;1.05]	0.454057588647891	0.454070236629278	Inverse	1814	30283	89080	6598	TRUE	sex + race + tdi + smoking + alcohol + all_cancer_fh + season + bmi + dm + acc
All solid cancer	AllSolidCancer	Physical Activity	x0.5 of Inactivity Fragment Durations During Waking Time (Plain)	FRAG_x0.5_dur_IN_day_pla	Tertile	T3	FRAG_x0.5_dur_IN_day_plaCat3	independent_pattern	Independent Pattern	1.03 [0.96;1.11]	0.454106169437706	0.305180737765184	Positive	2540	29336	89077	6598	TRUE	sex + race + tdi + smoking + alcohol + all_cancer_fh + season + bmi + dm + acc
All solid cancer	AllSolidCancer	Physical Activity	Coefficient of Variance of Activity Fragment Durations During Waking Time (Plain)	FRAG_CoV_dur_PA_day_pla	Tertile	T2	FRAG_CoV_dur_PA_day_plaCat2	independent_pattern	Independent Pattern	0.98 [0.92;1.04]	0.454533696351835	0.00445891630081913	Inverse	2209	29664	89077	6598	TRUE	sex + race + tdi + smoking + alcohol + all_cancer_fh + season + bmi + dm + acc
All solid cancer	AllSolidCancer	Physical Activity	Mean Inactivity Fragment Duration During Waking Time	FRAG_mean_dur_IN_day	Tertile	T2	FRAG_mean_dur_IN_dayCat2	independent_pattern	Independent Pattern	0.98 [0.91;1.04]	0.457690564370149	0.326127463079119	Inverse	2149	29661	89079	6598	TRUE	sex + race + tdi + smoking + alcohol + all_cancer_fh + season + bmi + dm + acc
All solid cancer	AllSolidCancer	Circadian Rhythm	M10 Start Time	M10TIME_num	Tertile	T2	M10TIME_numCat2	independent_pattern	Independent Pattern	0.98 [0.92;1.04]	0.45813272890671	0.0352908420115547	Inverse	2245	29597	89080	6598	TRUE	sex + race + tdi + smoking + alcohol + all_cancer_fh + season + bmi + dm + acc
All solid cancer	AllSolidCancer	Physical Activity	Number of 10-Min LIPA Bouts (Plain)	Nbouts_day_LIG_bts_10_pla	Tertile	T3	Nbouts_day_LIG_bts_10_plaCat3	independent_pattern	Independent Pattern	1.02 [0.96;1.09]	0.45873922657018	0.561865776574616	Positive	2123	29563	89080	6598	TRUE	sex + race + tdi + smoking + alcohol + all_cancer_fh + season + bmi + dm + acc
All solid cancer	AllSolidCancer	Physical Activity	Number of 60-90 Min Inactivity Bouts (Weighted)	Nbouts_day_IN_bts_60_90_wei	Tertile	T3	Nbouts_day_IN_bts_60_90_weiCat3	independent_pattern	Independent Pattern	0.98 [0.92;1.04]	0.468445453680624	0.507272394646659	Inverse	2357	29507	89080	6598	TRUE	sex + race + tdi + smoking + alcohol + all_cancer_fh + season + bmi + dm + acc
All solid cancer	AllSolidCancer	Physical Activity	Number of Activity Fragments During Waking Time	FRAG_Nfrag_PA_day	Tertile	T2	FRAG_Nfrag_PA_dayCat2	independent_pattern	Independent Pattern	0.98 [0.92;1.04]	0.47218764260704	0.931530109828267	Inverse	2198	29599	89080	6598	TRUE	sex + race + tdi + smoking + alcohol + all_cancer_fh + season + bmi + dm + acc
All solid cancer	AllSolidCancer	Physical Activity	Number of Activity-to-Inactivity Transitions During Waking Time	FRAG_Nfrag_PA2IN_day	Tertile	T2	FRAG_Nfrag_PA2IN_dayCat2	independent_pattern	Independent Pattern	0.98 [0.92;1.04]	0.47218764260704	0.931530109828267	Inverse	2198	29599	89080	6598	TRUE	sex + race + tdi + smoking + alcohol + all_cancer_fh + season + bmi + dm + acc
All solid cancer	AllSolidCancer	Physical Activity	Number of 20-30 Min Inactivity Bouts (Weighted)	Nbouts_day_IN_bts_20_30_wei	Tertile	T3	Nbouts_day_IN_bts_20_30_weiCat3	independent_pattern	Independent Pattern	1.02 [0.96;1.08]	0.472482125165092	0.474611531571549	Positive	2137	29856	89080	6598	TRUE	sex + race + tdi + smoking + alcohol + all_cancer_fh + season + bmi + dm + acc
All solid cancer	AllSolidCancer	Physical Activity	Number of PA Fragments per Minute IN PA During Waking Time (Weighted)	FRAG_NFragPM_PA_day_wei	Tertile	T2	FRAG_NFragPM_PA_day_weiCat2	independent_pattern	Independent Pattern	0.98 [0.92;1.04]	0.480970193625779	0.217284576464631	Inverse	2183	29662	89080	6598	TRUE	sex + race + tdi + smoking + alcohol + all_cancer_fh + season + bmi + dm + acc
All solid cancer	AllSolidCancer	Physical Activity	Number of 10-Min LIPA Bouts (Weighted)	Nbouts_day_LIG_bts_10_wei	Tertile	T3	Nbouts_day_LIG_bts_10_weiCat3	independent_pattern	Independent Pattern	1.02 [0.96;1.09]	0.481644588044905	0.561273983048331	Positive	2129	29569	89080	6598	TRUE	sex + race + tdi + smoking + alcohol + all_cancer_fh + season + bmi + dm + acc
All solid cancer	AllSolidCancer	Physical Activity	Duration in 1-5 Min MVPA Bouts (Weighted)	dur_day_MVPA_bts_1_5_min_wei	Tertile	T3	dur_day_MVPA_bts_1_5_min_weiCat3	independent_pattern	Independent Pattern	0.97 [0.90;1.05]	0.484680843311505	0.456110354120644	Inverse	1827	30142	89080	6598	TRUE	sex + race + tdi + smoking + alcohol + all_cancer_fh + season + bmi + dm + acc
All solid cancer	AllSolidCancer	Physical Activity	x0.5 of Inactivity Fragment Durations During Waking Time (Plain)	FRAG_x0.5_dur_IN_day_pla	Tertile	T2	FRAG_x0.5_dur_IN_day_plaCat2	independent_pattern	Independent Pattern	0.98 [0.92;1.04]	0.484816526894561	0.305180737765184	Inverse	2155	29710	89077	6598	TRUE	sex + race + tdi + smoking + alcohol + all_cancer_fh + season + bmi + dm + acc
All solid cancer	AllSolidCancer	Physical Activity	Mean Inactivity Fragment Duration During Waking Time (Plain)	FRAG_mean_dur_IN_day_pla	Tertile	T2	FRAG_mean_dur_IN_day_plaCat2	independent_pattern	Independent Pattern	0.98 [0.91;1.04]	0.490836105650938	0.540418112357259	Inverse	2163	29665	89080	6598	TRUE	sex + race + tdi + smoking + alcohol + all_cancer_fh + season + bmi + dm + acc
All solid cancer	AllSolidCancer	Physical Activity	Mean Inactivity Fragment Duration During Waking Time	FRAG_mean_dur_IN_day	Tertile	T3	FRAG_mean_dur_IN_dayCat3	independent_pattern	Independent Pattern	1.03 [0.95;1.11]	0.491344882365172	0.326127463079119	Positive	2576	29303	89079	6598	TRUE	sex + race + tdi + smoking + alcohol + all_cancer_fh + season + bmi + dm + acc
All solid cancer	AllSolidCancer	Physical Activity	Number of 1-5 Min LIPA Bouts (Weighted)	Nbouts_day_LIG_bts_1_5_wei	Tertile	T3	Nbouts_day_LIG_bts_1_5_weiCat3	independent_pattern	Independent Pattern	0.97 [0.90;1.05]	0.493158166889126	0.463519751776134	Inverse	1824	30251	89080	6598	TRUE	sex + race + tdi + smoking + alcohol + all_cancer_fh + season + bmi + dm + acc
All solid cancer	AllSolidCancer	Physical Activity	Number of IN Fragments per Minute IN IN During Waking Time	FRAG_NFragPM_IN_day	Tertile	T3	FRAG_NFragPM_IN_dayCat3	independent_pattern	Independent Pattern	0.97 [0.90;1.05]	0.493576733809679	0.525775746116731	Inverse	1873	30114	89079	6598	TRUE	sex + race + tdi + smoking + alcohol + all_cancer_fh + season + bmi + dm + acc
All solid cancer	AllSolidCancer	Sleep	Transition Probability Sleep to Wake During Sleep Period	FRAG_TP_sleep2wake_spt	Tertile	T2	FRAG_TP_sleep2wake_sptCat2	independent_pattern	Independent Pattern	1.02 [0.96;1.08]	0.49912668792716	0.145790409861291	Positive	2167	29674	89080	6598	TRUE	sex + race + tdi + smoking + alcohol + all_cancer_fh + season + bmi + dm + acc
All solid cancer	AllSolidCancer	Physical Activity	Standard Deviation of Physical Activity Fragment Durations During Waking Time (Weighted)	FRAG_SD_dur_PA_day_wei	Tertile	T2	FRAG_SD_dur_PA_day_weiCat2	independent_pattern	Independent Pattern	0.98 [0.92;1.04]	0.499321642911793	0.648991429090561	Inverse	2124	29679	89077	6598	TRUE	sex + race + tdi + smoking + alcohol + all_cancer_fh + season + bmi + dm + acc
All solid cancer	AllSolidCancer	Physical Activity	Mean MVPA Fragment Duration During Waking Time	FRAG_mean_dur_MVPA_day	Tertile	T2	FRAG_mean_dur_MVPA_dayCat2	independent_pattern	Independent Pattern	0.98 [0.92;1.04]	0.500169587914301	0.603114965270859	Inverse	2121	29724	89066	6598	TRUE	sex + race + tdi + smoking + alcohol + all_cancer_fh + season + bmi + dm + acc
All solid cancer	AllSolidCancer	Circadian Rhythm	L10 Start Time	L10TIME_num	Tertile	T2	L10TIME_numCat2	independent_pattern	Independent Pattern	1.02 [0.96;1.08]	0.502231992072453	0.614535211174053	Positive	2198	29702	89080	6598	TRUE	sex + race + tdi + smoking + alcohol + all_cancer_fh + season + bmi + dm + acc
All solid cancer	AllSolidCancer	Physical Activity	Number of 10-20 Min Inactivity Bouts (Weighted)	Nbouts_day_IN_bts_10_20_wei	Tertile	T3	Nbouts_day_IN_bts_10_20_weiCat3	independent_pattern	Independent Pattern	0.98 [0.92;1.04]	0.505085054262197	0.506960143045479	Inverse	1973	29981	89080	6598	TRUE	sex + race + tdi + smoking + alcohol + all_cancer_fh + season + bmi + dm + acc
All solid cancer	AllSolidCancer	Physical Activity	Number of 5-10 Min LIPA Bouts (Plain)	Nbouts_day_LIG_bts_5_10_pla	Tertile	T3	Nbouts_day_LIG_bts_5_10_plaCat3	independent_pattern	Independent Pattern	1.02 [0.96;1.10]	0.507239080237735	0.526029142414548	Positive	2047	29905	89080	6598	TRUE	sex + race + tdi + smoking + alcohol + all_cancer_fh + season + bmi + dm + acc
All solid cancer	AllSolidCancer	Physical Activity	Acceleration in 90-Min Inactivity Bouts (Plain)	ACC_day_IN_bts_90_mg_pla	Tertile	T2	ACC_day_IN_bts_90_mg_plaCat2	independent_pattern	Independent Pattern	0.98 [0.92;1.04]	0.507949727660447	0.684983265141782	Inverse	2205	29013	87093	6476	TRUE	sex + race + tdi + smoking + alcohol + all_cancer_fh + season + bmi + dm + acc
All solid cancer	AllSolidCancer	Physical Activity	Duration in 5-10 Min MVPA Bouts (Weighted)	dur_day_MVPA_bts_5_10_min_wei	Tertile	T2	dur_day_MVPA_bts_5_10_min_weiCat2	independent_pattern	Independent Pattern	0.98 [0.92;1.04]	0.510381893295157	0.524106127917805	Inverse	2142	29734	89080	6598	TRUE	sex + race + tdi + smoking + alcohol + all_cancer_fh + season + bmi + dm + acc
All solid cancer	AllSolidCancer	Sleep	Sleep Period Time Duration	SptDuration_AD_T5A5_mn	Tertile	T2	SptDuration_AD_T5A5_mnCat2	independent_pattern	Independent Pattern	1.02 [0.96;1.08]	0.511391969613345	0.762871717975432	Positive	2182	29810	89080	6598	TRUE	sex + race + tdi + smoking + alcohol + all_cancer_fh + season + bmi + dm + acc
All solid cancer	AllSolidCancer	Physical Activity	Duration in 1-5 Min LIPA Bouts (Weighted)	dur_day_LIG_bts_1_5_min_wei	Tertile	T3	dur_day_LIG_bts_1_5_min_weiCat3	independent_pattern	Independent Pattern	0.98 [0.90;1.05]	0.513700544707557	0.477369325161808	Inverse	1839	30223	89080	6598	TRUE	sex + race + tdi + smoking + alcohol + all_cancer_fh + season + bmi + dm + acc
All solid cancer	AllSolidCancer	Physical Activity	Duration in 5-10 Min MVPA Bouts (Plain)	dur_day_MVPA_bts_5_10_min_pla	Tertile	T2	dur_day_MVPA_bts_5_10_min_plaCat2	independent_pattern	Independent Pattern	0.98 [0.92;1.04]	0.514608653277845	0.693563122916663	Inverse	2148	29726	89080	6598	TRUE	sex + race + tdi + smoking + alcohol + all_cancer_fh + season + bmi + dm + acc
All solid cancer	AllSolidCancer	Physical Activity	Number of 10-20 Min Inactivity Bouts (Plain)	Nbouts_day_IN_bts_10_20_pla	Tertile	T3	Nbouts_day_IN_bts_10_20_plaCat3	independent_pattern	Independent Pattern	0.98 [0.92;1.04]	0.515497523697141	0.512718143302174	Inverse	1976	29983	89080	6598	TRUE	sex + race + tdi + smoking + alcohol + all_cancer_fh + season + bmi + dm + acc
All solid cancer	AllSolidCancer	Physical Activity	x0.5 of Inactivity Fragment Durations During Waking Time (Weighted)	FRAG_x0.5_dur_IN_day_wei	Tertile	T3	FRAG_x0.5_dur_IN_day_weiCat3	independent_pattern	Independent Pattern	1.02 [0.95;1.10]	0.516454541763516	0.349536202655536	Positive	2538	29341	89077	6598	TRUE	sex + race + tdi + smoking + alcohol + all_cancer_fh + season + bmi + dm + acc
All solid cancer	AllSolidCancer	Circadian Rhythm	Extended Cosinor Minimum	cosinorExt_minimum	Tertile	T2	cosinorExt_minimumCat2	independent_pattern	Independent Pattern	1.02 [0.96;1.08]	0.518849944035106	0.00715775885698738	Positive	2100	29707	89080	6598	TRUE	sex + race + tdi + smoking + alcohol + all_cancer_fh + season + bmi + dm + acc
All solid cancer	AllSolidCancer	Physical Activity	Duration in 20-30 Min Inactivity Bouts (Weighted)	dur_day_IN_bts_20_30_min_wei	Tertile	T2	dur_day_IN_bts_20_30_min_weiCat2	independent_pattern	Independent Pattern	1.02 [0.96;1.08]	0.521372289835569	0.33357896026448	Positive	2195	29724	89080	6598	TRUE	sex + race + tdi + smoking + alcohol + all_cancer_fh + season + bmi + dm + acc
All solid cancer	AllSolidCancer	Physical Activity	Acceleration in 5-10 Min MVPA Bouts (Plain)	ACC_day_MVPA_bts_5_10_mg_pla	Tertile	T3	ACC_day_MVPA_bts_5_10_mg_plaCat3	independent_pattern	Independent Pattern	0.98 [0.92;1.04]	0.5319189283382	0.540272368448905	Inverse	2122	29886	88651	6564	TRUE	sex + race + tdi + smoking + alcohol + all_cancer_fh + season + bmi + dm + acc
All solid cancer	AllSolidCancer	Physical Activity	Acceleration in 10-Min LIPA Bouts (Weighted)	ACC_day_LIG_bts_10_mg_wei	Tertile	T3	ACC_day_LIG_bts_10_mg_weiCat3	independent_pattern	Independent Pattern	1.02 [0.96;1.09]	0.532804527214486	0.546554582642776	Positive	2082	29792	89056	6597	TRUE	sex + race + tdi + smoking + alcohol + all_cancer_fh + season + bmi + dm + acc
All solid cancer	AllSolidCancer	Physical Activity	Number of Inactivity-to-LIPA Transitions During Waking Time	FRAG_Nfrag_IN2LIPA_day	Tertile	T3	FRAG_Nfrag_IN2LIPA_dayCat3	independent_pattern	Independent Pattern	1.02 [0.96;1.08]	0.533818672777292	0.548276380016407	Positive	2076	29945	89080	6598	TRUE	sex + race + tdi + smoking + alcohol + all_cancer_fh + season + bmi + dm + acc
All solid cancer	AllSolidCancer	Physical Activity	Duration in 90-Min Inactivity Bouts (Plain)	dur_day_IN_bts_90_min_pla	Tertile	T2	dur_day_IN_bts_90_min_plaCat2	independent_pattern	Independent Pattern	0.98 [0.92;1.04]	0.534875005117384	0.844722852372201	Inverse	2154	29697	89080	6598	TRUE	sex + race + tdi + smoking + alcohol + all_cancer_fh + season + bmi + dm + acc
All solid cancer	AllSolidCancer	Physical Activity	W0.5 of Inactivity Fragment Durations During Waking Time (Weighted)	FRAG_W0.5_dur_IN_day_wei	Tertile	T2	FRAG_W0.5_dur_IN_day_weiCat2	independent_pattern	Independent Pattern	0.98 [0.92;1.05]	0.535284140559666	0.715546175719739	Inverse	2170	29678	89077	6598	TRUE	sex + race + tdi + smoking + alcohol + all_cancer_fh + season + bmi + dm + acc
All solid cancer	AllSolidCancer	Physical Activity	Duration in 20-30 Min Inactivity Bouts (Plain)	dur_day_IN_bts_20_30_min_pla	Tertile	T3	dur_day_IN_bts_20_30_min_plaCat3	independent_pattern	Independent Pattern	1.02 [0.96;1.08]	0.536387499323159	0.543458916346572	Positive	2127	29845	89080	6598	TRUE	sex + race + tdi + smoking + alcohol + all_cancer_fh + season + bmi + dm + acc
All solid cancer	AllSolidCancer	Physical Activity	Duration in 5-10 Min MVPA Bouts (Weighted)	dur_day_MVPA_bts_5_10_min_wei	Tertile	T3	dur_day_MVPA_bts_5_10_min_weiCat3	independent_pattern	Independent Pattern	1.03 [0.95;1.11]	0.539791246481254	0.524106127917805	Positive	1899	30105	89080	6598	TRUE	sex + race + tdi + smoking + alcohol + all_cancer_fh + season + bmi + dm + acc
All solid cancer	AllSolidCancer	Physical Activity	Acceleration in 1-5 Min LIPA Bouts (Plain)	ACC_day_LIG_bts_1_5_mg_pla	Tertile	T2	ACC_day_LIG_bts_1_5_mg_plaCat2	independent_pattern	Independent Pattern	1.02 [0.96;1.08]	0.542838359673061	0.569723364580053	Positive	2160	29865	89079	6598	TRUE	sex + race + tdi + smoking + alcohol + all_cancer_fh + season + bmi + dm + acc
All solid cancer	AllSolidCancer	Physical Activity	Number of 5-10 Min LIPA Bouts (Weighted)	Nbouts_day_LIG_bts_5_10_wei	Tertile	T3	Nbouts_day_LIG_bts_5_10_weiCat3	independent_pattern	Independent Pattern	1.02 [0.95;1.09]	0.545386565999126	0.546269592426839	Positive	2031	29894	89080	6598	TRUE	sex + race + tdi + smoking + alcohol + all_cancer_fh + season + bmi + dm + acc
All solid cancer	AllSolidCancer	Physical Activity	Number of IN Fragments per Minute IN IN During Waking Time (Weighted)	FRAG_NFragPM_IN_day_wei	Tertile	T3	FRAG_NFragPM_IN_day_weiCat3	independent_pattern	Independent Pattern	0.98 [0.91;1.05]	0.554857382968056	0.569446379061715	Inverse	1852	30095	89080	6598	TRUE	sex + race + tdi + smoking + alcohol + all_cancer_fh + season + bmi + dm + acc
All solid cancer	AllSolidCancer	Physical Activity	Standard Deviation of Physical Activity Fragment Durations During Waking Time (Plain)	FRAG_SD_dur_PA_day_pla	Tertile	T3	FRAG_SD_dur_PA_day_plaCat3	independent_pattern	Independent Pattern	1.02 [0.95;1.10]	0.562740137913461	0.556032583796222	Positive	2091	29859	89077	6598	TRUE	sex + race + tdi + smoking + alcohol + all_cancer_fh + season + bmi + dm + acc
All solid cancer	AllSolidCancer	Light	Total Daily Light	total_daily_light	Tertile	T3	total_daily_lightCat3	independent_pattern	Independent Pattern	0.98 [0.92;1.05]	0.563700316282491	0.771034662728621	Inverse	2249	29397	88370	6550	TRUE	sex + race + tdi + smoking + alcohol + all_cancer_fh + season + bmi + dm + acc
All solid cancer	AllSolidCancer	Physical Activity	Number of 90-Min Inactivity Bouts (Weighted)	Nbouts_day_IN_bts_90_wei	Tertile	T2	Nbouts_day_IN_bts_90_weiCat2	independent_pattern	Independent Pattern	0.98 [0.92;1.05]	0.567756170805825	0.733589382085635	Inverse	2164	29685	89080	6598	TRUE	sex + race + tdi + smoking + alcohol + all_cancer_fh + season + bmi + dm + acc
All solid cancer	AllSolidCancer	Physical Activity	Standard Deviation of Inactivity Fragment Durations During Waking Time	FRAG_SD_dur_IN_day	Tertile	T3	FRAG_SD_dur_IN_dayCat3	independent_pattern	Independent Pattern	1.02 [0.95;1.10]	0.575538928372185	0.539437780993176	Positive	2542	29317	89078	6598	TRUE	sex + race + tdi + smoking + alcohol + all_cancer_fh + season + bmi + dm + acc
All solid cancer	AllSolidCancer	Physical Activity	W0.5 of Inactivity Fragment Durations During Waking Time	FRAG_W0.5_dur_IN_day	Tertile	T3	FRAG_W0.5_dur_IN_dayCat3	independent_pattern	Independent Pattern	1.02 [0.95;1.09]	0.581283767810208	0.617485774771148	Positive	2539	29372	89078	6598	TRUE	sex + race + tdi + smoking + alcohol + all_cancer_fh + season + bmi + dm + acc
All solid cancer	AllSolidCancer	Light	Morning Light	morning_light	Tertile	T3	morning_lightCat3	independent_pattern	Independent Pattern	0.98 [0.92;1.05]	0.58420721447508706	0.743953597618376	Inverse	2260	29395	88370	6550	TRUE	sex + race + tdi + smoking + alcohol + all_cancer_fh + season + bmi + dm + acc
All solid cancer	AllSolidCancer	Physical Activity	Duration in 10-20 Min Inactivity Bouts (Weighted)	dur_day_IN_bts_10_20_min_wei	Tertile	T3	dur_day_IN_bts_10_20_min_weiCat3	independent_pattern	Independent Pattern	0.98 [0.92;1.05]	0.585546552640314	0.589730898505646	Inverse	1992	29986	89080	6598	TRUE	sex + race + tdi + smoking + alcohol + all_cancer_fh + season + bmi + dm + acc
All solid cancer	AllSolidCancer	Physical Activity	Acceleration in 5-10 Min LIPA Bouts (Weighted)	ACC_day_LIG_bts_5_10_mg_wei	Tertile	T3	ACC_day_LIG_bts_5_10_mg_weiCat3	independent_pattern	Independent Pattern	1.02 [0.95;1.09]	0.585831346715822	0.590414640826397	Positive	2020	29850	89077	6598	TRUE	sex + race + tdi + smoking + alcohol + all_cancer_fh + season + bmi + dm + acc
All solid cancer	AllSolidCancer	Physical Activity	Number of 20-30 Min Inactivity Bouts (Weighted)	Nbouts_day_IN_bts_20_30_wei	Tertile	T2	Nbouts_day_IN_bts_20_30_weiCat2	independent_pattern	Independent Pattern	1.02 [0.96;1.08]	0.589826258451416	0.474611531571549	Positive	2198	29727	89080	6598	TRUE	sex + race + tdi + smoking + alcohol + all_cancer_fh + season + bmi + dm + acc
All solid cancer	AllSolidCancer	Physical Activity	Duration in 10-20 Min Inactivity Bouts (Plain)	dur_day_IN_bts_10_20_min_pla	Tertile	T3	dur_day_IN_bts_10_20_min_plaCat3	independent_pattern	Independent Pattern	0.98 [0.92;1.05]	0.593199070619246	0.592857146627007	Inverse	1999	29993	89080	6598	TRUE	sex + race + tdi + smoking + alcohol + all_cancer_fh + season + bmi + dm + acc
All solid cancer	AllSolidCancer	Physical Activity	Acceleration in 1-5 Min LIPA Bouts (Plain)	ACC_day_LIG_bts_1_5_mg_pla	Tertile	T3	ACC_day_LIG_bts_1_5_mg_plaCat3	independent_pattern	Independent Pattern	1.02 [0.95;1.09]	0.595737101793817	0.569723364580053	Positive	1973	29906	89079	6598	TRUE	sex + race + tdi + smoking + alcohol + all_cancer_fh + season + bmi + dm + acc
All solid cancer	AllSolidCancer	Physical Activity	Duration in 30-60 Min Inactivity Bouts (Plain)	dur_day_IN_bts_30_60_min_pla	Tertile	T3	dur_day_IN_bts_30_60_min_plaCat3	independent_pattern	Independent Pattern	1.02 [0.96;1.08]	0.597034071325804	0.603440508466382	Positive	2284	29646	89080	6598	TRUE	sex + race + tdi + smoking + alcohol + all_cancer_fh + season + bmi + dm + acc
All solid cancer	AllSolidCancer	Circadian Rhythm	L10 Start Time	L10TIME_num	Tertile	T3	L10TIME_numCat3	independent_pattern	Independent Pattern	1.02 [0.96;1.08]	0.602649340201772	0.614535211174053	Positive	2219	29670	89080	6598	TRUE	sex + race + tdi + smoking + alcohol + all_cancer_fh + season + bmi + dm + acc
All solid cancer	AllSolidCancer	Physical Activity	Duration in 60-90 Min Inactivity Bouts (Weighted)	dur_day_IN_bts_60_90_min_wei	Tertile	T2	dur_day_IN_bts_60_90_min_weiCat2	independent_pattern	Independent Pattern	0.98 [0.92;1.05]	0.605288466721119	0.917207902368088	Inverse	2195	29642	89080	6598	TRUE	sex + race + tdi + smoking + alcohol + all_cancer_fh + season + bmi + dm + acc
All solid cancer	AllSolidCancer	Physical Activity	Duration in 10-Min LIPA Bouts (Weighted)	dur_day_LIG_bts_10_min_wei	Tertile	T3	dur_day_LIG_bts_10_min_weiCat3	independent_pattern	Independent Pattern	1.02 [0.95;1.09]	0.605371502542306	0.757583798820425	Positive	2131	29594	89080	6598	TRUE	sex + race + tdi + smoking + alcohol + all_cancer_fh + season + bmi + dm + acc
All solid cancer	AllSolidCancer	Physical Activity	Unbouted Inactivity Acceleration (Plain)	ACC_day_IN_unbt_mg_pla	Tertile	T3	ACC_day_IN_unbt_mg_plaCat3	independent_pattern	Independent Pattern	1.02 [0.96;1.08]	0.606939429278162	0.622580887365803	Positive	2327	29479	89077	6598	TRUE	sex + race + tdi + smoking + alcohol + all_cancer_fh + season + bmi + dm + acc
All solid cancer	AllSolidCancer	Physical Activity	Number of 20-30 Min Inactivity Bouts (Plain)	Nbouts_day_IN_bts_20_30_pla	Tertile	T2	Nbouts_day_IN_bts_20_30_plaCat2	independent_pattern	Independent Pattern	1.02 [0.96;1.08]	0.616656710745936	0.684081724376528	Positive	2203	29702	89080	6598	TRUE	sex + race + tdi + smoking + alcohol + all_cancer_fh + season + bmi + dm + acc
All solid cancer	AllSolidCancer	Physical Activity	Number of 30-60 Min Inactivity Bouts (Weighted)	Nbouts_day_IN_bts_30_60_wei	Tertile	T2	Nbouts_day_IN_bts_30_60_weiCat2	independent_pattern	Independent Pattern	0.98 [0.93;1.05]	0.616902425505774	0.336160108612192	Inverse	2172	29636	89080	6598	TRUE	sex + race + tdi + smoking + alcohol + all_cancer_fh + season + bmi + dm + acc
All solid cancer	AllSolidCancer	Physical Activity	Number of 10-Min MVPA Bouts (Plain)	Nbouts_day_MVPA_bts_10_pla	Tertile	T3	Nbouts_day_MVPA_bts_10_plaCat3	independent_pattern	Independent Pattern	1.02 [0.94;1.11]	0.61987995567574	0.706079526846229	Positive	1927	30149	89080	6598	TRUE	sex + race + tdi + smoking + alcohol + all_cancer_fh + season + bmi + dm + acc
All solid cancer	AllSolidCancer	Physical Activity	Number of 5-10 Min LIPA Bouts (Plain)	Nbouts_day_LIG_bts_5_10_pla	Tertile	T2	Nbouts_day_LIG_bts_5_10_plaCat2	independent_pattern	Independent Pattern	0.98 [0.93;1.05]	0.620044139968141	0.526029142414548	Inverse	2172	29624	89080	6598	TRUE	sex + race + tdi + smoking + alcohol + all_cancer_fh + season + bmi + dm + acc
All solid cancer	AllSolidCancer	Physical Activity	Standard Deviation of Physical Activity Fragment Durations During Waking Time	FRAG_SD_dur_PA_day	Tertile	T2	FRAG_SD_dur_PA_dayCat2	independent_pattern	Independent Pattern	0.98 [0.92;1.05]	0.621086154924493	0.726385799932454	Inverse	2135	29722	89078	6598	TRUE	sex + race + tdi + smoking + alcohol + all_cancer_fh + season + bmi + dm + acc
All solid cancer	AllSolidCancer	Physical Activity	Acceleration in 10-Min MVPA Bouts (Plain)	ACC_day_MVPA_bts_10_mg_pla	Tertile	T2	ACC_day_MVPA_bts_10_mg_plaCat2	independent_pattern	Independent Pattern	0.98 [0.93;1.05]	0.621747064875191	0.147918278048326	Inverse	2123	28746	86094	6299	TRUE	sex + race + tdi + smoking + alcohol + all_cancer_fh + season + bmi + dm + acc
All solid cancer	AllSolidCancer	Physical Activity	Number of MVPA Fragments During Waking Time	FRAG_Nfrag_MVPA_day	Tertile	T2	FRAG_Nfrag_MVPA_dayCat2	independent_pattern	Independent Pattern	0.98 [0.92;1.05]	0.622821183960894	0.720717679117641	Inverse	2156	29717	89080	6598	TRUE	sex + race + tdi + smoking + alcohol + all_cancer_fh + season + bmi + dm + acc
All solid cancer	AllSolidCancer	Physical Activity	Duration in 30-60 Min Inactivity Bouts (Weighted)	dur_day_IN_bts_30_60_min_wei	Tertile	T2	dur_day_IN_bts_30_60_min_weiCat2	independent_pattern	Independent Pattern	1.01 [0.96;1.08]	0.633125508342741	0.43127510641507	Positive	2216	29667	89080	6598	TRUE	sex + race + tdi + smoking + alcohol + all_cancer_fh + season + bmi + dm + acc
All solid cancer	AllSolidCancer	Circadian Rhythm	L5 Start Time	L5TIME_num	Tertile	T3	L5TIME_numCat3	independent_pattern	Independent Pattern	0.98 [0.93;1.05]	0.634568982745359	0.662947998826007	Inverse	2305	29560	89080	6598	TRUE	sex + race + tdi + smoking + alcohol + all_cancer_fh + season + bmi + dm + acc
All solid cancer	AllSolidCancer	Physical Activity	Transition Probability Physical Inactivity to LIPA During Waking Time	FRAG_TP_IN2LIPA_day	Tertile	T3	FRAG_TP_IN2LIPA_dayCat3	independent_pattern	Independent Pattern	0.98 [0.91;1.06]	0.636469682604473	0.664577116083072	Inverse	1907	30029	89080	6598	TRUE	sex + race + tdi + smoking + alcohol + all_cancer_fh + season + bmi + dm + acc
All solid cancer	AllSolidCancer	Physical Activity	Transition Probability Physical Inactivity to Activity During Waking Time	FRAG_TP_IN2PA_day	Tertile	T3	FRAG_TP_IN2PA_dayCat3	independent_pattern	Independent Pattern	0.98 [0.91;1.06]	0.636550446870285	0.672518089108118	Inverse	1874	30121	89080	6598	TRUE	sex + race + tdi + smoking + alcohol + all_cancer_fh + season + bmi + dm + acc
All solid cancer	AllSolidCancer	Physical Activity	Unbouted Inactivity Duration (Plain)	dur_day_IN_unbt_min_pla	Tertile	T3	dur_day_IN_unbt_min_plaCat3	independent_pattern	Independent Pattern	0.98 [0.92;1.05]	0.637790335198325	0.635067114005899	Inverse	1928	30065	89080	6598	TRUE	sex + race + tdi + smoking + alcohol + all_cancer_fh + season + bmi + dm + acc
All solid cancer	AllSolidCancer	Physical Activity	Duration in 30-60 Min Inactivity Bouts (Plain)	dur_day_IN_bts_30_60_min_pla	Tertile	T2	dur_day_IN_bts_30_60_min_plaCat2	independent_pattern	Independent Pattern	1.01 [0.95;1.08]	0.655174385041692	0.603440508466382	Positive	2218	29653	89080	6598	TRUE	sex + race + tdi + smoking + alcohol + all_cancer_fh + season + bmi + dm + acc
All solid cancer	AllSolidCancer	Light	Evening Light	evening_light	Tertile	T3	evening_lightCat3	independent_pattern	Independent Pattern	0.98 [0.92;1.06]	0.655608192851277	0.708638026234613	Inverse	2186	29398	88370	6550	TRUE	sex + race + tdi + smoking + alcohol + all_cancer_fh + season + bmi + dm + acc
All solid cancer	AllSolidCancer	Physical Activity	Power-Law Alpha of Activity Fragment Durations During Waking Time (Plain)	FRAG_alpha_dur_PA_day_pla	Tertile	T2	FRAG_alpha_dur_PA_day_plaCat2	independent_pattern	Independent Pattern	1.01 [0.95;1.08]	0.65865505443519	0.038490512491984	Positive	2253	29697	89077	6598	TRUE	sex + race + tdi + smoking + alcohol + all_cancer_fh + season + bmi + dm + acc
All solid cancer	AllSolidCancer	Physical Activity	Mean MVPA Fragment Duration During Waking Time	FRAG_mean_dur_MVPA_day	Tertile	T3	FRAG_mean_dur_MVPA_dayCat3	independent_pattern	Independent Pattern	1.02 [0.95;1.09]	0.658819703335617	0.603114965270859	Positive	2125	29970	89066	6598	TRUE	sex + race + tdi + smoking + alcohol + all_cancer_fh + season + bmi + dm + acc
All solid cancer	AllSolidCancer	Circadian Rhythm	M5 Activity Level	M5VALUE	Tertile	T2	M5VALUECat2	independent_pattern	Independent Pattern	1.02 [0.95;1.09]	0.659005124578938	0.376773395571933	Positive	2176	29680	89080	6598	TRUE	sex + race + tdi + smoking + alcohol + all_cancer_fh + season + bmi + dm + acc
All solid cancer	AllSolidCancer	Physical Activity	Number of 5-10 Min MVPA Bouts (Weighted)	Nbouts_day_MVPA_bts_5_10_wei	Tertile	T2	Nbouts_day_MVPA_bts_5_10_weiCat2	independent_pattern	Independent Pattern	0.99 [0.93;1.05]	0.66056452203924	0.702667699453882	Inverse	2156	29710	89080	6598	TRUE	sex + race + tdi + smoking + alcohol + all_cancer_fh + season + bmi + dm + acc
All solid cancer	AllSolidCancer	Physical Activity	Transition Probability Physical Activity to Inactivity During Sleep Period	FRAG_TP_PA2IN_spt	Tertile	T2	FRAG_TP_PA2IN_sptCat2	independent_pattern	Independent Pattern	1.01 [0.95;1.08]	0.663989595029995	0.112128588360329	Positive	2274	29594	89080	6598	TRUE	sex + race + tdi + smoking + alcohol + all_cancer_fh + season + bmi + dm + acc
All solid cancer	AllSolidCancer	Physical Activity	Transition Probability Physical Inactivity to Activity During Waking Time (Weighted)	FRAG_TP_IN2PA_day_wei	Tertile	T3	FRAG_TP_IN2PA_day_weiCat3	independent_pattern	Independent Pattern	0.98 [0.91;1.06]	0.664891212876562	0.698816478808556	Inverse	1867	30116	89080	6598	TRUE	sex + race + tdi + smoking + alcohol + all_cancer_fh + season + bmi + dm + acc
All solid cancer	AllSolidCancer	Physical Activity	Mean MVPA Fragment Duration During Waking Time (Plain)	FRAG_mean_dur_MVPA_day_pla	Tertile	T3	FRAG_mean_dur_MVPA_day_plaCat3	independent_pattern	Independent Pattern	1.02 [0.95;1.09]	0.665726677706049	0.636398144949407	Positive	2108	29991	89066	6598	TRUE	sex + race + tdi + smoking + alcohol + all_cancer_fh + season + bmi + dm + acc
All solid cancer	AllSolidCancer	Physical Activity	Acceleration in 90-Min Inactivity Bouts (Plain)	ACC_day_IN_bts_90_mg_pla	Tertile	T3	ACC_day_IN_bts_90_mg_plaCat3	independent_pattern	Independent Pattern	0.99 [0.93;1.05]	0.672821515570189	0.684983265141782	Inverse	1986	29295	87093	6476	TRUE	sex + race + tdi + smoking + alcohol + all_cancer_fh + season + bmi + dm + acc
All solid cancer	AllSolidCancer	Physical Activity	Number of 20-30 Min Inactivity Bouts (Plain)	Nbouts_day_IN_bts_20_30_pla	Tertile	T3	Nbouts_day_IN_bts_20_30_plaCat3	independent_pattern	Independent Pattern	1.01 [0.95;1.08]	0.675002675035599	0.684081724376528	Positive	2129	29882	89080	6598	TRUE	sex + race + tdi + smoking + alcohol + all_cancer_fh + season + bmi + dm + acc
All solid cancer	AllSolidCancer	Physical Activity	Mean LIPA Fragment Duration During Waking Time (Weighted)	FRAG_mean_dur_LIPA_day_wei	Tertile	T2	FRAG_mean_dur_LIPA_day_weiCat2	independent_pattern	Independent Pattern	1.01 [0.95;1.08]	0.676168594411614	0.191633036728661	Positive	2225	29699	89079	6598	TRUE	sex + race + tdi + smoking + alcohol + all_cancer_fh + season + bmi + dm + acc
All solid cancer	AllSolidCancer	Circadian Rhythm	Cosinor Mesor	cosinor_mes	Tertile	T3	cosinor_mesCat3	independent_pattern	Independent Pattern	1.02 [0.93;1.12]	0.677261583060102	0.741147887637357	Positive	1905	30142	89080	6598	TRUE	sex + race + tdi + smoking + alcohol + all_cancer_fh + season + bmi + dm + acc
All solid cancer	AllSolidCancer	Physical Activity	Number of 90-Min Inactivity Bouts (Weighted)	Nbouts_day_IN_bts_90_wei	Tertile	T3	Nbouts_day_IN_bts_90_weiCat3	independent_pattern	Independent Pattern	0.99 [0.92;1.06]	0.683957692673326	0.733589382085635	Inverse	2501	29365	89080	6598	TRUE	sex + race + tdi + smoking + alcohol + all_cancer_fh + season + bmi + dm + acc
All solid cancer	AllSolidCancer	Physical Activity	Acceleration in 5-10 Min MVPA Bouts (Plain)	ACC_day_MVPA_bts_5_10_mg_pla	Tertile	T2	ACC_day_MVPA_bts_5_10_mg_plaCat2	independent_pattern	Independent Pattern	0.99 [0.93;1.05]	0.685129928297237	0.540272368448905	Inverse	2128	29607	88651	6564	TRUE	sex + race + tdi + smoking + alcohol + all_cancer_fh + season + bmi + dm + acc
All solid cancer	AllSolidCancer	Physical Activity	Number of MVPA Fragments During Waking Time	FRAG_Nfrag_MVPA_day	Tertile	T3	FRAG_Nfrag_MVPA_dayCat3	independent_pattern	Independent Pattern	1.02 [0.94;1.11]	0.689921997832349	0.720717679117641	Positive	1867	30164	89080	6598	TRUE	sex + race + tdi + smoking + alcohol + all_cancer_fh + season + bmi + dm + acc
All solid cancer	AllSolidCancer	Light	Evening Light	evening_light	Tertile	T2	evening_lightCat2	independent_pattern	Independent Pattern	0.99 [0.93;1.05]	0.690861769140713	0.708638026234613	Inverse	2164	29508	88370	6550	TRUE	sex + race + tdi + smoking + alcohol + all_cancer_fh + season + bmi + dm + acc
All solid cancer	AllSolidCancer	Physical Activity	Number of Inactivity-to-MVPA Transitions During Waking Time	FRAG_Nfrag_IN2MVPA_day	Tertile	T2	FRAG_Nfrag_IN2MVPA_dayCat2	independent_pattern	Independent Pattern	0.99 [0.93;1.05]	0.691235181844971	0.454070236629278	Inverse	2215	29689	89080	6598	TRUE	sex + race + tdi + smoking + alcohol + all_cancer_fh + season + bmi + dm + acc
All solid cancer	AllSolidCancer	Physical Activity	Mean Inactivity Fragment Duration During Waking Time (Weighted)	FRAG_mean_dur_IN_day_wei	Tertile	T2	FRAG_mean_dur_IN_day_weiCat2	independent_pattern	Independent Pattern	0.99 [0.92;1.05]	0.696355564851421	0.285829645351775	Inverse	2164	29675	89080	6598	TRUE	sex + race + tdi + smoking + alcohol + all_cancer_fh + season + bmi + dm + acc
All solid cancer	AllSolidCancer	Physical Activity	x0.5 of Inactivity Fragment Durations During Waking Time	FRAG_x0.5_dur_IN_day	Tertile	T2	FRAG_x0.5_dur_IN_dayCat2	independent_pattern	Independent Pattern	0.99 [0.92;1.05]	0.701755640204316	0.293834863121101	Inverse	2159	29658	89078	6598	TRUE	sex + race + tdi + smoking + alcohol + all_cancer_fh + season + bmi + dm + acc
All solid cancer	AllSolidCancer	Physical Activity	Duration in 5-10 Min MVPA Bouts (Plain)	dur_day_MVPA_bts_5_10_min_pla	Tertile	T3	dur_day_MVPA_bts_5_10_min_plaCat3	independent_pattern	Independent Pattern	1.02 [0.94;1.10]	0.703971804130035	0.693563122916663	Positive	1892	30113	89080	6598	TRUE	sex + race + tdi + smoking + alcohol + all_cancer_fh + season + bmi + dm + acc
All solid cancer	AllSolidCancer	Physical Activity	Duration in 5-10 Min LIPA Bouts (Plain)	dur_day_LIG_bts_5_10_min_pla	Tertile	T2	dur_day_LIG_bts_5_10_min_plaCat2	independent_pattern	Independent Pattern	0.99 [0.93;1.05]	0.704158895789749	0.169481755506007	Inverse	2154	29612	89080	6598	TRUE	sex + race + tdi + smoking + alcohol + all_cancer_fh + season + bmi + dm + acc
All solid cancer	AllSolidCancer	Light	Night Light	night_light	Tertile	T3	night_lightCat3	independent_pattern	Independent Pattern	1.01 [0.95;1.07]	0.704993365101076	0.683144449869494	Positive	2245	29403	88370	6550	TRUE	sex + race + tdi + smoking + alcohol + all_cancer_fh + season + bmi + dm + acc
All solid cancer	AllSolidCancer	Physical Activity	Mean Inactivity Fragment Duration During Waking Time (Plain)	FRAG_mean_dur_IN_day_pla	Tertile	T3	FRAG_mean_dur_IN_day_plaCat3	independent_pattern	Independent Pattern	1.01 [0.94;1.09]	0.708945229400663	0.540418112357259	Positive	2550	29337	89080	6598	TRUE	sex + race + tdi + smoking + alcohol + all_cancer_fh + season + bmi + dm + acc
All solid cancer	AllSolidCancer	Physical Activity	Number of 5-10 Min MVPA Bouts (Weighted)	Nbouts_day_MVPA_bts_5_10_wei	Tertile	T3	Nbouts_day_MVPA_bts_5_10_weiCat3	independent_pattern	Independent Pattern	1.02 [0.94;1.10]	0.709695569925503	0.702667699453882	Positive	1884	30104	89080	6598	TRUE	sex + race + tdi + smoking + alcohol + all_cancer_fh + season + bmi + dm + acc
All solid cancer	AllSolidCancer	Physical Activity	Acceleration in 10-20 Min Inactivity Bouts (Plain)	ACC_day_IN_bts_10_20_mg_pla	Tertile	T2	ACC_day_IN_bts_10_20_mg_plaCat2	independent_pattern	Independent Pattern	1.01 [0.95;1.07]	0.710215804425685	0.817308532049569	Positive	2199	29735	89075	6598	TRUE	sex + race + tdi + smoking + alcohol + all_cancer_fh + season + bmi + dm + acc
All solid cancer	AllSolidCancer	Circadian Rhythm	Cosinor Mesor	cosinor_mes	Tertile	T2	cosinor_mesCat2	independent_pattern	Independent Pattern	0.99 [0.92;1.05]	0.711500466829739	0.741147887637357	Inverse	2160	29716	89080	6598	TRUE	sex + race + tdi + smoking + alcohol + all_cancer_fh + season + bmi + dm + acc
All solid cancer	AllSolidCancer	Physical Activity	W0.5 of Inactivity Fragment Durations During Waking Time (Weighted)	FRAG_W0.5_dur_IN_day_wei	Tertile	T3	FRAG_W0.5_dur_IN_day_weiCat3	independent_pattern	Independent Pattern	1.01 [0.94;1.09]	0.711965444098691	0.715546175719739	Positive	2525	29381	89077	6598	TRUE	sex + race + tdi + smoking + alcohol + all_cancer_fh + season + bmi + dm + acc
All solid cancer	AllSolidCancer	Physical Activity	Acceleration in 5-10 Min MVPA Bouts (Weighted)	ACC_day_MVPA_bts_5_10_mg_wei	Tertile	T3	ACC_day_MVPA_bts_5_10_mg_weiCat3	independent_pattern	Independent Pattern	0.99 [0.93;1.05]	0.713775782593095	0.67959019317802	Inverse	2120	29885	88651	6564	TRUE	sex + race + tdi + smoking + alcohol + all_cancer_fh + season + bmi + dm + acc
All solid cancer	AllSolidCancer	Physical Activity	Standard Deviation of Physical Activity Fragment Durations During Waking Time (Weighted)	FRAG_SD_dur_PA_day_wei	Tertile	T3	FRAG_SD_dur_PA_day_weiCat3	independent_pattern	Independent Pattern	1.01 [0.94;1.09]	0.718841609811396	0.648991429090561	Positive	2104	29867	89077	6598	TRUE	sex + race + tdi + smoking + alcohol + all_cancer_fh + season + bmi + dm + acc
All solid cancer	AllSolidCancer	Physical Activity	W0.5 of Inactivity Fragment Durations During Waking Time (Plain)	FRAG_W0.5_dur_IN_day_pla	Tertile	T2	FRAG_W0.5_dur_IN_day_plaCat2	independent_pattern	Independent Pattern	0.99 [0.93;1.05]	0.726055393367754	0.31169660290847	Inverse	2165	29682	89077	6598	TRUE	sex + race + tdi + smoking + alcohol + all_cancer_fh + season + bmi + dm + acc
All solid cancer	AllSolidCancer	Physical Activity	Power-Law Alpha of Activity Fragment Durations During Waking Time (Weighted)	FRAG_alpha_dur_PA_day_wei	Tertile	T2	FRAG_alpha_dur_PA_day_weiCat2	independent_pattern	Independent Pattern	1.01 [0.95;1.08]	0.727654658414622	0.0535544664011525	Positive	2248	29709	89077	6598	TRUE	sex + race + tdi + smoking + alcohol + all_cancer_fh + season + bmi + dm + acc
All solid cancer	AllSolidCancer	Physical Activity	Number of LIPA Fragments During Waking Time	FRAG_Nfrag_LIPA_day	Tertile	T3	FRAG_Nfrag_LIPA_dayCat3	independent_pattern	Independent Pattern	1.01 [0.94;1.09]	0.733734066457177	0.741095397062932	Positive	1904	30084	89080	6598	TRUE	sex + race + tdi + smoking + alcohol + all_cancer_fh + season + bmi + dm + acc
All solid cancer	AllSolidCancer	Physical Activity	Transition Probability Physical Inactivity to LIPA During Waking Time (Plain)	FRAG_TP_IN2LIPA_day_pla	Tertile	T2	FRAG_TP_IN2LIPA_day_plaCat2	independent_pattern	Independent Pattern	0.99 [0.93;1.05]	0.742771339106506	0.971966896343509	Inverse	2185	29638	89080	6598	TRUE	sex + race + tdi + smoking + alcohol + all_cancer_fh + season + bmi + dm + acc
All solid cancer	AllSolidCancer	Circadian Rhythm	M10 Activity Level	M10VALUE	Tertile	T3	M10VALUECat3	independent_pattern	Independent Pattern	1.02 [0.91;1.13]	0.746745438400928	0.750139334511067	Positive	1891	30183	89080	6598	TRUE	sex + race + tdi + smoking + alcohol + all_cancer_fh + season + bmi + dm + acc
All solid cancer	AllSolidCancer	Physical Activity	Standard Deviation of Inactivity Fragment Durations During Waking Time (Plain)	FRAG_SD_dur_IN_day_pla	Tertile	T2	FRAG_SD_dur_IN_day_plaCat2	independent_pattern	Independent Pattern	0.99 [0.93;1.06]	0.749489520442129	0.815184182477736	Inverse	2177	29669	89077	6598	TRUE	sex + race + tdi + smoking + alcohol + all_cancer_fh + season + bmi + dm + acc
All solid cancer	AllSolidCancer	Circadian Rhythm	Interdaily Stability	IS	Tertile	T3	ISCat3	independent_pattern	Independent Pattern	1.01 [0.95;1.08]	0.75186732760269	0.75131225473563	Positive	2206	29670	89080	6598	TRUE	sex + race + tdi + smoking + alcohol + all_cancer_fh + season + bmi + dm + acc
All solid cancer	AllSolidCancer	Physical Activity	Number of Inactivity-to-LIPA Transitions During Waking Time (Plain)	FRAG_Nfrag_IN2LIPA_day_pla	Tertile	T3	FRAG_Nfrag_IN2LIPA_day_plaCat3	independent_pattern	Independent Pattern	0.99 [0.93;1.05]	0.752081504030322	0.747937570890802	Inverse	1995	29968	89080	6598	TRUE	sex + race + tdi + smoking + alcohol + all_cancer_fh + season + bmi + dm + acc
All solid cancer	AllSolidCancer	Circadian Rhythm	Extended Cosinor Alpha	cosinorExt_alpha	Tertile	T2	cosinorExt_alphaCat2	independent_pattern	Independent Pattern	1.01 [0.95;1.07]	0.752336406662899	0.285644206985247	Positive	2143	29651	89080	6598	TRUE	sex + race + tdi + smoking + alcohol + all_cancer_fh + season + bmi + dm + acc
All solid cancer	AllSolidCancer	Physical Activity	Duration in 90-Min Inactivity Bouts (Plain)	dur_day_IN_bts_90_min_pla	Tertile	T3	dur_day_IN_bts_90_min_plaCat3	independent_pattern	Independent Pattern	0.99 [0.92;1.06]	0.764276793359102	0.844722852372201	Inverse	2519	29383	89080	6598	TRUE	sex + race + tdi + smoking + alcohol + all_cancer_fh + season + bmi + dm + acc
All solid cancer	AllSolidCancer	Physical Activity	Acceleration in 30-60 Min Inactivity Bouts (Plain)	ACC_day_IN_bts_30_60_mg_pla	Tertile	T2	ACC_day_IN_bts_30_60_mg_plaCat2	independent_pattern	Independent Pattern	0.99 [0.94;1.05]	0.764559902115215	0.209090196593044	Inverse	2211	29623	89068	6598	TRUE	sex + race + tdi + smoking + alcohol + all_cancer_fh + season + bmi + dm + acc
All solid cancer	AllSolidCancer	Physical Activity	Duration in 10-20 Min Inactivity Bouts (Plain)	dur_day_IN_bts_10_20_min_pla	Tertile	T2	dur_day_IN_bts_10_20_min_plaCat2	independent_pattern	Independent Pattern	0.99 [0.93;1.05]	0.767072046642504	0.592857146627007	Inverse	2174	29669	89080	6598	TRUE	sex + race + tdi + smoking + alcohol + all_cancer_fh + season + bmi + dm + acc
All solid cancer	AllSolidCancer	Physical Activity	Number of 60-90 Min Inactivity Bouts (Plain)	Nbouts_day_IN_bts_60_90_pla	Tertile	T3	Nbouts_day_IN_bts_60_90_plaCat3	independent_pattern	Independent Pattern	0.99 [0.93;1.06]	0.770460372073496	0.75602584437432	Inverse	2350	29526	89080	6598	TRUE	sex + race + tdi + smoking + alcohol + all_cancer_fh + season + bmi + dm + acc
All solid cancer	AllSolidCancer	Physical Activity	Duration in 90-Min Inactivity Bouts (Weighted)	dur_day_IN_bts_90_min_wei	Tertile	T3	dur_day_IN_bts_90_min_weiCat3	independent_pattern	Independent Pattern	0.99 [0.92;1.06]	0.771501931245274	0.88440177333143	Inverse	2521	29379	89080	6598	TRUE	sex + race + tdi + smoking + alcohol + all_cancer_fh + season + bmi + dm + acc
All solid cancer	AllSolidCancer	Physical Activity	Standard Deviation of Inactivity Fragment Durations During Waking Time (Weighted)	FRAG_SD_dur_IN_day_wei	Tertile	T3	FRAG_SD_dur_IN_day_weiCat3	independent_pattern	Independent Pattern	1.01 [0.94;1.09]	0.772225163404852	0.70936234441044	Positive	2542	29354	89077	6598	TRUE	sex + race + tdi + smoking + alcohol + all_cancer_fh + season + bmi + dm + acc
All solid cancer	AllSolidCancer	Physical Activity	Standard Deviation of Physical Activity Fragment Durations During Waking Time	FRAG_SD_dur_PA_day	Tertile	T3	FRAG_SD_dur_PA_dayCat3	independent_pattern	Independent Pattern	1.01 [0.94;1.09]	0.781060775961945	0.726385799932454	Positive	2108	29867	89078	6598	TRUE	sex + race + tdi + smoking + alcohol + all_cancer_fh + season + bmi + dm + acc
All solid cancer	AllSolidCancer	Sleep	Sleep Period Time Duration	SptDuration_AD_T5A5_mn	Tertile	T3	SptDuration_AD_T5A5_mnCat3	independent_pattern	Independent Pattern	1.01 [0.95;1.07]	0.784586278972816	0.762871717975432	Positive	2160	29617	89080	6598	TRUE	sex + race + tdi + smoking + alcohol + all_cancer_fh + season + bmi + dm + acc
All solid cancer	AllSolidCancer	Physical Activity	Duration in 10-Min LIPA Bouts (Plain)	dur_day_LIG_bts_10_min_pla	Tertile	T3	dur_day_LIG_bts_10_min_plaCat3	independent_pattern	Independent Pattern	1.01 [0.95;1.08]	0.787303397208474	0.971496318034048	Positive	2119	29582	89080	6598	TRUE	sex + race + tdi + smoking + alcohol + all_cancer_fh + season + bmi + dm + acc
All solid cancer	AllSolidCancer	Physical Activity	Duration in 10-Min MVPA Bouts (Weighted)	dur_day_MVPA_bts_10_min_wei	Tertile	T2	dur_day_MVPA_bts_10_min_weiCat2	independent_pattern	Independent Pattern	0.99 [0.93;1.06]	0.7888478568573	0.872574243398602	Inverse	2188	29736	89080	6598	TRUE	sex + race + tdi + smoking + alcohol + all_cancer_fh + season + bmi + dm + acc
All solid cancer	AllSolidCancer	Physical Activity	Transition Probability Physical Inactivity to LIPA During Waking Time (Weighted)	FRAG_TP_IN2LIPA_day_wei	Tertile	T3	FRAG_TP_IN2LIPA_day_weiCat3	independent_pattern	Independent Pattern	0.99 [0.92;1.06]	0.790646492780643	0.813028986878543	Inverse	1903	30023	89080	6598	TRUE	sex + race + tdi + smoking + alcohol + all_cancer_fh + season + bmi + dm + acc
All solid cancer	AllSolidCancer	Circadian Rhythm	Cosinor Amplitude	cosinor_amp	Tertile	T2	cosinor_ampCat2	independent_pattern	Independent Pattern	0.99 [0.93;1.06]	0.790993172786604	0.907003789058967	Inverse	2181	29654	89080	6598	TRUE	sex + race + tdi + smoking + alcohol + all_cancer_fh + season + bmi + dm + acc
All solid cancer	AllSolidCancer	Physical Activity	Acceleration in 5-10 Min LIPA Bouts (Plain)	ACC_day_LIG_bts_5_10_mg_pla	Tertile	T2	ACC_day_LIG_bts_5_10_mg_plaCat2	independent_pattern	Independent Pattern	1.01 [0.95;1.07]	0.794388939305358	0.260455756651858	Positive	2141	29837	89077	6598	TRUE	sex + race + tdi + smoking + alcohol + all_cancer_fh + season + bmi + dm + acc
All solid cancer	AllSolidCancer	Physical Activity	Number of 5-10 Min MVPA Bouts (Plain)	Nbouts_day_MVPA_bts_5_10_pla	Tertile	T3	Nbouts_day_MVPA_bts_5_10_plaCat3	independent_pattern	Independent Pattern	1.01 [0.93;1.10]	0.797392861862661	0.785745937360809	Positive	1889	30101	89080	6598	TRUE	sex + race + tdi + smoking + alcohol + all_cancer_fh + season + bmi + dm + acc
All solid cancer	AllSolidCancer	Physical Activity	Duration in 60-90 Min Inactivity Bouts (Plain)	dur_day_IN_bts_60_90_min_pla	Tertile	T2	dur_day_IN_bts_60_90_min_plaCat2	independent_pattern	Independent Pattern	0.99 [0.93;1.06]	0.801043815271019	0.903319149336016	Inverse	2213	29635	89080	6598	TRUE	sex + race + tdi + smoking + alcohol + all_cancer_fh + season + bmi + dm + acc
All solid cancer	AllSolidCancer	Circadian Rhythm	Interdaily Stability	IS	Tertile	T2	ISCat2	independent_pattern	Independent Pattern	1.01 [0.95;1.07]	0.810026531267476	0.75131225473563	Positive	2230	29561	89080	6598	TRUE	sex + race + tdi + smoking + alcohol + all_cancer_fh + season + bmi + dm + acc
All solid cancer	AllSolidCancer	Physical Activity	Acceleration in 90-Min Inactivity Bouts (Weighted)	ACC_day_IN_bts_90_mg_wei	Tertile	T3	ACC_day_IN_bts_90_mg_weiCat3	independent_pattern	Independent Pattern	1.01 [0.95;1.07]	0.810654981813965	0.761785672247145	Positive	2023	29323	87093	6476	TRUE	sex + race + tdi + smoking + alcohol + all_cancer_fh + season + bmi + dm + acc
All solid cancer	AllSolidCancer	Physical Activity	Acceleration in 10-20 Min Inactivity Bouts (Weighted)	ACC_day_IN_bts_10_20_mg_wei	Tertile	T3	ACC_day_IN_bts_10_20_mg_weiCat3	independent_pattern	Independent Pattern	1.01 [0.95;1.07]	0.811634885041178	0.806717906319996	Positive	2159	29655	89075	6598	TRUE	sex + race + tdi + smoking + alcohol + all_cancer_fh + season + bmi + dm + acc
All solid cancer	AllSolidCancer	Physical Activity	Acceleration in 10-20 Min Inactivity Bouts (Plain)	ACC_day_IN_bts_10_20_mg_pla	Tertile	T3	ACC_day_IN_bts_10_20_mg_plaCat3	independent_pattern	Independent Pattern	0.99 [0.94;1.05]	0.814620129818137	0.817308532049569	Inverse	2161	29642	89075	6598	TRUE	sex + race + tdi + smoking + alcohol + all_cancer_fh + season + bmi + dm + acc
All solid cancer	AllSolidCancer	Physical Activity	Acceleration in 5-10 Min MVPA Bouts (Weighted)	ACC_day_MVPA_bts_5_10_mg_wei	Tertile	T2	ACC_day_MVPA_bts_5_10_mg_weiCat2	independent_pattern	Independent Pattern	1.01 [0.95;1.07]	0.814641685590707	0.67959019317802	Positive	2151	29601	88651	6564	TRUE	sex + race + tdi + smoking + alcohol + all_cancer_fh + season + bmi + dm + acc
All solid cancer	AllSolidCancer	Physical Activity	Number of Inactivity-to-LIPA Transitions During Waking Time (Weighted)	FRAG_Nfrag_IN2LIPA_day_wei	Tertile	T3	FRAG_Nfrag_IN2LIPA_day_weiCat3	independent_pattern	Independent Pattern	0.99 [0.93;1.06]	0.816034231638361	0.81549388136315	Inverse	2009	29952	89080	6598	TRUE	sex + race + tdi + smoking + alcohol + all_cancer_fh + season + bmi + dm + acc
All solid cancer	AllSolidCancer	Physical Activity	Number of 5-10 Min LIPA Bouts (Weighted)	Nbouts_day_LIG_bts_5_10_wei	Tertile	T2	Nbouts_day_LIG_bts_5_10_weiCat2	independent_pattern	Independent Pattern	1.01 [0.95;1.07]	0.820302641026286	0.546269592426839	Positive	2206	29645	89080	6598	TRUE	sex + race + tdi + smoking + alcohol + all_cancer_fh + season + bmi + dm + acc
All solid cancer	AllSolidCancer	Physical Activity	Acceleration in 5-10 Min LIPA Bouts (Weighted)	ACC_day_LIG_bts_5_10_mg_wei	Tertile	T2	ACC_day_LIG_bts_5_10_mg_weiCat2	independent_pattern	Independent Pattern	1.01 [0.95;1.07]	0.825163928655405	0.590414640826397	Positive	2156	29847	89077	6598	TRUE	sex + race + tdi + smoking + alcohol + all_cancer_fh + season + bmi + dm + acc
All solid cancer	AllSolidCancer	Physical Activity	Standard Deviation of Physical Activity Fragment Durations During Waking Time (Plain)	FRAG_SD_dur_PA_day_pla	Tertile	T2	FRAG_SD_dur_PA_day_plaCat2	independent_pattern	Independent Pattern	1.01 [0.95;1.07]	0.826263028416426	0.556032583796222	Positive	2157	29696	89077	6598	TRUE	sex + race + tdi + smoking + alcohol + all_cancer_fh + season + bmi + dm + acc
All solid cancer	AllSolidCancer	Physical Activity	Number of IN Fragments per Minute IN IN During Waking Time (Plain)	FRAG_NFragPM_IN_day_pla	Tertile	T3	FRAG_NFragPM_IN_day_plaCat3	independent_pattern	Independent Pattern	0.99 [0.92;1.07]	0.828586397235979	0.858955772514555	Inverse	1869	30112	89080	6598	TRUE	sex + race + tdi + smoking + alcohol + all_cancer_fh + season + bmi + dm + acc
All solid cancer	AllSolidCancer	Step Count	Peak 30-Minute Cadence	mean_peak_30min_cadence	Tertile	T2	mean_peak_30min_cadenceCat2	independent_pattern	Independent Pattern	1.01 [0.95;1.07]	0.830283777758067	0.12231859013017	Positive	2206	29833	89080	6598	TRUE	sex + race + tdi + smoking + alcohol + all_cancer_fh + season + bmi + dm + acc
All solid cancer	AllSolidCancer	Physical Activity	Acceleration in 10-Min LIPA Bouts (Weighted)	ACC_day_LIG_bts_10_mg_wei	Tertile	T2	ACC_day_LIG_bts_10_mg_weiCat2	independent_pattern	Independent Pattern	0.99 [0.94;1.05]	0.830871497294062	0.546554582642776	Inverse	2161	29732	89056	6597	TRUE	sex + race + tdi + smoking + alcohol + all_cancer_fh + season + bmi + dm + acc
All solid cancer	AllSolidCancer	Physical Activity	Mean MVPA Fragment Duration During Waking Time (Plain)	FRAG_mean_dur_MVPA_day_pla	Tertile	T2	FRAG_mean_dur_MVPA_day_plaCat2	independent_pattern	Independent Pattern	0.99 [0.93;1.06]	0.831454493441075	0.636398144949407	Inverse	2141	29741	89066	6598	TRUE	sex + race + tdi + smoking + alcohol + all_cancer_fh + season + bmi + dm + acc
All solid cancer	AllSolidCancer	Circadian Rhythm	Intradaily Variability	IV	Tertile	T2	IVCat2	independent_pattern	Independent Pattern	1.01 [0.95;1.07]	0.834911502197282	0.410111788214866	Positive	2197	29682	89080	6598	TRUE	sex + race + tdi + smoking + alcohol + all_cancer_fh + season + bmi + dm + acc
All solid cancer	AllSolidCancer	Physical Activity	Acceleration in 10-Min LIPA Bouts (Plain)	ACC_day_LIG_bts_10_mg_pla	Tertile	T3	ACC_day_LIG_bts_10_mg_plaCat3	independent_pattern	Independent Pattern	1.01 [0.95;1.07]	0.836108092056629	0.84584447158334	Positive	2058	29779	89056	6597	TRUE	sex + race + tdi + smoking + alcohol + all_cancer_fh + season + bmi + dm + acc
All solid cancer	AllSolidCancer	Physical Activity	Duration in 10-20 Min Inactivity Bouts (Weighted)	dur_day_IN_bts_10_20_min_wei	Tertile	T2	dur_day_IN_bts_10_20_min_weiCat2	independent_pattern	Independent Pattern	1.01 [0.95;1.07]	0.844587917931498	0.589730898505646	Positive	2192	29675	89080	6598	TRUE	sex + race + tdi + smoking + alcohol + all_cancer_fh + season + bmi + dm + acc
All solid cancer	AllSolidCancer	Physical Activity	Coefficient of Variance of Activity Fragment Durations During Waking Time	FRAG_CoV_dur_PA_day	Tertile	T2	FRAG_CoV_dur_PA_dayCat2	independent_pattern	Independent Pattern	0.99 [0.94;1.05]	0.847568157391696	0.00490070656104752	Inverse	2236	29711	89078	6598	TRUE	sex + race + tdi + smoking + alcohol + all_cancer_fh + season + bmi + dm + acc
All solid cancer	AllSolidCancer	Physical Activity	Duration in 10-Min MVPA Bouts (Plain)	dur_day_MVPA_bts_10_min_pla	Tertile	T3	dur_day_MVPA_bts_10_min_plaCat3	independent_pattern	Independent Pattern	1.01 [0.93;1.10]	0.852955239000614	0.844754699894006	Positive	1951	30188	89080	6598	TRUE	sex + race + tdi + smoking + alcohol + all_cancer_fh + season + bmi + dm + acc
All solid cancer	AllSolidCancer	Physical Activity	Duration in 10-Min MVPA Bouts (Weighted)	dur_day_MVPA_bts_10_min_wei	Tertile	T3	dur_day_MVPA_bts_10_min_weiCat3	independent_pattern	Independent Pattern	0.99 [0.91;1.08]	0.854608643383116	0.872574243398602	Inverse	1945	30163	89080	6598	TRUE	sex + race + tdi + smoking + alcohol + all_cancer_fh + season + bmi + dm + acc
All solid cancer	AllSolidCancer	Sleep	Transition Probability Wake to Sleep During Sleep Period	FRAG_TP_wake2sleep_spt	Tertile	T2	FRAG_TP_wake2sleep_sptCat2	independent_pattern	Independent Pattern	0.99 [0.94;1.05]	0.854716549737188	0.0547895243566291	Inverse	2230	29841	89080	6598	TRUE	sex + race + tdi + smoking + alcohol + all_cancer_fh + season + bmi + dm + acc
All solid cancer	AllSolidCancer	Physical Activity	Standard Deviation of Inactivity Fragment Durations During Waking Time (Weighted)	FRAG_SD_dur_IN_day_wei	Tertile	T2	FRAG_SD_dur_IN_day_weiCat2	independent_pattern	Independent Pattern	0.99 [0.93;1.06]	0.859424429934624	0.70936234441044	Inverse	2183	29665	89077	6598	TRUE	sex + race + tdi + smoking + alcohol + all_cancer_fh + season + bmi + dm + acc
All solid cancer	AllSolidCancer	Physical Activity	Acceleration in 10-Min LIPA Bouts (Plain)	ACC_day_LIG_bts_10_mg_pla	Tertile	T2	ACC_day_LIG_bts_10_mg_plaCat2	independent_pattern	Independent Pattern	0.99 [0.94;1.06]	0.861003410908333	0.84584447158334	Inverse	2178	29744	89056	6597	TRUE	sex + race + tdi + smoking + alcohol + all_cancer_fh + season + bmi + dm + acc
All solid cancer	AllSolidCancer	Physical Activity	Transition Probability Physical Activity to Inactivity During Waking Time	FRAG_TP_PA2IN_day	Tertile	T2	FRAG_TP_PA2IN_dayCat2	independent_pattern	Independent Pattern	1.01 [0.94;1.07]	0.867347803901457	0.270538113793953	Positive	2222	29700	89080	6598	TRUE	sex + race + tdi + smoking + alcohol + all_cancer_fh + season + bmi + dm + acc
All solid cancer	AllSolidCancer	Sleep	Number of Sleep Period Bouts	number_sib_sleepperiod_AD_T5A5_mn	Tertile	T2	number_sib_sleepperiod_AD_T5A5_mnCat2	independent_pattern	Independent Pattern	1.00 [0.95;1.06]	0.881457208715614	0.331552304325521	Positive	2232	29658	89080	6598	TRUE	sex + race + tdi + smoking + alcohol + all_cancer_fh + season + bmi + dm + acc
All solid cancer	AllSolidCancer	Sleep	Number of Awakenings	number_of_awakenings_AD_T5A5_mn	Tertile	T2	number_of_awakenings_AD_T5A5_mnCat2	independent_pattern	Independent Pattern	1.00 [0.95;1.06]	0.881457208715614	0.331552304325521	Positive	2232	29658	89080	6598	TRUE	sex + race + tdi + smoking + alcohol + all_cancer_fh + season + bmi + dm + acc
All solid cancer	AllSolidCancer	Physical Activity	Duration in 60-90 Min Inactivity Bouts (Plain)	dur_day_IN_bts_60_90_min_pla	Tertile	T3	dur_day_IN_bts_60_90_min_plaCat3	independent_pattern	Independent Pattern	1.00 [0.93;1.06]	0.888186037911466	0.903319149336016	Inverse	2371	29534	89080	6598	TRUE	sex + race + tdi + smoking + alcohol + all_cancer_fh + season + bmi + dm + acc
All solid cancer	AllSolidCancer	Sleep	Sleep Efficiency After Onset (Plain)	sleep_efficiency_after_onset_pla	Tertile	T2	sleep_efficiency_after_onset_plaCat2	independent_pattern	Independent Pattern	1.00 [0.94;1.06]	0.888935756557603	0.201303109504565	Inverse	2198	29703	89080	6598	TRUE	sex + race + tdi + smoking + alcohol + all_cancer_fh + season + bmi + dm + acc
All solid cancer	AllSolidCancer	Physical Activity	Standard Deviation of Inactivity Fragment Durations During Waking Time (Plain)	FRAG_SD_dur_IN_day_pla	Tertile	T3	FRAG_SD_dur_IN_day_plaCat3	independent_pattern	Independent Pattern	1.01 [0.93;1.08]	0.891764551991052	0.815184182477736	Positive	2542	29340	89077	6598	TRUE	sex + race + tdi + smoking + alcohol + all_cancer_fh + season + bmi + dm + acc
All solid cancer	AllSolidCancer	Physical Activity	Acceleration in 30-60 Min Inactivity Bouts (Weighted)	ACC_day_IN_bts_30_60_mg_wei	Tertile	T2	ACC_day_IN_bts_30_60_mg_weiCat2	independent_pattern	Independent Pattern	1.00 [0.95;1.06]	0.900077195808045	0.17969743864776	Positive	2231	29614	89068	6598	TRUE	sex + race + tdi + smoking + alcohol + all_cancer_fh + season + bmi + dm + acc
All solid cancer	AllSolidCancer	Physical Activity	Number of 60-90 Min Inactivity Bouts (Plain)	Nbouts_day_IN_bts_60_90_pla	Tertile	T2	Nbouts_day_IN_bts_60_90_plaCat2	independent_pattern	Independent Pattern	1.00 [0.94;1.07]	0.902394399799586	0.75602584437432	Positive	2233	29645	89080	6598	TRUE	sex + race + tdi + smoking + alcohol + all_cancer_fh + season + bmi + dm + acc
All solid cancer	AllSolidCancer	Physical Activity	Mean MVPA Fragment Duration During Waking Time (Weighted)	FRAG_mean_dur_MVPA_day_wei	Tertile	T3	FRAG_mean_dur_MVPA_day_weiCat3	independent_pattern	Independent Pattern	1.00 [0.94;1.08]	0.903635123945647	0.892599150031086	Positive	2095	29992	89066	6598	TRUE	sex + race + tdi + smoking + alcohol + all_cancer_fh + season + bmi + dm + acc
All solid cancer	AllSolidCancer	Circadian Rhythm	L10 Activity Level	L10VALUE	Tertile	T3	L10VALUECat3	independent_pattern	Independent Pattern	1.00 [0.93;1.07]	0.904631648917566	0.904529822389567	Inverse	1949	30044	89080	6598	TRUE	sex + race + tdi + smoking + alcohol + all_cancer_fh + season + bmi + dm + acc
All solid cancer	AllSolidCancer	Physical Activity	Number of PA Fragments per Minute IN PA During Waking Time	FRAG_NFragPM_PA_day	Tertile	T2	FRAG_NFragPM_PA_dayCat2	independent_pattern	Independent Pattern	1.00 [0.93;1.06]	0.915420334590395	0.231812585216239	Inverse	2213	29707	89079	6598	TRUE	sex + race + tdi + smoking + alcohol + all_cancer_fh + season + bmi + dm + acc
All solid cancer	AllSolidCancer	Physical Activity	Number of 30-60 Min Inactivity Bouts (Plain)	Nbouts_day_IN_bts_30_60_pla	Tertile	T2	Nbouts_day_IN_bts_30_60_plaCat2	independent_pattern	Independent Pattern	1.00 [0.94;1.06]	0.918944639221222	0.34541413789315	Inverse	2190	29630	89080	6598	TRUE	sex + race + tdi + smoking + alcohol + all_cancer_fh + season + bmi + dm + acc
All solid cancer	AllSolidCancer	Physical Activity	Number of LIPA Fragments During Waking Time (Plain)	FRAG_Nfrag_LIPA_day_pla	Tertile	T3	FRAG_Nfrag_LIPA_day_plaCat3	independent_pattern	Independent Pattern	1.00 [0.92;1.08]	0.919203186705053	0.92057021816544	Inverse	1847	30154	89080	6598	TRUE	sex + race + tdi + smoking + alcohol + all_cancer_fh + season + bmi + dm + acc
All solid cancer	AllSolidCancer	Circadian Rhythm	Cosinor Amplitude	cosinor_amp	Tertile	T3	cosinor_ampCat3	independent_pattern	Independent Pattern	1.00 [0.92;1.08]	0.924834067444555	0.907003789058967	Inverse	1985	29940	89080	6598	TRUE	sex + race + tdi + smoking + alcohol + all_cancer_fh + season + bmi + dm + acc
All solid cancer	AllSolidCancer	Physical Activity	Standard Deviation of Inactivity Fragment Durations During Waking Time	FRAG_SD_dur_IN_day	Tertile	T2	FRAG_SD_dur_IN_dayCat2	independent_pattern	Independent Pattern	1.00 [0.94;1.07]	0.928899282003597	0.539437780993176	Positive	2192	29673	89078	6598	TRUE	sex + race + tdi + smoking + alcohol + all_cancer_fh + season + bmi + dm + acc
All solid cancer	AllSolidCancer	Physical Activity	Number of LIPA Fragments During Waking Time (Weighted)	FRAG_Nfrag_LIPA_day_wei	Tertile	T2	FRAG_Nfrag_LIPA_day_weiCat2	independent_pattern	Independent Pattern	1.00 [0.94;1.07]	0.930347380716111	0.97050122190535	Positive	2209	29676	89080	6598	TRUE	sex + race + tdi + smoking + alcohol + all_cancer_fh + season + bmi + dm + acc
All solid cancer	AllSolidCancer	Physical Activity	Mean MVPA Fragment Duration During Waking Time (Weighted)	FRAG_mean_dur_MVPA_day_wei	Tertile	T2	FRAG_mean_dur_MVPA_day_weiCat2	independent_pattern	Independent Pattern	1.00 [0.94;1.06]	0.933702526838934	0.892599150031086	Inverse	2153	29721	89066	6598	TRUE	sex + race + tdi + smoking + alcohol + all_cancer_fh + season + bmi + dm + acc
All solid cancer	AllSolidCancer	Physical Activity	Number of LIPA Fragments During Waking Time	FRAG_Nfrag_LIPA_day	Tertile	T2	FRAG_Nfrag_LIPA_dayCat2	independent_pattern	Independent Pattern	1.00 [0.94;1.07]	0.943841170441615	0.741095397062932	Positive	2219	29652	89080	6598	TRUE	sex + race + tdi + smoking + alcohol + all_cancer_fh + season + bmi + dm + acc
All solid cancer	AllSolidCancer	Sleep	Sleep Duration Within Sleep Period Time	SleepDurationInSpt_AD_T5A5_mn	Tertile	T3	SleepDurationInSpt_AD_T5A5_mnCat3	independent_pattern	Independent Pattern	1.00 [0.94;1.06]	0.944772310165446	0.945752786761705	Inverse	2140	29621	89080	6598	TRUE	sex + race + tdi + smoking + alcohol + all_cancer_fh + season + bmi + dm + acc
All solid cancer	AllSolidCancer	Light	Night Light	night_light	Tertile	T2	night_lightCat2	independent_pattern	Independent Pattern	1.00 [0.94;1.06]	0.952118256699664	0.683144449869494	Positive	2141	29536	88370	6550	TRUE	sex + race + tdi + smoking + alcohol + all_cancer_fh + season + bmi + dm + acc
All solid cancer	AllSolidCancer	Physical Activity	Number of Inactivity Fragments During Waking Time	FRAG_Nfrag_IN_day	Tertile	T3	FRAG_Nfrag_IN_dayCat3	independent_pattern	Independent Pattern	1.00 [0.94;1.07]	0.954138723386716	0.978177482219024	Positive	1973	30045	89080	6598	TRUE	sex + race + tdi + smoking + alcohol + all_cancer_fh + season + bmi + dm + acc
All solid cancer	AllSolidCancer	Physical Activity	Number of Inactivity-to-Activity Transitions During Waking Time	FRAG_Nfrag_IN2PA_day	Tertile	T3	FRAG_Nfrag_IN2PA_dayCat3	independent_pattern	Independent Pattern	1.00 [0.94;1.07]	0.954138723386716	0.978177482219024	Positive	1973	30045	89080	6598	TRUE	sex + race + tdi + smoking + alcohol + all_cancer_fh + season + bmi + dm + acc
All solid cancer	AllSolidCancer	Physical Activity	Number of MVPA Fragments During Waking Time (Plain)	FRAG_Nfrag_MVPA_day_pla	Tertile	T3	FRAG_Nfrag_MVPA_day_plaCat3	independent_pattern	Independent Pattern	1.00 [0.92;1.10]	0.954396741023494	0.995103583776484	Positive	1838	30185	89080	6598	TRUE	sex + race + tdi + smoking + alcohol + all_cancer_fh + season + bmi + dm + acc
All solid cancer	AllSolidCancer	Circadian Rhythm	L10 Activity Level	L10VALUE	Tertile	T2	L10VALUECat2	independent_pattern	Independent Pattern	1.00 [0.94;1.06]	0.956239190663449	0.904529822389567	Positive	2221	29694	89080	6598	TRUE	sex + race + tdi + smoking + alcohol + all_cancer_fh + season + bmi + dm + acc
All solid cancer	AllSolidCancer	Physical Activity	Number of Activity Fragments During Waking Time	FRAG_Nfrag_PA_day	Tertile	T3	FRAG_Nfrag_PA_dayCat3	independent_pattern	Independent Pattern	1.00 [0.94;1.06]	0.956313692596518	0.931530109828267	Inverse	1966	30043	89080	6598	TRUE	sex + race + tdi + smoking + alcohol + all_cancer_fh + season + bmi + dm + acc
All solid cancer	AllSolidCancer	Physical Activity	Number of Activity-to-Inactivity Transitions During Waking Time	FRAG_Nfrag_PA2IN_day	Tertile	T3	FRAG_Nfrag_PA2IN_dayCat3	independent_pattern	Independent Pattern	1.00 [0.94;1.06]	0.956313692596518	0.931530109828267	Inverse	1966	30043	89080	6598	TRUE	sex + race + tdi + smoking + alcohol + all_cancer_fh + season + bmi + dm + acc
All solid cancer	AllSolidCancer	Physical Activity	Number of 10-20 Min Inactivity Bouts (Weighted)	Nbouts_day_IN_bts_10_20_wei	Tertile	T2	Nbouts_day_IN_bts_10_20_weiCat2	independent_pattern	Independent Pattern	1.00 [0.94;1.06]	0.961770792609914	0.506960143045479	Positive	2200	29704	89080	6598	TRUE	sex + race + tdi + smoking + alcohol + all_cancer_fh + season + bmi + dm + acc
All solid cancer	AllSolidCancer	Physical Activity	Duration in 60-90 Min Inactivity Bouts (Weighted)	dur_day_IN_bts_60_90_min_wei	Tertile	T3	dur_day_IN_bts_60_90_min_weiCat3	independent_pattern	Independent Pattern	1.00 [0.94;1.07]	0.967208734928378	0.917207902368088	Positive	2384	29538	89080	6598	TRUE	sex + race + tdi + smoking + alcohol + all_cancer_fh + season + bmi + dm + acc
All solid cancer	AllSolidCancer	Physical Activity	Number of LIPA Fragments During Waking Time (Weighted)	FRAG_Nfrag_LIPA_day_wei	Tertile	T3	FRAG_Nfrag_LIPA_day_weiCat3	independent_pattern	Independent Pattern	1.00 [0.93;1.08]	0.972375829545078	0.97050122190535	Positive	1851	30159	89080	6598	TRUE	sex + race + tdi + smoking + alcohol + all_cancer_fh + season + bmi + dm + acc
All solid cancer	AllSolidCancer	Physical Activity	Duration in 5-10 Min LIPA Bouts (Weighted)	dur_day_LIG_bts_5_10_min_wei	Tertile	T2	dur_day_LIG_bts_5_10_min_weiCat2	independent_pattern	Independent Pattern	1.00 [0.94;1.06]	0.972489141418879	0.232119430710291	Positive	2185	29634	89080	6598	TRUE	sex + race + tdi + smoking + alcohol + all_cancer_fh + season + bmi + dm + acc
All solid cancer	AllSolidCancer	Physical Activity	Gini Index of Activity Fragment Durations During Waking Time (Weighted)	FRAG_Gini_dur_PA_day_wei	Tertile	T2	FRAG_Gini_dur_PA_day_weiCat2	independent_pattern	Independent Pattern	1.00 [0.94;1.07]	0.972847639847661	0.353664609869617	Positive	2190	29651	89077	6598	TRUE	sex + race + tdi + smoking + alcohol + all_cancer_fh + season + bmi + dm + acc
All solid cancer	AllSolidCancer	Physical Activity	Duration in 10-Min MVPA Bouts (Plain)	dur_day_MVPA_bts_10_min_pla	Tertile	T2	dur_day_MVPA_bts_10_min_plaCat2	independent_pattern	Independent Pattern	1.00 [0.94;1.07]	0.982551248777495	0.844754699894006	Positive	2193	29708	89080	6598	TRUE	sex + race + tdi + smoking + alcohol + all_cancer_fh + season + bmi + dm + acc
All solid cancer	AllSolidCancer	Physical Activity	Number of 10-20 Min Inactivity Bouts (Plain)	Nbouts_day_IN_bts_10_20_pla	Tertile	T2	Nbouts_day_IN_bts_10_20_plaCat2	independent_pattern	Independent Pattern	1.00 [0.94;1.06]	0.98279346485265	0.512718143302174	Inverse	2194	29689	89080	6598	TRUE	sex + race + tdi + smoking + alcohol + all_cancer_fh + season + bmi + dm + acc
All solid cancer	AllSolidCancer	Physical Activity	Transition Probability Physical Inactivity to LIPA During Waking Time (Plain)	FRAG_TP_IN2LIPA_day_pla	Tertile	T3	FRAG_TP_IN2LIPA_day_plaCat3	independent_pattern	Independent Pattern	1.00 [0.93;1.08]	0.984243162781197	0.971966896343509	Positive	1906	30053	89080	6598	TRUE	sex + race + tdi + smoking + alcohol + all_cancer_fh + season + bmi + dm + acc
All solid cancer	AllSolidCancer	Physical Activity	Number of LIPA Fragments During Waking Time (Plain)	FRAG_Nfrag_LIPA_day_pla	Tertile	T2	FRAG_Nfrag_LIPA_day_plaCat2	independent_pattern	Independent Pattern	1.00 [0.94;1.06]	0.984553521105875	0.92057021816544	Inverse	2208	29698	89080	6598	TRUE	sex + race + tdi + smoking + alcohol + all_cancer_fh + season + bmi + dm + acc
All solid cancer	AllSolidCancer	Sleep	Sleep Duration Within Sleep Period Time	SleepDurationInSpt_AD_T5A5_mn	Tertile	T2	SleepDurationInSpt_AD_T5A5_mnCat2	independent_pattern	Independent Pattern	1.00 [0.94;1.06]	0.985174649876265	0.945752786761705	Inverse	2151	29809	89080	6598	TRUE	sex + race + tdi + smoking + alcohol + all_cancer_fh + season + bmi + dm + acc
All solid cancer	AllSolidCancer	Circadian Rhythm	Cosinor R-Squared	cosinor_R2	Tertile	T3	cosinor_R2Cat3	independent_pattern	Independent Pattern	1.00 [0.94;1.07]	0.990130234408919	0.967067785935692	Positive	2100	29795	89080	6598	TRUE	sex + race + tdi + smoking + alcohol + all_cancer_fh + season + bmi + dm + acc
All solid cancer	AllSolidCancer	Physical Activity	Number of MVPA Fragments During Waking Time (Weighted)	FRAG_Nfrag_MVPA_day_wei	Tertile	T3	FRAG_Nfrag_MVPA_day_weiCat3	independent_pattern	Independent Pattern	1.00 [0.92;1.09]	0.9911158375319	0.97508222874264	Positive	1836	30191	89080	6598	TRUE	sex + race + tdi + smoking + alcohol + all_cancer_fh + season + bmi + dm + acc
All solid cancer	AllSolidCancer	Light	Nighttime Light	nighttime_light	Tertile	T3	nighttime_lightCat3	independent_pattern	Independent Pattern	1.00 [0.94;1.07]	0.997420198782039	0.691362682800838	Positive	2149	29570	88370	6550	TRUE	sex + race + tdi + smoking + alcohol + all_cancer_fh + season + bmi + dm + acc
All solid cancer	AllSolidCancer	Physical Activity	Acceleration in 1-5 Min LIPA Bouts (Plain)	ACC_day_LIG_bts_1_5_mg_pla	Tertile	T1	ACC_day_LIG_bts_1_5_mg_plaCat1	independent_pattern	Independent Pattern	Reference	NA	0.569723364580053	Neutral	2465	29308	89079	6598	TRUE	sex + race + tdi + smoking + alcohol + all_cancer_fh + season + bmi + dm + acc
All solid cancer	AllSolidCancer	Physical Activity	Acceleration in 1-5 Min LIPA Bouts (Weighted)	ACC_day_LIG_bts_1_5_mg_wei	Tertile	T1	ACC_day_LIG_bts_1_5_mg_weiCat1	independent_pattern	Independent Pattern	Reference	NA	0.391426596758106	Neutral	2450	29304	89079	6598	TRUE	sex + race + tdi + smoking + alcohol + all_cancer_fh + season + bmi + dm + acc
All solid cancer	AllSolidCancer	Physical Activity	Acceleration in 1-5 Min MVPA Bouts (Plain)	ACC_day_MVPA_bts_1_5_mg_pla	Tertile	T1	ACC_day_MVPA_bts_1_5_mg_plaCat1	independent_pattern	Independent Pattern	Reference	NA	0.0137683972855897	Neutral	2450	29209	89064	6598	TRUE	sex + race + tdi + smoking + alcohol + all_cancer_fh + season + bmi + dm + acc
All solid cancer	AllSolidCancer	Physical Activity	Acceleration in 1-5 Min MVPA Bouts (Weighted)	ACC_day_MVPA_bts_1_5_mg_wei	Tertile	T1	ACC_day_MVPA_bts_1_5_mg_weiCat1	independent_pattern	Independent Pattern	Reference	NA	0.0143101051036166	Neutral	2449	29207	89064	6598	TRUE	sex + race + tdi + smoking + alcohol + all_cancer_fh + season + bmi + dm + acc
All solid cancer	AllSolidCancer	Physical Activity	Acceleration in 10-20 Min Inactivity Bouts (Plain)	ACC_day_IN_bts_10_20_mg_pla	Tertile	T1	ACC_day_IN_bts_10_20_mg_plaCat1	independent_pattern	Independent Pattern	Reference	NA	0.817308532049569	Neutral	2238	29698	89075	6598	TRUE	sex + race + tdi + smoking + alcohol + all_cancer_fh + season + bmi + dm + acc
All solid cancer	AllSolidCancer	Physical Activity	Acceleration in 10-20 Min Inactivity Bouts (Weighted)	ACC_day_IN_bts_10_20_mg_wei	Tertile	T1	ACC_day_IN_bts_10_20_mg_weiCat1	independent_pattern	Independent Pattern	Reference	NA	0.806717906319996	Neutral	2204	29674	89075	6598	TRUE	sex + race + tdi + smoking + alcohol + all_cancer_fh + season + bmi + dm + acc
All solid cancer	AllSolidCancer	Physical Activity	Acceleration in 10-Min LIPA Bouts (Plain)	ACC_day_LIG_bts_10_mg_pla	Tertile	T1	ACC_day_LIG_bts_10_mg_plaCat1	independent_pattern	Independent Pattern	Reference	NA	0.84584447158334	Neutral	2361	29533	89056	6597	TRUE	sex + race + tdi + smoking + alcohol + all_cancer_fh + season + bmi + dm + acc
All solid cancer	AllSolidCancer	Physical Activity	Acceleration in 10-Min LIPA Bouts (Weighted)	ACC_day_LIG_bts_10_mg_wei	Tertile	T1	ACC_day_LIG_bts_10_mg_weiCat1	independent_pattern	Independent Pattern	Reference	NA	0.546554582642776	Neutral	2354	29532	89056	6597	TRUE	sex + race + tdi + smoking + alcohol + all_cancer_fh + season + bmi + dm + acc
All solid cancer	AllSolidCancer	Physical Activity	Acceleration in 10-Min MVPA Bouts (Plain)	ACC_day_MVPA_bts_10_mg_pla	Tertile	T1	ACC_day_MVPA_bts_10_mg_plaCat1	independent_pattern	Independent Pattern	Reference	NA	0.147918278048326	Neutral	2250	28264	86094	6299	TRUE	sex + race + tdi + smoking + alcohol + all_cancer_fh + season + bmi + dm + acc
All solid cancer	AllSolidCancer	Physical Activity	Acceleration in 10-Min MVPA Bouts (Weighted)	ACC_day_MVPA_bts_10_mg_wei	Tertile	T1	ACC_day_MVPA_bts_10_mg_weiCat1	independent_pattern	Independent Pattern	Reference	NA	0.0639383457022646	Neutral	2270	28272	86094	6299	TRUE	sex + race + tdi + smoking + alcohol + all_cancer_fh + season + bmi + dm + acc
All solid cancer	AllSolidCancer	Physical Activity	Acceleration in 20-30 Min Inactivity Bouts (Plain)	ACC_day_IN_bts_20_30_mg_pla	Tertile	T1	ACC_day_IN_bts_20_30_mg_plaCat1	independent_pattern	Independent Pattern	Reference	NA	0.345939653245048	Neutral	2353	29606	89058	6597	TRUE	sex + race + tdi + smoking + alcohol + all_cancer_fh + season + bmi + dm + acc
All solid cancer	AllSolidCancer	Physical Activity	Acceleration in 20-30 Min Inactivity Bouts (Weighted)	ACC_day_IN_bts_20_30_mg_wei	Tertile	T1	ACC_day_IN_bts_20_30_mg_weiCat1	independent_pattern	Independent Pattern	Reference	NA	0.362878845967633	Neutral	2339	29603	89058	6597	TRUE	sex + race + tdi + smoking + alcohol + all_cancer_fh + season + bmi + dm + acc
All solid cancer	AllSolidCancer	Physical Activity	Acceleration in 30-60 Min Inactivity Bouts (Plain)	ACC_day_IN_bts_30_60_mg_pla	Tertile	T1	ACC_day_IN_bts_30_60_mg_plaCat1	independent_pattern	Independent Pattern	Reference	NA	0.209090196593044	Neutral	2362	29515	89068	6598	TRUE	sex + race + tdi + smoking + alcohol + all_cancer_fh + season + bmi + dm + acc
All solid cancer	AllSolidCancer	Physical Activity	Acceleration in 30-60 Min Inactivity Bouts (Weighted)	ACC_day_IN_bts_30_60_mg_wei	Tertile	T1	ACC_day_IN_bts_30_60_mg_weiCat1	independent_pattern	Independent Pattern	Reference	NA	0.17969743864776	Neutral	2354	29530	89068	6598	TRUE	sex + race + tdi + smoking + alcohol + all_cancer_fh + season + bmi + dm + acc
All solid cancer	AllSolidCancer	Physical Activity	Acceleration in 5-10 Min LIPA Bouts (Plain)	ACC_day_LIG_bts_5_10_mg_pla	Tertile	T1	ACC_day_LIG_bts_5_10_mg_plaCat1	independent_pattern	Independent Pattern	Reference	NA	0.260455756651858	Neutral	2414	29372	89077	6598	TRUE	sex + race + tdi + smoking + alcohol + all_cancer_fh + season + bmi + dm + acc
All solid cancer	AllSolidCancer	Physical Activity	Acceleration in 5-10 Min LIPA Bouts (Weighted)	ACC_day_LIG_bts_5_10_mg_wei	Tertile	T1	ACC_day_LIG_bts_5_10_mg_weiCat1	independent_pattern	Independent Pattern	Reference	NA	0.590414640826397	Neutral	2422	29380	89077	6598	TRUE	sex + race + tdi + smoking + alcohol + all_cancer_fh + season + bmi + dm + acc
All solid cancer	AllSolidCancer	Physical Activity	Acceleration in 5-10 Min MVPA Bouts (Plain)	ACC_day_MVPA_bts_5_10_mg_pla	Tertile	T1	ACC_day_MVPA_bts_5_10_mg_plaCat1	independent_pattern	Independent Pattern	Reference	NA	0.540272368448905	Neutral	2314	29158	88651	6564	TRUE	sex + race + tdi + smoking + alcohol + all_cancer_fh + season + bmi + dm + acc
All solid cancer	AllSolidCancer	Physical Activity	Acceleration in 5-10 Min MVPA Bouts (Weighted)	ACC_day_MVPA_bts_5_10_mg_wei	Tertile	T1	ACC_day_MVPA_bts_5_10_mg_weiCat1	independent_pattern	Independent Pattern	Reference	NA	0.67959019317802	Neutral	2293	29165	88651	6564	TRUE	sex + race + tdi + smoking + alcohol + all_cancer_fh + season + bmi + dm + acc
All solid cancer	AllSolidCancer	Physical Activity	Acceleration in 60-90 Min Inactivity Bouts (Plain)	ACC_day_IN_bts_60_90_mg_pla	Tertile	T1	ACC_day_IN_bts_60_90_mg_plaCat1	independent_pattern	Independent Pattern	Reference	NA	0.0709496168564101	Neutral	2385	29372	88737	6581	TRUE	sex + race + tdi + smoking + alcohol + all_cancer_fh + season + bmi + dm + acc
All solid cancer	AllSolidCancer	Physical Activity	Acceleration in 60-90 Min Inactivity Bouts (Weighted)	ACC_day_IN_bts_60_90_mg_wei	Tertile	T1	ACC_day_IN_bts_60_90_mg_weiCat1	independent_pattern	Independent Pattern	Reference	NA	0.0938686724092618	Neutral	2368	29353	88737	6581	TRUE	sex + race + tdi + smoking + alcohol + all_cancer_fh + season + bmi + dm + acc
All solid cancer	AllSolidCancer	Physical Activity	Acceleration in 90-Min Inactivity Bouts (Plain)	ACC_day_IN_bts_90_mg_pla	Tertile	T1	ACC_day_IN_bts_90_mg_plaCat1	independent_pattern	Independent Pattern	Reference	NA	0.684983265141782	Neutral	2285	28785	87093	6476	TRUE	sex + race + tdi + smoking + alcohol + all_cancer_fh + season + bmi + dm + acc
All solid cancer	AllSolidCancer	Physical Activity	Acceleration in 90-Min Inactivity Bouts (Weighted)	ACC_day_IN_bts_90_mg_wei	Tertile	T1	ACC_day_IN_bts_90_mg_weiCat1	independent_pattern	Independent Pattern	Reference	NA	0.761785672247145	Neutral	2290	28769	87093	6476	TRUE	sex + race + tdi + smoking + alcohol + all_cancer_fh + season + bmi + dm + acc
All solid cancer	AllSolidCancer	Physical Activity	Unbouted Inactivity Acceleration (Plain)	ACC_day_IN_unbt_mg_pla	Tertile	T1	ACC_day_IN_unbt_mg_plaCat1	independent_pattern	Independent Pattern	Reference	NA	0.622580887365803	Neutral	2076	29915	89077	6598	TRUE	sex + race + tdi + smoking + alcohol + all_cancer_fh + season + bmi + dm + acc
All solid cancer	AllSolidCancer	Physical Activity	Unbouted Inactivity Acceleration (Weighted)	ACC_day_IN_unbt_mg_wei	Tertile	T1	ACC_day_IN_unbt_mg_weiCat1	independent_pattern	Independent Pattern	Reference	NA	0.327858748556886	Neutral	2053	29914	89077	6598	TRUE	sex + race + tdi + smoking + alcohol + all_cancer_fh + season + bmi + dm + acc
All solid cancer	AllSolidCancer	Circadian Rhythm	Activity Balance Index	ABI	Tertile	T1	ABICat1	independent_pattern	Independent Pattern	Reference	NA	0.0172136314147028	Neutral	2135	29827	89080	6598	TRUE	sex + race + tdi + smoking + alcohol + all_cancer_fh + season + bmi + dm + acc
All solid cancer	AllSolidCancer	Light	Afternoon Light	afternoon_light	Tertile	T1	afternoon_lightCat1	independent_pattern	Independent Pattern	Reference	NA	0.284615166473408	Neutral	2196	29473	88370	6550	TRUE	sex + race + tdi + smoking + alcohol + all_cancer_fh + season + bmi + dm + acc
All solid cancer	AllSolidCancer	Circadian Rhythm	Autocorrelation Phi	phi	Tertile	T1	phiCat1	independent_pattern	Independent Pattern	Reference	NA	0.375680383148784	Neutral	2298	29431	89080	6598	TRUE	sex + race + tdi + smoking + alcohol + all_cancer_fh + season + bmi + dm + acc
All solid cancer	AllSolidCancer	Physical Activity	Coefficient of Variance of Activity Fragment Durations During Waking Time	FRAG_CoV_dur_PA_day	Tertile	T1	FRAG_CoV_dur_PA_dayCat1	independent_pattern	Independent Pattern	Reference	NA	0.00490070656104752	Neutral	2421	29300	89078	6598	TRUE	sex + race + tdi + smoking + alcohol + all_cancer_fh + season + bmi + dm + acc
All solid cancer	AllSolidCancer	Physical Activity	Coefficient of Variance of Activity Fragment Durations During Waking Time (Plain)	FRAG_CoV_dur_PA_day_pla	Tertile	T1	FRAG_CoV_dur_PA_day_plaCat1	independent_pattern	Independent Pattern	Reference	NA	0.00445891630081913	Neutral	2432	29348	89077	6598	TRUE	sex + race + tdi + smoking + alcohol + all_cancer_fh + season + bmi + dm + acc
All solid cancer	AllSolidCancer	Physical Activity	Coefficient of Variance of Activity Fragment Durations During Waking Time (Weighted)	FRAG_CoV_dur_PA_day_wei	Tertile	T1	FRAG_CoV_dur_PA_day_weiCat1	independent_pattern	Independent Pattern	Reference	NA	0.00995511108650954	Neutral	2436	29317	89077	6598	TRUE	sex + race + tdi + smoking + alcohol + all_cancer_fh + season + bmi + dm + acc
All solid cancer	AllSolidCancer	Physical Activity	Coefficient of Variance of Inactivity Fragment Durations During Waking Time	FRAG_CoV_dur_IN_day	Tertile	T1	FRAG_CoV_dur_IN_dayCat1	independent_pattern	Independent Pattern	Reference	NA	0.114491441034513	Neutral	2454	29387	89078	6598	TRUE	sex + race + tdi + smoking + alcohol + all_cancer_fh + season + bmi + dm + acc
All solid cancer	AllSolidCancer	Physical Activity	Coefficient of Variance of Inactivity Fragment Durations During Waking Time (Plain)	FRAG_CoV_dur_IN_day_pla	Tertile	T1	FRAG_CoV_dur_IN_day_plaCat1	independent_pattern	Independent Pattern	Reference	NA	0.0114146137256587	Neutral	2491	29415	89077	6598	TRUE	sex + race + tdi + smoking + alcohol + all_cancer_fh + season + bmi + dm + acc
All solid cancer	AllSolidCancer	Physical Activity	Coefficient of Variance of Inactivity Fragment Durations During Waking Time (Weighted)	FRAG_CoV_dur_IN_day_wei	Tertile	T1	FRAG_CoV_dur_IN_day_weiCat1	independent_pattern	Independent Pattern	Reference	NA	0.0109625659991538	Neutral	2503	29417	89077	6598	TRUE	sex + race + tdi + smoking + alcohol + all_cancer_fh + season + bmi + dm + acc
All solid cancer	AllSolidCancer	Circadian Rhythm	Cosinor Acrophase	cosinor_acrophase	Tertile	T1	cosinor_acrophaseCat1	independent_pattern	Independent Pattern	Reference	NA	0.0762119236324825	Neutral	2350	29661	89080	6598	TRUE	sex + race + tdi + smoking + alcohol + all_cancer_fh + season + bmi + dm + acc
All solid cancer	AllSolidCancer	Circadian Rhythm	Cosinor Amplitude	cosinor_amp	Tertile	T1	cosinor_ampCat1	independent_pattern	Independent Pattern	Reference	NA	0.907003789058967	Neutral	2432	29486	89080	6598	TRUE	sex + race + tdi + smoking + alcohol + all_cancer_fh + season + bmi + dm + acc
All solid cancer	AllSolidCancer	Circadian Rhythm	Cosinor Mesor	cosinor_mes	Tertile	T1	cosinor_mesCat1	independent_pattern	Independent Pattern	Reference	NA	0.741147887637357	Neutral	2533	29222	89080	6598	TRUE	sex + race + tdi + smoking + alcohol + all_cancer_fh + season + bmi + dm + acc
All solid cancer	AllSolidCancer	Circadian Rhythm	Cosinor R-Squared	cosinor_R2	Tertile	T1	cosinor_R2Cat1	independent_pattern	Independent Pattern	Reference	NA	0.967067785935692	Neutral	2352	29651	89080	6598	TRUE	sex + race + tdi + smoking + alcohol + all_cancer_fh + season + bmi + dm + acc
All solid cancer	AllSolidCancer	Physical Activity	Duration in 10-20 Min Inactivity Bouts (Plain)	dur_day_IN_bts_10_20_min_pla	Tertile	T1	dur_day_IN_bts_10_20_min_plaCat1	independent_pattern	Independent Pattern	Reference	NA	0.592857146627007	Neutral	2425	29418	89080	6598	TRUE	sex + race + tdi + smoking + alcohol + all_cancer_fh + season + bmi + dm + acc
All solid cancer	AllSolidCancer	Physical Activity	Duration in 10-20 Min Inactivity Bouts (Weighted)	dur_day_IN_bts_10_20_min_wei	Tertile	T1	dur_day_IN_bts_10_20_min_weiCat1	independent_pattern	Independent Pattern	Reference	NA	0.589730898505646	Neutral	2414	29419	89080	6598	TRUE	sex + race + tdi + smoking + alcohol + all_cancer_fh + season + bmi + dm + acc
All solid cancer	AllSolidCancer	Physical Activity	Duration in 20-30 Min Inactivity Bouts (Plain)	dur_day_IN_bts_20_30_min_pla	Tertile	T1	dur_day_IN_bts_20_30_min_plaCat1	independent_pattern	Independent Pattern	Reference	NA	0.543458916346572	Neutral	2244	29525	89080	6598	TRUE	sex + race + tdi + smoking + alcohol + all_cancer_fh + season + bmi + dm + acc
All solid cancer	AllSolidCancer	Physical Activity	Duration in 20-30 Min Inactivity Bouts (Weighted)	dur_day_IN_bts_20_30_min_wei	Tertile	T1	dur_day_IN_bts_20_30_min_weiCat1	independent_pattern	Independent Pattern	Reference	NA	0.33357896026448	Neutral	2248	29502	89080	6598	TRUE	sex + race + tdi + smoking + alcohol + all_cancer_fh + season + bmi + dm + acc
All solid cancer	AllSolidCancer	Physical Activity	Duration in 30-60 Min Inactivity Bouts (Plain)	dur_day_IN_bts_30_60_min_pla	Tertile	T1	dur_day_IN_bts_30_60_min_plaCat1	independent_pattern	Independent Pattern	Reference	NA	0.603440508466382	Neutral	2096	29781	89080	6598	TRUE	sex + race + tdi + smoking + alcohol + all_cancer_fh + season + bmi + dm + acc
All solid cancer	AllSolidCancer	Physical Activity	Duration in 30-60 Min Inactivity Bouts (Weighted)	dur_day_IN_bts_30_60_min_wei	Tertile	T1	dur_day_IN_bts_30_60_min_weiCat1	independent_pattern	Independent Pattern	Reference	NA	0.43127510641507	Neutral	2094	29777	89080	6598	TRUE	sex + race + tdi + smoking + alcohol + all_cancer_fh + season + bmi + dm + acc
All solid cancer	AllSolidCancer	Physical Activity	Duration in 60-90 Min Inactivity Bouts (Plain)	dur_day_IN_bts_60_90_min_pla	Tertile	T1	dur_day_IN_bts_60_90_min_plaCat1	independent_pattern	Independent Pattern	Reference	NA	0.903319149336016	Neutral	2014	29911	89080	6598	TRUE	sex + race + tdi + smoking + alcohol + all_cancer_fh + season + bmi + dm + acc
All solid cancer	AllSolidCancer	Physical Activity	Duration in 60-90 Min Inactivity Bouts (Weighted)	dur_day_IN_bts_60_90_min_wei	Tertile	T1	dur_day_IN_bts_60_90_min_weiCat1	independent_pattern	Independent Pattern	Reference	NA	0.917207902368088	Neutral	2019	29900	89080	6598	TRUE	sex + race + tdi + smoking + alcohol + all_cancer_fh + season + bmi + dm + acc
All solid cancer	AllSolidCancer	Physical Activity	Duration in 90-Min Inactivity Bouts (Plain)	dur_day_IN_bts_90_min_pla	Tertile	T1	dur_day_IN_bts_90_min_plaCat1	independent_pattern	Independent Pattern	Reference	NA	0.844722852372201	Neutral	1925	30000	89080	6598	TRUE	sex + race + tdi + smoking + alcohol + all_cancer_fh + season + bmi + dm + acc
All solid cancer	AllSolidCancer	Physical Activity	Duration in 90-Min Inactivity Bouts (Weighted)	dur_day_IN_bts_90_min_wei	Tertile	T1	dur_day_IN_bts_90_min_weiCat1	independent_pattern	Independent Pattern	Reference	NA	0.88440177333143	Neutral	1928	29993	89080	6598	TRUE	sex + race + tdi + smoking + alcohol + all_cancer_fh + season + bmi + dm + acc
All solid cancer	AllSolidCancer	Physical Activity	Unbouted Inactivity Duration (Plain)	dur_day_IN_unbt_min_pla	Tertile	T1	dur_day_IN_unbt_min_plaCat1	independent_pattern	Independent Pattern	Reference	NA	0.635067114005899	Neutral	2518	29350	89080	6598	TRUE	sex + race + tdi + smoking + alcohol + all_cancer_fh + season + bmi + dm + acc
All solid cancer	AllSolidCancer	Physical Activity	Unbouted Inactivity Duration (Weighted)	dur_day_IN_unbt_min_wei	Tertile	T1	dur_day_IN_unbt_min_weiCat1	independent_pattern	Independent Pattern	Reference	NA	0.393095176281945	Neutral	2524	29363	89080	6598	TRUE	sex + race + tdi + smoking + alcohol + all_cancer_fh + season + bmi + dm + acc
All solid cancer	AllSolidCancer	Physical Activity	Duration in 1-5 Min LIPA Bouts (Plain)	dur_day_LIG_bts_1_5_min_pla	Tertile	T1	dur_day_LIG_bts_1_5_min_plaCat1	independent_pattern	Independent Pattern	Reference	NA	0.23249795071667	Neutral	2604	29095	89080	6598	TRUE	sex + race + tdi + smoking + alcohol + all_cancer_fh + season + bmi + dm + acc
All solid cancer	AllSolidCancer	Physical Activity	Duration in 1-5 Min LIPA Bouts (Weighted)	dur_day_LIG_bts_1_5_min_wei	Tertile	T1	dur_day_LIG_bts_1_5_min_weiCat1	independent_pattern	Independent Pattern	Reference	NA	0.477369325161808	Neutral	2600	29098	89080	6598	TRUE	sex + race + tdi + smoking + alcohol + all_cancer_fh + season + bmi + dm + acc
All solid cancer	AllSolidCancer	Physical Activity	Duration in 10-Min LIPA Bouts (Plain)	dur_day_LIG_bts_10_min_pla	Tertile	T1	dur_day_LIG_bts_10_min_plaCat1	independent_pattern	Independent Pattern	Reference	NA	0.971496318034048	Neutral	2190	29854	89080	6598	TRUE	sex + race + tdi + smoking + alcohol + all_cancer_fh + season + bmi + dm + acc
All solid cancer	AllSolidCancer	Physical Activity	Duration in 10-Min LIPA Bouts (Weighted)	dur_day_LIG_bts_10_min_wei	Tertile	T1	dur_day_LIG_bts_10_min_weiCat1	independent_pattern	Independent Pattern	Reference	NA	0.757583798820425	Neutral	2190	29860	89080	6598	TRUE	sex + race + tdi + smoking + alcohol + all_cancer_fh + season + bmi + dm + acc
All solid cancer	AllSolidCancer	Physical Activity	Duration in 5-10 Min LIPA Bouts (Plain)	dur_day_LIG_bts_5_10_min_pla	Tertile	T1	dur_day_LIG_bts_5_10_min_plaCat1	independent_pattern	Independent Pattern	Reference	NA	0.169481755506007	Neutral	2358	29582	89080	6598	TRUE	sex + race + tdi + smoking + alcohol + all_cancer_fh + season + bmi + dm + acc
All solid cancer	AllSolidCancer	Physical Activity	Duration in 5-10 Min LIPA Bouts (Weighted)	dur_day_LIG_bts_5_10_min_wei	Tertile	T1	dur_day_LIG_bts_5_10_min_weiCat1	independent_pattern	Independent Pattern	Reference	NA	0.232119430710291	Neutral	2346	29565	89080	6598	TRUE	sex + race + tdi + smoking + alcohol + all_cancer_fh + season + bmi + dm + acc
All solid cancer	AllSolidCancer	Physical Activity	Duration in 1-5 Min MVPA Bouts (Plain)	dur_day_MVPA_bts_1_5_min_pla	Tertile	T1	dur_day_MVPA_bts_1_5_min_plaCat1	independent_pattern	Independent Pattern	Reference	NA	0.387861508511706	Neutral	2640	29146	89080	6598	TRUE	sex + race + tdi + smoking + alcohol + all_cancer_fh + season + bmi + dm + acc
All solid cancer	AllSolidCancer	Physical Activity	Duration in 1-5 Min MVPA Bouts (Weighted)	dur_day_MVPA_bts_1_5_min_wei	Tertile	T1	dur_day_MVPA_bts_1_5_min_weiCat1	independent_pattern	Independent Pattern	Reference	NA	0.456110354120644	Neutral	2641	29146	89080	6598	TRUE	sex + race + tdi + smoking + alcohol + all_cancer_fh + season + bmi + dm + acc
All solid cancer	AllSolidCancer	Physical Activity	Duration in 10-Min MVPA Bouts (Plain)	dur_day_MVPA_bts_10_min_pla	Tertile	T1	dur_day_MVPA_bts_10_min_plaCat1	independent_pattern	Independent Pattern	Reference	NA	0.844754699894006	Neutral	2454	29184	89080	6598	TRUE	sex + race + tdi + smoking + alcohol + all_cancer_fh + season + bmi + dm + acc
All solid cancer	AllSolidCancer	Physical Activity	Duration in 10-Min MVPA Bouts (Weighted)	dur_day_MVPA_bts_10_min_wei	Tertile	T1	dur_day_MVPA_bts_10_min_weiCat1	independent_pattern	Independent Pattern	Reference	NA	0.872574243398602	Neutral	2465	29181	89080	6598	TRUE	sex + race + tdi + smoking + alcohol + all_cancer_fh + season + bmi + dm + acc
All solid cancer	AllSolidCancer	Physical Activity	Duration in 5-10 Min MVPA Bouts (Plain)	dur_day_MVPA_bts_5_10_min_pla	Tertile	T1	dur_day_MVPA_bts_5_10_min_plaCat1	independent_pattern	Independent Pattern	Reference	NA	0.693563122916663	Neutral	2558	29241	89080	6598	TRUE	sex + race + tdi + smoking + alcohol + all_cancer_fh + season + bmi + dm + acc
All solid cancer	AllSolidCancer	Physical Activity	Duration in 5-10 Min MVPA Bouts (Weighted)	dur_day_MVPA_bts_5_10_min_wei	Tertile	T1	dur_day_MVPA_bts_5_10_min_weiCat1	independent_pattern	Independent Pattern	Reference	NA	0.524106127917805	Neutral	2557	29241	89080	6598	TRUE	sex + race + tdi + smoking + alcohol + all_cancer_fh + season + bmi + dm + acc
All solid cancer	AllSolidCancer	Light	Evening Light	evening_light	Tertile	T1	evening_lightCat1	independent_pattern	Independent Pattern	Reference	NA	0.708638026234613	Neutral	2200	29464	88370	6550	TRUE	sex + race + tdi + smoking + alcohol + all_cancer_fh + season + bmi + dm + acc
All solid cancer	AllSolidCancer	Circadian Rhythm	Extended Cosinor Alpha	cosinorExt_alpha	Tertile	T1	cosinorExt_alphaCat1	independent_pattern	Independent Pattern	Reference	NA	0.285644206985247	Neutral	2022	30041	89080	6598	TRUE	sex + race + tdi + smoking + alcohol + all_cancer_fh + season + bmi + dm + acc
All solid cancer	AllSolidCancer	Circadian Rhythm	Extended Cosinor Amplitude	cosinorExt_amp	Tertile	T1	cosinorExt_ampCat1	independent_pattern	Independent Pattern	Reference	NA	0.0271302089850331	Neutral	2538	29328	89080	6598	TRUE	sex + race + tdi + smoking + alcohol + all_cancer_fh + season + bmi + dm + acc
All solid cancer	AllSolidCancer	Circadian Rhythm	Extended Cosinor Beta	cosinorExt_beta	Tertile	T1	cosinorExt_betaCat1	independent_pattern	Independent Pattern	Reference	NA	0.0464216785124364	Neutral	2163	29803	89080	6598	TRUE	sex + race + tdi + smoking + alcohol + all_cancer_fh + season + bmi + dm + acc
All solid cancer	AllSolidCancer	Circadian Rhythm	Extended Cosinor Minimum	cosinorExt_minimum	Tertile	T1	cosinorExt_minimumCat1	independent_pattern	Independent Pattern	Reference	NA	0.00715775885698738	Neutral	2036	29958	89080	6598	TRUE	sex + race + tdi + smoking + alcohol + all_cancer_fh + season + bmi + dm + acc
All solid cancer	AllSolidCancer	Physical Activity	Gini Index of Activity Fragment Durations During Waking Time	FRAG_Gini_dur_PA_day	Tertile	T1	FRAG_Gini_dur_PA_dayCat1	independent_pattern	Independent Pattern	Reference	NA	0.110264064225955	Neutral	2446	29384	89078	6598	TRUE	sex + race + tdi + smoking + alcohol + all_cancer_fh + season + bmi + dm + acc
All solid cancer	AllSolidCancer	Physical Activity	Gini Index of Activity Fragment Durations During Waking Time (Plain)	FRAG_Gini_dur_PA_day_pla	Tertile	T1	FRAG_Gini_dur_PA_day_plaCat1	independent_pattern	Independent Pattern	Reference	NA	0.285894635420855	Neutral	2430	29445	89077	6598	TRUE	sex + race + tdi + smoking + alcohol + all_cancer_fh + season + bmi + dm + acc
All solid cancer	AllSolidCancer	Physical Activity	Gini Index of Activity Fragment Durations During Waking Time (Weighted)	FRAG_Gini_dur_PA_day_wei	Tertile	T1	FRAG_Gini_dur_PA_day_weiCat1	independent_pattern	Independent Pattern	Reference	NA	0.353664609869617	Neutral	2408	29441	89077	6598	TRUE	sex + race + tdi + smoking + alcohol + all_cancer_fh + season + bmi + dm + acc
All solid cancer	AllSolidCancer	Physical Activity	Gini Index of Inactivity Fragment Durations During Waking Time	FRAG_Gini_dur_IN_day	Tertile	T1	FRAG_Gini_dur_IN_dayCat1	independent_pattern	Independent Pattern	Reference	NA	0.105221311736385	Neutral	2164	29767	89078	6598	TRUE	sex + race + tdi + smoking + alcohol + all_cancer_fh + season + bmi + dm + acc
All solid cancer	AllSolidCancer	Physical Activity	Gini Index of Inactivity Fragment Durations During Waking Time (Plain)	FRAG_Gini_dur_IN_day_pla	Tertile	T1	FRAG_Gini_dur_IN_day_plaCat1	independent_pattern	Independent Pattern	Reference	NA	0.0178066524732608	Neutral	2193	29814	89077	6598	TRUE	sex + race + tdi + smoking + alcohol + all_cancer_fh + season + bmi + dm + acc
All solid cancer	AllSolidCancer	Physical Activity	Gini Index of Inactivity Fragment Durations During Waking Time (Weighted)	FRAG_Gini_dur_IN_day_wei	Tertile	T1	FRAG_Gini_dur_IN_day_weiCat1	independent_pattern	Independent Pattern	Reference	NA	0.0233775406941133	Neutral	2196	29819	89077	6598	TRUE	sex + race + tdi + smoking + alcohol + all_cancer_fh + season + bmi + dm + acc
All solid cancer	AllSolidCancer	Circadian Rhythm	Interdaily Stability	IS	Tertile	T1	ISCat1	independent_pattern	Independent Pattern	Reference	NA	0.75131225473563	Neutral	2162	29849	89080	6598	TRUE	sex + race + tdi + smoking + alcohol + all_cancer_fh + season + bmi + dm + acc
All solid cancer	AllSolidCancer	Circadian Rhythm	Intradaily Variability	IV	Tertile	T1	IVCat1	independent_pattern	Independent Pattern	Reference	NA	0.410111788214866	Neutral	2100	29976	89080	6598	TRUE	sex + race + tdi + smoking + alcohol + all_cancer_fh + season + bmi + dm + acc
All solid cancer	AllSolidCancer	Circadian Rhythm	L10 Activity Level	L10VALUE	Tertile	T1	L10VALUECat1	independent_pattern	Independent Pattern	Reference	NA	0.904529822389567	Neutral	2428	29342	89080	6598	TRUE	sex + race + tdi + smoking + alcohol + all_cancer_fh + season + bmi + dm + acc
All solid cancer	AllSolidCancer	Circadian Rhythm	L10 Start Time	L10TIME_num	Tertile	T1	L10TIME_numCat1	independent_pattern	Independent Pattern	Reference	NA	0.614535211174053	Neutral	2181	29708	89080	6598	TRUE	sex + race + tdi + smoking + alcohol + all_cancer_fh + season + bmi + dm + acc
All solid cancer	AllSolidCancer	Circadian Rhythm	L5 Activity Level	L5VALUE	Tertile	T1	L5VALUECat1	independent_pattern	Independent Pattern	Reference	NA	0.00930957559861255	Neutral	2060	29834	89080	6598	TRUE	sex + race + tdi + smoking + alcohol + all_cancer_fh + season + bmi + dm + acc
All solid cancer	AllSolidCancer	Circadian Rhythm	L5 Start Time	L5TIME_num	Tertile	T1	L5TIME_numCat1	independent_pattern	Independent Pattern	Reference	NA	0.662947998826007	Neutral	2172	29855	89080	6598	TRUE	sex + race + tdi + smoking + alcohol + all_cancer_fh + season + bmi + dm + acc
All solid cancer	AllSolidCancer	Circadian Rhythm	M10 Activity Level	M10VALUE	Tertile	T1	M10VALUECat1	independent_pattern	Independent Pattern	Reference	NA	0.750139334511067	Neutral	2498	29222	89080	6598	TRUE	sex + race + tdi + smoking + alcohol + all_cancer_fh + season + bmi + dm + acc
All solid cancer	AllSolidCancer	Circadian Rhythm	M10 Start Time	M10TIME_num	Tertile	T1	M10TIME_numCat1	independent_pattern	Independent Pattern	Reference	NA	0.0352908420115547	Neutral	2323	29671	89080	6598	TRUE	sex + race + tdi + smoking + alcohol + all_cancer_fh + season + bmi + dm + acc
All solid cancer	AllSolidCancer	Circadian Rhythm	M5 Activity Level	M5VALUE	Tertile	T1	M5VALUECat1	independent_pattern	Independent Pattern	Reference	NA	0.376773395571933	Neutral	2477	29225	89080	6598	TRUE	sex + race + tdi + smoking + alcohol + all_cancer_fh + season + bmi + dm + acc
All solid cancer	AllSolidCancer	Circadian Rhythm	M5 Start Time	M5TIME_num	Tertile	T1	M5TIME_numCat1	independent_pattern	Independent Pattern	Reference	NA	1.06148108837e-5	Neutral	2462	29548	89080	6598	TRUE	sex + race + tdi + smoking + alcohol + all_cancer_fh + season + bmi + dm + acc
All solid cancer	AllSolidCancer	Physical Activity	Mean Activity Fragment Duration During Waking Time	FRAG_mean_dur_PA_day	Tertile	T1	FRAG_mean_dur_PA_dayCat1	independent_pattern	Independent Pattern	Reference	NA	0.281801136111395	Neutral	2275	29654	89079	6598	TRUE	sex + race + tdi + smoking + alcohol + all_cancer_fh + season + bmi + dm + acc
All solid cancer	AllSolidCancer	Physical Activity	Mean Activity Fragment Duration During Waking Time (Plain)	FRAG_mean_dur_PA_day_pla	Tertile	T1	FRAG_mean_dur_PA_day_plaCat1	independent_pattern	Independent Pattern	Reference	NA	0.13419674799635	Neutral	2293	29645	89080	6598	TRUE	sex + race + tdi + smoking + alcohol + all_cancer_fh + season + bmi + dm + acc
All solid cancer	AllSolidCancer	Physical Activity	Mean Activity Fragment Duration During Waking Time (Weighted)	FRAG_mean_dur_PA_day_wei	Tertile	T1	FRAG_mean_dur_PA_day_weiCat1	independent_pattern	Independent Pattern	Reference	NA	0.120962224401278	Neutral	2285	29640	89080	6598	TRUE	sex + race + tdi + smoking + alcohol + all_cancer_fh + season + bmi + dm + acc
All solid cancer	AllSolidCancer	Physical Activity	Mean Inactivity Fragment Duration During Waking Time	FRAG_mean_dur_IN_day	Tertile	T1	FRAG_mean_dur_IN_dayCat1	independent_pattern	Independent Pattern	Reference	NA	0.326127463079119	Neutral	1873	30115	89079	6598	TRUE	sex + race + tdi + smoking + alcohol + all_cancer_fh + season + bmi + dm + acc
All solid cancer	AllSolidCancer	Physical Activity	Mean Inactivity Fragment Duration During Waking Time (Plain)	FRAG_mean_dur_IN_day_pla	Tertile	T1	FRAG_mean_dur_IN_day_plaCat1	independent_pattern	Independent Pattern	Reference	NA	0.540418112357259	Neutral	1885	30078	89080	6598	TRUE	sex + race + tdi + smoking + alcohol + all_cancer_fh + season + bmi + dm + acc
All solid cancer	AllSolidCancer	Physical Activity	Mean Inactivity Fragment Duration During Waking Time (Weighted)	FRAG_mean_dur_IN_day_wei	Tertile	T1	FRAG_mean_dur_IN_day_weiCat1	independent_pattern	Independent Pattern	Reference	NA	0.285829645351775	Neutral	1873	30057	89080	6598	TRUE	sex + race + tdi + smoking + alcohol + all_cancer_fh + season + bmi + dm + acc
All solid cancer	AllSolidCancer	Physical Activity	Mean LIPA Fragment Duration During Waking Time	FRAG_mean_dur_LIPA_day	Tertile	T1	FRAG_mean_dur_LIPA_dayCat1	independent_pattern	Independent Pattern	Reference	NA	0.346792682194965	Neutral	1969	30177	89079	6598	TRUE	sex + race + tdi + smoking + alcohol + all_cancer_fh + season + bmi + dm + acc
All solid cancer	AllSolidCancer	Physical Activity	Mean LIPA Fragment Duration During Waking Time (Plain)	FRAG_mean_dur_LIPA_day_pla	Tertile	T1	FRAG_mean_dur_LIPA_day_plaCat1	independent_pattern	Independent Pattern	Reference	NA	0.230720322315044	Neutral	1965	30177	89079	6598	TRUE	sex + race + tdi + smoking + alcohol + all_cancer_fh + season + bmi + dm + acc
All solid cancer	AllSolidCancer	Physical Activity	Mean LIPA Fragment Duration During Waking Time (Weighted)	FRAG_mean_dur_LIPA_day_wei	Tertile	T1	FRAG_mean_dur_LIPA_day_weiCat1	independent_pattern	Independent Pattern	Reference	NA	0.191633036728661	Neutral	1978	30168	89079	6598	TRUE	sex + race + tdi + smoking + alcohol + all_cancer_fh + season + bmi + dm + acc
All solid cancer	AllSolidCancer	Physical Activity	Mean MVPA Fragment Duration During Waking Time	FRAG_mean_dur_MVPA_day	Tertile	T1	FRAG_mean_dur_MVPA_dayCat1	independent_pattern	Independent Pattern	Reference	NA	0.603114965270859	Neutral	2352	29372	89066	6598	TRUE	sex + race + tdi + smoking + alcohol + all_cancer_fh + season + bmi + dm + acc
All solid cancer	AllSolidCancer	Physical Activity	Mean MVPA Fragment Duration During Waking Time (Plain)	FRAG_mean_dur_MVPA_day_pla	Tertile	T1	FRAG_mean_dur_MVPA_day_plaCat1	independent_pattern	Independent Pattern	Reference	NA	0.636398144949407	Neutral	2349	29334	89066	6598	TRUE	sex + race + tdi + smoking + alcohol + all_cancer_fh + season + bmi + dm + acc
All solid cancer	AllSolidCancer	Physical Activity	Mean MVPA Fragment Duration During Waking Time (Weighted)	FRAG_mean_dur_MVPA_day_wei	Tertile	T1	FRAG_mean_dur_MVPA_day_weiCat1	independent_pattern	Independent Pattern	Reference	NA	0.892599150031086	Neutral	2350	29353	89066	6598	TRUE	sex + race + tdi + smoking + alcohol + all_cancer_fh + season + bmi + dm + acc
All solid cancer	AllSolidCancer	Light	Morning Light	morning_light	Tertile	T1	morning_lightCat1	independent_pattern	Independent Pattern	Reference	NA	0.743953597618376	Neutral	2172	29472	88370	6550	TRUE	sex + race + tdi + smoking + alcohol + all_cancer_fh + season + bmi + dm + acc
All solid cancer	AllSolidCancer	Light	Night Light	night_light	Tertile	T1	night_lightCat1	independent_pattern	Independent Pattern	Reference	NA	0.683144449869494	Neutral	2164	29431	88370	6550	TRUE	sex + race + tdi + smoking + alcohol + all_cancer_fh + season + bmi + dm + acc
All solid cancer	AllSolidCancer	Light	Nighttime Light	nighttime_light	Tertile	T1	nighttime_lightCat1	independent_pattern	Independent Pattern	Reference	NA	0.691362682800838	Neutral	2207	29309	88370	6550	TRUE	sex + race + tdi + smoking + alcohol + all_cancer_fh + season + bmi + dm + acc
All solid cancer	AllSolidCancer	Sleep	Number of Sleep Period Bouts	number_sib_sleepperiod_AD_T5A5_mn	Tertile	T1	number_sib_sleepperiod_AD_T5A5_mnCat1	independent_pattern	Independent Pattern	Reference	NA	0.331552304325521	Neutral	2357	29441	89080	6598	TRUE	sex + race + tdi + smoking + alcohol + all_cancer_fh + season + bmi + dm + acc
All solid cancer	AllSolidCancer	Physical Activity	Number of Sustained Inactivity Bouts During Waking Hours	number_sib_wakinghours_AD_T5A5_mn	Tertile	T1	number_sib_wakinghours_AD_T5A5_mnCat1	independent_pattern	Independent Pattern	Reference	NA	0.152541275099231	Neutral	1922	29961	89080	6598	TRUE	sex + race + tdi + smoking + alcohol + all_cancer_fh + season + bmi + dm + acc
All solid cancer	AllSolidCancer	Physical Activity	Number of 1-5 Min LIPA Bouts (Plain)	Nbouts_day_LIG_bts_1_5_pla	Tertile	T1	Nbouts_day_LIG_bts_1_5_plaCat1	independent_pattern	Independent Pattern	Reference	NA	0.341587803015969	Neutral	2625	29055	89080	6598	TRUE	sex + race + tdi + smoking + alcohol + all_cancer_fh + season + bmi + dm + acc
All solid cancer	AllSolidCancer	Physical Activity	Number of 1-5 Min LIPA Bouts (Weighted)	Nbouts_day_LIG_bts_1_5_wei	Tertile	T1	Nbouts_day_LIG_bts_1_5_weiCat1	independent_pattern	Independent Pattern	Reference	NA	0.463519751776134	Neutral	2630	29068	89080	6598	TRUE	sex + race + tdi + smoking + alcohol + all_cancer_fh + season + bmi + dm + acc
All solid cancer	AllSolidCancer	Physical Activity	Number of 1-5 Min MVPA Bouts (Plain)	Nbouts_day_MVPA_bts_1_5_pla	Tertile	T1	Nbouts_day_MVPA_bts_1_5_plaCat1	independent_pattern	Independent Pattern	Reference	NA	0.193366548318888	Neutral	2618	29275	89080	6598	TRUE	sex + race + tdi + smoking + alcohol + all_cancer_fh + season + bmi + dm + acc
All solid cancer	AllSolidCancer	Physical Activity	Number of 1-5 Min MVPA Bouts (Weighted)	Nbouts_day_MVPA_bts_1_5_wei	Tertile	T1	Nbouts_day_MVPA_bts_1_5_weiCat1	independent_pattern	Independent Pattern	Reference	NA	0.224974551493579	Neutral	2620	29266	89080	6598	TRUE	sex + race + tdi + smoking + alcohol + all_cancer_fh + season + bmi + dm + acc
All solid cancer	AllSolidCancer	Physical Activity	Number of 10-20 Min Inactivity Bouts (Plain)	Nbouts_day_IN_bts_10_20_pla	Tertile	T1	Nbouts_day_IN_bts_10_20_plaCat1	independent_pattern	Independent Pattern	Reference	NA	0.512718143302174	Neutral	2428	29408	89080	6598	TRUE	sex + race + tdi + smoking + alcohol + all_cancer_fh + season + bmi + dm + acc
All solid cancer	AllSolidCancer	Physical Activity	Number of 10-20 Min Inactivity Bouts (Weighted)	Nbouts_day_IN_bts_10_20_wei	Tertile	T1	Nbouts_day_IN_bts_10_20_weiCat1	independent_pattern	Independent Pattern	Reference	NA	0.506960143045479	Neutral	2425	29395	89080	6598	TRUE	sex + race + tdi + smoking + alcohol + all_cancer_fh + season + bmi + dm + acc
All solid cancer	AllSolidCancer	Physical Activity	Number of 10-Min LIPA Bouts (Plain)	Nbouts_day_LIG_bts_10_pla	Tertile	T1	Nbouts_day_LIG_bts_10_plaCat1	independent_pattern	Independent Pattern	Reference	NA	0.561865776574616	Neutral	2198	29851	89080	6598	TRUE	sex + race + tdi + smoking + alcohol + all_cancer_fh + season + bmi + dm + acc
All solid cancer	AllSolidCancer	Physical Activity	Number of 10-Min LIPA Bouts (Weighted)	Nbouts_day_LIG_bts_10_wei	Tertile	T1	Nbouts_day_LIG_bts_10_weiCat1	independent_pattern	Independent Pattern	Reference	NA	0.561273983048331	Neutral	2202	29865	89080	6598	TRUE	sex + race + tdi + smoking + alcohol + all_cancer_fh + season + bmi + dm + acc
All solid cancer	AllSolidCancer	Physical Activity	Number of 10-Min MVPA Bouts (Plain)	Nbouts_day_MVPA_bts_10_pla	Tertile	T1	Nbouts_day_MVPA_bts_10_plaCat1	independent_pattern	Independent Pattern	Reference	NA	0.706079526846229	Neutral	2417	29171	89080	6598	TRUE	sex + race + tdi + smoking + alcohol + all_cancer_fh + season + bmi + dm + acc
All solid cancer	AllSolidCancer	Physical Activity	Number of 10-Min MVPA Bouts (Weighted)	Nbouts_day_MVPA_bts_10_wei	Tertile	T1	Nbouts_day_MVPA_bts_10_weiCat1	independent_pattern	Independent Pattern	Reference	NA	0.487288258935149	Neutral	2410	29191	89080	6598	TRUE	sex + race + tdi + smoking + alcohol + all_cancer_fh + season + bmi + dm + acc
All solid cancer	AllSolidCancer	Physical Activity	Number of 20-30 Min Inactivity Bouts (Plain)	Nbouts_day_IN_bts_20_30_pla	Tertile	T1	Nbouts_day_IN_bts_20_30_plaCat1	independent_pattern	Independent Pattern	Reference	NA	0.684081724376528	Neutral	2266	29496	89080	6598	TRUE	sex + race + tdi + smoking + alcohol + all_cancer_fh + season + bmi + dm + acc
All solid cancer	AllSolidCancer	Physical Activity	Number of 20-30 Min Inactivity Bouts (Weighted)	Nbouts_day_IN_bts_20_30_wei	Tertile	T1	Nbouts_day_IN_bts_20_30_weiCat1	independent_pattern	Independent Pattern	Reference	NA	0.474611531571549	Neutral	2263	29497	89080	6598	TRUE	sex + race + tdi + smoking + alcohol + all_cancer_fh + season + bmi + dm + acc
All solid cancer	AllSolidCancer	Physical Activity	Number of 30-60 Min Inactivity Bouts (Plain)	Nbouts_day_IN_bts_30_60_pla	Tertile	T1	Nbouts_day_IN_bts_30_60_plaCat1	independent_pattern	Independent Pattern	Reference	NA	0.34541413789315	Neutral	2115	29767	89080	6598	TRUE	sex + race + tdi + smoking + alcohol + all_cancer_fh + season + bmi + dm + acc
All solid cancer	AllSolidCancer	Physical Activity	Number of 30-60 Min Inactivity Bouts (Weighted)	Nbouts_day_IN_bts_30_60_wei	Tertile	T1	Nbouts_day_IN_bts_30_60_weiCat1	independent_pattern	Independent Pattern	Reference	NA	0.336160108612192	Neutral	2124	29748	89080	6598	TRUE	sex + race + tdi + smoking + alcohol + all_cancer_fh + season + bmi + dm + acc
All solid cancer	AllSolidCancer	Physical Activity	Number of 5-10 Min LIPA Bouts (Plain)	Nbouts_day_LIG_bts_5_10_pla	Tertile	T1	Nbouts_day_LIG_bts_5_10_plaCat1	independent_pattern	Independent Pattern	Reference	NA	0.526029142414548	Neutral	2379	29551	89080	6598	TRUE	sex + race + tdi + smoking + alcohol + all_cancer_fh + season + bmi + dm + acc
All solid cancer	AllSolidCancer	Physical Activity	Number of 5-10 Min LIPA Bouts (Weighted)	Nbouts_day_LIG_bts_5_10_wei	Tertile	T1	Nbouts_day_LIG_bts_5_10_weiCat1	independent_pattern	Independent Pattern	Reference	NA	0.546269592426839	Neutral	2361	29541	89080	6598	TRUE	sex + race + tdi + smoking + alcohol + all_cancer_fh + season + bmi + dm + acc
All solid cancer	AllSolidCancer	Physical Activity	Number of 5-10 Min MVPA Bouts (Plain)	Nbouts_day_MVPA_bts_5_10_pla	Tertile	T1	Nbouts_day_MVPA_bts_5_10_plaCat1	independent_pattern	Independent Pattern	Reference	NA	0.785745937360809	Neutral	2568	29251	89080	6598	TRUE	sex + race + tdi + smoking + alcohol + all_cancer_fh + season + bmi + dm + acc
All solid cancer	AllSolidCancer	Physical Activity	Number of 5-10 Min MVPA Bouts (Weighted)	Nbouts_day_MVPA_bts_5_10_wei	Tertile	T1	Nbouts_day_MVPA_bts_5_10_weiCat1	independent_pattern	Independent Pattern	Reference	NA	0.702667699453882	Neutral	2558	29266	89080	6598	TRUE	sex + race + tdi + smoking + alcohol + all_cancer_fh + season + bmi + dm + acc
All solid cancer	AllSolidCancer	Physical Activity	Number of 60-90 Min Inactivity Bouts (Plain)	Nbouts_day_IN_bts_60_90_pla	Tertile	T1	Nbouts_day_IN_bts_60_90_plaCat1	independent_pattern	Independent Pattern	Reference	NA	0.75602584437432	Neutral	2015	29909	89080	6598	TRUE	sex + race + tdi + smoking + alcohol + all_cancer_fh + season + bmi + dm + acc
All solid cancer	AllSolidCancer	Physical Activity	Number of 60-90 Min Inactivity Bouts (Weighted)	Nbouts_day_IN_bts_60_90_wei	Tertile	T1	Nbouts_day_IN_bts_60_90_weiCat1	independent_pattern	Independent Pattern	Reference	NA	0.507272394646659	Neutral	2050	29908	89080	6598	TRUE	sex + race + tdi + smoking + alcohol + all_cancer_fh + season + bmi + dm + acc
All solid cancer	AllSolidCancer	Physical Activity	Number of 90-Min Inactivity Bouts (Plain)	Nbouts_day_IN_bts_90_pla	Tertile	T1	Nbouts_day_IN_bts_90_plaCat1	independent_pattern	Independent Pattern	Reference	NA	0.510739092297338	Neutral	1950	30035	89080	6598	TRUE	sex + race + tdi + smoking + alcohol + all_cancer_fh + season + bmi + dm + acc
All solid cancer	AllSolidCancer	Physical Activity	Number of 90-Min Inactivity Bouts (Weighted)	Nbouts_day_IN_bts_90_wei	Tertile	T1	Nbouts_day_IN_bts_90_weiCat1	independent_pattern	Independent Pattern	Reference	NA	0.733589382085635	Neutral	1933	30030	89080	6598	TRUE	sex + race + tdi + smoking + alcohol + all_cancer_fh + season + bmi + dm + acc
All solid cancer	AllSolidCancer	Physical Activity	Number of Activity Fragments During Sleep Period	FRAG_Nfrag_PA_spt	Tertile	T1	FRAG_Nfrag_PA_sptCat1	independent_pattern	Independent Pattern	Reference	NA	6.90918758195622e-5	Neutral	2004	29999	89080	6598	TRUE	sex + race + tdi + smoking + alcohol + all_cancer_fh + season + bmi + dm + acc
All solid cancer	AllSolidCancer	Physical Activity	Number of Activity Fragments During Waking Time	FRAG_Nfrag_PA_day	Tertile	T1	FRAG_Nfrag_PA_dayCat1	independent_pattern	Independent Pattern	Reference	NA	0.931530109828267	Neutral	2434	29438	89080	6598	TRUE	sex + race + tdi + smoking + alcohol + all_cancer_fh + season + bmi + dm + acc
All solid cancer	AllSolidCancer	Physical Activity	Number of Activity Fragments During Waking Time (Plain)	FRAG_Nfrag_PA_day_pla	Tertile	T1	FRAG_Nfrag_PA_day_plaCat1	independent_pattern	Independent Pattern	Reference	NA	0.340400784550744	Neutral	2537	29328	89080	6598	TRUE	sex + race + tdi + smoking + alcohol + all_cancer_fh + season + bmi + dm + acc
All solid cancer	AllSolidCancer	Physical Activity	Number of Activity Fragments During Waking Time (Weighted)	FRAG_Nfrag_PA_day_wei	Tertile	T1	FRAG_Nfrag_PA_day_weiCat1	independent_pattern	Independent Pattern	Reference	NA	0.37838057618135	Neutral	2525	29322	89080	6598	TRUE	sex + race + tdi + smoking + alcohol + all_cancer_fh + season + bmi + dm + acc
All solid cancer	AllSolidCancer	Physical Activity	Number of Activity-to-Inactivity Transitions During Waking Time	FRAG_Nfrag_PA2IN_day	Tertile	T1	FRAG_Nfrag_PA2IN_dayCat1	independent_pattern	Independent Pattern	Reference	NA	0.931530109828267	Neutral	2434	29438	89080	6598	TRUE	sex + race + tdi + smoking + alcohol + all_cancer_fh + season + bmi + dm + acc
All solid cancer	AllSolidCancer	Physical Activity	Number of Activity-to-Inactivity Transitions During Waking Time (Plain)	FRAG_Nfrag_PA2IN_day_pla	Tertile	T1	FRAG_Nfrag_PA2IN_day_plaCat1	independent_pattern	Independent Pattern	Reference	NA	0.340400784550744	Neutral	2537	29328	89080	6598	TRUE	sex + race + tdi + smoking + alcohol + all_cancer_fh + season + bmi + dm + acc
All solid cancer	AllSolidCancer	Physical Activity	Number of Activity-to-Inactivity Transitions During Waking Time (Weighted)	FRAG_Nfrag_PA2IN_day_wei	Tertile	T1	FRAG_Nfrag_PA2IN_day_weiCat1	independent_pattern	Independent Pattern	Reference	NA	0.37838057618135	Neutral	2525	29322	89080	6598	TRUE	sex + race + tdi + smoking + alcohol + all_cancer_fh + season + bmi + dm + acc
All solid cancer	AllSolidCancer	Sleep	Number of Awakenings	number_of_awakenings_AD_T5A5_mn	Tertile	T1	number_of_awakenings_AD_T5A5_mnCat1	independent_pattern	Independent Pattern	Reference	NA	0.331552304325521	Neutral	2357	29441	89080	6598	TRUE	sex + race + tdi + smoking + alcohol + all_cancer_fh + season + bmi + dm + acc
All solid cancer	AllSolidCancer	Physical Activity	Number of IN Fragments per Minute IN IN During Waking Time	FRAG_NFragPM_IN_day	Tertile	T1	FRAG_NFragPM_IN_dayCat1	independent_pattern	Independent Pattern	Reference	NA	0.525775746116731	Neutral	2576	29304	89079	6598	TRUE	sex + race + tdi + smoking + alcohol + all_cancer_fh + season + bmi + dm + acc
All solid cancer	AllSolidCancer	Physical Activity	Number of IN Fragments per Minute IN IN During Waking Time (Plain)	FRAG_NFragPM_IN_day_pla	Tertile	T1	FRAG_NFragPM_IN_day_plaCat1	independent_pattern	Independent Pattern	Reference	NA	0.858955772514555	Neutral	2563	29297	89080	6598	TRUE	sex + race + tdi + smoking + alcohol + all_cancer_fh + season + bmi + dm + acc
All solid cancer	AllSolidCancer	Physical Activity	Number of IN Fragments per Minute IN IN During Waking Time (Weighted)	FRAG_NFragPM_IN_day_wei	Tertile	T1	FRAG_NFragPM_IN_day_weiCat1	independent_pattern	Independent Pattern	Reference	NA	0.569446379061715	Neutral	2561	29307	89080	6598	TRUE	sex + race + tdi + smoking + alcohol + all_cancer_fh + season + bmi + dm + acc
All solid cancer	AllSolidCancer	Physical Activity	Number of Inactivity Fragments During Sleep Period	FRAG_Nfrag_IN_spt	Tertile	T1	FRAG_Nfrag_IN_sptCat1	independent_pattern	Independent Pattern	Reference	NA	6.88557573302534e-5	Neutral	2004	29999	89080	6598	TRUE	sex + race + tdi + smoking + alcohol + all_cancer_fh + season + bmi + dm + acc
All solid cancer	AllSolidCancer	Physical Activity	Number of Inactivity Fragments During Waking Time	FRAG_Nfrag_IN_day	Tertile	T1	FRAG_Nfrag_IN_dayCat1	independent_pattern	Independent Pattern	Reference	NA	0.978177482219024	Neutral	2432	29433	89080	6598	TRUE	sex + race + tdi + smoking + alcohol + all_cancer_fh + season + bmi + dm + acc
All solid cancer	AllSolidCancer	Physical Activity	Number of Inactivity Fragments During Waking Time (Plain)	FRAG_Nfrag_IN_day_pla	Tertile	T1	FRAG_Nfrag_IN_day_plaCat1	independent_pattern	Independent Pattern	Reference	NA	0.281273039603628	Neutral	2542	29326	89080	6598	TRUE	sex + race + tdi + smoking + alcohol + all_cancer_fh + season + bmi + dm + acc
All solid cancer	AllSolidCancer	Physical Activity	Number of Inactivity Fragments During Waking Time (Weighted)	FRAG_Nfrag_IN_day_wei	Tertile	T1	FRAG_Nfrag_IN_day_weiCat1	independent_pattern	Independent Pattern	Reference	NA	0.370246486469292	Neutral	2529	29327	89080	6598	TRUE	sex + race + tdi + smoking + alcohol + all_cancer_fh + season + bmi + dm + acc
All solid cancer	AllSolidCancer	Physical Activity	Number of Inactivity-to-Activity Transitions During Waking Time	FRAG_Nfrag_IN2PA_day	Tertile	T1	FRAG_Nfrag_IN2PA_dayCat1	independent_pattern	Independent Pattern	Reference	NA	0.978177482219024	Neutral	2432	29433	89080	6598	TRUE	sex + race + tdi + smoking + alcohol + all_cancer_fh + season + bmi + dm + acc
All solid cancer	AllSolidCancer	Physical Activity	Number of Inactivity-to-Activity Transitions During Waking Time (Plain)	FRAG_Nfrag_IN2PA_day_pla	Tertile	T1	FRAG_Nfrag_IN2PA_day_plaCat1	independent_pattern	Independent Pattern	Reference	NA	0.281273039603628	Neutral	2542	29326	89080	6598	TRUE	sex + race + tdi + smoking + alcohol + all_cancer_fh + season + bmi + dm + acc
All solid cancer	AllSolidCancer	Physical Activity	Number of Inactivity-to-Activity Transitions During Waking Time (Weighted)	FRAG_Nfrag_IN2PA_day_wei	Tertile	T1	FRAG_Nfrag_IN2PA_day_weiCat1	independent_pattern	Independent Pattern	Reference	NA	0.370246486469292	Neutral	2529	29327	89080	6598	TRUE	sex + race + tdi + smoking + alcohol + all_cancer_fh + season + bmi + dm + acc
All solid cancer	AllSolidCancer	Physical Activity	Number of Inactivity-to-LIPA Transitions During Waking Time	FRAG_Nfrag_IN2LIPA_day	Tertile	T1	FRAG_Nfrag_IN2LIPA_dayCat1	independent_pattern	Independent Pattern	Reference	NA	0.548276380016407	Neutral	2364	29532	89080	6598	TRUE	sex + race + tdi + smoking + alcohol + all_cancer_fh + season + bmi + dm + acc
All solid cancer	AllSolidCancer	Physical Activity	Number of Inactivity-to-LIPA Transitions During Waking Time (Plain)	FRAG_Nfrag_IN2LIPA_day_pla	Tertile	T1	FRAG_Nfrag_IN2LIPA_day_plaCat1	independent_pattern	Independent Pattern	Reference	NA	0.747937570890802	Neutral	2432	29425	89080	6598	TRUE	sex + race + tdi + smoking + alcohol + all_cancer_fh + season + bmi + dm + acc
All solid cancer	AllSolidCancer	Physical Activity	Number of Inactivity-to-LIPA Transitions During Waking Time (Weighted)	FRAG_Nfrag_IN2LIPA_day_wei	Tertile	T1	FRAG_Nfrag_IN2LIPA_day_weiCat1	independent_pattern	Independent Pattern	Reference	NA	0.81549388136315	Neutral	2442	29428	89080	6598	TRUE	sex + race + tdi + smoking + alcohol + all_cancer_fh + season + bmi + dm + acc
All solid cancer	AllSolidCancer	Physical Activity	Number of Inactivity-to-MVPA Transitions During Waking Time	FRAG_Nfrag_IN2MVPA_day	Tertile	T1	FRAG_Nfrag_IN2MVPA_dayCat1	independent_pattern	Independent Pattern	Reference	NA	0.454070236629278	Neutral	2569	29108	89080	6598	TRUE	sex + race + tdi + smoking + alcohol + all_cancer_fh + season + bmi + dm + acc
All solid cancer	AllSolidCancer	Physical Activity	Number of Inactivity-to-MVPA Transitions During Waking Time (Plain)	FRAG_Nfrag_IN2MVPA_day_pla	Tertile	T1	FRAG_Nfrag_IN2MVPA_day_plaCat1	independent_pattern	Independent Pattern	Reference	NA	0.136469401493311	Neutral	2628	29074	89080	6598	TRUE	sex + race + tdi + smoking + alcohol + all_cancer_fh + season + bmi + dm + acc
All solid cancer	AllSolidCancer	Physical Activity	Number of Inactivity-to-MVPA Transitions During Waking Time (Weighted)	FRAG_Nfrag_IN2MVPA_day_wei	Tertile	T1	FRAG_Nfrag_IN2MVPA_day_weiCat1	independent_pattern	Independent Pattern	Reference	NA	0.0549832054413783	Neutral	2632	29070	89080	6598	TRUE	sex + race + tdi + smoking + alcohol + all_cancer_fh + season + bmi + dm + acc
All solid cancer	AllSolidCancer	Physical Activity	Number of LIPA Fragments During Waking Time	FRAG_Nfrag_LIPA_day	Tertile	T1	FRAG_Nfrag_LIPA_dayCat1	independent_pattern	Independent Pattern	Reference	NA	0.741095397062932	Neutral	2475	29344	89080	6598	TRUE	sex + race + tdi + smoking + alcohol + all_cancer_fh + season + bmi + dm + acc
All solid cancer	AllSolidCancer	Physical Activity	Number of LIPA Fragments During Waking Time (Plain)	FRAG_Nfrag_LIPA_day_pla	Tertile	T1	FRAG_Nfrag_LIPA_day_plaCat1	independent_pattern	Independent Pattern	Reference	NA	0.92057021816544	Neutral	2543	29228	89080	6598	TRUE	sex + race + tdi + smoking + alcohol + all_cancer_fh + season + bmi + dm + acc
All solid cancer	AllSolidCancer	Physical Activity	Number of LIPA Fragments During Waking Time (Weighted)	FRAG_Nfrag_LIPA_day_wei	Tertile	T1	FRAG_Nfrag_LIPA_day_weiCat1	independent_pattern	Independent Pattern	Reference	NA	0.97050122190535	Neutral	2538	29245	89080	6598	TRUE	sex + race + tdi + smoking + alcohol + all_cancer_fh + season + bmi + dm + acc
All solid cancer	AllSolidCancer	Physical Activity	Number of MVPA Fragments During Waking Time	FRAG_Nfrag_MVPA_day	Tertile	T1	FRAG_Nfrag_MVPA_dayCat1	independent_pattern	Independent Pattern	Reference	NA	0.720717679117641	Neutral	2575	29199	89080	6598	TRUE	sex + race + tdi + smoking + alcohol + all_cancer_fh + season + bmi + dm + acc
All solid cancer	AllSolidCancer	Physical Activity	Number of MVPA Fragments During Waking Time (Plain)	FRAG_Nfrag_MVPA_day_pla	Tertile	T1	FRAG_Nfrag_MVPA_day_plaCat1	independent_pattern	Independent Pattern	Reference	NA	0.995103583776484	Neutral	2632	29133	89080	6598	TRUE	sex + race + tdi + smoking + alcohol + all_cancer_fh + season + bmi + dm + acc
All solid cancer	AllSolidCancer	Physical Activity	Number of MVPA Fragments During Waking Time (Weighted)	FRAG_Nfrag_MVPA_day_wei	Tertile	T1	FRAG_Nfrag_MVPA_day_weiCat1	independent_pattern	Independent Pattern	Reference	NA	0.97508222874264	Neutral	2626	29128	89080	6598	TRUE	sex + race + tdi + smoking + alcohol + all_cancer_fh + season + bmi + dm + acc
All solid cancer	AllSolidCancer	Physical Activity	Number of PA Fragments per Minute IN PA During Waking Time	FRAG_NFragPM_PA_day	Tertile	T1	FRAG_NFragPM_PA_dayCat1	independent_pattern	Independent Pattern	Reference	NA	0.231812585216239	Neutral	2110	29719	89079	6598	TRUE	sex + race + tdi + smoking + alcohol + all_cancer_fh + season + bmi + dm + acc
All solid cancer	AllSolidCancer	Physical Activity	Number of PA Fragments per Minute IN PA During Waking Time (Plain)	FRAG_NFragPM_PA_day_pla	Tertile	T1	FRAG_NFragPM_PA_day_plaCat1	independent_pattern	Independent Pattern	Reference	NA	0.134246072750341	Neutral	2124	29720	89080	6598	TRUE	sex + race + tdi + smoking + alcohol + all_cancer_fh + season + bmi + dm + acc
All solid cancer	AllSolidCancer	Physical Activity	Number of PA Fragments per Minute IN PA During Waking Time (Weighted)	FRAG_NFragPM_PA_day_wei	Tertile	T1	FRAG_NFragPM_PA_day_weiCat1	independent_pattern	Independent Pattern	Reference	NA	0.217284576464631	Neutral	2120	29725	89080	6598	TRUE	sex + race + tdi + smoking + alcohol + all_cancer_fh + season + bmi + dm + acc
All solid cancer	AllSolidCancer	Sleep	Number of Sleep Fragments During Sleep Period	FRAG_Nfrag_sleep_spt	Tertile	T1	FRAG_Nfrag_sleep_sptCat1	independent_pattern	Independent Pattern	Reference	NA	0.0575364765603605	Neutral	2122	29672	89080	6598	TRUE	sex + race + tdi + smoking + alcohol + all_cancer_fh + season + bmi + dm + acc
All solid cancer	AllSolidCancer	Physical Activity	Number of Wake Fragments During Sleep Period	FRAG_Nfrag_wake_spt	Tertile	T1	FRAG_Nfrag_wake_sptCat1	independent_pattern	Independent Pattern	Reference	NA	0.0533549240195147	Neutral	2121	29673	89080	6598	TRUE	sex + race + tdi + smoking + alcohol + all_cancer_fh + season + bmi + dm + acc
All solid cancer	AllSolidCancer	Step Count	Peak 30-Minute Cadence	mean_peak_30min_cadence	Tertile	T1	mean_peak_30min_cadenceCat1	independent_pattern	Independent Pattern	Reference	NA	0.12231859013017	Neutral	2381	29358	89080	6598	TRUE	sex + race + tdi + smoking + alcohol + all_cancer_fh + season + bmi + dm + acc
All solid cancer	AllSolidCancer	Physical Activity	Power-Law Alpha of Activity Fragment Durations During Waking Time	FRAG_alpha_dur_PA_day	Tertile	T1	FRAG_alpha_dur_PA_dayCat1	independent_pattern	Independent Pattern	Reference	NA	0.206179799914061	Neutral	2132	29563	89078	6598	TRUE	sex + race + tdi + smoking + alcohol + all_cancer_fh + season + bmi + dm + acc
All solid cancer	AllSolidCancer	Physical Activity	Power-Law Alpha of Activity Fragment Durations During Waking Time (Plain)	FRAG_alpha_dur_PA_day_pla	Tertile	T1	FRAG_alpha_dur_PA_day_plaCat1	independent_pattern	Independent Pattern	Reference	NA	0.038490512491984	Neutral	2171	29561	89077	6598	TRUE	sex + race + tdi + smoking + alcohol + all_cancer_fh + season + bmi + dm + acc
All solid cancer	AllSolidCancer	Physical Activity	Power-Law Alpha of Activity Fragment Durations During Waking Time (Weighted)	FRAG_alpha_dur_PA_day_wei	Tertile	T1	FRAG_alpha_dur_PA_day_weiCat1	independent_pattern	Independent Pattern	Reference	NA	0.0535544664011525	Neutral	2173	29547	89077	6598	TRUE	sex + race + tdi + smoking + alcohol + all_cancer_fh + season + bmi + dm + acc
All solid cancer	AllSolidCancer	Physical Activity	Power-Law Alpha of Inactivity Fragment Durations During Waking Time	FRAG_alpha_dur_IN_day	Tertile	T1	FRAG_alpha_dur_IN_dayCat1	independent_pattern	Independent Pattern	Reference	NA	0.386225530943061	Neutral	2546	29327	89078	6598	TRUE	sex + race + tdi + smoking + alcohol + all_cancer_fh + season + bmi + dm + acc
All solid cancer	AllSolidCancer	Physical Activity	Power-Law Alpha of Inactivity Fragment Durations During Waking Time (Plain)	FRAG_alpha_dur_IN_day_pla	Tertile	T1	FRAG_alpha_dur_IN_day_plaCat1	independent_pattern	Independent Pattern	Reference	NA	0.142424816354434	Neutral	2566	29313	89077	6598	TRUE	sex + race + tdi + smoking + alcohol + all_cancer_fh + season + bmi + dm + acc
All solid cancer	AllSolidCancer	Physical Activity	Power-Law Alpha of Inactivity Fragment Durations During Waking Time (Weighted)	FRAG_alpha_dur_IN_day_wei	Tertile	T1	FRAG_alpha_dur_IN_day_weiCat1	independent_pattern	Independent Pattern	Reference	NA	0.375792543570624	Neutral	2556	29301	89077	6598	TRUE	sex + race + tdi + smoking + alcohol + all_cancer_fh + season + bmi + dm + acc
All solid cancer	AllSolidCancer	Circadian Rhythm	Relative Amplitude	RA	Tertile	T1	RACat1	independent_pattern	Independent Pattern	Reference	NA	0.264172915481998	Neutral	2510	29256	89080	6598	TRUE	sex + race + tdi + smoking + alcohol + all_cancer_fh + season + bmi + dm + acc
All solid cancer	AllSolidCancer	Circadian Rhythm	Self-Similarity Parameter	SSP	Tertile	T1	SSPCat1	independent_pattern	Independent Pattern	Reference	NA	0.279277244893109	Neutral	2141	29739	89080	6598	TRUE	sex + race + tdi + smoking + alcohol + all_cancer_fh + season + bmi + dm + acc
All solid cancer	AllSolidCancer	Sleep	Sleep Efficiency After Onset (Plain)	sleep_efficiency_after_onset_pla	Tertile	T1	sleep_efficiency_after_onset_plaCat1	independent_pattern	Independent Pattern	Reference	NA	0.201303109504565	Neutral	2317	29684	89080	6598	TRUE	sex + race + tdi + smoking + alcohol + all_cancer_fh + season + bmi + dm + acc
All solid cancer	AllSolidCancer	Sleep	Sleep Regularity Index	SleepRegularityIndex2	Tertile	T1	SleepRegularityIndex2Cat1	independent_pattern	Independent Pattern	Reference	NA	0.171849750121535	Neutral	2300	29510	88975	6595	TRUE	sex + race + tdi + smoking + alcohol + all_cancer_fh + season + bmi + dm + acc
All solid cancer	AllSolidCancer	Sleep	Sleep Duration Within Sleep Period Time	SleepDurationInSpt_AD_T5A5_mn	Tertile	T1	SleepDurationInSpt_AD_T5A5_mnCat1	independent_pattern	Independent Pattern	Reference	NA	0.945752786761705	Neutral	2307	29650	89080	6598	TRUE	sex + race + tdi + smoking + alcohol + all_cancer_fh + season + bmi + dm + acc
All solid cancer	AllSolidCancer	Sleep	Sleep Period Time Duration	SptDuration_AD_T5A5_mn	Tertile	T1	SptDuration_AD_T5A5_mnCat1	independent_pattern	Independent Pattern	Reference	NA	0.762871717975432	Neutral	2256	29653	89080	6598	TRUE	sex + race + tdi + smoking + alcohol + all_cancer_fh + season + bmi + dm + acc
All solid cancer	AllSolidCancer	Physical Activity	Standard Deviation of Inactivity Fragment Durations During Waking Time	FRAG_SD_dur_IN_day	Tertile	T1	FRAG_SD_dur_IN_dayCat1	independent_pattern	Independent Pattern	Reference	NA	0.539437780993176	Neutral	1864	30088	89078	6598	TRUE	sex + race + tdi + smoking + alcohol + all_cancer_fh + season + bmi + dm + acc
All solid cancer	AllSolidCancer	Physical Activity	Standard Deviation of Inactivity Fragment Durations During Waking Time (Plain)	FRAG_SD_dur_IN_day_pla	Tertile	T1	FRAG_SD_dur_IN_day_plaCat1	independent_pattern	Independent Pattern	Reference	NA	0.815184182477736	Neutral	1879	30068	89077	6598	TRUE	sex + race + tdi + smoking + alcohol + all_cancer_fh + season + bmi + dm + acc
All solid cancer	AllSolidCancer	Physical Activity	Standard Deviation of Inactivity Fragment Durations During Waking Time (Weighted)	FRAG_SD_dur_IN_day_wei	Tertile	T1	FRAG_SD_dur_IN_day_weiCat1	independent_pattern	Independent Pattern	Reference	NA	0.70936234441044	Neutral	1873	30058	89077	6598	TRUE	sex + race + tdi + smoking + alcohol + all_cancer_fh + season + bmi + dm + acc
All solid cancer	AllSolidCancer	Physical Activity	Standard Deviation of Physical Activity Fragment Durations During Waking Time	FRAG_SD_dur_PA_day	Tertile	T1	FRAG_SD_dur_PA_dayCat1	independent_pattern	Independent Pattern	Reference	NA	0.726385799932454	Neutral	2355	29489	89078	6598	TRUE	sex + race + tdi + smoking + alcohol + all_cancer_fh + season + bmi + dm + acc
All solid cancer	AllSolidCancer	Physical Activity	Standard Deviation of Physical Activity Fragment Durations During Waking Time (Plain)	FRAG_SD_dur_PA_day_pla	Tertile	T1	FRAG_SD_dur_PA_day_plaCat1	independent_pattern	Independent Pattern	Reference	NA	0.556032583796222	Neutral	2350	29522	89077	6598	TRUE	sex + race + tdi + smoking + alcohol + all_cancer_fh + season + bmi + dm + acc
All solid cancer	AllSolidCancer	Physical Activity	Standard Deviation of Physical Activity Fragment Durations During Waking Time (Weighted)	FRAG_SD_dur_PA_day_wei	Tertile	T1	FRAG_SD_dur_PA_day_weiCat1	independent_pattern	Independent Pattern	Reference	NA	0.648991429090561	Neutral	2370	29531	89077	6598	TRUE	sex + race + tdi + smoking + alcohol + all_cancer_fh + season + bmi + dm + acc
All solid cancer	AllSolidCancer	Light	Total Daily Light	total_daily_light	Tertile	T1	total_daily_lightCat1	independent_pattern	Independent Pattern	Reference	NA	0.771034662728621	Neutral	2189	29448	88370	6550	TRUE	sex + race + tdi + smoking + alcohol + all_cancer_fh + season + bmi + dm + acc
All solid cancer	AllSolidCancer	Physical Activity	Transition Probability Physical Activity to Inactivity During Sleep Period	FRAG_TP_PA2IN_spt	Tertile	T1	FRAG_TP_PA2IN_sptCat1	independent_pattern	Independent Pattern	Reference	NA	0.112128588360329	Neutral	2119	29680	89080	6598	TRUE	sex + race + tdi + smoking + alcohol + all_cancer_fh + season + bmi + dm + acc
All solid cancer	AllSolidCancer	Physical Activity	Transition Probability Physical Activity to Inactivity During Waking Time	FRAG_TP_PA2IN_day	Tertile	T1	FRAG_TP_PA2IN_dayCat1	independent_pattern	Independent Pattern	Reference	NA	0.270538113793953	Neutral	2103	29727	89080	6598	TRUE	sex + race + tdi + smoking + alcohol + all_cancer_fh + season + bmi + dm + acc
All solid cancer	AllSolidCancer	Physical Activity	Transition Probability Physical Activity to Inactivity During Waking Time (Plain)	FRAG_TP_PA2IN_day_pla	Tertile	T1	FRAG_TP_PA2IN_day_plaCat1	independent_pattern	Independent Pattern	Reference	NA	0.149502982263859	Neutral	2125	29719	89080	6598	TRUE	sex + race + tdi + smoking + alcohol + all_cancer_fh + season + bmi + dm + acc
All solid cancer	AllSolidCancer	Physical Activity	Transition Probability Physical Activity to Inactivity During Waking Time (Weighted)	FRAG_TP_PA2IN_day_wei	Tertile	T1	FRAG_TP_PA2IN_day_weiCat1	independent_pattern	Independent Pattern	Reference	NA	0.198228216041859	Neutral	2121	29725	89080	6598	TRUE	sex + race + tdi + smoking + alcohol + all_cancer_fh + season + bmi + dm + acc
All solid cancer	AllSolidCancer	Physical Activity	Transition Probability Physical Inactivity to Activity During Sleep Period	FRAG_TP_IN2PA_spt	Tertile	T1	FRAG_TP_IN2PA_sptCat1	independent_pattern	Independent Pattern	Reference	NA	6.2077463913498e-4	Neutral	2004	30026	89080	6598	TRUE	sex + race + tdi + smoking + alcohol + all_cancer_fh + season + bmi + dm + acc
All solid cancer	AllSolidCancer	Physical Activity	Transition Probability Physical Inactivity to Activity During Waking Time	FRAG_TP_IN2PA_day	Tertile	T1	FRAG_TP_IN2PA_dayCat1	independent_pattern	Independent Pattern	Reference	NA	0.672518089108118	Neutral	2572	29296	89080	6598	TRUE	sex + race + tdi + smoking + alcohol + all_cancer_fh + season + bmi + dm + acc
All solid cancer	AllSolidCancer	Physical Activity	Transition Probability Physical Inactivity to Activity During Waking Time (Plain)	FRAG_TP_IN2PA_day_pla	Tertile	T1	FRAG_TP_IN2PA_day_plaCat1	independent_pattern	Independent Pattern	Reference	NA	0.429534637895037	Neutral	2585	29292	89080	6598	TRUE	sex + race + tdi + smoking + alcohol + all_cancer_fh + season + bmi + dm + acc
All solid cancer	AllSolidCancer	Physical Activity	Transition Probability Physical Inactivity to Activity During Waking Time (Weighted)	FRAG_TP_IN2PA_day_wei	Tertile	T1	FRAG_TP_IN2PA_day_weiCat1	independent_pattern	Independent Pattern	Reference	NA	0.698816478808556	Neutral	2575	29290	89080	6598	TRUE	sex + race + tdi + smoking + alcohol + all_cancer_fh + season + bmi + dm + acc
All solid cancer	AllSolidCancer	Physical Activity	Transition Probability Physical Inactivity to LIPA During Waking Time	FRAG_TP_IN2LIPA_day	Tertile	T1	FRAG_TP_IN2LIPA_dayCat1	independent_pattern	Independent Pattern	Reference	NA	0.664577116083072	Neutral	2521	29390	89080	6598	TRUE	sex + race + tdi + smoking + alcohol + all_cancer_fh + season + bmi + dm + acc
All solid cancer	AllSolidCancer	Physical Activity	Transition Probability Physical Inactivity to LIPA During Waking Time (Plain)	FRAG_TP_IN2LIPA_day_pla	Tertile	T1	FRAG_TP_IN2LIPA_day_plaCat1	independent_pattern	Independent Pattern	Reference	NA	0.971966896343509	Neutral	2507	29389	89080	6598	TRUE	sex + race + tdi + smoking + alcohol + all_cancer_fh + season + bmi + dm + acc
All solid cancer	AllSolidCancer	Physical Activity	Transition Probability Physical Inactivity to LIPA During Waking Time (Weighted)	FRAG_TP_IN2LIPA_day_wei	Tertile	T1	FRAG_TP_IN2LIPA_day_weiCat1	independent_pattern	Independent Pattern	Reference	NA	0.813028986878543	Neutral	2519	29385	89080	6598	TRUE	sex + race + tdi + smoking + alcohol + all_cancer_fh + season + bmi + dm + acc
All solid cancer	AllSolidCancer	Physical Activity	Transition Probability Physical Inactivity to MVPA During Waking Time	FRAG_TP_IN2MVPA_day	Tertile	T1	FRAG_TP_IN2MVPA_dayCat1	independent_pattern	Independent Pattern	Reference	NA	0.447082883665188	Neutral	2659	29076	89080	6598	TRUE	sex + race + tdi + smoking + alcohol + all_cancer_fh + season + bmi + dm + acc
All solid cancer	AllSolidCancer	Physical Activity	Transition Probability Physical Inactivity to MVPA During Waking Time (Plain)	FRAG_TP_IN2MVPA_day_pla	Tertile	T1	FRAG_TP_IN2MVPA_day_plaCat1	independent_pattern	Independent Pattern	Reference	NA	0.406143926388	Neutral	2655	29095	89080	6598	TRUE	sex + race + tdi + smoking + alcohol + all_cancer_fh + season + bmi + dm + acc
All solid cancer	AllSolidCancer	Physical Activity	Transition Probability Physical Inactivity to MVPA During Waking Time (Weighted)	FRAG_TP_IN2MVPA_day_wei	Tertile	T1	FRAG_TP_IN2MVPA_day_weiCat1	independent_pattern	Independent Pattern	Reference	NA	0.456814147923158	Neutral	2648	29090	89080	6598	TRUE	sex + race + tdi + smoking + alcohol + all_cancer_fh + season + bmi + dm + acc
All solid cancer	AllSolidCancer	Sleep	Transition Probability Sleep to Wake During Sleep Period	FRAG_TP_sleep2wake_spt	Tertile	T1	FRAG_TP_sleep2wake_sptCat1	independent_pattern	Independent Pattern	Reference	NA	0.145790409861291	Neutral	2137	29668	89080	6598	TRUE	sex + race + tdi + smoking + alcohol + all_cancer_fh + season + bmi + dm + acc
All solid cancer	AllSolidCancer	Sleep	Transition Probability Wake to Sleep During Sleep Period	FRAG_TP_wake2sleep_spt	Tertile	T1	FRAG_TP_wake2sleep_sptCat1	independent_pattern	Independent Pattern	Reference	NA	0.0547895243566291	Neutral	2383	29479	89080	6598	TRUE	sex + race + tdi + smoking + alcohol + all_cancer_fh + season + bmi + dm + acc
All solid cancer	AllSolidCancer	Physical Activity	W0.5 of Activity Fragment Durations During Waking Time	FRAG_W0.5_dur_PA_day	Tertile	T1	FRAG_W0.5_dur_PA_dayCat1	independent_pattern	Independent Pattern	Reference	NA	0.170403532747098	Neutral	2261	29718	89078	6598	TRUE	sex + race + tdi + smoking + alcohol + all_cancer_fh + season + bmi + dm + acc
All solid cancer	AllSolidCancer	Physical Activity	W0.5 of Activity Fragment Durations During Waking Time (Plain)	FRAG_W0.5_dur_PA_day_pla	Tertile	T1	FRAG_W0.5_dur_PA_day_plaCat1	independent_pattern	Independent Pattern	Reference	NA	0.151103865147033	Neutral	2266	29702	89077	6598	TRUE	sex + race + tdi + smoking + alcohol + all_cancer_fh + season + bmi + dm + acc
All solid cancer	AllSolidCancer	Physical Activity	W0.5 of Activity Fragment Durations During Waking Time (Weighted)	FRAG_W0.5_dur_PA_day_wei	Tertile	T1	FRAG_W0.5_dur_PA_day_weiCat1	independent_pattern	Independent Pattern	Reference	NA	0.118050774415055	Neutral	2251	29702	89077	6598	TRUE	sex + race + tdi + smoking + alcohol + all_cancer_fh + season + bmi + dm + acc
All solid cancer	AllSolidCancer	Physical Activity	W0.5 of Inactivity Fragment Durations During Waking Time	FRAG_W0.5_dur_IN_day	Tertile	T1	FRAG_W0.5_dur_IN_dayCat1	independent_pattern	Independent Pattern	Reference	NA	0.617485774771148	Neutral	1961	29930	89078	6598	TRUE	sex + race + tdi + smoking + alcohol + all_cancer_fh + season + bmi + dm + acc
All solid cancer	AllSolidCancer	Physical Activity	W0.5 of Inactivity Fragment Durations During Waking Time (Plain)	FRAG_W0.5_dur_IN_day_pla	Tertile	T1	FRAG_W0.5_dur_IN_day_plaCat1	independent_pattern	Independent Pattern	Reference	NA	0.31169660290847	Neutral	1886	30014	89077	6598	TRUE	sex + race + tdi + smoking + alcohol + all_cancer_fh + season + bmi + dm + acc
All solid cancer	AllSolidCancer	Physical Activity	W0.5 of Inactivity Fragment Durations During Waking Time (Weighted)	FRAG_W0.5_dur_IN_day_wei	Tertile	T1	FRAG_W0.5_dur_IN_day_weiCat1	independent_pattern	Independent Pattern	Reference	NA	0.715546175719739	Neutral	1903	30018	89077	6598	TRUE	sex + race + tdi + smoking + alcohol + all_cancer_fh + season + bmi + dm + acc
All solid cancer	AllSolidCancer	Sleep	WASO (Wake After Sleep Onset)	WASO_AD_T5A5_mn	Tertile	T1	WASO_AD_T5A5_mnCat1	independent_pattern	Independent Pattern	Reference	NA	0.148339107911112	Neutral	2090	29723	89080	6598	TRUE	sex + race + tdi + smoking + alcohol + all_cancer_fh + season + bmi + dm + acc
All solid cancer	AllSolidCancer	Physical Activity	x0.5 of Activity Fragment Durations During Waking Time	FRAG_x0.5_dur_PA_day	Tertile	T1	FRAG_x0.5_dur_PA_dayCat1	independent_pattern	Independent Pattern	Reference	NA	0.357055486516914	Neutral	2167	29840	89078	6598	TRUE	sex + race + tdi + smoking + alcohol + all_cancer_fh + season + bmi + dm + acc
All solid cancer	AllSolidCancer	Physical Activity	x0.5 of Activity Fragment Durations During Waking Time (Plain)	FRAG_x0.5_dur_PA_day_pla	Tertile	T1	FRAG_x0.5_dur_PA_day_plaCat1	independent_pattern	Independent Pattern	Reference	NA	0.151633703237177	Neutral	2189	29804	89077	6598	TRUE	sex + race + tdi + smoking + alcohol + all_cancer_fh + season + bmi + dm + acc
All solid cancer	AllSolidCancer	Physical Activity	x0.5 of Activity Fragment Durations During Waking Time (Weighted)	FRAG_x0.5_dur_PA_day_wei	Tertile	T1	FRAG_x0.5_dur_PA_day_weiCat1	independent_pattern	Independent Pattern	Reference	NA	0.128409005398477	Neutral	2190	29820	89077	6598	TRUE	sex + race + tdi + smoking + alcohol + all_cancer_fh + season + bmi + dm + acc
All solid cancer	AllSolidCancer	Physical Activity	x0.5 of Inactivity Fragment Durations During Waking Time	FRAG_x0.5_dur_IN_day	Tertile	T1	FRAG_x0.5_dur_IN_dayCat1	independent_pattern	Independent Pattern	Reference	NA	0.293834863121101	Neutral	1893	30094	89078	6598	TRUE	sex + race + tdi + smoking + alcohol + all_cancer_fh + season + bmi + dm + acc
All solid cancer	AllSolidCancer	Physical Activity	x0.5 of Inactivity Fragment Durations During Waking Time (Plain)	FRAG_x0.5_dur_IN_day_pla	Tertile	T1	FRAG_x0.5_dur_IN_day_plaCat1	independent_pattern	Independent Pattern	Reference	NA	0.305180737765184	Neutral	1903	30031	89077	6598	TRUE	sex + race + tdi + smoking + alcohol + all_cancer_fh + season + bmi + dm + acc
All solid cancer	AllSolidCancer	Physical Activity	x0.5 of Inactivity Fragment Durations During Waking Time (Weighted)	FRAG_x0.5_dur_IN_day_wei	Tertile	T1	FRAG_x0.5_dur_IN_day_weiCat1	independent_pattern	Independent Pattern	Reference	NA	0.349536202655536	Neutral	1906	30023	89077	6598	TRUE	sex + race + tdi + smoking + alcohol + all_cancer_fh + season + bmi + dm + acc
All solid cancer	AllSolidCancer	Circadian Rhythm	Cosinor Mesor	cosinor_mes	Continuous Per SD	NA	cosinor_mesPerSD	shift_work_sensitivity	Shift Work Sensitivity	0.94 [0.92;0.97]	4.32296893244358e-6	8.1218330492153e-4	Inverse	NA	NA	89080	6598	FALSE	sex + race + tdi + smoking + alcohol + all_cancer_fh + season + bmi + dm + shift_work
All solid cancer	AllSolidCancer	Circadian Rhythm	M10 Activity Level	M10VALUE	Continuous Per SD	NA	M10VALUEPerSD	shift_work_sensitivity	Shift Work Sensitivity	0.94 [0.92;0.97]	2.9095329388595e-5	1.5974510321999e-4	Inverse	NA	NA	89080	6598	FALSE	sex + race + tdi + smoking + alcohol + all_cancer_fh + season + bmi + dm + shift_work
All solid cancer	AllSolidCancer	Circadian Rhythm	Cosinor Amplitude	cosinor_amp	Continuous Per SD	NA	cosinor_ampPerSD	shift_work_sensitivity	Shift Work Sensitivity	0.95 [0.92;0.97]	3.66420887148217e-5	0.00380522125444427	Inverse	NA	NA	89080	6598	FALSE	sex + race + tdi + smoking + alcohol + all_cancer_fh + season + bmi + dm + shift_work
All solid cancer	AllSolidCancer	Circadian Rhythm	M5 Start Time	M5TIME_num	Continuous Per SD	NA	M5TIME_numPerSD	shift_work_sensitivity	Shift Work Sensitivity	0.95 [0.92;0.97]	8.11362945701152e-5	1.55112786670439e-5	Inverse	NA	NA	89080	6598	FALSE	sex + race + tdi + smoking + alcohol + all_cancer_fh + season + bmi + dm + shift_work
All solid cancer	AllSolidCancer	Circadian Rhythm	M5 Activity Level	M5VALUE	Continuous Per SD	NA	M5VALUEPerSD	shift_work_sensitivity	Shift Work Sensitivity	0.95 [0.93;0.98]	9.0714979526277e-4	0.00113804705494716	Inverse	NA	NA	89080	6598	FALSE	sex + race + tdi + smoking + alcohol + all_cancer_fh + season + bmi + dm + shift_work
All solid cancer	AllSolidCancer	Circadian Rhythm	Cosinor R-Squared	cosinor_R2	Continuous Per SD	NA	cosinor_R2PerSD	shift_work_sensitivity	Shift Work Sensitivity	0.96 [0.94;0.99]	0.00317092311180775	0.0653288833945697	Inverse	NA	NA	89080	6598	FALSE	sex + race + tdi + smoking + alcohol + all_cancer_fh + season + bmi + dm + shift_work
All solid cancer	AllSolidCancer	Circadian Rhythm	Relative Amplitude	RA	Continuous Per SD	NA	RAPerSD	shift_work_sensitivity	Shift Work Sensitivity	0.96 [0.94;0.99]	0.00438291768993685	5.3912107646985e-4	Inverse	NA	NA	89080	6598	FALSE	sex + race + tdi + smoking + alcohol + all_cancer_fh + season + bmi + dm + shift_work
All solid cancer	AllSolidCancer	Circadian Rhythm	L10 Activity Level	L10VALUE	Continuous Per SD	NA	L10VALUEPerSD	shift_work_sensitivity	Shift Work Sensitivity	0.96 [0.94;0.99]	0.00649755073344003	0.00596960128436648	Inverse	NA	NA	89080	6598	FALSE	sex + race + tdi + smoking + alcohol + all_cancer_fh + season + bmi + dm + shift_work
All solid cancer	AllSolidCancer	Circadian Rhythm	Extended Cosinor Beta	cosinorExt_beta	Continuous Per SD	NA	cosinorExt_betaPerSD	shift_work_sensitivity	Shift Work Sensitivity	1.03 [1.01;1.05]	0.0134725863745299	0.040689819317163	Positive	NA	NA	89080	6598	FALSE	sex + race + tdi + smoking + alcohol + all_cancer_fh + season + bmi + dm + shift_work
All solid cancer	AllSolidCancer	Circadian Rhythm	Extended Cosinor Amplitude	cosinorExt_amp	Continuous Per SD	NA	cosinorExt_ampPerSD	shift_work_sensitivity	Shift Work Sensitivity	0.97 [0.95;1.00]	0.0263615812965784	6.9314429399056e-5	Inverse	NA	NA	89080	6598	FALSE	sex + race + tdi + smoking + alcohol + all_cancer_fh + season + bmi + dm + shift_work
All solid cancer	AllSolidCancer	Circadian Rhythm	Intradaily Variability	IV	Continuous Per SD	NA	IVPerSD	shift_work_sensitivity	Shift Work Sensitivity	1.03 [1.00;1.05]	0.0271539439805289	0.195855954899761	Positive	NA	NA	89080	6598	FALSE	sex + race + tdi + smoking + alcohol + all_cancer_fh + season + bmi + dm + shift_work
All solid cancer	AllSolidCancer	Circadian Rhythm	Autocorrelation Phi	phi	Continuous Per SD	NA	phiPerSD	shift_work_sensitivity	Shift Work Sensitivity	0.97 [0.95;1.00]	0.027350705095974	0.215366697281807	Inverse	NA	NA	89080	6598	FALSE	sex + race + tdi + smoking + alcohol + all_cancer_fh + season + bmi + dm + shift_work
All solid cancer	AllSolidCancer	Circadian Rhythm	M10 Start Time	M10TIME_num	Continuous Per SD	NA	M10TIME_numPerSD	shift_work_sensitivity	Shift Work Sensitivity	0.97 [0.95;1.00]	0.0274714833301342	0.107756753401681	Inverse	NA	NA	89080	6598	FALSE	sex + race + tdi + smoking + alcohol + all_cancer_fh + season + bmi + dm + shift_work
All solid cancer	AllSolidCancer	Circadian Rhythm	Extended Cosinor Alpha	cosinorExt_alpha	Continuous Per SD	NA	cosinorExt_alphaPerSD	shift_work_sensitivity	Shift Work Sensitivity	1.03 [1.00;1.05]	0.0337310621220412	0.15242062891869	Positive	NA	NA	89080	6598	FALSE	sex + race + tdi + smoking + alcohol + all_cancer_fh + season + bmi + dm + shift_work
All solid cancer	AllSolidCancer	Sleep	Transition Probability Wake to Sleep During Sleep Period	FRAG_TP_wake2sleep_spt	Continuous Per SD	NA	FRAG_TP_wake2sleep_sptPerSD	shift_work_sensitivity	Shift Work Sensitivity	0.97 [0.95;1.00]	0.0393801971589629	0.0408510382963257	Inverse	NA	NA	89080	6598	FALSE	sex + race + tdi + smoking + alcohol + all_cancer_fh + season + bmi + dm + shift_work
All solid cancer	AllSolidCancer	Sleep	Number of Sleep Fragments During Sleep Period	FRAG_Nfrag_sleep_spt	Continuous Per SD	NA	FRAG_Nfrag_sleep_sptPerSD	shift_work_sensitivity	Shift Work Sensitivity	1.02 [1.00;1.05]	0.0795462010009776	0.0660673560825493	Positive	NA	NA	89080	6598	FALSE	sex + race + tdi + smoking + alcohol + all_cancer_fh + season + bmi + dm + shift_work
All solid cancer	AllSolidCancer	Sleep	WASO (Wake After Sleep Onset)	WASO_AD_T5A5_mn	Continuous Per SD	NA	WASO_AD_T5A5_mnPerSD	shift_work_sensitivity	Shift Work Sensitivity	1.02 [1.00;1.04]	0.0953144719863929	0.139710444545035	Positive	NA	NA	89080	6598	FALSE	sex + race + tdi + smoking + alcohol + all_cancer_fh + season + bmi + dm + shift_work
All solid cancer	AllSolidCancer	Sleep	Sleep Period Time Duration	SptDuration_AD_T5A5_mn	Continuous Per SD	NA	SptDuration_AD_T5A5_mnPerSD	shift_work_sensitivity	Shift Work Sensitivity	1.02 [1.00;1.05]	0.104809176573769	0.454743066921299	Positive	NA	NA	89080	6598	FALSE	sex + race + tdi + smoking + alcohol + all_cancer_fh + season + bmi + dm + shift_work
All solid cancer	AllSolidCancer	Light	Evening Light	evening_light	Continuous Per SD	NA	evening_lightPerSD	shift_work_sensitivity	Shift Work Sensitivity	0.98 [0.95;1.01]	0.177414263031857	0.340593062230321	Inverse	NA	NA	88370	6550	FALSE	sex + race + tdi + smoking + alcohol + all_cancer_fh + season + bmi + dm + shift_work
All solid cancer	AllSolidCancer	Circadian Rhythm	Interdaily Stability	IS	Continuous Per SD	NA	ISPerSD	shift_work_sensitivity	Shift Work Sensitivity	0.98 [0.96;1.01]	0.193930132764089	0.123197490487398	Inverse	NA	NA	89080	6598	FALSE	sex + race + tdi + smoking + alcohol + all_cancer_fh + season + bmi + dm + shift_work
All solid cancer	AllSolidCancer	Circadian Rhythm	Extended Cosinor Minimum	cosinorExt_minimum	Continuous Per SD	NA	cosinorExt_minimumPerSD	shift_work_sensitivity	Shift Work Sensitivity	1.02 [0.99;1.04]	0.198141476426352	0.00723395502063285	Positive	NA	NA	89080	6598	FALSE	sex + race + tdi + smoking + alcohol + all_cancer_fh + season + bmi + dm + shift_work
All solid cancer	AllSolidCancer	Circadian Rhythm	L5 Activity Level	L5VALUE	Continuous Per SD	NA	L5VALUEPerSD	shift_work_sensitivity	Shift Work Sensitivity	0.98 [0.95;1.01]	0.206737430080649	0.0610935262722118	Inverse	NA	NA	89080	6598	FALSE	sex + race + tdi + smoking + alcohol + all_cancer_fh + season + bmi + dm + shift_work
All solid cancer	AllSolidCancer	Light	Afternoon Light	afternoon_light	Continuous Per SD	NA	afternoon_lightPerSD	shift_work_sensitivity	Shift Work Sensitivity	0.98 [0.96;1.01]	0.23259072774604	0.0795189731868621	Inverse	NA	NA	88370	6550	FALSE	sex + race + tdi + smoking + alcohol + all_cancer_fh + season + bmi + dm + shift_work
All solid cancer	AllSolidCancer	Light	Total Daily Light	total_daily_light	Continuous Per SD	NA	total_daily_lightPerSD	shift_work_sensitivity	Shift Work Sensitivity	0.99 [0.96;1.01]	0.2988336356436	0.32603515782414	Inverse	NA	NA	88370	6550	FALSE	sex + race + tdi + smoking + alcohol + all_cancer_fh + season + bmi + dm + shift_work
All solid cancer	AllSolidCancer	Sleep	Sleep Duration Within Sleep Period Time	SleepDurationInSpt_AD_T5A5_mn	Continuous Per SD	NA	SleepDurationInSpt_AD_T5A5_mnPerSD	shift_work_sensitivity	Shift Work Sensitivity	1.01 [0.99;1.04]	0.30526340151581	0.706317181868274	Positive	NA	NA	89080	6598	FALSE	sex + race + tdi + smoking + alcohol + all_cancer_fh + season + bmi + dm + shift_work
All solid cancer	AllSolidCancer	Circadian Rhythm	L5 Start Time	L5TIME_num	Continuous Per SD	NA	L5TIME_numPerSD	shift_work_sensitivity	Shift Work Sensitivity	1.01 [0.99;1.04]	0.365658277418869	0.979128119326173	Positive	NA	NA	89080	6598	FALSE	sex + race + tdi + smoking + alcohol + all_cancer_fh + season + bmi + dm + shift_work
All solid cancer	AllSolidCancer	Sleep	Sleep Regularity Index	SleepRegularityIndex2	Continuous Per SD	NA	SleepRegularityIndex2PerSD	shift_work_sensitivity	Shift Work Sensitivity	0.99 [0.97;1.01]	0.375037033234262	0.0653677521312649	Inverse	NA	NA	88975	6595	FALSE	sex + race + tdi + smoking + alcohol + all_cancer_fh + season + bmi + dm + shift_work
All solid cancer	AllSolidCancer	Circadian Rhythm	Cosinor Acrophase	cosinor_acrophase	Continuous Per SD	NA	cosinor_acrophasePerSD	shift_work_sensitivity	Shift Work Sensitivity	0.99 [0.96;1.01]	0.385798963299638	0.151759873880016	Inverse	NA	NA	89080	6598	FALSE	sex + race + tdi + smoking + alcohol + all_cancer_fh + season + bmi + dm + shift_work
All solid cancer	AllSolidCancer	Sleep	Transition Probability Sleep to Wake During Sleep Period	FRAG_TP_sleep2wake_spt	Continuous Per SD	NA	FRAG_TP_sleep2wake_sptPerSD	shift_work_sensitivity	Shift Work Sensitivity	1.01 [0.99;1.03]	0.41888397139923	0.22128648602782	Positive	NA	NA	89080	6598	FALSE	sex + race + tdi + smoking + alcohol + all_cancer_fh + season + bmi + dm + shift_work
All solid cancer	AllSolidCancer	Sleep	Number of Sleep Period Bouts	number_sib_sleepperiod_AD_T5A5_mn	Continuous Per SD	NA	number_sib_sleepperiod_AD_T5A5_mnPerSD	shift_work_sensitivity	Shift Work Sensitivity	0.99 [0.97;1.02]	0.444248336327515	0.314066470581411	Inverse	NA	NA	89080	6598	FALSE	sex + race + tdi + smoking + alcohol + all_cancer_fh + season + bmi + dm + shift_work
All solid cancer	AllSolidCancer	Sleep	Number of Awakenings	number_of_awakenings_AD_T5A5_mn	Continuous Per SD	NA	number_of_awakenings_AD_T5A5_mnPerSD	shift_work_sensitivity	Shift Work Sensitivity	0.99 [0.97;1.02]	0.44424833632753	0.314066470581411	Inverse	NA	NA	89080	6598	FALSE	sex + race + tdi + smoking + alcohol + all_cancer_fh + season + bmi + dm + shift_work
All solid cancer	AllSolidCancer	Sleep	Sleep Efficiency After Onset (Plain)	sleep_efficiency_after_onset_pla	Continuous Per SD	NA	sleep_efficiency_after_onset_plaPerSD	shift_work_sensitivity	Shift Work Sensitivity	0.99 [0.97;1.01]	0.450287591179773	0.24572440926045	Inverse	NA	NA	89080	6598	FALSE	sex + race + tdi + smoking + alcohol + all_cancer_fh + season + bmi + dm + shift_work
All solid cancer	AllSolidCancer	Light	Nighttime Light	nighttime_light	Continuous Per SD	NA	nighttime_lightPerSD	shift_work_sensitivity	Shift Work Sensitivity	0.99 [0.96;1.02]	0.481272257193402	0.377732416827611	Inverse	NA	NA	88370	6550	FALSE	sex + race + tdi + smoking + alcohol + all_cancer_fh + season + bmi + dm + shift_work
All solid cancer	AllSolidCancer	Light	Morning Light	morning_light	Continuous Per SD	NA	morning_lightPerSD	shift_work_sensitivity	Shift Work Sensitivity	0.99 [0.96;1.02]	0.498469000736567	0.307001998160005	Inverse	NA	NA	88370	6550	FALSE	sex + race + tdi + smoking + alcohol + all_cancer_fh + season + bmi + dm + shift_work
All solid cancer	AllSolidCancer	Circadian Rhythm	Activity Balance Index	ABI	Continuous Per SD	NA	ABIPerSD	shift_work_sensitivity	Shift Work Sensitivity	1.00 [0.98;1.03]	0.732857072518277	0.0917706794821434	Positive	NA	NA	89080	6598	FALSE	sex + race + tdi + smoking + alcohol + all_cancer_fh + season + bmi + dm + shift_work
All solid cancer	AllSolidCancer	Circadian Rhythm	Self-Similarity Parameter	SSP	Continuous Per SD	NA	SSPPerSD	shift_work_sensitivity	Shift Work Sensitivity	1.00 [0.97;1.02]	0.761312229535361	0.452887219707952	Inverse	NA	NA	89080	6598	FALSE	sex + race + tdi + smoking + alcohol + all_cancer_fh + season + bmi + dm + shift_work
All solid cancer	AllSolidCancer	Light	Night Light	night_light	Continuous Per SD	NA	night_lightPerSD	shift_work_sensitivity	Shift Work Sensitivity	1.00 [0.98;1.03]	0.789918662470319	0.94913640745945	Positive	NA	NA	88370	6550	FALSE	sex + race + tdi + smoking + alcohol + all_cancer_fh + season + bmi + dm + shift_work
All solid cancer	AllSolidCancer	Circadian Rhythm	L10 Start Time	L10TIME_num	Continuous Per SD	NA	L10TIME_numPerSD	shift_work_sensitivity	Shift Work Sensitivity	1.00 [0.98;1.02]	0.942889169767674	0.54741930342619	Inverse	NA	NA	89080	6598	FALSE	sex + race + tdi + smoking + alcohol + all_cancer_fh + season + bmi + dm + shift_work
All solid cancer	AllSolidCancer	Circadian Rhythm	M5 Start Time	M5TIME_num	Tertile	T3	M5TIME_numCat3	shift_work_sensitivity	Shift Work Sensitivity	0.87 [0.82;0.93]	1.63400118302115e-5	1.55112786670439e-5	Inverse	1887	29959	89080	6598	FALSE	sex + race + tdi + smoking + alcohol + all_cancer_fh + season + bmi + dm + shift_work
All solid cancer	AllSolidCancer	Circadian Rhythm	Extended Cosinor Amplitude	cosinorExt_amp	Tertile	T3	cosinorExt_ampCat3	shift_work_sensitivity	Shift Work Sensitivity	0.88 [0.83;0.94]	4.17671943835057e-5	6.9314429399056e-5	Inverse	1979	30002	89080	6598	FALSE	sex + race + tdi + smoking + alcohol + all_cancer_fh + season + bmi + dm + shift_work
All solid cancer	AllSolidCancer	Circadian Rhythm	M10 Activity Level	M10VALUE	Tertile	T3	M10VALUECat3	shift_work_sensitivity	Shift Work Sensitivity	0.89 [0.83;0.94]	1.7609083352944e-4	1.5974510321999e-4	Inverse	1891	30183	89080	6598	FALSE	sex + race + tdi + smoking + alcohol + all_cancer_fh + season + bmi + dm + shift_work
All solid cancer	AllSolidCancer	Circadian Rhythm	Relative Amplitude	RA	Tertile	T3	RACat3	shift_work_sensitivity	Shift Work Sensitivity	0.90 [0.84;0.95]	6.3680775062283e-4	5.3912107646985e-4	Inverse	1909	30195	89080	6598	FALSE	sex + race + tdi + smoking + alcohol + all_cancer_fh + season + bmi + dm + shift_work
All solid cancer	AllSolidCancer	Circadian Rhythm	Extended Cosinor Amplitude	cosinorExt_amp	Tertile	T2	cosinorExt_ampCat2	shift_work_sensitivity	Shift Work Sensitivity	0.90 [0.85;0.96]	7.8320463645304e-4	6.9314429399056e-5	Inverse	2081	29750	89080	6598	FALSE	sex + race + tdi + smoking + alcohol + all_cancer_fh + season + bmi + dm + shift_work
All solid cancer	AllSolidCancer	Circadian Rhythm	Cosinor Mesor	cosinor_mes	Tertile	T3	cosinor_mesCat3	shift_work_sensitivity	Shift Work Sensitivity	0.90 [0.85;0.96]	9.5616581395973e-4	8.1218330492153e-4	Inverse	1905	30142	89080	6598	FALSE	sex + race + tdi + smoking + alcohol + all_cancer_fh + season + bmi + dm + shift_work
All solid cancer	AllSolidCancer	Circadian Rhythm	M5 Activity Level	M5VALUE	Tertile	T3	M5VALUECat3	shift_work_sensitivity	Shift Work Sensitivity	0.90 [0.85;0.96]	0.00110828161677592	0.00113804705494716	Inverse	1945	30175	89080	6598	FALSE	sex + race + tdi + smoking + alcohol + all_cancer_fh + season + bmi + dm + shift_work
All solid cancer	AllSolidCancer	Circadian Rhythm	Cosinor Amplitude	cosinor_amp	Tertile	T3	cosinor_ampCat3	shift_work_sensitivity	Shift Work Sensitivity	0.91 [0.86;0.97]	0.00387925653516412	0.00380522125444427	Inverse	1985	29940	89080	6598	FALSE	sex + race + tdi + smoking + alcohol + all_cancer_fh + season + bmi + dm + shift_work
All solid cancer	AllSolidCancer	Circadian Rhythm	Extended Cosinor Minimum	cosinorExt_minimum	Tertile	T3	cosinorExt_minimumCat3	shift_work_sensitivity	Shift Work Sensitivity	1.09 [1.03;1.15]	0.00502477423432263	0.00723395502063285	Positive	2462	29415	89080	6598	FALSE	sex + race + tdi + smoking + alcohol + all_cancer_fh + season + bmi + dm + shift_work
All solid cancer	AllSolidCancer	Circadian Rhythm	L10 Activity Level	L10VALUE	Tertile	T3	L10VALUECat3	shift_work_sensitivity	Shift Work Sensitivity	0.92 [0.86;0.98]	0.00611716913037804	0.00596960128436648	Inverse	1949	30044	89080	6598	FALSE	sex + race + tdi + smoking + alcohol + all_cancer_fh + season + bmi + dm + shift_work
All solid cancer	AllSolidCancer	Circadian Rhythm	M5 Start Time	M5TIME_num	Tertile	T2	M5TIME_numCat2	shift_work_sensitivity	Shift Work Sensitivity	0.93 [0.87;0.98]	0.00938400535600534	1.55112786670439e-5	Inverse	2249	29573	89080	6598	FALSE	sex + race + tdi + smoking + alcohol + all_cancer_fh + season + bmi + dm + shift_work
All solid cancer	AllSolidCancer	Circadian Rhythm	Cosinor Mesor	cosinor_mes	Tertile	T2	cosinor_mesCat2	shift_work_sensitivity	Shift Work Sensitivity	0.93 [0.88;0.99]	0.0229816934793947	8.1218330492153e-4	Inverse	2160	29716	89080	6598	FALSE	sex + race + tdi + smoking + alcohol + all_cancer_fh + season + bmi + dm + shift_work
All solid cancer	AllSolidCancer	Circadian Rhythm	Extended Cosinor Beta	cosinorExt_beta	Tertile	T3	cosinorExt_betaCat3	shift_work_sensitivity	Shift Work Sensitivity	1.07 [1.01;1.13]	0.0297206557352614	0.040689819317163	Positive	2250	29575	89080	6598	FALSE	sex + race + tdi + smoking + alcohol + all_cancer_fh + season + bmi + dm + shift_work
All solid cancer	AllSolidCancer	Circadian Rhythm	Self-Similarity Parameter	SSP	Tertile	T2	SSPCat2	shift_work_sensitivity	Shift Work Sensitivity	1.07 [1.01;1.13]	0.0304650435653065	0.452887219707952	Positive	2294	29576	89080	6598	FALSE	sex + race + tdi + smoking + alcohol + all_cancer_fh + season + bmi + dm + shift_work
All solid cancer	AllSolidCancer	Circadian Rhythm	Relative Amplitude	RA	Tertile	T2	RACat2	shift_work_sensitivity	Shift Work Sensitivity	0.94 [0.88;0.99]	0.0314587111957399	5.3912107646985e-4	Inverse	2179	29629	89080	6598	FALSE	sex + race + tdi + smoking + alcohol + all_cancer_fh + season + bmi + dm + shift_work
All solid cancer	AllSolidCancer	Sleep	Transition Probability Wake to Sleep During Sleep Period	FRAG_TP_wake2sleep_spt	Tertile	T3	FRAG_TP_wake2sleep_sptCat3	shift_work_sensitivity	Shift Work Sensitivity	0.94 [0.88;1.00]	0.039621480014537	0.0408510382963257	Inverse	1985	29760	89080	6598	FALSE	sex + race + tdi + smoking + alcohol + all_cancer_fh + season + bmi + dm + shift_work
All solid cancer	AllSolidCancer	Sleep	Sleep Regularity Index	SleepRegularityIndex2	Tertile	T2	SleepRegularityIndex2Cat2	shift_work_sensitivity	Shift Work Sensitivity	0.94 [0.89;1.00]	0.0402773718257732	0.0653677521312649	Inverse	2122	29752	88975	6595	FALSE	sex + race + tdi + smoking + alcohol + all_cancer_fh + season + bmi + dm + shift_work
All solid cancer	AllSolidCancer	Light	Afternoon Light	afternoon_light	Tertile	T3	afternoon_lightCat3	shift_work_sensitivity	Shift Work Sensitivity	0.93 [0.87;1.00]	0.0491144306226747	0.0795189731868621	Inverse	2232	29389	88370	6550	FALSE	sex + race + tdi + smoking + alcohol + all_cancer_fh + season + bmi + dm + shift_work
All solid cancer	AllSolidCancer	Sleep	Number of Sleep Fragments During Sleep Period	FRAG_Nfrag_sleep_spt	Tertile	T3	FRAG_Nfrag_sleep_sptCat3	shift_work_sensitivity	Shift Work Sensitivity	1.06 [1.00;1.12]	0.0660001363895711	0.0660673560825493	Positive	2275	29730	89080	6598	FALSE	sex + race + tdi + smoking + alcohol + all_cancer_fh + season + bmi + dm + shift_work
All solid cancer	AllSolidCancer	Circadian Rhythm	L5 Activity Level	L5VALUE	Tertile	T3	L5VALUECat3	shift_work_sensitivity	Shift Work Sensitivity	1.06 [1.00;1.12]	0.0684027777309283	0.0610935262722118	Positive	2347	29535	89080	6598	FALSE	sex + race + tdi + smoking + alcohol + all_cancer_fh + season + bmi + dm + shift_work
All solid cancer	AllSolidCancer	Circadian Rhythm	Cosinor R-Squared	cosinor_R2	Tertile	T3	cosinor_R2Cat3	shift_work_sensitivity	Shift Work Sensitivity	0.94 [0.89;1.00]	0.0708161297667368	0.0653288833945697	Inverse	2100	29795	89080	6598	FALSE	sex + race + tdi + smoking + alcohol + all_cancer_fh + season + bmi + dm + shift_work
All solid cancer	AllSolidCancer	Circadian Rhythm	Cosinor R-Squared	cosinor_R2	Tertile	T2	cosinor_R2Cat2	shift_work_sensitivity	Shift Work Sensitivity	0.95 [0.89;1.01]	0.0747023228970783	0.0653288833945697	Inverse	2146	29634	89080	6598	FALSE	sex + race + tdi + smoking + alcohol + all_cancer_fh + season + bmi + dm + shift_work
All solid cancer	AllSolidCancer	Circadian Rhythm	Activity Balance Index	ABI	Tertile	T3	ABICat3	shift_work_sensitivity	Shift Work Sensitivity	1.05 [0.99;1.12]	0.0864411322751166	0.0917706794821434	Positive	2267	29580	89080	6598	FALSE	sex + race + tdi + smoking + alcohol + all_cancer_fh + season + bmi + dm + shift_work
All solid cancer	AllSolidCancer	Light	Total Daily Light	total_daily_light	Tertile	T2	total_daily_lightCat2	shift_work_sensitivity	Shift Work Sensitivity	0.95 [0.89;1.01]	0.0900614409663498	0.32603515782414	Inverse	2112	29525	88370	6550	FALSE	sex + race + tdi + smoking + alcohol + all_cancer_fh + season + bmi + dm + shift_work
All solid cancer	AllSolidCancer	Light	Afternoon Light	afternoon_light	Tertile	T2	afternoon_lightCat2	shift_work_sensitivity	Shift Work Sensitivity	0.95 [0.89;1.01]	0.0984463049470487	0.0795189731868621	Inverse	2122	29508	88370	6550	FALSE	sex + race + tdi + smoking + alcohol + all_cancer_fh + season + bmi + dm + shift_work
All solid cancer	AllSolidCancer	Sleep	Sleep Regularity Index	SleepRegularityIndex2	Tertile	T3	SleepRegularityIndex2Cat3	shift_work_sensitivity	Shift Work Sensitivity	0.95 [0.90;1.01]	0.0990633476932631	0.0653677521312649	Inverse	2173	29713	88975	6595	FALSE	sex + race + tdi + smoking + alcohol + all_cancer_fh + season + bmi + dm + shift_work
All solid cancer	AllSolidCancer	Circadian Rhythm	M5 Activity Level	M5VALUE	Tertile	T2	M5VALUECat2	shift_work_sensitivity	Shift Work Sensitivity	0.95 [0.90;1.01]	0.10460034908596	0.00113804705494716	Inverse	2176	29680	89080	6598	FALSE	sex + race + tdi + smoking + alcohol + all_cancer_fh + season + bmi + dm + shift_work
All solid cancer	AllSolidCancer	Circadian Rhythm	M10 Start Time	M10TIME_num	Tertile	T3	M10TIME_numCat3	shift_work_sensitivity	Shift Work Sensitivity	0.95 [0.89;1.01]	0.10794596504102	0.107756753401681	Inverse	2030	29812	89080	6598	FALSE	sex + race + tdi + smoking + alcohol + all_cancer_fh + season + bmi + dm + shift_work
All solid cancer	AllSolidCancer	Circadian Rhythm	Cosinor Amplitude	cosinor_amp	Tertile	T2	cosinor_ampCat2	shift_work_sensitivity	Shift Work Sensitivity	0.95 [0.90;1.01]	0.112970266629184	0.00380522125444427	Inverse	2181	29654	89080	6598	FALSE	sex + race + tdi + smoking + alcohol + all_cancer_fh + season + bmi + dm + shift_work
All solid cancer	AllSolidCancer	Circadian Rhythm	Interdaily Stability	IS	Tertile	T3	ISCat3	shift_work_sensitivity	Shift Work Sensitivity	0.95 [0.90;1.01]	0.123466768204744	0.123197490487398	Inverse	2206	29670	89080	6598	FALSE	sex + race + tdi + smoking + alcohol + all_cancer_fh + season + bmi + dm + shift_work
All solid cancer	AllSolidCancer	Sleep	WASO (Wake After Sleep Onset)	WASO_AD_T5A5_mn	Tertile	T3	WASO_AD_T5A5_mnCat3	shift_work_sensitivity	Shift Work Sensitivity	1.05 [0.99;1.11]	0.128629040032399	0.139710444545035	Positive	2323	29655	89080	6598	FALSE	sex + race + tdi + smoking + alcohol + all_cancer_fh + season + bmi + dm + shift_work
All solid cancer	AllSolidCancer	Circadian Rhythm	Cosinor Acrophase	cosinor_acrophase	Tertile	T3	cosinor_acrophaseCat3	shift_work_sensitivity	Shift Work Sensitivity	0.96 [0.90;1.02]	0.154632202490861	0.151759873880016	Inverse	2106	29739	89080	6598	FALSE	sex + race + tdi + smoking + alcohol + all_cancer_fh + season + bmi + dm + shift_work
All solid cancer	AllSolidCancer	Light	Morning Light	morning_light	Tertile	T2	morning_lightCat2	shift_work_sensitivity	Shift Work Sensitivity	0.96 [0.90;1.02]	0.159570850309428	0.307001998160005	Inverse	2118	29503	88370	6550	FALSE	sex + race + tdi + smoking + alcohol + all_cancer_fh + season + bmi + dm + shift_work
All solid cancer	AllSolidCancer	Circadian Rhythm	Extended Cosinor Alpha	cosinorExt_alpha	Tertile	T3	cosinorExt_alphaCat3	shift_work_sensitivity	Shift Work Sensitivity	1.04 [0.98;1.11]	0.169164076966512	0.15242062891869	Positive	2433	29388	89080	6598	FALSE	sex + race + tdi + smoking + alcohol + all_cancer_fh + season + bmi + dm + shift_work
All solid cancer	AllSolidCancer	Circadian Rhythm	Cosinor Acrophase	cosinor_acrophase	Tertile	T2	cosinor_acrophaseCat2	shift_work_sensitivity	Shift Work Sensitivity	0.96 [0.90;1.02]	0.171217425125833	0.151759873880016	Inverse	2142	29680	89080	6598	FALSE	sex + race + tdi + smoking + alcohol + all_cancer_fh + season + bmi + dm + shift_work
All solid cancer	AllSolidCancer	Circadian Rhythm	Intradaily Variability	IV	Tertile	T2	IVCat2	shift_work_sensitivity	Shift Work Sensitivity	1.04 [0.98;1.11]	0.176931700550567	0.195855954899761	Positive	2197	29682	89080	6598	FALSE	sex + race + tdi + smoking + alcohol + all_cancer_fh + season + bmi + dm + shift_work
All solid cancer	AllSolidCancer	Circadian Rhythm	Intradaily Variability	IV	Tertile	T3	IVCat3	shift_work_sensitivity	Shift Work Sensitivity	1.04 [0.98;1.11]	0.18073212446315	0.195855954899761	Positive	2301	29422	89080	6598	FALSE	sex + race + tdi + smoking + alcohol + all_cancer_fh + season + bmi + dm + shift_work
All solid cancer	AllSolidCancer	Circadian Rhythm	Autocorrelation Phi	phi	Tertile	T3	phiCat3	shift_work_sensitivity	Shift Work Sensitivity	0.96 [0.91;1.02]	0.197854900448327	0.215366697281807	Inverse	2103	29973	89080	6598	FALSE	sex + race + tdi + smoking + alcohol + all_cancer_fh + season + bmi + dm + shift_work
All solid cancer	AllSolidCancer	Sleep	Sleep Efficiency After Onset (Plain)	sleep_efficiency_after_onset_pla	Tertile	T3	sleep_efficiency_after_onset_plaCat3	shift_work_sensitivity	Shift Work Sensitivity	0.96 [0.91;1.02]	0.204793920653059	0.24572440926045	Inverse	2083	29693	89080	6598	FALSE	sex + race + tdi + smoking + alcohol + all_cancer_fh + season + bmi + dm + shift_work
All solid cancer	AllSolidCancer	Light	Total Daily Light	total_daily_light	Tertile	T3	total_daily_lightCat3	shift_work_sensitivity	Shift Work Sensitivity	0.96 [0.89;1.02]	0.205368252596563	0.32603515782414	Inverse	2249	29397	88370	6550	FALSE	sex + race + tdi + smoking + alcohol + all_cancer_fh + season + bmi + dm + shift_work
All solid cancer	AllSolidCancer	Light	Morning Light	morning_light	Tertile	T3	morning_lightCat3	shift_work_sensitivity	Shift Work Sensitivity	0.96 [0.90;1.02]	0.212978758383645	0.307001998160005	Inverse	2260	29395	88370	6550	FALSE	sex + race + tdi + smoking + alcohol + all_cancer_fh + season + bmi + dm + shift_work
All solid cancer	AllSolidCancer	Sleep	Transition Probability Sleep to Wake During Sleep Period	FRAG_TP_sleep2wake_spt	Tertile	T3	FRAG_TP_sleep2wake_sptCat3	shift_work_sensitivity	Shift Work Sensitivity	1.04 [0.98;1.10]	0.221350445539353	0.22128648602782	Positive	2294	29738	89080	6598	FALSE	sex + race + tdi + smoking + alcohol + all_cancer_fh + season + bmi + dm + shift_work
All solid cancer	AllSolidCancer	Circadian Rhythm	L5 Start Time	L5TIME_num	Tertile	T2	L5TIME_numCat2	shift_work_sensitivity	Shift Work Sensitivity	0.96 [0.91;1.02]	0.23948822476246	0.979128119326173	Inverse	2121	29665	89080	6598	FALSE	sex + race + tdi + smoking + alcohol + all_cancer_fh + season + bmi + dm + shift_work
All solid cancer	AllSolidCancer	Circadian Rhythm	Extended Cosinor Beta	cosinorExt_beta	Tertile	T2	cosinorExt_betaCat2	shift_work_sensitivity	Shift Work Sensitivity	1.03 [0.97;1.10]	0.264664880313369	0.040689819317163	Positive	2185	29702	89080	6598	FALSE	sex + race + tdi + smoking + alcohol + all_cancer_fh + season + bmi + dm + shift_work
All solid cancer	AllSolidCancer	Sleep	WASO (Wake After Sleep Onset)	WASO_AD_T5A5_mn	Tertile	T2	WASO_AD_T5A5_mnCat2	shift_work_sensitivity	Shift Work Sensitivity	1.03 [0.97;1.10]	0.297181803874294	0.139710444545035	Positive	2185	29702	89080	6598	FALSE	sex + race + tdi + smoking + alcohol + all_cancer_fh + season + bmi + dm + shift_work
All solid cancer	AllSolidCancer	Circadian Rhythm	M10 Activity Level	M10VALUE	Tertile	T2	M10VALUECat2	shift_work_sensitivity	Shift Work Sensitivity	0.97 [0.91;1.03]	0.299704954451717	1.5974510321999e-4	Inverse	2209	29675	89080	6598	FALSE	sex + race + tdi + smoking + alcohol + all_cancer_fh + season + bmi + dm + shift_work
All solid cancer	AllSolidCancer	Light	Evening Light	evening_light	Tertile	T3	evening_lightCat3	shift_work_sensitivity	Shift Work Sensitivity	0.96 [0.90;1.03]	0.303310663768293	0.340593062230321	Inverse	2186	29398	88370	6550	FALSE	sex + race + tdi + smoking + alcohol + all_cancer_fh + season + bmi + dm + shift_work
All solid cancer	AllSolidCancer	Sleep	Number of Sleep Period Bouts	number_sib_sleepperiod_AD_T5A5_mn	Tertile	T3	number_sib_sleepperiod_AD_T5A5_mnCat3	shift_work_sensitivity	Shift Work Sensitivity	0.97 [0.91;1.03]	0.309683306534907	0.314066470581411	Inverse	2009	29981	89080	6598	FALSE	sex + race + tdi + smoking + alcohol + all_cancer_fh + season + bmi + dm + shift_work
All solid cancer	AllSolidCancer	Sleep	Number of Awakenings	number_of_awakenings_AD_T5A5_mn	Tertile	T3	number_of_awakenings_AD_T5A5_mnCat3	shift_work_sensitivity	Shift Work Sensitivity	0.97 [0.91;1.03]	0.309683306534907	0.314066470581411	Inverse	2009	29981	89080	6598	FALSE	sex + race + tdi + smoking + alcohol + all_cancer_fh + season + bmi + dm + shift_work
All solid cancer	AllSolidCancer	Circadian Rhythm	L10 Activity Level	L10VALUE	Tertile	T2	L10VALUECat2	shift_work_sensitivity	Shift Work Sensitivity	0.97 [0.92;1.03]	0.310241760633616	0.00596960128436648	Inverse	2221	29694	89080	6598	FALSE	sex + race + tdi + smoking + alcohol + all_cancer_fh + season + bmi + dm + shift_work
All solid cancer	AllSolidCancer	Sleep	Number of Sleep Fragments During Sleep Period	FRAG_Nfrag_sleep_spt	Tertile	T2	FRAG_Nfrag_sleep_sptCat2	shift_work_sensitivity	Shift Work Sensitivity	1.03 [0.97;1.09]	0.347653040066245	0.0660673560825493	Positive	2201	29678	89080	6598	FALSE	sex + race + tdi + smoking + alcohol + all_cancer_fh + season + bmi + dm + shift_work
All solid cancer	AllSolidCancer	Light	Nighttime Light	nighttime_light	Tertile	T2	nighttime_lightCat2	shift_work_sensitivity	Shift Work Sensitivity	1.02 [0.96;1.09]	0.451555284820284	0.377732416827611	Positive	2194	29491	88370	6550	FALSE	sex + race + tdi + smoking + alcohol + all_cancer_fh + season + bmi + dm + shift_work
All solid cancer	AllSolidCancer	Sleep	Sleep Period Time Duration	SptDuration_AD_T5A5_mn	Tertile	T3	SptDuration_AD_T5A5_mnCat3	shift_work_sensitivity	Shift Work Sensitivity	1.02 [0.96;1.09]	0.465234979278806	0.454743066921299	Positive	2160	29617	89080	6598	FALSE	sex + race + tdi + smoking + alcohol + all_cancer_fh + season + bmi + dm + shift_work
All solid cancer	AllSolidCancer	Circadian Rhythm	Self-Similarity Parameter	SSP	Tertile	T3	SSPCat3	shift_work_sensitivity	Shift Work Sensitivity	0.98 [0.92;1.04]	0.466459894280698	0.452887219707952	Inverse	2163	29765	89080	6598	FALSE	sex + race + tdi + smoking + alcohol + all_cancer_fh + season + bmi + dm + shift_work
All solid cancer	AllSolidCancer	Sleep	Sleep Period Time Duration	SptDuration_AD_T5A5_mn	Tertile	T2	SptDuration_AD_T5A5_mnCat2	shift_work_sensitivity	Shift Work Sensitivity	1.02 [0.96;1.08]	0.480391316567559	0.454743066921299	Positive	2182	29810	89080	6598	FALSE	sex + race + tdi + smoking + alcohol + all_cancer_fh + season + bmi + dm + shift_work
All solid cancer	AllSolidCancer	Circadian Rhythm	L10 Start Time	L10TIME_num	Tertile	T2	L10TIME_numCat2	shift_work_sensitivity	Shift Work Sensitivity	1.02 [0.96;1.08]	0.49546877789548	0.54741930342619	Positive	2198	29702	89080	6598	FALSE	sex + race + tdi + smoking + alcohol + all_cancer_fh + season + bmi + dm + shift_work
All solid cancer	AllSolidCancer	Circadian Rhythm	Interdaily Stability	IS	Tertile	T2	ISCat2	shift_work_sensitivity	Shift Work Sensitivity	0.98 [0.92;1.04]	0.506294828169644	0.123197490487398	Inverse	2230	29561	89080	6598	FALSE	sex + race + tdi + smoking + alcohol + all_cancer_fh + season + bmi + dm + shift_work
All solid cancer	AllSolidCancer	Circadian Rhythm	Extended Cosinor Minimum	cosinorExt_minimum	Tertile	T2	cosinorExt_minimumCat2	shift_work_sensitivity	Shift Work Sensitivity	1.02 [0.96;1.08]	0.513080165020915	0.00723395502063285	Positive	2100	29707	89080	6598	FALSE	sex + race + tdi + smoking + alcohol + all_cancer_fh + season + bmi + dm + shift_work
All solid cancer	AllSolidCancer	Light	Evening Light	evening_light	Tertile	T2	evening_lightCat2	shift_work_sensitivity	Shift Work Sensitivity	0.98 [0.92;1.04]	0.520468670468202	0.340593062230321	Inverse	2164	29508	88370	6550	FALSE	sex + race + tdi + smoking + alcohol + all_cancer_fh + season + bmi + dm + shift_work
All solid cancer	AllSolidCancer	Circadian Rhythm	L10 Start Time	L10TIME_num	Tertile	T3	L10TIME_numCat3	shift_work_sensitivity	Shift Work Sensitivity	1.02 [0.96;1.08]	0.537312135568144	0.54741930342619	Positive	2219	29670	89080	6598	FALSE	sex + race + tdi + smoking + alcohol + all_cancer_fh + season + bmi + dm + shift_work
All solid cancer	AllSolidCancer	Circadian Rhythm	L5 Activity Level	L5VALUE	Tertile	T2	L5VALUECat2	shift_work_sensitivity	Shift Work Sensitivity	1.02 [0.96;1.08]	0.552353178440594	0.0610935262722118	Positive	2191	29711	89080	6598	FALSE	sex + race + tdi + smoking + alcohol + all_cancer_fh + season + bmi + dm + shift_work
All solid cancer	AllSolidCancer	Sleep	Transition Probability Sleep to Wake During Sleep Period	FRAG_TP_sleep2wake_spt	Tertile	T2	FRAG_TP_sleep2wake_sptCat2	shift_work_sensitivity	Shift Work Sensitivity	1.02 [0.96;1.08]	0.563584413156531	0.22128648602782	Positive	2167	29674	89080	6598	FALSE	sex + race + tdi + smoking + alcohol + all_cancer_fh + season + bmi + dm + shift_work
All solid cancer	AllSolidCancer	Light	Nighttime Light	nighttime_light	Tertile	T3	nighttime_lightCat3	shift_work_sensitivity	Shift Work Sensitivity	0.98 [0.92;1.05]	0.615476130683556	0.377732416827611	Inverse	2149	29570	88370	6550	FALSE	sex + race + tdi + smoking + alcohol + all_cancer_fh + season + bmi + dm + shift_work
All solid cancer	AllSolidCancer	Circadian Rhythm	Activity Balance Index	ABI	Tertile	T2	ABICat2	shift_work_sensitivity	Shift Work Sensitivity	1.02 [0.96;1.08]	0.615643194614364	0.0917706794821434	Positive	2196	29673	89080	6598	FALSE	sex + race + tdi + smoking + alcohol + all_cancer_fh + season + bmi + dm + shift_work
All solid cancer	AllSolidCancer	Circadian Rhythm	M10 Start Time	M10TIME_num	Tertile	T2	M10TIME_numCat2	shift_work_sensitivity	Shift Work Sensitivity	0.99 [0.93;1.05]	0.630404998738391	0.107756753401681	Inverse	2245	29597	89080	6598	FALSE	sex + race + tdi + smoking + alcohol + all_cancer_fh + season + bmi + dm + shift_work
All solid cancer	AllSolidCancer	Sleep	Sleep Duration Within Sleep Period Time	SleepDurationInSpt_AD_T5A5_mn	Tertile	T3	SleepDurationInSpt_AD_T5A5_mnCat3	shift_work_sensitivity	Shift Work Sensitivity	1.01 [0.95;1.07]	0.698818050746887	0.706317181868274	Positive	2140	29621	89080	6598	FALSE	sex + race + tdi + smoking + alcohol + all_cancer_fh + season + bmi + dm + shift_work
All solid cancer	AllSolidCancer	Circadian Rhythm	Extended Cosinor Alpha	cosinorExt_alpha	Tertile	T2	cosinorExt_alphaCat2	shift_work_sensitivity	Shift Work Sensitivity	1.01 [0.95;1.08]	0.706681056585475	0.15242062891869	Positive	2143	29651	89080	6598	FALSE	sex + race + tdi + smoking + alcohol + all_cancer_fh + season + bmi + dm + shift_work
All solid cancer	AllSolidCancer	Sleep	Transition Probability Wake to Sleep During Sleep Period	FRAG_TP_wake2sleep_spt	Tertile	T2	FRAG_TP_wake2sleep_sptCat2	shift_work_sensitivity	Shift Work Sensitivity	0.99 [0.94;1.05]	0.759088368855039	0.0408510382963257	Inverse	2230	29841	89080	6598	FALSE	sex + race + tdi + smoking + alcohol + all_cancer_fh + season + bmi + dm + shift_work
All solid cancer	AllSolidCancer	Light	Night Light	night_light	Tertile	T2	night_lightCat2	shift_work_sensitivity	Shift Work Sensitivity	1.00 [0.94;1.06]	0.899934404783833	0.94913640745945	Inverse	2141	29536	88370	6550	FALSE	sex + race + tdi + smoking + alcohol + all_cancer_fh + season + bmi + dm + shift_work
All solid cancer	AllSolidCancer	Sleep	Number of Sleep Period Bouts	number_sib_sleepperiod_AD_T5A5_mn	Tertile	T2	number_sib_sleepperiod_AD_T5A5_mnCat2	shift_work_sensitivity	Shift Work Sensitivity	1.00 [0.95;1.06]	0.923548685547798	0.314066470581411	Positive	2232	29658	89080	6598	FALSE	sex + race + tdi + smoking + alcohol + all_cancer_fh + season + bmi + dm + shift_work
All solid cancer	AllSolidCancer	Sleep	Number of Awakenings	number_of_awakenings_AD_T5A5_mn	Tertile	T2	number_of_awakenings_AD_T5A5_mnCat2	shift_work_sensitivity	Shift Work Sensitivity	1.00 [0.95;1.06]	0.923548685547798	0.314066470581411	Positive	2232	29658	89080	6598	FALSE	sex + race + tdi + smoking + alcohol + all_cancer_fh + season + bmi + dm + shift_work
All solid cancer	AllSolidCancer	Circadian Rhythm	Autocorrelation Phi	phi	Tertile	T2	phiCat2	shift_work_sensitivity	Shift Work Sensitivity	1.00 [0.94;1.06]	0.940684881345379	0.215366697281807	Positive	2197	29676	89080	6598	FALSE	sex + race + tdi + smoking + alcohol + all_cancer_fh + season + bmi + dm + shift_work
All solid cancer	AllSolidCancer	Sleep	Sleep Duration Within Sleep Period Time	SleepDurationInSpt_AD_T5A5_mn	Tertile	T2	SleepDurationInSpt_AD_T5A5_mnCat2	shift_work_sensitivity	Shift Work Sensitivity	1.00 [0.94;1.06]	0.956700875089758	0.706317181868274	Positive	2151	29809	89080	6598	FALSE	sex + race + tdi + smoking + alcohol + all_cancer_fh + season + bmi + dm + shift_work
All solid cancer	AllSolidCancer	Sleep	Sleep Efficiency After Onset (Plain)	sleep_efficiency_after_onset_pla	Tertile	T2	sleep_efficiency_after_onset_plaCat2	shift_work_sensitivity	Shift Work Sensitivity	1.00 [0.94;1.06]	0.960249312228138	0.24572440926045	Inverse	2198	29703	89080	6598	FALSE	sex + race + tdi + smoking + alcohol + all_cancer_fh + season + bmi + dm + shift_work
All solid cancer	AllSolidCancer	Light	Night Light	night_light	Tertile	T3	night_lightCat3	shift_work_sensitivity	Shift Work Sensitivity	1.00 [0.94;1.06]	0.988680778416622	0.94913640745945	Positive	2245	29403	88370	6550	FALSE	sex + race + tdi + smoking + alcohol + all_cancer_fh + season + bmi + dm + shift_work
All solid cancer	AllSolidCancer	Circadian Rhythm	L5 Start Time	L5TIME_num	Tertile	T3	L5TIME_numCat3	shift_work_sensitivity	Shift Work Sensitivity	1.00 [0.94;1.06]	0.98930380243663	0.979128119326173	Inverse	2305	29560	89080	6598	FALSE	sex + race + tdi + smoking + alcohol + all_cancer_fh + season + bmi + dm + shift_work
All solid cancer	AllSolidCancer	Circadian Rhythm	Activity Balance Index	ABI	Tertile	T1	ABICat1	shift_work_sensitivity	Shift Work Sensitivity	Reference	NA	0.0917706794821434	Neutral	2135	29827	89080	6598	FALSE	sex + race + tdi + smoking + alcohol + all_cancer_fh + season + bmi + dm + shift_work
All solid cancer	AllSolidCancer	Light	Afternoon Light	afternoon_light	Tertile	T1	afternoon_lightCat1	shift_work_sensitivity	Shift Work Sensitivity	Reference	NA	0.0795189731868621	Neutral	2196	29473	88370	6550	FALSE	sex + race + tdi + smoking + alcohol + all_cancer_fh + season + bmi + dm + shift_work
All solid cancer	AllSolidCancer	Circadian Rhythm	Autocorrelation Phi	phi	Tertile	T1	phiCat1	shift_work_sensitivity	Shift Work Sensitivity	Reference	NA	0.215366697281807	Neutral	2298	29431	89080	6598	FALSE	sex + race + tdi + smoking + alcohol + all_cancer_fh + season + bmi + dm + shift_work
All solid cancer	AllSolidCancer	Circadian Rhythm	Cosinor Acrophase	cosinor_acrophase	Tertile	T1	cosinor_acrophaseCat1	shift_work_sensitivity	Shift Work Sensitivity	Reference	NA	0.151759873880016	Neutral	2350	29661	89080	6598	FALSE	sex + race + tdi + smoking + alcohol + all_cancer_fh + season + bmi + dm + shift_work
All solid cancer	AllSolidCancer	Circadian Rhythm	Cosinor Amplitude	cosinor_amp	Tertile	T1	cosinor_ampCat1	shift_work_sensitivity	Shift Work Sensitivity	Reference	NA	0.00380522125444427	Neutral	2432	29486	89080	6598	FALSE	sex + race + tdi + smoking + alcohol + all_cancer_fh + season + bmi + dm + shift_work
All solid cancer	AllSolidCancer	Circadian Rhythm	Cosinor Mesor	cosinor_mes	Tertile	T1	cosinor_mesCat1	shift_work_sensitivity	Shift Work Sensitivity	Reference	NA	8.1218330492153e-4	Neutral	2533	29222	89080	6598	FALSE	sex + race + tdi + smoking + alcohol + all_cancer_fh + season + bmi + dm + shift_work
All solid cancer	AllSolidCancer	Circadian Rhythm	Cosinor R-Squared	cosinor_R2	Tertile	T1	cosinor_R2Cat1	shift_work_sensitivity	Shift Work Sensitivity	Reference	NA	0.0653288833945697	Neutral	2352	29651	89080	6598	FALSE	sex + race + tdi + smoking + alcohol + all_cancer_fh + season + bmi + dm + shift_work
All solid cancer	AllSolidCancer	Light	Evening Light	evening_light	Tertile	T1	evening_lightCat1	shift_work_sensitivity	Shift Work Sensitivity	Reference	NA	0.340593062230321	Neutral	2200	29464	88370	6550	FALSE	sex + race + tdi + smoking + alcohol + all_cancer_fh + season + bmi + dm + shift_work
All solid cancer	AllSolidCancer	Circadian Rhythm	Extended Cosinor Alpha	cosinorExt_alpha	Tertile	T1	cosinorExt_alphaCat1	shift_work_sensitivity	Shift Work Sensitivity	Reference	NA	0.15242062891869	Neutral	2022	30041	89080	6598	FALSE	sex + race + tdi + smoking + alcohol + all_cancer_fh + season + bmi + dm + shift_work
All solid cancer	AllSolidCancer	Circadian Rhythm	Extended Cosinor Amplitude	cosinorExt_amp	Tertile	T1	cosinorExt_ampCat1	shift_work_sensitivity	Shift Work Sensitivity	Reference	NA	6.9314429399056e-5	Neutral	2538	29328	89080	6598	FALSE	sex + race + tdi + smoking + alcohol + all_cancer_fh + season + bmi + dm + shift_work
All solid cancer	AllSolidCancer	Circadian Rhythm	Extended Cosinor Beta	cosinorExt_beta	Tertile	T1	cosinorExt_betaCat1	shift_work_sensitivity	Shift Work Sensitivity	Reference	NA	0.040689819317163	Neutral	2163	29803	89080	6598	FALSE	sex + race + tdi + smoking + alcohol + all_cancer_fh + season + bmi + dm + shift_work
All solid cancer	AllSolidCancer	Circadian Rhythm	Extended Cosinor Minimum	cosinorExt_minimum	Tertile	T1	cosinorExt_minimumCat1	shift_work_sensitivity	Shift Work Sensitivity	Reference	NA	0.00723395502063285	Neutral	2036	29958	89080	6598	FALSE	sex + race + tdi + smoking + alcohol + all_cancer_fh + season + bmi + dm + shift_work
All solid cancer	AllSolidCancer	Circadian Rhythm	Interdaily Stability	IS	Tertile	T1	ISCat1	shift_work_sensitivity	Shift Work Sensitivity	Reference	NA	0.123197490487398	Neutral	2162	29849	89080	6598	FALSE	sex + race + tdi + smoking + alcohol + all_cancer_fh + season + bmi + dm + shift_work
All solid cancer	AllSolidCancer	Circadian Rhythm	Intradaily Variability	IV	Tertile	T1	IVCat1	shift_work_sensitivity	Shift Work Sensitivity	Reference	NA	0.195855954899761	Neutral	2100	29976	89080	6598	FALSE	sex + race + tdi + smoking + alcohol + all_cancer_fh + season + bmi + dm + shift_work
All solid cancer	AllSolidCancer	Circadian Rhythm	L10 Activity Level	L10VALUE	Tertile	T1	L10VALUECat1	shift_work_sensitivity	Shift Work Sensitivity	Reference	NA	0.00596960128436648	Neutral	2428	29342	89080	6598	FALSE	sex + race + tdi + smoking + alcohol + all_cancer_fh + season + bmi + dm + shift_work
All solid cancer	AllSolidCancer	Circadian Rhythm	L10 Start Time	L10TIME_num	Tertile	T1	L10TIME_numCat1	shift_work_sensitivity	Shift Work Sensitivity	Reference	NA	0.54741930342619	Neutral	2181	29708	89080	6598	FALSE	sex + race + tdi + smoking + alcohol + all_cancer_fh + season + bmi + dm + shift_work
All solid cancer	AllSolidCancer	Circadian Rhythm	L5 Activity Level	L5VALUE	Tertile	T1	L5VALUECat1	shift_work_sensitivity	Shift Work Sensitivity	Reference	NA	0.0610935262722118	Neutral	2060	29834	89080	6598	FALSE	sex + race + tdi + smoking + alcohol + all_cancer_fh + season + bmi + dm + shift_work
All solid cancer	AllSolidCancer	Circadian Rhythm	L5 Start Time	L5TIME_num	Tertile	T1	L5TIME_numCat1	shift_work_sensitivity	Shift Work Sensitivity	Reference	NA	0.979128119326173	Neutral	2172	29855	89080	6598	FALSE	sex + race + tdi + smoking + alcohol + all_cancer_fh + season + bmi + dm + shift_work
All solid cancer	AllSolidCancer	Circadian Rhythm	M10 Activity Level	M10VALUE	Tertile	T1	M10VALUECat1	shift_work_sensitivity	Shift Work Sensitivity	Reference	NA	1.5974510321999e-4	Neutral	2498	29222	89080	6598	FALSE	sex + race + tdi + smoking + alcohol + all_cancer_fh + season + bmi + dm + shift_work
All solid cancer	AllSolidCancer	Circadian Rhythm	M10 Start Time	M10TIME_num	Tertile	T1	M10TIME_numCat1	shift_work_sensitivity	Shift Work Sensitivity	Reference	NA	0.107756753401681	Neutral	2323	29671	89080	6598	FALSE	sex + race + tdi + smoking + alcohol + all_cancer_fh + season + bmi + dm + shift_work
All solid cancer	AllSolidCancer	Circadian Rhythm	M5 Activity Level	M5VALUE	Tertile	T1	M5VALUECat1	shift_work_sensitivity	Shift Work Sensitivity	Reference	NA	0.00113804705494716	Neutral	2477	29225	89080	6598	FALSE	sex + race + tdi + smoking + alcohol + all_cancer_fh + season + bmi + dm + shift_work
All solid cancer	AllSolidCancer	Circadian Rhythm	M5 Start Time	M5TIME_num	Tertile	T1	M5TIME_numCat1	shift_work_sensitivity	Shift Work Sensitivity	Reference	NA	1.55112786670439e-5	Neutral	2462	29548	89080	6598	FALSE	sex + race + tdi + smoking + alcohol + all_cancer_fh + season + bmi + dm + shift_work
All solid cancer	AllSolidCancer	Light	Morning Light	morning_light	Tertile	T1	morning_lightCat1	shift_work_sensitivity	Shift Work Sensitivity	Reference	NA	0.307001998160005	Neutral	2172	29472	88370	6550	FALSE	sex + race + tdi + smoking + alcohol + all_cancer_fh + season + bmi + dm + shift_work
All solid cancer	AllSolidCancer	Light	Night Light	night_light	Tertile	T1	night_lightCat1	shift_work_sensitivity	Shift Work Sensitivity	Reference	NA	0.94913640745945	Neutral	2164	29431	88370	6550	FALSE	sex + race + tdi + smoking + alcohol + all_cancer_fh + season + bmi + dm + shift_work
All solid cancer	AllSolidCancer	Light	Nighttime Light	nighttime_light	Tertile	T1	nighttime_lightCat1	shift_work_sensitivity	Shift Work Sensitivity	Reference	NA	0.377732416827611	Neutral	2207	29309	88370	6550	FALSE	sex + race + tdi + smoking + alcohol + all_cancer_fh + season + bmi + dm + shift_work
All solid cancer	AllSolidCancer	Sleep	Number of Sleep Period Bouts	number_sib_sleepperiod_AD_T5A5_mn	Tertile	T1	number_sib_sleepperiod_AD_T5A5_mnCat1	shift_work_sensitivity	Shift Work Sensitivity	Reference	NA	0.314066470581411	Neutral	2357	29441	89080	6598	FALSE	sex + race + tdi + smoking + alcohol + all_cancer_fh + season + bmi + dm + shift_work
All solid cancer	AllSolidCancer	Sleep	Number of Awakenings	number_of_awakenings_AD_T5A5_mn	Tertile	T1	number_of_awakenings_AD_T5A5_mnCat1	shift_work_sensitivity	Shift Work Sensitivity	Reference	NA	0.314066470581411	Neutral	2357	29441	89080	6598	FALSE	sex + race + tdi + smoking + alcohol + all_cancer_fh + season + bmi + dm + shift_work
All solid cancer	AllSolidCancer	Sleep	Number of Sleep Fragments During Sleep Period	FRAG_Nfrag_sleep_spt	Tertile	T1	FRAG_Nfrag_sleep_sptCat1	shift_work_sensitivity	Shift Work Sensitivity	Reference	NA	0.0660673560825493	Neutral	2122	29672	89080	6598	FALSE	sex + race + tdi + smoking + alcohol + all_cancer_fh + season + bmi + dm + shift_work
All solid cancer	AllSolidCancer	Circadian Rhythm	Relative Amplitude	RA	Tertile	T1	RACat1	shift_work_sensitivity	Shift Work Sensitivity	Reference	NA	5.3912107646985e-4	Neutral	2510	29256	89080	6598	FALSE	sex + race + tdi + smoking + alcohol + all_cancer_fh + season + bmi + dm + shift_work
All solid cancer	AllSolidCancer	Circadian Rhythm	Self-Similarity Parameter	SSP	Tertile	T1	SSPCat1	shift_work_sensitivity	Shift Work Sensitivity	Reference	NA	0.452887219707952	Neutral	2141	29739	89080	6598	FALSE	sex + race + tdi + smoking + alcohol + all_cancer_fh + season + bmi + dm + shift_work
All solid cancer	AllSolidCancer	Sleep	Sleep Efficiency After Onset (Plain)	sleep_efficiency_after_onset_pla	Tertile	T1	sleep_efficiency_after_onset_plaCat1	shift_work_sensitivity	Shift Work Sensitivity	Reference	NA	0.24572440926045	Neutral	2317	29684	89080	6598	FALSE	sex + race + tdi + smoking + alcohol + all_cancer_fh + season + bmi + dm + shift_work
All solid cancer	AllSolidCancer	Sleep	Sleep Regularity Index	SleepRegularityIndex2	Tertile	T1	SleepRegularityIndex2Cat1	shift_work_sensitivity	Shift Work Sensitivity	Reference	NA	0.0653677521312649	Neutral	2300	29510	88975	6595	FALSE	sex + race + tdi + smoking + alcohol + all_cancer_fh + season + bmi + dm + shift_work
All solid cancer	AllSolidCancer	Sleep	Sleep Duration Within Sleep Period Time	SleepDurationInSpt_AD_T5A5_mn	Tertile	T1	SleepDurationInSpt_AD_T5A5_mnCat1	shift_work_sensitivity	Shift Work Sensitivity	Reference	NA	0.706317181868274	Neutral	2307	29650	89080	6598	FALSE	sex + race + tdi + smoking + alcohol + all_cancer_fh + season + bmi + dm + shift_work
All solid cancer	AllSolidCancer	Sleep	Sleep Period Time Duration	SptDuration_AD_T5A5_mn	Tertile	T1	SptDuration_AD_T5A5_mnCat1	shift_work_sensitivity	Shift Work Sensitivity	Reference	NA	0.454743066921299	Neutral	2256	29653	89080	6598	FALSE	sex + race + tdi + smoking + alcohol + all_cancer_fh + season + bmi + dm + shift_work
All solid cancer	AllSolidCancer	Light	Total Daily Light	total_daily_light	Tertile	T1	total_daily_lightCat1	shift_work_sensitivity	Shift Work Sensitivity	Reference	NA	0.32603515782414	Neutral	2189	29448	88370	6550	FALSE	sex + race + tdi + smoking + alcohol + all_cancer_fh + season + bmi + dm + shift_work
All solid cancer	AllSolidCancer	Sleep	Transition Probability Sleep to Wake During Sleep Period	FRAG_TP_sleep2wake_spt	Tertile	T1	FRAG_TP_sleep2wake_sptCat1	shift_work_sensitivity	Shift Work Sensitivity	Reference	NA	0.22128648602782	Neutral	2137	29668	89080	6598	FALSE	sex + race + tdi + smoking + alcohol + all_cancer_fh + season + bmi + dm + shift_work
All solid cancer	AllSolidCancer	Sleep	Transition Probability Wake to Sleep During Sleep Period	FRAG_TP_wake2sleep_spt	Tertile	T1	FRAG_TP_wake2sleep_sptCat1	shift_work_sensitivity	Shift Work Sensitivity	Reference	NA	0.0408510382963257	Neutral	2383	29479	89080	6598	FALSE	sex + race + tdi + smoking + alcohol + all_cancer_fh + season + bmi + dm + shift_work
All solid cancer	AllSolidCancer	Sleep	WASO (Wake After Sleep Onset)	WASO_AD_T5A5_mn	Tertile	T1	WASO_AD_T5A5_mnCat1	shift_work_sensitivity	Shift Work Sensitivity	Reference	NA	0.139710444545035	Neutral	2090	29723	89080	6598	FALSE	sex + race + tdi + smoking + alcohol + all_cancer_fh + season + bmi + dm + shift_work
All solid cancer	AllSolidCancer	Physical Activity	Overall Acceleration	ENMO_fullRecordingMean	Continuous Per SD	NA	ENMO_fullRecordingMeanPerSD	measurement_quality_sensitivity	Measurement Quality Sensitivity	0.93 [0.91;0.96]	1.05314739117706e-6	7.97293049301315e-5	Inverse	NA	NA	89080	6598	FALSE	sex + race + tdi + smoking + alcohol + all_cancer_fh + season + bmi + dm + wear_dur_def_proto_day + N_valid_days
All solid cancer	AllSolidCancer	Step Count	Total Steps	mean_total_steps	Continuous Per SD	NA	mean_total_stepsPerSD	measurement_quality_sensitivity	Measurement Quality Sensitivity	0.94 [0.91;0.96]	1.50651513960647e-6	7.7737211080979e-4	Inverse	NA	NA	89080	6598	FALSE	sex + race + tdi + smoking + alcohol + all_cancer_fh + season + bmi + dm + wear_dur_def_proto_day + N_valid_days
All solid cancer	AllSolidCancer	Physical Activity	Total Moderate Physical Activity Duration (Plain)	dur_day_total_MOD_min_pla	Continuous Per SD	NA	dur_day_total_MOD_min_plaPerSD	measurement_quality_sensitivity	Measurement Quality Sensitivity	0.94 [0.91;0.96]	3.58100033413065e-6	7.4534778472985e-4	Inverse	NA	NA	89080	6598	FALSE	sex + race + tdi + smoking + alcohol + all_cancer_fh + season + bmi + dm + wear_dur_def_proto_day + N_valid_days
All solid cancer	AllSolidCancer	Physical Activity	Total Moderate Physical Activity Duration (Weighted)	dur_day_total_MOD_min_wei	Continuous Per SD	NA	dur_day_total_MOD_min_weiPerSD	measurement_quality_sensitivity	Measurement Quality Sensitivity	0.94 [0.91;0.96]	5.20730051305197e-6	7.1800222958631e-4	Inverse	NA	NA	89080	6598	FALSE	sex + race + tdi + smoking + alcohol + all_cancer_fh + season + bmi + dm + wear_dur_def_proto_day + N_valid_days
All solid cancer	AllSolidCancer	Physical Activity	Acceleration in 1-5 Min MVPA Bouts (Weighted)	ACC_day_MVPA_bts_1_5_mg_wei	Continuous Per SD	NA	ACC_day_MVPA_bts_1_5_mg_weiPerSD	measurement_quality_sensitivity	Measurement Quality Sensitivity	0.94 [0.91;0.96]	5.49545002656444e-6	9.0609085567842e-4	Inverse	NA	NA	89064	6598	FALSE	sex + race + tdi + smoking + alcohol + all_cancer_fh + season + bmi + dm + wear_dur_def_proto_day + N_valid_days
All solid cancer	AllSolidCancer	Physical Activity	Number of 1-5 Min LIPA Bouts (Plain)	Nbouts_day_LIG_bts_1_5_pla	Continuous Per SD	NA	Nbouts_day_LIG_bts_1_5_plaPerSD	measurement_quality_sensitivity	Measurement Quality Sensitivity	0.94 [0.91;0.96]	5.68547895998938e-6	3.6352897469603e-4	Inverse	NA	NA	89080	6598	FALSE	sex + race + tdi + smoking + alcohol + all_cancer_fh + season + bmi + dm + wear_dur_def_proto_day + N_valid_days
All solid cancer	AllSolidCancer	Physical Activity	Duration in 1-5 Min LIPA Bouts (Plain)	dur_day_LIG_bts_1_5_min_pla	Continuous Per SD	NA	dur_day_LIG_bts_1_5_min_plaPerSD	measurement_quality_sensitivity	Measurement Quality Sensitivity	0.94 [0.92;0.97]	8.07025099731334e-6	1.78612235152e-4	Inverse	NA	NA	89080	6598	FALSE	sex + race + tdi + smoking + alcohol + all_cancer_fh + season + bmi + dm + wear_dur_def_proto_day + N_valid_days
All solid cancer	AllSolidCancer	Physical Activity	Acceleration in 1-5 Min MVPA Bouts (Plain)	ACC_day_MVPA_bts_1_5_mg_pla	Continuous Per SD	NA	ACC_day_MVPA_bts_1_5_mg_plaPerSD	measurement_quality_sensitivity	Measurement Quality Sensitivity	0.94 [0.92;0.97]	8.70556301992879e-6	8.4826049041621e-4	Inverse	NA	NA	89064	6598	FALSE	sex + race + tdi + smoking + alcohol + all_cancer_fh + season + bmi + dm + wear_dur_def_proto_day + N_valid_days
All solid cancer	AllSolidCancer	Physical Activity	Number of 1-5 Min LIPA Bouts (Weighted)	Nbouts_day_LIG_bts_1_5_wei	Continuous Per SD	NA	Nbouts_day_LIG_bts_1_5_weiPerSD	measurement_quality_sensitivity	Measurement Quality Sensitivity	0.94 [0.92;0.97]	1.12502371757091e-5	7.6604928383484e-4	Inverse	NA	NA	89080	6598	FALSE	sex + race + tdi + smoking + alcohol + all_cancer_fh + season + bmi + dm + wear_dur_def_proto_day + N_valid_days
All solid cancer	AllSolidCancer	Physical Activity	Duration in 1-5 Min MVPA Bouts (Plain)	dur_day_MVPA_bts_1_5_min_pla	Continuous Per SD	NA	dur_day_MVPA_bts_1_5_min_plaPerSD	measurement_quality_sensitivity	Measurement Quality Sensitivity	0.94 [0.92;0.97]	1.12698018547128e-5	1.7379462019557e-4	Inverse	NA	NA	89080	6598	FALSE	sex + race + tdi + smoking + alcohol + all_cancer_fh + season + bmi + dm + wear_dur_def_proto_day + N_valid_days
All solid cancer	AllSolidCancer	Physical Activity	Duration in 1-5 Min MVPA Bouts (Weighted)	dur_day_MVPA_bts_1_5_min_wei	Continuous Per SD	NA	dur_day_MVPA_bts_1_5_min_weiPerSD	measurement_quality_sensitivity	Measurement Quality Sensitivity	0.94 [0.92;0.97]	1.32564470602655e-5	2.5670870057368e-4	Inverse	NA	NA	89080	6598	FALSE	sex + race + tdi + smoking + alcohol + all_cancer_fh + season + bmi + dm + wear_dur_def_proto_day + N_valid_days
All solid cancer	AllSolidCancer	Physical Activity	Number of 1-5 Min MVPA Bouts (Plain)	Nbouts_day_MVPA_bts_1_5_pla	Continuous Per SD	NA	Nbouts_day_MVPA_bts_1_5_plaPerSD	measurement_quality_sensitivity	Measurement Quality Sensitivity	0.95 [0.92;0.97]	1.8728488275244e-5	4.76238456106645e-5	Inverse	NA	NA	89080	6598	FALSE	sex + race + tdi + smoking + alcohol + all_cancer_fh + season + bmi + dm + wear_dur_def_proto_day + N_valid_days
All solid cancer	AllSolidCancer	Physical Activity	Duration in 1-5 Min LIPA Bouts (Weighted)	dur_day_LIG_bts_1_5_min_wei	Continuous Per SD	NA	dur_day_LIG_bts_1_5_min_weiPerSD	measurement_quality_sensitivity	Measurement Quality Sensitivity	0.94 [0.92;0.97]	1.99415402879406e-5	8.6146990877478e-4	Inverse	NA	NA	89080	6598	FALSE	sex + race + tdi + smoking + alcohol + all_cancer_fh + season + bmi + dm + wear_dur_def_proto_day + N_valid_days
All solid cancer	AllSolidCancer	Physical Activity	Total Moderate Physical Activity Acceleration (Plain)	ACC_day_total_MOD_mg_pla	Continuous Per SD	NA	ACC_day_total_MOD_mg_plaPerSD	measurement_quality_sensitivity	Measurement Quality Sensitivity	0.94 [0.92;0.97]	2.50071238719004e-5	1.2800338656087e-4	Inverse	NA	NA	89071	6598	FALSE	sex + race + tdi + smoking + alcohol + all_cancer_fh + season + bmi + dm + wear_dur_def_proto_day + N_valid_days
All solid cancer	AllSolidCancer	Physical Activity	Number of 1-5 Min MVPA Bouts (Weighted)	Nbouts_day_MVPA_bts_1_5_wei	Continuous Per SD	NA	Nbouts_day_MVPA_bts_1_5_weiPerSD	measurement_quality_sensitivity	Measurement Quality Sensitivity	0.95 [0.92;0.97]	2.76159232935108e-5	6.49576935899747e-5	Inverse	NA	NA	89080	6598	FALSE	sex + race + tdi + smoking + alcohol + all_cancer_fh + season + bmi + dm + wear_dur_def_proto_day + N_valid_days
All solid cancer	AllSolidCancer	Physical Activity	Total Moderate Physical Activity Acceleration (Weighted)	ACC_day_total_MOD_mg_wei	Continuous Per SD	NA	ACC_day_total_MOD_mg_weiPerSD	measurement_quality_sensitivity	Measurement Quality Sensitivity	0.95 [0.92;0.97]	3.60651979523561e-5	9.66653699869914e-5	Inverse	NA	NA	89071	6598	FALSE	sex + race + tdi + smoking + alcohol + all_cancer_fh + season + bmi + dm + wear_dur_def_proto_day + N_valid_days
All solid cancer	AllSolidCancer	Physical Activity	Duration in 10-Min MVPA Bouts (Plain)	dur_day_MVPA_bts_10_min_pla	Continuous Per SD	NA	dur_day_MVPA_bts_10_min_plaPerSD	measurement_quality_sensitivity	Measurement Quality Sensitivity	0.95 [0.92;0.97]	1.2833749784671e-4	0.00119057361158039	Inverse	NA	NA	89080	6598	FALSE	sex + race + tdi + smoking + alcohol + all_cancer_fh + season + bmi + dm + wear_dur_def_proto_day + N_valid_days
All solid cancer	AllSolidCancer	Step Count	Peak 30-Minute Cadence	mean_peak_30min_cadence	Continuous Per SD	NA	mean_peak_30min_cadencePerSD	measurement_quality_sensitivity	Measurement Quality Sensitivity	0.95 [0.92;0.98]	1.3260127962829e-4	0.00129965016776368	Inverse	NA	NA	89080	6598	FALSE	sex + race + tdi + smoking + alcohol + all_cancer_fh + season + bmi + dm + wear_dur_def_proto_day + N_valid_days
All solid cancer	AllSolidCancer	Physical Activity	Number of 10-Min MVPA Bouts (Plain)	Nbouts_day_MVPA_bts_10_pla	Continuous Per SD	NA	Nbouts_day_MVPA_bts_10_plaPerSD	measurement_quality_sensitivity	Measurement Quality Sensitivity	0.95 [0.92;0.98]	1.539730240186e-4	0.0021053965978415	Inverse	NA	NA	89080	6598	FALSE	sex + race + tdi + smoking + alcohol + all_cancer_fh + season + bmi + dm + wear_dur_def_proto_day + N_valid_days
All solid cancer	AllSolidCancer	Physical Activity	Number of 10-Min MVPA Bouts (Weighted)	Nbouts_day_MVPA_bts_10_wei	Continuous Per SD	NA	Nbouts_day_MVPA_bts_10_weiPerSD	measurement_quality_sensitivity	Measurement Quality Sensitivity	0.95 [0.92;0.98]	1.8290301231039e-4	0.00453446679138419	Inverse	NA	NA	89080	6598	FALSE	sex + race + tdi + smoking + alcohol + all_cancer_fh + season + bmi + dm + wear_dur_def_proto_day + N_valid_days
All solid cancer	AllSolidCancer	Physical Activity	Duration in 10-Min MVPA Bouts (Weighted)	dur_day_MVPA_bts_10_min_wei	Continuous Per SD	NA	dur_day_MVPA_bts_10_min_weiPerSD	measurement_quality_sensitivity	Measurement Quality Sensitivity	0.95 [0.92;0.98]	1.9012791611927e-4	4.7874129186748e-4	Inverse	NA	NA	89080	6598	FALSE	sex + race + tdi + smoking + alcohol + all_cancer_fh + season + bmi + dm + wear_dur_def_proto_day + N_valid_days
All solid cancer	AllSolidCancer	Physical Activity	Number of 5-10 Min MVPA Bouts (Weighted)	Nbouts_day_MVPA_bts_5_10_wei	Continuous Per SD	NA	Nbouts_day_MVPA_bts_5_10_weiPerSD	measurement_quality_sensitivity	Measurement Quality Sensitivity	0.95 [0.93;0.98]	2.1865612922714e-4	0.00350926910802844	Inverse	NA	NA	89080	6598	FALSE	sex + race + tdi + smoking + alcohol + all_cancer_fh + season + bmi + dm + wear_dur_def_proto_day + N_valid_days
All solid cancer	AllSolidCancer	Physical Activity	Number of 5-10 Min MVPA Bouts (Plain)	Nbouts_day_MVPA_bts_5_10_pla	Continuous Per SD	NA	Nbouts_day_MVPA_bts_5_10_plaPerSD	measurement_quality_sensitivity	Measurement Quality Sensitivity	0.95 [0.93;0.98]	2.7347011663249e-4	0.00261201133749743	Inverse	NA	NA	89080	6598	FALSE	sex + race + tdi + smoking + alcohol + all_cancer_fh + season + bmi + dm + wear_dur_def_proto_day + N_valid_days
All solid cancer	AllSolidCancer	Physical Activity	Duration in 5-10 Min MVPA Bouts (Weighted)	dur_day_MVPA_bts_5_10_min_wei	Continuous Per SD	NA	dur_day_MVPA_bts_5_10_min_weiPerSD	measurement_quality_sensitivity	Measurement Quality Sensitivity	0.95 [0.93;0.98]	3.6312383096248e-4	0.00630918096159881	Inverse	NA	NA	89080	6598	FALSE	sex + race + tdi + smoking + alcohol + all_cancer_fh + season + bmi + dm + wear_dur_def_proto_day + N_valid_days
All solid cancer	AllSolidCancer	Physical Activity	Unbouted Inactivity Duration (Plain)	dur_day_IN_unbt_min_pla	Continuous Per SD	NA	dur_day_IN_unbt_min_plaPerSD	measurement_quality_sensitivity	Measurement Quality Sensitivity	0.95 [0.93;0.98]	4.3377118686401e-4	0.0190789689876789	Inverse	NA	NA	89080	6598	FALSE	sex + race + tdi + smoking + alcohol + all_cancer_fh + season + bmi + dm + wear_dur_def_proto_day + N_valid_days
All solid cancer	AllSolidCancer	Physical Activity	Duration in 5-10 Min MVPA Bouts (Plain)	dur_day_MVPA_bts_5_10_min_pla	Continuous Per SD	NA	dur_day_MVPA_bts_5_10_min_plaPerSD	measurement_quality_sensitivity	Measurement Quality Sensitivity	0.95 [0.93;0.98]	4.4434250165651e-4	0.0034981888009414	Inverse	NA	NA	89080	6598	FALSE	sex + race + tdi + smoking + alcohol + all_cancer_fh + season + bmi + dm + wear_dur_def_proto_day + N_valid_days
All solid cancer	AllSolidCancer	Physical Activity	Unbouted Inactivity Duration (Weighted)	dur_day_IN_unbt_min_wei	Continuous Per SD	NA	dur_day_IN_unbt_min_weiPerSD	measurement_quality_sensitivity	Measurement Quality Sensitivity	0.96 [0.93;0.98]	4.8881809709486e-4	0.00741807713957298	Inverse	NA	NA	89080	6598	FALSE	sex + race + tdi + smoking + alcohol + all_cancer_fh + season + bmi + dm + wear_dur_def_proto_day + N_valid_days
All solid cancer	AllSolidCancer	Physical Activity	Total Inactivity Duration (Plain)	dur_day_total_IN_min_pla	Continuous Per SD	NA	dur_day_total_IN_min_plaPerSD	measurement_quality_sensitivity	Measurement Quality Sensitivity	1.04 [1.01;1.07]	0.00247879643996278	0.0172032103942796	Positive	NA	NA	89080	6598	FALSE	sex + race + tdi + smoking + alcohol + all_cancer_fh + season + bmi + dm + wear_dur_def_proto_day + N_valid_days
All solid cancer	AllSolidCancer	Physical Activity	Total Inactivity Duration (Weighted)	dur_day_total_IN_min_wei	Continuous Per SD	NA	dur_day_total_IN_min_weiPerSD	measurement_quality_sensitivity	Measurement Quality Sensitivity	1.04 [1.01;1.07]	0.00259396366972299	0.0106109981957161	Positive	NA	NA	89080	6598	FALSE	sex + race + tdi + smoking + alcohol + all_cancer_fh + season + bmi + dm + wear_dur_def_proto_day + N_valid_days
All solid cancer	AllSolidCancer	Physical Activity	Total LIPA Duration (Plain)	dur_day_total_LIG_min_pla	Continuous Per SD	NA	dur_day_total_LIG_min_plaPerSD	measurement_quality_sensitivity	Measurement Quality Sensitivity	0.96 [0.94;0.99]	0.00278359107852798	0.0466803732832935	Inverse	NA	NA	89080	6598	FALSE	sex + race + tdi + smoking + alcohol + all_cancer_fh + season + bmi + dm + wear_dur_def_proto_day + N_valid_days
All solid cancer	AllSolidCancer	Physical Activity	Total LIPA Duration (Weighted)	dur_day_total_LIG_min_wei	Continuous Per SD	NA	dur_day_total_LIG_min_weiPerSD	measurement_quality_sensitivity	Measurement Quality Sensitivity	0.96 [0.94;0.99]	0.00369381086969418	0.0891640716075308	Inverse	NA	NA	89080	6598	FALSE	sex + race + tdi + smoking + alcohol + all_cancer_fh + season + bmi + dm + wear_dur_def_proto_day + N_valid_days
All solid cancer	AllSolidCancer	Physical Activity	Duration in 90-Min Inactivity Bouts (Weighted)	dur_day_IN_bts_90_min_wei	Continuous Per SD	NA	dur_day_IN_bts_90_min_weiPerSD	measurement_quality_sensitivity	Measurement Quality Sensitivity	1.03 [1.01;1.06]	0.00708443170255733	0.0141838555266038	Positive	NA	NA	89080	6598	FALSE	sex + race + tdi + smoking + alcohol + all_cancer_fh + season + bmi + dm + wear_dur_def_proto_day + N_valid_days
All solid cancer	AllSolidCancer	Physical Activity	Duration in 90-Min Inactivity Bouts (Plain)	dur_day_IN_bts_90_min_pla	Continuous Per SD	NA	dur_day_IN_bts_90_min_plaPerSD	measurement_quality_sensitivity	Measurement Quality Sensitivity	1.03 [1.01;1.06]	0.00747439465015282	0.0151405078691836	Positive	NA	NA	89080	6598	FALSE	sex + race + tdi + smoking + alcohol + all_cancer_fh + season + bmi + dm + wear_dur_def_proto_day + N_valid_days
All solid cancer	AllSolidCancer	Physical Activity	Number of 5-10 Min LIPA Bouts (Weighted)	Nbouts_day_LIG_bts_5_10_wei	Continuous Per SD	NA	Nbouts_day_LIG_bts_5_10_weiPerSD	measurement_quality_sensitivity	Measurement Quality Sensitivity	0.97 [0.94;0.99]	0.0102431786447783	0.0776784458754197	Inverse	NA	NA	89080	6598	FALSE	sex + race + tdi + smoking + alcohol + all_cancer_fh + season + bmi + dm + wear_dur_def_proto_day + N_valid_days
All solid cancer	AllSolidCancer	Physical Activity	Total Inactivity Acceleration (Plain)	ACC_day_total_IN_mg_pla	Continuous Per SD	NA	ACC_day_total_IN_mg_plaPerSD	measurement_quality_sensitivity	Measurement Quality Sensitivity	0.97 [0.94;0.99]	0.0104855765542857	0.0334757555543273	Inverse	NA	NA	89080	6598	FALSE	sex + race + tdi + smoking + alcohol + all_cancer_fh + season + bmi + dm + wear_dur_def_proto_day + N_valid_days
All solid cancer	AllSolidCancer	Physical Activity	Total Inactivity Acceleration (Weighted)	ACC_day_total_IN_mg_wei	Continuous Per SD	NA	ACC_day_total_IN_mg_weiPerSD	measurement_quality_sensitivity	Measurement Quality Sensitivity	0.97 [0.94;0.99]	0.0107184913139467	0.0265975976849357	Inverse	NA	NA	89080	6598	FALSE	sex + race + tdi + smoking + alcohol + all_cancer_fh + season + bmi + dm + wear_dur_def_proto_day + N_valid_days
All solid cancer	AllSolidCancer	Physical Activity	Number of 5-10 Min LIPA Bouts (Plain)	Nbouts_day_LIG_bts_5_10_pla	Continuous Per SD	NA	Nbouts_day_LIG_bts_5_10_plaPerSD	measurement_quality_sensitivity	Measurement Quality Sensitivity	0.97 [0.94;0.99]	0.0118325076622957	0.0788510425438296	Inverse	NA	NA	89080	6598	FALSE	sex + race + tdi + smoking + alcohol + all_cancer_fh + season + bmi + dm + wear_dur_def_proto_day + N_valid_days
All solid cancer	AllSolidCancer	Physical Activity	Number of 10-20 Min Inactivity Bouts (Plain)	Nbouts_day_IN_bts_10_20_pla	Continuous Per SD	NA	Nbouts_day_IN_bts_10_20_plaPerSD	measurement_quality_sensitivity	Measurement Quality Sensitivity	0.97 [0.95;0.99]	0.0172248078463476	0.0667259654150571	Inverse	NA	NA	89080	6598	FALSE	sex + race + tdi + smoking + alcohol + all_cancer_fh + season + bmi + dm + wear_dur_def_proto_day + N_valid_days
All solid cancer	AllSolidCancer	Physical Activity	Acceleration in 1-5 Min LIPA Bouts (Plain)	ACC_day_LIG_bts_1_5_mg_pla	Continuous Per SD	NA	ACC_day_LIG_bts_1_5_mg_plaPerSD	measurement_quality_sensitivity	Measurement Quality Sensitivity	0.97 [0.95;1.00]	0.0204147923798688	0.0538590316932199	Inverse	NA	NA	89079	6598	FALSE	sex + race + tdi + smoking + alcohol + all_cancer_fh + season + bmi + dm + wear_dur_def_proto_day + N_valid_days
All solid cancer	AllSolidCancer	Physical Activity	Acceleration in 1-5 Min LIPA Bouts (Weighted)	ACC_day_LIG_bts_1_5_mg_wei	Continuous Per SD	NA	ACC_day_LIG_bts_1_5_mg_weiPerSD	measurement_quality_sensitivity	Measurement Quality Sensitivity	0.97 [0.95;1.00]	0.0209017339159082	0.0962347113332001	Inverse	NA	NA	89079	6598	FALSE	sex + race + tdi + smoking + alcohol + all_cancer_fh + season + bmi + dm + wear_dur_def_proto_day + N_valid_days
All solid cancer	AllSolidCancer	Physical Activity	Duration in 5-10 Min LIPA Bouts (Weighted)	dur_day_LIG_bts_5_10_min_wei	Continuous Per SD	NA	dur_day_LIG_bts_5_10_min_weiPerSD	measurement_quality_sensitivity	Measurement Quality Sensitivity	0.97 [0.95;1.00]	0.0238994161274727	0.224937548972351	Inverse	NA	NA	89080	6598	FALSE	sex + race + tdi + smoking + alcohol + all_cancer_fh + season + bmi + dm + wear_dur_def_proto_day + N_valid_days
All solid cancer	AllSolidCancer	Physical Activity	Duration in 10-20 Min Inactivity Bouts (Plain)	dur_day_IN_bts_10_20_min_pla	Continuous Per SD	NA	dur_day_IN_bts_10_20_min_plaPerSD	measurement_quality_sensitivity	Measurement Quality Sensitivity	0.97 [0.95;1.00]	0.0247920278425785	0.0949891369355782	Inverse	NA	NA	89080	6598	FALSE	sex + race + tdi + smoking + alcohol + all_cancer_fh + season + bmi + dm + wear_dur_def_proto_day + N_valid_days
All solid cancer	AllSolidCancer	Physical Activity	Number of 10-20 Min Inactivity Bouts (Weighted)	Nbouts_day_IN_bts_10_20_wei	Continuous Per SD	NA	Nbouts_day_IN_bts_10_20_weiPerSD	measurement_quality_sensitivity	Measurement Quality Sensitivity	0.97 [0.95;1.00]	0.0251787758787471	0.0683943703160099	Inverse	NA	NA	89080	6598	FALSE	sex + race + tdi + smoking + alcohol + all_cancer_fh + season + bmi + dm + wear_dur_def_proto_day + N_valid_days
All solid cancer	AllSolidCancer	Physical Activity	Duration in 5-10 Min LIPA Bouts (Plain)	dur_day_LIG_bts_5_10_min_pla	Continuous Per SD	NA	dur_day_LIG_bts_5_10_min_plaPerSD	measurement_quality_sensitivity	Measurement Quality Sensitivity	0.97 [0.95;1.00]	0.0268629718347979	0.283177587763567	Inverse	NA	NA	89080	6598	FALSE	sex + race + tdi + smoking + alcohol + all_cancer_fh + season + bmi + dm + wear_dur_def_proto_day + N_valid_days
All solid cancer	AllSolidCancer	Physical Activity	Duration in 10-20 Min Inactivity Bouts (Weighted)	dur_day_IN_bts_10_20_min_wei	Continuous Per SD	NA	dur_day_IN_bts_10_20_min_weiPerSD	measurement_quality_sensitivity	Measurement Quality Sensitivity	0.97 [0.95;1.00]	0.0307221644499062	0.0983884228735771	Inverse	NA	NA	89080	6598	FALSE	sex + race + tdi + smoking + alcohol + all_cancer_fh + season + bmi + dm + wear_dur_def_proto_day + N_valid_days
All solid cancer	AllSolidCancer	Physical Activity	Acceleration in 5-10 Min MVPA Bouts (Plain)	ACC_day_MVPA_bts_5_10_mg_pla	Continuous Per SD	NA	ACC_day_MVPA_bts_5_10_mg_plaPerSD	measurement_quality_sensitivity	Measurement Quality Sensitivity	0.97 [0.95;1.00]	0.0361927089186917	0.179423044840363	Inverse	NA	NA	88651	6564	FALSE	sex + race + tdi + smoking + alcohol + all_cancer_fh + season + bmi + dm + wear_dur_def_proto_day + N_valid_days
All solid cancer	AllSolidCancer	Step Count	MVPA Steps	mean_mvpa_steps	Continuous Per SD	NA	mean_mvpa_stepsPerSD	measurement_quality_sensitivity	Measurement Quality Sensitivity	0.97 [0.95;1.00]	0.0378671589960874	0.118972980452793	Inverse	NA	NA	89080	6598	FALSE	sex + race + tdi + smoking + alcohol + all_cancer_fh + season + bmi + dm + wear_dur_def_proto_day + N_valid_days
All solid cancer	AllSolidCancer	Physical Activity	Number of 90-Min Inactivity Bouts (Weighted)	Nbouts_day_IN_bts_90_wei	Continuous Per SD	NA	Nbouts_day_IN_bts_90_weiPerSD	measurement_quality_sensitivity	Measurement Quality Sensitivity	1.03 [1.00;1.05]	0.0418141200496407	0.0257631800113207	Positive	NA	NA	89080	6598	FALSE	sex + race + tdi + smoking + alcohol + all_cancer_fh + season + bmi + dm + wear_dur_def_proto_day + N_valid_days
All solid cancer	AllSolidCancer	Physical Activity	Acceleration in 10-Min MVPA Bouts (Weighted)	ACC_day_MVPA_bts_10_mg_wei	Continuous Per SD	NA	ACC_day_MVPA_bts_10_mg_weiPerSD	measurement_quality_sensitivity	Measurement Quality Sensitivity	0.97 [0.94;1.00]	0.0455209839237361	0.00335647593761403	Inverse	NA	NA	86094	6299	FALSE	sex + race + tdi + smoking + alcohol + all_cancer_fh + season + bmi + dm + wear_dur_def_proto_day + N_valid_days
All solid cancer	AllSolidCancer	Physical Activity	Number of 90-Min Inactivity Bouts (Plain)	Nbouts_day_IN_bts_90_pla	Continuous Per SD	NA	Nbouts_day_IN_bts_90_plaPerSD	measurement_quality_sensitivity	Measurement Quality Sensitivity	1.03 [1.00;1.05]	0.0462195336584608	0.0487551083861643	Positive	NA	NA	89080	6598	FALSE	sex + race + tdi + smoking + alcohol + all_cancer_fh + season + bmi + dm + wear_dur_def_proto_day + N_valid_days
All solid cancer	AllSolidCancer	Physical Activity	Acceleration in 10-Min MVPA Bouts (Plain)	ACC_day_MVPA_bts_10_mg_pla	Continuous Per SD	NA	ACC_day_MVPA_bts_10_mg_plaPerSD	measurement_quality_sensitivity	Measurement Quality Sensitivity	0.97 [0.94;1.00]	0.0514286512645998	0.0107584191509444	Inverse	NA	NA	86094	6299	FALSE	sex + race + tdi + smoking + alcohol + all_cancer_fh + season + bmi + dm + wear_dur_def_proto_day + N_valid_days
All solid cancer	AllSolidCancer	Physical Activity	Total Vigorous Physical Activity Acceleration (Weighted)	ACC_day_total_VIG_mg_wei	Continuous Per SD	NA	ACC_day_total_VIG_mg_weiPerSD	measurement_quality_sensitivity	Measurement Quality Sensitivity	0.97 [0.94;1.00]	0.0551285601687614	0.136360988239825	Inverse	NA	NA	64937	4563	FALSE	sex + race + tdi + smoking + alcohol + all_cancer_fh + season + bmi + dm + wear_dur_def_proto_day + N_valid_days
All solid cancer	AllSolidCancer	Physical Activity	Total Vigorous Physical Activity Acceleration (Plain)	ACC_day_total_VIG_mg_pla	Continuous Per SD	NA	ACC_day_total_VIG_mg_plaPerSD	measurement_quality_sensitivity	Measurement Quality Sensitivity	0.97 [0.94;1.00]	0.0564157657227081	0.135078904106048	Inverse	NA	NA	64937	4563	FALSE	sex + race + tdi + smoking + alcohol + all_cancer_fh + season + bmi + dm + wear_dur_def_proto_day + N_valid_days
All solid cancer	AllSolidCancer	Physical Activity	Total LIPA Acceleration (Plain)	ACC_day_total_LIG_mg_pla	Continuous Per SD	NA	ACC_day_total_LIG_mg_plaPerSD	measurement_quality_sensitivity	Measurement Quality Sensitivity	0.98 [0.95;1.00]	0.0580491425420986	0.0139849718922206	Inverse	NA	NA	89080	6598	FALSE	sex + race + tdi + smoking + alcohol + all_cancer_fh + season + bmi + dm + wear_dur_def_proto_day + N_valid_days
All solid cancer	AllSolidCancer	Physical Activity	Total LIPA Acceleration (Weighted)	ACC_day_total_LIG_mg_wei	Continuous Per SD	NA	ACC_day_total_LIG_mg_weiPerSD	measurement_quality_sensitivity	Measurement Quality Sensitivity	0.98 [0.95;1.00]	0.0621214795438847	0.0364672327165723	Inverse	NA	NA	89080	6598	FALSE	sex + race + tdi + smoking + alcohol + all_cancer_fh + season + bmi + dm + wear_dur_def_proto_day + N_valid_days
All solid cancer	AllSolidCancer	Physical Activity	Duration in 60-90 Min Inactivity Bouts (Plain)	dur_day_IN_bts_60_90_min_pla	Continuous Per SD	NA	dur_day_IN_bts_60_90_min_plaPerSD	measurement_quality_sensitivity	Measurement Quality Sensitivity	1.02 [1.00;1.05]	0.062421090695975	0.10571454544524	Positive	NA	NA	89080	6598	FALSE	sex + race + tdi + smoking + alcohol + all_cancer_fh + season + bmi + dm + wear_dur_def_proto_day + N_valid_days
All solid cancer	AllSolidCancer	Physical Activity	Number of 60-90 Min Inactivity Bouts (Plain)	Nbouts_day_IN_bts_60_90_pla	Continuous Per SD	NA	Nbouts_day_IN_bts_60_90_plaPerSD	measurement_quality_sensitivity	Measurement Quality Sensitivity	1.02 [1.00;1.05]	0.0739573936224247	0.165401713996497	Positive	NA	NA	89080	6598	FALSE	sex + race + tdi + smoking + alcohol + all_cancer_fh + season + bmi + dm + wear_dur_def_proto_day + N_valid_days
All solid cancer	AllSolidCancer	Physical Activity	Acceleration in 5-10 Min MVPA Bouts (Weighted)	ACC_day_MVPA_bts_5_10_mg_wei	Continuous Per SD	NA	ACC_day_MVPA_bts_5_10_mg_weiPerSD	measurement_quality_sensitivity	Measurement Quality Sensitivity	0.98 [0.95;1.00]	0.0750258673777732	0.25419767855973	Inverse	NA	NA	88651	6564	FALSE	sex + race + tdi + smoking + alcohol + all_cancer_fh + season + bmi + dm + wear_dur_def_proto_day + N_valid_days
All solid cancer	AllSolidCancer	Physical Activity	Duration in 10-Min LIPA Bouts (Plain)	dur_day_LIG_bts_10_min_pla	Continuous Per SD	NA	dur_day_LIG_bts_10_min_plaPerSD	measurement_quality_sensitivity	Measurement Quality Sensitivity	0.98 [0.95;1.00]	0.0756069111246489	0.180230368606606	Inverse	NA	NA	89080	6598	FALSE	sex + race + tdi + smoking + alcohol + all_cancer_fh + season + bmi + dm + wear_dur_def_proto_day + N_valid_days
All solid cancer	AllSolidCancer	Physical Activity	Duration in 10-Min LIPA Bouts (Weighted)	dur_day_LIG_bts_10_min_wei	Continuous Per SD	NA	dur_day_LIG_bts_10_min_weiPerSD	measurement_quality_sensitivity	Measurement Quality Sensitivity	0.98 [0.95;1.00]	0.0896652900688281	0.278854980863492	Inverse	NA	NA	89080	6598	FALSE	sex + race + tdi + smoking + alcohol + all_cancer_fh + season + bmi + dm + wear_dur_def_proto_day + N_valid_days
All solid cancer	AllSolidCancer	Physical Activity	Duration in 60-90 Min Inactivity Bouts (Weighted)	dur_day_IN_bts_60_90_min_wei	Continuous Per SD	NA	dur_day_IN_bts_60_90_min_weiPerSD	measurement_quality_sensitivity	Measurement Quality Sensitivity	1.02 [1.00;1.05]	0.0955391417820425	0.0714333289859398	Positive	NA	NA	89080	6598	FALSE	sex + race + tdi + smoking + alcohol + all_cancer_fh + season + bmi + dm + wear_dur_def_proto_day + N_valid_days
All solid cancer	AllSolidCancer	Physical Activity	Acceleration in 60-90 Min Inactivity Bouts (Weighted)	ACC_day_IN_bts_60_90_mg_wei	Continuous Per SD	NA	ACC_day_IN_bts_60_90_mg_weiPerSD	measurement_quality_sensitivity	Measurement Quality Sensitivity	0.98 [0.96;1.00]	0.100515089610064	0.0549557054465902	Inverse	NA	NA	88737	6581	FALSE	sex + race + tdi + smoking + alcohol + all_cancer_fh + season + bmi + dm + wear_dur_def_proto_day + N_valid_days
All solid cancer	AllSolidCancer	Physical Activity	Number of 10-Min LIPA Bouts (Plain)	Nbouts_day_LIG_bts_10_pla	Continuous Per SD	NA	Nbouts_day_LIG_bts_10_plaPerSD	measurement_quality_sensitivity	Measurement Quality Sensitivity	0.98 [0.95;1.00]	0.102685288554733	0.341058548628859	Inverse	NA	NA	89080	6598	FALSE	sex + race + tdi + smoking + alcohol + all_cancer_fh + season + bmi + dm + wear_dur_def_proto_day + N_valid_days
All solid cancer	AllSolidCancer	Physical Activity	Acceleration in 30-60 Min Inactivity Bouts (Weighted)	ACC_day_IN_bts_30_60_mg_wei	Continuous Per SD	NA	ACC_day_IN_bts_30_60_mg_weiPerSD	measurement_quality_sensitivity	Measurement Quality Sensitivity	0.98 [0.96;1.00]	0.104616193593957	0.0878721819115975	Inverse	NA	NA	89068	6598	FALSE	sex + race + tdi + smoking + alcohol + all_cancer_fh + season + bmi + dm + wear_dur_def_proto_day + N_valid_days
All solid cancer	AllSolidCancer	Physical Activity	Number of 10-Min LIPA Bouts (Weighted)	Nbouts_day_LIG_bts_10_wei	Continuous Per SD	NA	Nbouts_day_LIG_bts_10_weiPerSD	measurement_quality_sensitivity	Measurement Quality Sensitivity	0.98 [0.95;1.00]	0.11104576935691	0.346008314117781	Inverse	NA	NA	89080	6598	FALSE	sex + race + tdi + smoking + alcohol + all_cancer_fh + season + bmi + dm + wear_dur_def_proto_day + N_valid_days
All solid cancer	AllSolidCancer	Physical Activity	Acceleration in 30-60 Min Inactivity Bouts (Plain)	ACC_day_IN_bts_30_60_mg_pla	Continuous Per SD	NA	ACC_day_IN_bts_30_60_mg_plaPerSD	measurement_quality_sensitivity	Measurement Quality Sensitivity	0.98 [0.96;1.00]	0.114087104487397	0.102014862889467	Inverse	NA	NA	89068	6598	FALSE	sex + race + tdi + smoking + alcohol + all_cancer_fh + season + bmi + dm + wear_dur_def_proto_day + N_valid_days
All solid cancer	AllSolidCancer	Physical Activity	Number of 60-90 Min Inactivity Bouts (Weighted)	Nbouts_day_IN_bts_60_90_wei	Continuous Per SD	NA	Nbouts_day_IN_bts_60_90_weiPerSD	measurement_quality_sensitivity	Measurement Quality Sensitivity	1.02 [1.00;1.05]	0.115244543214746	0.296759616478626	Positive	NA	NA	89080	6598	FALSE	sex + race + tdi + smoking + alcohol + all_cancer_fh + season + bmi + dm + wear_dur_def_proto_day + N_valid_days
All solid cancer	AllSolidCancer	Physical Activity	Acceleration in 10-Min LIPA Bouts (Plain)	ACC_day_LIG_bts_10_mg_pla	Continuous Per SD	NA	ACC_day_LIG_bts_10_mg_plaPerSD	measurement_quality_sensitivity	Measurement Quality Sensitivity	0.98 [0.96;1.01]	0.135217498952323	0.136879011435396	Inverse	NA	NA	89056	6597	FALSE	sex + race + tdi + smoking + alcohol + all_cancer_fh + season + bmi + dm + wear_dur_def_proto_day + N_valid_days
All solid cancer	AllSolidCancer	Physical Activity	Acceleration in 5-10 Min LIPA Bouts (Plain)	ACC_day_LIG_bts_5_10_mg_pla	Continuous Per SD	NA	ACC_day_LIG_bts_5_10_mg_plaPerSD	measurement_quality_sensitivity	Measurement Quality Sensitivity	0.98 [0.96;1.01]	0.145393615408329	0.257181421970585	Inverse	NA	NA	89077	6598	FALSE	sex + race + tdi + smoking + alcohol + all_cancer_fh + season + bmi + dm + wear_dur_def_proto_day + N_valid_days
All solid cancer	AllSolidCancer	Physical Activity	Acceleration in 5-10 Min LIPA Bouts (Weighted)	ACC_day_LIG_bts_5_10_mg_wei	Continuous Per SD	NA	ACC_day_LIG_bts_5_10_mg_weiPerSD	measurement_quality_sensitivity	Measurement Quality Sensitivity	0.98 [0.96;1.01]	0.169010679152014	0.0980824102523176	Inverse	NA	NA	89077	6598	FALSE	sex + race + tdi + smoking + alcohol + all_cancer_fh + season + bmi + dm + wear_dur_def_proto_day + N_valid_days
All solid cancer	AllSolidCancer	Physical Activity	Acceleration in 60-90 Min Inactivity Bouts (Plain)	ACC_day_IN_bts_60_90_mg_pla	Continuous Per SD	NA	ACC_day_IN_bts_60_90_mg_plaPerSD	measurement_quality_sensitivity	Measurement Quality Sensitivity	0.98 [0.96;1.01]	0.172054421670429	0.0402492847664566	Inverse	NA	NA	88737	6581	FALSE	sex + race + tdi + smoking + alcohol + all_cancer_fh + season + bmi + dm + wear_dur_def_proto_day + N_valid_days
All solid cancer	AllSolidCancer	Light	Evening Light	evening_light	Continuous Per SD	NA	evening_lightPerSD	measurement_quality_sensitivity	Measurement Quality Sensitivity	0.98 [0.95;1.01]	0.180787411527137	0.344975947864204	Inverse	NA	NA	88370	6550	FALSE	sex + race + tdi + smoking + alcohol + all_cancer_fh + season + bmi + dm + wear_dur_def_proto_day + N_valid_days
All solid cancer	AllSolidCancer	Physical Activity	Duration in 30-60 Min Inactivity Bouts (Weighted)	dur_day_IN_bts_30_60_min_wei	Continuous Per SD	NA	dur_day_IN_bts_30_60_min_weiPerSD	measurement_quality_sensitivity	Measurement Quality Sensitivity	1.02 [0.99;1.04]	0.181411712526825	0.0985308056358952	Positive	NA	NA	89080	6598	FALSE	sex + race + tdi + smoking + alcohol + all_cancer_fh + season + bmi + dm + wear_dur_def_proto_day + N_valid_days
All solid cancer	AllSolidCancer	Physical Activity	Number of 30-60 Min Inactivity Bouts (Weighted)	Nbouts_day_IN_bts_30_60_wei	Continuous Per SD	NA	Nbouts_day_IN_bts_30_60_weiPerSD	measurement_quality_sensitivity	Measurement Quality Sensitivity	1.02 [0.99;1.04]	0.189860536469298	0.0875864701037458	Positive	NA	NA	89080	6598	FALSE	sex + race + tdi + smoking + alcohol + all_cancer_fh + season + bmi + dm + wear_dur_def_proto_day + N_valid_days
All solid cancer	AllSolidCancer	Physical Activity	Acceleration in 20-30 Min Inactivity Bouts (Weighted)	ACC_day_IN_bts_20_30_mg_wei	Continuous Per SD	NA	ACC_day_IN_bts_20_30_mg_weiPerSD	measurement_quality_sensitivity	Measurement Quality Sensitivity	0.98 [0.96;1.01]	0.198063191709675	0.241911468808465	Inverse	NA	NA	89058	6597	FALSE	sex + race + tdi + smoking + alcohol + all_cancer_fh + season + bmi + dm + wear_dur_def_proto_day + N_valid_days
All solid cancer	AllSolidCancer	Physical Activity	Duration in 30-60 Min Inactivity Bouts (Plain)	dur_day_IN_bts_30_60_min_pla	Continuous Per SD	NA	dur_day_IN_bts_30_60_min_plaPerSD	measurement_quality_sensitivity	Measurement Quality Sensitivity	1.02 [0.99;1.04]	0.19821379995647	0.161503186141012	Positive	NA	NA	89080	6598	FALSE	sex + race + tdi + smoking + alcohol + all_cancer_fh + season + bmi + dm + wear_dur_def_proto_day + N_valid_days
All solid cancer	AllSolidCancer	Physical Activity	Number of 30-60 Min Inactivity Bouts (Plain)	Nbouts_day_IN_bts_30_60_pla	Continuous Per SD	NA	Nbouts_day_IN_bts_30_60_plaPerSD	measurement_quality_sensitivity	Measurement Quality Sensitivity	1.02 [0.99;1.04]	0.207304653642201	0.0899222306651881	Positive	NA	NA	89080	6598	FALSE	sex + race + tdi + smoking + alcohol + all_cancer_fh + season + bmi + dm + wear_dur_def_proto_day + N_valid_days
All solid cancer	AllSolidCancer	Physical Activity	Acceleration in 20-30 Min Inactivity Bouts (Plain)	ACC_day_IN_bts_20_30_mg_pla	Continuous Per SD	NA	ACC_day_IN_bts_20_30_mg_plaPerSD	measurement_quality_sensitivity	Measurement Quality Sensitivity	0.98 [0.96;1.01]	0.220856622310084	0.223016629453704	Inverse	NA	NA	89058	6597	FALSE	sex + race + tdi + smoking + alcohol + all_cancer_fh + season + bmi + dm + wear_dur_def_proto_day + N_valid_days
All solid cancer	AllSolidCancer	Light	Afternoon Light	afternoon_light	Continuous Per SD	NA	afternoon_lightPerSD	measurement_quality_sensitivity	Measurement Quality Sensitivity	0.98 [0.96;1.01]	0.230641228767848	0.0771622681929473	Inverse	NA	NA	88370	6550	FALSE	sex + race + tdi + smoking + alcohol + all_cancer_fh + season + bmi + dm + wear_dur_def_proto_day + N_valid_days
All solid cancer	AllSolidCancer	Physical Activity	Acceleration in 10-Min LIPA Bouts (Weighted)	ACC_day_LIG_bts_10_mg_wei	Continuous Per SD	NA	ACC_day_LIG_bts_10_mg_weiPerSD	measurement_quality_sensitivity	Measurement Quality Sensitivity	0.99 [0.96;1.01]	0.232441309064783	0.276375670086053	Inverse	NA	NA	89056	6597	FALSE	sex + race + tdi + smoking + alcohol + all_cancer_fh + season + bmi + dm + wear_dur_def_proto_day + N_valid_days
All solid cancer	AllSolidCancer	Physical Activity	Total Vigorous Physical Activity Duration (Weighted)	dur_day_total_VIG_min_wei	Continuous Per SD	NA	dur_day_total_VIG_min_weiPerSD	measurement_quality_sensitivity	Measurement Quality Sensitivity	0.98 [0.96;1.01]	0.277566786168518	0.00871601206131346	Inverse	NA	NA	89080	6598	FALSE	sex + race + tdi + smoking + alcohol + all_cancer_fh + season + bmi + dm + wear_dur_def_proto_day + N_valid_days
All solid cancer	AllSolidCancer	Light	Total Daily Light	total_daily_light	Continuous Per SD	NA	total_daily_lightPerSD	measurement_quality_sensitivity	Measurement Quality Sensitivity	0.99 [0.96;1.01]	0.308572436212191	0.333575950731186	Inverse	NA	NA	88370	6550	FALSE	sex + race + tdi + smoking + alcohol + all_cancer_fh + season + bmi + dm + wear_dur_def_proto_day + N_valid_days
All solid cancer	AllSolidCancer	Physical Activity	Total Vigorous Physical Activity Duration (Plain)	dur_day_total_VIG_min_pla	Continuous Per SD	NA	dur_day_total_VIG_min_plaPerSD	measurement_quality_sensitivity	Measurement Quality Sensitivity	0.99 [0.96;1.01]	0.317952020012809	0.00888576851297835	Inverse	NA	NA	89080	6598	FALSE	sex + race + tdi + smoking + alcohol + all_cancer_fh + season + bmi + dm + wear_dur_def_proto_day + N_valid_days
All solid cancer	AllSolidCancer	Physical Activity	Acceleration in 90-Min Inactivity Bouts (Plain)	ACC_day_IN_bts_90_mg_pla	Continuous Per SD	NA	ACC_day_IN_bts_90_mg_plaPerSD	measurement_quality_sensitivity	Measurement Quality Sensitivity	0.99 [0.96;1.01]	0.387717759413646	0.520683748118162	Inverse	NA	NA	87093	6476	FALSE	sex + race + tdi + smoking + alcohol + all_cancer_fh + season + bmi + dm + wear_dur_def_proto_day + N_valid_days
All solid cancer	AllSolidCancer	Light	Morning Light	morning_light	Continuous Per SD	NA	morning_lightPerSD	measurement_quality_sensitivity	Measurement Quality Sensitivity	0.99 [0.96;1.02]	0.507270767415213	0.307468634545585	Inverse	NA	NA	88370	6550	FALSE	sex + race + tdi + smoking + alcohol + all_cancer_fh + season + bmi + dm + wear_dur_def_proto_day + N_valid_days
All solid cancer	AllSolidCancer	Light	Nighttime Light	nighttime_light	Continuous Per SD	NA	nighttime_lightPerSD	measurement_quality_sensitivity	Measurement Quality Sensitivity	0.99 [0.96;1.02]	0.516373731819	0.389619094667864	Inverse	NA	NA	88370	6550	FALSE	sex + race + tdi + smoking + alcohol + all_cancer_fh + season + bmi + dm + wear_dur_def_proto_day + N_valid_days
