## Supplementary material for "Five-Domain Accelerometer-Derived Behavioral Exposome and Incident Cancer Risk in UK Biobank": Table S1: All solid cancer, incident n=6,598 (part 2 of 2)

outcome	outcome_code	domain	exposure_label	exposure	analysis_scale_label	tertile	Variable	model_key	model_tier_label	HR_CI95	p.value	P_trend	hr_direction	case_n	n_in_tertile	n_model	n_events	adjusted_for_total_accel	model_covariates
All solid cancer	AllSolidCancer	Physical Activity	Acceleration in 90-Min Inactivity Bouts (Weighted)	ACC_day_IN_bts_90_mg_wei	Continuous Per SD	NA	ACC_day_IN_bts_90_mg_weiPerSD	measurement_quality_sensitivity	Measurement Quality Sensitivity	0.99 [0.97;1.02]	0.529761754441795	0.946328799516391	Inverse	NA	NA	87093	6476	FALSE	sex + race + tdi + smoking + alcohol + all_cancer_fh + season + bmi + dm + wear_dur_def_proto_day + N_valid_days
All solid cancer	AllSolidCancer	Physical Activity	Unbouted Inactivity Acceleration (Weighted)	ACC_day_IN_unbt_mg_wei	Continuous Per SD	NA	ACC_day_IN_unbt_mg_weiPerSD	measurement_quality_sensitivity	Measurement Quality Sensitivity	1.00 [0.98;1.03]	0.73664835515863	0.276250926726412	Positive	NA	NA	89077	6598	FALSE	sex + race + tdi + smoking + alcohol + all_cancer_fh + season + bmi + dm + wear_dur_def_proto_day + N_valid_days
All solid cancer	AllSolidCancer	Light	Night Light	night_light	Continuous Per SD	NA	night_lightPerSD	measurement_quality_sensitivity	Measurement Quality Sensitivity	1.00 [0.98;1.03]	0.738701225467316	0.897614685343406	Positive	NA	NA	88370	6550	FALSE	sex + race + tdi + smoking + alcohol + all_cancer_fh + season + bmi + dm + wear_dur_def_proto_day + N_valid_days
All solid cancer	AllSolidCancer	Physical Activity	Unbouted Inactivity Acceleration (Plain)	ACC_day_IN_unbt_mg_pla	Continuous Per SD	NA	ACC_day_IN_unbt_mg_plaPerSD	measurement_quality_sensitivity	Measurement Quality Sensitivity	1.00 [0.98;1.03]	0.807548208000491	0.554535802997357	Positive	NA	NA	89077	6598	FALSE	sex + race + tdi + smoking + alcohol + all_cancer_fh + season + bmi + dm + wear_dur_def_proto_day + N_valid_days
All solid cancer	AllSolidCancer	Physical Activity	Acceleration in 10-20 Min Inactivity Bouts (Weighted)	ACC_day_IN_bts_10_20_mg_wei	Continuous Per SD	NA	ACC_day_IN_bts_10_20_mg_weiPerSD	measurement_quality_sensitivity	Measurement Quality Sensitivity	1.00 [0.98;1.03]	0.90245821614763	0.964411316639592	Positive	NA	NA	89075	6598	FALSE	sex + race + tdi + smoking + alcohol + all_cancer_fh + season + bmi + dm + wear_dur_def_proto_day + N_valid_days
All solid cancer	AllSolidCancer	Physical Activity	Acceleration in 10-20 Min Inactivity Bouts (Plain)	ACC_day_IN_bts_10_20_mg_pla	Continuous Per SD	NA	ACC_day_IN_bts_10_20_mg_plaPerSD	measurement_quality_sensitivity	Measurement Quality Sensitivity	1.00 [0.98;1.02]	0.92177126243111	0.664337588592599	Inverse	NA	NA	89075	6598	FALSE	sex + race + tdi + smoking + alcohol + all_cancer_fh + season + bmi + dm + wear_dur_def_proto_day + N_valid_days
All solid cancer	AllSolidCancer	Physical Activity	Duration in 20-30 Min Inactivity Bouts (Plain)	dur_day_IN_bts_20_30_min_pla	Continuous Per SD	NA	dur_day_IN_bts_20_30_min_plaPerSD	measurement_quality_sensitivity	Measurement Quality Sensitivity	1.00 [0.98;1.03]	0.951462674856005	0.81912625220682	Positive	NA	NA	89080	6598	FALSE	sex + race + tdi + smoking + alcohol + all_cancer_fh + season + bmi + dm + wear_dur_def_proto_day + N_valid_days
All solid cancer	AllSolidCancer	Physical Activity	Duration in 20-30 Min Inactivity Bouts (Weighted)	dur_day_IN_bts_20_30_min_wei	Continuous Per SD	NA	dur_day_IN_bts_20_30_min_weiPerSD	measurement_quality_sensitivity	Measurement Quality Sensitivity	1.00 [0.98;1.02]	0.978146590969836	0.553172519735965	Positive	NA	NA	89080	6598	FALSE	sex + race + tdi + smoking + alcohol + all_cancer_fh + season + bmi + dm + wear_dur_def_proto_day + N_valid_days
All solid cancer	AllSolidCancer	Physical Activity	Number of 20-30 Min Inactivity Bouts (Weighted)	Nbouts_day_IN_bts_20_30_wei	Continuous Per SD	NA	Nbouts_day_IN_bts_20_30_weiPerSD	measurement_quality_sensitivity	Measurement Quality Sensitivity	1.00 [0.98;1.02]	0.996824092863787	0.746654399648227	Inverse	NA	NA	89080	6598	FALSE	sex + race + tdi + smoking + alcohol + all_cancer_fh + season + bmi + dm + wear_dur_def_proto_day + N_valid_days
All solid cancer	AllSolidCancer	Physical Activity	Number of 20-30 Min Inactivity Bouts (Plain)	Nbouts_day_IN_bts_20_30_pla	Continuous Per SD	NA	Nbouts_day_IN_bts_20_30_plaPerSD	measurement_quality_sensitivity	Measurement Quality Sensitivity	1.00 [0.98;1.02]	0.999907465209798	0.998172741881441	Positive	NA	NA	89080	6598	FALSE	sex + race + tdi + smoking + alcohol + all_cancer_fh + season + bmi + dm + wear_dur_def_proto_day + N_valid_days
All solid cancer	AllSolidCancer	Physical Activity	Number of 1-5 Min MVPA Bouts (Plain)	Nbouts_day_MVPA_bts_1_5_pla	Tertile	T3	Nbouts_day_MVPA_bts_1_5_plaCat3	measurement_quality_sensitivity	Measurement Quality Sensitivity	0.88 [0.83;0.94]	5.82728794064918e-5	4.76238456106645e-5	Inverse	1850	30064	89080	6598	FALSE	sex + race + tdi + smoking + alcohol + all_cancer_fh + season + bmi + dm + wear_dur_def_proto_day + N_valid_days
All solid cancer	AllSolidCancer	Physical Activity	Overall Acceleration	ENMO_fullRecordingMean	Tertile	T3	ENMO_fullRecordingMeanCat3	measurement_quality_sensitivity	Measurement Quality Sensitivity	0.88 [0.83;0.94]	7.94941990508922e-5	7.97293049301315e-5	Inverse	1845	30243	89080	6598	FALSE	sex + race + tdi + smoking + alcohol + all_cancer_fh + season + bmi + dm + wear_dur_def_proto_day + N_valid_days
All solid cancer	AllSolidCancer	Physical Activity	Number of 1-5 Min MVPA Bouts (Weighted)	Nbouts_day_MVPA_bts_1_5_wei	Tertile	T3	Nbouts_day_MVPA_bts_1_5_weiCat3	measurement_quality_sensitivity	Measurement Quality Sensitivity	0.88 [0.83;0.94]	8.00812139570345e-5	6.49576935899747e-5	Inverse	1856	30071	89080	6598	FALSE	sex + race + tdi + smoking + alcohol + all_cancer_fh + season + bmi + dm + wear_dur_def_proto_day + N_valid_days
All solid cancer	AllSolidCancer	Physical Activity	Total Moderate Physical Activity Acceleration (Weighted)	ACC_day_total_MOD_mg_wei	Tertile	T3	ACC_day_total_MOD_mg_weiCat3	measurement_quality_sensitivity	Measurement Quality Sensitivity	0.88 [0.83;0.94]	9.16495879904114e-5	9.66653699869914e-5	Inverse	1984	30135	89071	6598	FALSE	sex + race + tdi + smoking + alcohol + all_cancer_fh + season + bmi + dm + wear_dur_def_proto_day + N_valid_days
All solid cancer	AllSolidCancer	Physical Activity	Total Moderate Physical Activity Acceleration (Plain)	ACC_day_total_MOD_mg_pla	Tertile	T3	ACC_day_total_MOD_mg_plaCat3	measurement_quality_sensitivity	Measurement Quality Sensitivity	0.88 [0.83;0.94]	1.1561794251232e-4	1.2800338656087e-4	Inverse	1993	30146	89071	6598	FALSE	sex + race + tdi + smoking + alcohol + all_cancer_fh + season + bmi + dm + wear_dur_def_proto_day + N_valid_days
All solid cancer	AllSolidCancer	Physical Activity	Duration in 1-5 Min MVPA Bouts (Plain)	dur_day_MVPA_bts_1_5_min_pla	Tertile	T3	dur_day_MVPA_bts_1_5_min_plaCat3	measurement_quality_sensitivity	Measurement Quality Sensitivity	0.89 [0.83;0.95]	2.2433135515862e-4	1.7379462019557e-4	Inverse	1820	30136	89080	6598	FALSE	sex + race + tdi + smoking + alcohol + all_cancer_fh + season + bmi + dm + wear_dur_def_proto_day + N_valid_days
All solid cancer	AllSolidCancer	Physical Activity	Duration in 1-5 Min LIPA Bouts (Plain)	dur_day_LIG_bts_1_5_min_pla	Tertile	T3	dur_day_LIG_bts_1_5_min_plaCat3	measurement_quality_sensitivity	Measurement Quality Sensitivity	0.89 [0.83;0.95]	2.3297611929849e-4	1.78612235152e-4	Inverse	1822	30260	89080	6598	FALSE	sex + race + tdi + smoking + alcohol + all_cancer_fh + season + bmi + dm + wear_dur_def_proto_day + N_valid_days
All solid cancer	AllSolidCancer	Physical Activity	Duration in 1-5 Min MVPA Bouts (Weighted)	dur_day_MVPA_bts_1_5_min_wei	Tertile	T3	dur_day_MVPA_bts_1_5_min_weiCat3	measurement_quality_sensitivity	Measurement Quality Sensitivity	0.89 [0.84;0.95]	3.5637529332822e-4	2.5670870057368e-4	Inverse	1827	30142	89080	6598	FALSE	sex + race + tdi + smoking + alcohol + all_cancer_fh + season + bmi + dm + wear_dur_def_proto_day + N_valid_days
All solid cancer	AllSolidCancer	Physical Activity	Duration in 10-Min MVPA Bouts (Weighted)	dur_day_MVPA_bts_10_min_wei	Tertile	T3	dur_day_MVPA_bts_10_min_weiCat3	measurement_quality_sensitivity	Measurement Quality Sensitivity	0.89 [0.84;0.95]	4.4276958726144e-4	4.7874129186748e-4	Inverse	1945	30163	89080	6598	FALSE	sex + race + tdi + smoking + alcohol + all_cancer_fh + season + bmi + dm + wear_dur_def_proto_day + N_valid_days
All solid cancer	AllSolidCancer	Physical Activity	Number of 1-5 Min LIPA Bouts (Plain)	Nbouts_day_LIG_bts_1_5_pla	Tertile	T3	Nbouts_day_LIG_bts_1_5_plaCat3	measurement_quality_sensitivity	Measurement Quality Sensitivity	0.89 [0.84;0.95]	4.7952732927047e-4	3.6352897469603e-4	Inverse	1810	30275	89080	6598	FALSE	sex + race + tdi + smoking + alcohol + all_cancer_fh + season + bmi + dm + wear_dur_def_proto_day + N_valid_days
All solid cancer	AllSolidCancer	Physical Activity	Total Moderate Physical Activity Duration (Weighted)	dur_day_total_MOD_min_wei	Tertile	T3	dur_day_total_MOD_min_weiCat3	measurement_quality_sensitivity	Measurement Quality Sensitivity	0.90 [0.84;0.96]	6.7595194221078e-4	7.1800222958631e-4	Inverse	1899	30164	89080	6598	FALSE	sex + race + tdi + smoking + alcohol + all_cancer_fh + season + bmi + dm + wear_dur_def_proto_day + N_valid_days
All solid cancer	AllSolidCancer	Physical Activity	Total Moderate Physical Activity Duration (Plain)	dur_day_total_MOD_min_pla	Tertile	T3	dur_day_total_MOD_min_plaCat3	measurement_quality_sensitivity	Measurement Quality Sensitivity	0.90 [0.84;0.96]	6.9768451762939e-4	7.4534778472985e-4	Inverse	1899	30165	89080	6598	FALSE	sex + race + tdi + smoking + alcohol + all_cancer_fh + season + bmi + dm + wear_dur_def_proto_day + N_valid_days
All solid cancer	AllSolidCancer	Physical Activity	Acceleration in 1-5 Min MVPA Bouts (Plain)	ACC_day_MVPA_bts_1_5_mg_pla	Tertile	T3	ACC_day_MVPA_bts_1_5_mg_plaCat3	measurement_quality_sensitivity	Measurement Quality Sensitivity	0.90 [0.85;0.96]	7.173177105897e-4	8.4826049041621e-4	Inverse	2015	30070	89064	6598	FALSE	sex + race + tdi + smoking + alcohol + all_cancer_fh + season + bmi + dm + wear_dur_def_proto_day + N_valid_days
All solid cancer	AllSolidCancer	Physical Activity	Number of 1-5 Min LIPA Bouts (Weighted)	Nbouts_day_LIG_bts_1_5_wei	Tertile	T2	Nbouts_day_LIG_bts_1_5_weiCat2	measurement_quality_sensitivity	Measurement Quality Sensitivity	0.90 [0.85;0.96]	7.5427399753882e-4	7.6604928383484e-4	Inverse	2144	29761	89080	6598	FALSE	sex + race + tdi + smoking + alcohol + all_cancer_fh + season + bmi + dm + wear_dur_def_proto_day + N_valid_days
All solid cancer	AllSolidCancer	Physical Activity	Acceleration in 1-5 Min MVPA Bouts (Weighted)	ACC_day_MVPA_bts_1_5_mg_wei	Tertile	T3	ACC_day_MVPA_bts_1_5_mg_weiCat3	measurement_quality_sensitivity	Measurement Quality Sensitivity	0.90 [0.85;0.96]	7.6397912298886e-4	9.0609085567842e-4	Inverse	2018	30063	89064	6598	FALSE	sex + race + tdi + smoking + alcohol + all_cancer_fh + season + bmi + dm + wear_dur_def_proto_day + N_valid_days
All solid cancer	AllSolidCancer	Step Count	Total Steps	mean_total_steps	Tertile	T3	mean_total_stepsCat3	measurement_quality_sensitivity	Measurement Quality Sensitivity	0.90 [0.84;0.96]	7.666867034429e-4	7.7737211080979e-4	Inverse	1963	30034	89080	6598	FALSE	sex + race + tdi + smoking + alcohol + all_cancer_fh + season + bmi + dm + wear_dur_def_proto_day + N_valid_days
All solid cancer	AllSolidCancer	Physical Activity	Number of 1-5 Min LIPA Bouts (Weighted)	Nbouts_day_LIG_bts_1_5_wei	Tertile	T3	Nbouts_day_LIG_bts_1_5_weiCat3	measurement_quality_sensitivity	Measurement Quality Sensitivity	0.90 [0.84;0.96]	0.00104346819554648	7.6604928383484e-4	Inverse	1824	30251	89080	6598	FALSE	sex + race + tdi + smoking + alcohol + all_cancer_fh + season + bmi + dm + wear_dur_def_proto_day + N_valid_days
All solid cancer	AllSolidCancer	Physical Activity	Duration in 1-5 Min LIPA Bouts (Weighted)	dur_day_LIG_bts_1_5_min_wei	Tertile	T3	dur_day_LIG_bts_1_5_min_weiCat3	measurement_quality_sensitivity	Measurement Quality Sensitivity	0.90 [0.85;0.96]	0.00116278234357537	8.6146990877478e-4	Inverse	1839	30223	89080	6598	FALSE	sex + race + tdi + smoking + alcohol + all_cancer_fh + season + bmi + dm + wear_dur_def_proto_day + N_valid_days
All solid cancer	AllSolidCancer	Physical Activity	Duration in 10-Min MVPA Bouts (Plain)	dur_day_MVPA_bts_10_min_pla	Tertile	T3	dur_day_MVPA_bts_10_min_plaCat3	measurement_quality_sensitivity	Measurement Quality Sensitivity	0.90 [0.85;0.96]	0.0011702981059939	0.00119057361158039	Inverse	1951	30188	89080	6598	FALSE	sex + race + tdi + smoking + alcohol + all_cancer_fh + season + bmi + dm + wear_dur_def_proto_day + N_valid_days
All solid cancer	AllSolidCancer	Step Count	Peak 30-Minute Cadence	mean_peak_30min_cadence	Tertile	T3	mean_peak_30min_cadenceCat3	measurement_quality_sensitivity	Measurement Quality Sensitivity	0.90 [0.85;0.96]	0.00141200594512259	0.00129965016776368	Inverse	2011	29889	89080	6598	FALSE	sex + race + tdi + smoking + alcohol + all_cancer_fh + season + bmi + dm + wear_dur_def_proto_day + N_valid_days
All solid cancer	AllSolidCancer	Physical Activity	Duration in 1-5 Min LIPA Bouts (Weighted)	dur_day_LIG_bts_1_5_min_wei	Tertile	T2	dur_day_LIG_bts_1_5_min_weiCat2	measurement_quality_sensitivity	Measurement Quality Sensitivity	0.91 [0.86;0.96]	0.00145630547916151	8.6146990877478e-4	Inverse	2159	29759	89080	6598	FALSE	sex + race + tdi + smoking + alcohol + all_cancer_fh + season + bmi + dm + wear_dur_def_proto_day + N_valid_days
All solid cancer	AllSolidCancer	Physical Activity	Duration in 1-5 Min MVPA Bouts (Weighted)	dur_day_MVPA_bts_1_5_min_wei	Tertile	T2	dur_day_MVPA_bts_1_5_min_weiCat2	measurement_quality_sensitivity	Measurement Quality Sensitivity	0.91 [0.86;0.97]	0.00186552506268784	2.5670870057368e-4	Inverse	2130	29792	89080	6598	FALSE	sex + race + tdi + smoking + alcohol + all_cancer_fh + season + bmi + dm + wear_dur_def_proto_day + N_valid_days
All solid cancer	AllSolidCancer	Physical Activity	Number of 1-5 Min LIPA Bouts (Plain)	Nbouts_day_LIG_bts_1_5_pla	Tertile	T2	Nbouts_day_LIG_bts_1_5_plaCat2	measurement_quality_sensitivity	Measurement Quality Sensitivity	0.91 [0.86;0.97]	0.00226534187293966	3.6352897469603e-4	Inverse	2163	29750	89080	6598	FALSE	sex + race + tdi + smoking + alcohol + all_cancer_fh + season + bmi + dm + wear_dur_def_proto_day + N_valid_days
All solid cancer	AllSolidCancer	Physical Activity	Number of 5-10 Min MVPA Bouts (Plain)	Nbouts_day_MVPA_bts_5_10_pla	Tertile	T3	Nbouts_day_MVPA_bts_5_10_plaCat3	measurement_quality_sensitivity	Measurement Quality Sensitivity	0.91 [0.85;0.97]	0.00248465986752977	0.00261201133749743	Inverse	1889	30101	89080	6598	FALSE	sex + race + tdi + smoking + alcohol + all_cancer_fh + season + bmi + dm + wear_dur_def_proto_day + N_valid_days
All solid cancer	AllSolidCancer	Physical Activity	Duration in 1-5 Min LIPA Bouts (Plain)	dur_day_LIG_bts_1_5_min_pla	Tertile	T2	dur_day_LIG_bts_1_5_min_plaCat2	measurement_quality_sensitivity	Measurement Quality Sensitivity	0.92 [0.86;0.97]	0.00273488088872758	1.78612235152e-4	Inverse	2172	29725	89080	6598	FALSE	sex + race + tdi + smoking + alcohol + all_cancer_fh + season + bmi + dm + wear_dur_def_proto_day + N_valid_days
All solid cancer	AllSolidCancer	Physical Activity	Acceleration in 10-Min MVPA Bouts (Weighted)	ACC_day_MVPA_bts_10_mg_wei	Tertile	T3	ACC_day_MVPA_bts_10_mg_weiCat3	measurement_quality_sensitivity	Measurement Quality Sensitivity	0.91 [0.85;0.97]	0.00278497444704412	0.00335647593761403	Inverse	1922	29084	86094	6299	FALSE	sex + race + tdi + smoking + alcohol + all_cancer_fh + season + bmi + dm + wear_dur_def_proto_day + N_valid_days
All solid cancer	AllSolidCancer	Physical Activity	Duration in 5-10 Min MVPA Bouts (Plain)	dur_day_MVPA_bts_5_10_min_pla	Tertile	T3	dur_day_MVPA_bts_5_10_min_plaCat3	measurement_quality_sensitivity	Measurement Quality Sensitivity	0.91 [0.86;0.97]	0.00333266225754566	0.0034981888009414	Inverse	1892	30113	89080	6598	FALSE	sex + race + tdi + smoking + alcohol + all_cancer_fh + season + bmi + dm + wear_dur_def_proto_day + N_valid_days
All solid cancer	AllSolidCancer	Physical Activity	Number of 10-Min MVPA Bouts (Plain)	Nbouts_day_MVPA_bts_10_pla	Tertile	T3	Nbouts_day_MVPA_bts_10_plaCat3	measurement_quality_sensitivity	Measurement Quality Sensitivity	0.91 [0.86;0.97]	0.00339786283181046	0.0021053965978415	Inverse	1927	30149	89080	6598	FALSE	sex + race + tdi + smoking + alcohol + all_cancer_fh + season + bmi + dm + wear_dur_def_proto_day + N_valid_days
All solid cancer	AllSolidCancer	Physical Activity	Number of 5-10 Min MVPA Bouts (Weighted)	Nbouts_day_MVPA_bts_5_10_wei	Tertile	T3	Nbouts_day_MVPA_bts_5_10_weiCat3	measurement_quality_sensitivity	Measurement Quality Sensitivity	0.91 [0.86;0.97]	0.00340599549044663	0.00350926910802844	Inverse	1884	30104	89080	6598	FALSE	sex + race + tdi + smoking + alcohol + all_cancer_fh + season + bmi + dm + wear_dur_def_proto_day + N_valid_days
All solid cancer	AllSolidCancer	Physical Activity	Duration in 1-5 Min MVPA Bouts (Plain)	dur_day_MVPA_bts_1_5_min_pla	Tertile	T2	dur_day_MVPA_bts_1_5_min_plaCat2	measurement_quality_sensitivity	Measurement Quality Sensitivity	0.92 [0.87;0.97]	0.00349410509220077	1.7379462019557e-4	Inverse	2138	29798	89080	6598	FALSE	sex + race + tdi + smoking + alcohol + all_cancer_fh + season + bmi + dm + wear_dur_def_proto_day + N_valid_days
All solid cancer	AllSolidCancer	Physical Activity	Number of 1-5 Min MVPA Bouts (Weighted)	Nbouts_day_MVPA_bts_1_5_wei	Tertile	T2	Nbouts_day_MVPA_bts_1_5_weiCat2	measurement_quality_sensitivity	Measurement Quality Sensitivity	0.92 [0.87;0.97]	0.00450271239424891	6.49576935899747e-5	Inverse	2122	29743	89080	6598	FALSE	sex + race + tdi + smoking + alcohol + all_cancer_fh + season + bmi + dm + wear_dur_def_proto_day + N_valid_days
All solid cancer	AllSolidCancer	Physical Activity	Duration in 5-10 Min MVPA Bouts (Weighted)	dur_day_MVPA_bts_5_10_min_wei	Tertile	T3	dur_day_MVPA_bts_5_10_min_weiCat3	measurement_quality_sensitivity	Measurement Quality Sensitivity	0.92 [0.86;0.98]	0.00587198589330341	0.00630918096159881	Inverse	1899	30105	89080	6598	FALSE	sex + race + tdi + smoking + alcohol + all_cancer_fh + season + bmi + dm + wear_dur_def_proto_day + N_valid_days
All solid cancer	AllSolidCancer	Physical Activity	Number of 1-5 Min MVPA Bouts (Plain)	Nbouts_day_MVPA_bts_1_5_pla	Tertile	T2	Nbouts_day_MVPA_bts_1_5_plaCat2	measurement_quality_sensitivity	Measurement Quality Sensitivity	0.92 [0.87;0.98]	0.00598745894725622	4.76238456106645e-5	Inverse	2130	29741	89080	6598	FALSE	sex + race + tdi + smoking + alcohol + all_cancer_fh + season + bmi + dm + wear_dur_def_proto_day + N_valid_days
All solid cancer	AllSolidCancer	Physical Activity	Total Inactivity Duration (Plain)	dur_day_total_IN_min_pla	Tertile	T2	dur_day_total_IN_min_plaCat2	measurement_quality_sensitivity	Measurement Quality Sensitivity	1.09 [1.02;1.16]	0.00630919770059111	0.0172032103942796	Positive	2246	29741	89080	6598	FALSE	sex + race + tdi + smoking + alcohol + all_cancer_fh + season + bmi + dm + wear_dur_def_proto_day + N_valid_days
All solid cancer	AllSolidCancer	Physical Activity	Total Moderate Physical Activity Acceleration (Plain)	ACC_day_total_MOD_mg_pla	Tertile	T2	ACC_day_total_MOD_mg_plaCat2	measurement_quality_sensitivity	Measurement Quality Sensitivity	0.92 [0.87;0.98]	0.00677577118926851	1.2800338656087e-4	Inverse	2158	29807	89071	6598	FALSE	sex + race + tdi + smoking + alcohol + all_cancer_fh + season + bmi + dm + wear_dur_def_proto_day + N_valid_days
All solid cancer	AllSolidCancer	Physical Activity	Number of 10-Min MVPA Bouts (Weighted)	Nbouts_day_MVPA_bts_10_wei	Tertile	T3	Nbouts_day_MVPA_bts_10_weiCat3	measurement_quality_sensitivity	Measurement Quality Sensitivity	0.92 [0.86;0.98]	0.00680259784341232	0.00453446679138419	Inverse	1933	30131	89080	6598	FALSE	sex + race + tdi + smoking + alcohol + all_cancer_fh + season + bmi + dm + wear_dur_def_proto_day + N_valid_days
All solid cancer	AllSolidCancer	Physical Activity	Total Vigorous Physical Activity Duration (Weighted)	dur_day_total_VIG_min_wei	Tertile	T3	dur_day_total_VIG_min_weiCat3	measurement_quality_sensitivity	Measurement Quality Sensitivity	0.92 [0.86;0.98]	0.00736339885812026	0.00871601206131346	Inverse	1941	30252	89080	6598	FALSE	sex + race + tdi + smoking + alcohol + all_cancer_fh + season + bmi + dm + wear_dur_def_proto_day + N_valid_days
All solid cancer	AllSolidCancer	Physical Activity	Unbouted Inactivity Duration (Weighted)	dur_day_IN_unbt_min_wei	Tertile	T2	dur_day_IN_unbt_min_weiCat2	measurement_quality_sensitivity	Measurement Quality Sensitivity	0.92 [0.87;0.98]	0.00742352045250973	0.00741807713957298	Inverse	2159	29665	89080	6598	FALSE	sex + race + tdi + smoking + alcohol + all_cancer_fh + season + bmi + dm + wear_dur_def_proto_day + N_valid_days
All solid cancer	AllSolidCancer	Physical Activity	Unbouted Inactivity Duration (Plain)	dur_day_IN_unbt_min_pla	Tertile	T2	dur_day_IN_unbt_min_plaCat2	measurement_quality_sensitivity	Measurement Quality Sensitivity	0.92 [0.87;0.98]	0.00754956698370324	0.0190789689876789	Inverse	2152	29665	89080	6598	FALSE	sex + race + tdi + smoking + alcohol + all_cancer_fh + season + bmi + dm + wear_dur_def_proto_day + N_valid_days
All solid cancer	AllSolidCancer	Physical Activity	Unbouted Inactivity Duration (Weighted)	dur_day_IN_unbt_min_wei	Tertile	T3	dur_day_IN_unbt_min_weiCat3	measurement_quality_sensitivity	Measurement Quality Sensitivity	0.92 [0.87;0.98]	0.00824836869232433	0.00741807713957298	Inverse	1915	30052	89080	6598	FALSE	sex + race + tdi + smoking + alcohol + all_cancer_fh + season + bmi + dm + wear_dur_def_proto_day + N_valid_days
All solid cancer	AllSolidCancer	Physical Activity	Total Inactivity Duration (Weighted)	dur_day_total_IN_min_wei	Tertile	T3	dur_day_total_IN_min_weiCat3	measurement_quality_sensitivity	Measurement Quality Sensitivity	1.09 [1.02;1.16]	0.00926291987412618	0.0106109981957161	Positive	2465	29401	89080	6598	FALSE	sex + race + tdi + smoking + alcohol + all_cancer_fh + season + bmi + dm + wear_dur_def_proto_day + N_valid_days
All solid cancer	AllSolidCancer	Physical Activity	Total Vigorous Physical Activity Duration (Plain)	dur_day_total_VIG_min_pla	Tertile	T3	dur_day_total_VIG_min_plaCat3	measurement_quality_sensitivity	Measurement Quality Sensitivity	0.92 [0.86;0.98]	0.00966185787108671	0.00888576851297835	Inverse	1940	30275	89080	6598	FALSE	sex + race + tdi + smoking + alcohol + all_cancer_fh + season + bmi + dm + wear_dur_def_proto_day + N_valid_days
All solid cancer	AllSolidCancer	Step Count	MVPA Steps	mean_mvpa_steps	Tertile	T2	mean_mvpa_stepsCat2	measurement_quality_sensitivity	Measurement Quality Sensitivity	0.92 [0.87;0.98]	0.00978409237947218	0.118972980452793	Inverse	2099	29814	89080	6598	FALSE	sex + race + tdi + smoking + alcohol + all_cancer_fh + season + bmi + dm + wear_dur_def_proto_day + N_valid_days
All solid cancer	AllSolidCancer	Physical Activity	Acceleration in 1-5 Min MVPA Bouts (Weighted)	ACC_day_MVPA_bts_1_5_mg_wei	Tertile	T2	ACC_day_MVPA_bts_1_5_mg_weiCat2	measurement_quality_sensitivity	Measurement Quality Sensitivity	0.93 [0.87;0.98]	0.00994557988212192	9.0609085567842e-4	Inverse	2131	29794	89064	6598	FALSE	sex + race + tdi + smoking + alcohol + all_cancer_fh + season + bmi + dm + wear_dur_def_proto_day + N_valid_days
All solid cancer	AllSolidCancer	Physical Activity	Acceleration in 1-5 Min MVPA Bouts (Plain)	ACC_day_MVPA_bts_1_5_mg_pla	Tertile	T2	ACC_day_MVPA_bts_1_5_mg_plaCat2	measurement_quality_sensitivity	Measurement Quality Sensitivity	0.93 [0.87;0.98]	0.00995065261328888	8.4826049041621e-4	Inverse	2133	29785	89064	6598	FALSE	sex + race + tdi + smoking + alcohol + all_cancer_fh + season + bmi + dm + wear_dur_def_proto_day + N_valid_days
All solid cancer	AllSolidCancer	Physical Activity	Total Inactivity Acceleration (Weighted)	ACC_day_total_IN_mg_wei	Tertile	T2	ACC_day_total_IN_mg_weiCat2	measurement_quality_sensitivity	Measurement Quality Sensitivity	0.93 [0.87;0.98]	0.0105253190785857	0.0265975976849357	Inverse	2119	29661	89080	6598	FALSE	sex + race + tdi + smoking + alcohol + all_cancer_fh + season + bmi + dm + wear_dur_def_proto_day + N_valid_days
All solid cancer	AllSolidCancer	Physical Activity	Number of 5-10 Min MVPA Bouts (Plain)	Nbouts_day_MVPA_bts_5_10_pla	Tertile	T2	Nbouts_day_MVPA_bts_5_10_plaCat2	measurement_quality_sensitivity	Measurement Quality Sensitivity	0.93 [0.87;0.98]	0.0105355153056112	0.00261201133749743	Inverse	2141	29728	89080	6598	FALSE	sex + race + tdi + smoking + alcohol + all_cancer_fh + season + bmi + dm + wear_dur_def_proto_day + N_valid_days
All solid cancer	AllSolidCancer	Physical Activity	Acceleration in 10-Min MVPA Bouts (Plain)	ACC_day_MVPA_bts_10_mg_pla	Tertile	T3	ACC_day_MVPA_bts_10_mg_plaCat3	measurement_quality_sensitivity	Measurement Quality Sensitivity	0.92 [0.86;0.98]	0.0107158236376561	0.0107584191509444	Inverse	1926	29084	86094	6299	FALSE	sex + race + tdi + smoking + alcohol + all_cancer_fh + season + bmi + dm + wear_dur_def_proto_day + N_valid_days
All solid cancer	AllSolidCancer	Physical Activity	Total Inactivity Duration (Plain)	dur_day_total_IN_min_pla	Tertile	T3	dur_day_total_IN_min_plaCat3	measurement_quality_sensitivity	Measurement Quality Sensitivity	1.08 [1.02;1.15]	0.0137578898886489	0.0172032103942796	Positive	2447	29398	89080	6598	FALSE	sex + race + tdi + smoking + alcohol + all_cancer_fh + season + bmi + dm + wear_dur_def_proto_day + N_valid_days
All solid cancer	AllSolidCancer	Physical Activity	Duration in 5-10 Min MVPA Bouts (Weighted)	dur_day_MVPA_bts_5_10_min_wei	Tertile	T2	dur_day_MVPA_bts_5_10_min_weiCat2	measurement_quality_sensitivity	Measurement Quality Sensitivity	0.93 [0.88;0.99]	0.0144256820237337	0.00630918096159881	Inverse	2142	29734	89080	6598	FALSE	sex + race + tdi + smoking + alcohol + all_cancer_fh + season + bmi + dm + wear_dur_def_proto_day + N_valid_days
All solid cancer	AllSolidCancer	Physical Activity	Total LIPA Acceleration (Plain)	ACC_day_total_LIG_mg_pla	Tertile	T3	ACC_day_total_LIG_mg_plaCat3	measurement_quality_sensitivity	Measurement Quality Sensitivity	0.93 [0.87;0.99]	0.0164442838632976	0.0139849718922206	Inverse	2012	29783	89080	6598	FALSE	sex + race + tdi + smoking + alcohol + all_cancer_fh + season + bmi + dm + wear_dur_def_proto_day + N_valid_days
All solid cancer	AllSolidCancer	Physical Activity	Duration in 5-10 Min MVPA Bouts (Plain)	dur_day_MVPA_bts_5_10_min_pla	Tertile	T2	dur_day_MVPA_bts_5_10_min_plaCat2	measurement_quality_sensitivity	Measurement Quality Sensitivity	0.93 [0.88;0.99]	0.0173127371354963	0.0034981888009414	Inverse	2148	29726	89080	6598	FALSE	sex + race + tdi + smoking + alcohol + all_cancer_fh + season + bmi + dm + wear_dur_def_proto_day + N_valid_days
All solid cancer	AllSolidCancer	Step Count	Total Steps	mean_total_steps	Tertile	T2	mean_total_stepsCat2	measurement_quality_sensitivity	Measurement Quality Sensitivity	0.93 [0.88;0.99]	0.0176463188320943	7.7737211080979e-4	Inverse	2142	29774	89080	6598	FALSE	sex + race + tdi + smoking + alcohol + all_cancer_fh + season + bmi + dm + wear_dur_def_proto_day + N_valid_days
All solid cancer	AllSolidCancer	Physical Activity	Total Moderate Physical Activity Acceleration (Weighted)	ACC_day_total_MOD_mg_wei	Tertile	T2	ACC_day_total_MOD_mg_weiCat2	measurement_quality_sensitivity	Measurement Quality Sensitivity	0.93 [0.88;0.99]	0.0186154152234298	9.66653699869914e-5	Inverse	2174	29817	89071	6598	FALSE	sex + race + tdi + smoking + alcohol + all_cancer_fh + season + bmi + dm + wear_dur_def_proto_day + N_valid_days
All solid cancer	AllSolidCancer	Physical Activity	Duration in 90-Min Inactivity Bouts (Plain)	dur_day_IN_bts_90_min_pla	Tertile	T3	dur_day_IN_bts_90_min_plaCat3	measurement_quality_sensitivity	Measurement Quality Sensitivity	1.08 [1.01;1.14]	0.0202337342684841	0.0151405078691836	Positive	2519	29383	89080	6598	FALSE	sex + race + tdi + smoking + alcohol + all_cancer_fh + season + bmi + dm + wear_dur_def_proto_day + N_valid_days
All solid cancer	AllSolidCancer	Physical Activity	Duration in 90-Min Inactivity Bouts (Weighted)	dur_day_IN_bts_90_min_wei	Tertile	T3	dur_day_IN_bts_90_min_weiCat3	measurement_quality_sensitivity	Measurement Quality Sensitivity	1.08 [1.01;1.14]	0.0210699990560776	0.0141838555266038	Positive	2521	29379	89080	6598	FALSE	sex + race + tdi + smoking + alcohol + all_cancer_fh + season + bmi + dm + wear_dur_def_proto_day + N_valid_days
All solid cancer	AllSolidCancer	Physical Activity	Unbouted Inactivity Duration (Plain)	dur_day_IN_unbt_min_pla	Tertile	T3	dur_day_IN_unbt_min_plaCat3	measurement_quality_sensitivity	Measurement Quality Sensitivity	0.93 [0.88;0.99]	0.0211227198465085	0.0190789689876789	Inverse	1928	30065	89080	6598	FALSE	sex + race + tdi + smoking + alcohol + all_cancer_fh + season + bmi + dm + wear_dur_def_proto_day + N_valid_days
All solid cancer	AllSolidCancer	Physical Activity	Total Inactivity Duration (Weighted)	dur_day_total_IN_min_wei	Tertile	T2	dur_day_total_IN_min_weiCat2	measurement_quality_sensitivity	Measurement Quality Sensitivity	1.07 [1.01;1.14]	0.0270624904447602	0.0106109981957161	Positive	2218	29735	89080	6598	FALSE	sex + race + tdi + smoking + alcohol + all_cancer_fh + season + bmi + dm + wear_dur_def_proto_day + N_valid_days
All solid cancer	AllSolidCancer	Physical Activity	Number of 90-Min Inactivity Bouts (Weighted)	Nbouts_day_IN_bts_90_wei	Tertile	T3	Nbouts_day_IN_bts_90_weiCat3	measurement_quality_sensitivity	Measurement Quality Sensitivity	1.07 [1.01;1.14]	0.0307838684593908	0.0257631800113207	Positive	2501	29365	89080	6598	FALSE	sex + race + tdi + smoking + alcohol + all_cancer_fh + season + bmi + dm + wear_dur_def_proto_day + N_valid_days
All solid cancer	AllSolidCancer	Physical Activity	Number of 5-10 Min MVPA Bouts (Weighted)	Nbouts_day_MVPA_bts_5_10_wei	Tertile	T2	Nbouts_day_MVPA_bts_5_10_weiCat2	measurement_quality_sensitivity	Measurement Quality Sensitivity	0.94 [0.88;0.99]	0.0311034979186009	0.00350926910802844	Inverse	2156	29710	89080	6598	FALSE	sex + race + tdi + smoking + alcohol + all_cancer_fh + season + bmi + dm + wear_dur_def_proto_day + N_valid_days
All solid cancer	AllSolidCancer	Physical Activity	Total Inactivity Acceleration (Weighted)	ACC_day_total_IN_mg_wei	Tertile	T3	ACC_day_total_IN_mg_weiCat3	measurement_quality_sensitivity	Measurement Quality Sensitivity	0.94 [0.88;0.99]	0.0323516120995061	0.0265975976849357	Inverse	1946	30072	89080	6598	FALSE	sex + race + tdi + smoking + alcohol + all_cancer_fh + season + bmi + dm + wear_dur_def_proto_day + N_valid_days
All solid cancer	AllSolidCancer	Physical Activity	Acceleration in 20-30 Min Inactivity Bouts (Plain)	ACC_day_IN_bts_20_30_mg_pla	Tertile	T2	ACC_day_IN_bts_20_30_mg_plaCat2	measurement_quality_sensitivity	Measurement Quality Sensitivity	0.94 [0.88;0.99]	0.0325482745230634	0.223016629453704	Inverse	2122	29631	89058	6597	FALSE	sex + race + tdi + smoking + alcohol + all_cancer_fh + season + bmi + dm + wear_dur_def_proto_day + N_valid_days
All solid cancer	AllSolidCancer	Physical Activity	Total LIPA Acceleration (Weighted)	ACC_day_total_LIG_mg_wei	Tertile	T3	ACC_day_total_LIG_mg_weiCat3	measurement_quality_sensitivity	Measurement Quality Sensitivity	0.94 [0.88;1.00]	0.0380241675787818	0.0364672327165723	Inverse	2014	29792	89080	6598	FALSE	sex + race + tdi + smoking + alcohol + all_cancer_fh + season + bmi + dm + wear_dur_def_proto_day + N_valid_days
All solid cancer	AllSolidCancer	Physical Activity	Total Inactivity Acceleration (Plain)	ACC_day_total_IN_mg_pla	Tertile	T3	ACC_day_total_IN_mg_plaCat3	measurement_quality_sensitivity	Measurement Quality Sensitivity	0.94 [0.88;1.00]	0.0380492432378929	0.0334757555543273	Inverse	1938	30080	89080	6598	FALSE	sex + race + tdi + smoking + alcohol + all_cancer_fh + season + bmi + dm + wear_dur_def_proto_day + N_valid_days
All solid cancer	AllSolidCancer	Physical Activity	Acceleration in 60-90 Min Inactivity Bouts (Plain)	ACC_day_IN_bts_60_90_mg_pla	Tertile	T3	ACC_day_IN_bts_60_90_mg_plaCat3	measurement_quality_sensitivity	Measurement Quality Sensitivity	0.94 [0.88;1.00]	0.0396883138601911	0.0402492847664566	Inverse	2012	29843	88737	6581	FALSE	sex + race + tdi + smoking + alcohol + all_cancer_fh + season + bmi + dm + wear_dur_def_proto_day + N_valid_days
All solid cancer	AllSolidCancer	Physical Activity	Total Inactivity Acceleration (Plain)	ACC_day_total_IN_mg_pla	Tertile	T2	ACC_day_total_IN_mg_plaCat2	measurement_quality_sensitivity	Measurement Quality Sensitivity	0.94 [0.89;1.00]	0.0418783067691353	0.0334757555543273	Inverse	2142	29641	89080	6598	FALSE	sex + race + tdi + smoking + alcohol + all_cancer_fh + season + bmi + dm + wear_dur_def_proto_day + N_valid_days
All solid cancer	AllSolidCancer	Step Count	MVPA Steps	mean_mvpa_steps	Tertile	T3	mean_mvpa_stepsCat3	measurement_quality_sensitivity	Measurement Quality Sensitivity	0.94 [0.88;1.00]	0.0429023160293209	0.118972980452793	Inverse	2100	29868	89080	6598	FALSE	sex + race + tdi + smoking + alcohol + all_cancer_fh + season + bmi + dm + wear_dur_def_proto_day + N_valid_days
All solid cancer	AllSolidCancer	Physical Activity	Total LIPA Duration (Plain)	dur_day_total_LIG_min_pla	Tertile	T3	dur_day_total_LIG_min_plaCat3	measurement_quality_sensitivity	Measurement Quality Sensitivity	0.94 [0.88;1.00]	0.046157018868812	0.0466803732832935	Inverse	2049	29784	89080	6598	FALSE	sex + race + tdi + smoking + alcohol + all_cancer_fh + season + bmi + dm + wear_dur_def_proto_day + N_valid_days
All solid cancer	AllSolidCancer	Light	Afternoon Light	afternoon_light	Tertile	T3	afternoon_lightCat3	measurement_quality_sensitivity	Measurement Quality Sensitivity	0.93 [0.87;1.00]	0.046823404740651	0.0771622681929473	Inverse	2232	29389	88370	6550	FALSE	sex + race + tdi + smoking + alcohol + all_cancer_fh + season + bmi + dm + wear_dur_def_proto_day + N_valid_days
All solid cancer	AllSolidCancer	Physical Activity	Overall Acceleration	ENMO_fullRecordingMean	Tertile	T2	ENMO_fullRecordingMeanCat2	measurement_quality_sensitivity	Measurement Quality Sensitivity	0.94 [0.89;1.00]	0.0494688123528597	7.97293049301315e-5	Inverse	2185	29713	89080	6598	FALSE	sex + race + tdi + smoking + alcohol + all_cancer_fh + season + bmi + dm + wear_dur_def_proto_day + N_valid_days
All solid cancer	AllSolidCancer	Physical Activity	Acceleration in 1-5 Min LIPA Bouts (Plain)	ACC_day_LIG_bts_1_5_mg_pla	Tertile	T3	ACC_day_LIG_bts_1_5_mg_plaCat3	measurement_quality_sensitivity	Measurement Quality Sensitivity	0.94 [0.89;1.00]	0.0496687511058667	0.0538590316932199	Inverse	1973	29906	89079	6598	FALSE	sex + race + tdi + smoking + alcohol + all_cancer_fh + season + bmi + dm + wear_dur_def_proto_day + N_valid_days
All solid cancer	AllSolidCancer	Physical Activity	Unbouted Inactivity Acceleration (Weighted)	ACC_day_IN_unbt_mg_wei	Tertile	T2	ACC_day_IN_unbt_mg_weiCat2	measurement_quality_sensitivity	Measurement Quality Sensitivity	1.06 [1.00;1.13]	0.0513596912498332	0.276250926726412	Positive	2213	29693	89077	6598	FALSE	sex + race + tdi + smoking + alcohol + all_cancer_fh + season + bmi + dm + wear_dur_def_proto_day + N_valid_days
All solid cancer	AllSolidCancer	Physical Activity	Total Moderate Physical Activity Duration (Plain)	dur_day_total_MOD_min_pla	Tertile	T2	dur_day_total_MOD_min_plaCat2	measurement_quality_sensitivity	Measurement Quality Sensitivity	0.94 [0.89;1.00]	0.0515794905680838	7.4534778472985e-4	Inverse	2158	29805	89080	6598	FALSE	sex + race + tdi + smoking + alcohol + all_cancer_fh + season + bmi + dm + wear_dur_def_proto_day + N_valid_days
All solid cancer	AllSolidCancer	Physical Activity	Total LIPA Acceleration (Plain)	ACC_day_total_LIG_mg_pla	Tertile	T2	ACC_day_total_LIG_mg_plaCat2	measurement_quality_sensitivity	Measurement Quality Sensitivity	0.94 [0.89;1.00]	0.0533553217223545	0.0139849718922206	Inverse	2123	29891	89080	6598	FALSE	sex + race + tdi + smoking + alcohol + all_cancer_fh + season + bmi + dm + wear_dur_def_proto_day + N_valid_days
All solid cancer	AllSolidCancer	Physical Activity	Acceleration in 60-90 Min Inactivity Bouts (Weighted)	ACC_day_IN_bts_60_90_mg_wei	Tertile	T3	ACC_day_IN_bts_60_90_mg_weiCat3	measurement_quality_sensitivity	Measurement Quality Sensitivity	0.94 [0.89;1.00]	0.0546065681566023	0.0549557054465902	Inverse	2006	29829	88737	6581	FALSE	sex + race + tdi + smoking + alcohol + all_cancer_fh + season + bmi + dm + wear_dur_def_proto_day + N_valid_days
All solid cancer	AllSolidCancer	Physical Activity	Total Moderate Physical Activity Duration (Weighted)	dur_day_total_MOD_min_wei	Tertile	T2	dur_day_total_MOD_min_weiCat2	measurement_quality_sensitivity	Measurement Quality Sensitivity	0.94 [0.89;1.00]	0.0562418880100831	7.1800222958631e-4	Inverse	2158	29793	89080	6598	FALSE	sex + race + tdi + smoking + alcohol + all_cancer_fh + season + bmi + dm + wear_dur_def_proto_day + N_valid_days
All solid cancer	AllSolidCancer	Physical Activity	Number of 5-10 Min LIPA Bouts (Plain)	Nbouts_day_LIG_bts_5_10_pla	Tertile	T2	Nbouts_day_LIG_bts_5_10_plaCat2	measurement_quality_sensitivity	Measurement Quality Sensitivity	0.95 [0.89;1.00]	0.0634026335380966	0.0788510425438296	Inverse	2172	29624	89080	6598	FALSE	sex + race + tdi + smoking + alcohol + all_cancer_fh + season + bmi + dm + wear_dur_def_proto_day + N_valid_days
All solid cancer	AllSolidCancer	Physical Activity	Number of 10-20 Min Inactivity Bouts (Plain)	Nbouts_day_IN_bts_10_20_pla	Tertile	T3	Nbouts_day_IN_bts_10_20_plaCat3	measurement_quality_sensitivity	Measurement Quality Sensitivity	0.95 [0.89;1.00]	0.0667410118696141	0.0667259654150571	Inverse	1976	29983	89080	6598	FALSE	sex + race + tdi + smoking + alcohol + all_cancer_fh + season + bmi + dm + wear_dur_def_proto_day + N_valid_days
All solid cancer	AllSolidCancer	Physical Activity	Number of 10-20 Min Inactivity Bouts (Weighted)	Nbouts_day_IN_bts_10_20_wei	Tertile	T3	Nbouts_day_IN_bts_10_20_weiCat3	measurement_quality_sensitivity	Measurement Quality Sensitivity	0.95 [0.89;1.00]	0.0681067521892714	0.0683943703160099	Inverse	1973	29981	89080	6598	FALSE	sex + race + tdi + smoking + alcohol + all_cancer_fh + season + bmi + dm + wear_dur_def_proto_day + N_valid_days
All solid cancer	AllSolidCancer	Physical Activity	Duration in 5-10 Min LIPA Bouts (Plain)	dur_day_LIG_bts_5_10_min_pla	Tertile	T2	dur_day_LIG_bts_5_10_min_plaCat2	measurement_quality_sensitivity	Measurement Quality Sensitivity	0.95 [0.89;1.00]	0.0695567829105945	0.283177587763567	Inverse	2154	29612	89080	6598	FALSE	sex + race + tdi + smoking + alcohol + all_cancer_fh + season + bmi + dm + wear_dur_def_proto_day + N_valid_days
All solid cancer	AllSolidCancer	Physical Activity	Number of 90-Min Inactivity Bouts (Plain)	Nbouts_day_IN_bts_90_pla	Tertile	T3	Nbouts_day_IN_bts_90_plaCat3	measurement_quality_sensitivity	Measurement Quality Sensitivity	1.06 [0.99;1.13]	0.0723445330613556	0.0487551083861643	Positive	2498	29351	89080	6598	FALSE	sex + race + tdi + smoking + alcohol + all_cancer_fh + season + bmi + dm + wear_dur_def_proto_day + N_valid_days
All solid cancer	AllSolidCancer	Physical Activity	Acceleration in 60-90 Min Inactivity Bouts (Plain)	ACC_day_IN_bts_60_90_mg_pla	Tertile	T2	ACC_day_IN_bts_60_90_mg_plaCat2	measurement_quality_sensitivity	Measurement Quality Sensitivity	0.95 [0.89;1.01]	0.0747800736923343	0.0402492847664566	Inverse	2184	29522	88737	6581	FALSE	sex + race + tdi + smoking + alcohol + all_cancer_fh + season + bmi + dm + wear_dur_def_proto_day + N_valid_days
All solid cancer	AllSolidCancer	Physical Activity	Number of 5-10 Min LIPA Bouts (Weighted)	Nbouts_day_LIG_bts_5_10_wei	Tertile	T3	Nbouts_day_LIG_bts_5_10_weiCat3	measurement_quality_sensitivity	Measurement Quality Sensitivity	0.95 [0.89;1.01]	0.0783217149944799	0.0776784458754197	Inverse	2031	29894	89080	6598	FALSE	sex + race + tdi + smoking + alcohol + all_cancer_fh + season + bmi + dm + wear_dur_def_proto_day + N_valid_days
All solid cancer	AllSolidCancer	Physical Activity	Duration in 60-90 Min Inactivity Bouts (Weighted)	dur_day_IN_bts_60_90_min_wei	Tertile	T3	dur_day_IN_bts_60_90_min_weiCat3	measurement_quality_sensitivity	Measurement Quality Sensitivity	1.06 [0.99;1.12]	0.0784825979414295	0.0714333289859398	Positive	2384	29538	89080	6598	FALSE	sex + race + tdi + smoking + alcohol + all_cancer_fh + season + bmi + dm + wear_dur_def_proto_day + N_valid_days
All solid cancer	AllSolidCancer	Physical Activity	Acceleration in 1-5 Min LIPA Bouts (Weighted)	ACC_day_LIG_bts_1_5_mg_wei	Tertile	T3	ACC_day_LIG_bts_1_5_mg_weiCat3	measurement_quality_sensitivity	Measurement Quality Sensitivity	0.95 [0.89;1.01]	0.0834136217570204	0.0962347113332001	Inverse	1974	29896	89079	6598	FALSE	sex + race + tdi + smoking + alcohol + all_cancer_fh + season + bmi + dm + wear_dur_def_proto_day + N_valid_days
All solid cancer	AllSolidCancer	Physical Activity	Number of 5-10 Min LIPA Bouts (Plain)	Nbouts_day_LIG_bts_5_10_pla	Tertile	T3	Nbouts_day_LIG_bts_5_10_plaCat3	measurement_quality_sensitivity	Measurement Quality Sensitivity	0.95 [0.89;1.01]	0.0848900959076137	0.0788510425438296	Inverse	2047	29905	89080	6598	FALSE	sex + race + tdi + smoking + alcohol + all_cancer_fh + season + bmi + dm + wear_dur_def_proto_day + N_valid_days
All solid cancer	AllSolidCancer	Physical Activity	Acceleration in 30-60 Min Inactivity Bouts (Weighted)	ACC_day_IN_bts_30_60_mg_wei	Tertile	T3	ACC_day_IN_bts_30_60_mg_weiCat3	measurement_quality_sensitivity	Measurement Quality Sensitivity	0.95 [0.89;1.01]	0.0855170585327575	0.0878721819115975	Inverse	2013	29924	89068	6598	FALSE	sex + race + tdi + smoking + alcohol + all_cancer_fh + season + bmi + dm + wear_dur_def_proto_day + N_valid_days
All solid cancer	AllSolidCancer	Physical Activity	Total LIPA Duration (Plain)	dur_day_total_LIG_min_pla	Tertile	T2	dur_day_total_LIG_min_plaCat2	measurement_quality_sensitivity	Measurement Quality Sensitivity	0.95 [0.90;1.01]	0.0886256915452579	0.0466803732832935	Inverse	2159	29691	89080	6598	FALSE	sex + race + tdi + smoking + alcohol + all_cancer_fh + season + bmi + dm + wear_dur_def_proto_day + N_valid_days
All solid cancer	AllSolidCancer	Physical Activity	Total LIPA Duration (Weighted)	dur_day_total_LIG_min_wei	Tertile	T3	dur_day_total_LIG_min_weiCat3	measurement_quality_sensitivity	Measurement Quality Sensitivity	0.95 [0.89;1.01]	0.0886929517964972	0.0891640716075308	Inverse	2050	29772	89080	6598	FALSE	sex + race + tdi + smoking + alcohol + all_cancer_fh + season + bmi + dm + wear_dur_def_proto_day + N_valid_days
All solid cancer	AllSolidCancer	Light	Total Daily Light	total_daily_light	Tertile	T2	total_daily_lightCat2	measurement_quality_sensitivity	Measurement Quality Sensitivity	0.95 [0.89;1.01]	0.0898478321844656	0.333575950731186	Inverse	2112	29525	88370	6550	FALSE	sex + race + tdi + smoking + alcohol + all_cancer_fh + season + bmi + dm + wear_dur_def_proto_day + N_valid_days
All solid cancer	AllSolidCancer	Physical Activity	Acceleration in 10-Min MVPA Bouts (Weighted)	ACC_day_MVPA_bts_10_mg_wei	Tertile	T2	ACC_day_MVPA_bts_10_mg_weiCat2	measurement_quality_sensitivity	Measurement Quality Sensitivity	0.95 [0.89;1.01]	0.0918460732748233	0.00335647593761403	Inverse	2107	28738	86094	6299	FALSE	sex + race + tdi + smoking + alcohol + all_cancer_fh + season + bmi + dm + wear_dur_def_proto_day + N_valid_days
All solid cancer	AllSolidCancer	Light	Afternoon Light	afternoon_light	Tertile	T2	afternoon_lightCat2	measurement_quality_sensitivity	Measurement Quality Sensitivity	0.95 [0.89;1.01]	0.092462522550194	0.0771622681929473	Inverse	2122	29508	88370	6550	FALSE	sex + race + tdi + smoking + alcohol + all_cancer_fh + season + bmi + dm + wear_dur_def_proto_day + N_valid_days
All solid cancer	AllSolidCancer	Physical Activity	Duration in 10-20 Min Inactivity Bouts (Plain)	dur_day_IN_bts_10_20_min_pla	Tertile	T3	dur_day_IN_bts_10_20_min_plaCat3	measurement_quality_sensitivity	Measurement Quality Sensitivity	0.95 [0.89;1.01]	0.0964241755638491	0.0949891369355782	Inverse	1999	29993	89080	6598	FALSE	sex + race + tdi + smoking + alcohol + all_cancer_fh + season + bmi + dm + wear_dur_def_proto_day + N_valid_days
All solid cancer	AllSolidCancer	Physical Activity	Number of 30-60 Min Inactivity Bouts (Weighted)	Nbouts_day_IN_bts_30_60_wei	Tertile	T3	Nbouts_day_IN_bts_30_60_weiCat3	measurement_quality_sensitivity	Measurement Quality Sensitivity	1.05 [0.99;1.12]	0.0964565437774347	0.0875864701037458	Positive	2302	29696	89080	6598	FALSE	sex + race + tdi + smoking + alcohol + all_cancer_fh + season + bmi + dm + wear_dur_def_proto_day + N_valid_days
All solid cancer	AllSolidCancer	Physical Activity	Duration in 10-Min MVPA Bouts (Weighted)	dur_day_MVPA_bts_10_min_wei	Tertile	T2	dur_day_MVPA_bts_10_min_weiCat2	measurement_quality_sensitivity	Measurement Quality Sensitivity	0.95 [0.90;1.01]	0.0969418602009508	4.7874129186748e-4	Inverse	2188	29736	89080	6598	FALSE	sex + race + tdi + smoking + alcohol + all_cancer_fh + season + bmi + dm + wear_dur_def_proto_day + N_valid_days
All solid cancer	AllSolidCancer	Physical Activity	Number of 30-60 Min Inactivity Bouts (Plain)	Nbouts_day_IN_bts_30_60_pla	Tertile	T3	Nbouts_day_IN_bts_30_60_plaCat3	measurement_quality_sensitivity	Measurement Quality Sensitivity	1.05 [0.99;1.12]	0.097212586396388	0.0899222306651881	Positive	2293	29683	89080	6598	FALSE	sex + race + tdi + smoking + alcohol + all_cancer_fh + season + bmi + dm + wear_dur_def_proto_day + N_valid_days
All solid cancer	AllSolidCancer	Physical Activity	Duration in 10-20 Min Inactivity Bouts (Weighted)	dur_day_IN_bts_10_20_min_wei	Tertile	T3	dur_day_IN_bts_10_20_min_weiCat3	measurement_quality_sensitivity	Measurement Quality Sensitivity	0.95 [0.89;1.01]	0.0974765283954742	0.0983884228735771	Inverse	1992	29986	89080	6598	FALSE	sex + race + tdi + smoking + alcohol + all_cancer_fh + season + bmi + dm + wear_dur_def_proto_day + N_valid_days
All solid cancer	AllSolidCancer	Physical Activity	Duration in 30-60 Min Inactivity Bouts (Weighted)	dur_day_IN_bts_30_60_min_wei	Tertile	T3	dur_day_IN_bts_30_60_min_weiCat3	measurement_quality_sensitivity	Measurement Quality Sensitivity	1.05 [0.99;1.12]	0.0977130727675588	0.0985308056358952	Positive	2288	29636	89080	6598	FALSE	sex + race + tdi + smoking + alcohol + all_cancer_fh + season + bmi + dm + wear_dur_def_proto_day + N_valid_days
All solid cancer	AllSolidCancer	Physical Activity	Acceleration in 30-60 Min Inactivity Bouts (Plain)	ACC_day_IN_bts_30_60_mg_pla	Tertile	T3	ACC_day_IN_bts_30_60_mg_plaCat3	measurement_quality_sensitivity	Measurement Quality Sensitivity	0.95 [0.90;1.01]	0.100953243399518	0.102014862889467	Inverse	2025	29930	89068	6598	FALSE	sex + race + tdi + smoking + alcohol + all_cancer_fh + season + bmi + dm + wear_dur_def_proto_day + N_valid_days
All solid cancer	AllSolidCancer	Physical Activity	Acceleration in 5-10 Min LIPA Bouts (Weighted)	ACC_day_LIG_bts_5_10_mg_wei	Tertile	T3	ACC_day_LIG_bts_5_10_mg_weiCat3	measurement_quality_sensitivity	Measurement Quality Sensitivity	0.95 [0.90;1.01]	0.101128120972609	0.0980824102523176	Inverse	2020	29850	89077	6598	FALSE	sex + race + tdi + smoking + alcohol + all_cancer_fh + season + bmi + dm + wear_dur_def_proto_day + N_valid_days
All solid cancer	AllSolidCancer	Physical Activity	Duration in 60-90 Min Inactivity Bouts (Plain)	dur_day_IN_bts_60_90_min_pla	Tertile	T3	dur_day_IN_bts_60_90_min_plaCat3	measurement_quality_sensitivity	Measurement Quality Sensitivity	1.05 [0.99;1.12]	0.107214688158539	0.10571454544524	Positive	2371	29534	89080	6598	FALSE	sex + race + tdi + smoking + alcohol + all_cancer_fh + season + bmi + dm + wear_dur_def_proto_day + N_valid_days
All solid cancer	AllSolidCancer	Physical Activity	Acceleration in 20-30 Min Inactivity Bouts (Weighted)	ACC_day_IN_bts_20_30_mg_wei	Tertile	T2	ACC_day_IN_bts_20_30_mg_weiCat2	measurement_quality_sensitivity	Measurement Quality Sensitivity	0.95 [0.90;1.01]	0.116943937011209	0.241911468808465	Inverse	2147	29634	89058	6597	FALSE	sex + race + tdi + smoking + alcohol + all_cancer_fh + season + bmi + dm + wear_dur_def_proto_day + N_valid_days
All solid cancer	AllSolidCancer	Physical Activity	Acceleration in 10-Min LIPA Bouts (Plain)	ACC_day_LIG_bts_10_mg_pla	Tertile	T3	ACC_day_LIG_bts_10_mg_plaCat3	measurement_quality_sensitivity	Measurement Quality Sensitivity	0.96 [0.90;1.02]	0.143019034615538	0.136879011435396	Inverse	2058	29779	89056	6597	FALSE	sex + race + tdi + smoking + alcohol + all_cancer_fh + season + bmi + dm + wear_dur_def_proto_day + N_valid_days
All solid cancer	AllSolidCancer	Physical Activity	Duration in 10-Min LIPA Bouts (Plain)	dur_day_LIG_bts_10_min_pla	Tertile	T2	dur_day_LIG_bts_10_min_plaCat2	measurement_quality_sensitivity	Measurement Quality Sensitivity	1.05 [0.98;1.11]	0.145546923056545	0.180230368606606	Positive	2289	29644	89080	6598	FALSE	sex + race + tdi + smoking + alcohol + all_cancer_fh + season + bmi + dm + wear_dur_def_proto_day + N_valid_days
All solid cancer	AllSolidCancer	Physical Activity	Duration in 10-Min MVPA Bouts (Plain)	dur_day_MVPA_bts_10_min_pla	Tertile	T2	dur_day_MVPA_bts_10_min_plaCat2	measurement_quality_sensitivity	Measurement Quality Sensitivity	0.96 [0.90;1.02]	0.149859456200194	0.00119057361158039	Inverse	2193	29708	89080	6598	FALSE	sex + race + tdi + smoking + alcohol + all_cancer_fh + season + bmi + dm + wear_dur_def_proto_day + N_valid_days
All solid cancer	AllSolidCancer	Light	Morning Light	morning_light	Tertile	T2	morning_lightCat2	measurement_quality_sensitivity	Measurement Quality Sensitivity	0.96 [0.90;1.02]	0.156631240606217	0.307468634545585	Inverse	2118	29503	88370	6550	FALSE	sex + race + tdi + smoking + alcohol + all_cancer_fh + season + bmi + dm + wear_dur_def_proto_day + N_valid_days
All solid cancer	AllSolidCancer	Physical Activity	Duration in 30-60 Min Inactivity Bouts (Plain)	dur_day_IN_bts_30_60_min_pla	Tertile	T3	dur_day_IN_bts_30_60_min_plaCat3	measurement_quality_sensitivity	Measurement Quality Sensitivity	1.04 [0.98;1.11]	0.158812662016577	0.161503186141012	Positive	2284	29646	89080	6598	FALSE	sex + race + tdi + smoking + alcohol + all_cancer_fh + season + bmi + dm + wear_dur_def_proto_day + N_valid_days
All solid cancer	AllSolidCancer	Physical Activity	Number of 60-90 Min Inactivity Bouts (Plain)	Nbouts_day_IN_bts_60_90_pla	Tertile	T3	Nbouts_day_IN_bts_60_90_plaCat3	measurement_quality_sensitivity	Measurement Quality Sensitivity	1.04 [0.98;1.11]	0.159301895310497	0.165401713996497	Positive	2350	29526	89080	6598	FALSE	sex + race + tdi + smoking + alcohol + all_cancer_fh + season + bmi + dm + wear_dur_def_proto_day + N_valid_days
All solid cancer	AllSolidCancer	Physical Activity	Acceleration in 10-20 Min Inactivity Bouts (Weighted)	ACC_day_IN_bts_10_20_mg_wei	Tertile	T2	ACC_day_IN_bts_10_20_mg_weiCat2	measurement_quality_sensitivity	Measurement Quality Sensitivity	1.04 [0.98;1.11]	0.163060730599546	0.964411316639592	Positive	2235	29746	89075	6598	FALSE	sex + race + tdi + smoking + alcohol + all_cancer_fh + season + bmi + dm + wear_dur_def_proto_day + N_valid_days
All solid cancer	AllSolidCancer	Physical Activity	Acceleration in 5-10 Min MVPA Bouts (Plain)	ACC_day_MVPA_bts_5_10_mg_pla	Tertile	T3	ACC_day_MVPA_bts_5_10_mg_plaCat3	measurement_quality_sensitivity	Measurement Quality Sensitivity	0.96 [0.90;1.02]	0.164260440858695	0.179423044840363	Inverse	2122	29886	88651	6564	FALSE	sex + race + tdi + smoking + alcohol + all_cancer_fh + season + bmi + dm + wear_dur_def_proto_day + N_valid_days
All solid cancer	AllSolidCancer	Physical Activity	Duration in 5-10 Min LIPA Bouts (Weighted)	dur_day_LIG_bts_5_10_min_wei	Tertile	T2	dur_day_LIG_bts_5_10_min_weiCat2	measurement_quality_sensitivity	Measurement Quality Sensitivity	0.96 [0.91;1.02]	0.174287147524278	0.224937548972351	Inverse	2185	29634	89080	6598	FALSE	sex + race + tdi + smoking + alcohol + all_cancer_fh + season + bmi + dm + wear_dur_def_proto_day + N_valid_days
All solid cancer	AllSolidCancer	Physical Activity	Total Vigorous Physical Activity Acceleration (Weighted)	ACC_day_total_VIG_mg_wei	Tertile	T3	ACC_day_total_VIG_mg_weiCat3	measurement_quality_sensitivity	Measurement Quality Sensitivity	0.95 [0.88;1.02]	0.18334155910364	0.136360988239825	Inverse	1398	21835	64937	4563	FALSE	sex + race + tdi + smoking + alcohol + all_cancer_fh + season + bmi + dm + wear_dur_def_proto_day + N_valid_days
All solid cancer	AllSolidCancer	Physical Activity	Duration in 10-Min LIPA Bouts (Weighted)	dur_day_LIG_bts_10_min_wei	Tertile	T2	dur_day_LIG_bts_10_min_weiCat2	measurement_quality_sensitivity	Measurement Quality Sensitivity	1.04 [0.98;1.10]	0.185651567876784	0.278854980863492	Positive	2277	29626	89080	6598	FALSE	sex + race + tdi + smoking + alcohol + all_cancer_fh + season + bmi + dm + wear_dur_def_proto_day + N_valid_days
All solid cancer	AllSolidCancer	Physical Activity	Total Vigorous Physical Activity Acceleration (Plain)	ACC_day_total_VIG_mg_pla	Tertile	T3	ACC_day_total_VIG_mg_plaCat3	measurement_quality_sensitivity	Measurement Quality Sensitivity	0.95 [0.89;1.02]	0.188552581158113	0.135078904106048	Inverse	1396	21850	64937	4563	FALSE	sex + race + tdi + smoking + alcohol + all_cancer_fh + season + bmi + dm + wear_dur_def_proto_day + N_valid_days
All solid cancer	AllSolidCancer	Physical Activity	Acceleration in 90-Min Inactivity Bouts (Weighted)	ACC_day_IN_bts_90_mg_wei	Tertile	T2	ACC_day_IN_bts_90_mg_weiCat2	measurement_quality_sensitivity	Measurement Quality Sensitivity	0.96 [0.91;1.02]	0.189177654846784	0.946328799516391	Inverse	2163	29001	87093	6476	FALSE	sex + race + tdi + smoking + alcohol + all_cancer_fh + season + bmi + dm + wear_dur_def_proto_day + N_valid_days
All solid cancer	AllSolidCancer	Physical Activity	Unbouted Inactivity Acceleration (Plain)	ACC_day_IN_unbt_mg_pla	Tertile	T2	ACC_day_IN_unbt_mg_plaCat2	measurement_quality_sensitivity	Measurement Quality Sensitivity	1.04 [0.98;1.10]	0.199741430825732	0.554535802997357	Positive	2195	29683	89077	6598	FALSE	sex + race + tdi + smoking + alcohol + all_cancer_fh + season + bmi + dm + wear_dur_def_proto_day + N_valid_days
All solid cancer	AllSolidCancer	Physical Activity	Total LIPA Acceleration (Weighted)	ACC_day_total_LIG_mg_wei	Tertile	T2	ACC_day_total_LIG_mg_weiCat2	measurement_quality_sensitivity	Measurement Quality Sensitivity	0.96 [0.91;1.02]	0.207355262497324	0.0364672327165723	Inverse	2142	29864	89080	6598	FALSE	sex + race + tdi + smoking + alcohol + all_cancer_fh + season + bmi + dm + wear_dur_def_proto_day + N_valid_days
All solid cancer	AllSolidCancer	Physical Activity	Acceleration in 10-Min LIPA Bouts (Weighted)	ACC_day_LIG_bts_10_mg_wei	Tertile	T2	ACC_day_LIG_bts_10_mg_weiCat2	measurement_quality_sensitivity	Measurement Quality Sensitivity	0.96 [0.91;1.02]	0.208735410250897	0.276375670086053	Inverse	2161	29732	89056	6597	FALSE	sex + race + tdi + smoking + alcohol + all_cancer_fh + season + bmi + dm + wear_dur_def_proto_day + N_valid_days
All solid cancer	AllSolidCancer	Light	Total Daily Light	total_daily_light	Tertile	T3	total_daily_lightCat3	measurement_quality_sensitivity	Measurement Quality Sensitivity	0.96 [0.90;1.02]	0.210053365613211	0.333575950731186	Inverse	2249	29397	88370	6550	FALSE	sex + race + tdi + smoking + alcohol + all_cancer_fh + season + bmi + dm + wear_dur_def_proto_day + N_valid_days
All solid cancer	AllSolidCancer	Light	Morning Light	morning_light	Tertile	T3	morning_lightCat3	measurement_quality_sensitivity	Measurement Quality Sensitivity	0.96 [0.90;1.02]	0.212287842436942	0.307468634545585	Inverse	2260	29395	88370	6550	FALSE	sex + race + tdi + smoking + alcohol + all_cancer_fh + season + bmi + dm + wear_dur_def_proto_day + N_valid_days
All solid cancer	AllSolidCancer	Physical Activity	Number of 60-90 Min Inactivity Bouts (Plain)	Nbouts_day_IN_bts_60_90_pla	Tertile	T2	Nbouts_day_IN_bts_60_90_plaCat2	measurement_quality_sensitivity	Measurement Quality Sensitivity	1.04 [0.98;1.10]	0.228409679594364	0.165401713996497	Positive	2233	29645	89080	6598	FALSE	sex + race + tdi + smoking + alcohol + all_cancer_fh + season + bmi + dm + wear_dur_def_proto_day + N_valid_days
All solid cancer	AllSolidCancer	Physical Activity	Duration in 5-10 Min LIPA Bouts (Weighted)	dur_day_LIG_bts_5_10_min_wei	Tertile	T3	dur_day_LIG_bts_5_10_min_weiCat3	measurement_quality_sensitivity	Measurement Quality Sensitivity	0.96 [0.91;1.02]	0.229369395561137	0.224937548972351	Inverse	2067	29881	89080	6598	FALSE	sex + race + tdi + smoking + alcohol + all_cancer_fh + season + bmi + dm + wear_dur_def_proto_day + N_valid_days
All solid cancer	AllSolidCancer	Physical Activity	Number of 10-Min LIPA Bouts (Plain)	Nbouts_day_LIG_bts_10_pla	Tertile	T2	Nbouts_day_LIG_bts_10_plaCat2	measurement_quality_sensitivity	Measurement Quality Sensitivity	1.04 [0.98;1.10]	0.232503375880297	0.341058548628859	Positive	2277	29666	89080	6598	FALSE	sex + race + tdi + smoking + alcohol + all_cancer_fh + season + bmi + dm + wear_dur_def_proto_day + N_valid_days
All solid cancer	AllSolidCancer	Physical Activity	Acceleration in 10-Min LIPA Bouts (Plain)	ACC_day_LIG_bts_10_mg_pla	Tertile	T2	ACC_day_LIG_bts_10_mg_plaCat2	measurement_quality_sensitivity	Measurement Quality Sensitivity	0.97 [0.91;1.02]	0.232643224637691	0.136879011435396	Inverse	2178	29744	89056	6597	FALSE	sex + race + tdi + smoking + alcohol + all_cancer_fh + season + bmi + dm + wear_dur_def_proto_day + N_valid_days
All solid cancer	AllSolidCancer	Physical Activity	Acceleration in 20-30 Min Inactivity Bouts (Plain)	ACC_day_IN_bts_20_30_mg_pla	Tertile	T3	ACC_day_IN_bts_20_30_mg_plaCat3	measurement_quality_sensitivity	Measurement Quality Sensitivity	0.96 [0.91;1.02]	0.23269761235139	0.223016629453704	Inverse	2122	29821	89058	6597	FALSE	sex + race + tdi + smoking + alcohol + all_cancer_fh + season + bmi + dm + wear_dur_def_proto_day + N_valid_days
All solid cancer	AllSolidCancer	Physical Activity	Total LIPA Duration (Weighted)	dur_day_total_LIG_min_wei	Tertile	T2	dur_day_total_LIG_min_weiCat2	measurement_quality_sensitivity	Measurement Quality Sensitivity	0.97 [0.91;1.02]	0.239547846586456	0.0891640716075308	Inverse	2179	29717	89080	6598	FALSE	sex + race + tdi + smoking + alcohol + all_cancer_fh + season + bmi + dm + wear_dur_def_proto_day + N_valid_days
All solid cancer	AllSolidCancer	Physical Activity	Acceleration in 20-30 Min Inactivity Bouts (Weighted)	ACC_day_IN_bts_20_30_mg_wei	Tertile	T3	ACC_day_IN_bts_20_30_mg_weiCat3	measurement_quality_sensitivity	Measurement Quality Sensitivity	0.97 [0.91;1.02]	0.247688803114734	0.241911468808465	Inverse	2111	29821	89058	6597	FALSE	sex + race + tdi + smoking + alcohol + all_cancer_fh + season + bmi + dm + wear_dur_def_proto_day + N_valid_days
All solid cancer	AllSolidCancer	Physical Activity	Acceleration in 60-90 Min Inactivity Bouts (Weighted)	ACC_day_IN_bts_60_90_mg_wei	Tertile	T2	ACC_day_IN_bts_60_90_mg_weiCat2	measurement_quality_sensitivity	Measurement Quality Sensitivity	0.97 [0.91;1.02]	0.25253272028285	0.0549557054465902	Inverse	2207	29555	88737	6581	FALSE	sex + race + tdi + smoking + alcohol + all_cancer_fh + season + bmi + dm + wear_dur_def_proto_day + N_valid_days
All solid cancer	AllSolidCancer	Physical Activity	Acceleration in 5-10 Min MVPA Bouts (Weighted)	ACC_day_MVPA_bts_5_10_mg_wei	Tertile	T3	ACC_day_MVPA_bts_5_10_mg_weiCat3	measurement_quality_sensitivity	Measurement Quality Sensitivity	0.96 [0.91;1.03]	0.255679585042425	0.25419767855973	Inverse	2120	29885	88651	6564	FALSE	sex + race + tdi + smoking + alcohol + all_cancer_fh + season + bmi + dm + wear_dur_def_proto_day + N_valid_days
All solid cancer	AllSolidCancer	Physical Activity	Acceleration in 10-Min MVPA Bouts (Plain)	ACC_day_MVPA_bts_10_mg_pla	Tertile	T2	ACC_day_MVPA_bts_10_mg_plaCat2	measurement_quality_sensitivity	Measurement Quality Sensitivity	0.97 [0.91;1.03]	0.25889484705148	0.0107584191509444	Inverse	2123	28746	86094	6299	FALSE	sex + race + tdi + smoking + alcohol + all_cancer_fh + season + bmi + dm + wear_dur_def_proto_day + N_valid_days
All solid cancer	AllSolidCancer	Physical Activity	Duration in 10-Min LIPA Bouts (Plain)	dur_day_LIG_bts_10_min_pla	Tertile	T3	dur_day_LIG_bts_10_min_plaCat3	measurement_quality_sensitivity	Measurement Quality Sensitivity	0.97 [0.91;1.03]	0.264932247166039	0.180230368606606	Inverse	2119	29582	89080	6598	FALSE	sex + race + tdi + smoking + alcohol + all_cancer_fh + season + bmi + dm + wear_dur_def_proto_day + N_valid_days
All solid cancer	AllSolidCancer	Physical Activity	Unbouted Inactivity Acceleration (Weighted)	ACC_day_IN_unbt_mg_wei	Tertile	T3	ACC_day_IN_unbt_mg_weiCat3	measurement_quality_sensitivity	Measurement Quality Sensitivity	1.03 [0.97;1.10]	0.265836515812149	0.276250926726412	Positive	2332	29470	89077	6598	FALSE	sex + race + tdi + smoking + alcohol + all_cancer_fh + season + bmi + dm + wear_dur_def_proto_day + N_valid_days
All solid cancer	AllSolidCancer	Physical Activity	Acceleration in 5-10 Min MVPA Bouts (Plain)	ACC_day_MVPA_bts_5_10_mg_pla	Tertile	T2	ACC_day_MVPA_bts_5_10_mg_plaCat2	measurement_quality_sensitivity	Measurement Quality Sensitivity	0.97 [0.91;1.03]	0.266767875986941	0.179423044840363	Inverse	2128	29607	88651	6564	FALSE	sex + race + tdi + smoking + alcohol + all_cancer_fh + season + bmi + dm + wear_dur_def_proto_day + N_valid_days
All solid cancer	AllSolidCancer	Physical Activity	Number of 5-10 Min LIPA Bouts (Weighted)	Nbouts_day_LIG_bts_5_10_wei	Tertile	T2	Nbouts_day_LIG_bts_5_10_weiCat2	measurement_quality_sensitivity	Measurement Quality Sensitivity	0.97 [0.91;1.03]	0.272876534334384	0.0776784458754197	Inverse	2206	29645	89080	6598	FALSE	sex + race + tdi + smoking + alcohol + all_cancer_fh + season + bmi + dm + wear_dur_def_proto_day + N_valid_days
All solid cancer	AllSolidCancer	Physical Activity	Acceleration in 5-10 Min LIPA Bouts (Plain)	ACC_day_LIG_bts_5_10_mg_pla	Tertile	T3	ACC_day_LIG_bts_5_10_mg_plaCat3	measurement_quality_sensitivity	Measurement Quality Sensitivity	0.97 [0.91;1.03]	0.273793577488333	0.257181421970585	Inverse	2043	29868	89077	6598	FALSE	sex + race + tdi + smoking + alcohol + all_cancer_fh + season + bmi + dm + wear_dur_def_proto_day + N_valid_days
All solid cancer	AllSolidCancer	Physical Activity	Duration in 10-20 Min Inactivity Bouts (Plain)	dur_day_IN_bts_10_20_min_pla	Tertile	T2	dur_day_IN_bts_10_20_min_plaCat2	measurement_quality_sensitivity	Measurement Quality Sensitivity	0.97 [0.91;1.03]	0.278919889800445	0.0949891369355782	Inverse	2174	29669	89080	6598	FALSE	sex + race + tdi + smoking + alcohol + all_cancer_fh + season + bmi + dm + wear_dur_def_proto_day + N_valid_days
All solid cancer	AllSolidCancer	Physical Activity	Acceleration in 10-Min LIPA Bouts (Weighted)	ACC_day_LIG_bts_10_mg_wei	Tertile	T3	ACC_day_LIG_bts_10_mg_weiCat3	measurement_quality_sensitivity	Measurement Quality Sensitivity	0.97 [0.91;1.03]	0.290814531354682	0.276375670086053	Inverse	2082	29792	89056	6597	FALSE	sex + race + tdi + smoking + alcohol + all_cancer_fh + season + bmi + dm + wear_dur_def_proto_day + N_valid_days
All solid cancer	AllSolidCancer	Physical Activity	Duration in 5-10 Min LIPA Bouts (Plain)	dur_day_LIG_bts_5_10_min_pla	Tertile	T3	dur_day_LIG_bts_5_10_min_plaCat3	measurement_quality_sensitivity	Measurement Quality Sensitivity	0.97 [0.91;1.03]	0.292281377266663	0.283177587763567	Inverse	2086	29886	89080	6598	FALSE	sex + race + tdi + smoking + alcohol + all_cancer_fh + season + bmi + dm + wear_dur_def_proto_day + N_valid_days
All solid cancer	AllSolidCancer	Physical Activity	Number of 10-Min LIPA Bouts (Weighted)	Nbouts_day_LIG_bts_10_wei	Tertile	T2	Nbouts_day_LIG_bts_10_weiCat2	measurement_quality_sensitivity	Measurement Quality Sensitivity	1.03 [0.97;1.10]	0.292355100264972	0.346008314117781	Positive	2267	29646	89080	6598	FALSE	sex + race + tdi + smoking + alcohol + all_cancer_fh + season + bmi + dm + wear_dur_def_proto_day + N_valid_days
All solid cancer	AllSolidCancer	Physical Activity	Acceleration in 5-10 Min LIPA Bouts (Plain)	ACC_day_LIG_bts_5_10_mg_pla	Tertile	T2	ACC_day_LIG_bts_5_10_mg_plaCat2	measurement_quality_sensitivity	Measurement Quality Sensitivity	0.97 [0.91;1.03]	0.296690619174895	0.257181421970585	Inverse	2141	29837	89077	6598	FALSE	sex + race + tdi + smoking + alcohol + all_cancer_fh + season + bmi + dm + wear_dur_def_proto_day + N_valid_days
All solid cancer	AllSolidCancer	Light	Evening Light	evening_light	Tertile	T3	evening_lightCat3	measurement_quality_sensitivity	Measurement Quality Sensitivity	0.96 [0.90;1.03]	0.307640692130061	0.344975947864204	Inverse	2186	29398	88370	6550	FALSE	sex + race + tdi + smoking + alcohol + all_cancer_fh + season + bmi + dm + wear_dur_def_proto_day + N_valid_days
All solid cancer	AllSolidCancer	Physical Activity	Acceleration in 5-10 Min LIPA Bouts (Weighted)	ACC_day_LIG_bts_5_10_mg_wei	Tertile	T2	ACC_day_LIG_bts_5_10_mg_weiCat2	measurement_quality_sensitivity	Measurement Quality Sensitivity	0.97 [0.92;1.03]	0.312553138743214	0.0980824102523176	Inverse	2156	29847	89077	6598	FALSE	sex + race + tdi + smoking + alcohol + all_cancer_fh + season + bmi + dm + wear_dur_def_proto_day + N_valid_days
All solid cancer	AllSolidCancer	Physical Activity	Total Vigorous Physical Activity Duration (Weighted)	dur_day_total_VIG_min_wei	Tertile	T2	dur_day_total_VIG_min_weiCat2	measurement_quality_sensitivity	Measurement Quality Sensitivity	0.97 [0.92;1.03]	0.31413988859579	0.00871601206131346	Inverse	2263	29733	89080	6598	FALSE	sex + race + tdi + smoking + alcohol + all_cancer_fh + season + bmi + dm + wear_dur_def_proto_day + N_valid_days
All solid cancer	AllSolidCancer	Physical Activity	Number of 60-90 Min Inactivity Bouts (Weighted)	Nbouts_day_IN_bts_60_90_wei	Tertile	T3	Nbouts_day_IN_bts_60_90_weiCat3	measurement_quality_sensitivity	Measurement Quality Sensitivity	1.03 [0.97;1.10]	0.314658941970725	0.296759616478626	Positive	2357	29507	89080	6598	FALSE	sex + race + tdi + smoking + alcohol + all_cancer_fh + season + bmi + dm + wear_dur_def_proto_day + N_valid_days
All solid cancer	AllSolidCancer	Step Count	Peak 30-Minute Cadence	mean_peak_30min_cadence	Tertile	T2	mean_peak_30min_cadenceCat2	measurement_quality_sensitivity	Measurement Quality Sensitivity	0.97 [0.91;1.03]	0.32203732332626	0.00129965016776368	Inverse	2206	29833	89080	6598	FALSE	sex + race + tdi + smoking + alcohol + all_cancer_fh + season + bmi + dm + wear_dur_def_proto_day + N_valid_days
All solid cancer	AllSolidCancer	Physical Activity	Duration in 30-60 Min Inactivity Bouts (Weighted)	dur_day_IN_bts_30_60_min_wei	Tertile	T2	dur_day_IN_bts_30_60_min_weiCat2	measurement_quality_sensitivity	Measurement Quality Sensitivity	1.03 [0.97;1.09]	0.353325174529822	0.0985308056358952	Positive	2216	29667	89080	6598	FALSE	sex + race + tdi + smoking + alcohol + all_cancer_fh + season + bmi + dm + wear_dur_def_proto_day + N_valid_days
All solid cancer	AllSolidCancer	Physical Activity	Duration in 20-30 Min Inactivity Bouts (Plain)	dur_day_IN_bts_20_30_min_pla	Tertile	T2	dur_day_IN_bts_20_30_min_plaCat2	measurement_quality_sensitivity	Measurement Quality Sensitivity	1.03 [0.97;1.09]	0.356145140084312	0.81912625220682	Positive	2227	29710	89080	6598	FALSE	sex + race + tdi + smoking + alcohol + all_cancer_fh + season + bmi + dm + wear_dur_def_proto_day + N_valid_days
All solid cancer	AllSolidCancer	Physical Activity	Duration in 30-60 Min Inactivity Bouts (Plain)	dur_day_IN_bts_30_60_min_pla	Tertile	T2	dur_day_IN_bts_30_60_min_plaCat2	measurement_quality_sensitivity	Measurement Quality Sensitivity	1.03 [0.97;1.09]	0.361798877464792	0.161503186141012	Positive	2218	29653	89080	6598	FALSE	sex + race + tdi + smoking + alcohol + all_cancer_fh + season + bmi + dm + wear_dur_def_proto_day + N_valid_days
All solid cancer	AllSolidCancer	Physical Activity	Duration in 10-Min LIPA Bouts (Weighted)	dur_day_LIG_bts_10_min_wei	Tertile	T3	dur_day_LIG_bts_10_min_weiCat3	measurement_quality_sensitivity	Measurement Quality Sensitivity	0.97 [0.91;1.03]	0.377600827222333	0.278854980863492	Inverse	2131	29594	89080	6598	FALSE	sex + race + tdi + smoking + alcohol + all_cancer_fh + season + bmi + dm + wear_dur_def_proto_day + N_valid_days
All solid cancer	AllSolidCancer	Physical Activity	Number of 10-20 Min Inactivity Bouts (Plain)	Nbouts_day_IN_bts_10_20_pla	Tertile	T2	Nbouts_day_IN_bts_10_20_plaCat2	measurement_quality_sensitivity	Measurement Quality Sensitivity	0.98 [0.92;1.03]	0.401108692765877	0.0667259654150571	Inverse	2194	29689	89080	6598	FALSE	sex + race + tdi + smoking + alcohol + all_cancer_fh + season + bmi + dm + wear_dur_def_proto_day + N_valid_days
All solid cancer	AllSolidCancer	Physical Activity	Number of 10-Min LIPA Bouts (Weighted)	Nbouts_day_LIG_bts_10_wei	Tertile	T3	Nbouts_day_LIG_bts_10_weiCat3	measurement_quality_sensitivity	Measurement Quality Sensitivity	0.97 [0.92;1.04]	0.413968529369275	0.346008314117781	Inverse	2129	29569	89080	6598	FALSE	sex + race + tdi + smoking + alcohol + all_cancer_fh + season + bmi + dm + wear_dur_def_proto_day + N_valid_days
All solid cancer	AllSolidCancer	Physical Activity	Number of 10-Min LIPA Bouts (Plain)	Nbouts_day_LIG_bts_10_pla	Tertile	T3	Nbouts_day_LIG_bts_10_plaCat3	measurement_quality_sensitivity	Measurement Quality Sensitivity	0.98 [0.92;1.04]	0.427609589501222	0.341058548628859	Inverse	2123	29563	89080	6598	FALSE	sex + race + tdi + smoking + alcohol + all_cancer_fh + season + bmi + dm + wear_dur_def_proto_day + N_valid_days
All solid cancer	AllSolidCancer	Physical Activity	Total Vigorous Physical Activity Duration (Plain)	dur_day_total_VIG_min_pla	Tertile	T2	dur_day_total_VIG_min_plaCat2	measurement_quality_sensitivity	Measurement Quality Sensitivity	0.98 [0.92;1.04]	0.44075739912047	0.00888576851297835	Inverse	2268	29730	89080	6598	FALSE	sex + race + tdi + smoking + alcohol + all_cancer_fh + season + bmi + dm + wear_dur_def_proto_day + N_valid_days
All solid cancer	AllSolidCancer	Physical Activity	Number of 10-20 Min Inactivity Bouts (Weighted)	Nbouts_day_IN_bts_10_20_wei	Tertile	T2	Nbouts_day_IN_bts_10_20_weiCat2	measurement_quality_sensitivity	Measurement Quality Sensitivity	0.98 [0.92;1.04]	0.445835626517768	0.0683943703160099	Inverse	2200	29704	89080	6598	FALSE	sex + race + tdi + smoking + alcohol + all_cancer_fh + season + bmi + dm + wear_dur_def_proto_day + N_valid_days
All solid cancer	AllSolidCancer	Physical Activity	Duration in 60-90 Min Inactivity Bouts (Plain)	dur_day_IN_bts_60_90_min_pla	Tertile	T2	dur_day_IN_bts_60_90_min_plaCat2	measurement_quality_sensitivity	Measurement Quality Sensitivity	1.02 [0.96;1.09]	0.461783096181141	0.10571454544524	Positive	2213	29635	89080	6598	FALSE	sex + race + tdi + smoking + alcohol + all_cancer_fh + season + bmi + dm + wear_dur_def_proto_day + N_valid_days
All solid cancer	AllSolidCancer	Light	Nighttime Light	nighttime_light	Tertile	T2	nighttime_lightCat2	measurement_quality_sensitivity	Measurement Quality Sensitivity	1.02 [0.96;1.09]	0.464240082920283	0.389619094667864	Positive	2194	29491	88370	6550	FALSE	sex + race + tdi + smoking + alcohol + all_cancer_fh + season + bmi + dm + wear_dur_def_proto_day + N_valid_days
All solid cancer	AllSolidCancer	Physical Activity	Number of 90-Min Inactivity Bouts (Weighted)	Nbouts_day_IN_bts_90_wei	Tertile	T2	Nbouts_day_IN_bts_90_weiCat2	measurement_quality_sensitivity	Measurement Quality Sensitivity	1.02 [0.96;1.09]	0.513287471394626	0.0257631800113207	Positive	2164	29685	89080	6598	FALSE	sex + race + tdi + smoking + alcohol + all_cancer_fh + season + bmi + dm + wear_dur_def_proto_day + N_valid_days
All solid cancer	AllSolidCancer	Physical Activity	Acceleration in 1-5 Min LIPA Bouts (Plain)	ACC_day_LIG_bts_1_5_mg_pla	Tertile	T2	ACC_day_LIG_bts_1_5_mg_plaCat2	measurement_quality_sensitivity	Measurement Quality Sensitivity	0.98 [0.93;1.04]	0.514937609687875	0.0538590316932199	Inverse	2160	29865	89079	6598	FALSE	sex + race + tdi + smoking + alcohol + all_cancer_fh + season + bmi + dm + wear_dur_def_proto_day + N_valid_days
All solid cancer	AllSolidCancer	Physical Activity	Acceleration in 90-Min Inactivity Bouts (Plain)	ACC_day_IN_bts_90_mg_pla	Tertile	T3	ACC_day_IN_bts_90_mg_plaCat3	measurement_quality_sensitivity	Measurement Quality Sensitivity	0.98 [0.92;1.04]	0.516969133811589	0.520683748118162	Inverse	1986	29295	87093	6476	FALSE	sex + race + tdi + smoking + alcohol + all_cancer_fh + season + bmi + dm + wear_dur_def_proto_day + N_valid_days
All solid cancer	AllSolidCancer	Light	Evening Light	evening_light	Tertile	T2	evening_lightCat2	measurement_quality_sensitivity	Measurement Quality Sensitivity	0.98 [0.92;1.04]	0.52401617734169	0.344975947864204	Inverse	2164	29508	88370	6550	FALSE	sex + race + tdi + smoking + alcohol + all_cancer_fh + season + bmi + dm + wear_dur_def_proto_day + N_valid_days
All solid cancer	AllSolidCancer	Physical Activity	Unbouted Inactivity Acceleration (Plain)	ACC_day_IN_unbt_mg_pla	Tertile	T3	ACC_day_IN_unbt_mg_plaCat3	measurement_quality_sensitivity	Measurement Quality Sensitivity	1.02 [0.96;1.08]	0.543663919040047	0.554535802997357	Positive	2327	29479	89077	6598	FALSE	sex + race + tdi + smoking + alcohol + all_cancer_fh + season + bmi + dm + wear_dur_def_proto_day + N_valid_days
All solid cancer	AllSolidCancer	Physical Activity	Duration in 10-20 Min Inactivity Bouts (Weighted)	dur_day_IN_bts_10_20_min_wei	Tertile	T2	dur_day_IN_bts_10_20_min_weiCat2	measurement_quality_sensitivity	Measurement Quality Sensitivity	0.98 [0.93;1.04]	0.550840445416417	0.0983884228735771	Inverse	2192	29675	89080	6598	FALSE	sex + race + tdi + smoking + alcohol + all_cancer_fh + season + bmi + dm + wear_dur_def_proto_day + N_valid_days
All solid cancer	AllSolidCancer	Physical Activity	Duration in 90-Min Inactivity Bouts (Plain)	dur_day_IN_bts_90_min_pla	Tertile	T2	dur_day_IN_bts_90_min_plaCat2	measurement_quality_sensitivity	Measurement Quality Sensitivity	1.02 [0.96;1.08]	0.551645730195368	0.0151405078691836	Positive	2154	29697	89080	6598	FALSE	sex + race + tdi + smoking + alcohol + all_cancer_fh + season + bmi + dm + wear_dur_def_proto_day + N_valid_days
All solid cancer	AllSolidCancer	Physical Activity	Duration in 20-30 Min Inactivity Bouts (Weighted)	dur_day_IN_bts_20_30_min_wei	Tertile	T3	dur_day_IN_bts_20_30_min_weiCat3	measurement_quality_sensitivity	Measurement Quality Sensitivity	1.02 [0.96;1.08]	0.553319527874324	0.553172519735965	Positive	2155	29854	89080	6598	FALSE	sex + race + tdi + smoking + alcohol + all_cancer_fh + season + bmi + dm + wear_dur_def_proto_day + N_valid_days
All solid cancer	AllSolidCancer	Physical Activity	Acceleration in 5-10 Min MVPA Bouts (Weighted)	ACC_day_MVPA_bts_5_10_mg_wei	Tertile	T2	ACC_day_MVPA_bts_5_10_mg_weiCat2	measurement_quality_sensitivity	Measurement Quality Sensitivity	0.99 [0.93;1.05]	0.622021272172499	0.25419767855973	Inverse	2151	29601	88651	6564	FALSE	sex + race + tdi + smoking + alcohol + all_cancer_fh + season + bmi + dm + wear_dur_def_proto_day + N_valid_days
All solid cancer	AllSolidCancer	Light	Nighttime Light	nighttime_light	Tertile	T3	nighttime_lightCat3	measurement_quality_sensitivity	Measurement Quality Sensitivity	0.98 [0.92;1.05]	0.623708259219998	0.389619094667864	Inverse	2149	29570	88370	6550	FALSE	sex + race + tdi + smoking + alcohol + all_cancer_fh + season + bmi + dm + wear_dur_def_proto_day + N_valid_days
All solid cancer	AllSolidCancer	Physical Activity	Acceleration in 30-60 Min Inactivity Bouts (Plain)	ACC_day_IN_bts_30_60_mg_pla	Tertile	T2	ACC_day_IN_bts_30_60_mg_plaCat2	measurement_quality_sensitivity	Measurement Quality Sensitivity	0.99 [0.93;1.04]	0.632260569825812	0.102014862889467	Inverse	2211	29623	89068	6598	FALSE	sex + race + tdi + smoking + alcohol + all_cancer_fh + season + bmi + dm + wear_dur_def_proto_day + N_valid_days
All solid cancer	AllSolidCancer	Physical Activity	Acceleration in 90-Min Inactivity Bouts (Plain)	ACC_day_IN_bts_90_mg_pla	Tertile	T2	ACC_day_IN_bts_90_mg_plaCat2	measurement_quality_sensitivity	Measurement Quality Sensitivity	0.99 [0.93;1.05]	0.660948930643371	0.520683748118162	Inverse	2205	29013	87093	6476	FALSE	sex + race + tdi + smoking + alcohol + all_cancer_fh + season + bmi + dm + wear_dur_def_proto_day + N_valid_days
All solid cancer	AllSolidCancer	Physical Activity	Acceleration in 10-20 Min Inactivity Bouts (Plain)	ACC_day_IN_bts_10_20_mg_pla	Tertile	T3	ACC_day_IN_bts_10_20_mg_plaCat3	measurement_quality_sensitivity	Measurement Quality Sensitivity	0.99 [0.93;1.05]	0.662053610782588	0.664337588592599	Inverse	2161	29642	89075	6598	FALSE	sex + race + tdi + smoking + alcohol + all_cancer_fh + season + bmi + dm + wear_dur_def_proto_day + N_valid_days
All solid cancer	AllSolidCancer	Physical Activity	Duration in 60-90 Min Inactivity Bouts (Weighted)	dur_day_IN_bts_60_90_min_wei	Tertile	T2	dur_day_IN_bts_60_90_min_weiCat2	measurement_quality_sensitivity	Measurement Quality Sensitivity	1.01 [0.95;1.08]	0.67279126843533	0.0714333289859398	Positive	2195	29642	89080	6598	FALSE	sex + race + tdi + smoking + alcohol + all_cancer_fh + season + bmi + dm + wear_dur_def_proto_day + N_valid_days
All solid cancer	AllSolidCancer	Physical Activity	Total Vigorous Physical Activity Acceleration (Plain)	ACC_day_total_VIG_mg_pla	Tertile	T2	ACC_day_total_VIG_mg_plaCat2	measurement_quality_sensitivity	Measurement Quality Sensitivity	1.01 [0.95;1.09]	0.67868962400823	0.135078904106048	Positive	1570	21611	64937	4563	FALSE	sex + race + tdi + smoking + alcohol + all_cancer_fh + season + bmi + dm + wear_dur_def_proto_day + N_valid_days
All solid cancer	AllSolidCancer	Physical Activity	Duration in 90-Min Inactivity Bouts (Weighted)	dur_day_IN_bts_90_min_wei	Tertile	T2	dur_day_IN_bts_90_min_weiCat2	measurement_quality_sensitivity	Measurement Quality Sensitivity	1.01 [0.95;1.08]	0.691456256278844	0.0141838555266038	Positive	2149	29708	89080	6598	FALSE	sex + race + tdi + smoking + alcohol + all_cancer_fh + season + bmi + dm + wear_dur_def_proto_day + N_valid_days
All solid cancer	AllSolidCancer	Physical Activity	Number of 20-30 Min Inactivity Bouts (Weighted)	Nbouts_day_IN_bts_20_30_wei	Tertile	T3	Nbouts_day_IN_bts_20_30_weiCat3	measurement_quality_sensitivity	Measurement Quality Sensitivity	1.01 [0.95;1.07]	0.746593771856478	0.746654399648227	Positive	2137	29856	89080	6598	FALSE	sex + race + tdi + smoking + alcohol + all_cancer_fh + season + bmi + dm + wear_dur_def_proto_day + N_valid_days
All solid cancer	AllSolidCancer	Physical Activity	Total Vigorous Physical Activity Acceleration (Weighted)	ACC_day_total_VIG_mg_wei	Tertile	T2	ACC_day_total_VIG_mg_weiCat2	measurement_quality_sensitivity	Measurement Quality Sensitivity	1.01 [0.94;1.08]	0.774611801317719	0.136360988239825	Positive	1567	21626	64937	4563	FALSE	sex + race + tdi + smoking + alcohol + all_cancer_fh + season + bmi + dm + wear_dur_def_proto_day + N_valid_days
All solid cancer	AllSolidCancer	Physical Activity	Duration in 20-30 Min Inactivity Bouts (Weighted)	dur_day_IN_bts_20_30_min_wei	Tertile	T2	dur_day_IN_bts_20_30_min_weiCat2	measurement_quality_sensitivity	Measurement Quality Sensitivity	1.01 [0.95;1.07]	0.784220394659829	0.553172519735965	Positive	2195	29724	89080	6598	FALSE	sex + race + tdi + smoking + alcohol + all_cancer_fh + season + bmi + dm + wear_dur_def_proto_day + N_valid_days
All solid cancer	AllSolidCancer	Physical Activity	Number of 30-60 Min Inactivity Bouts (Plain)	Nbouts_day_IN_bts_30_60_pla	Tertile	T2	Nbouts_day_IN_bts_30_60_plaCat2	measurement_quality_sensitivity	Measurement Quality Sensitivity	1.01 [0.95;1.07]	0.784264292572389	0.0899222306651881	Positive	2190	29630	89080	6598	FALSE	sex + race + tdi + smoking + alcohol + all_cancer_fh + season + bmi + dm + wear_dur_def_proto_day + N_valid_days
All solid cancer	AllSolidCancer	Physical Activity	Duration in 20-30 Min Inactivity Bouts (Plain)	dur_day_IN_bts_20_30_min_pla	Tertile	T3	dur_day_IN_bts_20_30_min_plaCat3	measurement_quality_sensitivity	Measurement Quality Sensitivity	1.01 [0.95;1.07]	0.813094730649197	0.81912625220682	Positive	2127	29845	89080	6598	FALSE	sex + race + tdi + smoking + alcohol + all_cancer_fh + season + bmi + dm + wear_dur_def_proto_day + N_valid_days
All solid cancer	AllSolidCancer	Physical Activity	Acceleration in 1-5 Min LIPA Bouts (Weighted)	ACC_day_LIG_bts_1_5_mg_wei	Tertile	T2	ACC_day_LIG_bts_1_5_mg_weiCat2	measurement_quality_sensitivity	Measurement Quality Sensitivity	0.99 [0.94;1.05]	0.842232218993126	0.0962347113332001	Inverse	2174	29879	89079	6598	FALSE	sex + race + tdi + smoking + alcohol + all_cancer_fh + season + bmi + dm + wear_dur_def_proto_day + N_valid_days
All solid cancer	AllSolidCancer	Physical Activity	Number of 20-30 Min Inactivity Bouts (Weighted)	Nbouts_day_IN_bts_20_30_wei	Tertile	T2	Nbouts_day_IN_bts_20_30_weiCat2	measurement_quality_sensitivity	Measurement Quality Sensitivity	1.00 [0.95;1.07]	0.871954544984254	0.746654399648227	Positive	2198	29727	89080	6598	FALSE	sex + race + tdi + smoking + alcohol + all_cancer_fh + season + bmi + dm + wear_dur_def_proto_day + N_valid_days
All solid cancer	AllSolidCancer	Physical Activity	Number of 10-Min MVPA Bouts (Plain)	Nbouts_day_MVPA_bts_10_pla	Tertile	T2	Nbouts_day_MVPA_bts_10_plaCat2	measurement_quality_sensitivity	Measurement Quality Sensitivity	1.00 [0.94;1.06]	0.874410854626419	0.0021053965978415	Inverse	2254	29760	89080	6598	FALSE	sex + race + tdi + smoking + alcohol + all_cancer_fh + season + bmi + dm + wear_dur_def_proto_day + N_valid_days
All solid cancer	AllSolidCancer	Physical Activity	Acceleration in 10-20 Min Inactivity Bouts (Plain)	ACC_day_IN_bts_10_20_mg_pla	Tertile	T2	ACC_day_IN_bts_10_20_mg_plaCat2	measurement_quality_sensitivity	Measurement Quality Sensitivity	1.00 [0.95;1.06]	0.907950643063415	0.664337588592599	Positive	2199	29735	89075	6598	FALSE	sex + race + tdi + smoking + alcohol + all_cancer_fh + season + bmi + dm + wear_dur_def_proto_day + N_valid_days
All solid cancer	AllSolidCancer	Light	Night Light	night_light	Tertile	T2	night_lightCat2	measurement_quality_sensitivity	Measurement Quality Sensitivity	1.00 [0.94;1.06]	0.91342870374243	0.897614685343406	Inverse	2141	29536	88370	6550	FALSE	sex + race + tdi + smoking + alcohol + all_cancer_fh + season + bmi + dm + wear_dur_def_proto_day + N_valid_days
All solid cancer	AllSolidCancer	Physical Activity	Number of 60-90 Min Inactivity Bouts (Weighted)	Nbouts_day_IN_bts_60_90_wei	Tertile	T2	Nbouts_day_IN_bts_60_90_weiCat2	measurement_quality_sensitivity	Measurement Quality Sensitivity	1.00 [0.94;1.06]	0.913433005886493	0.296759616478626	Inverse	2191	29665	89080	6598	FALSE	sex + race + tdi + smoking + alcohol + all_cancer_fh + season + bmi + dm + wear_dur_def_proto_day + N_valid_days
All solid cancer	AllSolidCancer	Physical Activity	Number of 30-60 Min Inactivity Bouts (Weighted)	Nbouts_day_IN_bts_30_60_wei	Tertile	T2	Nbouts_day_IN_bts_30_60_weiCat2	measurement_quality_sensitivity	Measurement Quality Sensitivity	1.00 [0.94;1.06]	0.915724257941988	0.0875864701037458	Inverse	2172	29636	89080	6598	FALSE	sex + race + tdi + smoking + alcohol + all_cancer_fh + season + bmi + dm + wear_dur_def_proto_day + N_valid_days
All solid cancer	AllSolidCancer	Physical Activity	Number of 20-30 Min Inactivity Bouts (Plain)	Nbouts_day_IN_bts_20_30_pla	Tertile	T2	Nbouts_day_IN_bts_20_30_plaCat2	measurement_quality_sensitivity	Measurement Quality Sensitivity	1.00 [0.95;1.06]	0.9166795093031	0.998172741881441	Positive	2203	29702	89080	6598	FALSE	sex + race + tdi + smoking + alcohol + all_cancer_fh + season + bmi + dm + wear_dur_def_proto_day + N_valid_days
All solid cancer	AllSolidCancer	Light	Night Light	night_light	Tertile	T3	night_lightCat3	measurement_quality_sensitivity	Measurement Quality Sensitivity	1.00 [0.94;1.06]	0.938708604757055	0.897614685343406	Positive	2245	29403	88370	6550	FALSE	sex + race + tdi + smoking + alcohol + all_cancer_fh + season + bmi + dm + wear_dur_def_proto_day + N_valid_days
All solid cancer	AllSolidCancer	Physical Activity	Number of 10-Min MVPA Bouts (Weighted)	Nbouts_day_MVPA_bts_10_wei	Tertile	T2	Nbouts_day_MVPA_bts_10_weiCat2	measurement_quality_sensitivity	Measurement Quality Sensitivity	1.00 [0.94;1.06]	0.947442056560319	0.00453446679138419	Positive	2255	29758	89080	6598	FALSE	sex + race + tdi + smoking + alcohol + all_cancer_fh + season + bmi + dm + wear_dur_def_proto_day + N_valid_days
All solid cancer	AllSolidCancer	Physical Activity	Acceleration in 10-20 Min Inactivity Bouts (Weighted)	ACC_day_IN_bts_10_20_mg_wei	Tertile	T3	ACC_day_IN_bts_10_20_mg_weiCat3	measurement_quality_sensitivity	Measurement Quality Sensitivity	1.00 [0.94;1.06]	0.971774241657477	0.964411316639592	Positive	2159	29655	89075	6598	FALSE	sex + race + tdi + smoking + alcohol + all_cancer_fh + season + bmi + dm + wear_dur_def_proto_day + N_valid_days
All solid cancer	AllSolidCancer	Physical Activity	Acceleration in 30-60 Min Inactivity Bouts (Weighted)	ACC_day_IN_bts_30_60_mg_wei	Tertile	T2	ACC_day_IN_bts_30_60_mg_weiCat2	measurement_quality_sensitivity	Measurement Quality Sensitivity	1.00 [0.94;1.06]	0.977652256397007	0.0878721819115975	Inverse	2231	29614	89068	6598	FALSE	sex + race + tdi + smoking + alcohol + all_cancer_fh + season + bmi + dm + wear_dur_def_proto_day + N_valid_days
All solid cancer	AllSolidCancer	Physical Activity	Acceleration in 90-Min Inactivity Bouts (Weighted)	ACC_day_IN_bts_90_mg_wei	Tertile	T3	ACC_day_IN_bts_90_mg_weiCat3	measurement_quality_sensitivity	Measurement Quality Sensitivity	1.00 [0.94;1.06]	0.992769031128998	0.946328799516391	Positive	2023	29323	87093	6476	FALSE	sex + race + tdi + smoking + alcohol + all_cancer_fh + season + bmi + dm + wear_dur_def_proto_day + N_valid_days
All solid cancer	AllSolidCancer	Physical Activity	Number of 20-30 Min Inactivity Bouts (Plain)	Nbouts_day_IN_bts_20_30_pla	Tertile	T3	Nbouts_day_IN_bts_20_30_plaCat3	measurement_quality_sensitivity	Measurement Quality Sensitivity	1.00 [0.94;1.06]	0.998505330028143	0.998172741881441	Positive	2129	29882	89080	6598	FALSE	sex + race + tdi + smoking + alcohol + all_cancer_fh + season + bmi + dm + wear_dur_def_proto_day + N_valid_days
All solid cancer	AllSolidCancer	Physical Activity	Number of 90-Min Inactivity Bouts (Plain)	Nbouts_day_IN_bts_90_pla	Tertile	T2	Nbouts_day_IN_bts_90_plaCat2	measurement_quality_sensitivity	Measurement Quality Sensitivity	1.00 [0.94;1.06]	0.998972754059413	0.0487551083861643	Inverse	2150	29694	89080	6598	FALSE	sex + race + tdi + smoking + alcohol + all_cancer_fh + season + bmi + dm + wear_dur_def_proto_day + N_valid_days
All solid cancer	AllSolidCancer	Physical Activity	Acceleration in 1-5 Min LIPA Bouts (Plain)	ACC_day_LIG_bts_1_5_mg_pla	Tertile	T1	ACC_day_LIG_bts_1_5_mg_plaCat1	measurement_quality_sensitivity	Measurement Quality Sensitivity	Reference	NA	0.0538590316932199	Neutral	2465	29308	89079	6598	FALSE	sex + race + tdi + smoking + alcohol + all_cancer_fh + season + bmi + dm + wear_dur_def_proto_day + N_valid_days
All solid cancer	AllSolidCancer	Physical Activity	Acceleration in 1-5 Min LIPA Bouts (Weighted)	ACC_day_LIG_bts_1_5_mg_wei	Tertile	T1	ACC_day_LIG_bts_1_5_mg_weiCat1	measurement_quality_sensitivity	Measurement Quality Sensitivity	Reference	NA	0.0962347113332001	Neutral	2450	29304	89079	6598	FALSE	sex + race + tdi + smoking + alcohol + all_cancer_fh + season + bmi + dm + wear_dur_def_proto_day + N_valid_days
All solid cancer	AllSolidCancer	Physical Activity	Acceleration in 1-5 Min MVPA Bouts (Plain)	ACC_day_MVPA_bts_1_5_mg_pla	Tertile	T1	ACC_day_MVPA_bts_1_5_mg_plaCat1	measurement_quality_sensitivity	Measurement Quality Sensitivity	Reference	NA	8.4826049041621e-4	Neutral	2450	29209	89064	6598	FALSE	sex + race + tdi + smoking + alcohol + all_cancer_fh + season + bmi + dm + wear_dur_def_proto_day + N_valid_days
All solid cancer	AllSolidCancer	Physical Activity	Acceleration in 1-5 Min MVPA Bouts (Weighted)	ACC_day_MVPA_bts_1_5_mg_wei	Tertile	T1	ACC_day_MVPA_bts_1_5_mg_weiCat1	measurement_quality_sensitivity	Measurement Quality Sensitivity	Reference	NA	9.0609085567842e-4	Neutral	2449	29207	89064	6598	FALSE	sex + race + tdi + smoking + alcohol + all_cancer_fh + season + bmi + dm + wear_dur_def_proto_day + N_valid_days
All solid cancer	AllSolidCancer	Physical Activity	Acceleration in 10-20 Min Inactivity Bouts (Plain)	ACC_day_IN_bts_10_20_mg_pla	Tertile	T1	ACC_day_IN_bts_10_20_mg_plaCat1	measurement_quality_sensitivity	Measurement Quality Sensitivity	Reference	NA	0.664337588592599	Neutral	2238	29698	89075	6598	FALSE	sex + race + tdi + smoking + alcohol + all_cancer_fh + season + bmi + dm + wear_dur_def_proto_day + N_valid_days
All solid cancer	AllSolidCancer	Physical Activity	Acceleration in 10-20 Min Inactivity Bouts (Weighted)	ACC_day_IN_bts_10_20_mg_wei	Tertile	T1	ACC_day_IN_bts_10_20_mg_weiCat1	measurement_quality_sensitivity	Measurement Quality Sensitivity	Reference	NA	0.964411316639592	Neutral	2204	29674	89075	6598	FALSE	sex + race + tdi + smoking + alcohol + all_cancer_fh + season + bmi + dm + wear_dur_def_proto_day + N_valid_days
All solid cancer	AllSolidCancer	Physical Activity	Acceleration in 10-Min LIPA Bouts (Plain)	ACC_day_LIG_bts_10_mg_pla	Tertile	T1	ACC_day_LIG_bts_10_mg_plaCat1	measurement_quality_sensitivity	Measurement Quality Sensitivity	Reference	NA	0.136879011435396	Neutral	2361	29533	89056	6597	FALSE	sex + race + tdi + smoking + alcohol + all_cancer_fh + season + bmi + dm + wear_dur_def_proto_day + N_valid_days
All solid cancer	AllSolidCancer	Physical Activity	Acceleration in 10-Min LIPA Bouts (Weighted)	ACC_day_LIG_bts_10_mg_wei	Tertile	T1	ACC_day_LIG_bts_10_mg_weiCat1	measurement_quality_sensitivity	Measurement Quality Sensitivity	Reference	NA	0.276375670086053	Neutral	2354	29532	89056	6597	FALSE	sex + race + tdi + smoking + alcohol + all_cancer_fh + season + bmi + dm + wear_dur_def_proto_day + N_valid_days
All solid cancer	AllSolidCancer	Physical Activity	Acceleration in 10-Min MVPA Bouts (Plain)	ACC_day_MVPA_bts_10_mg_pla	Tertile	T1	ACC_day_MVPA_bts_10_mg_plaCat1	measurement_quality_sensitivity	Measurement Quality Sensitivity	Reference	NA	0.0107584191509444	Neutral	2250	28264	86094	6299	FALSE	sex + race + tdi + smoking + alcohol + all_cancer_fh + season + bmi + dm + wear_dur_def_proto_day + N_valid_days
All solid cancer	AllSolidCancer	Physical Activity	Acceleration in 10-Min MVPA Bouts (Weighted)	ACC_day_MVPA_bts_10_mg_wei	Tertile	T1	ACC_day_MVPA_bts_10_mg_weiCat1	measurement_quality_sensitivity	Measurement Quality Sensitivity	Reference	NA	0.00335647593761403	Neutral	2270	28272	86094	6299	FALSE	sex + race + tdi + smoking + alcohol + all_cancer_fh + season + bmi + dm + wear_dur_def_proto_day + N_valid_days
All solid cancer	AllSolidCancer	Physical Activity	Acceleration in 20-30 Min Inactivity Bouts (Plain)	ACC_day_IN_bts_20_30_mg_pla	Tertile	T1	ACC_day_IN_bts_20_30_mg_plaCat1	measurement_quality_sensitivity	Measurement Quality Sensitivity	Reference	NA	0.223016629453704	Neutral	2353	29606	89058	6597	FALSE	sex + race + tdi + smoking + alcohol + all_cancer_fh + season + bmi + dm + wear_dur_def_proto_day + N_valid_days
All solid cancer	AllSolidCancer	Physical Activity	Acceleration in 20-30 Min Inactivity Bouts (Weighted)	ACC_day_IN_bts_20_30_mg_wei	Tertile	T1	ACC_day_IN_bts_20_30_mg_weiCat1	measurement_quality_sensitivity	Measurement Quality Sensitivity	Reference	NA	0.241911468808465	Neutral	2339	29603	89058	6597	FALSE	sex + race + tdi + smoking + alcohol + all_cancer_fh + season + bmi + dm + wear_dur_def_proto_day + N_valid_days
All solid cancer	AllSolidCancer	Physical Activity	Acceleration in 30-60 Min Inactivity Bouts (Plain)	ACC_day_IN_bts_30_60_mg_pla	Tertile	T1	ACC_day_IN_bts_30_60_mg_plaCat1	measurement_quality_sensitivity	Measurement Quality Sensitivity	Reference	NA	0.102014862889467	Neutral	2362	29515	89068	6598	FALSE	sex + race + tdi + smoking + alcohol + all_cancer_fh + season + bmi + dm + wear_dur_def_proto_day + N_valid_days
All solid cancer	AllSolidCancer	Physical Activity	Acceleration in 30-60 Min Inactivity Bouts (Weighted)	ACC_day_IN_bts_30_60_mg_wei	Tertile	T1	ACC_day_IN_bts_30_60_mg_weiCat1	measurement_quality_sensitivity	Measurement Quality Sensitivity	Reference	NA	0.0878721819115975	Neutral	2354	29530	89068	6598	FALSE	sex + race + tdi + smoking + alcohol + all_cancer_fh + season + bmi + dm + wear_dur_def_proto_day + N_valid_days
All solid cancer	AllSolidCancer	Physical Activity	Acceleration in 5-10 Min LIPA Bouts (Plain)	ACC_day_LIG_bts_5_10_mg_pla	Tertile	T1	ACC_day_LIG_bts_5_10_mg_plaCat1	measurement_quality_sensitivity	Measurement Quality Sensitivity	Reference	NA	0.257181421970585	Neutral	2414	29372	89077	6598	FALSE	sex + race + tdi + smoking + alcohol + all_cancer_fh + season + bmi + dm + wear_dur_def_proto_day + N_valid_days
All solid cancer	AllSolidCancer	Physical Activity	Acceleration in 5-10 Min LIPA Bouts (Weighted)	ACC_day_LIG_bts_5_10_mg_wei	Tertile	T1	ACC_day_LIG_bts_5_10_mg_weiCat1	measurement_quality_sensitivity	Measurement Quality Sensitivity	Reference	NA	0.0980824102523176	Neutral	2422	29380	89077	6598	FALSE	sex + race + tdi + smoking + alcohol + all_cancer_fh + season + bmi + dm + wear_dur_def_proto_day + N_valid_days
All solid cancer	AllSolidCancer	Physical Activity	Acceleration in 5-10 Min MVPA Bouts (Plain)	ACC_day_MVPA_bts_5_10_mg_pla	Tertile	T1	ACC_day_MVPA_bts_5_10_mg_plaCat1	measurement_quality_sensitivity	Measurement Quality Sensitivity	Reference	NA	0.179423044840363	Neutral	2314	29158	88651	6564	FALSE	sex + race + tdi + smoking + alcohol + all_cancer_fh + season + bmi + dm + wear_dur_def_proto_day + N_valid_days
All solid cancer	AllSolidCancer	Physical Activity	Acceleration in 5-10 Min MVPA Bouts (Weighted)	ACC_day_MVPA_bts_5_10_mg_wei	Tertile	T1	ACC_day_MVPA_bts_5_10_mg_weiCat1	measurement_quality_sensitivity	Measurement Quality Sensitivity	Reference	NA	0.25419767855973	Neutral	2293	29165	88651	6564	FALSE	sex + race + tdi + smoking + alcohol + all_cancer_fh + season + bmi + dm + wear_dur_def_proto_day + N_valid_days
All solid cancer	AllSolidCancer	Physical Activity	Acceleration in 60-90 Min Inactivity Bouts (Plain)	ACC_day_IN_bts_60_90_mg_pla	Tertile	T1	ACC_day_IN_bts_60_90_mg_plaCat1	measurement_quality_sensitivity	Measurement Quality Sensitivity	Reference	NA	0.0402492847664566	Neutral	2385	29372	88737	6581	FALSE	sex + race + tdi + smoking + alcohol + all_cancer_fh + season + bmi + dm + wear_dur_def_proto_day + N_valid_days
All solid cancer	AllSolidCancer	Physical Activity	Acceleration in 60-90 Min Inactivity Bouts (Weighted)	ACC_day_IN_bts_60_90_mg_wei	Tertile	T1	ACC_day_IN_bts_60_90_mg_weiCat1	measurement_quality_sensitivity	Measurement Quality Sensitivity	Reference	NA	0.0549557054465902	Neutral	2368	29353	88737	6581	FALSE	sex + race + tdi + smoking + alcohol + all_cancer_fh + season + bmi + dm + wear_dur_def_proto_day + N_valid_days
All solid cancer	AllSolidCancer	Physical Activity	Acceleration in 90-Min Inactivity Bouts (Plain)	ACC_day_IN_bts_90_mg_pla	Tertile	T1	ACC_day_IN_bts_90_mg_plaCat1	measurement_quality_sensitivity	Measurement Quality Sensitivity	Reference	NA	0.520683748118162	Neutral	2285	28785	87093	6476	FALSE	sex + race + tdi + smoking + alcohol + all_cancer_fh + season + bmi + dm + wear_dur_def_proto_day + N_valid_days
All solid cancer	AllSolidCancer	Physical Activity	Acceleration in 90-Min Inactivity Bouts (Weighted)	ACC_day_IN_bts_90_mg_wei	Tertile	T1	ACC_day_IN_bts_90_mg_weiCat1	measurement_quality_sensitivity	Measurement Quality Sensitivity	Reference	NA	0.946328799516391	Neutral	2290	28769	87093	6476	FALSE	sex + race + tdi + smoking + alcohol + all_cancer_fh + season + bmi + dm + wear_dur_def_proto_day + N_valid_days
All solid cancer	AllSolidCancer	Physical Activity	Unbouted Inactivity Acceleration (Plain)	ACC_day_IN_unbt_mg_pla	Tertile	T1	ACC_day_IN_unbt_mg_plaCat1	measurement_quality_sensitivity	Measurement Quality Sensitivity	Reference	NA	0.554535802997357	Neutral	2076	29915	89077	6598	FALSE	sex + race + tdi + smoking + alcohol + all_cancer_fh + season + bmi + dm + wear_dur_def_proto_day + N_valid_days
All solid cancer	AllSolidCancer	Physical Activity	Unbouted Inactivity Acceleration (Weighted)	ACC_day_IN_unbt_mg_wei	Tertile	T1	ACC_day_IN_unbt_mg_weiCat1	measurement_quality_sensitivity	Measurement Quality Sensitivity	Reference	NA	0.276250926726412	Neutral	2053	29914	89077	6598	FALSE	sex + race + tdi + smoking + alcohol + all_cancer_fh + season + bmi + dm + wear_dur_def_proto_day + N_valid_days
All solid cancer	AllSolidCancer	Physical Activity	Total Inactivity Acceleration (Plain)	ACC_day_total_IN_mg_pla	Tertile	T1	ACC_day_total_IN_mg_plaCat1	measurement_quality_sensitivity	Measurement Quality Sensitivity	Reference	NA	0.0334757555543273	Neutral	2518	29359	89080	6598	FALSE	sex + race + tdi + smoking + alcohol + all_cancer_fh + season + bmi + dm + wear_dur_def_proto_day + N_valid_days
All solid cancer	AllSolidCancer	Physical Activity	Total Inactivity Acceleration (Weighted)	ACC_day_total_IN_mg_wei	Tertile	T1	ACC_day_total_IN_mg_weiCat1	measurement_quality_sensitivity	Measurement Quality Sensitivity	Reference	NA	0.0265975976849357	Neutral	2533	29347	89080	6598	FALSE	sex + race + tdi + smoking + alcohol + all_cancer_fh + season + bmi + dm + wear_dur_def_proto_day + N_valid_days
All solid cancer	AllSolidCancer	Physical Activity	Total LIPA Acceleration (Plain)	ACC_day_total_LIG_mg_pla	Tertile	T1	ACC_day_total_LIG_mg_plaCat1	measurement_quality_sensitivity	Measurement Quality Sensitivity	Reference	NA	0.0139849718922206	Neutral	2463	29406	89080	6598	FALSE	sex + race + tdi + smoking + alcohol + all_cancer_fh + season + bmi + dm + wear_dur_def_proto_day + N_valid_days
All solid cancer	AllSolidCancer	Physical Activity	Total LIPA Acceleration (Weighted)	ACC_day_total_LIG_mg_wei	Tertile	T1	ACC_day_total_LIG_mg_weiCat1	measurement_quality_sensitivity	Measurement Quality Sensitivity	Reference	NA	0.0364672327165723	Neutral	2442	29424	89080	6598	FALSE	sex + race + tdi + smoking + alcohol + all_cancer_fh + season + bmi + dm + wear_dur_def_proto_day + N_valid_days
All solid cancer	AllSolidCancer	Physical Activity	Total Moderate Physical Activity Acceleration (Plain)	ACC_day_total_MOD_mg_pla	Tertile	T1	ACC_day_total_MOD_mg_plaCat1	measurement_quality_sensitivity	Measurement Quality Sensitivity	Reference	NA	1.2800338656087e-4	Neutral	2447	29118	89071	6598	FALSE	sex + race + tdi + smoking + alcohol + all_cancer_fh + season + bmi + dm + wear_dur_def_proto_day + N_valid_days
All solid cancer	AllSolidCancer	Physical Activity	Total Moderate Physical Activity Acceleration (Weighted)	ACC_day_total_MOD_mg_wei	Tertile	T1	ACC_day_total_MOD_mg_weiCat1	measurement_quality_sensitivity	Measurement Quality Sensitivity	Reference	NA	9.66653699869914e-5	Neutral	2440	29119	89071	6598	FALSE	sex + race + tdi + smoking + alcohol + all_cancer_fh + season + bmi + dm + wear_dur_def_proto_day + N_valid_days
All solid cancer	AllSolidCancer	Physical Activity	Total Vigorous Physical Activity Acceleration (Plain)	ACC_day_total_VIG_mg_pla	Tertile	T1	ACC_day_total_VIG_mg_plaCat1	measurement_quality_sensitivity	Measurement Quality Sensitivity	Reference	NA	0.135078904106048	Neutral	1597	21476	64937	4563	FALSE	sex + race + tdi + smoking + alcohol + all_cancer_fh + season + bmi + dm + wear_dur_def_proto_day + N_valid_days
All solid cancer	AllSolidCancer	Physical Activity	Total Vigorous Physical Activity Acceleration (Weighted)	ACC_day_total_VIG_mg_wei	Tertile	T1	ACC_day_total_VIG_mg_weiCat1	measurement_quality_sensitivity	Measurement Quality Sensitivity	Reference	NA	0.136360988239825	Neutral	1598	21476	64937	4563	FALSE	sex + race + tdi + smoking + alcohol + all_cancer_fh + season + bmi + dm + wear_dur_def_proto_day + N_valid_days
All solid cancer	AllSolidCancer	Light	Afternoon Light	afternoon_light	Tertile	T1	afternoon_lightCat1	measurement_quality_sensitivity	Measurement Quality Sensitivity	Reference	NA	0.0771622681929473	Neutral	2196	29473	88370	6550	FALSE	sex + race + tdi + smoking + alcohol + all_cancer_fh + season + bmi + dm + wear_dur_def_proto_day + N_valid_days
All solid cancer	AllSolidCancer	Physical Activity	Duration in 10-20 Min Inactivity Bouts (Plain)	dur_day_IN_bts_10_20_min_pla	Tertile	T1	dur_day_IN_bts_10_20_min_plaCat1	measurement_quality_sensitivity	Measurement Quality Sensitivity	Reference	NA	0.0949891369355782	Neutral	2425	29418	89080	6598	FALSE	sex + race + tdi + smoking + alcohol + all_cancer_fh + season + bmi + dm + wear_dur_def_proto_day + N_valid_days
All solid cancer	AllSolidCancer	Physical Activity	Duration in 10-20 Min Inactivity Bouts (Weighted)	dur_day_IN_bts_10_20_min_wei	Tertile	T1	dur_day_IN_bts_10_20_min_weiCat1	measurement_quality_sensitivity	Measurement Quality Sensitivity	Reference	NA	0.0983884228735771	Neutral	2414	29419	89080	6598	FALSE	sex + race + tdi + smoking + alcohol + all_cancer_fh + season + bmi + dm + wear_dur_def_proto_day + N_valid_days
All solid cancer	AllSolidCancer	Physical Activity	Duration in 20-30 Min Inactivity Bouts (Plain)	dur_day_IN_bts_20_30_min_pla	Tertile	T1	dur_day_IN_bts_20_30_min_plaCat1	measurement_quality_sensitivity	Measurement Quality Sensitivity	Reference	NA	0.81912625220682	Neutral	2244	29525	89080	6598	FALSE	sex + race + tdi + smoking + alcohol + all_cancer_fh + season + bmi + dm + wear_dur_def_proto_day + N_valid_days
All solid cancer	AllSolidCancer	Physical Activity	Duration in 20-30 Min Inactivity Bouts (Weighted)	dur_day_IN_bts_20_30_min_wei	Tertile	T1	dur_day_IN_bts_20_30_min_weiCat1	measurement_quality_sensitivity	Measurement Quality Sensitivity	Reference	NA	0.553172519735965	Neutral	2248	29502	89080	6598	FALSE	sex + race + tdi + smoking + alcohol + all_cancer_fh + season + bmi + dm + wear_dur_def_proto_day + N_valid_days
All solid cancer	AllSolidCancer	Physical Activity	Duration in 30-60 Min Inactivity Bouts (Plain)	dur_day_IN_bts_30_60_min_pla	Tertile	T1	dur_day_IN_bts_30_60_min_plaCat1	measurement_quality_sensitivity	Measurement Quality Sensitivity	Reference	NA	0.161503186141012	Neutral	2096	29781	89080	6598	FALSE	sex + race + tdi + smoking + alcohol + all_cancer_fh + season + bmi + dm + wear_dur_def_proto_day + N_valid_days
All solid cancer	AllSolidCancer	Physical Activity	Duration in 30-60 Min Inactivity Bouts (Weighted)	dur_day_IN_bts_30_60_min_wei	Tertile	T1	dur_day_IN_bts_30_60_min_weiCat1	measurement_quality_sensitivity	Measurement Quality Sensitivity	Reference	NA	0.0985308056358952	Neutral	2094	29777	89080	6598	FALSE	sex + race + tdi + smoking + alcohol + all_cancer_fh + season + bmi + dm + wear_dur_def_proto_day + N_valid_days
All solid cancer	AllSolidCancer	Physical Activity	Duration in 60-90 Min Inactivity Bouts (Plain)	dur_day_IN_bts_60_90_min_pla	Tertile	T1	dur_day_IN_bts_60_90_min_plaCat1	measurement_quality_sensitivity	Measurement Quality Sensitivity	Reference	NA	0.10571454544524	Neutral	2014	29911	89080	6598	FALSE	sex + race + tdi + smoking + alcohol + all_cancer_fh + season + bmi + dm + wear_dur_def_proto_day + N_valid_days
All solid cancer	AllSolidCancer	Physical Activity	Duration in 60-90 Min Inactivity Bouts (Weighted)	dur_day_IN_bts_60_90_min_wei	Tertile	T1	dur_day_IN_bts_60_90_min_weiCat1	measurement_quality_sensitivity	Measurement Quality Sensitivity	Reference	NA	0.0714333289859398	Neutral	2019	29900	89080	6598	FALSE	sex + race + tdi + smoking + alcohol + all_cancer_fh + season + bmi + dm + wear_dur_def_proto_day + N_valid_days
All solid cancer	AllSolidCancer	Physical Activity	Duration in 90-Min Inactivity Bouts (Plain)	dur_day_IN_bts_90_min_pla	Tertile	T1	dur_day_IN_bts_90_min_plaCat1	measurement_quality_sensitivity	Measurement Quality Sensitivity	Reference	NA	0.0151405078691836	Neutral	1925	30000	89080	6598	FALSE	sex + race + tdi + smoking + alcohol + all_cancer_fh + season + bmi + dm + wear_dur_def_proto_day + N_valid_days
All solid cancer	AllSolidCancer	Physical Activity	Duration in 90-Min Inactivity Bouts (Weighted)	dur_day_IN_bts_90_min_wei	Tertile	T1	dur_day_IN_bts_90_min_weiCat1	measurement_quality_sensitivity	Measurement Quality Sensitivity	Reference	NA	0.0141838555266038	Neutral	1928	29993	89080	6598	FALSE	sex + race + tdi + smoking + alcohol + all_cancer_fh + season + bmi + dm + wear_dur_def_proto_day + N_valid_days
All solid cancer	AllSolidCancer	Physical Activity	Unbouted Inactivity Duration (Plain)	dur_day_IN_unbt_min_pla	Tertile	T1	dur_day_IN_unbt_min_plaCat1	measurement_quality_sensitivity	Measurement Quality Sensitivity	Reference	NA	0.0190789689876789	Neutral	2518	29350	89080	6598	FALSE	sex + race + tdi + smoking + alcohol + all_cancer_fh + season + bmi + dm + wear_dur_def_proto_day + N_valid_days
All solid cancer	AllSolidCancer	Physical Activity	Unbouted Inactivity Duration (Weighted)	dur_day_IN_unbt_min_wei	Tertile	T1	dur_day_IN_unbt_min_weiCat1	measurement_quality_sensitivity	Measurement Quality Sensitivity	Reference	NA	0.00741807713957298	Neutral	2524	29363	89080	6598	FALSE	sex + race + tdi + smoking + alcohol + all_cancer_fh + season + bmi + dm + wear_dur_def_proto_day + N_valid_days
All solid cancer	AllSolidCancer	Physical Activity	Duration in 1-5 Min LIPA Bouts (Plain)	dur_day_LIG_bts_1_5_min_pla	Tertile	T1	dur_day_LIG_bts_1_5_min_plaCat1	measurement_quality_sensitivity	Measurement Quality Sensitivity	Reference	NA	1.78612235152e-4	Neutral	2604	29095	89080	6598	FALSE	sex + race + tdi + smoking + alcohol + all_cancer_fh + season + bmi + dm + wear_dur_def_proto_day + N_valid_days
All solid cancer	AllSolidCancer	Physical Activity	Duration in 1-5 Min LIPA Bouts (Weighted)	dur_day_LIG_bts_1_5_min_wei	Tertile	T1	dur_day_LIG_bts_1_5_min_weiCat1	measurement_quality_sensitivity	Measurement Quality Sensitivity	Reference	NA	8.6146990877478e-4	Neutral	2600	29098	89080	6598	FALSE	sex + race + tdi + smoking + alcohol + all_cancer_fh + season + bmi + dm + wear_dur_def_proto_day + N_valid_days
All solid cancer	AllSolidCancer	Physical Activity	Duration in 10-Min LIPA Bouts (Plain)	dur_day_LIG_bts_10_min_pla	Tertile	T1	dur_day_LIG_bts_10_min_plaCat1	measurement_quality_sensitivity	Measurement Quality Sensitivity	Reference	NA	0.180230368606606	Neutral	2190	29854	89080	6598	FALSE	sex + race + tdi + smoking + alcohol + all_cancer_fh + season + bmi + dm + wear_dur_def_proto_day + N_valid_days
All solid cancer	AllSolidCancer	Physical Activity	Duration in 10-Min LIPA Bouts (Weighted)	dur_day_LIG_bts_10_min_wei	Tertile	T1	dur_day_LIG_bts_10_min_weiCat1	measurement_quality_sensitivity	Measurement Quality Sensitivity	Reference	NA	0.278854980863492	Neutral	2190	29860	89080	6598	FALSE	sex + race + tdi + smoking + alcohol + all_cancer_fh + season + bmi + dm + wear_dur_def_proto_day + N_valid_days
All solid cancer	AllSolidCancer	Physical Activity	Duration in 5-10 Min LIPA Bouts (Plain)	dur_day_LIG_bts_5_10_min_pla	Tertile	T1	dur_day_LIG_bts_5_10_min_plaCat1	measurement_quality_sensitivity	Measurement Quality Sensitivity	Reference	NA	0.283177587763567	Neutral	2358	29582	89080	6598	FALSE	sex + race + tdi + smoking + alcohol + all_cancer_fh + season + bmi + dm + wear_dur_def_proto_day + N_valid_days
All solid cancer	AllSolidCancer	Physical Activity	Duration in 5-10 Min LIPA Bouts (Weighted)	dur_day_LIG_bts_5_10_min_wei	Tertile	T1	dur_day_LIG_bts_5_10_min_weiCat1	measurement_quality_sensitivity	Measurement Quality Sensitivity	Reference	NA	0.224937548972351	Neutral	2346	29565	89080	6598	FALSE	sex + race + tdi + smoking + alcohol + all_cancer_fh + season + bmi + dm + wear_dur_def_proto_day + N_valid_days
All solid cancer	AllSolidCancer	Physical Activity	Duration in 1-5 Min MVPA Bouts (Plain)	dur_day_MVPA_bts_1_5_min_pla	Tertile	T1	dur_day_MVPA_bts_1_5_min_plaCat1	measurement_quality_sensitivity	Measurement Quality Sensitivity	Reference	NA	1.7379462019557e-4	Neutral	2640	29146	89080	6598	FALSE	sex + race + tdi + smoking + alcohol + all_cancer_fh + season + bmi + dm + wear_dur_def_proto_day + N_valid_days
All solid cancer	AllSolidCancer	Physical Activity	Duration in 1-5 Min MVPA Bouts (Weighted)	dur_day_MVPA_bts_1_5_min_wei	Tertile	T1	dur_day_MVPA_bts_1_5_min_weiCat1	measurement_quality_sensitivity	Measurement Quality Sensitivity	Reference	NA	2.5670870057368e-4	Neutral	2641	29146	89080	6598	FALSE	sex + race + tdi + smoking + alcohol + all_cancer_fh + season + bmi + dm + wear_dur_def_proto_day + N_valid_days
All solid cancer	AllSolidCancer	Physical Activity	Duration in 10-Min MVPA Bouts (Plain)	dur_day_MVPA_bts_10_min_pla	Tertile	T1	dur_day_MVPA_bts_10_min_plaCat1	measurement_quality_sensitivity	Measurement Quality Sensitivity	Reference	NA	0.00119057361158039	Neutral	2454	29184	89080	6598	FALSE	sex + race + tdi + smoking + alcohol + all_cancer_fh + season + bmi + dm + wear_dur_def_proto_day + N_valid_days
All solid cancer	AllSolidCancer	Physical Activity	Duration in 10-Min MVPA Bouts (Weighted)	dur_day_MVPA_bts_10_min_wei	Tertile	T1	dur_day_MVPA_bts_10_min_weiCat1	measurement_quality_sensitivity	Measurement Quality Sensitivity	Reference	NA	4.7874129186748e-4	Neutral	2465	29181	89080	6598	FALSE	sex + race + tdi + smoking + alcohol + all_cancer_fh + season + bmi + dm + wear_dur_def_proto_day + N_valid_days
All solid cancer	AllSolidCancer	Physical Activity	Duration in 5-10 Min MVPA Bouts (Plain)	dur_day_MVPA_bts_5_10_min_pla	Tertile	T1	dur_day_MVPA_bts_5_10_min_plaCat1	measurement_quality_sensitivity	Measurement Quality Sensitivity	Reference	NA	0.0034981888009414	Neutral	2558	29241	89080	6598	FALSE	sex + race + tdi + smoking + alcohol + all_cancer_fh + season + bmi + dm + wear_dur_def_proto_day + N_valid_days
All solid cancer	AllSolidCancer	Physical Activity	Duration in 5-10 Min MVPA Bouts (Weighted)	dur_day_MVPA_bts_5_10_min_wei	Tertile	T1	dur_day_MVPA_bts_5_10_min_weiCat1	measurement_quality_sensitivity	Measurement Quality Sensitivity	Reference	NA	0.00630918096159881	Neutral	2557	29241	89080	6598	FALSE	sex + race + tdi + smoking + alcohol + all_cancer_fh + season + bmi + dm + wear_dur_def_proto_day + N_valid_days
All solid cancer	AllSolidCancer	Light	Evening Light	evening_light	Tertile	T1	evening_lightCat1	measurement_quality_sensitivity	Measurement Quality Sensitivity	Reference	NA	0.344975947864204	Neutral	2200	29464	88370	6550	FALSE	sex + race + tdi + smoking + alcohol + all_cancer_fh + season + bmi + dm + wear_dur_def_proto_day + N_valid_days
All solid cancer	AllSolidCancer	Step Count	MVPA Steps	mean_mvpa_steps	Tertile	T1	mean_mvpa_stepsCat1	measurement_quality_sensitivity	Measurement Quality Sensitivity	Reference	NA	0.118972980452793	Neutral	2399	29398	89080	6598	FALSE	sex + race + tdi + smoking + alcohol + all_cancer_fh + season + bmi + dm + wear_dur_def_proto_day + N_valid_days
All solid cancer	AllSolidCancer	Light	Morning Light	morning_light	Tertile	T1	morning_lightCat1	measurement_quality_sensitivity	Measurement Quality Sensitivity	Reference	NA	0.307468634545585	Neutral	2172	29472	88370	6550	FALSE	sex + race + tdi + smoking + alcohol + all_cancer_fh + season + bmi + dm + wear_dur_def_proto_day + N_valid_days
All solid cancer	AllSolidCancer	Light	Night Light	night_light	Tertile	T1	night_lightCat1	measurement_quality_sensitivity	Measurement Quality Sensitivity	Reference	NA	0.897614685343406	Neutral	2164	29431	88370	6550	FALSE	sex + race + tdi + smoking + alcohol + all_cancer_fh + season + bmi + dm + wear_dur_def_proto_day + N_valid_days
All solid cancer	AllSolidCancer	Light	Nighttime Light	nighttime_light	Tertile	T1	nighttime_lightCat1	measurement_quality_sensitivity	Measurement Quality Sensitivity	Reference	NA	0.389619094667864	Neutral	2207	29309	88370	6550	FALSE	sex + race + tdi + smoking + alcohol + all_cancer_fh + season + bmi + dm + wear_dur_def_proto_day + N_valid_days
All solid cancer	AllSolidCancer	Physical Activity	Number of 1-5 Min LIPA Bouts (Plain)	Nbouts_day_LIG_bts_1_5_pla	Tertile	T1	Nbouts_day_LIG_bts_1_5_plaCat1	measurement_quality_sensitivity	Measurement Quality Sensitivity	Reference	NA	3.6352897469603e-4	Neutral	2625	29055	89080	6598	FALSE	sex + race + tdi + smoking + alcohol + all_cancer_fh + season + bmi + dm + wear_dur_def_proto_day + N_valid_days
All solid cancer	AllSolidCancer	Physical Activity	Number of 1-5 Min LIPA Bouts (Weighted)	Nbouts_day_LIG_bts_1_5_wei	Tertile	T1	Nbouts_day_LIG_bts_1_5_weiCat1	measurement_quality_sensitivity	Measurement Quality Sensitivity	Reference	NA	7.6604928383484e-4	Neutral	2630	29068	89080	6598	FALSE	sex + race + tdi + smoking + alcohol + all_cancer_fh + season + bmi + dm + wear_dur_def_proto_day + N_valid_days
All solid cancer	AllSolidCancer	Physical Activity	Number of 1-5 Min MVPA Bouts (Plain)	Nbouts_day_MVPA_bts_1_5_pla	Tertile	T1	Nbouts_day_MVPA_bts_1_5_plaCat1	measurement_quality_sensitivity	Measurement Quality Sensitivity	Reference	NA	4.76238456106645e-5	Neutral	2618	29275	89080	6598	FALSE	sex + race + tdi + smoking + alcohol + all_cancer_fh + season + bmi + dm + wear_dur_def_proto_day + N_valid_days
All solid cancer	AllSolidCancer	Physical Activity	Number of 1-5 Min MVPA Bouts (Weighted)	Nbouts_day_MVPA_bts_1_5_wei	Tertile	T1	Nbouts_day_MVPA_bts_1_5_weiCat1	measurement_quality_sensitivity	Measurement Quality Sensitivity	Reference	NA	6.49576935899747e-5	Neutral	2620	29266	89080	6598	FALSE	sex + race + tdi + smoking + alcohol + all_cancer_fh + season + bmi + dm + wear_dur_def_proto_day + N_valid_days
All solid cancer	AllSolidCancer	Physical Activity	Number of 10-20 Min Inactivity Bouts (Plain)	Nbouts_day_IN_bts_10_20_pla	Tertile	T1	Nbouts_day_IN_bts_10_20_plaCat1	measurement_quality_sensitivity	Measurement Quality Sensitivity	Reference	NA	0.0667259654150571	Neutral	2428	29408	89080	6598	FALSE	sex + race + tdi + smoking + alcohol + all_cancer_fh + season + bmi + dm + wear_dur_def_proto_day + N_valid_days
All solid cancer	AllSolidCancer	Physical Activity	Number of 10-20 Min Inactivity Bouts (Weighted)	Nbouts_day_IN_bts_10_20_wei	Tertile	T1	Nbouts_day_IN_bts_10_20_weiCat1	measurement_quality_sensitivity	Measurement Quality Sensitivity	Reference	NA	0.0683943703160099	Neutral	2425	29395	89080	6598	FALSE	sex + race + tdi + smoking + alcohol + all_cancer_fh + season + bmi + dm + wear_dur_def_proto_day + N_valid_days
All solid cancer	AllSolidCancer	Physical Activity	Number of 10-Min LIPA Bouts (Plain)	Nbouts_day_LIG_bts_10_pla	Tertile	T1	Nbouts_day_LIG_bts_10_plaCat1	measurement_quality_sensitivity	Measurement Quality Sensitivity	Reference	NA	0.341058548628859	Neutral	2198	29851	89080	6598	FALSE	sex + race + tdi + smoking + alcohol + all_cancer_fh + season + bmi + dm + wear_dur_def_proto_day + N_valid_days
All solid cancer	AllSolidCancer	Physical Activity	Number of 10-Min LIPA Bouts (Weighted)	Nbouts_day_LIG_bts_10_wei	Tertile	T1	Nbouts_day_LIG_bts_10_weiCat1	measurement_quality_sensitivity	Measurement Quality Sensitivity	Reference	NA	0.346008314117781	Neutral	2202	29865	89080	6598	FALSE	sex + race + tdi + smoking + alcohol + all_cancer_fh + season + bmi + dm + wear_dur_def_proto_day + N_valid_days
All solid cancer	AllSolidCancer	Physical Activity	Number of 10-Min MVPA Bouts (Plain)	Nbouts_day_MVPA_bts_10_pla	Tertile	T1	Nbouts_day_MVPA_bts_10_plaCat1	measurement_quality_sensitivity	Measurement Quality Sensitivity	Reference	NA	0.0021053965978415	Neutral	2417	29171	89080	6598	FALSE	sex + race + tdi + smoking + alcohol + all_cancer_fh + season + bmi + dm + wear_dur_def_proto_day + N_valid_days
All solid cancer	AllSolidCancer	Physical Activity	Number of 10-Min MVPA Bouts (Weighted)	Nbouts_day_MVPA_bts_10_wei	Tertile	T1	Nbouts_day_MVPA_bts_10_weiCat1	measurement_quality_sensitivity	Measurement Quality Sensitivity	Reference	NA	0.00453446679138419	Neutral	2410	29191	89080	6598	FALSE	sex + race + tdi + smoking + alcohol + all_cancer_fh + season + bmi + dm + wear_dur_def_proto_day + N_valid_days
All solid cancer	AllSolidCancer	Physical Activity	Number of 20-30 Min Inactivity Bouts (Plain)	Nbouts_day_IN_bts_20_30_pla	Tertile	T1	Nbouts_day_IN_bts_20_30_plaCat1	measurement_quality_sensitivity	Measurement Quality Sensitivity	Reference	NA	0.998172741881441	Neutral	2266	29496	89080	6598	FALSE	sex + race + tdi + smoking + alcohol + all_cancer_fh + season + bmi + dm + wear_dur_def_proto_day + N_valid_days
All solid cancer	AllSolidCancer	Physical Activity	Number of 20-30 Min Inactivity Bouts (Weighted)	Nbouts_day_IN_bts_20_30_wei	Tertile	T1	Nbouts_day_IN_bts_20_30_weiCat1	measurement_quality_sensitivity	Measurement Quality Sensitivity	Reference	NA	0.746654399648227	Neutral	2263	29497	89080	6598	FALSE	sex + race + tdi + smoking + alcohol + all_cancer_fh + season + bmi + dm + wear_dur_def_proto_day + N_valid_days
All solid cancer	AllSolidCancer	Physical Activity	Number of 30-60 Min Inactivity Bouts (Plain)	Nbouts_day_IN_bts_30_60_pla	Tertile	T1	Nbouts_day_IN_bts_30_60_plaCat1	measurement_quality_sensitivity	Measurement Quality Sensitivity	Reference	NA	0.0899222306651881	Neutral	2115	29767	89080	6598	FALSE	sex + race + tdi + smoking + alcohol + all_cancer_fh + season + bmi + dm + wear_dur_def_proto_day + N_valid_days
All solid cancer	AllSolidCancer	Physical Activity	Number of 30-60 Min Inactivity Bouts (Weighted)	Nbouts_day_IN_bts_30_60_wei	Tertile	T1	Nbouts_day_IN_bts_30_60_weiCat1	measurement_quality_sensitivity	Measurement Quality Sensitivity	Reference	NA	0.0875864701037458	Neutral	2124	29748	89080	6598	FALSE	sex + race + tdi + smoking + alcohol + all_cancer_fh + season + bmi + dm + wear_dur_def_proto_day + N_valid_days
All solid cancer	AllSolidCancer	Physical Activity	Number of 5-10 Min LIPA Bouts (Plain)	Nbouts_day_LIG_bts_5_10_pla	Tertile	T1	Nbouts_day_LIG_bts_5_10_plaCat1	measurement_quality_sensitivity	Measurement Quality Sensitivity	Reference	NA	0.0788510425438296	Neutral	2379	29551	89080	6598	FALSE	sex + race + tdi + smoking + alcohol + all_cancer_fh + season + bmi + dm + wear_dur_def_proto_day + N_valid_days
All solid cancer	AllSolidCancer	Physical Activity	Number of 5-10 Min LIPA Bouts (Weighted)	Nbouts_day_LIG_bts_5_10_wei	Tertile	T1	Nbouts_day_LIG_bts_5_10_weiCat1	measurement_quality_sensitivity	Measurement Quality Sensitivity	Reference	NA	0.0776784458754197	Neutral	2361	29541	89080	6598	FALSE	sex + race + tdi + smoking + alcohol + all_cancer_fh + season + bmi + dm + wear_dur_def_proto_day + N_valid_days
All solid cancer	AllSolidCancer	Physical Activity	Number of 5-10 Min MVPA Bouts (Plain)	Nbouts_day_MVPA_bts_5_10_pla	Tertile	T1	Nbouts_day_MVPA_bts_5_10_plaCat1	measurement_quality_sensitivity	Measurement Quality Sensitivity	Reference	NA	0.00261201133749743	Neutral	2568	29251	89080	6598	FALSE	sex + race + tdi + smoking + alcohol + all_cancer_fh + season + bmi + dm + wear_dur_def_proto_day + N_valid_days
All solid cancer	AllSolidCancer	Physical Activity	Number of 5-10 Min MVPA Bouts (Weighted)	Nbouts_day_MVPA_bts_5_10_wei	Tertile	T1	Nbouts_day_MVPA_bts_5_10_weiCat1	measurement_quality_sensitivity	Measurement Quality Sensitivity	Reference	NA	0.00350926910802844	Neutral	2558	29266	89080	6598	FALSE	sex + race + tdi + smoking + alcohol + all_cancer_fh + season + bmi + dm + wear_dur_def_proto_day + N_valid_days
All solid cancer	AllSolidCancer	Physical Activity	Number of 60-90 Min Inactivity Bouts (Plain)	Nbouts_day_IN_bts_60_90_pla	Tertile	T1	Nbouts_day_IN_bts_60_90_plaCat1	measurement_quality_sensitivity	Measurement Quality Sensitivity	Reference	NA	0.165401713996497	Neutral	2015	29909	89080	6598	FALSE	sex + race + tdi + smoking + alcohol + all_cancer_fh + season + bmi + dm + wear_dur_def_proto_day + N_valid_days
All solid cancer	AllSolidCancer	Physical Activity	Number of 60-90 Min Inactivity Bouts (Weighted)	Nbouts_day_IN_bts_60_90_wei	Tertile	T1	Nbouts_day_IN_bts_60_90_weiCat1	measurement_quality_sensitivity	Measurement Quality Sensitivity	Reference	NA	0.296759616478626	Neutral	2050	29908	89080	6598	FALSE	sex + race + tdi + smoking + alcohol + all_cancer_fh + season + bmi + dm + wear_dur_def_proto_day + N_valid_days
All solid cancer	AllSolidCancer	Physical Activity	Number of 90-Min Inactivity Bouts (Plain)	Nbouts_day_IN_bts_90_pla	Tertile	T1	Nbouts_day_IN_bts_90_plaCat1	measurement_quality_sensitivity	Measurement Quality Sensitivity	Reference	NA	0.0487551083861643	Neutral	1950	30035	89080	6598	FALSE	sex + race + tdi + smoking + alcohol + all_cancer_fh + season + bmi + dm + wear_dur_def_proto_day + N_valid_days
All solid cancer	AllSolidCancer	Physical Activity	Number of 90-Min Inactivity Bouts (Weighted)	Nbouts_day_IN_bts_90_wei	Tertile	T1	Nbouts_day_IN_bts_90_weiCat1	measurement_quality_sensitivity	Measurement Quality Sensitivity	Reference	NA	0.0257631800113207	Neutral	1933	30030	89080	6598	FALSE	sex + race + tdi + smoking + alcohol + all_cancer_fh + season + bmi + dm + wear_dur_def_proto_day + N_valid_days
All solid cancer	AllSolidCancer	Physical Activity	Overall Acceleration	ENMO_fullRecordingMean	Tertile	T1	ENMO_fullRecordingMeanCat1	measurement_quality_sensitivity	Measurement Quality Sensitivity	Reference	NA	7.97293049301315e-5	Neutral	2568	29124	89080	6598	FALSE	sex + race + tdi + smoking + alcohol + all_cancer_fh + season + bmi + dm + wear_dur_def_proto_day + N_valid_days
All solid cancer	AllSolidCancer	Step Count	Peak 30-Minute Cadence	mean_peak_30min_cadence	Tertile	T1	mean_peak_30min_cadenceCat1	measurement_quality_sensitivity	Measurement Quality Sensitivity	Reference	NA	0.00129965016776368	Neutral	2381	29358	89080	6598	FALSE	sex + race + tdi + smoking + alcohol + all_cancer_fh + season + bmi + dm + wear_dur_def_proto_day + N_valid_days
All solid cancer	AllSolidCancer	Light	Total Daily Light	total_daily_light	Tertile	T1	total_daily_lightCat1	measurement_quality_sensitivity	Measurement Quality Sensitivity	Reference	NA	0.333575950731186	Neutral	2189	29448	88370	6550	FALSE	sex + race + tdi + smoking + alcohol + all_cancer_fh + season + bmi + dm + wear_dur_def_proto_day + N_valid_days
All solid cancer	AllSolidCancer	Physical Activity	Total Inactivity Duration (Plain)	dur_day_total_IN_min_pla	Tertile	T1	dur_day_total_IN_min_plaCat1	measurement_quality_sensitivity	Measurement Quality Sensitivity	Reference	NA	0.0172032103942796	Neutral	1905	29941	89080	6598	FALSE	sex + race + tdi + smoking + alcohol + all_cancer_fh + season + bmi + dm + wear_dur_def_proto_day + N_valid_days
All solid cancer	AllSolidCancer	Physical Activity	Total Inactivity Duration (Weighted)	dur_day_total_IN_min_wei	Tertile	T1	dur_day_total_IN_min_weiCat1	measurement_quality_sensitivity	Measurement Quality Sensitivity	Reference	NA	0.0106109981957161	Neutral	1915	29944	89080	6598	FALSE	sex + race + tdi + smoking + alcohol + all_cancer_fh + season + bmi + dm + wear_dur_def_proto_day + N_valid_days
All solid cancer	AllSolidCancer	Physical Activity	Total LIPA Duration (Plain)	dur_day_total_LIG_min_pla	Tertile	T1	dur_day_total_LIG_min_plaCat1	measurement_quality_sensitivity	Measurement Quality Sensitivity	Reference	NA	0.0466803732832935	Neutral	2390	29605	89080	6598	FALSE	sex + race + tdi + smoking + alcohol + all_cancer_fh + season + bmi + dm + wear_dur_def_proto_day + N_valid_days
All solid cancer	AllSolidCancer	Physical Activity	Total LIPA Duration (Weighted)	dur_day_total_LIG_min_wei	Tertile	T1	dur_day_total_LIG_min_weiCat1	measurement_quality_sensitivity	Measurement Quality Sensitivity	Reference	NA	0.0891640716075308	Neutral	2369	29591	89080	6598	FALSE	sex + race + tdi + smoking + alcohol + all_cancer_fh + season + bmi + dm + wear_dur_def_proto_day + N_valid_days
All solid cancer	AllSolidCancer	Physical Activity	Total Moderate Physical Activity Duration (Plain)	dur_day_total_MOD_min_pla	Tertile	T1	dur_day_total_MOD_min_plaCat1	measurement_quality_sensitivity	Measurement Quality Sensitivity	Reference	NA	7.4534778472985e-4	Neutral	2541	29110	89080	6598	FALSE	sex + race + tdi + smoking + alcohol + all_cancer_fh + season + bmi + dm + wear_dur_def_proto_day + N_valid_days
All solid cancer	AllSolidCancer	Physical Activity	Total Moderate Physical Activity Duration (Weighted)	dur_day_total_MOD_min_wei	Tertile	T1	dur_day_total_MOD_min_weiCat1	measurement_quality_sensitivity	Measurement Quality Sensitivity	Reference	NA	7.1800222958631e-4	Neutral	2541	29123	89080	6598	FALSE	sex + race + tdi + smoking + alcohol + all_cancer_fh + season + bmi + dm + wear_dur_def_proto_day + N_valid_days
All solid cancer	AllSolidCancer	Step Count	Total Steps	mean_total_steps	Tertile	T1	mean_total_stepsCat1	measurement_quality_sensitivity	Measurement Quality Sensitivity	Reference	NA	7.7737211080979e-4	Neutral	2493	29272	89080	6598	FALSE	sex + race + tdi + smoking + alcohol + all_cancer_fh + season + bmi + dm + wear_dur_def_proto_day + N_valid_days
All solid cancer	AllSolidCancer	Physical Activity	Total Vigorous Physical Activity Duration (Plain)	dur_day_total_VIG_min_pla	Tertile	T1	dur_day_total_VIG_min_plaCat1	measurement_quality_sensitivity	Measurement Quality Sensitivity	Reference	NA	0.00888576851297835	Neutral	2390	29075	89080	6598	FALSE	sex + race + tdi + smoking + alcohol + all_cancer_fh + season + bmi + dm + wear_dur_def_proto_day + N_valid_days
All solid cancer	AllSolidCancer	Physical Activity	Total Vigorous Physical Activity Duration (Weighted)	dur_day_total_VIG_min_wei	Tertile	T1	dur_day_total_VIG_min_weiCat1	measurement_quality_sensitivity	Measurement Quality Sensitivity	Reference	NA	0.00871601206131346	Neutral	2394	29095	89080	6598	FALSE	sex + race + tdi + smoking + alcohol + all_cancer_fh + season + bmi + dm + wear_dur_def_proto_day + N_valid_days
