## Supplementary material for "Five-Domain Accelerometer-Derived Behavioral Exposome and Incident Cancer Risk in UK Biobank": able S2: Prostate cancer, incident n=1,792 (part 1 of 2)

outcome	outcome_code	domain	exposure_label	exposure	analysis_scale_label	tertile	Variable	model_key	model_tier_label	HR_CI95	p.value	P_trend	hr_direction	case_n	n_in_tertile	n_model	n_events	adjusted_for_total_accel	model_covariates
Prostate cancer	Prostate	Physical Activity	Number of 90-Min Inactivity Bouts (Plain)	Nbouts_day_IN_bts_90_pla	Continuous Per SD	NA	Nbouts_day_IN_bts_90_plaPerSD	minimal	Minimal	0.93 [0.89;0.98]	0.00376989058772503	0.00627766710870284	Inverse	NA	NA	94296	1792	FALSE	sex + race + tdi + smoking + alcohol + all_cancer_fh + season
Prostate cancer	Prostate	Physical Activity	Number of 90-Min Inactivity Bouts (Weighted)	Nbouts_day_IN_bts_90_wei	Continuous Per SD	NA	Nbouts_day_IN_bts_90_weiPerSD	minimal	Minimal	0.93 [0.89;0.98]	0.00388350776801244	0.0122312750672245	Inverse	NA	NA	94296	1792	FALSE	sex + race + tdi + smoking + alcohol + all_cancer_fh + season
Prostate cancer	Prostate	Circadian Rhythm	Activity Balance Index	ABI	Continuous Per SD	NA	ABIPerSD	minimal	Minimal	1.07 [1.02;1.12]	0.00472835404125489	0.00283549756048677	Positive	NA	NA	94296	1792	FALSE	sex + race + tdi + smoking + alcohol + all_cancer_fh + season
Prostate cancer	Prostate	Circadian Rhythm	Relative Amplitude	RA	Continuous Per SD	NA	RAPerSD	minimal	Minimal	1.07 [1.02;1.12]	0.00553280418757318	0.148604661654344	Positive	NA	NA	94296	1792	FALSE	sex + race + tdi + smoking + alcohol + all_cancer_fh + season
Prostate cancer	Prostate	Circadian Rhythm	M5 Start Time	M5TIME_num	Continuous Per SD	NA	M5TIME_numPerSD	minimal	Minimal	0.93 [0.89;0.98]	0.00711051501741985	0.0164671692903212	Inverse	NA	NA	94296	1792	FALSE	sex + race + tdi + smoking + alcohol + all_cancer_fh + season
Prostate cancer	Prostate	Physical Activity	Number of Inactivity Fragments During Sleep Period	FRAG_Nfrag_IN_spt	Continuous Per SD	NA	FRAG_Nfrag_IN_sptPerSD	minimal	Minimal	1.06 [1.01;1.10]	0.0114445168040172	0.0665544073406458	Positive	NA	NA	94296	1792	FALSE	sex + race + tdi + smoking + alcohol + all_cancer_fh + season
Prostate cancer	Prostate	Physical Activity	Number of Activity Fragments During Sleep Period	FRAG_Nfrag_PA_spt	Continuous Per SD	NA	FRAG_Nfrag_PA_sptPerSD	minimal	Minimal	1.06 [1.01;1.10]	0.0114531440848229	0.0668967774838056	Positive	NA	NA	94296	1792	FALSE	sex + race + tdi + smoking + alcohol + all_cancer_fh + season
Prostate cancer	Prostate	Physical Activity	Duration in 90-Min Inactivity Bouts (Weighted)	dur_day_IN_bts_90_min_wei	Continuous Per SD	NA	dur_day_IN_bts_90_min_weiPerSD	minimal	Minimal	0.94 [0.90;0.99]	0.0121672281774249	0.0727064196919473	Inverse	NA	NA	94296	1792	FALSE	sex + race + tdi + smoking + alcohol + all_cancer_fh + season
Prostate cancer	Prostate	Physical Activity	Total Inactivity Duration (Weighted)	dur_day_total_IN_min_wei	Continuous Per SD	NA	dur_day_total_IN_min_weiPerSD	minimal	Minimal	0.94 [0.90;0.99]	0.0130774942222019	0.0335649325184432	Inverse	NA	NA	94296	1792	FALSE	sex + race + tdi + smoking + alcohol + all_cancer_fh + season
Prostate cancer	Prostate	Circadian Rhythm	M5 Activity Level	M5VALUE	Continuous Per SD	NA	M5VALUEPerSD	minimal	Minimal	1.05 [1.01;1.10]	0.0136571057479244	0.101081838640949	Positive	NA	NA	94296	1792	FALSE	sex + race + tdi + smoking + alcohol + all_cancer_fh + season
Prostate cancer	Prostate	Physical Activity	Duration in 90-Min Inactivity Bouts (Plain)	dur_day_IN_bts_90_min_pla	Continuous Per SD	NA	dur_day_IN_bts_90_min_plaPerSD	minimal	Minimal	0.95 [0.90;0.99]	0.0145541357275832	0.11119640244319	Inverse	NA	NA	94296	1792	FALSE	sex + race + tdi + smoking + alcohol + all_cancer_fh + season
Prostate cancer	Prostate	Physical Activity	Duration in 5-10 Min MVPA Bouts (Plain)	dur_day_MVPA_bts_5_10_min_pla	Continuous Per SD	NA	dur_day_MVPA_bts_5_10_min_plaPerSD	minimal	Minimal	1.06 [1.01;1.12]	0.0168679922589665	0.0269902929687175	Positive	NA	NA	94296	1792	FALSE	sex + race + tdi + smoking + alcohol + all_cancer_fh + season
Prostate cancer	Prostate	Physical Activity	Total Inactivity Duration (Plain)	dur_day_total_IN_min_pla	Continuous Per SD	NA	dur_day_total_IN_min_plaPerSD	minimal	Minimal	0.94 [0.90;0.99]	0.0171986100709645	0.0364728150015808	Inverse	NA	NA	94296	1792	FALSE	sex + race + tdi + smoking + alcohol + all_cancer_fh + season
Prostate cancer	Prostate	Physical Activity	W0.5 of Activity Fragment Durations During Waking Time	FRAG_W0.5_dur_PA_day	Continuous Per SD	NA	FRAG_W0.5_dur_PA_dayPerSD	minimal	Minimal	1.06 [1.01;1.11]	0.017741659823317	0.104553007738042	Positive	NA	NA	94293	1792	FALSE	sex + race + tdi + smoking + alcohol + all_cancer_fh + season
Prostate cancer	Prostate	Physical Activity	Number of 5-10 Min MVPA Bouts (Plain)	Nbouts_day_MVPA_bts_5_10_pla	Continuous Per SD	NA	Nbouts_day_MVPA_bts_5_10_plaPerSD	minimal	Minimal	1.06 [1.01;1.12]	0.0178252325042464	0.0493679925513191	Positive	NA	NA	94296	1792	FALSE	sex + race + tdi + smoking + alcohol + all_cancer_fh + season
Prostate cancer	Prostate	Physical Activity	Number of MVPA Fragments During Waking Time	FRAG_Nfrag_MVPA_day	Continuous Per SD	NA	FRAG_Nfrag_MVPA_dayPerSD	minimal	Minimal	1.06 [1.01;1.12]	0.0192657290265689	0.00616745492960737	Positive	NA	NA	94296	1792	FALSE	sex + race + tdi + smoking + alcohol + all_cancer_fh + season
Prostate cancer	Prostate	Circadian Rhythm	M10 Start Time	M10TIME_num	Continuous Per SD	NA	M10TIME_numPerSD	minimal	Minimal	0.94 [0.90;0.99]	0.0213008315440234	0.16375846664276	Inverse	NA	NA	94296	1792	FALSE	sex + race + tdi + smoking + alcohol + all_cancer_fh + season
Prostate cancer	Prostate	Physical Activity	Number of 5-10 Min MVPA Bouts (Weighted)	Nbouts_day_MVPA_bts_5_10_wei	Continuous Per SD	NA	Nbouts_day_MVPA_bts_5_10_weiPerSD	minimal	Minimal	1.06 [1.01;1.11]	0.0225436233949004	0.056634967228083	Positive	NA	NA	94296	1792	FALSE	sex + race + tdi + smoking + alcohol + all_cancer_fh + season
Prostate cancer	Prostate	Physical Activity	Duration in 5-10 Min MVPA Bouts (Weighted)	dur_day_MVPA_bts_5_10_min_wei	Continuous Per SD	NA	dur_day_MVPA_bts_5_10_min_weiPerSD	minimal	Minimal	1.06 [1.01;1.11]	0.0231461885554866	0.0283243300985864	Positive	NA	NA	94296	1792	FALSE	sex + race + tdi + smoking + alcohol + all_cancer_fh + season
Prostate cancer	Prostate	Circadian Rhythm	M10 Activity Level	M10VALUE	Continuous Per SD	NA	M10VALUEPerSD	minimal	Minimal	1.05 [1.01;1.10]	0.0242526956578454	0.151120693750785	Positive	NA	NA	94296	1792	FALSE	sex + race + tdi + smoking + alcohol + all_cancer_fh + season
Prostate cancer	Prostate	Circadian Rhythm	Cosinor R-Squared	cosinor_R2	Continuous Per SD	NA	cosinor_R2PerSD	minimal	Minimal	1.05 [1.00;1.10]	0.0305627109302482	0.0862990183582752	Positive	NA	NA	94296	1792	FALSE	sex + race + tdi + smoking + alcohol + all_cancer_fh + season
Prostate cancer	Prostate	Physical Activity	Number of LIPA Fragments During Waking Time	FRAG_Nfrag_LIPA_day	Continuous Per SD	NA	FRAG_Nfrag_LIPA_dayPerSD	minimal	Minimal	1.05 [1.00;1.11]	0.031983781661869	0.0751403140021375	Positive	NA	NA	94296	1792	FALSE	sex + race + tdi + smoking + alcohol + all_cancer_fh + season
Prostate cancer	Prostate	Physical Activity	Transition Probability Physical Inactivity to LIPA During Waking Time (Weighted)	FRAG_TP_IN2LIPA_day_wei	Continuous Per SD	NA	FRAG_TP_IN2LIPA_day_weiPerSD	minimal	Minimal	1.05 [1.00;1.11]	0.0342321474057256	0.205209966569062	Positive	NA	NA	94296	1792	FALSE	sex + race + tdi + smoking + alcohol + all_cancer_fh + season
Prostate cancer	Prostate	Physical Activity	Mean Inactivity Fragment Duration During Waking Time	FRAG_mean_dur_IN_day	Continuous Per SD	NA	FRAG_mean_dur_IN_dayPerSD	minimal	Minimal	0.94 [0.90;1.00]	0.0348186877624088	0.458217866308661	Inverse	NA	NA	94295	1792	FALSE	sex + race + tdi + smoking + alcohol + all_cancer_fh + season
Prostate cancer	Prostate	Physical Activity	Mean Inactivity Fragment Duration During Waking Time (Weighted)	FRAG_mean_dur_IN_day_wei	Continuous Per SD	NA	FRAG_mean_dur_IN_day_weiPerSD	minimal	Minimal	0.95 [0.90;1.00]	0.0371639935477824	0.273518518270567	Inverse	NA	NA	94296	1792	FALSE	sex + race + tdi + smoking + alcohol + all_cancer_fh + season
Prostate cancer	Prostate	Physical Activity	Acceleration in 1-5 Min LIPA Bouts (Plain)	ACC_day_LIG_bts_1_5_mg_pla	Continuous Per SD	NA	ACC_day_LIG_bts_1_5_mg_plaPerSD	minimal	Minimal	1.05 [1.00;1.10]	0.0391660771301657	0.12668189878997	Positive	NA	NA	94295	1792	FALSE	sex + race + tdi + smoking + alcohol + all_cancer_fh + season
Prostate cancer	Prostate	Physical Activity	Acceleration in 1-5 Min LIPA Bouts (Weighted)	ACC_day_LIG_bts_1_5_mg_wei	Continuous Per SD	NA	ACC_day_LIG_bts_1_5_mg_weiPerSD	minimal	Minimal	1.05 [1.00;1.10]	0.0400714686495065	0.119476457520988	Positive	NA	NA	94295	1792	FALSE	sex + race + tdi + smoking + alcohol + all_cancer_fh + season
Prostate cancer	Prostate	Circadian Rhythm	Cosinor Amplitude	cosinor_amp	Continuous Per SD	NA	cosinor_ampPerSD	minimal	Minimal	1.05 [1.00;1.10]	0.0421091837661677	0.114752055491658	Positive	NA	NA	94296	1792	FALSE	sex + race + tdi + smoking + alcohol + all_cancer_fh + season
Prostate cancer	Prostate	Physical Activity	Overall Acceleration	ENMO_fullRecordingMean	Continuous Per SD	NA	ENMO_fullRecordingMeanPerSD	minimal	Minimal	1.05 [1.00;1.10]	0.0433041373563399	0.0661071184766675	Positive	NA	NA	94296	1792	FALSE	sex + race + tdi + smoking + alcohol + all_cancer_fh + season
Prostate cancer	Prostate	Physical Activity	Number of MVPA Fragments During Waking Time (Weighted)	FRAG_Nfrag_MVPA_day_wei	Continuous Per SD	NA	FRAG_Nfrag_MVPA_day_weiPerSD	minimal	Minimal	1.05 [1.00;1.11]	0.0437187532740796	0.0207064961787256	Positive	NA	NA	94296	1792	FALSE	sex + race + tdi + smoking + alcohol + all_cancer_fh + season
Prostate cancer	Prostate	Physical Activity	x0.5 of Inactivity Fragment Durations During Waking Time (Weighted)	FRAG_x0.5_dur_IN_day_wei	Continuous Per SD	NA	FRAG_x0.5_dur_IN_day_weiPerSD	minimal	Minimal	0.95 [0.91;1.00]	0.0440607781048032	0.467368482570124	Inverse	NA	NA	94291	1792	FALSE	sex + race + tdi + smoking + alcohol + all_cancer_fh + season
Prostate cancer	Prostate	Physical Activity	Transition Probability Physical Inactivity to Activity During Waking Time (Weighted)	FRAG_TP_IN2PA_day_wei	Continuous Per SD	NA	FRAG_TP_IN2PA_day_weiPerSD	minimal	Minimal	1.05 [1.00;1.10]	0.0442153903473928	0.208541388824874	Positive	NA	NA	94296	1792	FALSE	sex + race + tdi + smoking + alcohol + all_cancer_fh + season
Prostate cancer	Prostate	Physical Activity	Number of MVPA Fragments During Waking Time (Plain)	FRAG_Nfrag_MVPA_day_pla	Continuous Per SD	NA	FRAG_Nfrag_MVPA_day_plaPerSD	minimal	Minimal	1.05 [1.00;1.11]	0.0442599709865738	0.013953638228232	Positive	NA	NA	94296	1792	FALSE	sex + race + tdi + smoking + alcohol + all_cancer_fh + season
Prostate cancer	Prostate	Physical Activity	Transition Probability Physical Inactivity to LIPA During Waking Time (Plain)	FRAG_TP_IN2LIPA_day_pla	Continuous Per SD	NA	FRAG_TP_IN2LIPA_day_plaPerSD	minimal	Minimal	1.05 [1.00;1.10]	0.0459707341094737	0.162599119178676	Positive	NA	NA	94296	1792	FALSE	sex + race + tdi + smoking + alcohol + all_cancer_fh + season
Prostate cancer	Prostate	Physical Activity	Mean Inactivity Fragment Duration During Waking Time (Plain)	FRAG_mean_dur_IN_day_pla	Continuous Per SD	NA	FRAG_mean_dur_IN_day_plaPerSD	minimal	Minimal	0.95 [0.90;1.00]	0.046928806722238	0.177392693362861	Inverse	NA	NA	94296	1792	FALSE	sex + race + tdi + smoking + alcohol + all_cancer_fh + season
Prostate cancer	Prostate	Physical Activity	Number of IN Fragments per Minute IN IN During Waking Time (Weighted)	FRAG_NFragPM_IN_day_wei	Continuous Per SD	NA	FRAG_NFragPM_IN_day_weiPerSD	minimal	Minimal	1.05 [1.00;1.10]	0.0526879475169529	0.249355743406236	Positive	NA	NA	94296	1792	FALSE	sex + race + tdi + smoking + alcohol + all_cancer_fh + season
Prostate cancer	Prostate	Physical Activity	W0.5 of Activity Fragment Durations During Waking Time (Weighted)	FRAG_W0.5_dur_PA_day_wei	Continuous Per SD	NA	FRAG_W0.5_dur_PA_day_weiPerSD	minimal	Minimal	1.05 [1.00;1.09]	0.0527857227975001	0.167857002047773	Positive	NA	NA	94291	1792	FALSE	sex + race + tdi + smoking + alcohol + all_cancer_fh + season
Prostate cancer	Prostate	Physical Activity	Standard Deviation of Inactivity Fragment Durations During Waking Time (Weighted)	FRAG_SD_dur_IN_day_wei	Continuous Per SD	NA	FRAG_SD_dur_IN_day_weiPerSD	minimal	Minimal	0.96 [0.91;1.00]	0.0528863690420979	0.144420511256933	Inverse	NA	NA	94291	1792	FALSE	sex + race + tdi + smoking + alcohol + all_cancer_fh + season
Prostate cancer	Prostate	Physical Activity	W0.5 of Activity Fragment Durations During Waking Time (Plain)	FRAG_W0.5_dur_PA_day_pla	Continuous Per SD	NA	FRAG_W0.5_dur_PA_day_plaPerSD	minimal	Minimal	1.05 [1.00;1.09]	0.0538272642261593	0.147072907090306	Positive	NA	NA	94291	1792	FALSE	sex + race + tdi + smoking + alcohol + all_cancer_fh + season
Prostate cancer	Prostate	Physical Activity	Transition Probability Physical Inactivity to Activity During Waking Time (Plain)	FRAG_TP_IN2PA_day_pla	Continuous Per SD	NA	FRAG_TP_IN2PA_day_plaPerSD	minimal	Minimal	1.05 [1.00;1.10]	0.0551023471123942	0.422320866350978	Positive	NA	NA	94296	1792	FALSE	sex + race + tdi + smoking + alcohol + all_cancer_fh + season
Prostate cancer	Prostate	Physical Activity	Standard Deviation of Physical Activity Fragment Durations During Waking Time (Weighted)	FRAG_SD_dur_PA_day_wei	Continuous Per SD	NA	FRAG_SD_dur_PA_day_weiPerSD	minimal	Minimal	1.04 [1.00;1.09]	0.0598619417433569	0.28010160375678	Positive	NA	NA	94291	1792	FALSE	sex + race + tdi + smoking + alcohol + all_cancer_fh + season
Prostate cancer	Prostate	Physical Activity	Total LIPA Acceleration (Weighted)	ACC_day_total_LIG_mg_wei	Continuous Per SD	NA	ACC_day_total_LIG_mg_weiPerSD	minimal	Minimal	1.05 [1.00;1.10]	0.063081049024862	0.197018214112598	Positive	NA	NA	94296	1792	FALSE	sex + race + tdi + smoking + alcohol + all_cancer_fh + season
Prostate cancer	Prostate	Physical Activity	Total LIPA Acceleration (Plain)	ACC_day_total_LIG_mg_pla	Continuous Per SD	NA	ACC_day_total_LIG_mg_plaPerSD	minimal	Minimal	1.05 [1.00;1.10]	0.0644678393168426	0.378880248583949	Positive	NA	NA	94296	1792	FALSE	sex + race + tdi + smoking + alcohol + all_cancer_fh + season
Prostate cancer	Prostate	Physical Activity	Number of IN Fragments per Minute IN IN During Waking Time (Plain)	FRAG_NFragPM_IN_day_pla	Continuous Per SD	NA	FRAG_NFragPM_IN_day_plaPerSD	minimal	Minimal	1.05 [1.00;1.10]	0.0645386024329619	0.191661907462556	Positive	NA	NA	94296	1792	FALSE	sex + race + tdi + smoking + alcohol + all_cancer_fh + season
Prostate cancer	Prostate	Physical Activity	Number of IN Fragments per Minute IN IN During Waking Time	FRAG_NFragPM_IN_day	Continuous Per SD	NA	FRAG_NFragPM_IN_dayPerSD	minimal	Minimal	1.05 [1.00;1.10]	0.0652339856167464	0.397342550421662	Positive	NA	NA	94295	1792	FALSE	sex + race + tdi + smoking + alcohol + all_cancer_fh + season
Prostate cancer	Prostate	Physical Activity	Number of Sustained Inactivity Bouts During Waking Hours	number_sib_wakinghours_AD_T5A5_mn	Continuous Per SD	NA	number_sib_wakinghours_AD_T5A5_mnPerSD	minimal	Minimal	0.96 [0.92;1.00]	0.0657081971126596	0.119414582058191	Inverse	NA	NA	94296	1792	FALSE	sex + race + tdi + smoking + alcohol + all_cancer_fh + season
Prostate cancer	Prostate	Physical Activity	Transition Probability Physical Inactivity to LIPA During Waking Time	FRAG_TP_IN2LIPA_day	Continuous Per SD	NA	FRAG_TP_IN2LIPA_dayPerSD	minimal	Minimal	1.05 [1.00;1.10]	0.065978139038311	0.564002878538863	Positive	NA	NA	94296	1792	FALSE	sex + race + tdi + smoking + alcohol + all_cancer_fh + season
Prostate cancer	Prostate	Physical Activity	Standard Deviation of Physical Activity Fragment Durations During Waking Time	FRAG_SD_dur_PA_day	Continuous Per SD	NA	FRAG_SD_dur_PA_dayPerSD	minimal	Minimal	1.04 [1.00;1.09]	0.0665041779913299	0.400253222773819	Positive	NA	NA	94293	1792	FALSE	sex + race + tdi + smoking + alcohol + all_cancer_fh + season
Prostate cancer	Prostate	Physical Activity	Standard Deviation of Inactivity Fragment Durations During Waking Time (Plain)	FRAG_SD_dur_IN_day_pla	Continuous Per SD	NA	FRAG_SD_dur_IN_day_plaPerSD	minimal	Minimal	0.96 [0.92;1.00]	0.0689526370558156	0.207853887266781	Inverse	NA	NA	94291	1792	FALSE	sex + race + tdi + smoking + alcohol + all_cancer_fh + season
Prostate cancer	Prostate	Circadian Rhythm	Cosinor Mesor	cosinor_mes	Continuous Per SD	NA	cosinor_mesPerSD	minimal	Minimal	1.04 [1.00;1.10]	0.0691486037992786	0.172411514518948	Positive	NA	NA	94296	1792	FALSE	sex + race + tdi + smoking + alcohol + all_cancer_fh + season
Prostate cancer	Prostate	Physical Activity	x0.5 of Inactivity Fragment Durations During Waking Time (Plain)	FRAG_x0.5_dur_IN_day_pla	Continuous Per SD	NA	FRAG_x0.5_dur_IN_day_plaPerSD	minimal	Minimal	0.96 [0.91;1.00]	0.0694370315933681	0.569580761243661	Inverse	NA	NA	94291	1792	FALSE	sex + race + tdi + smoking + alcohol + all_cancer_fh + season
Prostate cancer	Prostate	Physical Activity	x0.5 of Inactivity Fragment Durations During Waking Time	FRAG_x0.5_dur_IN_day	Continuous Per SD	NA	FRAG_x0.5_dur_IN_dayPerSD	minimal	Minimal	0.96 [0.91;1.00]	0.0711085453238404	0.215505460668047	Inverse	NA	NA	94293	1792	FALSE	sex + race + tdi + smoking + alcohol + all_cancer_fh + season
Prostate cancer	Prostate	Physical Activity	Acceleration in 10-Min LIPA Bouts (Weighted)	ACC_day_LIG_bts_10_mg_wei	Continuous Per SD	NA	ACC_day_LIG_bts_10_mg_weiPerSD	minimal	Minimal	1.04 [1.00;1.09]	0.0739887802037938	0.116073900558824	Positive	NA	NA	94270	1791	FALSE	sex + race + tdi + smoking + alcohol + all_cancer_fh + season
Prostate cancer	Prostate	Physical Activity	Standard Deviation of Physical Activity Fragment Durations During Waking Time (Plain)	FRAG_SD_dur_PA_day_pla	Continuous Per SD	NA	FRAG_SD_dur_PA_day_plaPerSD	minimal	Minimal	1.04 [1.00;1.09]	0.0791211264528766	0.43772817536211	Positive	NA	NA	94291	1792	FALSE	sex + race + tdi + smoking + alcohol + all_cancer_fh + season
Prostate cancer	Prostate	Physical Activity	Transition Probability Physical Inactivity to Activity During Waking Time	FRAG_TP_IN2PA_day	Continuous Per SD	NA	FRAG_TP_IN2PA_dayPerSD	minimal	Minimal	1.04 [0.99;1.10]	0.0804564262863123	0.458693500895361	Positive	NA	NA	94296	1792	FALSE	sex + race + tdi + smoking + alcohol + all_cancer_fh + season
Prostate cancer	Prostate	Physical Activity	Number of 1-5 Min MVPA Bouts (Weighted)	Nbouts_day_MVPA_bts_1_5_wei	Continuous Per SD	NA	Nbouts_day_MVPA_bts_1_5_weiPerSD	minimal	Minimal	1.04 [0.99;1.10]	0.0814538367740324	0.224592759095994	Positive	NA	NA	94296	1792	FALSE	sex + race + tdi + smoking + alcohol + all_cancer_fh + season
Prostate cancer	Prostate	Physical Activity	Duration in 1-5 Min LIPA Bouts (Weighted)	dur_day_LIG_bts_1_5_min_wei	Continuous Per SD	NA	dur_day_LIG_bts_1_5_min_weiPerSD	minimal	Minimal	1.05 [0.99;1.10]	0.0819166272093258	0.213866119538228	Positive	NA	NA	94296	1792	FALSE	sex + race + tdi + smoking + alcohol + all_cancer_fh + season
Prostate cancer	Prostate	Physical Activity	Number of LIPA Fragments During Waking Time (Weighted)	FRAG_Nfrag_LIPA_day_wei	Continuous Per SD	NA	FRAG_Nfrag_LIPA_day_weiPerSD	minimal	Minimal	1.04 [0.99;1.09]	0.0828465769412426	0.0352347370842339	Positive	NA	NA	94296	1792	FALSE	sex + race + tdi + smoking + alcohol + all_cancer_fh + season
Prostate cancer	Prostate	Physical Activity	Number of 1-5 Min MVPA Bouts (Plain)	Nbouts_day_MVPA_bts_1_5_pla	Continuous Per SD	NA	Nbouts_day_MVPA_bts_1_5_plaPerSD	minimal	Minimal	1.04 [0.99;1.09]	0.087048391721262	0.192480444936928	Positive	NA	NA	94296	1792	FALSE	sex + race + tdi + smoking + alcohol + all_cancer_fh + season
Prostate cancer	Prostate	Physical Activity	Duration in 1-5 Min MVPA Bouts (Weighted)	dur_day_MVPA_bts_1_5_min_wei	Continuous Per SD	NA	dur_day_MVPA_bts_1_5_min_weiPerSD	minimal	Minimal	1.04 [0.99;1.10]	0.0875936844597691	0.0424240438207697	Positive	NA	NA	94296	1792	FALSE	sex + race + tdi + smoking + alcohol + all_cancer_fh + season
Prostate cancer	Prostate	Physical Activity	Number of PA Fragments per Minute IN PA During Waking Time (Plain)	FRAG_NFragPM_PA_day_pla	Continuous Per SD	NA	FRAG_NFragPM_PA_day_plaPerSD	minimal	Minimal	0.96 [0.92;1.01]	0.0877867811204454	0.56638950774279	Inverse	NA	NA	94296	1792	FALSE	sex + race + tdi + smoking + alcohol + all_cancer_fh + season
Prostate cancer	Prostate	Physical Activity	Duration in 1-5 Min MVPA Bouts (Plain)	dur_day_MVPA_bts_1_5_min_pla	Continuous Per SD	NA	dur_day_MVPA_bts_1_5_min_plaPerSD	minimal	Minimal	1.04 [0.99;1.10]	0.0882113668921298	0.041338483130094	Positive	NA	NA	94296	1792	FALSE	sex + race + tdi + smoking + alcohol + all_cancer_fh + season
Prostate cancer	Prostate	Physical Activity	Gini Index of Activity Fragment Durations During Waking Time (Weighted)	FRAG_Gini_dur_PA_day_wei	Continuous Per SD	NA	FRAG_Gini_dur_PA_day_weiPerSD	minimal	Minimal	1.04 [0.99;1.09]	0.0890255110186499	0.222640448433664	Positive	NA	NA	94291	1792	FALSE	sex + race + tdi + smoking + alcohol + all_cancer_fh + season
Prostate cancer	Prostate	Physical Activity	Number of 1-5 Min LIPA Bouts (Weighted)	Nbouts_day_LIG_bts_1_5_wei	Continuous Per SD	NA	Nbouts_day_LIG_bts_1_5_weiPerSD	minimal	Minimal	1.04 [0.99;1.10]	0.0891360411458175	0.187038926309682	Positive	NA	NA	94296	1792	FALSE	sex + race + tdi + smoking + alcohol + all_cancer_fh + season
Prostate cancer	Prostate	Physical Activity	Number of PA Fragments per Minute IN PA During Waking Time	FRAG_NFragPM_PA_day	Continuous Per SD	NA	FRAG_NFragPM_PA_dayPerSD	minimal	Minimal	0.96 [0.92;1.01]	0.0892712497238049	0.796896910096713	Inverse	NA	NA	94295	1792	FALSE	sex + race + tdi + smoking + alcohol + all_cancer_fh + season
Prostate cancer	Prostate	Physical Activity	Duration in 5-10 Min LIPA Bouts (Plain)	dur_day_LIG_bts_5_10_min_pla	Continuous Per SD	NA	dur_day_LIG_bts_5_10_min_plaPerSD	minimal	Minimal	1.04 [0.99;1.09]	0.0892954542677106	0.0449880729235345	Positive	NA	NA	94296	1792	FALSE	sex + race + tdi + smoking + alcohol + all_cancer_fh + season
Prostate cancer	Prostate	Physical Activity	Number of PA Fragments per Minute IN PA During Waking Time (Weighted)	FRAG_NFragPM_PA_day_wei	Continuous Per SD	NA	FRAG_NFragPM_PA_day_weiPerSD	minimal	Minimal	0.96 [0.92;1.01]	0.0895408059084935	0.797910242714524	Inverse	NA	NA	94296	1792	FALSE	sex + race + tdi + smoking + alcohol + all_cancer_fh + season
Prostate cancer	Prostate	Sleep	Number of Sleep Fragments During Sleep Period	FRAG_Nfrag_sleep_spt	Continuous Per SD	NA	FRAG_Nfrag_sleep_sptPerSD	minimal	Minimal	1.04 [0.99;1.09]	0.0909830780288147	0.0722315991421532	Positive	NA	NA	94296	1792	FALSE	sex + race + tdi + smoking + alcohol + all_cancer_fh + season
Prostate cancer	Prostate	Physical Activity	Number of Wake Fragments During Sleep Period	FRAG_Nfrag_wake_spt	Continuous Per SD	NA	FRAG_Nfrag_wake_sptPerSD	minimal	Minimal	1.04 [0.99;1.09]	0.0913088302168297	0.0672395072460474	Positive	NA	NA	94296	1792	FALSE	sex + race + tdi + smoking + alcohol + all_cancer_fh + season
Prostate cancer	Prostate	Physical Activity	Total Inactivity Acceleration (Plain)	ACC_day_total_IN_mg_pla	Continuous Per SD	NA	ACC_day_total_IN_mg_plaPerSD	minimal	Minimal	1.04 [0.99;1.09]	0.0948539826295427	0.345853273296942	Positive	NA	NA	94296	1792	FALSE	sex + race + tdi + smoking + alcohol + all_cancer_fh + season
Prostate cancer	Prostate	Physical Activity	Transition Probability Physical Activity to Inactivity During Waking Time	FRAG_TP_PA2IN_day	Continuous Per SD	NA	FRAG_TP_PA2IN_dayPerSD	minimal	Minimal	0.96 [0.92;1.01]	0.0959366004690816	0.661858612922361	Inverse	NA	NA	94296	1792	FALSE	sex + race + tdi + smoking + alcohol + all_cancer_fh + season
Prostate cancer	Prostate	Physical Activity	Power-Law Alpha of Inactivity Fragment Durations During Waking Time (Weighted)	FRAG_alpha_dur_IN_day_wei	Continuous Per SD	NA	FRAG_alpha_dur_IN_day_weiPerSD	minimal	Minimal	1.04 [0.99;1.09]	0.0971651264779587	0.238226649777962	Positive	NA	NA	94291	1792	FALSE	sex + race + tdi + smoking + alcohol + all_cancer_fh + season
Prostate cancer	Prostate	Physical Activity	Duration in 5-10 Min LIPA Bouts (Weighted)	dur_day_LIG_bts_5_10_min_wei	Continuous Per SD	NA	dur_day_LIG_bts_5_10_min_weiPerSD	minimal	Minimal	1.04 [0.99;1.09]	0.0984894543673024	0.189935049692614	Positive	NA	NA	94296	1792	FALSE	sex + race + tdi + smoking + alcohol + all_cancer_fh + season
Prostate cancer	Prostate	Physical Activity	Number of LIPA Fragments During Waking Time (Plain)	FRAG_Nfrag_LIPA_day_pla	Continuous Per SD	NA	FRAG_Nfrag_LIPA_day_plaPerSD	minimal	Minimal	1.04 [0.99;1.09]	0.0985367585120333	0.0331155322398836	Positive	NA	NA	94296	1792	FALSE	sex + race + tdi + smoking + alcohol + all_cancer_fh + season
Prostate cancer	Prostate	Physical Activity	Total Inactivity Acceleration (Weighted)	ACC_day_total_IN_mg_wei	Continuous Per SD	NA	ACC_day_total_IN_mg_weiPerSD	minimal	Minimal	1.04 [0.99;1.09]	0.1025242956287	0.50600704812791	Positive	NA	NA	94296	1792	FALSE	sex + race + tdi + smoking + alcohol + all_cancer_fh + season
Prostate cancer	Prostate	Physical Activity	Number of 5-10 Min LIPA Bouts (Plain)	Nbouts_day_LIG_bts_5_10_pla	Continuous Per SD	NA	Nbouts_day_LIG_bts_5_10_plaPerSD	minimal	Minimal	1.04 [0.99;1.09]	0.109483704025189	0.108944258395041	Positive	NA	NA	94296	1792	FALSE	sex + race + tdi + smoking + alcohol + all_cancer_fh + season
Prostate cancer	Prostate	Physical Activity	Duration in 1-5 Min LIPA Bouts (Plain)	dur_day_LIG_bts_1_5_min_pla	Continuous Per SD	NA	dur_day_LIG_bts_1_5_min_plaPerSD	minimal	Minimal	1.04 [0.99;1.09]	0.110522705231517	0.212773126591274	Positive	NA	NA	94296	1792	FALSE	sex + race + tdi + smoking + alcohol + all_cancer_fh + season
Prostate cancer	Prostate	Physical Activity	Number of 1-5 Min LIPA Bouts (Plain)	Nbouts_day_LIG_bts_1_5_pla	Continuous Per SD	NA	Nbouts_day_LIG_bts_1_5_plaPerSD	minimal	Minimal	1.04 [0.99;1.09]	0.115739633298941	0.3021095956303	Positive	NA	NA	94296	1792	FALSE	sex + race + tdi + smoking + alcohol + all_cancer_fh + season
Prostate cancer	Prostate	Physical Activity	Total Moderate Physical Activity Duration (Weighted)	dur_day_total_MOD_min_wei	Continuous Per SD	NA	dur_day_total_MOD_min_weiPerSD	minimal	Minimal	1.04 [0.99;1.09]	0.115983803824338	0.0490459190292658	Positive	NA	NA	94296	1792	FALSE	sex + race + tdi + smoking + alcohol + all_cancer_fh + season
Prostate cancer	Prostate	Physical Activity	Acceleration in 10-Min LIPA Bouts (Plain)	ACC_day_LIG_bts_10_mg_pla	Continuous Per SD	NA	ACC_day_LIG_bts_10_mg_plaPerSD	minimal	Minimal	1.04 [0.99;1.09]	0.11641841741735	0.192804065923087	Positive	NA	NA	94270	1791	FALSE	sex + race + tdi + smoking + alcohol + all_cancer_fh + season
Prostate cancer	Prostate	Physical Activity	Number of 5-10 Min LIPA Bouts (Weighted)	Nbouts_day_LIG_bts_5_10_wei	Continuous Per SD	NA	Nbouts_day_LIG_bts_5_10_weiPerSD	minimal	Minimal	1.04 [0.99;1.09]	0.117035416635109	0.28548476983743	Positive	NA	NA	94296	1792	FALSE	sex + race + tdi + smoking + alcohol + all_cancer_fh + season
Prostate cancer	Prostate	Circadian Rhythm	Self-Similarity Parameter	SSP	Continuous Per SD	NA	SSPPerSD	minimal	Minimal	1.04 [0.99;1.08]	0.12057542178128	0.0575690791069169	Positive	NA	NA	94296	1792	FALSE	sex + race + tdi + smoking + alcohol + all_cancer_fh + season
Prostate cancer	Prostate	Physical Activity	Power-Law Alpha of Inactivity Fragment Durations During Waking Time (Plain)	FRAG_alpha_dur_IN_day_pla	Continuous Per SD	NA	FRAG_alpha_dur_IN_day_plaPerSD	minimal	Minimal	1.04 [0.99;1.09]	0.12283791870861	0.418416542483012	Positive	NA	NA	94291	1792	FALSE	sex + race + tdi + smoking + alcohol + all_cancer_fh + season
Prostate cancer	Prostate	Physical Activity	Total Moderate Physical Activity Duration (Plain)	dur_day_total_MOD_min_pla	Continuous Per SD	NA	dur_day_total_MOD_min_plaPerSD	minimal	Minimal	1.04 [0.99;1.09]	0.124503585155971	0.0276769849288162	Positive	NA	NA	94296	1792	FALSE	sex + race + tdi + smoking + alcohol + all_cancer_fh + season
Prostate cancer	Prostate	Physical Activity	Transition Probability Physical Activity to Inactivity During Waking Time (Weighted)	FRAG_TP_PA2IN_day_wei	Continuous Per SD	NA	FRAG_TP_PA2IN_day_weiPerSD	minimal	Minimal	0.96 [0.92;1.01]	0.124818802039754	0.743446239216315	Inverse	NA	NA	94296	1792	FALSE	sex + race + tdi + smoking + alcohol + all_cancer_fh + season
Prostate cancer	Prostate	Physical Activity	Number of 10-Min MVPA Bouts (Weighted)	Nbouts_day_MVPA_bts_10_wei	Continuous Per SD	NA	Nbouts_day_MVPA_bts_10_weiPerSD	minimal	Minimal	1.04 [0.99;1.09]	0.126694757449924	0.126651686072088	Positive	NA	NA	94296	1792	FALSE	sex + race + tdi + smoking + alcohol + all_cancer_fh + season
Prostate cancer	Prostate	Physical Activity	Mean Activity Fragment Duration During Waking Time (Weighted)	FRAG_mean_dur_PA_day_wei	Continuous Per SD	NA	FRAG_mean_dur_PA_day_weiPerSD	minimal	Minimal	1.03 [0.99;1.08]	0.128916045530171	0.800495399071854	Positive	NA	NA	94296	1792	FALSE	sex + race + tdi + smoking + alcohol + all_cancer_fh + season
Prostate cancer	Prostate	Physical Activity	Transition Probability Physical Activity to Inactivity During Waking Time (Plain)	FRAG_TP_PA2IN_day_pla	Continuous Per SD	NA	FRAG_TP_PA2IN_day_plaPerSD	minimal	Minimal	0.97 [0.92;1.01]	0.12935057995668	0.630447818160964	Inverse	NA	NA	94296	1792	FALSE	sex + race + tdi + smoking + alcohol + all_cancer_fh + season
Prostate cancer	Prostate	Physical Activity	Gini Index of Activity Fragment Durations During Waking Time	FRAG_Gini_dur_PA_day	Continuous Per SD	NA	FRAG_Gini_dur_PA_dayPerSD	minimal	Minimal	1.03 [0.99;1.08]	0.132484950458421	0.249054546221419	Positive	NA	NA	94293	1792	FALSE	sex + race + tdi + smoking + alcohol + all_cancer_fh + season
Prostate cancer	Prostate	Physical Activity	Standard Deviation of Inactivity Fragment Durations During Waking Time	FRAG_SD_dur_IN_day	Continuous Per SD	NA	FRAG_SD_dur_IN_dayPerSD	minimal	Minimal	0.96 [0.92;1.01]	0.134363661798694	0.192402423196774	Inverse	NA	NA	94293	1792	FALSE	sex + race + tdi + smoking + alcohol + all_cancer_fh + season
Prostate cancer	Prostate	Physical Activity	Power-Law Alpha of Inactivity Fragment Durations During Waking Time	FRAG_alpha_dur_IN_day	Continuous Per SD	NA	FRAG_alpha_dur_IN_dayPerSD	minimal	Minimal	1.04 [0.99;1.09]	0.136889913514454	0.217962858501371	Positive	NA	NA	94293	1792	FALSE	sex + race + tdi + smoking + alcohol + all_cancer_fh + season
Prostate cancer	Prostate	Physical Activity	Mean Activity Fragment Duration During Waking Time (Plain)	FRAG_mean_dur_PA_day_pla	Continuous Per SD	NA	FRAG_mean_dur_PA_day_plaPerSD	minimal	Minimal	1.03 [0.99;1.08]	0.139513408264935	0.635319034823163	Positive	NA	NA	94296	1792	FALSE	sex + race + tdi + smoking + alcohol + all_cancer_fh + season
Prostate cancer	Prostate	Physical Activity	Acceleration in 5-10 Min LIPA Bouts (Plain)	ACC_day_LIG_bts_5_10_mg_pla	Continuous Per SD	NA	ACC_day_LIG_bts_5_10_mg_plaPerSD	minimal	Minimal	1.04 [0.99;1.09]	0.143088524647168	0.223931897394177	Positive	NA	NA	94291	1792	FALSE	sex + race + tdi + smoking + alcohol + all_cancer_fh + season
Prostate cancer	Prostate	Physical Activity	Gini Index of Activity Fragment Durations During Waking Time (Plain)	FRAG_Gini_dur_PA_day_pla	Continuous Per SD	NA	FRAG_Gini_dur_PA_day_plaPerSD	minimal	Minimal	1.03 [0.99;1.08]	0.143479680652889	0.237571999615018	Positive	NA	NA	94291	1792	FALSE	sex + race + tdi + smoking + alcohol + all_cancer_fh + season
Prostate cancer	Prostate	Physical Activity	Acceleration in 5-10 Min LIPA Bouts (Weighted)	ACC_day_LIG_bts_5_10_mg_wei	Continuous Per SD	NA	ACC_day_LIG_bts_5_10_mg_weiPerSD	minimal	Minimal	1.04 [0.99;1.09]	0.145970333515394	0.546596376489102	Positive	NA	NA	94291	1792	FALSE	sex + race + tdi + smoking + alcohol + all_cancer_fh + season
Prostate cancer	Prostate	Physical Activity	Transition Probability Physical Inactivity to Activity During Sleep Period	FRAG_TP_IN2PA_spt	Continuous Per SD	NA	FRAG_TP_IN2PA_sptPerSD	minimal	Minimal	1.03 [0.99;1.07]	0.15043603987717	0.147391706857042	Positive	NA	NA	94296	1792	FALSE	sex + race + tdi + smoking + alcohol + all_cancer_fh + season
Prostate cancer	Prostate	Physical Activity	Number of 10-Min MVPA Bouts (Plain)	Nbouts_day_MVPA_bts_10_pla	Continuous Per SD	NA	Nbouts_day_MVPA_bts_10_plaPerSD	minimal	Minimal	1.04 [0.99;1.09]	0.150930658628328	0.116803088690141	Positive	NA	NA	94296	1792	FALSE	sex + race + tdi + smoking + alcohol + all_cancer_fh + season
Prostate cancer	Prostate	Physical Activity	Total Vigorous Physical Activity Duration (Plain)	dur_day_total_VIG_min_pla	Continuous Per SD	NA	dur_day_total_VIG_min_plaPerSD	minimal	Minimal	1.03 [0.99;1.08]	0.151528952404764	0.154995074442241	Positive	NA	NA	94296	1792	FALSE	sex + race + tdi + smoking + alcohol + all_cancer_fh + season
Prostate cancer	Prostate	Physical Activity	W0.5 of Inactivity Fragment Durations During Waking Time	FRAG_W0.5_dur_IN_day	Continuous Per SD	NA	FRAG_W0.5_dur_IN_dayPerSD	minimal	Minimal	0.97 [0.92;1.01]	0.152633553002829	0.207534518521513	Inverse	NA	NA	94293	1792	FALSE	sex + race + tdi + smoking + alcohol + all_cancer_fh + season
Prostate cancer	Prostate	Physical Activity	Total Vigorous Physical Activity Duration (Weighted)	dur_day_total_VIG_min_wei	Continuous Per SD	NA	dur_day_total_VIG_min_weiPerSD	minimal	Minimal	1.03 [0.99;1.08]	0.1590024225458	0.150674600626092	Positive	NA	NA	94296	1792	FALSE	sex + race + tdi + smoking + alcohol + all_cancer_fh + season
Prostate cancer	Prostate	Circadian Rhythm	Extended Cosinor Minimum	cosinorExt_minimum	Continuous Per SD	NA	cosinorExt_minimumPerSD	minimal	Minimal	1.03 [0.99;1.08]	0.161995045657383	0.318839347445706	Positive	NA	NA	94296	1792	FALSE	sex + race + tdi + smoking + alcohol + all_cancer_fh + season
Prostate cancer	Prostate	Physical Activity	Power-Law Alpha of Activity Fragment Durations During Waking Time (Plain)	FRAG_alpha_dur_PA_day_pla	Continuous Per SD	NA	FRAG_alpha_dur_PA_day_plaPerSD	minimal	Minimal	0.97 [0.92;1.01]	0.168942142780611	0.22580649748007	Inverse	NA	NA	94291	1792	FALSE	sex + race + tdi + smoking + alcohol + all_cancer_fh + season
Prostate cancer	Prostate	Physical Activity	W0.5 of Inactivity Fragment Durations During Waking Time (Weighted)	FRAG_W0.5_dur_IN_day_wei	Continuous Per SD	NA	FRAG_W0.5_dur_IN_day_weiPerSD	minimal	Minimal	0.97 [0.92;1.02]	0.173213043878965	0.353211330625612	Inverse	NA	NA	94291	1792	FALSE	sex + race + tdi + smoking + alcohol + all_cancer_fh + season
Prostate cancer	Prostate	Sleep	Sleep Period Time Duration	SptDuration_AD_T5A5_mn	Continuous Per SD	NA	SptDuration_AD_T5A5_mnPerSD	minimal	Minimal	1.03 [0.99;1.08]	0.177317680360409	0.780518836772764	Positive	NA	NA	94296	1792	FALSE	sex + race + tdi + smoking + alcohol + all_cancer_fh + season
Prostate cancer	Prostate	Circadian Rhythm	L5 Activity Level	L5VALUE	Continuous Per SD	NA	L5VALUEPerSD	minimal	Minimal	0.96 [0.90;1.02]	0.177911182587928	0.786399532626487	Inverse	NA	NA	94296	1792	FALSE	sex + race + tdi + smoking + alcohol + all_cancer_fh + season
Prostate cancer	Prostate	Circadian Rhythm	Autocorrelation Phi	phi	Continuous Per SD	NA	phiPerSD	minimal	Minimal	1.03 [0.99;1.08]	0.180575529341838	0.309686846248562	Positive	NA	NA	94296	1792	FALSE	sex + race + tdi + smoking + alcohol + all_cancer_fh + season
Prostate cancer	Prostate	Physical Activity	Power-Law Alpha of Activity Fragment Durations During Waking Time	FRAG_alpha_dur_PA_day	Continuous Per SD	NA	FRAG_alpha_dur_PA_dayPerSD	minimal	Minimal	0.97 [0.92;1.01]	0.180920518621159	0.450776137456743	Inverse	NA	NA	94293	1792	FALSE	sex + race + tdi + smoking + alcohol + all_cancer_fh + season
Prostate cancer	Prostate	Circadian Rhythm	Intradaily Variability	IV	Continuous Per SD	NA	IVPerSD	minimal	Minimal	0.97 [0.93;1.01]	0.184141848346908	0.344679105704824	Inverse	NA	NA	94296	1792	FALSE	sex + race + tdi + smoking + alcohol + all_cancer_fh + season
Prostate cancer	Prostate	Physical Activity	Mean Activity Fragment Duration During Waking Time	FRAG_mean_dur_PA_day	Continuous Per SD	NA	FRAG_mean_dur_PA_dayPerSD	minimal	Minimal	1.03 [0.98;1.08]	0.189237345036086	0.8897267799664	Positive	NA	NA	94295	1792	FALSE	sex + race + tdi + smoking + alcohol + all_cancer_fh + season
Prostate cancer	Prostate	Physical Activity	Number of Inactivity Fragments During Waking Time	FRAG_Nfrag_IN_day	Continuous Per SD	NA	FRAG_Nfrag_IN_dayPerSD	minimal	Minimal	1.03 [0.98;1.08]	0.198937438533483	0.147905885261568	Positive	NA	NA	94296	1792	FALSE	sex + race + tdi + smoking + alcohol + all_cancer_fh + season
Prostate cancer	Prostate	Physical Activity	Number of Inactivity-to-Activity Transitions During Waking Time	FRAG_Nfrag_IN2PA_day	Continuous Per SD	NA	FRAG_Nfrag_IN2PA_dayPerSD	minimal	Minimal	1.03 [0.98;1.08]	0.198937438533483	0.147905885261568	Positive	NA	NA	94296	1792	FALSE	sex + race + tdi + smoking + alcohol + all_cancer_fh + season
Prostate cancer	Prostate	Physical Activity	Number of Activity Fragments During Waking Time	FRAG_Nfrag_PA_day	Continuous Per SD	NA	FRAG_Nfrag_PA_dayPerSD	minimal	Minimal	1.03 [0.98;1.08]	0.201158896627356	0.187135313208159	Positive	NA	NA	94296	1792	FALSE	sex + race + tdi + smoking + alcohol + all_cancer_fh + season
Prostate cancer	Prostate	Physical Activity	Number of Activity-to-Inactivity Transitions During Waking Time	FRAG_Nfrag_PA2IN_day	Continuous Per SD	NA	FRAG_Nfrag_PA2IN_dayPerSD	minimal	Minimal	1.03 [0.98;1.08]	0.201158896627356	0.187135313208159	Positive	NA	NA	94296	1792	FALSE	sex + race + tdi + smoking + alcohol + all_cancer_fh + season
Prostate cancer	Prostate	Physical Activity	Total LIPA Duration (Weighted)	dur_day_total_LIG_min_wei	Continuous Per SD	NA	dur_day_total_LIG_min_weiPerSD	minimal	Minimal	1.03 [0.98;1.08]	0.204385350890649	0.272953391986603	Positive	NA	NA	94296	1792	FALSE	sex + race + tdi + smoking + alcohol + all_cancer_fh + season
Prostate cancer	Prostate	Physical Activity	Power-Law Alpha of Activity Fragment Durations During Waking Time (Weighted)	FRAG_alpha_dur_PA_day_wei	Continuous Per SD	NA	FRAG_alpha_dur_PA_day_weiPerSD	minimal	Minimal	0.97 [0.93;1.02]	0.206036123590409	0.407351427634715	Inverse	NA	NA	94291	1792	FALSE	sex + race + tdi + smoking + alcohol + all_cancer_fh + season
Prostate cancer	Prostate	Physical Activity	W0.5 of Inactivity Fragment Durations During Waking Time (Plain)	FRAG_W0.5_dur_IN_day_pla	Continuous Per SD	NA	FRAG_W0.5_dur_IN_day_plaPerSD	minimal	Minimal	0.97 [0.92;1.02]	0.210072445643453	0.648334698345867	Inverse	NA	NA	94291	1792	FALSE	sex + race + tdi + smoking + alcohol + all_cancer_fh + season
Prostate cancer	Prostate	Physical Activity	Number of Inactivity-to-LIPA Transitions During Waking Time	FRAG_Nfrag_IN2LIPA_day	Continuous Per SD	NA	FRAG_Nfrag_IN2LIPA_dayPerSD	minimal	Minimal	1.03 [0.98;1.08]	0.21532619012947599	0.19433054055605	Positive	NA	NA	94296	1792	FALSE	sex + race + tdi + smoking + alcohol + all_cancer_fh + season
Prostate cancer	Prostate	Physical Activity	x0.5 of Activity Fragment Durations During Waking Time (Plain)	FRAG_x0.5_dur_PA_day_pla	Continuous Per SD	NA	FRAG_x0.5_dur_PA_day_plaPerSD	minimal	Minimal	1.03 [0.98;1.08]	0.216610666529049	0.841418268481509	Positive	NA	NA	94291	1792	FALSE	sex + race + tdi + smoking + alcohol + all_cancer_fh + season
Prostate cancer	Prostate	Physical Activity	Total LIPA Duration (Plain)	dur_day_total_LIG_min_pla	Continuous Per SD	NA	dur_day_total_LIG_min_plaPerSD	minimal	Minimal	1.03 [0.98;1.08]	0.216988242509872	0.400219408620231	Positive	NA	NA	94296	1792	FALSE	sex + race + tdi + smoking + alcohol + all_cancer_fh + season
Prostate cancer	Prostate	Light	Night Light	night_light	Continuous Per SD	NA	night_lightPerSD	minimal	Minimal	0.97 [0.92;1.02]	0.217885608062855	0.739040920091796	Inverse	NA	NA	93538	1779	FALSE	sex + race + tdi + smoking + alcohol + all_cancer_fh + season
Prostate cancer	Prostate	Physical Activity	Coefficient of Variance of Inactivity Fragment Durations During Waking Time (Weighted)	FRAG_CoV_dur_IN_day_wei	Continuous Per SD	NA	FRAG_CoV_dur_IN_day_weiPerSD	minimal	Minimal	1.03 [0.98;1.07]	0.229610120928565	0.651079367056359	Positive	NA	NA	94291	1792	FALSE	sex + race + tdi + smoking + alcohol + all_cancer_fh + season
Prostate cancer	Prostate	Sleep	Sleep Regularity Index	SleepRegularityIndex2	Continuous Per SD	NA	SleepRegularityIndex2PerSD	minimal	Minimal	1.03 [0.98;1.08]	0.234259356784872	0.705706047563211	Positive	NA	NA	94184	1791	FALSE	sex + race + tdi + smoking + alcohol + all_cancer_fh + season
Prostate cancer	Prostate	Step Count	MVPA Steps	mean_mvpa_steps	Continuous Per SD	NA	mean_mvpa_stepsPerSD	minimal	Minimal	0.97 [0.93;1.02]	0.239655059111332	0.592426564370636	Inverse	NA	NA	94296	1792	FALSE	sex + race + tdi + smoking + alcohol + all_cancer_fh + season
Prostate cancer	Prostate	Physical Activity	x0.5 of Activity Fragment Durations During Waking Time (Weighted)	FRAG_x0.5_dur_PA_day_wei	Continuous Per SD	NA	FRAG_x0.5_dur_PA_day_weiPerSD	minimal	Minimal	1.03 [0.98;1.08]	0.245289022703497	0.654241814774371	Positive	NA	NA	94291	1792	FALSE	sex + race + tdi + smoking + alcohol + all_cancer_fh + season
Prostate cancer	Prostate	Physical Activity	Acceleration in 1-5 Min MVPA Bouts (Weighted)	ACC_day_MVPA_bts_1_5_mg_wei	Continuous Per SD	NA	ACC_day_MVPA_bts_1_5_mg_weiPerSD	minimal	Minimal	0.97 [0.93;1.02]	0.251724187742931	0.893681806776136	Inverse	NA	NA	94274	1792	FALSE	sex + race + tdi + smoking + alcohol + all_cancer_fh + season
Prostate cancer	Prostate	Physical Activity	x0.5 of Activity Fragment Durations During Waking Time	FRAG_x0.5_dur_PA_day	Continuous Per SD	NA	FRAG_x0.5_dur_PA_dayPerSD	minimal	Minimal	1.03 [0.98;1.08]	0.255346917461579	0.582771064242292	Positive	NA	NA	94293	1792	FALSE	sex + race + tdi + smoking + alcohol + all_cancer_fh + season
Prostate cancer	Prostate	Physical Activity	Acceleration in 5-10 Min MVPA Bouts (Plain)	ACC_day_MVPA_bts_5_10_mg_pla	Continuous Per SD	NA	ACC_day_MVPA_bts_5_10_mg_plaPerSD	minimal	Minimal	1.02 [0.98;1.06]	0.255530691888589	0.195146405284699	Positive	NA	NA	93800	1787	FALSE	sex + race + tdi + smoking + alcohol + all_cancer_fh + season
Prostate cancer	Prostate	Physical Activity	Acceleration in 10-Min MVPA Bouts (Weighted)	ACC_day_MVPA_bts_10_mg_wei	Continuous Per SD	NA	ACC_day_MVPA_bts_10_mg_weiPerSD	minimal	Minimal	1.02 [0.98;1.07]	0.256320554030058	0.302002143388265	Positive	NA	NA	90983	1743	FALSE	sex + race + tdi + smoking + alcohol + all_cancer_fh + season
Prostate cancer	Prostate	Physical Activity	Acceleration in 1-5 Min MVPA Bouts (Plain)	ACC_day_MVPA_bts_1_5_mg_pla	Continuous Per SD	NA	ACC_day_MVPA_bts_1_5_mg_plaPerSD	minimal	Minimal	0.97 [0.93;1.02]	0.25831454492418	0.910536037431048	Inverse	NA	NA	94274	1792	FALSE	sex + race + tdi + smoking + alcohol + all_cancer_fh + season
Prostate cancer	Prostate	Physical Activity	Duration in 10-Min MVPA Bouts (Weighted)	dur_day_MVPA_bts_10_min_wei	Continuous Per SD	NA	dur_day_MVPA_bts_10_min_weiPerSD	minimal	Minimal	1.03 [0.98;1.08]	0.263470672904103	0.330313035599223	Positive	NA	NA	94296	1792	FALSE	sex + race + tdi + smoking + alcohol + all_cancer_fh + season
Prostate cancer	Prostate	Physical Activity	Acceleration in 5-10 Min MVPA Bouts (Weighted)	ACC_day_MVPA_bts_5_10_mg_wei	Continuous Per SD	NA	ACC_day_MVPA_bts_5_10_mg_weiPerSD	minimal	Minimal	1.02 [0.98;1.06]	0.265856793743535	0.207045159138887	Positive	NA	NA	93800	1787	FALSE	sex + race + tdi + smoking + alcohol + all_cancer_fh + season
Prostate cancer	Prostate	Step Count	Total Steps	mean_total_steps	Continuous Per SD	NA	mean_total_stepsPerSD	minimal	Minimal	1.03 [0.98;1.08]	0.269923158199301	0.469626154997327	Positive	NA	NA	94296	1792	FALSE	sex + race + tdi + smoking + alcohol + all_cancer_fh + season
Prostate cancer	Prostate	Physical Activity	Total Moderate Physical Activity Acceleration (Weighted)	ACC_day_total_MOD_mg_wei	Continuous Per SD	NA	ACC_day_total_MOD_mg_weiPerSD	minimal	Minimal	1.03 [0.98;1.07]	0.274993523255049	0.124326471485157	Positive	NA	NA	94283	1792	FALSE	sex + race + tdi + smoking + alcohol + all_cancer_fh + season
Prostate cancer	Prostate	Physical Activity	Coefficient of Variance of Inactivity Fragment Durations During Waking Time	FRAG_CoV_dur_IN_day	Continuous Per SD	NA	FRAG_CoV_dur_IN_dayPerSD	minimal	Minimal	1.02 [0.98;1.07]	0.280487255292943	0.385829122830368	Positive	NA	NA	94293	1792	FALSE	sex + race + tdi + smoking + alcohol + all_cancer_fh + season
Prostate cancer	Prostate	Physical Activity	Duration in 10-Min MVPA Bouts (Plain)	dur_day_MVPA_bts_10_min_pla	Continuous Per SD	NA	dur_day_MVPA_bts_10_min_plaPerSD	minimal	Minimal	1.03 [0.98;1.08]	0.299419029868157	0.132326300981084	Positive	NA	NA	94296	1792	FALSE	sex + race + tdi + smoking + alcohol + all_cancer_fh + season
Prostate cancer	Prostate	Physical Activity	Coefficient of Variance of Inactivity Fragment Durations During Waking Time (Plain)	FRAG_CoV_dur_IN_day_pla	Continuous Per SD	NA	FRAG_CoV_dur_IN_day_plaPerSD	minimal	Minimal	1.02 [0.98;1.07]	0.305996252159881	0.89826621748703	Positive	NA	NA	94291	1792	FALSE	sex + race + tdi + smoking + alcohol + all_cancer_fh + season
Prostate cancer	Prostate	Sleep	Sleep Duration Within Sleep Period Time	SleepDurationInSpt_AD_T5A5_mn	Continuous Per SD	NA	SleepDurationInSpt_AD_T5A5_mnPerSD	minimal	Minimal	1.02 [0.98;1.07]	0.315310406323653	0.936796369908064	Positive	NA	NA	94296	1792	FALSE	sex + race + tdi + smoking + alcohol + all_cancer_fh + season
Prostate cancer	Prostate	Physical Activity	Total Moderate Physical Activity Acceleration (Plain)	ACC_day_total_MOD_mg_pla	Continuous Per SD	NA	ACC_day_total_MOD_mg_plaPerSD	minimal	Minimal	1.02 [0.98;1.07]	0.32973566808251	0.187966424579961	Positive	NA	NA	94283	1792	FALSE	sex + race + tdi + smoking + alcohol + all_cancer_fh + season
Prostate cancer	Prostate	Physical Activity	Transition Probability Physical Inactivity to MVPA During Waking Time (Plain)	FRAG_TP_IN2MVPA_day_pla	Continuous Per SD	NA	FRAG_TP_IN2MVPA_day_plaPerSD	minimal	Minimal	1.03 [0.97;1.08]	0.330020296514778	0.0214635497569103	Positive	NA	NA	94296	1792	FALSE	sex + race + tdi + smoking + alcohol + all_cancer_fh + season
Prostate cancer	Prostate	Circadian Rhythm	Cosinor Acrophase	cosinor_acrophase	Continuous Per SD	NA	cosinor_acrophasePerSD	minimal	Minimal	0.98 [0.93;1.02]	0.333010159458488	0.59467100198422	Inverse	NA	NA	94296	1792	FALSE	sex + race + tdi + smoking + alcohol + all_cancer_fh + season
Prostate cancer	Prostate	Physical Activity	Gini Index of Inactivity Fragment Durations During Waking Time (Plain)	FRAG_Gini_dur_IN_day_pla	Continuous Per SD	NA	FRAG_Gini_dur_IN_day_plaPerSD	minimal	Minimal	0.98 [0.94;1.02]	0.347120471997026	0.192461531332984	Inverse	NA	NA	94291	1792	FALSE	sex + race + tdi + smoking + alcohol + all_cancer_fh + season
Prostate cancer	Prostate	Physical Activity	Acceleration in 10-Min MVPA Bouts (Plain)	ACC_day_MVPA_bts_10_mg_pla	Continuous Per SD	NA	ACC_day_MVPA_bts_10_mg_plaPerSD	minimal	Minimal	1.02 [0.98;1.07]	0.352323682639742	0.410464035499159	Positive	NA	NA	90983	1743	FALSE	sex + race + tdi + smoking + alcohol + all_cancer_fh + season
Prostate cancer	Prostate	Physical Activity	Transition Probability Physical Inactivity to MVPA During Waking Time (Weighted)	FRAG_TP_IN2MVPA_day_wei	Continuous Per SD	NA	FRAG_TP_IN2MVPA_day_weiPerSD	minimal	Minimal	1.03 [0.97;1.08]	0.356850552008598	0.0631899207575667	Positive	NA	NA	94296	1792	FALSE	sex + race + tdi + smoking + alcohol + all_cancer_fh + season
Prostate cancer	Prostate	Sleep	WASO (Wake After Sleep Onset)	WASO_AD_T5A5_mn	Continuous Per SD	NA	WASO_AD_T5A5_mnPerSD	minimal	Minimal	1.02 [0.98;1.06]	0.380789893577767	0.140491122187458	Positive	NA	NA	94296	1792	FALSE	sex + race + tdi + smoking + alcohol + all_cancer_fh + season
Prostate cancer	Prostate	Physical Activity	Gini Index of Inactivity Fragment Durations During Waking Time (Weighted)	FRAG_Gini_dur_IN_day_wei	Continuous Per SD	NA	FRAG_Gini_dur_IN_day_weiPerSD	minimal	Minimal	0.98 [0.94;1.02]	0.382162420043656	0.174752834424081	Inverse	NA	NA	94291	1792	FALSE	sex + race + tdi + smoking + alcohol + all_cancer_fh + season
Prostate cancer	Prostate	Physical Activity	Mean MVPA Fragment Duration During Waking Time	FRAG_mean_dur_MVPA_day	Continuous Per SD	NA	FRAG_mean_dur_MVPA_dayPerSD	minimal	Minimal	1.02 [0.97;1.07]	0.398820429063912	0.230935569452652	Positive	NA	NA	94277	1792	FALSE	sex + race + tdi + smoking + alcohol + all_cancer_fh + season
Prostate cancer	Prostate	Physical Activity	Number of Inactivity-to-MVPA Transitions During Waking Time	FRAG_Nfrag_IN2MVPA_day	Continuous Per SD	NA	FRAG_Nfrag_IN2MVPA_dayPerSD	minimal	Minimal	1.02 [0.97;1.08]	0.400787270340109	0.119800068813376	Positive	NA	NA	94296	1792	FALSE	sex + race + tdi + smoking + alcohol + all_cancer_fh + season
Prostate cancer	Prostate	Light	Morning Light	morning_light	Continuous Per SD	NA	morning_lightPerSD	minimal	Minimal	1.02 [0.97;1.07]	0.411202947427304	0.164857227873039	Positive	NA	NA	93538	1779	FALSE	sex + race + tdi + smoking + alcohol + all_cancer_fh + season
Prostate cancer	Prostate	Physical Activity	Mean MVPA Fragment Duration During Waking Time (Weighted)	FRAG_mean_dur_MVPA_day_wei	Continuous Per SD	NA	FRAG_mean_dur_MVPA_day_weiPerSD	minimal	Minimal	1.02 [0.97;1.07]	0.424943070835247	0.203592319400921	Positive	NA	NA	94277	1792	FALSE	sex + race + tdi + smoking + alcohol + all_cancer_fh + season
Prostate cancer	Prostate	Physical Activity	Unbouted Inactivity Duration (Weighted)	dur_day_IN_unbt_min_wei	Continuous Per SD	NA	dur_day_IN_unbt_min_weiPerSD	minimal	Minimal	1.02 [0.97;1.07]	0.425296136134123	0.367510943310958	Positive	NA	NA	94296	1792	FALSE	sex + race + tdi + smoking + alcohol + all_cancer_fh + season
Prostate cancer	Prostate	Physical Activity	Transition Probability Physical Inactivity to MVPA During Waking Time	FRAG_TP_IN2MVPA_day	Continuous Per SD	NA	FRAG_TP_IN2MVPA_dayPerSD	minimal	Minimal	1.02 [0.97;1.08]	0.427565978817486	0.0410992522864338	Positive	NA	NA	94296	1792	FALSE	sex + race + tdi + smoking + alcohol + all_cancer_fh + season
Prostate cancer	Prostate	Circadian Rhythm	Interdaily Stability	IS	Continuous Per SD	NA	ISPerSD	minimal	Minimal	1.02 [0.97;1.07]	0.428068849103649	0.870350293961973	Positive	NA	NA	94296	1792	FALSE	sex + race + tdi + smoking + alcohol + all_cancer_fh + season
Prostate cancer	Prostate	Physical Activity	Unbouted Inactivity Duration (Plain)	dur_day_IN_unbt_min_pla	Continuous Per SD	NA	dur_day_IN_unbt_min_plaPerSD	minimal	Minimal	1.02 [0.97;1.07]	0.435554673947921	0.275347794306438	Positive	NA	NA	94296	1792	FALSE	sex + race + tdi + smoking + alcohol + all_cancer_fh + season
Prostate cancer	Prostate	Physical Activity	Number of Inactivity Fragments During Waking Time (Weighted)	FRAG_Nfrag_IN_day_wei	Continuous Per SD	NA	FRAG_Nfrag_IN_day_weiPerSD	minimal	Minimal	1.02 [0.97;1.07]	0.437946337366625	0.565909510533261	Positive	NA	NA	94296	1792	FALSE	sex + race + tdi + smoking + alcohol + all_cancer_fh + season
Prostate cancer	Prostate	Physical Activity	Number of Inactivity-to-Activity Transitions During Waking Time (Weighted)	FRAG_Nfrag_IN2PA_day_wei	Continuous Per SD	NA	FRAG_Nfrag_IN2PA_day_weiPerSD	minimal	Minimal	1.02 [0.97;1.07]	0.437946337366625	0.565909510533261	Positive	NA	NA	94296	1792	FALSE	sex + race + tdi + smoking + alcohol + all_cancer_fh + season
Prostate cancer	Prostate	Physical Activity	Number of Inactivity-to-LIPA Transitions During Waking Time (Weighted)	FRAG_Nfrag_IN2LIPA_day_wei	Continuous Per SD	NA	FRAG_Nfrag_IN2LIPA_day_weiPerSD	minimal	Minimal	1.02 [0.97;1.07]	0.451922244272614	0.187044030186695	Positive	NA	NA	94296	1792	FALSE	sex + race + tdi + smoking + alcohol + all_cancer_fh + season
Prostate cancer	Prostate	Physical Activity	Number of Activity Fragments During Waking Time (Weighted)	FRAG_Nfrag_PA_day_wei	Continuous Per SD	NA	FRAG_Nfrag_PA_day_weiPerSD	minimal	Minimal	1.02 [0.97;1.07]	0.455388689069182	0.728485036486811	Positive	NA	NA	94296	1792	FALSE	sex + race + tdi + smoking + alcohol + all_cancer_fh + season
Prostate cancer	Prostate	Physical Activity	Number of Activity-to-Inactivity Transitions During Waking Time (Weighted)	FRAG_Nfrag_PA2IN_day_wei	Continuous Per SD	NA	FRAG_Nfrag_PA2IN_day_weiPerSD	minimal	Minimal	1.02 [0.97;1.07]	0.455388689069182	0.728485036486811	Positive	NA	NA	94296	1792	FALSE	sex + race + tdi + smoking + alcohol + all_cancer_fh + season
Prostate cancer	Prostate	Physical Activity	Duration in 10-20 Min Inactivity Bouts (Weighted)	dur_day_IN_bts_10_20_min_wei	Continuous Per SD	NA	dur_day_IN_bts_10_20_min_weiPerSD	minimal	Minimal	1.02 [0.97;1.07]	0.462678437996602	0.642144509873606	Positive	NA	NA	94296	1792	FALSE	sex + race + tdi + smoking + alcohol + all_cancer_fh + season
Prostate cancer	Prostate	Circadian Rhythm	L10 Start Time	L10TIME_num	Continuous Per SD	NA	L10TIME_numPerSD	minimal	Minimal	1.02 [0.97;1.06]	0.46353289485638	0.558850944481054	Positive	NA	NA	94296	1792	FALSE	sex + race + tdi + smoking + alcohol + all_cancer_fh + season
Prostate cancer	Prostate	Physical Activity	Number of Inactivity Fragments During Waking Time (Plain)	FRAG_Nfrag_IN_day_pla	Continuous Per SD	NA	FRAG_Nfrag_IN_day_plaPerSD	minimal	Minimal	1.02 [0.97;1.07]	0.479939233719956	0.503633938746654	Positive	NA	NA	94296	1792	FALSE	sex + race + tdi + smoking + alcohol + all_cancer_fh + season
Prostate cancer	Prostate	Physical Activity	Number of Inactivity-to-Activity Transitions During Waking Time (Plain)	FRAG_Nfrag_IN2PA_day_pla	Continuous Per SD	NA	FRAG_Nfrag_IN2PA_day_plaPerSD	minimal	Minimal	1.02 [0.97;1.07]	0.479939233719956	0.503633938746654	Positive	NA	NA	94296	1792	FALSE	sex + race + tdi + smoking + alcohol + all_cancer_fh + season
Prostate cancer	Prostate	Physical Activity	Duration in 10-20 Min Inactivity Bouts (Plain)	dur_day_IN_bts_10_20_min_pla	Continuous Per SD	NA	dur_day_IN_bts_10_20_min_plaPerSD	minimal	Minimal	1.02 [0.97;1.06]	0.490680908141266	0.670895832264444	Positive	NA	NA	94296	1792	FALSE	sex + race + tdi + smoking + alcohol + all_cancer_fh + season
Prostate cancer	Prostate	Circadian Rhythm	Extended Cosinor Beta	cosinorExt_beta	Continuous Per SD	NA	cosinorExt_betaPerSD	minimal	Minimal	0.98 [0.94;1.03]	0.491469553190079	0.0238688377243974	Inverse	NA	NA	94296	1792	FALSE	sex + race + tdi + smoking + alcohol + all_cancer_fh + season
Prostate cancer	Prostate	Sleep	Transition Probability Sleep to Wake During Sleep Period	FRAG_TP_sleep2wake_spt	Continuous Per SD	NA	FRAG_TP_sleep2wake_sptPerSD	minimal	Minimal	1.01 [0.97;1.06]	0.493752174337512	0.340893714035299	Positive	NA	NA	94296	1792	FALSE	sex + race + tdi + smoking + alcohol + all_cancer_fh + season
Prostate cancer	Prostate	Physical Activity	Number of Activity Fragments During Waking Time (Plain)	FRAG_Nfrag_PA_day_pla	Continuous Per SD	NA	FRAG_Nfrag_PA_day_plaPerSD	minimal	Minimal	1.02 [0.97;1.07]	0.497226185800015	0.604047800483556	Positive	NA	NA	94296	1792	FALSE	sex + race + tdi + smoking + alcohol + all_cancer_fh + season
Prostate cancer	Prostate	Physical Activity	Number of Activity-to-Inactivity Transitions During Waking Time (Plain)	FRAG_Nfrag_PA2IN_day_pla	Continuous Per SD	NA	FRAG_Nfrag_PA2IN_day_plaPerSD	minimal	Minimal	1.02 [0.97;1.07]	0.497226185800015	0.604047800483556	Positive	NA	NA	94296	1792	FALSE	sex + race + tdi + smoking + alcohol + all_cancer_fh + season
Prostate cancer	Prostate	Circadian Rhythm	L5 Start Time	L5TIME_num	Continuous Per SD	NA	L5TIME_numPerSD	minimal	Minimal	0.98 [0.94;1.03]	0.509345637505576	0.415489998456564	Inverse	NA	NA	94296	1792	FALSE	sex + race + tdi + smoking + alcohol + all_cancer_fh + season
Prostate cancer	Prostate	Physical Activity	Number of 10-20 Min Inactivity Bouts (Weighted)	Nbouts_day_IN_bts_10_20_wei	Continuous Per SD	NA	Nbouts_day_IN_bts_10_20_weiPerSD	minimal	Minimal	1.02 [0.97;1.06]	0.513536004193531	0.519652585435686	Positive	NA	NA	94296	1792	FALSE	sex + race + tdi + smoking + alcohol + all_cancer_fh + season
Prostate cancer	Prostate	Physical Activity	Number of Inactivity-to-LIPA Transitions During Waking Time (Plain)	FRAG_Nfrag_IN2LIPA_day_pla	Continuous Per SD	NA	FRAG_Nfrag_IN2LIPA_day_plaPerSD	minimal	Minimal	1.02 [0.97;1.06]	0.51679533762272	0.333345957609972	Positive	NA	NA	94296	1792	FALSE	sex + race + tdi + smoking + alcohol + all_cancer_fh + season
Prostate cancer	Prostate	Physical Activity	Transition Probability Physical Activity to Inactivity During Sleep Period	FRAG_TP_PA2IN_spt	Continuous Per SD	NA	FRAG_TP_PA2IN_sptPerSD	minimal	Minimal	1.01 [0.97;1.06]	0.554452652460404	0.582359645774812	Positive	NA	NA	94296	1792	FALSE	sex + race + tdi + smoking + alcohol + all_cancer_fh + season
Prostate cancer	Prostate	Sleep	Transition Probability Wake to Sleep During Sleep Period	FRAG_TP_wake2sleep_spt	Continuous Per SD	NA	FRAG_TP_wake2sleep_sptPerSD	minimal	Minimal	0.99 [0.94;1.04]	0.560339969672427	0.376951480162934	Inverse	NA	NA	94296	1792	FALSE	sex + race + tdi + smoking + alcohol + all_cancer_fh + season
Prostate cancer	Prostate	Physical Activity	Mean MVPA Fragment Duration During Waking Time (Plain)	FRAG_mean_dur_MVPA_day_pla	Continuous Per SD	NA	FRAG_mean_dur_MVPA_day_plaPerSD	minimal	Minimal	1.01 [0.97;1.06]	0.561734437251371	0.135208586040397	Positive	NA	NA	94277	1792	FALSE	sex + race + tdi + smoking + alcohol + all_cancer_fh + season
Prostate cancer	Prostate	Physical Activity	Number of 10-20 Min Inactivity Bouts (Plain)	Nbouts_day_IN_bts_10_20_pla	Continuous Per SD	NA	Nbouts_day_IN_bts_10_20_plaPerSD	minimal	Minimal	1.01 [0.97;1.06]	0.562573052447751	0.712148875544259	Positive	NA	NA	94296	1792	FALSE	sex + race + tdi + smoking + alcohol + all_cancer_fh + season
Prostate cancer	Prostate	Physical Activity	Number of 10-Min LIPA Bouts (Plain)	Nbouts_day_LIG_bts_10_pla	Continuous Per SD	NA	Nbouts_day_LIG_bts_10_plaPerSD	minimal	Minimal	1.01 [0.97;1.07]	0.564060695476324	0.70845226950876	Positive	NA	NA	94296	1792	FALSE	sex + race + tdi + smoking + alcohol + all_cancer_fh + season
Prostate cancer	Prostate	Light	Nighttime Light	nighttime_light	Continuous Per SD	NA	nighttime_lightPerSD	minimal	Minimal	0.98 [0.93;1.04]	0.567321515969694	0.816628101500996	Inverse	NA	NA	93538	1779	FALSE	sex + race + tdi + smoking + alcohol + all_cancer_fh + season
Prostate cancer	Prostate	Circadian Rhythm	L10 Activity Level	L10VALUE	Continuous Per SD	NA	L10VALUEPerSD	minimal	Minimal	1.01 [0.97;1.06]	0.567437985421857	0.509674487015689	Positive	NA	NA	94296	1792	FALSE	sex + race + tdi + smoking + alcohol + all_cancer_fh + season
Prostate cancer	Prostate	Physical Activity	Number of 10-Min LIPA Bouts (Weighted)	Nbouts_day_LIG_bts_10_wei	Continuous Per SD	NA	Nbouts_day_LIG_bts_10_weiPerSD	minimal	Minimal	1.01 [0.97;1.07]	0.569467763817475	0.965057228023109	Positive	NA	NA	94296	1792	FALSE	sex + race + tdi + smoking + alcohol + all_cancer_fh + season
Prostate cancer	Prostate	Physical Activity	Total Vigorous Physical Activity Acceleration (Plain)	ACC_day_total_VIG_mg_pla	Continuous Per SD	NA	ACC_day_total_VIG_mg_plaPerSD	minimal	Minimal	0.98 [0.93;1.04]	0.576977671118477	0.353453051584804	Inverse	NA	NA	68145	1393	FALSE	sex + race + tdi + smoking + alcohol + all_cancer_fh + season
Prostate cancer	Prostate	Physical Activity	Gini Index of Inactivity Fragment Durations During Waking Time	FRAG_Gini_dur_IN_day	Continuous Per SD	NA	FRAG_Gini_dur_IN_dayPerSD	minimal	Minimal	0.99 [0.94;1.03]	0.578334463655634	0.463248497765498	Inverse	NA	NA	94293	1792	FALSE	sex + race + tdi + smoking + alcohol + all_cancer_fh + season
Prostate cancer	Prostate	Physical Activity	Number of Inactivity-to-MVPA Transitions During Waking Time (Plain)	FRAG_Nfrag_IN2MVPA_day_pla	Continuous Per SD	NA	FRAG_Nfrag_IN2MVPA_day_plaPerSD	minimal	Minimal	1.01 [0.96;1.07]	0.585928267642848	0.0933988866670269	Positive	NA	NA	94296	1792	FALSE	sex + race + tdi + smoking + alcohol + all_cancer_fh + season
Prostate cancer	Prostate	Physical Activity	Total Vigorous Physical Activity Acceleration (Weighted)	ACC_day_total_VIG_mg_wei	Continuous Per SD	NA	ACC_day_total_VIG_mg_weiPerSD	minimal	Minimal	0.99 [0.93;1.04]	0.592918455061421	0.483168263232806	Inverse	NA	NA	68145	1393	FALSE	sex + race + tdi + smoking + alcohol + all_cancer_fh + season
Prostate cancer	Prostate	Physical Activity	Mean LIPA Fragment Duration During Waking Time (Weighted)	FRAG_mean_dur_LIPA_day_wei	Continuous Per SD	NA	FRAG_mean_dur_LIPA_day_weiPerSD	minimal	Minimal	0.99 [0.94;1.04]	0.595050681265028	0.377310341897521	Inverse	NA	NA	94295	1792	FALSE	sex + race + tdi + smoking + alcohol + all_cancer_fh + season
Prostate cancer	Prostate	Physical Activity	Acceleration in 20-30 Min Inactivity Bouts (Plain)	ACC_day_IN_bts_20_30_mg_pla	Continuous Per SD	NA	ACC_day_IN_bts_20_30_mg_plaPerSD	minimal	Minimal	1.01 [0.97;1.06]	0.630352735891744	0.673380481773169	Positive	NA	NA	94270	1791	FALSE	sex + race + tdi + smoking + alcohol + all_cancer_fh + season
Prostate cancer	Prostate	Physical Activity	Mean LIPA Fragment Duration During Waking Time (Plain)	FRAG_mean_dur_LIPA_day_pla	Continuous Per SD	NA	FRAG_mean_dur_LIPA_day_plaPerSD	minimal	Minimal	0.99 [0.94;1.04]	0.641400342021217	0.428505299813252	Inverse	NA	NA	94295	1792	FALSE	sex + race + tdi + smoking + alcohol + all_cancer_fh + season
Prostate cancer	Prostate	Light	Afternoon Light	afternoon_light	Continuous Per SD	NA	afternoon_lightPerSD	minimal	Minimal	1.01 [0.96;1.07]	0.643662635482684	0.452094147668677	Positive	NA	NA	93538	1779	FALSE	sex + race + tdi + smoking + alcohol + all_cancer_fh + season
Prostate cancer	Prostate	Physical Activity	Number of Inactivity-to-MVPA Transitions During Waking Time (Weighted)	FRAG_Nfrag_IN2MVPA_day_wei	Continuous Per SD	NA	FRAG_Nfrag_IN2MVPA_day_weiPerSD	minimal	Minimal	1.01 [0.96;1.07]	0.653002347371436	0.142760433802782	Positive	NA	NA	94296	1792	FALSE	sex + race + tdi + smoking + alcohol + all_cancer_fh + season
Prostate cancer	Prostate	Physical Activity	Duration in 30-60 Min Inactivity Bouts (Weighted)	dur_day_IN_bts_30_60_min_wei	Continuous Per SD	NA	dur_day_IN_bts_30_60_min_weiPerSD	minimal	Minimal	1.01 [0.97;1.06]	0.65411348573464	0.364509685300144	Positive	NA	NA	94296	1792	FALSE	sex + race + tdi + smoking + alcohol + all_cancer_fh + season
Prostate cancer	Prostate	Physical Activity	Duration in 10-Min LIPA Bouts (Weighted)	dur_day_LIG_bts_10_min_wei	Continuous Per SD	NA	dur_day_LIG_bts_10_min_weiPerSD	minimal	Minimal	1.01 [0.96;1.06]	0.678504579992777	0.692934376910306	Positive	NA	NA	94296	1792	FALSE	sex + race + tdi + smoking + alcohol + all_cancer_fh + season
Prostate cancer	Prostate	Circadian Rhythm	Extended Cosinor Alpha	cosinorExt_alpha	Continuous Per SD	NA	cosinorExt_alphaPerSD	minimal	Minimal	1.01 [0.97;1.05]	0.678535228355418	0.767364715651015	Positive	NA	NA	94296	1792	FALSE	sex + race + tdi + smoking + alcohol + all_cancer_fh + season
Prostate cancer	Prostate	Physical Activity	Mean LIPA Fragment Duration During Waking Time	FRAG_mean_dur_LIPA_day	Continuous Per SD	NA	FRAG_mean_dur_LIPA_dayPerSD	minimal	Minimal	0.99 [0.94;1.04]	0.683023812956579	0.514033365538585	Inverse	NA	NA	94295	1792	FALSE	sex + race + tdi + smoking + alcohol + all_cancer_fh + season
Prostate cancer	Prostate	Physical Activity	Duration in 10-Min LIPA Bouts (Plain)	dur_day_LIG_bts_10_min_pla	Continuous Per SD	NA	dur_day_LIG_bts_10_min_plaPerSD	minimal	Minimal	1.01 [0.96;1.06]	0.690063947583754	0.695957489255495	Positive	NA	NA	94296	1792	FALSE	sex + race + tdi + smoking + alcohol + all_cancer_fh + season
Prostate cancer	Prostate	Physical Activity	Acceleration in 90-Min Inactivity Bouts (Weighted)	ACC_day_IN_bts_90_mg_wei	Continuous Per SD	NA	ACC_day_IN_bts_90_mg_weiPerSD	minimal	Minimal	1.01 [0.96;1.06]	0.690340663176941	0.810543012505145	Positive	NA	NA	92216	1750	FALSE	sex + race + tdi + smoking + alcohol + all_cancer_fh + season
Prostate cancer	Prostate	Step Count	Peak 30-Minute Cadence	mean_peak_30min_cadence	Continuous Per SD	NA	mean_peak_30min_cadencePerSD	minimal	Minimal	1.01 [0.96;1.06]	0.695909434341022	0.652177478481331	Positive	NA	NA	94296	1792	FALSE	sex + race + tdi + smoking + alcohol + all_cancer_fh + season
Prostate cancer	Prostate	Physical Activity	Number of 30-60 Min Inactivity Bouts (Weighted)	Nbouts_day_IN_bts_30_60_wei	Continuous Per SD	NA	Nbouts_day_IN_bts_30_60_weiPerSD	minimal	Minimal	1.01 [0.96;1.06]	0.697493888021293	0.421752293011573	Positive	NA	NA	94296	1792	FALSE	sex + race + tdi + smoking + alcohol + all_cancer_fh + season
Prostate cancer	Prostate	Physical Activity	Acceleration in 20-30 Min Inactivity Bouts (Weighted)	ACC_day_IN_bts_20_30_mg_wei	Continuous Per SD	NA	ACC_day_IN_bts_20_30_mg_weiPerSD	minimal	Minimal	1.01 [0.96;1.06]	0.70673644167505	0.676842363379872	Positive	NA	NA	94270	1791	FALSE	sex + race + tdi + smoking + alcohol + all_cancer_fh + season
Prostate cancer	Prostate	Physical Activity	Acceleration in 60-90 Min Inactivity Bouts (Weighted)	ACC_day_IN_bts_60_90_mg_wei	Continuous Per SD	NA	ACC_day_IN_bts_60_90_mg_weiPerSD	minimal	Minimal	0.99 [0.94;1.04]	0.707023381647808	0.718472467745759	Inverse	NA	NA	93939	1784	FALSE	sex + race + tdi + smoking + alcohol + all_cancer_fh + season
Prostate cancer	Prostate	Physical Activity	Duration in 30-60 Min Inactivity Bouts (Plain)	dur_day_IN_bts_30_60_min_pla	Continuous Per SD	NA	dur_day_IN_bts_30_60_min_plaPerSD	minimal	Minimal	1.01 [0.96;1.06]	0.713916841422959	0.23886790876367	Positive	NA	NA	94296	1792	FALSE	sex + race + tdi + smoking + alcohol + all_cancer_fh + season
Prostate cancer	Prostate	Physical Activity	Acceleration in 10-20 Min Inactivity Bouts (Weighted)	ACC_day_IN_bts_10_20_mg_wei	Continuous Per SD	NA	ACC_day_IN_bts_10_20_mg_weiPerSD	minimal	Minimal	1.01 [0.96;1.05]	0.729092849734801	0.376220706182827	Positive	NA	NA	94289	1792	FALSE	sex + race + tdi + smoking + alcohol + all_cancer_fh + season
Prostate cancer	Prostate	Light	Evening Light	evening_light	Continuous Per SD	NA	evening_lightPerSD	minimal	Minimal	1.01 [0.96;1.06]	0.757617234634573	0.898099741426388	Positive	NA	NA	93538	1779	FALSE	sex + race + tdi + smoking + alcohol + all_cancer_fh + season
Prostate cancer	Prostate	Circadian Rhythm	Extended Cosinor Amplitude	cosinorExt_amp	Continuous Per SD	NA	cosinorExt_ampPerSD	minimal	Minimal	0.99 [0.95;1.04]	0.762221871479321	0.838611286024111	Inverse	NA	NA	94296	1792	FALSE	sex + race + tdi + smoking + alcohol + all_cancer_fh + season
Prostate cancer	Prostate	Physical Activity	Acceleration in 10-20 Min Inactivity Bouts (Plain)	ACC_day_IN_bts_10_20_mg_pla	Continuous Per SD	NA	ACC_day_IN_bts_10_20_mg_plaPerSD	minimal	Minimal	1.01 [0.96;1.05]	0.778402173517731	0.401310022289764	Positive	NA	NA	94289	1792	FALSE	sex + race + tdi + smoking + alcohol + all_cancer_fh + season
Prostate cancer	Prostate	Physical Activity	Number of 30-60 Min Inactivity Bouts (Plain)	Nbouts_day_IN_bts_30_60_pla	Continuous Per SD	NA	Nbouts_day_IN_bts_30_60_plaPerSD	minimal	Minimal	1.01 [0.96;1.05]	0.778569869767521	0.310222784000056	Positive	NA	NA	94296	1792	FALSE	sex + race + tdi + smoking + alcohol + all_cancer_fh + season
Prostate cancer	Prostate	Light	Total Daily Light	total_daily_light	Continuous Per SD	NA	total_daily_lightPerSD	minimal	Minimal	1.01 [0.96;1.06]	0.786087716805062	0.619229530258304	Positive	NA	NA	93538	1779	FALSE	sex + race + tdi + smoking + alcohol + all_cancer_fh + season
Prostate cancer	Prostate	Physical Activity	Acceleration in 90-Min Inactivity Bouts (Plain)	ACC_day_IN_bts_90_mg_pla	Continuous Per SD	NA	ACC_day_IN_bts_90_mg_plaPerSD	minimal	Minimal	1.01 [0.96;1.06]	0.787991322570575	0.616358153341112	Positive	NA	NA	92216	1750	FALSE	sex + race + tdi + smoking + alcohol + all_cancer_fh + season
Prostate cancer	Prostate	Physical Activity	Number of 60-90 Min Inactivity Bouts (Weighted)	Nbouts_day_IN_bts_60_90_wei	Continuous Per SD	NA	Nbouts_day_IN_bts_60_90_weiPerSD	minimal	Minimal	0.99 [0.95;1.04]	0.788039146343072	0.957964361922043	Inverse	NA	NA	94296	1792	FALSE	sex + race + tdi + smoking + alcohol + all_cancer_fh + season
Prostate cancer	Prostate	Physical Activity	Coefficient of Variance of Activity Fragment Durations During Waking Time (Weighted)	FRAG_CoV_dur_PA_day_wei	Continuous Per SD	NA	FRAG_CoV_dur_PA_day_weiPerSD	minimal	Minimal	1.01 [0.96;1.06]	0.79053841520065	0.980412948138218	Positive	NA	NA	94291	1792	FALSE	sex + race + tdi + smoking + alcohol + all_cancer_fh + season
Prostate cancer	Prostate	Physical Activity	Duration in 60-90 Min Inactivity Bouts (Weighted)	dur_day_IN_bts_60_90_min_wei	Continuous Per SD	NA	dur_day_IN_bts_60_90_min_weiPerSD	minimal	Minimal	0.99 [0.95;1.04]	0.827712273052587	0.982162965002617	Inverse	NA	NA	94296	1792	FALSE	sex + race + tdi + smoking + alcohol + all_cancer_fh + season
Prostate cancer	Prostate	Physical Activity	Number of 60-90 Min Inactivity Bouts (Plain)	Nbouts_day_IN_bts_60_90_pla	Continuous Per SD	NA	Nbouts_day_IN_bts_60_90_plaPerSD	minimal	Minimal	1.00 [0.95;1.04]	0.849920434103435	0.821648528532187	Inverse	NA	NA	94296	1792	FALSE	sex + race + tdi + smoking + alcohol + all_cancer_fh + season
Prostate cancer	Prostate	Physical Activity	Acceleration in 60-90 Min Inactivity Bouts (Plain)	ACC_day_IN_bts_60_90_mg_pla	Continuous Per SD	NA	ACC_day_IN_bts_60_90_mg_plaPerSD	minimal	Minimal	1.00 [0.95;1.05]	0.852073819464522	0.643744645799232	Inverse	NA	NA	93939	1784	FALSE	sex + race + tdi + smoking + alcohol + all_cancer_fh + season
Prostate cancer	Prostate	Physical Activity	Acceleration in 30-60 Min Inactivity Bouts (Plain)	ACC_day_IN_bts_30_60_mg_pla	Continuous Per SD	NA	ACC_day_IN_bts_30_60_mg_plaPerSD	minimal	Minimal	1.00 [0.96;1.05]	0.85584127117985	0.885161452050203	Positive	NA	NA	94281	1792	FALSE	sex + race + tdi + smoking + alcohol + all_cancer_fh + season
Prostate cancer	Prostate	Physical Activity	Number of 20-30 Min Inactivity Bouts (Weighted)	Nbouts_day_IN_bts_20_30_wei	Continuous Per SD	NA	Nbouts_day_IN_bts_20_30_weiPerSD	minimal	Minimal	1.00 [0.95;1.04]	0.868446478749964	0.614808106606256	Inverse	NA	NA	94296	1792	FALSE	sex + race + tdi + smoking + alcohol + all_cancer_fh + season
Prostate cancer	Prostate	Physical Activity	Duration in 60-90 Min Inactivity Bouts (Plain)	dur_day_IN_bts_60_90_min_pla	Continuous Per SD	NA	dur_day_IN_bts_60_90_min_plaPerSD	minimal	Minimal	1.00 [0.95;1.04]	0.873591477529485	0.982261104244075	Inverse	NA	NA	94296	1792	FALSE	sex + race + tdi + smoking + alcohol + all_cancer_fh + season
Prostate cancer	Prostate	Physical Activity	Coefficient of Variance of Activity Fragment Durations During Waking Time	FRAG_CoV_dur_PA_day	Continuous Per SD	NA	FRAG_CoV_dur_PA_dayPerSD	minimal	Minimal	1.00 [0.95;1.04]	0.882185380700489	0.59212956463502	Inverse	NA	NA	94293	1792	FALSE	sex + race + tdi + smoking + alcohol + all_cancer_fh + season
Prostate cancer	Prostate	Physical Activity	Unbouted Inactivity Acceleration (Weighted)	ACC_day_IN_unbt_mg_wei	Continuous Per SD	NA	ACC_day_IN_unbt_mg_weiPerSD	minimal	Minimal	1.00 [0.96;1.05]	0.88387325225653	0.862652378748229	Positive	NA	NA	94291	1792	FALSE	sex + race + tdi + smoking + alcohol + all_cancer_fh + season
Prostate cancer	Prostate	Physical Activity	Duration in 20-30 Min Inactivity Bouts (Weighted)	dur_day_IN_bts_20_30_min_wei	Continuous Per SD	NA	dur_day_IN_bts_20_30_min_weiPerSD	minimal	Minimal	1.00 [0.95;1.04]	0.908987639338697	0.405785159472489	Inverse	NA	NA	94296	1792	FALSE	sex + race + tdi + smoking + alcohol + all_cancer_fh + season
Prostate cancer	Prostate	Sleep	Number of Awakenings	number_of_awakenings_AD_T5A5_mn	Continuous Per SD	NA	number_of_awakenings_AD_T5A5_mnPerSD	minimal	Minimal	1.00 [0.96;1.05]	0.916253013843546	0.995796387512749	Positive	NA	NA	94296	1792	FALSE	sex + race + tdi + smoking + alcohol + all_cancer_fh + season
Prostate cancer	Prostate	Sleep	Number of Sleep Period Bouts	number_sib_sleepperiod_AD_T5A5_mn	Continuous Per SD	NA	number_sib_sleepperiod_AD_T5A5_mnPerSD	minimal	Minimal	1.00 [0.96;1.05]	0.916253013843701	0.995796387512749	Positive	NA	NA	94296	1792	FALSE	sex + race + tdi + smoking + alcohol + all_cancer_fh + season
Prostate cancer	Prostate	Physical Activity	Duration in 20-30 Min Inactivity Bouts (Plain)	dur_day_IN_bts_20_30_min_pla	Continuous Per SD	NA	dur_day_IN_bts_20_30_min_plaPerSD	minimal	Minimal	1.00 [0.96;1.05]	0.920467034776003	0.568188787943953	Positive	NA	NA	94296	1792	FALSE	sex + race + tdi + smoking + alcohol + all_cancer_fh + season
Prostate cancer	Prostate	Sleep	Sleep Efficiency After Onset (Plain)	sleep_efficiency_after_onset_pla	Continuous Per SD	NA	sleep_efficiency_after_onset_plaPerSD	minimal	Minimal	1.00 [0.96;1.05]	0.947369737313641	0.467816929185519	Positive	NA	NA	94296	1792	FALSE	sex + race + tdi + smoking + alcohol + all_cancer_fh + season
Prostate cancer	Prostate	Physical Activity	Acceleration in 30-60 Min Inactivity Bouts (Weighted)	ACC_day_IN_bts_30_60_mg_wei	Continuous Per SD	NA	ACC_day_IN_bts_30_60_mg_weiPerSD	minimal	Minimal	1.00 [0.96;1.05]	0.948365514801858	0.990366723948598	Positive	NA	NA	94281	1792	FALSE	sex + race + tdi + smoking + alcohol + all_cancer_fh + season
Prostate cancer	Prostate	Physical Activity	Coefficient of Variance of Activity Fragment Durations During Waking Time (Plain)	FRAG_CoV_dur_PA_day_pla	Continuous Per SD	NA	FRAG_CoV_dur_PA_day_plaPerSD	minimal	Minimal	1.00 [0.95;1.05]	0.957405959361632	0.813853899538953	Inverse	NA	NA	94291	1792	FALSE	sex + race + tdi + smoking + alcohol + all_cancer_fh + season
Prostate cancer	Prostate	Physical Activity	Number of 20-30 Min Inactivity Bouts (Plain)	Nbouts_day_IN_bts_20_30_pla	Continuous Per SD	NA	Nbouts_day_IN_bts_20_30_plaPerSD	minimal	Minimal	1.00 [0.96;1.05]	0.964924243209	0.937739525616416	Positive	NA	NA	94296	1792	FALSE	sex + race + tdi + smoking + alcohol + all_cancer_fh + season
Prostate cancer	Prostate	Physical Activity	Unbouted Inactivity Acceleration (Plain)	ACC_day_IN_unbt_mg_pla	Continuous Per SD	NA	ACC_day_IN_unbt_mg_plaPerSD	minimal	Minimal	1.00 [0.96;1.05]	0.976207701883719	0.99887594433431	Inverse	NA	NA	94291	1792	FALSE	sex + race + tdi + smoking + alcohol + all_cancer_fh + season
Prostate cancer	Prostate	Circadian Rhythm	Self-Similarity Parameter	SSP	Tertile	T2	SSPCat2	minimal	Minimal	1.23 [1.09;1.37]	4.5445246605833e-4	0.0575690791069169	Positive	602	31438	94296	1792	FALSE	sex + race + tdi + smoking + alcohol + all_cancer_fh + season
Prostate cancer	Prostate	Physical Activity	Number of 90-Min Inactivity Bouts (Weighted)	Nbouts_day_IN_bts_90_wei	Tertile	T2	Nbouts_day_IN_bts_90_weiCat2	minimal	Minimal	0.83 [0.74;0.94]	0.00223246018833164	0.0122312750672245	Inverse	548	31459	94296	1792	FALSE	sex + race + tdi + smoking + alcohol + all_cancer_fh + season
Prostate cancer	Prostate	Physical Activity	Number of 90-Min Inactivity Bouts (Plain)	Nbouts_day_IN_bts_90_pla	Tertile	T3	Nbouts_day_IN_bts_90_plaCat3	minimal	Minimal	0.84 [0.75;0.94]	0.00233502594387573	0.00627766710870284	Inverse	697	31280	94296	1792	FALSE	sex + race + tdi + smoking + alcohol + all_cancer_fh + season
Prostate cancer	Prostate	Physical Activity	Number of 90-Min Inactivity Bouts (Weighted)	Nbouts_day_IN_bts_90_wei	Tertile	T3	Nbouts_day_IN_bts_90_weiCat3	minimal	Minimal	0.85 [0.76;0.95]	0.00388139595533218	0.0122312750672245	Inverse	707	31284	94296	1792	FALSE	sex + race + tdi + smoking + alcohol + all_cancer_fh + season
Prostate cancer	Prostate	Circadian Rhythm	Activity Balance Index	ABI	Tertile	T3	ABICat3	minimal	Minimal	1.18 [1.05;1.33]	0.00406632505303032	0.00283549756048677	Positive	573	31472	94296	1792	FALSE	sex + race + tdi + smoking + alcohol + all_cancer_fh + season
Prostate cancer	Prostate	Physical Activity	Number of MVPA Fragments During Waking Time	FRAG_Nfrag_MVPA_day	Tertile	T3	FRAG_Nfrag_MVPA_dayCat3	minimal	Minimal	1.18 [1.05;1.33]	0.00588049447541708	0.00616745492960737	Positive	508	31599	94296	1792	FALSE	sex + race + tdi + smoking + alcohol + all_cancer_fh + season
Prostate cancer	Prostate	Physical Activity	Mean MVPA Fragment Duration During Waking Time (Weighted)	FRAG_mean_dur_MVPA_day_wei	Tertile	T2	FRAG_mean_dur_MVPA_day_weiCat2	minimal	Minimal	1.17 [1.04;1.32]	0.00748049754308183	0.203592319400921	Positive	612	31430	94277	1792	FALSE	sex + race + tdi + smoking + alcohol + all_cancer_fh + season
Prostate cancer	Prostate	Physical Activity	Acceleration in 20-30 Min Inactivity Bouts (Weighted)	ACC_day_IN_bts_20_30_mg_wei	Tertile	T2	ACC_day_IN_bts_20_30_mg_weiCat2	minimal	Minimal	0.86 [0.77;0.96]	0.00824392818263889	0.676842363379872	Inverse	534	31398	94270	1791	FALSE	sex + race + tdi + smoking + alcohol + all_cancer_fh + season
Prostate cancer	Prostate	Physical Activity	Number of 90-Min Inactivity Bouts (Plain)	Nbouts_day_IN_bts_90_pla	Tertile	T2	Nbouts_day_IN_bts_90_plaCat2	minimal	Minimal	0.85 [0.76;0.96]	0.00885464637805744	0.00627766710870284	Inverse	562	31468	94296	1792	FALSE	sex + race + tdi + smoking + alcohol + all_cancer_fh + season
Prostate cancer	Prostate	Physical Activity	Duration in 10-Min MVPA Bouts (Weighted)	dur_day_MVPA_bts_10_min_wei	Tertile	T2	dur_day_MVPA_bts_10_min_weiCat2	minimal	Minimal	1.16 [1.03;1.30]	0.0108981270696346	0.330313035599223	Positive	650	31414	94296	1792	FALSE	sex + race + tdi + smoking + alcohol + all_cancer_fh + season
Prostate cancer	Prostate	Physical Activity	Number of MVPA Fragments During Waking Time (Plain)	FRAG_Nfrag_MVPA_day_pla	Tertile	T3	FRAG_Nfrag_MVPA_day_plaCat3	minimal	Minimal	1.16 [1.03;1.31]	0.0136619292117731	0.013953638228232	Positive	491	31608	94296	1792	FALSE	sex + race + tdi + smoking + alcohol + all_cancer_fh + season
Prostate cancer	Prostate	Step Count	Peak 30-Minute Cadence	mean_peak_30min_cadence	Tertile	T2	mean_peak_30min_cadenceCat2	minimal	Minimal	1.15 [1.03;1.29]	0.0148073560576404	0.652177478481331	Positive	645	31423	94296	1792	FALSE	sex + race + tdi + smoking + alcohol + all_cancer_fh + season
Prostate cancer	Prostate	Circadian Rhythm	Activity Balance Index	ABI	Tertile	T2	ABICat2	minimal	Minimal	1.15 [1.03;1.29]	0.0154794836311703	0.00283549756048677	Positive	604	31424	94296	1792	FALSE	sex + race + tdi + smoking + alcohol + all_cancer_fh + season
Prostate cancer	Prostate	Circadian Rhythm	M5 Start Time	M5TIME_num	Tertile	T3	M5TIME_numCat3	minimal	Minimal	0.87 [0.77;0.97]	0.0166459814513166	0.0164671692903212	Inverse	530	31529	94296	1792	FALSE	sex + race + tdi + smoking + alcohol + all_cancer_fh + season
Prostate cancer	Prostate	Physical Activity	W0.5 of Inactivity Fragment Durations During Waking Time	FRAG_W0.5_dur_IN_day	Tertile	T2	FRAG_W0.5_dur_IN_dayCat2	minimal	Minimal	0.86 [0.76;0.97]	0.0176799140894738	0.207534518521513	Inverse	539	31464	94293	1792	FALSE	sex + race + tdi + smoking + alcohol + all_cancer_fh + season
Prostate cancer	Prostate	Physical Activity	Coefficient of Variance of Activity Fragment Durations During Waking Time	FRAG_CoV_dur_PA_day	Tertile	T2	FRAG_CoV_dur_PA_dayCat2	minimal	Minimal	1.15 [1.02;1.28]	0.0182843422110655	0.59212956463502	Positive	646	31414	94293	1792	FALSE	sex + race + tdi + smoking + alcohol + all_cancer_fh + season
Prostate cancer	Prostate	Circadian Rhythm	Extended Cosinor Beta	cosinorExt_beta	Tertile	T3	cosinorExt_betaCat3	minimal	Minimal	1.14 [1.02;1.28]	0.0183062672094737	0.0238688377243974	Positive	614	31411	94296	1792	FALSE	sex + race + tdi + smoking + alcohol + all_cancer_fh + season
Prostate cancer	Prostate	Physical Activity	Total Vigorous Physical Activity Duration (Weighted)	dur_day_total_VIG_min_wei	Tertile	T2	dur_day_total_VIG_min_weiCat2	minimal	Minimal	1.15 [1.02;1.30]	0.0193991786652491	0.150674600626092	Positive	661	31382	94296	1792	FALSE	sex + race + tdi + smoking + alcohol + all_cancer_fh + season
Prostate cancer	Prostate	Physical Activity	Transition Probability Physical Inactivity to MVPA During Waking Time (Plain)	FRAG_TP_IN2MVPA_day_pla	Tertile	T3	FRAG_TP_IN2MVPA_day_plaCat3	minimal	Minimal	1.15 [1.02;1.30]	0.0204295491470342	0.0214635497569103	Positive	500	31630	94296	1792	FALSE	sex + race + tdi + smoking + alcohol + all_cancer_fh + season
Prostate cancer	Prostate	Physical Activity	Number of MVPA Fragments During Waking Time (Weighted)	FRAG_Nfrag_MVPA_day_wei	Tertile	T3	FRAG_Nfrag_MVPA_day_weiCat3	minimal	Minimal	1.15 [1.02;1.29]	0.0212718132438263	0.0207064961787256	Positive	487	31611	94296	1792	FALSE	sex + race + tdi + smoking + alcohol + all_cancer_fh + season
Prostate cancer	Prostate	Physical Activity	Total Vigorous Physical Activity Duration (Weighted)	dur_day_total_VIG_min_wei	Tertile	T3	dur_day_total_VIG_min_weiCat3	minimal	Minimal	1.15 [1.02;1.30]	0.0230836623721664	0.150674600626092	Positive	662	31488	94296	1792	FALSE	sex + race + tdi + smoking + alcohol + all_cancer_fh + season
Prostate cancer	Prostate	Physical Activity	Number of 10-Min MVPA Bouts (Weighted)	Nbouts_day_MVPA_bts_10_wei	Tertile	T2	Nbouts_day_MVPA_bts_10_weiCat2	minimal	Minimal	1.14 [1.02;1.27]	0.0252025117773349	0.126651686072088	Positive	658	31414	94296	1792	FALSE	sex + race + tdi + smoking + alcohol + all_cancer_fh + season
Prostate cancer	Prostate	Physical Activity	Number of 10-Min MVPA Bouts (Plain)	Nbouts_day_MVPA_bts_10_pla	Tertile	T2	Nbouts_day_MVPA_bts_10_plaCat2	minimal	Minimal	1.14 [1.02;1.27]	0.0253633034183903	0.116803088690141	Positive	660	31413	94296	1792	FALSE	sex + race + tdi + smoking + alcohol + all_cancer_fh + season
Prostate cancer	Prostate	Physical Activity	Total Moderate Physical Activity Duration (Plain)	dur_day_total_MOD_min_pla	Tertile	T3	dur_day_total_MOD_min_plaCat3	minimal	Minimal	1.14 [1.02;1.28]	0.0254880673930808	0.0276769849288162	Positive	543	31564	94296	1792	FALSE	sex + race + tdi + smoking + alcohol + all_cancer_fh + season
Prostate cancer	Prostate	Physical Activity	Duration in 5-10 Min MVPA Bouts (Plain)	dur_day_MVPA_bts_5_10_min_pla	Tertile	T2	dur_day_MVPA_bts_5_10_min_plaCat2	minimal	Minimal	1.13 [1.01;1.26]	0.0270719505120455	0.0269902929687175	Positive	647	31408	94296	1792	FALSE	sex + race + tdi + smoking + alcohol + all_cancer_fh + season
Prostate cancer	Prostate	Physical Activity	Duration in 10-Min LIPA Bouts (Weighted)	dur_day_LIG_bts_10_min_wei	Tertile	T2	dur_day_LIG_bts_10_min_weiCat2	minimal	Minimal	1.13 [1.01;1.26]	0.0272572754451184	0.692934376910306	Positive	651	31381	94296	1792	FALSE	sex + race + tdi + smoking + alcohol + all_cancer_fh + season
Prostate cancer	Prostate	Circadian Rhythm	M5 Start Time	M5TIME_num	Tertile	T2	M5TIME_numCat2	minimal	Minimal	0.88 [0.79;0.99]	0.02992508931037	0.0164671692903212	Inverse	595	31379	94296	1792	FALSE	sex + race + tdi + smoking + alcohol + all_cancer_fh + season
Prostate cancer	Prostate	Physical Activity	Duration in 5-10 Min MVPA Bouts (Plain)	dur_day_MVPA_bts_5_10_min_pla	Tertile	T3	dur_day_MVPA_bts_5_10_min_plaCat3	minimal	Minimal	1.14 [1.01;1.28]	0.0309100366771325	0.0269902929687175	Positive	474	31598	94296	1792	FALSE	sex + race + tdi + smoking + alcohol + all_cancer_fh + season
Prostate cancer	Prostate	Physical Activity	Duration in 5-10 Min MVPA Bouts (Weighted)	dur_day_MVPA_bts_5_10_min_wei	Tertile	T3	dur_day_MVPA_bts_5_10_min_weiCat3	minimal	Minimal	1.14 [1.01;1.28]	0.0317650357279394	0.0283243300985864	Positive	474	31598	94296	1792	FALSE	sex + race + tdi + smoking + alcohol + all_cancer_fh + season
Prostate cancer	Prostate	Physical Activity	Number of LIPA Fragments During Waking Time	FRAG_Nfrag_LIPA_day	Tertile	T2	FRAG_Nfrag_LIPA_dayCat2	minimal	Minimal	1.13 [1.01;1.26]	0.0328457887550542	0.0751403140021375	Positive	627	31406	94296	1792	FALSE	sex + race + tdi + smoking + alcohol + all_cancer_fh + season
Prostate cancer	Prostate	Physical Activity	Duration in 5-10 Min MVPA Bouts (Weighted)	dur_day_MVPA_bts_5_10_min_wei	Tertile	T2	dur_day_MVPA_bts_5_10_min_weiCat2	minimal	Minimal	1.12 [1.01;1.25]	0.0338321107883457	0.0283243300985864	Positive	645	31409	94296	1792	FALSE	sex + race + tdi + smoking + alcohol + all_cancer_fh + season
Prostate cancer	Prostate	Physical Activity	x0.5 of Activity Fragment Durations During Waking Time (Plain)	FRAG_x0.5_dur_PA_day_pla	Tertile	T2	FRAG_x0.5_dur_PA_day_plaCat2	minimal	Minimal	1.12 [1.01;1.25]	0.03628957027244	0.841418268481509	Positive	638	31412	94291	1792	FALSE	sex + race + tdi + smoking + alcohol + all_cancer_fh + season
Prostate cancer	Prostate	Physical Activity	Duration in 1-5 Min MVPA Bouts (Weighted)	dur_day_MVPA_bts_1_5_min_wei	Tertile	T3	dur_day_MVPA_bts_1_5_min_weiCat3	minimal	Minimal	1.13 [1.01;1.28]	0.03728504875755	0.0424240438207697	Positive	469	31606	94296	1792	FALSE	sex + race + tdi + smoking + alcohol + all_cancer_fh + season
Prostate cancer	Prostate	Physical Activity	Number of LIPA Fragments During Waking Time (Weighted)	FRAG_Nfrag_LIPA_day_wei	Tertile	T3	FRAG_Nfrag_LIPA_day_weiCat3	minimal	Minimal	1.13 [1.01;1.27]	0.0374985612227545	0.0352347370842339	Positive	489	31613	94296	1792	FALSE	sex + race + tdi + smoking + alcohol + all_cancer_fh + season
Prostate cancer	Prostate	Physical Activity	Mean MVPA Fragment Duration During Waking Time (Plain)	FRAG_mean_dur_MVPA_day_pla	Tertile	T2	FRAG_mean_dur_MVPA_day_plaCat2	minimal	Minimal	1.13 [1.01;1.27]	0.0380906765962001	0.135208586040397	Positive	597	31432	94277	1792	FALSE	sex + race + tdi + smoking + alcohol + all_cancer_fh + season
Prostate cancer	Prostate	Physical Activity	Total Inactivity Duration (Weighted)	dur_day_total_IN_min_wei	Tertile	T3	dur_day_total_IN_min_weiCat3	minimal	Minimal	0.88 [0.79;0.99]	0.0387081263503152	0.0335649325184432	Inverse	711	31281	94296	1792	FALSE	sex + race + tdi + smoking + alcohol + all_cancer_fh + season
Prostate cancer	Prostate	Physical Activity	x0.5 of Activity Fragment Durations During Waking Time	FRAG_x0.5_dur_PA_day	Tertile	T2	FRAG_x0.5_dur_PA_dayCat2	minimal	Minimal	1.12 [1.01;1.25]	0.0392834901508229	0.582771064242292	Positive	636	31411	94293	1792	FALSE	sex + race + tdi + smoking + alcohol + all_cancer_fh + season
Prostate cancer	Prostate	Physical Activity	Number of Inactivity Fragments During Sleep Period	FRAG_Nfrag_IN_spt	Tertile	T3	FRAG_Nfrag_IN_sptCat3	minimal	Minimal	1.13 [1.01;1.27]	0.0394761742569371	0.0665544073406458	Positive	683	31265	94296	1792	FALSE	sex + race + tdi + smoking + alcohol + all_cancer_fh + season
Prostate cancer	Prostate	Physical Activity	Number of Activity Fragments During Sleep Period	FRAG_Nfrag_PA_spt	Tertile	T3	FRAG_Nfrag_PA_sptCat3	minimal	Minimal	1.13 [1.01;1.27]	0.0396348853919119	0.0668967774838056	Positive	683	31265	94296	1792	FALSE	sex + race + tdi + smoking + alcohol + all_cancer_fh + season
Prostate cancer	Prostate	Physical Activity	Transition Probability Physical Inactivity to MVPA During Waking Time	FRAG_TP_IN2MVPA_day	Tertile	T3	FRAG_TP_IN2MVPA_dayCat3	minimal	Minimal	1.13 [1.01;1.28]	0.0400869260820818	0.0410992522864338	Positive	497	31624	94296	1792	FALSE	sex + race + tdi + smoking + alcohol + all_cancer_fh + season
Prostate cancer	Prostate	Physical Activity	Number of Inactivity-to-MVPA Transitions During Waking Time (Weighted)	FRAG_Nfrag_IN2MVPA_day_wei	Tertile	T2	FRAG_Nfrag_IN2MVPA_day_weiCat2	minimal	Minimal	1.12 [1.01;1.25]	0.040217137900715	0.142760433802782	Positive	642	31406	94296	1792	FALSE	sex + race + tdi + smoking + alcohol + all_cancer_fh + season
Prostate cancer	Prostate	Physical Activity	Number of LIPA Fragments During Waking Time (Plain)	FRAG_Nfrag_LIPA_day_pla	Tertile	T3	FRAG_Nfrag_LIPA_day_plaCat3	minimal	Minimal	1.13 [1.00;1.27]	0.0416033949684808	0.0331155322398836	Positive	481	31619	94296	1792	FALSE	sex + race + tdi + smoking + alcohol + all_cancer_fh + season
Prostate cancer	Prostate	Physical Activity	Duration in 1-5 Min MVPA Bouts (Plain)	dur_day_MVPA_bts_1_5_min_pla	Tertile	T3	dur_day_MVPA_bts_1_5_min_plaCat3	minimal	Minimal	1.13 [1.00;1.27]	0.0422705211091516	0.041338483130094	Positive	466	31604	94296	1792	FALSE	sex + race + tdi + smoking + alcohol + all_cancer_fh + season
Prostate cancer	Prostate	Physical Activity	Duration in 5-10 Min LIPA Bouts (Plain)	dur_day_LIG_bts_5_10_min_pla	Tertile	T3	dur_day_LIG_bts_5_10_min_plaCat3	minimal	Minimal	1.12 [1.00;1.26]	0.0436174662519554	0.0449880729235345	Positive	530	31555	94296	1792	FALSE	sex + race + tdi + smoking + alcohol + all_cancer_fh + season
Prostate cancer	Prostate	Physical Activity	Total Moderate Physical Activity Duration (Weighted)	dur_day_total_MOD_min_wei	Tertile	T3	dur_day_total_MOD_min_weiCat3	minimal	Minimal	1.13 [1.00;1.27]	0.0449538302165423	0.0490459190292658	Positive	538	31560	94296	1792	FALSE	sex + race + tdi + smoking + alcohol + all_cancer_fh + season
Prostate cancer	Prostate	Physical Activity	Duration in 10-Min MVPA Bouts (Plain)	dur_day_MVPA_bts_10_min_pla	Tertile	T2	dur_day_MVPA_bts_10_min_plaCat2	minimal	Minimal	1.12 [1.00;1.26]	0.0450664837029053	0.132326300981084	Positive	638	31414	94296	1792	FALSE	sex + race + tdi + smoking + alcohol + all_cancer_fh + season
Prostate cancer	Prostate	Physical Activity	Transition Probability Physical Inactivity to MVPA During Waking Time (Plain)	FRAG_TP_IN2MVPA_day_pla	Tertile	T2	FRAG_TP_IN2MVPA_day_plaCat2	minimal	Minimal	1.12 [1.00;1.25]	0.0467363828594851	0.0214635497569103	Positive	629	31409	94296	1792	FALSE	sex + race + tdi + smoking + alcohol + all_cancer_fh + season
Prostate cancer	Prostate	Physical Activity	Total Inactivity Duration (Plain)	dur_day_total_IN_min_pla	Tertile	T3	dur_day_total_IN_min_plaCat3	minimal	Minimal	0.89 [0.79;1.00]	0.0473026916323912	0.0364728150015808	Inverse	708	31278	94296	1792	FALSE	sex + race + tdi + smoking + alcohol + all_cancer_fh + season
Prostate cancer	Prostate	Physical Activity	Duration in 90-Min Inactivity Bouts (Weighted)	dur_day_IN_bts_90_min_wei	Tertile	T3	dur_day_IN_bts_90_min_weiCat3	minimal	Minimal	0.89 [0.79;1.00]	0.0501257696826736	0.0727064196919473	Inverse	712	31283	94296	1792	FALSE	sex + race + tdi + smoking + alcohol + all_cancer_fh + season
Prostate cancer	Prostate	Physical Activity	Total Moderate Physical Activity Duration (Weighted)	dur_day_total_MOD_min_wei	Tertile	T2	dur_day_total_MOD_min_weiCat2	minimal	Minimal	1.12 [1.00;1.25]	0.0509473486421059	0.0490459190292658	Positive	621	31423	94296	1792	FALSE	sex + race + tdi + smoking + alcohol + all_cancer_fh + season
Prostate cancer	Prostate	Physical Activity	Total Moderate Physical Activity Acceleration (Weighted)	ACC_day_total_MOD_mg_wei	Tertile	T2	ACC_day_total_MOD_mg_weiCat2	minimal	Minimal	1.13 [1.00;1.27]	0.0526750464546726	0.124326471485157	Positive	632	31398	94283	1792	FALSE	sex + race + tdi + smoking + alcohol + all_cancer_fh + season
Prostate cancer	Prostate	Physical Activity	Acceleration in 5-10 Min MVPA Bouts (Weighted)	ACC_day_MVPA_bts_5_10_mg_wei	Tertile	T2	ACC_day_MVPA_bts_5_10_mg_weiCat2	minimal	Minimal	1.13 [1.00;1.28]	0.0528043559048258	0.207045159138887	Positive	603	31282	93800	1787	FALSE	sex + race + tdi + smoking + alcohol + all_cancer_fh + season
Prostate cancer	Prostate	Physical Activity	Number of 5-10 Min MVPA Bouts (Plain)	Nbouts_day_MVPA_bts_5_10_pla	Tertile	T3	Nbouts_day_MVPA_bts_5_10_plaCat3	minimal	Minimal	1.12 [1.00;1.27]	0.0533861016552176	0.0493679925513191	Positive	473	31598	94296	1792	FALSE	sex + race + tdi + smoking + alcohol + all_cancer_fh + season
Prostate cancer	Prostate	Physical Activity	Total Vigorous Physical Activity Duration (Plain)	dur_day_total_VIG_min_pla	Tertile	T3	dur_day_total_VIG_min_plaCat3	minimal	Minimal	1.12 [1.00;1.27]	0.0551544860476269	0.154995074442241	Positive	664	31498	94296	1792	FALSE	sex + race + tdi + smoking + alcohol + all_cancer_fh + season
Prostate cancer	Prostate	Physical Activity	Number of 5-10 Min MVPA Bouts (Weighted)	Nbouts_day_MVPA_bts_5_10_wei	Tertile	T2	Nbouts_day_MVPA_bts_5_10_weiCat2	minimal	Minimal	1.11 [1.00;1.24]	0.0586556964431968	0.056634967228083	Positive	640	31411	94296	1792	FALSE	sex + race + tdi + smoking + alcohol + all_cancer_fh + season
Prostate cancer	Prostate	Physical Activity	Total Moderate Physical Activity Duration (Plain)	dur_day_total_MOD_min_pla	Tertile	T2	dur_day_total_MOD_min_plaCat2	minimal	Minimal	1.11 [1.00;1.25]	0.0589775233148134	0.0276769849288162	Positive	619	31421	94296	1792	FALSE	sex + race + tdi + smoking + alcohol + all_cancer_fh + season
Prostate cancer	Prostate	Physical Activity	Mean MVPA Fragment Duration During Waking Time	FRAG_mean_dur_MVPA_day	Tertile	T2	FRAG_mean_dur_MVPA_dayCat2	minimal	Minimal	1.12 [0.99;1.26]	0.0609040217761992	0.230935569452652	Positive	596	31422	94277	1792	FALSE	sex + race + tdi + smoking + alcohol + all_cancer_fh + season
Prostate cancer	Prostate	Physical Activity	Transition Probability Physical Inactivity to MVPA During Waking Time (Weighted)	FRAG_TP_IN2MVPA_day_wei	Tertile	T3	FRAG_TP_IN2MVPA_day_weiCat3	minimal	Minimal	1.12 [0.99;1.26]	0.0616581193252712	0.0631899207575667	Positive	497	31632	94296	1792	FALSE	sex + race + tdi + smoking + alcohol + all_cancer_fh + season
Prostate cancer	Prostate	Physical Activity	Number of Wake Fragments During Sleep Period	FRAG_Nfrag_wake_spt	Tertile	T3	FRAG_Nfrag_wake_sptCat3	minimal	Minimal	1.11 [0.99;1.25]	0.0622571511462921	0.0672395072460474	Positive	692	31381	94296	1792	FALSE	sex + race + tdi + smoking + alcohol + all_cancer_fh + season
Prostate cancer	Prostate	Physical Activity	Number of 5-10 Min MVPA Bouts (Weighted)	Nbouts_day_MVPA_bts_5_10_wei	Tertile	T3	Nbouts_day_MVPA_bts_5_10_weiCat3	minimal	Minimal	1.12 [0.99;1.26]	0.0640237418167376	0.056634967228083	Positive	469	31596	94296	1792	FALSE	sex + race + tdi + smoking + alcohol + all_cancer_fh + season
Prostate cancer	Prostate	Physical Activity	Number of Activity Fragments During Sleep Period	FRAG_Nfrag_PA_spt	Tertile	T2	FRAG_Nfrag_PA_sptCat2	minimal	Minimal	1.12 [0.99;1.26]	0.0645609743707848	0.0668967774838056	Positive	590	31499	94296	1792	FALSE	sex + race + tdi + smoking + alcohol + all_cancer_fh + season
Prostate cancer	Prostate	Physical Activity	Number of Inactivity Fragments During Sleep Period	FRAG_Nfrag_IN_spt	Tertile	T2	FRAG_Nfrag_IN_sptCat2	minimal	Minimal	1.12 [0.99;1.26]	0.0648218524996296	0.0665544073406458	Positive	590	31499	94296	1792	FALSE	sex + race + tdi + smoking + alcohol + all_cancer_fh + season
Prostate cancer	Prostate	Circadian Rhythm	Self-Similarity Parameter	SSP	Tertile	T3	SSPCat3	minimal	Minimal	1.11 [0.99;1.25]	0.0657562191557221	0.0575690791069169	Positive	595	31461	94296	1792	FALSE	sex + race + tdi + smoking + alcohol + all_cancer_fh + season
Prostate cancer	Prostate	Physical Activity	Overall Acceleration	ENMO_fullRecordingMean	Tertile	T3	ENMO_fullRecordingMeanCat3	minimal	Minimal	1.11 [0.99;1.25]	0.0660585883537507	0.0661071184766675	Positive	541	31579	94296	1792	FALSE	sex + race + tdi + smoking + alcohol + all_cancer_fh + season
Prostate cancer	Prostate	Sleep	Number of Sleep Fragments During Sleep Period	FRAG_Nfrag_sleep_spt	Tertile	T3	FRAG_Nfrag_sleep_sptCat3	minimal	Minimal	1.11 [0.99;1.25]	0.0676215848724558	0.0722315991421532	Positive	692	31381	94296	1792	FALSE	sex + race + tdi + smoking + alcohol + all_cancer_fh + season
Prostate cancer	Prostate	Physical Activity	Number of Inactivity-to-MVPA Transitions During Waking Time	FRAG_Nfrag_IN2MVPA_day	Tertile	T2	FRAG_Nfrag_IN2MVPA_dayCat2	minimal	Minimal	1.11 [0.99;1.24]	0.0690105723565882	0.119800068813376	Positive	638	31401	94296	1792	FALSE	sex + race + tdi + smoking + alcohol + all_cancer_fh + season
Prostate cancer	Prostate	Physical Activity	Coefficient of Variance of Activity Fragment Durations During Waking Time (Plain)	FRAG_CoV_dur_PA_day_pla	Tertile	T2	FRAG_CoV_dur_PA_day_plaCat2	minimal	Minimal	1.11 [0.99;1.24]	0.0690684889035613	0.813853899538953	Positive	645	31398	94291	1792	FALSE	sex + race + tdi + smoking + alcohol + all_cancer_fh + season
Prostate cancer	Prostate	Physical Activity	x0.5 of Activity Fragment Durations During Waking Time (Weighted)	FRAG_x0.5_dur_PA_day_wei	Tertile	T2	FRAG_x0.5_dur_PA_day_weiCat2	minimal	Minimal	1.11 [0.99;1.23]	0.0706361323724845	0.654241814774371	Positive	633	31408	94291	1792	FALSE	sex + race + tdi + smoking + alcohol + all_cancer_fh + season
Prostate cancer	Prostate	Physical Activity	Coefficient of Variance of Activity Fragment Durations During Waking Time (Weighted)	FRAG_CoV_dur_PA_day_wei	Tertile	T2	FRAG_CoV_dur_PA_day_weiCat2	minimal	Minimal	1.11 [0.99;1.24]	0.0715720755095943	0.980412948138218	Positive	642	31397	94291	1792	FALSE	sex + race + tdi + smoking + alcohol + all_cancer_fh + season
Prostate cancer	Prostate	Physical Activity	Number of 10-Min MVPA Bouts (Plain)	Nbouts_day_MVPA_bts_10_pla	Tertile	T3	Nbouts_day_MVPA_bts_10_plaCat3	minimal	Minimal	1.11 [0.99;1.25]	0.072318852649494	0.116803088690141	Positive	572	31516	94296	1792	FALSE	sex + race + tdi + smoking + alcohol + all_cancer_fh + season
Prostate cancer	Prostate	Physical Activity	Number of 10-20 Min Inactivity Bouts (Plain)	Nbouts_day_IN_bts_10_20_pla	Tertile	T2	Nbouts_day_IN_bts_10_20_plaCat2	minimal	Minimal	1.10 [0.99;1.23]	0.0774912575258825	0.712148875544259	Positive	608	31424	94296	1792	FALSE	sex + race + tdi + smoking + alcohol + all_cancer_fh + season
Prostate cancer	Prostate	Physical Activity	Duration in 10-Min MVPA Bouts (Plain)	dur_day_MVPA_bts_10_min_pla	Tertile	T3	dur_day_MVPA_bts_10_min_plaCat3	minimal	Minimal	1.11 [0.99;1.25]	0.0788794058323345	0.132326300981084	Positive	606	31494	94296	1792	FALSE	sex + race + tdi + smoking + alcohol + all_cancer_fh + season
Prostate cancer	Prostate	Physical Activity	Number of LIPA Fragments During Waking Time (Plain)	FRAG_Nfrag_LIPA_day_pla	Tertile	T2	FRAG_Nfrag_LIPA_day_plaCat2	minimal	Minimal	1.10 [0.99;1.23]	0.0804509827012354	0.0331155322398836	Positive	609	31422	94296	1792	FALSE	sex + race + tdi + smoking + alcohol + all_cancer_fh + season
Prostate cancer	Prostate	Physical Activity	Duration in 10-20 Min Inactivity Bouts (Plain)	dur_day_IN_bts_10_20_min_pla	Tertile	T2	dur_day_IN_bts_10_20_min_plaCat2	minimal	Minimal	1.10 [0.99;1.23]	0.0807482748130743	0.670895832264444	Positive	604	31433	94296	1792	FALSE	sex + race + tdi + smoking + alcohol + all_cancer_fh + season
Prostate cancer	Prostate	Physical Activity	Total Moderate Physical Activity Acceleration (Weighted)	ACC_day_total_MOD_mg_wei	Tertile	T3	ACC_day_total_MOD_mg_weiCat3	minimal	Minimal	1.11 [0.99;1.25]	0.0817173092105874	0.124326471485157	Positive	706	31437	94283	1792	FALSE	sex + race + tdi + smoking + alcohol + all_cancer_fh + season
Prostate cancer	Prostate	Circadian Rhythm	Cosinor R-Squared	cosinor_R2	Tertile	T3	cosinor_R2Cat3	minimal	Minimal	1.11 [0.99;1.24]	0.0830465662818037	0.0862990183582752	Positive	510	31544	94296	1792	FALSE	sex + race + tdi + smoking + alcohol + all_cancer_fh + season
Prostate cancer	Prostate	Physical Activity	Acceleration in 20-30 Min Inactivity Bouts (Plain)	ACC_day_IN_bts_20_30_mg_pla	Tertile	T2	ACC_day_IN_bts_20_30_mg_plaCat2	minimal	Minimal	0.91 [0.81;1.01]	0.0844982276604592	0.673380481773169	Inverse	552	31389	94270	1791	FALSE	sex + race + tdi + smoking + alcohol + all_cancer_fh + season
Prostate cancer	Prostate	Physical Activity	Number of 10-Min MVPA Bouts (Weighted)	Nbouts_day_MVPA_bts_10_wei	Tertile	T3	Nbouts_day_MVPA_bts_10_weiCat3	minimal	Minimal	1.11 [0.99;1.25]	0.085731458772498	0.126651686072088	Positive	571	31510	94296	1792	FALSE	sex + race + tdi + smoking + alcohol + all_cancer_fh + season
Prostate cancer	Prostate	Physical Activity	Mean MVPA Fragment Duration During Waking Time (Plain)	FRAG_mean_dur_MVPA_day_pla	Tertile	T3	FRAG_mean_dur_MVPA_day_plaCat3	minimal	Minimal	1.11 [0.99;1.24]	0.0872343699446446	0.135208586040397	Positive	675	31406	94277	1792	FALSE	sex + race + tdi + smoking + alcohol + all_cancer_fh + season
Prostate cancer	Prostate	Physical Activity	Acceleration in 10-Min LIPA Bouts (Weighted)	ACC_day_LIG_bts_10_mg_wei	Tertile	T3	ACC_day_LIG_bts_10_mg_weiCat3	minimal	Minimal	1.10 [0.98;1.23]	0.0904468247695048	0.116073900558824	Positive	558	31477	94270	1791	FALSE	sex + race + tdi + smoking + alcohol + all_cancer_fh + season
Prostate cancer	Prostate	Physical Activity	Number of Inactivity-to-MVPA Transitions During Waking Time (Plain)	FRAG_Nfrag_IN2MVPA_day_pla	Tertile	T3	FRAG_Nfrag_IN2MVPA_day_plaCat3	minimal	Minimal	1.11 [0.98;1.25]	0.0929112477401991	0.0933988866670269	Positive	517	31612	94296	1792	FALSE	sex + race + tdi + smoking + alcohol + all_cancer_fh + season
Prostate cancer	Prostate	Circadian Rhythm	M5 Activity Level	M5VALUE	Tertile	T3	M5VALUECat3	minimal	Minimal	1.10 [0.98;1.24]	0.0949810346448218	0.101081838640949	Positive	599	31527	94296	1792	FALSE	sex + race + tdi + smoking + alcohol + all_cancer_fh + season
Prostate cancer	Prostate	Physical Activity	Number of 5-10 Min LIPA Bouts (Plain)	Nbouts_day_LIG_bts_5_10_pla	Tertile	T3	Nbouts_day_LIG_bts_5_10_plaCat3	minimal	Minimal	1.10 [0.98;1.23]	0.0976275629855098	0.108944258395041	Positive	528	31548	94296	1792	FALSE	sex + race + tdi + smoking + alcohol + all_cancer_fh + season
Prostate cancer	Prostate	Physical Activity	Number of Inactivity-to-MVPA Transitions During Waking Time (Plain)	FRAG_Nfrag_IN2MVPA_day_pla	Tertile	T2	FRAG_Nfrag_IN2MVPA_day_plaCat2	minimal	Minimal	1.10 [0.98;1.23]	0.0985799579367378	0.0933988866670269	Positive	631	31407	94296	1792	FALSE	sex + race + tdi + smoking + alcohol + all_cancer_fh + season
Prostate cancer	Prostate	Physical Activity	W0.5 of Activity Fragment Durations During Waking Time	FRAG_W0.5_dur_PA_day	Tertile	T3	FRAG_W0.5_dur_PA_dayCat3	minimal	Minimal	1.10 [0.98;1.23]	0.101988452804303	0.104553007738042	Positive	547	31501	94293	1792	FALSE	sex + race + tdi + smoking + alcohol + all_cancer_fh + season
Prostate cancer	Prostate	Physical Activity	Number of LIPA Fragments During Waking Time	FRAG_Nfrag_LIPA_day	Tertile	T3	FRAG_Nfrag_LIPA_dayCat3	minimal	Minimal	1.10 [0.98;1.24]	0.104583650539839	0.0751403140021375	Positive	489	31592	94296	1792	FALSE	sex + race + tdi + smoking + alcohol + all_cancer_fh + season
Prostate cancer	Prostate	Circadian Rhythm	Cosinor Amplitude	cosinor_amp	Tertile	T3	cosinor_ampCat3	minimal	Minimal	1.10 [0.98;1.24]	0.10499867259354	0.114752055491658	Positive	494	31584	94296	1792	FALSE	sex + race + tdi + smoking + alcohol + all_cancer_fh + season
Prostate cancer	Prostate	Physical Activity	Gini Index of Activity Fragment Durations During Waking Time (Weighted)	FRAG_Gini_dur_PA_day_wei	Tertile	T2	FRAG_Gini_dur_PA_day_weiCat2	minimal	Minimal	1.10 [0.98;1.23]	0.106968994006774	0.222640448433664	Positive	585	31453	94291	1792	FALSE	sex + race + tdi + smoking + alcohol + all_cancer_fh + season
Prostate cancer	Prostate	Physical Activity	Duration in 90-Min Inactivity Bouts (Plain)	dur_day_IN_bts_90_min_pla	Tertile	T3	dur_day_IN_bts_90_min_plaCat3	minimal	Minimal	0.91 [0.81;1.02]	0.107139299088841	0.11119640244319	Inverse	712	31285	94296	1792	FALSE	sex + race + tdi + smoking + alcohol + all_cancer_fh + season
Prostate cancer	Prostate	Physical Activity	Mean MVPA Fragment Duration During Waking Time (Weighted)	FRAG_mean_dur_MVPA_day_wei	Tertile	T3	FRAG_mean_dur_MVPA_day_weiCat3	minimal	Minimal	1.10 [0.98;1.23]	0.10806307796086	0.203592319400921	Positive	665	31404	94277	1792	FALSE	sex + race + tdi + smoking + alcohol + all_cancer_fh + season
Prostate cancer	Prostate	Physical Activity	Transition Probability Physical Inactivity to MVPA During Waking Time	FRAG_TP_IN2MVPA_day	Tertile	T2	FRAG_TP_IN2MVPA_dayCat2	minimal	Minimal	1.09 [0.98;1.22]	0.110319646814394	0.0410992522864338	Positive	625	31419	94296	1792	FALSE	sex + race + tdi + smoking + alcohol + all_cancer_fh + season
Prostate cancer	Prostate	Physical Activity	Acceleration in 1-5 Min LIPA Bouts (Weighted)	ACC_day_LIG_bts_1_5_mg_wei	Tertile	T3	ACC_day_LIG_bts_1_5_mg_weiCat3	minimal	Minimal	1.10 [0.98;1.23]	0.111566914698354	0.119476457520988	Positive	507	31523	94295	1792	FALSE	sex + race + tdi + smoking + alcohol + all_cancer_fh + season
Prostate cancer	Prostate	Physical Activity	Total Vigorous Physical Activity Duration (Plain)	dur_day_total_VIG_min_pla	Tertile	T2	dur_day_total_VIG_min_plaCat2	minimal	Minimal	1.10 [0.98;1.24]	0.112266099827436	0.154995074442241	Positive	646	31379	94296	1792	FALSE	sex + race + tdi + smoking + alcohol + all_cancer_fh + season
Prostate cancer	Prostate	Physical Activity	Acceleration in 5-10 Min LIPA Bouts (Plain)	ACC_day_LIG_bts_5_10_mg_pla	Tertile	T2	ACC_day_LIG_bts_5_10_mg_plaCat2	minimal	Minimal	1.09 [0.98;1.22]	0.114163985255039	0.223931897394177	Positive	614	31445	94291	1792	FALSE	sex + race + tdi + smoking + alcohol + all_cancer_fh + season
Prostate cancer	Prostate	Physical Activity	Acceleration in 5-10 Min MVPA Bouts (Weighted)	ACC_day_MVPA_bts_5_10_mg_wei	Tertile	T3	ACC_day_MVPA_bts_5_10_mg_weiCat3	minimal	Minimal	1.10 [0.98;1.24]	0.115985852839568	0.207045159138887	Positive	731	31222	93800	1787	FALSE	sex + race + tdi + smoking + alcohol + all_cancer_fh + season
Prostate cancer	Prostate	Physical Activity	Total Moderate Physical Activity Acceleration (Plain)	ACC_day_total_MOD_mg_pla	Tertile	T2	ACC_day_total_MOD_mg_plaCat2	minimal	Minimal	1.10 [0.98;1.24]	0.116746573398727	0.187966424579961	Positive	626	31389	94283	1792	FALSE	sex + race + tdi + smoking + alcohol + all_cancer_fh + season
Prostate cancer	Prostate	Physical Activity	Number of 5-10 Min MVPA Bouts (Plain)	Nbouts_day_MVPA_bts_5_10_pla	Tertile	T2	Nbouts_day_MVPA_bts_5_10_plaCat2	minimal	Minimal	1.09 [0.98;1.22]	0.118272124084636	0.0493679925513191	Positive	632	31408	94296	1792	FALSE	sex + race + tdi + smoking + alcohol + all_cancer_fh + season
Prostate cancer	Prostate	Physical Activity	Number of Inactivity-to-MVPA Transitions During Waking Time	FRAG_Nfrag_IN2MVPA_day	Tertile	T3	FRAG_Nfrag_IN2MVPA_dayCat3	minimal	Minimal	1.10 [0.97;1.24]	0.12342240366729	0.119800068813376	Positive	522	31607	94296	1792	FALSE	sex + race + tdi + smoking + alcohol + all_cancer_fh + season
Prostate cancer	Prostate	Physical Activity	Duration in 90-Min Inactivity Bouts (Weighted)	dur_day_IN_bts_90_min_wei	Tertile	T2	dur_day_IN_bts_90_min_weiCat2	minimal	Minimal	0.91 [0.81;1.03]	0.125117524217232	0.0727064196919473	Inverse	572	31486	94296	1792	FALSE	sex + race + tdi + smoking + alcohol + all_cancer_fh + season
Prostate cancer	Prostate	Physical Activity	Acceleration in 5-10 Min MVPA Bouts (Plain)	ACC_day_MVPA_bts_5_10_mg_pla	Tertile	T2	ACC_day_MVPA_bts_5_10_mg_plaCat2	minimal	Minimal	1.10 [0.97;1.24]	0.127149908783955	0.195146405284699	Positive	591	31278	93800	1787	FALSE	sex + race + tdi + smoking + alcohol + all_cancer_fh + season
Prostate cancer	Prostate	Physical Activity	Acceleration in 10-Min MVPA Bouts (Plain)	ACC_day_MVPA_bts_10_mg_pla	Tertile	T2	ACC_day_MVPA_bts_10_mg_plaCat2	minimal	Minimal	1.10 [0.97;1.24]	0.127427880005052	0.410464035499159	Positive	615	30288	90983	1743	FALSE	sex + race + tdi + smoking + alcohol + all_cancer_fh + season
Prostate cancer	Prostate	Circadian Rhythm	Interdaily Stability	IS	Tertile	T2	ISCat2	minimal	Minimal	1.09 [0.98;1.22]	0.127699401834471	0.870350293961973	Positive	637	31379	94296	1792	FALSE	sex + race + tdi + smoking + alcohol + all_cancer_fh + season
Prostate cancer	Prostate	Physical Activity	Transition Probability Physical Inactivity to Activity During Sleep Period	FRAG_TP_IN2PA_spt	Tertile	T3	FRAG_TP_IN2PA_sptCat3	minimal	Minimal	1.09 [0.97;1.22]	0.131062114871235	0.147391706857042	Positive	689	31241	94296	1792	FALSE	sex + race + tdi + smoking + alcohol + all_cancer_fh + season
Prostate cancer	Prostate	Physical Activity	Duration in 10-Min LIPA Bouts (Plain)	dur_day_LIG_bts_10_min_pla	Tertile	T2	dur_day_LIG_bts_10_min_plaCat2	minimal	Minimal	1.09 [0.98;1.21]	0.132171435950269	0.695957489255495	Positive	636	31380	94296	1792	FALSE	sex + race + tdi + smoking + alcohol + all_cancer_fh + season
Prostate cancer	Prostate	Physical Activity	Acceleration in 5-10 Min MVPA Bouts (Plain)	ACC_day_MVPA_bts_5_10_mg_pla	Tertile	T3	ACC_day_MVPA_bts_5_10_mg_plaCat3	minimal	Minimal	1.09 [0.97;1.23]	0.132302811236169	0.195146405284699	Positive	739	31231	93800	1787	FALSE	sex + race + tdi + smoking + alcohol + all_cancer_fh + season
Prostate cancer	Prostate	Physical Activity	Number of 10-Min LIPA Bouts (Weighted)	Nbouts_day_LIG_bts_10_wei	Tertile	T2	Nbouts_day_LIG_bts_10_weiCat2	minimal	Minimal	1.09 [0.98;1.21]	0.132389969167943	0.965057228023109	Positive	627	31399	94296	1792	FALSE	sex + race + tdi + smoking + alcohol + all_cancer_fh + season
Prostate cancer	Prostate	Physical Activity	Total LIPA Acceleration (Weighted)	ACC_day_total_LIG_mg_wei	Tertile	T2	ACC_day_total_LIG_mg_weiCat2	minimal	Minimal	1.09 [0.97;1.21]	0.13888988367702	0.197018214112598	Positive	611	31469	94296	1792	FALSE	sex + race + tdi + smoking + alcohol + all_cancer_fh + season
Prostate cancer	Prostate	Physical Activity	Total Moderate Physical Activity Acceleration (Plain)	ACC_day_total_MOD_mg_pla	Tertile	T3	ACC_day_total_MOD_mg_plaCat3	minimal	Minimal	1.09 [0.97;1.23]	0.140591275971964	0.187966424579961	Positive	705	31441	94283	1792	FALSE	sex + race + tdi + smoking + alcohol + all_cancer_fh + season
Prostate cancer	Prostate	Physical Activity	Standard Deviation of Inactivity Fragment Durations During Waking Time (Weighted)	FRAG_SD_dur_IN_day_wei	Tertile	T3	FRAG_SD_dur_IN_day_weiCat3	minimal	Minimal	0.92 [0.81;1.03]	0.141384299734109	0.144420511256933	Inverse	717	31287	94291	1792	FALSE	sex + race + tdi + smoking + alcohol + all_cancer_fh + season
Prostate cancer	Prostate	Physical Activity	Number of Inactivity-to-MVPA Transitions During Waking Time (Weighted)	FRAG_Nfrag_IN2MVPA_day_wei	Tertile	T3	FRAG_Nfrag_IN2MVPA_day_weiCat3	minimal	Minimal	1.10 [0.97;1.24]	0.142227374404602	0.142760433802782	Positive	509	31615	94296	1792	FALSE	sex + race + tdi + smoking + alcohol + all_cancer_fh + season
Prostate cancer	Prostate	Physical Activity	Acceleration in 1-5 Min LIPA Bouts (Plain)	ACC_day_LIG_bts_1_5_mg_pla	Tertile	T3	ACC_day_LIG_bts_1_5_mg_plaCat3	minimal	Minimal	1.09 [0.97;1.23]	0.143687169412714	0.12668189878997	Positive	499	31524	94295	1792	FALSE	sex + race + tdi + smoking + alcohol + all_cancer_fh + season
Prostate cancer	Prostate	Circadian Rhythm	Relative Amplitude	RA	Tertile	T3	RACat3	minimal	Minimal	1.09 [0.97;1.22]	0.147009323004754	0.148604661654344	Positive	511	31598	94296	1792	FALSE	sex + race + tdi + smoking + alcohol + all_cancer_fh + season
Prostate cancer	Prostate	Circadian Rhythm	M10 Activity Level	M10VALUE	Tertile	T3	M10VALUECat3	minimal	Minimal	1.09 [0.97;1.22]	0.148236741461358	0.151120693750785	Positive	555	31567	94296	1792	FALSE	sex + race + tdi + smoking + alcohol + all_cancer_fh + season
Prostate cancer	Prostate	Physical Activity	Number of 10-20 Min Inactivity Bouts (Weighted)	Nbouts_day_IN_bts_10_20_wei	Tertile	T2	Nbouts_day_IN_bts_10_20_weiCat2	minimal	Minimal	1.08 [0.97;1.21]	0.148413358193617	0.519652585435686	Positive	599	31450	94296	1792	FALSE	sex + race + tdi + smoking + alcohol + all_cancer_fh + season
Prostate cancer	Prostate	Physical Activity	Mean Activity Fragment Duration During Waking Time (Weighted)	FRAG_mean_dur_PA_day_wei	Tertile	T2	FRAG_mean_dur_PA_day_weiCat2	minimal	Minimal	1.08 [0.97;1.21]	0.150705457861762	0.800495399071854	Positive	607	31444	94296	1792	FALSE	sex + race + tdi + smoking + alcohol + all_cancer_fh + season
Prostate cancer	Prostate	Physical Activity	Transition Probability Physical Inactivity to LIPA During Waking Time (Plain)	FRAG_TP_IN2LIPA_day_pla	Tertile	T3	FRAG_TP_IN2LIPA_day_plaCat3	minimal	Minimal	1.09 [0.97;1.22]	0.151347268860758	0.162599119178676	Positive	483	31613	94296	1792	FALSE	sex + race + tdi + smoking + alcohol + all_cancer_fh + season
Prostate cancer	Prostate	Physical Activity	Number of Inactivity Fragments During Waking Time	FRAG_Nfrag_IN_day	Tertile	T3	FRAG_Nfrag_IN_dayCat3	minimal	Minimal	1.09 [0.97;1.22]	0.152133189854377	0.147905885261568	Positive	533	31566	94296	1792	FALSE	sex + race + tdi + smoking + alcohol + all_cancer_fh + season
Prostate cancer	Prostate	Physical Activity	Number of Inactivity-to-Activity Transitions During Waking Time	FRAG_Nfrag_IN2PA_day	Tertile	T3	FRAG_Nfrag_IN2PA_dayCat3	minimal	Minimal	1.09 [0.97;1.22]	0.152133189854377	0.147905885261568	Positive	533	31566	94296	1792	FALSE	sex + race + tdi + smoking + alcohol + all_cancer_fh + season
Prostate cancer	Prostate	Sleep	Sleep Duration Within Sleep Period Time	SleepDurationInSpt_AD_T5A5_mn	Tertile	T2	SleepDurationInSpt_AD_T5A5_mnCat2	minimal	Minimal	1.08 [0.97;1.21]	0.152331764484177	0.936796369908064	Positive	601	31463	94296	1792	FALSE	sex + race + tdi + smoking + alcohol + all_cancer_fh + season
Prostate cancer	Prostate	Circadian Rhythm	Cosinor Mesor	cosinor_mes	Tertile	T3	cosinor_mesCat3	minimal	Minimal	1.09 [0.97;1.22]	0.1529010397848	0.172411514518948	Positive	519	31569	94296	1792	FALSE	sex + race + tdi + smoking + alcohol + all_cancer_fh + season
Prostate cancer	Prostate	Physical Activity	Transition Probability Physical Inactivity to MVPA During Waking Time (Weighted)	FRAG_TP_IN2MVPA_day_wei	Tertile	T2	FRAG_TP_IN2MVPA_day_weiCat2	minimal	Minimal	1.08 [0.97;1.21]	0.153445759885843	0.0631899207575667	Positive	623	31410	94296	1792	FALSE	sex + race + tdi + smoking + alcohol + all_cancer_fh + season
Prostate cancer	Prostate	Physical Activity	Power-Law Alpha of Activity Fragment Durations During Waking Time	FRAG_alpha_dur_PA_day	Tertile	T2	FRAG_alpha_dur_PA_dayCat2	minimal	Minimal	1.09 [0.97;1.22]	0.154677223908987	0.450776137456743	Positive	636	31412	94293	1792	FALSE	sex + race + tdi + smoking + alcohol + all_cancer_fh + season
Prostate cancer	Prostate	Physical Activity	Mean MVPA Fragment Duration During Waking Time	FRAG_mean_dur_MVPA_day	Tertile	T3	FRAG_mean_dur_MVPA_dayCat3	minimal	Minimal	1.09 [0.97;1.22]	0.159692862809178	0.230935569452652	Positive	677	31403	94277	1792	FALSE	sex + race + tdi + smoking + alcohol + all_cancer_fh + season
Prostate cancer	Prostate	Physical Activity	W0.5 of Activity Fragment Durations During Waking Time (Plain)	FRAG_W0.5_dur_PA_day_pla	Tertile	T3	FRAG_W0.5_dur_PA_day_plaCat3	minimal	Minimal	1.09 [0.97;1.22]	0.160166708095484	0.147072907090306	Positive	518	31489	94291	1792	FALSE	sex + race + tdi + smoking + alcohol + all_cancer_fh + season
Prostate cancer	Prostate	Physical Activity	Acceleration in 90-Min Inactivity Bouts (Weighted)	ACC_day_IN_bts_90_mg_wei	Tertile	T2	ACC_day_IN_bts_90_mg_weiCat2	minimal	Minimal	0.92 [0.83;1.03]	0.161688670779357	0.810543012505145	Inverse	602	30721	92216	1750	FALSE	sex + race + tdi + smoking + alcohol + all_cancer_fh + season
Prostate cancer	Prostate	Circadian Rhythm	M10 Start Time	M10TIME_num	Tertile	T3	M10TIME_numCat3	minimal	Minimal	0.92 [0.81;1.04]	0.162188722466146	0.16375846664276	Inverse	531	31527	94296	1792	FALSE	sex + race + tdi + smoking + alcohol + all_cancer_fh + season
Prostate cancer	Prostate	Physical Activity	W0.5 of Inactivity Fragment Durations During Waking Time	FRAG_W0.5_dur_IN_day	Tertile	T3	FRAG_W0.5_dur_IN_dayCat3	minimal	Minimal	0.92 [0.82;1.03]	0.164115915758795	0.207534518521513	Inverse	744	31264	94293	1792	FALSE	sex + race + tdi + smoking + alcohol + all_cancer_fh + season
Prostate cancer	Prostate	Physical Activity	Acceleration in 10-Min LIPA Bouts (Plain)	ACC_day_LIG_bts_10_mg_pla	Tertile	T3	ACC_day_LIG_bts_10_mg_plaCat3	minimal	Minimal	1.08 [0.97;1.21]	0.168069659693973	0.192804065923087	Positive	544	31468	94270	1791	FALSE	sex + race + tdi + smoking + alcohol + all_cancer_fh + season
Prostate cancer	Prostate	Physical Activity	Mean Inactivity Fragment Duration During Waking Time (Plain)	FRAG_mean_dur_IN_day_pla	Tertile	T3	FRAG_mean_dur_IN_day_plaCat3	minimal	Minimal	0.92 [0.82;1.04]	0.169982395631593	0.177392693362861	Inverse	728	31263	94296	1792	FALSE	sex + race + tdi + smoking + alcohol + all_cancer_fh + season
Prostate cancer	Prostate	Physical Activity	Gini Index of Inactivity Fragment Durations During Waking Time (Weighted)	FRAG_Gini_dur_IN_day_wei	Tertile	T3	FRAG_Gini_dur_IN_day_weiCat3	minimal	Minimal	0.92 [0.83;1.03]	0.170682051473975	0.174752834424081	Inverse	649	31402	94291	1792	FALSE	sex + race + tdi + smoking + alcohol + all_cancer_fh + season
Prostate cancer	Prostate	Physical Activity	Duration in 10-Min MVPA Bouts (Weighted)	dur_day_MVPA_bts_10_min_wei	Tertile	T3	dur_day_MVPA_bts_10_min_weiCat3	minimal	Minimal	1.09 [0.96;1.22]	0.171292989743883	0.330313035599223	Positive	593	31494	94296	1792	FALSE	sex + race + tdi + smoking + alcohol + all_cancer_fh + season
Prostate cancer	Prostate	Physical Activity	Transition Probability Physical Inactivity to Activity During Waking Time (Weighted)	FRAG_TP_IN2PA_day_wei	Tertile	T3	FRAG_TP_IN2PA_day_weiCat3	minimal	Minimal	1.08 [0.97;1.22]	0.17328340857979	0.208541388824874	Positive	482	31612	94296	1792	FALSE	sex + race + tdi + smoking + alcohol + all_cancer_fh + season
Prostate cancer	Prostate	Physical Activity	Number of Inactivity-to-LIPA Transitions During Waking Time (Weighted)	FRAG_Nfrag_IN2LIPA_day_wei	Tertile	T3	FRAG_Nfrag_IN2LIPA_day_weiCat3	minimal	Minimal	1.08 [0.97;1.21]	0.174041692292759	0.187044030186695	Positive	538	31547	94296	1792	FALSE	sex + race + tdi + smoking + alcohol + all_cancer_fh + season
Prostate cancer	Prostate	Physical Activity	Number of IN Fragments per Minute IN IN During Waking Time (Plain)	FRAG_NFragPM_IN_day_pla	Tertile	T3	FRAG_NFragPM_IN_day_plaCat3	minimal	Minimal	1.08 [0.96;1.22]	0.181571294993742	0.191661907462556	Positive	468	31631	94296	1792	FALSE	sex + race + tdi + smoking + alcohol + all_cancer_fh + season
Prostate cancer	Prostate	Physical Activity	Number of 1-5 Min LIPA Bouts (Weighted)	Nbouts_day_LIG_bts_1_5_wei	Tertile	T3	Nbouts_day_LIG_bts_1_5_weiCat3	minimal	Minimal	1.08 [0.96;1.22]	0.183954917484257	0.187038926309682	Positive	501	31619	94296	1792	FALSE	sex + race + tdi + smoking + alcohol + all_cancer_fh + season
Prostate cancer	Prostate	Physical Activity	Transition Probability Physical Inactivity to LIPA During Waking Time (Weighted)	FRAG_TP_IN2LIPA_day_wei	Tertile	T3	FRAG_TP_IN2LIPA_day_weiCat3	minimal	Minimal	1.08 [0.96;1.21]	0.188652996002798	0.205209966569062	Positive	483	31600	94296	1792	FALSE	sex + race + tdi + smoking + alcohol + all_cancer_fh + season
Prostate cancer	Prostate	Physical Activity	Number of 1-5 Min MVPA Bouts (Plain)	Nbouts_day_MVPA_bts_1_5_pla	Tertile	T3	Nbouts_day_MVPA_bts_1_5_plaCat3	minimal	Minimal	1.08 [0.96;1.22]	0.189786339063887	0.192480444936928	Positive	461	31602	94296	1792	FALSE	sex + race + tdi + smoking + alcohol + all_cancer_fh + season
Prostate cancer	Prostate	Physical Activity	Number of Inactivity-to-LIPA Transitions During Waking Time	FRAG_Nfrag_IN2LIPA_day	Tertile	T3	FRAG_Nfrag_IN2LIPA_dayCat3	minimal	Minimal	1.08 [0.96;1.21]	0.189860019925078	0.19433054055605	Positive	548	31541	94296	1792	FALSE	sex + race + tdi + smoking + alcohol + all_cancer_fh + season
Prostate cancer	Prostate	Physical Activity	Number of Wake Fragments During Sleep Period	FRAG_Nfrag_wake_spt	Tertile	T2	FRAG_Nfrag_wake_sptCat2	minimal	Minimal	1.08 [0.96;1.22]	0.190089155842394	0.0672395072460474	Positive	583	31423	94296	1792	FALSE	sex + race + tdi + smoking + alcohol + all_cancer_fh + season
Prostate cancer	Prostate	Physical Activity	Gini Index of Inactivity Fragment Durations During Waking Time (Plain)	FRAG_Gini_dur_IN_day_pla	Tertile	T3	FRAG_Gini_dur_IN_day_plaCat3	minimal	Minimal	0.93 [0.83;1.04]	0.190369137382955	0.192461531332984	Inverse	647	31392	94291	1792	FALSE	sex + race + tdi + smoking + alcohol + all_cancer_fh + season
Prostate cancer	Prostate	Physical Activity	W0.5 of Activity Fragment Durations During Waking Time (Weighted)	FRAG_W0.5_dur_PA_day_wei	Tertile	T3	FRAG_W0.5_dur_PA_day_weiCat3	minimal	Minimal	1.08 [0.96;1.21]	0.192562023852443	0.167857002047773	Positive	519	31492	94291	1792	FALSE	sex + race + tdi + smoking + alcohol + all_cancer_fh + season
Prostate cancer	Prostate	Physical Activity	Duration in 5-10 Min LIPA Bouts (Weighted)	dur_day_LIG_bts_5_10_min_wei	Tertile	T3	dur_day_LIG_bts_5_10_min_weiCat3	minimal	Minimal	1.08 [0.96;1.21]	0.193219381360488	0.189935049692614	Positive	515	31555	94296	1792	FALSE	sex + race + tdi + smoking + alcohol + all_cancer_fh + season
Prostate cancer	Prostate	Physical Activity	Duration in 10-20 Min Inactivity Bouts (Weighted)	dur_day_IN_bts_10_20_min_wei	Tertile	T2	dur_day_IN_bts_10_20_min_weiCat2	minimal	Minimal	1.08 [0.96;1.20]	0.195853893066652	0.642144509873606	Positive	593	31448	94296	1792	FALSE	sex + race + tdi + smoking + alcohol + all_cancer_fh + season
Prostate cancer	Prostate	Physical Activity	Standard Deviation of Inactivity Fragment Durations During Waking Time	FRAG_SD_dur_IN_day	Tertile	T3	FRAG_SD_dur_IN_dayCat3	minimal	Minimal	0.93 [0.82;1.04]	0.19886773347655	0.192402423196774	Inverse	717	31276	94293	1792	FALSE	sex + race + tdi + smoking + alcohol + all_cancer_fh + season
Prostate cancer	Prostate	Physical Activity	Acceleration in 10-Min MVPA Bouts (Weighted)	ACC_day_MVPA_bts_10_mg_wei	Tertile	T2	ACC_day_MVPA_bts_10_mg_weiCat2	minimal	Minimal	1.08 [0.96;1.22]	0.199162360488402	0.302002143388265	Positive	606	30297	90983	1743	FALSE	sex + race + tdi + smoking + alcohol + all_cancer_fh + season
Prostate cancer	Prostate	Physical Activity	Number of PA Fragments per Minute IN PA During Waking Time (Weighted)	FRAG_NFragPM_PA_day_wei	Tertile	T2	FRAG_NFragPM_PA_day_weiCat2	minimal	Minimal	1.08 [0.96;1.22]	0.200307848017237	0.797910242714524	Positive	614	31412	94296	1792	FALSE	sex + race + tdi + smoking + alcohol + all_cancer_fh + season
Prostate cancer	Prostate	Physical Activity	Number of Activity Fragments During Waking Time	FRAG_Nfrag_PA_day	Tertile	T3	FRAG_Nfrag_PA_dayCat3	minimal	Minimal	1.08 [0.96;1.21]	0.200753882466814	0.187135313208159	Positive	526	31567	94296	1792	FALSE	sex + race + tdi + smoking + alcohol + all_cancer_fh + season
Prostate cancer	Prostate	Physical Activity	Number of Activity-to-Inactivity Transitions During Waking Time	FRAG_Nfrag_PA2IN_day	Tertile	T3	FRAG_Nfrag_PA2IN_dayCat3	minimal	Minimal	1.08 [0.96;1.21]	0.200753882466814	0.187135313208159	Positive	526	31567	94296	1792	FALSE	sex + race + tdi + smoking + alcohol + all_cancer_fh + season
Prostate cancer	Prostate	Sleep	WASO (Wake After Sleep Onset)	WASO_AD_T5A5_mn	Tertile	T3	WASO_AD_T5A5_mnCat3	minimal	Minimal	1.08 [0.96;1.20]	0.206792319768767	0.140491122187458	Positive	745	31337	94296	1792	FALSE	sex + race + tdi + smoking + alcohol + all_cancer_fh + season
Prostate cancer	Prostate	Sleep	Sleep Period Time Duration	SptDuration_AD_T5A5_mn	Tertile	T2	SptDuration_AD_T5A5_mnCat2	minimal	Minimal	1.07 [0.96;1.20]	0.208936118439574	0.780518836772764	Positive	604	31460	94296	1792	FALSE	sex + race + tdi + smoking + alcohol + all_cancer_fh + season
Prostate cancer	Prostate	Physical Activity	Gini Index of Activity Fragment Durations During Waking Time (Plain)	FRAG_Gini_dur_PA_day_pla	Tertile	T2	FRAG_Gini_dur_PA_day_plaCat2	minimal	Minimal	1.08 [0.96;1.20]	0.209100405047783	0.237571999615018	Positive	575	31445	94291	1792	FALSE	sex + race + tdi + smoking + alcohol + all_cancer_fh + season
Prostate cancer	Prostate	Physical Activity	Duration in 1-5 Min LIPA Bouts (Weighted)	dur_day_LIG_bts_1_5_min_wei	Tertile	T3	dur_day_LIG_bts_1_5_min_weiCat3	minimal	Minimal	1.08 [0.96;1.22]	0.210058477445651	0.213866119538228	Positive	508	31596	94296	1792	FALSE	sex + race + tdi + smoking + alcohol + all_cancer_fh + season
Prostate cancer	Prostate	Physical Activity	W0.5 of Inactivity Fragment Durations During Waking Time (Plain)	FRAG_W0.5_dur_IN_day_pla	Tertile	T2	FRAG_W0.5_dur_IN_day_plaCat2	minimal	Minimal	0.92 [0.82;1.05]	0.21013046209647	0.648334698345867	Inverse	567	31419	94291	1792	FALSE	sex + race + tdi + smoking + alcohol + all_cancer_fh + season
Prostate cancer	Prostate	Sleep	Number of Sleep Fragments During Sleep Period	FRAG_Nfrag_sleep_spt	Tertile	T2	FRAG_Nfrag_sleep_sptCat2	minimal	Minimal	1.08 [0.96;1.21]	0.212969002168352	0.0722315991421532	Positive	582	31423	94296	1792	FALSE	sex + race + tdi + smoking + alcohol + all_cancer_fh + season
Prostate cancer	Prostate	Physical Activity	Acceleration in 10-Min MVPA Bouts (Weighted)	ACC_day_MVPA_bts_10_mg_wei	Tertile	T3	ACC_day_MVPA_bts_10_mg_weiCat3	minimal	Minimal	1.08 [0.96;1.22]	0.215308259792512	0.302002143388265	Positive	671	30337	90983	1743	FALSE	sex + race + tdi + smoking + alcohol + all_cancer_fh + season
Prostate cancer	Prostate	Physical Activity	W0.5 of Inactivity Fragment Durations During Waking Time (Weighted)	FRAG_W0.5_dur_IN_day_wei	Tertile	T2	FRAG_W0.5_dur_IN_day_weiCat2	minimal	Minimal	0.93 [0.82;1.05]	0.216275770514435	0.353211330625612	Inverse	572	31421	94291	1792	FALSE	sex + race + tdi + smoking + alcohol + all_cancer_fh + season
Prostate cancer	Prostate	Physical Activity	Number of 1-5 Min MVPA Bouts (Weighted)	Nbouts_day_MVPA_bts_1_5_wei	Tertile	T3	Nbouts_day_MVPA_bts_1_5_weiCat3	minimal	Minimal	1.08 [0.96;1.21]	0.217135119482185	0.224592759095994	Positive	460	31602	94296	1792	FALSE	sex + race + tdi + smoking + alcohol + all_cancer_fh + season
Prostate cancer	Prostate	Physical Activity	Number of MVPA Fragments During Waking Time (Weighted)	FRAG_Nfrag_MVPA_day_wei	Tertile	T2	FRAG_Nfrag_MVPA_day_weiCat2	minimal	Minimal	1.07 [0.96;1.20]	0.217546265965526	0.0207064961787256	Positive	607	31428	94296	1792	FALSE	sex + race + tdi + smoking + alcohol + all_cancer_fh + season
Prostate cancer	Prostate	Light	Evening Light	evening_light	Tertile	T2	evening_lightCat2	minimal	Minimal	0.93 [0.82;1.04]	0.217769103212509	0.898099741426388	Inverse	541	31194	93538	1779	FALSE	sex + race + tdi + smoking + alcohol + all_cancer_fh + season
Prostate cancer	Prostate	Physical Activity	Number of LIPA Fragments During Waking Time (Weighted)	FRAG_Nfrag_LIPA_day_wei	Tertile	T2	FRAG_Nfrag_LIPA_day_weiCat2	minimal	Minimal	1.07 [0.96;1.20]	0.219631226240732	0.0352347370842339	Positive	596	31423	94296	1792	FALSE	sex + race + tdi + smoking + alcohol + all_cancer_fh + season
Prostate cancer	Prostate	Physical Activity	Duration in 1-5 Min LIPA Bouts (Plain)	dur_day_LIG_bts_1_5_min_pla	Tertile	T3	dur_day_LIG_bts_1_5_min_plaCat3	minimal	Minimal	1.08 [0.96;1.21]	0.221187381872296	0.212773126591274	Positive	504	31601	94296	1792	FALSE	sex + race + tdi + smoking + alcohol + all_cancer_fh + season
Prostate cancer	Prostate	Physical Activity	Power-Law Alpha of Inactivity Fragment Durations During Waking Time	FRAG_alpha_dur_IN_day	Tertile	T3	FRAG_alpha_dur_IN_dayCat3	minimal	Minimal	1.08 [0.96;1.21]	0.222805146742463	0.217962858501371	Positive	491	31598	94293	1792	FALSE	sex + race + tdi + smoking + alcohol + all_cancer_fh + season
Prostate cancer	Prostate	Physical Activity	x0.5 of Inactivity Fragment Durations During Waking Time	FRAG_x0.5_dur_IN_day	Tertile	T3	FRAG_x0.5_dur_IN_dayCat3	minimal	Minimal	0.93 [0.83;1.04]	0.222805146742501	0.215505460668047	Inverse	714	31257	94293	1792	FALSE	sex + race + tdi + smoking + alcohol + all_cancer_fh + season
Prostate cancer	Prostate	Physical Activity	Power-Law Alpha of Inactivity Fragment Durations During Waking Time (Weighted)	FRAG_alpha_dur_IN_day_wei	Tertile	T3	FRAG_alpha_dur_IN_day_weiCat3	minimal	Minimal	1.07 [0.96;1.21]	0.229897493166962	0.238226649777962	Positive	499	31599	94291	1792	FALSE	sex + race + tdi + smoking + alcohol + all_cancer_fh + season
Prostate cancer	Prostate	Physical Activity	Standard Deviation of Inactivity Fragment Durations During Waking Time (Plain)	FRAG_SD_dur_IN_day_pla	Tertile	T3	FRAG_SD_dur_IN_day_plaCat3	minimal	Minimal	0.93 [0.83;1.05]	0.231769994696622	0.207853887266781	Inverse	720	31282	94291	1792	FALSE	sex + race + tdi + smoking + alcohol + all_cancer_fh + season
Prostate cancer	Prostate	Physical Activity	Number of IN Fragments per Minute IN IN During Waking Time (Weighted)	FRAG_NFragPM_IN_day_wei	Tertile	T3	FRAG_NFragPM_IN_day_weiCat3	minimal	Minimal	1.07 [0.95;1.21]	0.237745162555759	0.249355743406236	Positive	466	31612	94296	1792	FALSE	sex + race + tdi + smoking + alcohol + all_cancer_fh + season
Prostate cancer	Prostate	Physical Activity	Gini Index of Activity Fragment Durations During Waking Time (Weighted)	FRAG_Gini_dur_PA_day_wei	Tertile	T3	FRAG_Gini_dur_PA_day_weiCat3	minimal	Minimal	1.07 [0.96;1.20]	0.238566996320818	0.222640448433664	Positive	581	31483	94291	1792	FALSE	sex + race + tdi + smoking + alcohol + all_cancer_fh + season
Prostate cancer	Prostate	Physical Activity	Acceleration in 1-5 Min LIPA Bouts (Plain)	ACC_day_LIG_bts_1_5_mg_pla	Tertile	T2	ACC_day_LIG_bts_1_5_mg_plaCat2	minimal	Minimal	1.07 [0.96;1.19]	0.239567623854961	0.12668189878997	Positive	612	31457	94295	1792	FALSE	sex + race + tdi + smoking + alcohol + all_cancer_fh + season
Prostate cancer	Prostate	Physical Activity	Duration in 30-60 Min Inactivity Bouts (Plain)	dur_day_IN_bts_30_60_min_pla	Tertile	T3	dur_day_IN_bts_30_60_min_plaCat3	minimal	Minimal	1.07 [0.96;1.20]	0.239753137384363	0.23886790876367	Positive	674	31354	94296	1792	FALSE	sex + race + tdi + smoking + alcohol + all_cancer_fh + season
Prostate cancer	Prostate	Physical Activity	Number of Activity Fragments During Waking Time	FRAG_Nfrag_PA_day	Tertile	T2	FRAG_Nfrag_PA_dayCat2	minimal	Minimal	1.07 [0.96;1.19]	0.242250635831605	0.187135313208159	Positive	607	31404	94296	1792	FALSE	sex + race + tdi + smoking + alcohol + all_cancer_fh + season
Prostate cancer	Prostate	Physical Activity	Number of Activity-to-Inactivity Transitions During Waking Time	FRAG_Nfrag_PA2IN_day	Tertile	T2	FRAG_Nfrag_PA2IN_dayCat2	minimal	Minimal	1.07 [0.96;1.19]	0.242250635831605	0.187135313208159	Positive	607	31404	94296	1792	FALSE	sex + race + tdi + smoking + alcohol + all_cancer_fh + season
Prostate cancer	Prostate	Physical Activity	Mean Inactivity Fragment Duration During Waking Time (Weighted)	FRAG_mean_dur_IN_day_wei	Tertile	T3	FRAG_mean_dur_IN_day_weiCat3	minimal	Minimal	0.93 [0.83;1.05]	0.244405968692079	0.273518518270567	Inverse	733	31265	94296	1792	FALSE	sex + race + tdi + smoking + alcohol + all_cancer_fh + season
Prostate cancer	Prostate	Light	Morning Light	morning_light	Tertile	T3	morning_lightCat3	minimal	Minimal	1.08 [0.95;1.22]	0.244746411066207	0.164857227873039	Positive	668	31142	93538	1779	FALSE	sex + race + tdi + smoking + alcohol + all_cancer_fh + season
Prostate cancer	Prostate	Physical Activity	Gini Index of Activity Fragment Durations During Waking Time (Plain)	FRAG_Gini_dur_PA_day_pla	Tertile	T3	FRAG_Gini_dur_PA_day_plaCat3	minimal	Minimal	1.07 [0.95;1.20]	0.248980137684645	0.237571999615018	Positive	586	31487	94291	1792	FALSE	sex + race + tdi + smoking + alcohol + all_cancer_fh + season
Prostate cancer	Prostate	Physical Activity	Total LIPA Acceleration (Plain)	ACC_day_total_LIG_mg_pla	Tertile	T2	ACC_day_total_LIG_mg_plaCat2	minimal	Minimal	1.07 [0.96;1.19]	0.249373045991148	0.378880248583949	Positive	609	31473	94296	1792	FALSE	sex + race + tdi + smoking + alcohol + all_cancer_fh + season
Prostate cancer	Prostate	Physical Activity	Gini Index of Activity Fragment Durations During Waking Time	FRAG_Gini_dur_PA_day	Tertile	T3	FRAG_Gini_dur_PA_dayCat3	minimal	Minimal	1.07 [0.95;1.20]	0.250420924170977	0.249054546221419	Positive	607	31476	94293	1792	FALSE	sex + race + tdi + smoking + alcohol + all_cancer_fh + season
Prostate cancer	Prostate	Physical Activity	Total LIPA Acceleration (Weighted)	ACC_day_total_LIG_mg_wei	Tertile	T3	ACC_day_total_LIG_mg_weiCat3	minimal	Minimal	1.07 [0.95;1.20]	0.251246034976874	0.197018214112598	Positive	480	31514	94296	1792	FALSE	sex + race + tdi + smoking + alcohol + all_cancer_fh + season
Prostate cancer	Prostate	Circadian Rhythm	M5 Activity Level	M5VALUE	Tertile	T2	M5VALUECat2	minimal	Minimal	1.07 [0.95;1.20]	0.251820629904256	0.101081838640949	Positive	571	31442	94296	1792	FALSE	sex + race + tdi + smoking + alcohol + all_cancer_fh + season
Prostate cancer	Prostate	Physical Activity	Number of MVPA Fragments During Waking Time	FRAG_Nfrag_MVPA_day	Tertile	T2	FRAG_Nfrag_MVPA_dayCat2	minimal	Minimal	1.07 [0.96;1.19]	0.252176470780952	0.00616745492960737	Positive	606	31405	94296	1792	FALSE	sex + race + tdi + smoking + alcohol + all_cancer_fh + season
Prostate cancer	Prostate	Circadian Rhythm	M10 Activity Level	M10VALUE	Tertile	T2	M10VALUECat2	minimal	Minimal	1.07 [0.95;1.19]	0.25709669709012	0.151120693750785	Positive	578	31431	94296	1792	FALSE	sex + race + tdi + smoking + alcohol + all_cancer_fh + season
Prostate cancer	Prostate	Physical Activity	Standard Deviation of Physical Activity Fragment Durations During Waking Time (Weighted)	FRAG_SD_dur_PA_day_wei	Tertile	T3	FRAG_SD_dur_PA_day_weiCat3	minimal	Minimal	1.07 [0.95;1.19]	0.26076238134286	0.28010160375678	Positive	587	31466	94291	1792	FALSE	sex + race + tdi + smoking + alcohol + all_cancer_fh + season
Prostate cancer	Prostate	Circadian Rhythm	Extended Cosinor Beta	cosinorExt_beta	Tertile	T2	cosinorExt_betaCat2	minimal	Minimal	1.07 [0.95;1.20]	0.263118439578215	0.0238688377243974	Positive	564	31441	94296	1792	FALSE	sex + race + tdi + smoking + alcohol + all_cancer_fh + season
Prostate cancer	Prostate	Physical Activity	Acceleration in 10-Min MVPA Bouts (Plain)	ACC_day_MVPA_bts_10_mg_pla	Tertile	T3	ACC_day_MVPA_bts_10_mg_plaCat3	minimal	Minimal	1.07 [0.95;1.21]	0.264105869630479	0.410464035499159	Positive	664	30346	90983	1743	FALSE	sex + race + tdi + smoking + alcohol + all_cancer_fh + season
Prostate cancer	Prostate	Physical Activity	Number of MVPA Fragments During Waking Time (Plain)	FRAG_Nfrag_MVPA_day_pla	Tertile	T2	FRAG_Nfrag_MVPA_day_plaCat2	minimal	Minimal	1.06 [0.95;1.19]	0.265474948862546	0.013953638228232	Positive	602	31429	94296	1792	FALSE	sex + race + tdi + smoking + alcohol + all_cancer_fh + season
Prostate cancer	Prostate	Physical Activity	W0.5 of Activity Fragment Durations During Waking Time (Weighted)	FRAG_W0.5_dur_PA_day_wei	Tertile	T2	FRAG_W0.5_dur_PA_day_weiCat2	minimal	Minimal	1.06 [0.95;1.19]	0.27267441444955	0.167857002047773	Positive	595	31444	94291	1792	FALSE	sex + race + tdi + smoking + alcohol + all_cancer_fh + season
Prostate cancer	Prostate	Physical Activity	Number of Sustained Inactivity Bouts During Waking Hours	number_sib_wakinghours_AD_T5A5_mn	Tertile	T3	number_sib_wakinghours_AD_T5A5_mnCat3	minimal	Minimal	0.94 [0.83;1.05]	0.27530708258184	0.119414582058191	Inverse	758	31237	94296	1792	FALSE	sex + race + tdi + smoking + alcohol + all_cancer_fh + season
Prostate cancer	Prostate	Physical Activity	Unbouted Inactivity Duration (Plain)	dur_day_IN_unbt_min_pla	Tertile	T3	dur_day_IN_unbt_min_plaCat3	minimal	Minimal	1.07 [0.95;1.20]	0.280318657521952	0.275347794306438	Positive	495	31596	94296	1792	FALSE	sex + race + tdi + smoking + alcohol + all_cancer_fh + season
Prostate cancer	Prostate	Physical Activity	Acceleration in 5-10 Min LIPA Bouts (Plain)	ACC_day_LIG_bts_5_10_mg_pla	Tertile	T3	ACC_day_LIG_bts_5_10_mg_plaCat3	minimal	Minimal	1.07 [0.95;1.20]	0.284220919370502	0.223931897394177	Positive	500	31530	94291	1792	FALSE	sex + race + tdi + smoking + alcohol + all_cancer_fh + season
Prostate cancer	Prostate	Physical Activity	Standard Deviation of Physical Activity Fragment Durations During Waking Time (Weighted)	FRAG_SD_dur_PA_day_wei	Tertile	T2	FRAG_SD_dur_PA_day_weiCat2	minimal	Minimal	1.06 [0.95;1.19]	0.286809533390479	0.28010160375678	Positive	567	31455	94291	1792	FALSE	sex + race + tdi + smoking + alcohol + all_cancer_fh + season
Prostate cancer	Prostate	Physical Activity	Total LIPA Duration (Weighted)	dur_day_total_LIG_min_wei	Tertile	T3	dur_day_total_LIG_min_weiCat3	minimal	Minimal	1.07 [0.95;1.20]	0.288064903328839	0.272953391986603	Positive	466	31571	94296	1792	FALSE	sex + race + tdi + smoking + alcohol + all_cancer_fh + season
Prostate cancer	Prostate	Physical Activity	Total Inactivity Acceleration (Plain)	ACC_day_total_IN_mg_pla	Tertile	T3	ACC_day_total_IN_mg_plaCat3	minimal	Minimal	1.06 [0.95;1.20]	0.290777221090028	0.345853273296942	Positive	487	31581	94296	1792	FALSE	sex + race + tdi + smoking + alcohol + all_cancer_fh + season
Prostate cancer	Prostate	Physical Activity	Duration in 1-5 Min MVPA Bouts (Plain)	dur_day_MVPA_bts_1_5_min_pla	Tertile	T2	dur_day_MVPA_bts_1_5_min_plaCat2	minimal	Minimal	1.06 [0.95;1.18]	0.292335946084068	0.041338483130094	Positive	595	31466	94296	1792	FALSE	sex + race + tdi + smoking + alcohol + all_cancer_fh + season
Prostate cancer	Prostate	Physical Activity	Number of 1-5 Min LIPA Bouts (Plain)	Nbouts_day_LIG_bts_1_5_pla	Tertile	T2	Nbouts_day_LIG_bts_1_5_plaCat2	minimal	Minimal	1.06 [0.95;1.18]	0.293779883706854	0.3021095956303	Positive	620	31412	94296	1792	FALSE	sex + race + tdi + smoking + alcohol + all_cancer_fh + season
Prostate cancer	Prostate	Physical Activity	Transition Probability Physical Activity to Inactivity During Waking Time (Weighted)	FRAG_TP_PA2IN_day_wei	Tertile	T2	FRAG_TP_PA2IN_day_weiCat2	minimal	Minimal	1.07 [0.95;1.20]	0.293916610437214	0.743446239216315	Positive	610	31415	94296	1792	FALSE	sex + race + tdi + smoking + alcohol + all_cancer_fh + season
Prostate cancer	Prostate	Physical Activity	Number of 5-10 Min LIPA Bouts (Weighted)	Nbouts_day_LIG_bts_5_10_wei	Tertile	T3	Nbouts_day_LIG_bts_5_10_weiCat3	minimal	Minimal	1.06 [0.95;1.19]	0.297611311481024	0.28548476983743	Positive	512	31544	94296	1792	FALSE	sex + race + tdi + smoking + alcohol + all_cancer_fh + season
Prostate cancer	Prostate	Physical Activity	Mean Activity Fragment Duration During Waking Time (Plain)	FRAG_mean_dur_PA_day_pla	Tertile	T2	FRAG_mean_dur_PA_day_plaCat2	minimal	Minimal	1.06 [0.95;1.18]	0.305464156326503	0.635319034823163	Positive	594	31433	94296	1792	FALSE	sex + race + tdi + smoking + alcohol + all_cancer_fh + season
Prostate cancer	Prostate	Physical Activity	Power-Law Alpha of Activity Fragment Durations During Waking Time (Plain)	FRAG_alpha_dur_PA_day_pla	Tertile	T3	FRAG_alpha_dur_PA_day_plaCat3	minimal	Minimal	0.94 [0.84;1.06]	0.309058131467092	0.22580649748007	Inverse	660	31420	94291	1792	FALSE	sex + race + tdi + smoking + alcohol + all_cancer_fh + season
Prostate cancer	Prostate	Physical Activity	Number of 30-60 Min Inactivity Bouts (Plain)	Nbouts_day_IN_bts_30_60_pla	Tertile	T3	Nbouts_day_IN_bts_30_60_plaCat3	minimal	Minimal	1.06 [0.95;1.19]	0.311275683586384	0.310222784000056	Positive	664	31364	94296	1792	FALSE	sex + race + tdi + smoking + alcohol + all_cancer_fh + season
Prostate cancer	Prostate	Circadian Rhythm	Extended Cosinor Minimum	cosinorExt_minimum	Tertile	T3	cosinorExt_minimumCat3	minimal	Minimal	1.06 [0.95;1.18]	0.316169625045739	0.318839347445706	Positive	734	31273	94296	1792	FALSE	sex + race + tdi + smoking + alcohol + all_cancer_fh + season
Prostate cancer	Prostate	Physical Activity	W0.5 of Inactivity Fragment Durations During Waking Time (Weighted)	FRAG_W0.5_dur_IN_day_wei	Tertile	T3	FRAG_W0.5_dur_IN_day_weiCat3	minimal	Minimal	0.94 [0.84;1.06]	0.319188807772095	0.353211330625612	Inverse	743	31282	94291	1792	FALSE	sex + race + tdi + smoking + alcohol + all_cancer_fh + season
Prostate cancer	Prostate	Circadian Rhythm	Autocorrelation Phi	phi	Tertile	T3	phiCat3	minimal	Minimal	1.06 [0.95;1.19]	0.321378210881654	0.309686846248562	Positive	597	31503	94296	1792	FALSE	sex + race + tdi + smoking + alcohol + all_cancer_fh + season
Prostate cancer	Prostate	Physical Activity	Number of Inactivity-to-LIPA Transitions During Waking Time (Plain)	FRAG_Nfrag_IN2LIPA_day_pla	Tertile	T3	FRAG_Nfrag_IN2LIPA_day_plaCat3	minimal	Minimal	1.06 [0.94;1.19]	0.322202304915968	0.333345957609972	Positive	527	31545	94296	1792	FALSE	sex + race + tdi + smoking + alcohol + all_cancer_fh + season
Prostate cancer	Prostate	Physical Activity	Number of 1-5 Min LIPA Bouts (Plain)	Nbouts_day_LIG_bts_1_5_pla	Tertile	T3	Nbouts_day_LIG_bts_1_5_plaCat3	minimal	Minimal	1.06 [0.94;1.20]	0.322986333272587	0.3021095956303	Positive	488	31614	94296	1792	FALSE	sex + race + tdi + smoking + alcohol + all_cancer_fh + season
Prostate cancer	Prostate	Physical Activity	Gini Index of Inactivity Fragment Durations During Waking Time (Weighted)	FRAG_Gini_dur_IN_day_wei	Tertile	T2	FRAG_Gini_dur_IN_day_weiCat2	minimal	Minimal	0.94 [0.84;1.06]	0.323280658761055	0.174752834424081	Inverse	555	31429	94291	1792	FALSE	sex + race + tdi + smoking + alcohol + all_cancer_fh + season
Prostate cancer	Prostate	Physical Activity	W0.5 of Activity Fragment Durations During Waking Time (Plain)	FRAG_W0.5_dur_PA_day_pla	Tertile	T2	FRAG_W0.5_dur_PA_day_plaCat2	minimal	Minimal	1.06 [0.95;1.18]	0.326154248209564	0.147072907090306	Positive	593	31444	94291	1792	FALSE	sex + race + tdi + smoking + alcohol + all_cancer_fh + season
Prostate cancer	Prostate	Physical Activity	Standard Deviation of Physical Activity Fragment Durations During Waking Time (Plain)	FRAG_SD_dur_PA_day_pla	Tertile	T2	FRAG_SD_dur_PA_day_plaCat2	minimal	Minimal	1.06 [0.95;1.19]	0.326435968605654	0.43772817536211	Positive	567	31465	94291	1792	FALSE	sex + race + tdi + smoking + alcohol + all_cancer_fh + season
Prostate cancer	Prostate	Physical Activity	Transition Probability Physical Inactivity to Activity During Sleep Period	FRAG_TP_IN2PA_spt	Tertile	T2	FRAG_TP_IN2PA_sptCat2	minimal	Minimal	1.06 [0.94;1.19]	0.327059220844845	0.147391706857042	Positive	573	31521	94296	1792	FALSE	sex + race + tdi + smoking + alcohol + all_cancer_fh + season
Prostate cancer	Prostate	Physical Activity	Transition Probability Physical Inactivity to Activity During Waking Time (Weighted)	FRAG_TP_IN2PA_day_wei	Tertile	T2	FRAG_TP_IN2PA_day_weiCat2	minimal	Minimal	0.95 [0.85;1.06]	0.330153124947262	0.208541388824874	Inverse	556	31427	94296	1792	FALSE	sex + race + tdi + smoking + alcohol + all_cancer_fh + season
Prostate cancer	Prostate	Physical Activity	Number of 10-Min LIPA Bouts (Plain)	Nbouts_day_LIG_bts_10_pla	Tertile	T2	Nbouts_day_LIG_bts_10_plaCat2	minimal	Minimal	1.05 [0.95;1.18]	0.339761244574076	0.70845226950876	Positive	615	31403	94296	1792	FALSE	sex + race + tdi + smoking + alcohol + all_cancer_fh + season
Prostate cancer	Prostate	Physical Activity	Standard Deviation of Physical Activity Fragment Durations During Waking Time	FRAG_SD_dur_PA_day	Tertile	T2	FRAG_SD_dur_PA_dayCat2	minimal	Minimal	1.06 [0.94;1.18]	0.347142550681283	0.400253222773819	Positive	562	31483	94293	1792	FALSE	sex + race + tdi + smoking + alcohol + all_cancer_fh + season
Prostate cancer	Prostate	Sleep	Transition Probability Wake to Sleep During Sleep Period	FRAG_TP_wake2sleep_spt	Tertile	T3	FRAG_TP_wake2sleep_sptCat3	minimal	Minimal	0.94 [0.84;1.06]	0.347890112849372	0.376951480162934	Inverse	445	31573	94296	1792	FALSE	sex + race + tdi + smoking + alcohol + all_cancer_fh + season
Prostate cancer	Prostate	Physical Activity	Number of Inactivity Fragments During Waking Time	FRAG_Nfrag_IN_day	Tertile	T2	FRAG_Nfrag_IN_dayCat2	minimal	Minimal	1.05 [0.94;1.18]	0.353341449363366	0.147905885261568	Positive	600	31409	94296	1792	FALSE	sex + race + tdi + smoking + alcohol + all_cancer_fh + season
Prostate cancer	Prostate	Physical Activity	Number of Inactivity-to-Activity Transitions During Waking Time	FRAG_Nfrag_IN2PA_day	Tertile	T2	FRAG_Nfrag_IN2PA_dayCat2	minimal	Minimal	1.05 [0.94;1.18]	0.353341449363366	0.147905885261568	Positive	600	31409	94296	1792	FALSE	sex + race + tdi + smoking + alcohol + all_cancer_fh + season
Prostate cancer	Prostate	Physical Activity	Duration in 1-5 Min LIPA Bouts (Plain)	dur_day_LIG_bts_1_5_min_pla	Tertile	T2	dur_day_LIG_bts_1_5_min_plaCat2	minimal	Minimal	1.05 [0.94;1.18]	0.354429406750416	0.212773126591274	Positive	617	31419	94296	1792	FALSE	sex + race + tdi + smoking + alcohol + all_cancer_fh + season
Prostate cancer	Prostate	Physical Activity	Coefficient of Variance of Inactivity Fragment Durations During Waking Time	FRAG_CoV_dur_IN_day	Tertile	T2	FRAG_CoV_dur_IN_dayCat2	minimal	Minimal	1.05 [0.94;1.18]	0.354861895068039	0.385829122830368	Positive	577	31484	94293	1792	FALSE	sex + race + tdi + smoking + alcohol + all_cancer_fh + season
Prostate cancer	Prostate	Physical Activity	Unbouted Inactivity Acceleration (Weighted)	ACC_day_IN_unbt_mg_wei	Tertile	T2	ACC_day_IN_unbt_mg_weiCat2	minimal	Minimal	1.06 [0.94;1.18]	0.354944778664532	0.862652378748229	Positive	592	31430	94291	1792	FALSE	sex + race + tdi + smoking + alcohol + all_cancer_fh + season
Prostate cancer	Prostate	Sleep	Sleep Regularity Index	SleepRegularityIndex2	Tertile	T2	SleepRegularityIndex2Cat2	minimal	Minimal	0.95 [0.84;1.06]	0.360077698873618	0.705706047563211	Inverse	563	31401	94184	1791	FALSE	sex + race + tdi + smoking + alcohol + all_cancer_fh + season
Prostate cancer	Prostate	Physical Activity	Duration in 30-60 Min Inactivity Bouts (Weighted)	dur_day_IN_bts_30_60_min_wei	Tertile	T3	dur_day_IN_bts_30_60_min_weiCat3	minimal	Minimal	1.05 [0.94;1.18]	0.364492504710534	0.364509685300144	Positive	667	31355	94296	1792	FALSE	sex + race + tdi + smoking + alcohol + all_cancer_fh + season
Prostate cancer	Prostate	Circadian Rhythm	Intradaily Variability	IV	Tertile	T3	IVCat3	minimal	Minimal	0.95 [0.85;1.06]	0.367954744929306	0.344679105704824	Inverse	627	31339	94296	1792	FALSE	sex + race + tdi + smoking + alcohol + all_cancer_fh + season
Prostate cancer	Prostate	Physical Activity	Standard Deviation of Physical Activity Fragment Durations During Waking Time	FRAG_SD_dur_PA_day	Tertile	T3	FRAG_SD_dur_PA_dayCat3	minimal	Minimal	1.05 [0.94;1.18]	0.373571707900595	0.400253222773819	Positive	598	31448	94293	1792	FALSE	sex + race + tdi + smoking + alcohol + all_cancer_fh + season
Prostate cancer	Prostate	Physical Activity	Total LIPA Duration (Plain)	dur_day_total_LIG_min_pla	Tertile	T3	dur_day_total_LIG_min_plaCat3	minimal	Minimal	1.05 [0.94;1.18]	0.373712314029338	0.400219408620231	Positive	468	31573	94296	1792	FALSE	sex + race + tdi + smoking + alcohol + all_cancer_fh + season
Prostate cancer	Prostate	Sleep	Transition Probability Sleep to Wake During Sleep Period	FRAG_TP_sleep2wake_spt	Tertile	T3	FRAG_TP_sleep2wake_sptCat3	minimal	Minimal	1.05 [0.94;1.18]	0.375075592846726	0.340893714035299	Positive	729	31360	94296	1792	FALSE	sex + race + tdi + smoking + alcohol + all_cancer_fh + season
Prostate cancer	Prostate	Physical Activity	Acceleration in 5-10 Min LIPA Bouts (Weighted)	ACC_day_LIG_bts_5_10_mg_wei	Tertile	T2	ACC_day_LIG_bts_5_10_mg_weiCat2	minimal	Minimal	1.05 [0.94;1.17]	0.377581805173717	0.546596376489102	Positive	605	31450	94291	1792	FALSE	sex + race + tdi + smoking + alcohol + all_cancer_fh + season
Prostate cancer	Prostate	Physical Activity	Acceleration in 10-20 Min Inactivity Bouts (Weighted)	ACC_day_IN_bts_10_20_mg_wei	Tertile	T3	ACC_day_IN_bts_10_20_mg_weiCat3	minimal	Minimal	1.05 [0.94;1.18]	0.378893805095893	0.376220706182827	Positive	592	31437	94289	1792	FALSE	sex + race + tdi + smoking + alcohol + all_cancer_fh + season
Prostate cancer	Prostate	Physical Activity	Unbouted Inactivity Duration (Weighted)	dur_day_IN_unbt_min_wei	Tertile	T3	dur_day_IN_unbt_min_weiCat3	minimal	Minimal	1.05 [0.94;1.18]	0.381044997572692	0.367510943310958	Positive	491	31586	94296	1792	FALSE	sex + race + tdi + smoking + alcohol + all_cancer_fh + season
Prostate cancer	Prostate	Physical Activity	Number of IN Fragments per Minute IN IN During Waking Time	FRAG_NFragPM_IN_day	Tertile	T3	FRAG_NFragPM_IN_dayCat3	minimal	Minimal	1.05 [0.94;1.19]	0.381501825743719	0.397342550421662	Positive	462	31617	94295	1792	FALSE	sex + race + tdi + smoking + alcohol + all_cancer_fh + season
Prostate cancer	Prostate	Physical Activity	Mean Inactivity Fragment Duration During Waking Time	FRAG_mean_dur_IN_day	Tertile	T3	FRAG_mean_dur_IN_dayCat3	minimal	Minimal	0.95 [0.84;1.07]	0.382365848009456	0.458217866308661	Inverse	749	31247	94295	1792	FALSE	sex + race + tdi + smoking + alcohol + all_cancer_fh + season
Prostate cancer	Prostate	Physical Activity	Acceleration in 90-Min Inactivity Bouts (Plain)	ACC_day_IN_bts_90_mg_pla	Tertile	T2	ACC_day_IN_bts_90_mg_plaCat2	minimal	Minimal	0.95 [0.85;1.06]	0.386099985897688	0.616358153341112	Inverse	612	30737	92216	1750	FALSE	sex + race + tdi + smoking + alcohol + all_cancer_fh + season
Prostate cancer	Prostate	Physical Activity	Transition Probability Physical Inactivity to Activity During Waking Time (Plain)	FRAG_TP_IN2PA_day_pla	Tertile	T3	FRAG_TP_IN2PA_day_plaCat3	minimal	Minimal	1.05 [0.94;1.18]	0.386595834653454	0.422320866350978	Positive	468	31618	94296	1792	FALSE	sex + race + tdi + smoking + alcohol + all_cancer_fh + season
Prostate cancer	Prostate	Light	Total Daily Light	total_daily_light	Tertile	T2	total_daily_lightCat2	minimal	Minimal	0.95 [0.84;1.07]	0.387419227478922	0.619229530258304	Inverse	540	31210	93538	1779	FALSE	sex + race + tdi + smoking + alcohol + all_cancer_fh + season
Prostate cancer	Prostate	Sleep	Sleep Efficiency After Onset (Plain)	sleep_efficiency_after_onset_pla	Tertile	T2	sleep_efficiency_after_onset_plaCat2	minimal	Minimal	0.95 [0.85;1.06]	0.389684487384012	0.467816929185519	Inverse	545	31448	94296	1792	FALSE	sex + race + tdi + smoking + alcohol + all_cancer_fh + season
Prostate cancer	Prostate	Physical Activity	Mean Activity Fragment Duration During Waking Time	FRAG_mean_dur_PA_day	Tertile	T2	FRAG_mean_dur_PA_dayCat2	minimal	Minimal	1.05 [0.94;1.17]	0.39238929845979	0.8897267799664	Positive	597	31425	94295	1792	FALSE	sex + race + tdi + smoking + alcohol + all_cancer_fh + season
Prostate cancer	Prostate	Physical Activity	Power-Law Alpha of Inactivity Fragment Durations During Waking Time (Plain)	FRAG_alpha_dur_IN_day_pla	Tertile	T3	FRAG_alpha_dur_IN_day_plaCat3	minimal	Minimal	1.05 [0.94;1.18]	0.392648375059615	0.418416542483012	Positive	493	31590	94291	1792	FALSE	sex + race + tdi + smoking + alcohol + all_cancer_fh + season
Prostate cancer	Prostate	Physical Activity	W0.5 of Activity Fragment Durations During Waking Time	FRAG_W0.5_dur_PA_day	Tertile	T2	FRAG_W0.5_dur_PA_dayCat2	minimal	Minimal	1.05 [0.94;1.17]	0.398174591739803	0.104553007738042	Positive	573	31421	94293	1792	FALSE	sex + race + tdi + smoking + alcohol + all_cancer_fh + season
Prostate cancer	Prostate	Physical Activity	Acceleration in 10-20 Min Inactivity Bouts (Plain)	ACC_day_IN_bts_10_20_mg_pla	Tertile	T3	ACC_day_IN_bts_10_20_mg_plaCat3	minimal	Minimal	1.05 [0.94;1.18]	0.398627186236866	0.401310022289764	Positive	594	31437	94289	1792	FALSE	sex + race + tdi + smoking + alcohol + all_cancer_fh + season
Prostate cancer	Prostate	Circadian Rhythm	Autocorrelation Phi	phi	Tertile	T2	phiCat2	minimal	Minimal	1.05 [0.94;1.18]	0.398640955145576	0.309686846248562	Positive	567	31451	94296	1792	FALSE	sex + race + tdi + smoking + alcohol + all_cancer_fh + season
Prostate cancer	Prostate	Physical Activity	Mean Inactivity Fragment Duration During Waking Time	FRAG_mean_dur_IN_day	Tertile	T2	FRAG_mean_dur_IN_dayCat2	minimal	Minimal	0.95 [0.84;1.07]	0.399957262243169	0.458217866308661	Inverse	581	31430	94295	1792	FALSE	sex + race + tdi + smoking + alcohol + all_cancer_fh + season
Prostate cancer	Prostate	Physical Activity	x0.5 of Inactivity Fragment Durations During Waking Time (Weighted)	FRAG_x0.5_dur_IN_day_wei	Tertile	T3	FRAG_x0.5_dur_IN_day_weiCat3	minimal	Minimal	0.95 [0.85;1.07]	0.400040191166292	0.467368482570124	Inverse	725	31257	94291	1792	FALSE	sex + race + tdi + smoking + alcohol + all_cancer_fh + season
Prostate cancer	Prostate	Physical Activity	Power-Law Alpha of Activity Fragment Durations During Waking Time (Weighted)	FRAG_alpha_dur_PA_day_wei	Tertile	T2	FRAG_alpha_dur_PA_day_weiCat2	minimal	Minimal	1.05 [0.94;1.18]	0.40074425349932	0.407351427634715	Positive	623	31410	94291	1792	FALSE	sex + race + tdi + smoking + alcohol + all_cancer_fh + season
Prostate cancer	Prostate	Physical Activity	Mean LIPA Fragment Duration During Waking Time (Weighted)	FRAG_mean_dur_LIPA_day_wei	Tertile	T3	FRAG_mean_dur_LIPA_day_weiCat3	minimal	Minimal	0.95 [0.84;1.07]	0.403157231412015	0.377310341897521	Inverse	501	31430	94295	1792	FALSE	sex + race + tdi + smoking + alcohol + all_cancer_fh + season
Prostate cancer	Prostate	Physical Activity	Coefficient of Variance of Inactivity Fragment Durations During Waking Time	FRAG_CoV_dur_IN_day	Tertile	T3	FRAG_CoV_dur_IN_dayCat3	minimal	Minimal	1.05 [0.94;1.18]	0.403323431335321	0.385829122830368	Positive	560	31535	94293	1792	FALSE	sex + race + tdi + smoking + alcohol + all_cancer_fh + season
Prostate cancer	Prostate	Physical Activity	Duration in 90-Min Inactivity Bouts (Plain)	dur_day_IN_bts_90_min_pla	Tertile	T2	dur_day_IN_bts_90_min_plaCat2	minimal	Minimal	0.95 [0.84;1.07]	0.407440754713888	0.11119640244319	Inverse	582	31476	94296	1792	FALSE	sex + race + tdi + smoking + alcohol + all_cancer_fh + season
Prostate cancer	Prostate	Physical Activity	x0.5 of Inactivity Fragment Durations During Waking Time (Plain)	FRAG_x0.5_dur_IN_day_pla	Tertile	T2	FRAG_x0.5_dur_IN_day_plaCat2	minimal	Minimal	0.95 [0.84;1.07]	0.409014880300407	0.569580761243661	Inverse	578	31446	94291	1792	FALSE	sex + race + tdi + smoking + alcohol + all_cancer_fh + season
Prostate cancer	Prostate	Physical Activity	Duration in 5-10 Min LIPA Bouts (Plain)	dur_day_LIG_bts_5_10_min_pla	Tertile	T2	dur_day_LIG_bts_5_10_min_plaCat2	minimal	Minimal	1.05 [0.94;1.17]	0.409555885879973	0.0449880729235345	Positive	579	31390	94296	1792	FALSE	sex + race + tdi + smoking + alcohol + all_cancer_fh + season
Prostate cancer	Prostate	Physical Activity	Standard Deviation of Physical Activity Fragment Durations During Waking Time (Plain)	FRAG_SD_dur_PA_day_pla	Tertile	T3	FRAG_SD_dur_PA_day_plaCat3	minimal	Minimal	1.05 [0.94;1.17]	0.410908736259894	0.43772817536211	Positive	581	31458	94291	1792	FALSE	sex + race + tdi + smoking + alcohol + all_cancer_fh + season
Prostate cancer	Prostate	Physical Activity	Duration in 20-30 Min Inactivity Bouts (Weighted)	dur_day_IN_bts_20_30_min_wei	Tertile	T3	dur_day_IN_bts_20_30_min_weiCat3	minimal	Minimal	1.05 [0.94;1.17]	0.41215230579944	0.405785159472489	Positive	605	31444	94296	1792	FALSE	sex + race + tdi + smoking + alcohol + all_cancer_fh + season
Prostate cancer	Prostate	Circadian Rhythm	L10 Activity Level	L10VALUE	Tertile	T2	L10VALUECat2	minimal	Minimal	1.05 [0.94;1.17]	0.413882788338739	0.509674487015689	Positive	608	31435	94296	1792	FALSE	sex + race + tdi + smoking + alcohol + all_cancer_fh + season
Prostate cancer	Prostate	Physical Activity	Transition Probability Physical Inactivity to Activity During Waking Time	FRAG_TP_IN2PA_day	Tertile	T3	FRAG_TP_IN2PA_dayCat3	minimal	Minimal	1.05 [0.93;1.18]	0.414065052569451	0.458693500895361	Positive	471	31616	94296	1792	FALSE	sex + race + tdi + smoking + alcohol + all_cancer_fh + season
Prostate cancer	Prostate	Physical Activity	x0.5 of Inactivity Fragment Durations During Waking Time (Weighted)	FRAG_x0.5_dur_IN_day_wei	Tertile	T2	FRAG_x0.5_dur_IN_day_weiCat2	minimal	Minimal	0.95 [0.84;1.07]	0.414622968294676	0.467368482570124	Inverse	581	31445	94291	1792	FALSE	sex + race + tdi + smoking + alcohol + all_cancer_fh + season
Prostate cancer	Prostate	Circadian Rhythm	L5 Start Time	L5TIME_num	Tertile	T3	L5TIME_numCat3	minimal	Minimal	0.95 [0.84;1.07]	0.418032521206172	0.415489998456564	Inverse	591	31411	94296	1792	FALSE	sex + race + tdi + smoking + alcohol + all_cancer_fh + season
Prostate cancer	Prostate	Physical Activity	Number of 5-10 Min LIPA Bouts (Weighted)	Nbouts_day_LIG_bts_5_10_wei	Tertile	T2	Nbouts_day_LIG_bts_5_10_weiCat2	minimal	Minimal	1.05 [0.94;1.17]	0.421928063834717	0.28548476983743	Positive	589	31412	94296	1792	FALSE	sex + race + tdi + smoking + alcohol + all_cancer_fh + season
Prostate cancer	Prostate	Physical Activity	Total LIPA Duration (Weighted)	dur_day_total_LIG_min_wei	Tertile	T2	dur_day_total_LIG_min_weiCat2	minimal	Minimal	1.05 [0.94;1.17]	0.425792834373059	0.272953391986603	Positive	592	31413	94296	1792	FALSE	sex + race + tdi + smoking + alcohol + all_cancer_fh + season
Prostate cancer	Prostate	Physical Activity	Mean LIPA Fragment Duration During Waking Time (Weighted)	FRAG_mean_dur_LIPA_day_wei	Tertile	T2	FRAG_mean_dur_LIPA_day_weiCat2	minimal	Minimal	1.05 [0.94;1.17]	0.428787673753778	0.377310341897521	Positive	668	31383	94295	1792	FALSE	sex + race + tdi + smoking + alcohol + all_cancer_fh + season
Prostate cancer	Prostate	Circadian Rhythm	Relative Amplitude	RA	Tertile	T2	RACat2	minimal	Minimal	1.05 [0.94;1.17]	0.429176608409693	0.148604661654344	Positive	584	31448	94296	1792	FALSE	sex + race + tdi + smoking + alcohol + all_cancer_fh + season
Prostate cancer	Prostate	Physical Activity	Gini Index of Inactivity Fragment Durations During Waking Time (Plain)	FRAG_Gini_dur_IN_day_pla	Tertile	T2	FRAG_Gini_dur_IN_day_plaCat2	minimal	Minimal	0.95 [0.85;1.07]	0.43085391724861	0.192461531332984	Inverse	560	31447	94291	1792	FALSE	sex + race + tdi + smoking + alcohol + all_cancer_fh + season
Prostate cancer	Prostate	Physical Activity	Mean Inactivity Fragment Duration During Waking Time (Weighted)	FRAG_mean_dur_IN_day_wei	Tertile	T2	FRAG_mean_dur_IN_day_weiCat2	minimal	Minimal	0.95 [0.84;1.08]	0.433958300105784	0.273518518270567	Inverse	588	31424	94296	1792	FALSE	sex + race + tdi + smoking + alcohol + all_cancer_fh + season
Prostate cancer	Prostate	Physical Activity	Number of 30-60 Min Inactivity Bouts (Weighted)	Nbouts_day_IN_bts_30_60_wei	Tertile	T3	Nbouts_day_IN_bts_30_60_weiCat3	minimal	Minimal	1.05 [0.93;1.17]	0.434433184926784	0.421752293011573	Positive	663	31368	94296	1792	FALSE	sex + race + tdi + smoking + alcohol + all_cancer_fh + season
Prostate cancer	Prostate	Light	Night Light	night_light	Tertile	T2	night_lightCat2	minimal	Minimal	0.96 [0.85;1.07]	0.438212867415307	0.739040920091796	Inverse	555	31225	93538	1779	FALSE	sex + race + tdi + smoking + alcohol + all_cancer_fh + season
Prostate cancer	Prostate	Physical Activity	Total Vigorous Physical Activity Acceleration (Plain)	ACC_day_total_VIG_mg_pla	Tertile	T3	ACC_day_total_VIG_mg_plaCat3	minimal	Minimal	0.95 [0.83;1.08]	0.438776322146334	0.353453051584804	Inverse	453	22731	68145	1393	FALSE	sex + race + tdi + smoking + alcohol + all_cancer_fh + season
Prostate cancer	Prostate	Physical Activity	Mean LIPA Fragment Duration During Waking Time (Plain)	FRAG_mean_dur_LIPA_day_pla	Tertile	T3	FRAG_mean_dur_LIPA_day_plaCat3	minimal	Minimal	0.95 [0.85;1.08]	0.442189388535386	0.428505299813252	Inverse	507	31423	94295	1792	FALSE	sex + race + tdi + smoking + alcohol + all_cancer_fh + season
Prostate cancer	Prostate	Physical Activity	Number of Activity Fragments During Waking Time (Plain)	FRAG_Nfrag_PA_day_pla	Tertile	T2	FRAG_Nfrag_PA_day_plaCat2	minimal	Minimal	1.04 [0.94;1.17]	0.443761998997626	0.604047800483556	Positive	593	31431	94296	1792	FALSE	sex + race + tdi + smoking + alcohol + all_cancer_fh + season
Prostate cancer	Prostate	Physical Activity	Number of Activity-to-Inactivity Transitions During Waking Time (Plain)	FRAG_Nfrag_PA2IN_day_pla	Tertile	T2	FRAG_Nfrag_PA2IN_day_plaCat2	minimal	Minimal	1.04 [0.94;1.17]	0.443761998997626	0.604047800483556	Positive	593	31431	94296	1792	FALSE	sex + race + tdi + smoking + alcohol + all_cancer_fh + season
Prostate cancer	Prostate	Physical Activity	Power-Law Alpha of Activity Fragment Durations During Waking Time (Plain)	FRAG_alpha_dur_PA_day_pla	Tertile	T2	FRAG_alpha_dur_PA_day_plaCat2	minimal	Minimal	1.05 [0.93;1.18]	0.444063450549082	0.22580649748007	Positive	624	31413	94291	1792	FALSE	sex + race + tdi + smoking + alcohol + all_cancer_fh + season
Prostate cancer	Prostate	Physical Activity	Total LIPA Acceleration (Plain)	ACC_day_total_LIG_mg_pla	Tertile	T3	ACC_day_total_LIG_mg_plaCat3	minimal	Minimal	1.05 [0.93;1.18]	0.450922856077496	0.378880248583949	Positive	474	31514	94296	1792	FALSE	sex + race + tdi + smoking + alcohol + all_cancer_fh + season
Prostate cancer	Prostate	Step Count	MVPA Steps	mean_mvpa_steps	Tertile	T2	mean_mvpa_stepsCat2	minimal	Minimal	1.04 [0.93;1.17]	0.451846918382787	0.592426564370636	Positive	598	31461	94296	1792	FALSE	sex + race + tdi + smoking + alcohol + all_cancer_fh + season
Prostate cancer	Prostate	Physical Activity	Standard Deviation of Inactivity Fragment Durations During Waking Time (Weighted)	FRAG_SD_dur_IN_day_wei	Tertile	T2	FRAG_SD_dur_IN_day_weiCat2	minimal	Minimal	0.95 [0.85;1.08]	0.452226554485205	0.144420511256933	Inverse	593	31426	94291	1792	FALSE	sex + race + tdi + smoking + alcohol + all_cancer_fh + season
Prostate cancer	Prostate	Physical Activity	Total Inactivity Acceleration (Weighted)	ACC_day_total_IN_mg_wei	Tertile	T3	ACC_day_total_IN_mg_weiCat3	minimal	Minimal	1.05 [0.93;1.17]	0.457538779275924	0.50600704812791	Positive	480	31583	94296	1792	FALSE	sex + race + tdi + smoking + alcohol + all_cancer_fh + season
Prostate cancer	Prostate	Physical Activity	Mean Inactivity Fragment Duration During Waking Time (Plain)	FRAG_mean_dur_IN_day_pla	Tertile	T2	FRAG_mean_dur_IN_day_plaCat2	minimal	Minimal	0.96 [0.85;1.08]	0.461406708127074	0.177392693362861	Inverse	592	31418	94296	1792	FALSE	sex + race + tdi + smoking + alcohol + all_cancer_fh + season
Prostate cancer	Prostate	Physical Activity	Gini Index of Activity Fragment Durations During Waking Time	FRAG_Gini_dur_PA_day	Tertile	T2	FRAG_Gini_dur_PA_dayCat2	minimal	Minimal	1.04 [0.93;1.17]	0.461603262328815	0.249054546221419	Positive	562	31475	94293	1792	FALSE	sex + race + tdi + smoking + alcohol + all_cancer_fh + season
Prostate cancer	Prostate	Physical Activity	Unbouted Inactivity Duration (Weighted)	dur_day_IN_unbt_min_wei	Tertile	T2	dur_day_IN_unbt_min_weiCat2	minimal	Minimal	1.04 [0.93;1.16]	0.462408927638946	0.367510943310958	Positive	593	31430	94296	1792	FALSE	sex + race + tdi + smoking + alcohol + all_cancer_fh + season
Prostate cancer	Prostate	Circadian Rhythm	Cosinor R-Squared	cosinor_R2	Tertile	T2	cosinor_R2Cat2	minimal	Minimal	1.04 [0.93;1.16]	0.463598456618462	0.0862990183582752	Positive	579	31426	94296	1792	FALSE	sex + race + tdi + smoking + alcohol + all_cancer_fh + season
Prostate cancer	Prostate	Physical Activity	Duration in 5-10 Min LIPA Bouts (Weighted)	dur_day_LIG_bts_5_10_min_wei	Tertile	T2	dur_day_LIG_bts_5_10_min_weiCat2	minimal	Minimal	1.04 [0.93;1.16]	0.463766764406989	0.189935049692614	Positive	587	31398	94296	1792	FALSE	sex + race + tdi + smoking + alcohol + all_cancer_fh + season
Prostate cancer	Prostate	Physical Activity	Power-Law Alpha of Inactivity Fragment Durations During Waking Time	FRAG_alpha_dur_IN_day	Tertile	T2	FRAG_alpha_dur_IN_dayCat2	minimal	Minimal	1.04 [0.93;1.16]	0.465336696788618	0.217962858501371	Positive	587	31437	94293	1792	FALSE	sex + race + tdi + smoking + alcohol + all_cancer_fh + season
Prostate cancer	Prostate	Physical Activity	Number of Sustained Inactivity Bouts During Waking Hours	number_sib_wakinghours_AD_T5A5_mn	Tertile	T2	number_sib_wakinghours_AD_T5A5_mnCat2	minimal	Minimal	1.05 [0.92;1.19]	0.467033499391482	0.119414582058191	Positive	613	31422	94296	1792	FALSE	sex + race + tdi + smoking + alcohol + all_cancer_fh + season
Prostate cancer	Prostate	Physical Activity	Acceleration in 10-20 Min Inactivity Bouts (Weighted)	ACC_day_IN_bts_10_20_mg_wei	Tertile	T2	ACC_day_IN_bts_10_20_mg_weiCat2	minimal	Minimal	1.04 [0.93;1.17]	0.468137592146375	0.376220706182827	Positive	589	31457	94289	1792	FALSE	sex + race + tdi + smoking + alcohol + all_cancer_fh + season
Prostate cancer	Prostate	Step Count	Total Steps	mean_total_steps	Tertile	T3	mean_total_stepsCat3	minimal	Minimal	1.04 [0.93;1.17]	0.470509347435165	0.469626154997327	Positive	524	31544	94296	1792	FALSE	sex + race + tdi + smoking + alcohol + all_cancer_fh + season
Prostate cancer	Prostate	Circadian Rhythm	Extended Cosinor Amplitude	cosinorExt_amp	Tertile	T2	cosinorExt_ampCat2	minimal	Minimal	0.96 [0.86;1.07]	0.472489196860308	0.838611286024111	Inverse	499	31504	94296	1792	FALSE	sex + race + tdi + smoking + alcohol + all_cancer_fh + season
Prostate cancer	Prostate	Physical Activity	Total Inactivity Duration (Weighted)	dur_day_total_IN_min_wei	Tertile	T2	dur_day_total_IN_min_weiCat2	minimal	Minimal	0.96 [0.85;1.08]	0.47272009607292	0.0335649325184432	Inverse	602	31444	94296	1792	FALSE	sex + race + tdi + smoking + alcohol + all_cancer_fh + season
Prostate cancer	Prostate	Physical Activity	Overall Acceleration	ENMO_fullRecordingMean	Tertile	T2	ENMO_fullRecordingMeanCat2	minimal	Minimal	1.04 [0.93;1.17]	0.475230589555872	0.0661071184766675	Positive	574	31434	94296	1792	FALSE	sex + race + tdi + smoking + alcohol + all_cancer_fh + season
Prostate cancer	Prostate	Physical Activity	Gini Index of Inactivity Fragment Durations During Waking Time	FRAG_Gini_dur_IN_day	Tertile	T3	FRAG_Gini_dur_IN_dayCat3	minimal	Minimal	0.96 [0.86;1.07]	0.475706068748174	0.463248497765498	Inverse	643	31401	94293	1792	FALSE	sex + race + tdi + smoking + alcohol + all_cancer_fh + season
Prostate cancer	Prostate	Physical Activity	Transition Probability Physical Inactivity to Activity During Waking Time	FRAG_TP_IN2PA_day	Tertile	T2	FRAG_TP_IN2PA_dayCat2	minimal	Minimal	0.96 [0.86;1.07]	0.477226991268777	0.458693500895361	Inverse	568	31424	94296	1792	FALSE	sex + race + tdi + smoking + alcohol + all_cancer_fh + season
Prostate cancer	Prostate	Physical Activity	x0.5 of Inactivity Fragment Durations During Waking Time (Plain)	FRAG_x0.5_dur_IN_day_pla	Tertile	T3	FRAG_x0.5_dur_IN_day_plaCat3	minimal	Minimal	0.96 [0.85;1.08]	0.480878287596422	0.569580761243661	Inverse	729	31260	94291	1792	FALSE	sex + race + tdi + smoking + alcohol + all_cancer_fh + season
Prostate cancer	Prostate	Physical Activity	Duration in 20-30 Min Inactivity Bouts (Plain)	dur_day_IN_bts_20_30_min_pla	Tertile	T2	dur_day_IN_bts_20_30_min_plaCat2	minimal	Minimal	1.04 [0.93;1.17]	0.488851707995518	0.568188787943953	Positive	590	31447	94296	1792	FALSE	sex + race + tdi + smoking + alcohol + all_cancer_fh + season
Prostate cancer	Prostate	Circadian Rhythm	L10 Activity Level	L10VALUE	Tertile	T3	L10VALUECat3	minimal	Minimal	1.04 [0.93;1.17]	0.49757806812077	0.509674487015689	Positive	546	31514	94296	1792	FALSE	sex + race + tdi + smoking + alcohol + all_cancer_fh + season
Prostate cancer	Prostate	Physical Activity	Transition Probability Physical Activity to Inactivity During Waking Time	FRAG_TP_PA2IN_day	Tertile	T2	FRAG_TP_PA2IN_dayCat2	minimal	Minimal	1.04 [0.93;1.17]	0.500534122792338	0.661858612922361	Positive	600	31425	94296	1792	FALSE	sex + race + tdi + smoking + alcohol + all_cancer_fh + season
Prostate cancer	Prostate	Physical Activity	Acceleration in 60-90 Min Inactivity Bouts (Plain)	ACC_day_IN_bts_60_90_mg_pla	Tertile	T2	ACC_day_IN_bts_60_90_mg_plaCat2	minimal	Minimal	0.96 [0.86;1.08]	0.503021400289298	0.643744645799232	Inverse	604	31286	93939	1784	FALSE	sex + race + tdi + smoking + alcohol + all_cancer_fh + season
Prostate cancer	Prostate	Physical Activity	Number of PA Fragments per Minute IN PA During Waking Time	FRAG_NFragPM_PA_day	Tertile	T2	FRAG_NFragPM_PA_dayCat2	minimal	Minimal	1.04 [0.92;1.17]	0.509871780869574	0.796896910096713	Positive	597	31425	94295	1792	FALSE	sex + race + tdi + smoking + alcohol + all_cancer_fh + season
Prostate cancer	Prostate	Physical Activity	Number of Inactivity Fragments During Waking Time (Plain)	FRAG_Nfrag_IN_day_pla	Tertile	T3	FRAG_Nfrag_IN_day_plaCat3	minimal	Minimal	1.04 [0.93;1.17]	0.511508862754784	0.503633938746654	Positive	506	31585	94296	1792	FALSE	sex + race + tdi + smoking + alcohol + all_cancer_fh + season
Prostate cancer	Prostate	Physical Activity	Number of Inactivity-to-Activity Transitions During Waking Time (Plain)	FRAG_Nfrag_IN2PA_day_pla	Tertile	T3	FRAG_Nfrag_IN2PA_day_plaCat3	minimal	Minimal	1.04 [0.93;1.17]	0.511508862754784	0.503633938746654	Positive	506	31585	94296	1792	FALSE	sex + race + tdi + smoking + alcohol + all_cancer_fh + season
Prostate cancer	Prostate	Physical Activity	Unbouted Inactivity Acceleration (Plain)	ACC_day_IN_unbt_mg_pla	Tertile	T2	ACC_day_IN_unbt_mg_plaCat2	minimal	Minimal	1.04 [0.93;1.17]	0.51331040551679	0.99887594433431	Positive	589	31435	94291	1792	FALSE	sex + race + tdi + smoking + alcohol + all_cancer_fh + season
Prostate cancer	Prostate	Physical Activity	Unbouted Inactivity Duration (Plain)	dur_day_IN_unbt_min_pla	Tertile	T2	dur_day_IN_unbt_min_plaCat2	minimal	Minimal	1.04 [0.93;1.16]	0.516244420659774	0.275347794306438	Positive	589	31424	94296	1792	FALSE	sex + race + tdi + smoking + alcohol + all_cancer_fh + season
Prostate cancer	Prostate	Physical Activity	Power-Law Alpha of Activity Fragment Durations During Waking Time (Weighted)	FRAG_alpha_dur_PA_day_wei	Tertile	T3	FRAG_alpha_dur_PA_day_weiCat3	minimal	Minimal	0.96 [0.86;1.08]	0.516465432360034	0.407351427634715	Inverse	665	31427	94291	1792	FALSE	sex + race + tdi + smoking + alcohol + all_cancer_fh + season
Prostate cancer	Prostate	Physical Activity	Mean LIPA Fragment Duration During Waking Time	FRAG_mean_dur_LIPA_day	Tertile	T3	FRAG_mean_dur_LIPA_dayCat3	minimal	Minimal	0.96 [0.85;1.09]	0.536010409728437	0.514033365538585	Inverse	507	31436	94295	1792	FALSE	sex + race + tdi + smoking + alcohol + all_cancer_fh + season
Prostate cancer	Prostate	Physical Activity	Total Vigorous Physical Activity Acceleration (Weighted)	ACC_day_total_VIG_mg_wei	Tertile	T3	ACC_day_total_VIG_mg_weiCat3	minimal	Minimal	0.96 [0.84;1.09]	0.536300598442685	0.483168263232806	Inverse	458	22731	68145	1393	FALSE	sex + race + tdi + smoking + alcohol + all_cancer_fh + season
Prostate cancer	Prostate	Physical Activity	Transition Probability Physical Inactivity to LIPA During Waking Time	FRAG_TP_IN2LIPA_day	Tertile	T3	FRAG_TP_IN2LIPA_dayCat3	minimal	Minimal	1.04 [0.92;1.17]	0.539446758210264	0.564002878538863	Positive	469	31605	94296	1792	FALSE	sex + race + tdi + smoking + alcohol + all_cancer_fh + season
Prostate cancer	Prostate	Light	Afternoon Light	afternoon_light	Tertile	T3	afternoon_lightCat3	minimal	Minimal	1.04 [0.91;1.19]	0.544218206106619	0.452094147668677	Positive	650	31140	93538	1779	FALSE	sex + race + tdi + smoking + alcohol + all_cancer_fh + season
Prostate cancer	Prostate	Physical Activity	Duration in 1-5 Min MVPA Bouts (Weighted)	dur_day_MVPA_bts_1_5_min_wei	Tertile	T2	dur_day_MVPA_bts_1_5_min_weiCat2	minimal	Minimal	1.03 [0.93;1.15]	0.546799945545036	0.0424240438207697	Positive	588	31463	94296	1792	FALSE	sex + race + tdi + smoking + alcohol + all_cancer_fh + season
Prostate cancer	Prostate	Physical Activity	Acceleration in 1-5 Min LIPA Bouts (Weighted)	ACC_day_LIG_bts_1_5_mg_wei	Tertile	T2	ACC_day_LIG_bts_1_5_mg_weiCat2	minimal	Minimal	1.03 [0.93;1.15]	0.551794796319351	0.119476457520988	Positive	598	31465	94295	1792	FALSE	sex + race + tdi + smoking + alcohol + all_cancer_fh + season
Prostate cancer	Prostate	Physical Activity	Number of 10-20 Min Inactivity Bouts (Weighted)	Nbouts_day_IN_bts_10_20_wei	Tertile	T3	Nbouts_day_IN_bts_10_20_weiCat3	minimal	Minimal	1.04 [0.92;1.16]	0.553525881148989	0.519652585435686	Positive	526	31525	94296	1792	FALSE	sex + race + tdi + smoking + alcohol + all_cancer_fh + season
Prostate cancer	Prostate	Sleep	Sleep Efficiency After Onset (Plain)	sleep_efficiency_after_onset_pla	Tertile	T3	sleep_efficiency_after_onset_plaCat3	minimal	Minimal	0.97 [0.86;1.08]	0.553968337901329	0.467816929185519	Inverse	505	31518	94296	1792	FALSE	sex + race + tdi + smoking + alcohol + all_cancer_fh + season
Prostate cancer	Prostate	Circadian Rhythm	L10 Start Time	L10TIME_num	Tertile	T3	L10TIME_numCat3	minimal	Minimal	1.04 [0.92;1.16]	0.555695981307385	0.558850944481054	Positive	609	31445	94296	1792	FALSE	sex + race + tdi + smoking + alcohol + all_cancer_fh + season
Prostate cancer	Prostate	Physical Activity	Mean LIPA Fragment Duration During Waking Time	FRAG_mean_dur_LIPA_day	Tertile	T2	FRAG_mean_dur_LIPA_dayCat2	minimal	Minimal	1.03 [0.93;1.15]	0.556076350475497	0.514033365538585	Positive	661	31393	94295	1792	FALSE	sex + race + tdi + smoking + alcohol + all_cancer_fh + season
Prostate cancer	Prostate	Physical Activity	Acceleration in 10-Min LIPA Bouts (Weighted)	ACC_day_LIG_bts_10_mg_wei	Tertile	T2	ACC_day_LIG_bts_10_mg_weiCat2	minimal	Minimal	0.97 [0.86;1.08]	0.560987042567761	0.116073900558824	Inverse	564	31415	94270	1791	FALSE	sex + race + tdi + smoking + alcohol + all_cancer_fh + season
Prostate cancer	Prostate	Physical Activity	Duration in 30-60 Min Inactivity Bouts (Plain)	dur_day_IN_bts_30_60_min_pla	Tertile	T2	dur_day_IN_bts_30_60_min_plaCat2	minimal	Minimal	1.04 [0.92;1.16]	0.562336740184964	0.23886790876367	Positive	593	31430	94296	1792	FALSE	sex + race + tdi + smoking + alcohol + all_cancer_fh + season
Prostate cancer	Prostate	Physical Activity	Duration in 20-30 Min Inactivity Bouts (Plain)	dur_day_IN_bts_20_30_min_pla	Tertile	T3	dur_day_IN_bts_20_30_min_plaCat3	minimal	Minimal	1.03 [0.92;1.16]	0.564873337342736	0.568188787943953	Positive	591	31436	94296	1792	FALSE	sex + race + tdi + smoking + alcohol + all_cancer_fh + season
Prostate cancer	Prostate	Physical Activity	Number of 1-5 Min MVPA Bouts (Plain)	Nbouts_day_MVPA_bts_1_5_pla	Tertile	T2	Nbouts_day_MVPA_bts_1_5_plaCat2	minimal	Minimal	1.03 [0.93;1.15]	0.570208773368336	0.192480444936928	Positive	578	31454	94296	1792	FALSE	sex + race + tdi + smoking + alcohol + all_cancer_fh + season
Prostate cancer	Prostate	Physical Activity	Coefficient of Variance of Activity Fragment Durations During Waking Time	FRAG_CoV_dur_PA_day	Tertile	T3	FRAG_CoV_dur_PA_dayCat3	minimal	Minimal	1.03 [0.92;1.16]	0.572401880040365	0.59212956463502	Positive	574	31531	94293	1792	FALSE	sex + race + tdi + smoking + alcohol + all_cancer_fh + season
Prostate cancer	Prostate	Physical Activity	Number of Inactivity Fragments During Waking Time (Weighted)	FRAG_Nfrag_IN_day_wei	Tertile	T3	FRAG_Nfrag_IN_day_weiCat3	minimal	Minimal	1.03 [0.92;1.16]	0.574326653185519	0.565909510533261	Positive	505	31583	94296	1792	FALSE	sex + race + tdi + smoking + alcohol + all_cancer_fh + season
Prostate cancer	Prostate	Physical Activity	Number of Inactivity-to-Activity Transitions During Waking Time (Weighted)	FRAG_Nfrag_IN2PA_day_wei	Tertile	T3	FRAG_Nfrag_IN2PA_day_weiCat3	minimal	Minimal	1.03 [0.92;1.16]	0.574326653185519	0.565909510533261	Positive	505	31583	94296	1792	FALSE	sex + race + tdi + smoking + alcohol + all_cancer_fh + season
Prostate cancer	Prostate	Sleep	Sleep Regularity Index	SleepRegularityIndex2	Tertile	T3	SleepRegularityIndex2Cat3	minimal	Minimal	1.03 [0.92;1.16]	0.577095828792009	0.705706047563211	Positive	633	31414	94184	1791	FALSE	sex + race + tdi + smoking + alcohol + all_cancer_fh + season
Prostate cancer	Prostate	Physical Activity	Standard Deviation of Inactivity Fragment Durations During Waking Time	FRAG_SD_dur_IN_day	Tertile	T2	FRAG_SD_dur_IN_dayCat2	minimal	Minimal	0.97 [0.86;1.09]	0.577204642926356	0.192402423196774	Inverse	596	31426	94293	1792	FALSE	sex + race + tdi + smoking + alcohol + all_cancer_fh + season
Prostate cancer	Prostate	Physical Activity	W0.5 of Inactivity Fragment Durations During Waking Time (Plain)	FRAG_W0.5_dur_IN_day_pla	Tertile	T3	FRAG_W0.5_dur_IN_day_plaCat3	minimal	Minimal	0.97 [0.86;1.09]	0.579736488365863	0.648334698345867	Inverse	754	31285	94291	1792	FALSE	sex + race + tdi + smoking + alcohol + all_cancer_fh + season
Prostate cancer	Prostate	Step Count	Peak 30-Minute Cadence	mean_peak_30min_cadence	Tertile	T3	mean_peak_30min_cadenceCat3	minimal	Minimal	1.03 [0.92;1.16]	0.581570172249272	0.652177478481331	Positive	579	31442	94296	1792	FALSE	sex + race + tdi + smoking + alcohol + all_cancer_fh + season
Prostate cancer	Prostate	Circadian Rhythm	Cosinor Acrophase	cosinor_acrophase	Tertile	T3	cosinor_acrophaseCat3	minimal	Minimal	0.97 [0.86;1.09]	0.58937844588553	0.59467100198422	Inverse	540	31502	94296	1792	FALSE	sex + race + tdi + smoking + alcohol + all_cancer_fh + season
Prostate cancer	Prostate	Physical Activity	Transition Probability Physical Activity to Inactivity During Waking Time (Plain)	FRAG_TP_PA2IN_day_pla	Tertile	T2	FRAG_TP_PA2IN_day_plaCat2	minimal	Minimal	1.03 [0.92;1.16]	0.600151096650488	0.630447818160964	Positive	603	31422	94296	1792	FALSE	sex + race + tdi + smoking + alcohol + all_cancer_fh + season
Prostate cancer	Prostate	Physical Activity	Transition Probability Physical Activity to Inactivity During Sleep Period	FRAG_TP_PA2IN_spt	Tertile	T3	FRAG_TP_PA2IN_sptCat3	minimal	Minimal	1.03 [0.92;1.15]	0.603932568054837	0.582359645774812	Positive	704	31386	94296	1792	FALSE	sex + race + tdi + smoking + alcohol + all_cancer_fh + season
Prostate cancer	Prostate	Physical Activity	Transition Probability Physical Inactivity to Activity During Waking Time (Plain)	FRAG_TP_IN2PA_day_pla	Tertile	T2	FRAG_TP_IN2PA_day_plaCat2	minimal	Minimal	0.97 [0.87;1.08]	0.606099939992867	0.422320866350978	Inverse	570	31417	94296	1792	FALSE	sex + race + tdi + smoking + alcohol + all_cancer_fh + season
Prostate cancer	Prostate	Physical Activity	Number of PA Fragments per Minute IN PA During Waking Time (Plain)	FRAG_NFragPM_PA_day_pla	Tertile	T2	FRAG_NFragPM_PA_day_plaCat2	minimal	Minimal	1.03 [0.92;1.16]	0.606679429107483	0.56638950774279	Positive	604	31424	94296	1792	FALSE	sex + race + tdi + smoking + alcohol + all_cancer_fh + season
Prostate cancer	Prostate	Physical Activity	x0.5 of Inactivity Fragment Durations During Waking Time	FRAG_x0.5_dur_IN_day	Tertile	T2	FRAG_x0.5_dur_IN_dayCat2	minimal	Minimal	0.97 [0.86;1.09]	0.606825581603468	0.215505460668047	Inverse	587	31437	94293	1792	FALSE	sex + race + tdi + smoking + alcohol + all_cancer_fh + season
Prostate cancer	Prostate	Physical Activity	Acceleration in 5-10 Min LIPA Bouts (Weighted)	ACC_day_LIG_bts_5_10_mg_wei	Tertile	T3	ACC_day_LIG_bts_5_10_mg_weiCat3	minimal	Minimal	1.03 [0.92;1.16]	0.607759365704678	0.546596376489102	Positive	496	31527	94291	1792	FALSE	sex + race + tdi + smoking + alcohol + all_cancer_fh + season
Prostate cancer	Prostate	Physical Activity	Acceleration in 90-Min Inactivity Bouts (Plain)	ACC_day_IN_bts_90_mg_pla	Tertile	T3	ACC_day_IN_bts_90_mg_plaCat3	minimal	Minimal	0.97 [0.86;1.09]	0.608113777181071	0.616358153341112	Inverse	506	30822	92216	1750	FALSE	sex + race + tdi + smoking + alcohol + all_cancer_fh + season
Prostate cancer	Prostate	Circadian Rhythm	Cosinor Amplitude	cosinor_amp	Tertile	T2	cosinor_ampCat2	minimal	Minimal	1.03 [0.92;1.15]	0.608711972131914	0.114752055491658	Positive	570	31411	94296	1792	FALSE	sex + race + tdi + smoking + alcohol + all_cancer_fh + season
Prostate cancer	Prostate	Physical Activity	Number of 1-5 Min LIPA Bouts (Weighted)	Nbouts_day_LIG_bts_1_5_wei	Tertile	T2	Nbouts_day_LIG_bts_1_5_weiCat2	minimal	Minimal	1.03 [0.92;1.15]	0.610272564151097	0.187038926309682	Positive	603	31416	94296	1792	FALSE	sex + race + tdi + smoking + alcohol + all_cancer_fh + season
Prostate cancer	Prostate	Physical Activity	Power-Law Alpha of Activity Fragment Durations During Waking Time	FRAG_alpha_dur_PA_day	Tertile	T3	FRAG_alpha_dur_PA_dayCat3	minimal	Minimal	0.97 [0.86;1.09]	0.618766079845198	0.450776137456743	Inverse	657	31420	94293	1792	FALSE	sex + race + tdi + smoking + alcohol + all_cancer_fh + season
Prostate cancer	Prostate	Physical Activity	x0.5 of Activity Fragment Durations During Waking Time	FRAG_x0.5_dur_PA_day	Tertile	T3	FRAG_x0.5_dur_PA_dayCat3	minimal	Minimal	1.03 [0.92;1.16]	0.618766079845522	0.582771064242292	Positive	499	31461	94293	1792	FALSE	sex + race + tdi + smoking + alcohol + all_cancer_fh + season
Prostate cancer	Prostate	Physical Activity	Number of 20-30 Min Inactivity Bouts (Weighted)	Nbouts_day_IN_bts_20_30_wei	Tertile	T3	Nbouts_day_IN_bts_20_30_weiCat3	minimal	Minimal	1.03 [0.92;1.15]	0.620293172181104	0.614808106606256	Positive	595	31437	94296	1792	FALSE	sex + race + tdi + smoking + alcohol + all_cancer_fh + season
Prostate cancer	Prostate	Circadian Rhythm	Extended Cosinor Minimum	cosinorExt_minimum	Tertile	T2	cosinorExt_minimumCat2	minimal	Minimal	1.03 [0.91;1.16]	0.625710403215741	0.318839347445706	Positive	518	31489	94296	1792	FALSE	sex + race + tdi + smoking + alcohol + all_cancer_fh + season
Prostate cancer	Prostate	Physical Activity	Mean Activity Fragment Duration During Waking Time (Plain)	FRAG_mean_dur_PA_day_pla	Tertile	T3	FRAG_mean_dur_PA_day_plaCat3	minimal	Minimal	1.03 [0.92;1.15]	0.626153326202438	0.635319034823163	Positive	521	31482	94296	1792	FALSE	sex + race + tdi + smoking + alcohol + all_cancer_fh + season
Prostate cancer	Prostate	Physical Activity	Number of 30-60 Min Inactivity Bouts (Plain)	Nbouts_day_IN_bts_30_60_pla	Tertile	T2	Nbouts_day_IN_bts_30_60_plaCat2	minimal	Minimal	1.03 [0.92;1.16]	0.626323353911416	0.310222784000056	Positive	595	31429	94296	1792	FALSE	sex + race + tdi + smoking + alcohol + all_cancer_fh + season
Prostate cancer	Prostate	Physical Activity	Acceleration in 60-90 Min Inactivity Bouts (Weighted)	ACC_day_IN_bts_60_90_mg_wei	Tertile	T2	ACC_day_IN_bts_60_90_mg_weiCat2	minimal	Minimal	1.03 [0.92;1.15]	0.626692833200791	0.718472467745759	Positive	631	31303	93939	1784	FALSE	sex + race + tdi + smoking + alcohol + all_cancer_fh + season
Prostate cancer	Prostate	Physical Activity	Coefficient of Variance of Inactivity Fragment Durations During Waking Time (Weighted)	FRAG_CoV_dur_IN_day_wei	Tertile	T3	FRAG_CoV_dur_IN_day_weiCat3	minimal	Minimal	1.03 [0.92;1.15]	0.627984630974487	0.651079367056359	Positive	559	31522	94291	1792	FALSE	sex + race + tdi + smoking + alcohol + all_cancer_fh + season
Prostate cancer	Prostate	Physical Activity	Number of Activity Fragments During Waking Time (Plain)	FRAG_Nfrag_PA_day_pla	Tertile	T3	FRAG_Nfrag_PA_day_plaCat3	minimal	Minimal	1.03 [0.92;1.16]	0.632387388553824	0.604047800483556	Positive	499	31585	94296	1792	FALSE	sex + race + tdi + smoking + alcohol + all_cancer_fh + season
Prostate cancer	Prostate	Physical Activity	Number of Activity-to-Inactivity Transitions During Waking Time (Plain)	FRAG_Nfrag_PA2IN_day_pla	Tertile	T3	FRAG_Nfrag_PA2IN_day_plaCat3	minimal	Minimal	1.03 [0.92;1.16]	0.632387388553824	0.604047800483556	Positive	499	31585	94296	1792	FALSE	sex + race + tdi + smoking + alcohol + all_cancer_fh + season
Prostate cancer	Prostate	Physical Activity	Duration in 10-Min LIPA Bouts (Weighted)	dur_day_LIG_bts_10_min_wei	Tertile	T3	dur_day_LIG_bts_10_min_weiCat3	minimal	Minimal	0.97 [0.86;1.10]	0.639849625999255	0.692934376910306	Inverse	440	31545	94296	1792	FALSE	sex + race + tdi + smoking + alcohol + all_cancer_fh + season
Prostate cancer	Prostate	Physical Activity	Number of Inactivity Fragments During Waking Time (Plain)	FRAG_Nfrag_IN_day_pla	Tertile	T2	FRAG_Nfrag_IN_day_plaCat2	minimal	Minimal	1.03 [0.92;1.15]	0.640833484951289	0.503633938746654	Positive	585	31425	94296	1792	FALSE	sex + race + tdi + smoking + alcohol + all_cancer_fh + season
Prostate cancer	Prostate	Physical Activity	Number of Inactivity-to-Activity Transitions During Waking Time (Plain)	FRAG_Nfrag_IN2PA_day_pla	Tertile	T2	FRAG_Nfrag_IN2PA_day_plaCat2	minimal	Minimal	1.03 [0.92;1.15]	0.640833484951289	0.503633938746654	Positive	585	31425	94296	1792	FALSE	sex + race + tdi + smoking + alcohol + all_cancer_fh + season
Prostate cancer	Prostate	Light	Evening Light	evening_light	Tertile	T3	evening_lightCat3	minimal	Minimal	0.97 [0.85;1.11]	0.643098467674061	0.898099741426388	Inverse	606	31178	93538	1779	FALSE	sex + race + tdi + smoking + alcohol + all_cancer_fh + season
Prostate cancer	Prostate	Physical Activity	Duration in 30-60 Min Inactivity Bouts (Weighted)	dur_day_IN_bts_30_60_min_wei	Tertile	T2	dur_day_IN_bts_30_60_min_weiCat2	minimal	Minimal	1.03 [0.91;1.16]	0.643368988217384	0.364509685300144	Positive	594	31427	94296	1792	FALSE	sex + race + tdi + smoking + alcohol + all_cancer_fh + season
Prostate cancer	Prostate	Physical Activity	Duration in 1-5 Min LIPA Bouts (Weighted)	dur_day_LIG_bts_1_5_min_wei	Tertile	T2	dur_day_LIG_bts_1_5_min_weiCat2	minimal	Minimal	1.03 [0.92;1.15]	0.645288407447381	0.213866119538228	Positive	606	31417	94296	1792	FALSE	sex + race + tdi + smoking + alcohol + all_cancer_fh + season
Prostate cancer	Prostate	Physical Activity	Acceleration in 60-90 Min Inactivity Bouts (Plain)	ACC_day_IN_bts_60_90_mg_pla	Tertile	T3	ACC_day_IN_bts_60_90_mg_plaCat3	minimal	Minimal	0.97 [0.87;1.09]	0.648933807801251	0.643744645799232	Inverse	522	31409	93939	1784	FALSE	sex + race + tdi + smoking + alcohol + all_cancer_fh + season
Prostate cancer	Prostate	Physical Activity	Number of PA Fragments per Minute IN PA During Waking Time (Plain)	FRAG_NFragPM_PA_day_pla	Tertile	T3	FRAG_NFragPM_PA_day_plaCat3	minimal	Minimal	0.97 [0.87;1.09]	0.650908598106227	0.56638950774279	Inverse	682	31387	94296	1792	FALSE	sex + race + tdi + smoking + alcohol + all_cancer_fh + season
Prostate cancer	Prostate	Physical Activity	Total Inactivity Acceleration (Plain)	ACC_day_total_IN_mg_pla	Tertile	T2	ACC_day_total_IN_mg_plaCat2	minimal	Minimal	0.98 [0.87;1.09]	0.651311570577607	0.345853273296942	Inverse	570	31441	94296	1792	FALSE	sex + race + tdi + smoking + alcohol + all_cancer_fh + season
Prostate cancer	Prostate	Physical Activity	Duration in 10-Min LIPA Bouts (Plain)	dur_day_LIG_bts_10_min_pla	Tertile	T3	dur_day_LIG_bts_10_min_plaCat3	minimal	Minimal	0.97 [0.86;1.10]	0.657485238056249	0.695957489255495	Inverse	446	31539	94296	1792	FALSE	sex + race + tdi + smoking + alcohol + all_cancer_fh + season
Prostate cancer	Prostate	Physical Activity	Number of 1-5 Min MVPA Bouts (Weighted)	Nbouts_day_MVPA_bts_1_5_wei	Tertile	T2	Nbouts_day_MVPA_bts_1_5_weiCat2	minimal	Minimal	1.02 [0.92;1.14]	0.660051908793195	0.224592759095994	Positive	576	31452	94296	1792	FALSE	sex + race + tdi + smoking + alcohol + all_cancer_fh + season
Prostate cancer	Prostate	Physical Activity	Number of Inactivity Fragments During Waking Time (Weighted)	FRAG_Nfrag_IN_day_wei	Tertile	T2	FRAG_Nfrag_IN_day_weiCat2	minimal	Minimal	1.02 [0.92;1.14]	0.661361098135262	0.565909510533261	Positive	586	31435	94296	1792	FALSE	sex + race + tdi + smoking + alcohol + all_cancer_fh + season
Prostate cancer	Prostate	Physical Activity	Number of Inactivity-to-Activity Transitions During Waking Time (Weighted)	FRAG_Nfrag_IN2PA_day_wei	Tertile	T2	FRAG_Nfrag_IN2PA_day_weiCat2	minimal	Minimal	1.02 [0.92;1.14]	0.661361098135262	0.565909510533261	Positive	586	31435	94296	1792	FALSE	sex + race + tdi + smoking + alcohol + all_cancer_fh + season
Prostate cancer	Prostate	Physical Activity	Number of Activity Fragments During Waking Time (Weighted)	FRAG_Nfrag_PA_day_wei	Tertile	T2	FRAG_Nfrag_PA_day_weiCat2	minimal	Minimal	1.02 [0.92;1.14]	0.670030193950048	0.728485036486811	Positive	587	31442	94296	1792	FALSE	sex + race + tdi + smoking + alcohol + all_cancer_fh + season
Prostate cancer	Prostate	Physical Activity	Number of Activity-to-Inactivity Transitions During Waking Time (Weighted)	FRAG_Nfrag_PA2IN_day_wei	Tertile	T2	FRAG_Nfrag_PA2IN_day_weiCat2	minimal	Minimal	1.02 [0.92;1.14]	0.670030193950048	0.728485036486811	Positive	587	31442	94296	1792	FALSE	sex + race + tdi + smoking + alcohol + all_cancer_fh + season
Prostate cancer	Prostate	Physical Activity	Duration in 10-20 Min Inactivity Bouts (Weighted)	dur_day_IN_bts_10_20_min_wei	Tertile	T3	dur_day_IN_bts_10_20_min_weiCat3	minimal	Minimal	1.02 [0.91;1.15]	0.679070076605329	0.642144509873606	Positive	532	31523	94296	1792	FALSE	sex + race + tdi + smoking + alcohol + all_cancer_fh + season
Prostate cancer	Prostate	Circadian Rhythm	L10 Start Time	L10TIME_num	Tertile	T2	L10TIME_numCat2	minimal	Minimal	1.02 [0.91;1.15]	0.687414002374796	0.558850944481054	Positive	589	31431	94296	1792	FALSE	sex + race + tdi + smoking + alcohol + all_cancer_fh + season
Prostate cancer	Prostate	Physical Activity	x0.5 of Activity Fragment Durations During Waking Time (Weighted)	FRAG_x0.5_dur_PA_day_wei	Tertile	T3	FRAG_x0.5_dur_PA_day_weiCat3	minimal	Minimal	1.02 [0.91;1.15]	0.687699157125125	0.654241814774371	Positive	494	31468	94291	1792	FALSE	sex + race + tdi + smoking + alcohol + all_cancer_fh + season
Prostate cancer	Prostate	Physical Activity	Acceleration in 30-60 Min Inactivity Bouts (Plain)	ACC_day_IN_bts_30_60_mg_pla	Tertile	T2	ACC_day_IN_bts_30_60_mg_plaCat2	minimal	Minimal	0.98 [0.88;1.09]	0.695616298683994	0.885161452050203	Inverse	586	31379	94281	1792	FALSE	sex + race + tdi + smoking + alcohol + all_cancer_fh + season
Prostate cancer	Prostate	Circadian Rhythm	Extended Cosinor Alpha	cosinorExt_alpha	Tertile	T2	cosinorExt_alphaCat2	minimal	Minimal	0.98 [0.87;1.10]	0.704635667767762	0.767364715651015	Inverse	532	31467	94296	1792	FALSE	sex + race + tdi + smoking + alcohol + all_cancer_fh + season
Prostate cancer	Prostate	Physical Activity	Number of 60-90 Min Inactivity Bouts (Weighted)	Nbouts_day_IN_bts_60_90_wei	Tertile	T2	Nbouts_day_IN_bts_60_90_weiCat2	minimal	Minimal	0.98 [0.87;1.10]	0.706316535400649	0.957964361922043	Inverse	597	31410	94296	1792	FALSE	sex + race + tdi + smoking + alcohol + all_cancer_fh + season
Prostate cancer	Prostate	Physical Activity	Total Inactivity Duration (Plain)	dur_day_total_IN_min_pla	Tertile	T2	dur_day_total_IN_min_plaCat2	minimal	Minimal	0.98 [0.87;1.10]	0.711963045062531	0.0364728150015808	Inverse	610	31450	94296	1792	FALSE	sex + race + tdi + smoking + alcohol + all_cancer_fh + season
Prostate cancer	Prostate	Physical Activity	Acceleration in 60-90 Min Inactivity Bouts (Weighted)	ACC_day_IN_bts_60_90_mg_wei	Tertile	T3	ACC_day_IN_bts_60_90_mg_weiCat3	minimal	Minimal	0.98 [0.87;1.10]	0.712564904521272	0.718472467745759	Inverse	511	31405	93939	1784	FALSE	sex + race + tdi + smoking + alcohol + all_cancer_fh + season
Prostate cancer	Prostate	Step Count	Total Steps	mean_total_steps	Tertile	T2	mean_total_stepsCat2	minimal	Minimal	1.02 [0.91;1.14]	0.713801969473949	0.469626154997327	Positive	579	31419	94296	1792	FALSE	sex + race + tdi + smoking + alcohol + all_cancer_fh + season
Prostate cancer	Prostate	Physical Activity	Transition Probability Physical Activity to Inactivity During Waking Time (Plain)	FRAG_TP_PA2IN_day_pla	Tertile	T3	FRAG_TP_PA2IN_day_plaCat3	minimal	Minimal	0.98 [0.87;1.10]	0.715083201937164	0.630447818160964	Inverse	684	31390	94296	1792	FALSE	sex + race + tdi + smoking + alcohol + all_cancer_fh + season
Prostate cancer	Prostate	Physical Activity	Number of Inactivity-to-LIPA Transitions During Waking Time	FRAG_Nfrag_IN2LIPA_day	Tertile	T2	FRAG_Nfrag_IN2LIPA_dayCat2	minimal	Minimal	1.02 [0.91;1.14]	0.715280895196171	0.19433054055605	Positive	588	31392	94296	1792	FALSE	sex + race + tdi + smoking + alcohol + all_cancer_fh + season
Prostate cancer	Prostate	Sleep	WASO (Wake After Sleep Onset)	WASO_AD_T5A5_mn	Tertile	T2	WASO_AD_T5A5_mnCat2	minimal	Minimal	0.98 [0.87;1.10]	0.717584889018029	0.140491122187458	Inverse	537	31425	94296	1792	FALSE	sex + race + tdi + smoking + alcohol + all_cancer_fh + season
Prostate cancer	Prostate	Physical Activity	Standard Deviation of Inactivity Fragment Durations During Waking Time (Plain)	FRAG_SD_dur_IN_day_pla	Tertile	T2	FRAG_SD_dur_IN_day_plaCat2	minimal	Minimal	0.98 [0.87;1.10]	0.720737286561938	0.207853887266781	Inverse	596	31416	94291	1792	FALSE	sex + race + tdi + smoking + alcohol + all_cancer_fh + season
Prostate cancer	Prostate	Physical Activity	Acceleration in 20-30 Min Inactivity Bouts (Plain)	ACC_day_IN_bts_20_30_mg_pla	Tertile	T3	ACC_day_IN_bts_20_30_mg_plaCat3	minimal	Minimal	0.98 [0.88;1.10]	0.721240442595917	0.673380481773169	Inverse	564	31479	94270	1791	FALSE	sex + race + tdi + smoking + alcohol + all_cancer_fh + season
Prostate cancer	Prostate	Light	Morning Light	morning_light	Tertile	T2	morning_lightCat2	minimal	Minimal	0.98 [0.87;1.10]	0.727424386955839	0.164857227873039	Inverse	536	31209	93538	1779	FALSE	sex + race + tdi + smoking + alcohol + all_cancer_fh + season
Prostate cancer	Prostate	Physical Activity	Number of 10-Min LIPA Bouts (Plain)	Nbouts_day_LIG_bts_10_pla	Tertile	T3	Nbouts_day_LIG_bts_10_plaCat3	minimal	Minimal	1.02 [0.91;1.15]	0.728954041589798	0.70845226950876	Positive	467	31515	94296	1792	FALSE	sex + race + tdi + smoking + alcohol + all_cancer_fh + season
Prostate cancer	Prostate	Physical Activity	Duration in 10-20 Min Inactivity Bouts (Plain)	dur_day_IN_bts_10_20_min_pla	Tertile	T3	dur_day_IN_bts_10_20_min_plaCat3	minimal	Minimal	1.02 [0.91;1.15]	0.729006307261622	0.670895832264444	Positive	525	31525	94296	1792	FALSE	sex + race + tdi + smoking + alcohol + all_cancer_fh + season
Prostate cancer	Prostate	Physical Activity	Number of 10-20 Min Inactivity Bouts (Plain)	Nbouts_day_IN_bts_10_20_pla	Tertile	T3	Nbouts_day_IN_bts_10_20_plaCat3	minimal	Minimal	1.02 [0.91;1.15]	0.742472223595145	0.712148875544259	Positive	518	31532	94296	1792	FALSE	sex + race + tdi + smoking + alcohol + all_cancer_fh + season
Prostate cancer	Prostate	Physical Activity	Number of Activity Fragments During Waking Time (Weighted)	FRAG_Nfrag_PA_day_wei	Tertile	T3	FRAG_Nfrag_PA_day_weiCat3	minimal	Minimal	1.02 [0.91;1.15]	0.744054082799196	0.728485036486811	Positive	500	31580	94296	1792	FALSE	sex + race + tdi + smoking + alcohol + all_cancer_fh + season
Prostate cancer	Prostate	Physical Activity	Number of Activity-to-Inactivity Transitions During Waking Time (Weighted)	FRAG_Nfrag_PA2IN_day_wei	Tertile	T3	FRAG_Nfrag_PA2IN_day_weiCat3	minimal	Minimal	1.02 [0.91;1.15]	0.744054082799196	0.728485036486811	Positive	500	31580	94296	1792	FALSE	sex + race + tdi + smoking + alcohol + all_cancer_fh + season
Prostate cancer	Prostate	Step Count	MVPA Steps	mean_mvpa_steps	Tertile	T3	mean_mvpa_stepsCat3	minimal	Minimal	0.98 [0.87;1.10]	0.748330789577077	0.592426564370636	Inverse	565	31465	94296	1792	FALSE	sex + race + tdi + smoking + alcohol + all_cancer_fh + season
Prostate cancer	Prostate	Physical Activity	Acceleration in 20-30 Min Inactivity Bouts (Weighted)	ACC_day_IN_bts_20_30_mg_wei	Tertile	T3	ACC_day_IN_bts_20_30_mg_weiCat3	minimal	Minimal	0.98 [0.88;1.10]	0.751353667346881	0.676842363379872	Inverse	572	31473	94270	1791	FALSE	sex + race + tdi + smoking + alcohol + all_cancer_fh + season
Prostate cancer	Prostate	Physical Activity	Transition Probability Physical Activity to Inactivity During Waking Time	FRAG_TP_PA2IN_day	Tertile	T3	FRAG_TP_PA2IN_dayCat3	minimal	Minimal	0.98 [0.87;1.10]	0.754264533437966	0.661858612922361	Inverse	674	31389	94296	1792	FALSE	sex + race + tdi + smoking + alcohol + all_cancer_fh + season
Prostate cancer	Prostate	Physical Activity	Total Vigorous Physical Activity Acceleration (Plain)	ACC_day_total_VIG_mg_pla	Tertile	T2	ACC_day_total_VIG_mg_plaCat2	minimal	Minimal	1.02 [0.90;1.16]	0.761281778536238	0.353453051584804	Positive	499	22710	68145	1393	FALSE	sex + race + tdi + smoking + alcohol + all_cancer_fh + season
Prostate cancer	Prostate	Physical Activity	Total Inactivity Acceleration (Weighted)	ACC_day_total_IN_mg_wei	Tertile	T2	ACC_day_total_IN_mg_weiCat2	minimal	Minimal	0.98 [0.88;1.10]	0.774972305872891	0.50600704812791	Inverse	574	31441	94296	1792	FALSE	sex + race + tdi + smoking + alcohol + all_cancer_fh + season
Prostate cancer	Prostate	Physical Activity	Mean Activity Fragment Duration During Waking Time (Weighted)	FRAG_mean_dur_PA_day_wei	Tertile	T3	FRAG_mean_dur_PA_day_weiCat3	minimal	Minimal	1.02 [0.91;1.14]	0.782288664994961	0.800495399071854	Positive	514	31482	94296	1792	FALSE	sex + race + tdi + smoking + alcohol + all_cancer_fh + season
Prostate cancer	Prostate	Physical Activity	Power-Law Alpha of Inactivity Fragment Durations During Waking Time (Weighted)	FRAG_alpha_dur_IN_day_wei	Tertile	T2	FRAG_alpha_dur_IN_day_weiCat2	minimal	Minimal	1.02 [0.91;1.13]	0.785157255578561	0.238226649777962	Positive	577	31440	94291	1792	FALSE	sex + race + tdi + smoking + alcohol + all_cancer_fh + season
Prostate cancer	Prostate	Physical Activity	Number of 5-10 Min LIPA Bouts (Plain)	Nbouts_day_LIG_bts_5_10_pla	Tertile	T2	Nbouts_day_LIG_bts_5_10_plaCat2	minimal	Minimal	1.02 [0.91;1.13]	0.787265705400993	0.108944258395041	Positive	573	31402	94296	1792	FALSE	sex + race + tdi + smoking + alcohol + all_cancer_fh + season
Prostate cancer	Prostate	Physical Activity	Transition Probability Physical Inactivity to LIPA During Waking Time	FRAG_TP_IN2LIPA_day	Tertile	T2	FRAG_TP_IN2LIPA_dayCat2	minimal	Minimal	0.99 [0.88;1.10]	0.787626009142574	0.564002878538863	Inverse	579	31406	94296	1792	FALSE	sex + race + tdi + smoking + alcohol + all_cancer_fh + season
Prostate cancer	Prostate	Physical Activity	Duration in 20-30 Min Inactivity Bouts (Weighted)	dur_day_IN_bts_20_30_min_wei	Tertile	T2	dur_day_IN_bts_20_30_min_weiCat2	minimal	Minimal	0.98 [0.88;1.10]	0.791859919520488	0.405785159472489	Inverse	570	31448	94296	1792	FALSE	sex + race + tdi + smoking + alcohol + all_cancer_fh + season
Prostate cancer	Prostate	Physical Activity	Acceleration in 90-Min Inactivity Bouts (Weighted)	ACC_day_IN_bts_90_mg_wei	Tertile	T3	ACC_day_IN_bts_90_mg_weiCat3	minimal	Minimal	0.98 [0.88;1.11]	0.792505518921783	0.810543012505145	Inverse	511	30835	92216	1750	FALSE	sex + race + tdi + smoking + alcohol + all_cancer_fh + season
Prostate cancer	Prostate	Circadian Rhythm	Interdaily Stability	IS	Tertile	T3	ISCat3	minimal	Minimal	0.98 [0.88;1.11]	0.793202055589317	0.870350293961973	Inverse	533	31476	94296	1792	FALSE	sex + race + tdi + smoking + alcohol + all_cancer_fh + season
Prostate cancer	Prostate	Light	Afternoon Light	afternoon_light	Tertile	T2	afternoon_lightCat2	minimal	Minimal	0.98 [0.87;1.11]	0.795883196656742	0.452094147668677	Inverse	543	31226	93538	1779	FALSE	sex + race + tdi + smoking + alcohol + all_cancer_fh + season
Prostate cancer	Prostate	Physical Activity	Number of 20-30 Min Inactivity Bouts (Plain)	Nbouts_day_IN_bts_20_30_pla	Tertile	T2	Nbouts_day_IN_bts_20_30_plaCat2	minimal	Minimal	1.01 [0.91;1.14]	0.798648769004152	0.937739525616416	Positive	590	31468	94296	1792	FALSE	sex + race + tdi + smoking + alcohol + all_cancer_fh + season
Prostate cancer	Prostate	Light	Total Daily Light	total_daily_light	Tertile	T3	total_daily_lightCat3	minimal	Minimal	1.02 [0.89;1.16]	0.799792166725087	0.619229530258304	Positive	642	31156	93538	1779	FALSE	sex + race + tdi + smoking + alcohol + all_cancer_fh + season
Prostate cancer	Prostate	Circadian Rhythm	M10 Start Time	M10TIME_num	Tertile	T2	M10TIME_numCat2	minimal	Minimal	0.99 [0.88;1.10]	0.801300561858788	0.16375846664276	Inverse	608	31391	94296	1792	FALSE	sex + race + tdi + smoking + alcohol + all_cancer_fh + season
Prostate cancer	Prostate	Light	Nighttime Light	nighttime_light	Tertile	T3	nighttime_lightCat3	minimal	Minimal	0.99 [0.87;1.11]	0.806087528024717	0.816628101500996	Inverse	585	31214	93538	1779	FALSE	sex + race + tdi + smoking + alcohol + all_cancer_fh + season
Prostate cancer	Prostate	Physical Activity	Coefficient of Variance of Inactivity Fragment Durations During Waking Time (Weighted)	FRAG_CoV_dur_IN_day_wei	Tertile	T2	FRAG_CoV_dur_IN_day_weiCat2	minimal	Minimal	0.99 [0.88;1.10]	0.818763644688128	0.651079367056359	Inverse	562	31470	94291	1792	FALSE	sex + race + tdi + smoking + alcohol + all_cancer_fh + season
Prostate cancer	Prostate	Physical Activity	Coefficient of Variance of Activity Fragment Durations During Waking Time (Plain)	FRAG_CoV_dur_PA_day_pla	Tertile	T3	FRAG_CoV_dur_PA_day_plaCat3	minimal	Minimal	0.99 [0.88;1.11]	0.821040444593658	0.813853899538953	Inverse	562	31534	94291	1792	FALSE	sex + race + tdi + smoking + alcohol + all_cancer_fh + season
Prostate cancer	Prostate	Physical Activity	Number of 20-30 Min Inactivity Bouts (Weighted)	Nbouts_day_IN_bts_20_30_wei	Tertile	T2	Nbouts_day_IN_bts_20_30_weiCat2	minimal	Minimal	0.99 [0.88;1.11]	0.821771797619835	0.614808106606256	Inverse	573	31457	94296	1792	FALSE	sex + race + tdi + smoking + alcohol + all_cancer_fh + season
Prostate cancer	Prostate	Physical Activity	Transition Probability Physical Inactivity to LIPA During Waking Time (Weighted)	FRAG_TP_IN2LIPA_day_wei	Tertile	T2	FRAG_TP_IN2LIPA_day_weiCat2	minimal	Minimal	0.99 [0.89;1.10]	0.82566956824169	0.205209966569062	Inverse	570	31417	94296	1792	FALSE	sex + race + tdi + smoking + alcohol + all_cancer_fh + season
Prostate cancer	Prostate	Physical Activity	Mean LIPA Fragment Duration During Waking Time (Plain)	FRAG_mean_dur_LIPA_day_pla	Tertile	T2	FRAG_mean_dur_LIPA_day_plaCat2	minimal	Minimal	1.01 [0.91;1.13]	0.826671485792767	0.428505299813252	Positive	657	31397	94295	1792	FALSE	sex + race + tdi + smoking + alcohol + all_cancer_fh + season
Prostate cancer	Prostate	Circadian Rhythm	Extended Cosinor Amplitude	cosinorExt_amp	Tertile	T3	cosinorExt_ampCat3	minimal	Minimal	0.99 [0.88;1.10]	0.827921116924422	0.838611286024111	Inverse	548	31537	94296	1792	FALSE	sex + race + tdi + smoking + alcohol + all_cancer_fh + season
Prostate cancer	Prostate	Circadian Rhythm	L5 Activity Level	L5VALUE	Tertile	T3	L5VALUECat3	minimal	Minimal	1.01 [0.90;1.14]	0.837421869111039	0.786399532626487	Positive	692	31291	94296	1792	FALSE	sex + race + tdi + smoking + alcohol + all_cancer_fh + season
Prostate cancer	Prostate	Physical Activity	Number of 60-90 Min Inactivity Bouts (Plain)	Nbouts_day_IN_bts_60_90_pla	Tertile	T3	Nbouts_day_IN_bts_60_90_plaCat3	minimal	Minimal	1.01 [0.90;1.14]	0.84082794340386	0.821648528532187	Positive	688	31330	94296	1792	FALSE	sex + race + tdi + smoking + alcohol + all_cancer_fh + season
Prostate cancer	Prostate	Physical Activity	Acceleration in 1-5 Min MVPA Bouts (Weighted)	ACC_day_MVPA_bts_1_5_mg_wei	Tertile	T2	ACC_day_MVPA_bts_1_5_mg_weiCat2	minimal	Minimal	1.01 [0.90;1.14]	0.842256270827535	0.893681806776136	Positive	585	31444	94274	1792	FALSE	sex + race + tdi + smoking + alcohol + all_cancer_fh + season
Prostate cancer	Prostate	Circadian Rhythm	Extended Cosinor Alpha	cosinorExt_alpha	Tertile	T3	cosinorExt_alphaCat3	minimal	Minimal	1.01 [0.90;1.13]	0.847909694878298	0.767364715651015	Positive	695	31322	94296	1792	FALSE	sex + race + tdi + smoking + alcohol + all_cancer_fh + season
Prostate cancer	Prostate	Physical Activity	Duration in 60-90 Min Inactivity Bouts (Plain)	dur_day_IN_bts_60_90_min_pla	Tertile	T2	dur_day_IN_bts_60_90_min_plaCat2	minimal	Minimal	0.99 [0.88;1.11]	0.84968564657923	0.982261104244075	Inverse	600	31407	94296	1792	FALSE	sex + race + tdi + smoking + alcohol + all_cancer_fh + season
Prostate cancer	Prostate	Physical Activity	Unbouted Inactivity Acceleration (Weighted)	ACC_day_IN_unbt_mg_wei	Tertile	T3	ACC_day_IN_unbt_mg_weiCat3	minimal	Minimal	1.01 [0.90;1.13]	0.855324004742471	0.862652378748229	Positive	626	31384	94291	1792	FALSE	sex + race + tdi + smoking + alcohol + all_cancer_fh + season
Prostate cancer	Prostate	Circadian Rhythm	Intradaily Variability	IV	Tertile	T2	IVCat2	minimal	Minimal	1.01 [0.90;1.13]	0.855446369704695	0.344679105704824	Positive	574	31450	94296	1792	FALSE	sex + race + tdi + smoking + alcohol + all_cancer_fh + season
Prostate cancer	Prostate	Physical Activity	Power-Law Alpha of Inactivity Fragment Durations During Waking Time (Plain)	FRAG_alpha_dur_IN_day_pla	Tertile	T2	FRAG_alpha_dur_IN_day_plaCat2	minimal	Minimal	0.99 [0.89;1.10]	0.857102505157581	0.418416542483012	Inverse	573	31447	94291	1792	FALSE	sex + race + tdi + smoking + alcohol + all_cancer_fh + season
Prostate cancer	Prostate	Physical Activity	Number of Inactivity-to-LIPA Transitions During Waking Time (Weighted)	FRAG_Nfrag_IN2LIPA_day_wei	Tertile	T2	FRAG_Nfrag_IN2LIPA_day_weiCat2	minimal	Minimal	0.99 [0.89;1.11]	0.864484492533506	0.187044030186695	Inverse	567	31449	94296	1792	FALSE	sex + race + tdi + smoking + alcohol + all_cancer_fh + season
Prostate cancer	Prostate	Sleep	Sleep Period Time Duration	SptDuration_AD_T5A5_mn	Tertile	T3	SptDuration_AD_T5A5_mnCat3	minimal	Minimal	1.01 [0.90;1.13]	0.869511492386043	0.780518836772764	Positive	544	31453	94296	1792	FALSE	sex + race + tdi + smoking + alcohol + all_cancer_fh + season
Prostate cancer	Prostate	Physical Activity	Number of IN Fragments per Minute IN IN During Waking Time (Plain)	FRAG_NFragPM_IN_day_pla	Tertile	T2	FRAG_NFragPM_IN_day_plaCat2	minimal	Minimal	1.01 [0.90;1.13]	0.872608879076556	0.191661907462556	Positive	582	31409	94296	1792	FALSE	sex + race + tdi + smoking + alcohol + all_cancer_fh + season
Prostate cancer	Prostate	Physical Activity	Acceleration in 10-20 Min Inactivity Bouts (Plain)	ACC_day_IN_bts_10_20_mg_pla	Tertile	T2	ACC_day_IN_bts_10_20_mg_plaCat2	minimal	Minimal	1.01 [0.90;1.13]	0.872871526213863	0.401310022289764	Positive	582	31447	94289	1792	FALSE	sex + race + tdi + smoking + alcohol + all_cancer_fh + season
Prostate cancer	Prostate	Physical Activity	Number of 30-60 Min Inactivity Bouts (Weighted)	Nbouts_day_IN_bts_30_60_wei	Tertile	T2	Nbouts_day_IN_bts_30_60_weiCat2	minimal	Minimal	1.01 [0.90;1.13]	0.874475743085235	0.421752293011573	Positive	587	31423	94296	1792	FALSE	sex + race + tdi + smoking + alcohol + all_cancer_fh + season
Prostate cancer	Prostate	Physical Activity	Mean Activity Fragment Duration During Waking Time	FRAG_mean_dur_PA_day	Tertile	T3	FRAG_mean_dur_PA_dayCat3	minimal	Minimal	1.01 [0.90;1.13]	0.882782787627556	0.8897267799664	Positive	516	31479	94295	1792	FALSE	sex + race + tdi + smoking + alcohol + all_cancer_fh + season
Prostate cancer	Prostate	Physical Activity	Number of PA Fragments per Minute IN PA During Waking Time	FRAG_NFragPM_PA_day	Tertile	T3	FRAG_NFragPM_PA_dayCat3	minimal	Minimal	0.99 [0.88;1.11]	0.884162265643011	0.796896910096713	Inverse	679	31390	94295	1792	FALSE	sex + race + tdi + smoking + alcohol + all_cancer_fh + season
Prostate cancer	Prostate	Physical Activity	Transition Probability Physical Activity to Inactivity During Waking Time (Weighted)	FRAG_TP_PA2IN_day_wei	Tertile	T3	FRAG_TP_PA2IN_day_weiCat3	minimal	Minimal	0.99 [0.88;1.11]	0.888489744396356	0.743446239216315	Inverse	684	31388	94296	1792	FALSE	sex + race + tdi + smoking + alcohol + all_cancer_fh + season
Prostate cancer	Prostate	Physical Activity	Coefficient of Variance of Inactivity Fragment Durations During Waking Time (Plain)	FRAG_CoV_dur_IN_day_pla	Tertile	T3	FRAG_CoV_dur_IN_day_plaCat3	minimal	Minimal	1.01 [0.90;1.13]	0.889710960891013	0.89826621748703	Positive	550	31524	94291	1792	FALSE	sex + race + tdi + smoking + alcohol + all_cancer_fh + season
Prostate cancer	Prostate	Sleep	Sleep Duration Within Sleep Period Time	SleepDurationInSpt_AD_T5A5_mn	Tertile	T3	SleepDurationInSpt_AD_T5A5_mnCat3	minimal	Minimal	0.99 [0.88;1.11]	0.891539964874218	0.936796369908064	Inverse	505	31476	94296	1792	FALSE	sex + race + tdi + smoking + alcohol + all_cancer_fh + season
Prostate cancer	Prostate	Physical Activity	Acceleration in 10-Min LIPA Bouts (Plain)	ACC_day_LIG_bts_10_mg_pla	Tertile	T2	ACC_day_LIG_bts_10_mg_plaCat2	minimal	Minimal	0.99 [0.89;1.11]	0.894645752052073	0.192804065923087	Inverse	579	31425	94270	1791	FALSE	sex + race + tdi + smoking + alcohol + all_cancer_fh + season
Prostate cancer	Prostate	Physical Activity	Acceleration in 30-60 Min Inactivity Bouts (Plain)	ACC_day_IN_bts_30_60_mg_pla	Tertile	T3	ACC_day_IN_bts_30_60_mg_plaCat3	minimal	Minimal	0.99 [0.89;1.11]	0.894837712474765	0.885161452050203	Inverse	542	31531	94281	1792	FALSE	sex + race + tdi + smoking + alcohol + all_cancer_fh + season
Prostate cancer	Prostate	Physical Activity	x0.5 of Activity Fragment Durations During Waking Time (Plain)	FRAG_x0.5_dur_PA_day_pla	Tertile	T3	FRAG_x0.5_dur_PA_day_plaCat3	minimal	Minimal	1.01 [0.90;1.13]	0.894883551416137	0.841418268481509	Positive	487	31466	94291	1792	FALSE	sex + race + tdi + smoking + alcohol + all_cancer_fh + season
Prostate cancer	Prostate	Physical Activity	Acceleration in 1-5 Min MVPA Bouts (Plain)	ACC_day_MVPA_bts_1_5_mg_pla	Tertile	T2	ACC_day_MVPA_bts_1_5_mg_plaCat2	minimal	Minimal	0.99 [0.88;1.12]	0.895927709811794	0.910536037431048	Inverse	580	31439	94274	1792	FALSE	sex + race + tdi + smoking + alcohol + all_cancer_fh + season
Prostate cancer	Prostate	Physical Activity	Number of 60-90 Min Inactivity Bouts (Plain)	Nbouts_day_IN_bts_60_90_pla	Tertile	T2	Nbouts_day_IN_bts_60_90_plaCat2	minimal	Minimal	0.99 [0.88;1.12]	0.89775188712465	0.821648528532187	Inverse	598	31420	94296	1792	FALSE	sex + race + tdi + smoking + alcohol + all_cancer_fh + season
Prostate cancer	Prostate	Physical Activity	Acceleration in 1-5 Min MVPA Bouts (Plain)	ACC_day_MVPA_bts_1_5_mg_pla	Tertile	T3	ACC_day_MVPA_bts_1_5_mg_plaCat3	minimal	Minimal	0.99 [0.88;1.11]	0.900992032354878	0.910536037431048	Inverse	679	31413	94274	1792	FALSE	sex + race + tdi + smoking + alcohol + all_cancer_fh + season
Prostate cancer	Prostate	Light	Nighttime Light	nighttime_light	Tertile	T2	nighttime_lightCat2	minimal	Minimal	0.99 [0.89;1.11]	0.904850052763248	0.816628101500996	Inverse	577	31192	93538	1779	FALSE	sex + race + tdi + smoking + alcohol + all_cancer_fh + season
Prostate cancer	Prostate	Circadian Rhythm	Cosinor Mesor	cosinor_mes	Tertile	T2	cosinor_mesCat2	minimal	Minimal	1.01 [0.90;1.12]	0.909433486627116	0.172411514518948	Positive	573	31445	94296	1792	FALSE	sex + race + tdi + smoking + alcohol + all_cancer_fh + season
Prostate cancer	Prostate	Physical Activity	Number of IN Fragments per Minute IN IN During Waking Time (Weighted)	FRAG_NFragPM_IN_day_wei	Tertile	T2	FRAG_NFragPM_IN_day_weiCat2	minimal	Minimal	1.01 [0.90;1.12]	0.909608525144884	0.249355743406236	Positive	582	31423	94296	1792	FALSE	sex + race + tdi + smoking + alcohol + all_cancer_fh + season
Prostate cancer	Prostate	Physical Activity	Gini Index of Inactivity Fragment Durations During Waking Time	FRAG_Gini_dur_IN_day	Tertile	T2	FRAG_Gini_dur_IN_dayCat2	minimal	Minimal	1.01 [0.90;1.13]	0.911764577116351	0.463248497765498	Positive	577	31446	94293	1792	FALSE	sex + race + tdi + smoking + alcohol + all_cancer_fh + season
Prostate cancer	Prostate	Circadian Rhythm	L5 Activity Level	L5VALUE	Tertile	T2	L5VALUECat2	minimal	Minimal	0.99 [0.88;1.12]	0.9184007071364	0.786399532626487	Inverse	608	31464	94296	1792	FALSE	sex + race + tdi + smoking + alcohol + all_cancer_fh + season
Prostate cancer	Prostate	Physical Activity	Duration in 60-90 Min Inactivity Bouts (Weighted)	dur_day_IN_bts_60_90_min_wei	Tertile	T2	dur_day_IN_bts_60_90_min_weiCat2	minimal	Minimal	0.99 [0.88;1.12]	0.918558554114112	0.982162965002617	Inverse	601	31413	94296	1792	FALSE	sex + race + tdi + smoking + alcohol + all_cancer_fh + season
Prostate cancer	Prostate	Physical Activity	Acceleration in 1-5 Min MVPA Bouts (Weighted)	ACC_day_MVPA_bts_1_5_mg_wei	Tertile	T3	ACC_day_MVPA_bts_1_5_mg_weiCat3	minimal	Minimal	0.99 [0.89;1.12]	0.926647295610017	0.893681806776136	Inverse	676	31405	94274	1792	FALSE	sex + race + tdi + smoking + alcohol + all_cancer_fh + season
Prostate cancer	Prostate	Circadian Rhythm	Cosinor Acrophase	cosinor_acrophase	Tertile	T2	cosinor_acrophaseCat2	minimal	Minimal	1.00 [0.89;1.11]	0.931508238669189	0.59467100198422	Inverse	584	31448	94296	1792	FALSE	sex + race + tdi + smoking + alcohol + all_cancer_fh + season
Prostate cancer	Prostate	Physical Activity	Coefficient of Variance of Inactivity Fragment Durations During Waking Time (Plain)	FRAG_CoV_dur_IN_day_pla	Tertile	T2	FRAG_CoV_dur_IN_day_plaCat2	minimal	Minimal	1.00 [0.89;1.11]	0.934398382433568	0.89826621748703	Inverse	568	31473	94291	1792	FALSE	sex + race + tdi + smoking + alcohol + all_cancer_fh + season
Prostate cancer	Prostate	Physical Activity	Number of Inactivity-to-LIPA Transitions During Waking Time (Plain)	FRAG_Nfrag_IN2LIPA_day_pla	Tertile	T2	FRAG_Nfrag_IN2LIPA_day_plaCat2	minimal	Minimal	1.00 [0.90;1.12]	0.935188627414299	0.333345957609972	Positive	576	31451	94296	1792	FALSE	sex + race + tdi + smoking + alcohol + all_cancer_fh + season
Prostate cancer	Prostate	Physical Activity	Total Vigorous Physical Activity Acceleration (Weighted)	ACC_day_total_VIG_mg_wei	Tertile	T2	ACC_day_total_VIG_mg_weiCat2	minimal	Minimal	1.00 [0.88;1.14]	0.94016649021813	0.483168263232806	Positive	492	22707	68145	1393	FALSE	sex + race + tdi + smoking + alcohol + all_cancer_fh + season
Prostate cancer	Prostate	Sleep	Transition Probability Sleep to Wake During Sleep Period	FRAG_TP_sleep2wake_spt	Tertile	T2	FRAG_TP_sleep2wake_sptCat2	minimal	Minimal	1.00 [0.89;1.13]	0.942210862423567	0.340893714035299	Positive	538	31438	94296	1792	FALSE	sex + race + tdi + smoking + alcohol + all_cancer_fh + season
Prostate cancer	Prostate	Physical Activity	Number of 20-30 Min Inactivity Bouts (Plain)	Nbouts_day_IN_bts_20_30_pla	Tertile	T3	Nbouts_day_IN_bts_20_30_plaCat3	minimal	Minimal	1.00 [0.89;1.12]	0.946072156826098	0.937739525616416	Inverse	579	31434	94296	1792	FALSE	sex + race + tdi + smoking + alcohol + all_cancer_fh + season
Prostate cancer	Prostate	Circadian Rhythm	L5 Start Time	L5TIME_num	Tertile	T2	L5TIME_numCat2	minimal	Minimal	1.00 [0.89;1.12]	0.949540552685713	0.415489998456564	Inverse	590	31453	94296	1792	FALSE	sex + race + tdi + smoking + alcohol + all_cancer_fh + season
Prostate cancer	Prostate	Light	Night Light	night_light	Tertile	T3	night_lightCat3	minimal	Minimal	1.00 [0.90;1.12]	0.953150681618564	0.739040920091796	Positive	596	31160	93538	1779	FALSE	sex + race + tdi + smoking + alcohol + all_cancer_fh + season
Prostate cancer	Prostate	Sleep	Transition Probability Wake to Sleep During Sleep Period	FRAG_TP_wake2sleep_spt	Tertile	T2	FRAG_TP_wake2sleep_sptCat2	minimal	Minimal	1.00 [0.90;1.12]	0.953695585913074	0.376951480162934	Positive	635	31418	94296	1792	FALSE	sex + race + tdi + smoking + alcohol + all_cancer_fh + season
Prostate cancer	Prostate	Physical Activity	Number of PA Fragments per Minute IN PA During Waking Time (Weighted)	FRAG_NFragPM_PA_day_wei	Tertile	T3	FRAG_NFragPM_PA_day_weiCat3	minimal	Minimal	1.00 [0.89;1.12]	0.969220554363798	0.797910242714524	Inverse	683	31389	94296	1792	FALSE	sex + race + tdi + smoking + alcohol + all_cancer_fh + season
Prostate cancer	Prostate	Physical Activity	Coefficient of Variance of Activity Fragment Durations During Waking Time (Weighted)	FRAG_CoV_dur_PA_day_wei	Tertile	T3	FRAG_CoV_dur_PA_day_weiCat3	minimal	Minimal	1.00 [0.89;1.13]	0.972044761244147	0.980412948138218	Positive	567	31531	94291	1792	FALSE	sex + race + tdi + smoking + alcohol + all_cancer_fh + season
Prostate cancer	Prostate	Physical Activity	Number of 10-Min LIPA Bouts (Weighted)	Nbouts_day_LIG_bts_10_wei	Tertile	T3	Nbouts_day_LIG_bts_10_weiCat3	minimal	Minimal	1.00 [0.89;1.12]	0.974189543263827	0.965057228023109	Inverse	458	31520	94296	1792	FALSE	sex + race + tdi + smoking + alcohol + all_cancer_fh + season
Prostate cancer	Prostate	Sleep	Number of Sleep Period Bouts	number_sib_sleepperiod_AD_T5A5_mn	Tertile	T2	number_sib_sleepperiod_AD_T5A5_mnCat2	minimal	Minimal	1.00 [0.89;1.12]	0.979935699636021	0.995796387512749	Inverse	585	31425	94296	1792	FALSE	sex + race + tdi + smoking + alcohol + all_cancer_fh + season
Prostate cancer	Prostate	Sleep	Number of Awakenings	number_of_awakenings_AD_T5A5_mn	Tertile	T2	number_of_awakenings_AD_T5A5_mnCat2	minimal	Minimal	1.00 [0.89;1.12]	0.979935699636021	0.995796387512749	Inverse	585	31425	94296	1792	FALSE	sex + race + tdi + smoking + alcohol + all_cancer_fh + season
Prostate cancer	Prostate	Physical Activity	Acceleration in 30-60 Min Inactivity Bouts (Weighted)	ACC_day_IN_bts_30_60_mg_wei	Tertile	T2	ACC_day_IN_bts_30_60_mg_weiCat2	minimal	Minimal	1.00 [0.90;1.12]	0.980766868166776	0.990366723948598	Positive	593	31378	94281	1792	FALSE	sex + race + tdi + smoking + alcohol + all_cancer_fh + season
Prostate cancer	Prostate	Physical Activity	Acceleration in 30-60 Min Inactivity Bouts (Weighted)	ACC_day_IN_bts_30_60_mg_wei	Tertile	T3	ACC_day_IN_bts_30_60_mg_weiCat3	minimal	Minimal	1.00 [0.89;1.12]	0.990889778211147	0.990366723948598	Positive	541	31528	94281	1792	FALSE	sex + race + tdi + smoking + alcohol + all_cancer_fh + season
Prostate cancer	Prostate	Physical Activity	Total LIPA Duration (Plain)	dur_day_total_LIG_min_pla	Tertile	T2	dur_day_total_LIG_min_plaCat2	minimal	Minimal	1.00 [0.90;1.11]	0.992019813477929	0.400219408620231	Inverse	576	31408	94296	1792	FALSE	sex + race + tdi + smoking + alcohol + all_cancer_fh + season
Prostate cancer	Prostate	Physical Activity	Unbouted Inactivity Acceleration (Plain)	ACC_day_IN_unbt_mg_pla	Tertile	T3	ACC_day_IN_unbt_mg_plaCat3	minimal	Minimal	1.00 [0.89;1.12]	0.992857159273191	0.99887594433431	Positive	625	31379	94291	1792	FALSE	sex + race + tdi + smoking + alcohol + all_cancer_fh + season
Prostate cancer	Prostate	Physical Activity	Transition Probability Physical Inactivity to LIPA During Waking Time (Plain)	FRAG_TP_IN2LIPA_day_pla	Tertile	T2	FRAG_TP_IN2LIPA_day_plaCat2	minimal	Minimal	1.00 [0.90;1.12]	0.993222377728098	0.162599119178676	Positive	573	31403	94296	1792	FALSE	sex + race + tdi + smoking + alcohol + all_cancer_fh + season
Prostate cancer	Prostate	Physical Activity	Duration in 60-90 Min Inactivity Bouts (Weighted)	dur_day_IN_bts_60_90_min_wei	Tertile	T3	dur_day_IN_bts_60_90_min_weiCat3	minimal	Minimal	1.00 [0.89;1.12]	0.994991610352282	0.982162965002617	Positive	687	31333	94296	1792	FALSE	sex + race + tdi + smoking + alcohol + all_cancer_fh + season
Prostate cancer	Prostate	Physical Activity	Number of 60-90 Min Inactivity Bouts (Weighted)	Nbouts_day_IN_bts_60_90_wei	Tertile	T3	Nbouts_day_IN_bts_60_90_weiCat3	minimal	Minimal	1.00 [0.89;1.12]	0.995656544159049	0.957964361922043	Positive	687	31335	94296	1792	FALSE	sex + race + tdi + smoking + alcohol + all_cancer_fh + season
Prostate cancer	Prostate	Sleep	Number of Sleep Period Bouts	number_sib_sleepperiod_AD_T5A5_mn	Tertile	T3	number_sib_sleepperiod_AD_T5A5_mnCat3	minimal	Minimal	1.00 [0.89;1.12]	0.995889927656286	0.995796387512749	Positive	578	31498	94296	1792	FALSE	sex + race + tdi + smoking + alcohol + all_cancer_fh + season
Prostate cancer	Prostate	Sleep	Number of Awakenings	number_of_awakenings_AD_T5A5_mn	Tertile	T3	number_of_awakenings_AD_T5A5_mnCat3	minimal	Minimal	1.00 [0.89;1.12]	0.995889927656286	0.995796387512749	Positive	578	31498	94296	1792	FALSE	sex + race + tdi + smoking + alcohol + all_cancer_fh + season
Prostate cancer	Prostate	Physical Activity	Duration in 60-90 Min Inactivity Bouts (Plain)	dur_day_IN_bts_60_90_min_pla	Tertile	T3	dur_day_IN_bts_60_90_min_plaCat3	minimal	Minimal	1.00 [0.89;1.12]	0.996377792741275	0.982261104244075	Inverse	687	31335	94296	1792	FALSE	sex + race + tdi + smoking + alcohol + all_cancer_fh + season
Prostate cancer	Prostate	Physical Activity	Transition Probability Physical Activity to Inactivity During Sleep Period	FRAG_TP_PA2IN_spt	Tertile	T2	FRAG_TP_PA2IN_sptCat2	minimal	Minimal	1.00 [0.89;1.13]	0.999011915407318	0.582359645774812	Positive	575	31429	94296	1792	FALSE	sex + race + tdi + smoking + alcohol + all_cancer_fh + season
Prostate cancer	Prostate	Physical Activity	Number of IN Fragments per Minute IN IN During Waking Time	FRAG_NFragPM_IN_day	Tertile	T2	FRAG_NFragPM_IN_dayCat2	minimal	Minimal	1.00 [0.90;1.12]	0.999725772480518	0.397342550421662	Positive	581	31430	94295	1792	FALSE	sex + race + tdi + smoking + alcohol + all_cancer_fh + season
Prostate cancer	Prostate	Physical Activity	Acceleration in 1-5 Min LIPA Bouts (Plain)	ACC_day_LIG_bts_1_5_mg_pla	Tertile	T1	ACC_day_LIG_bts_1_5_mg_plaCat1	minimal	Minimal	Reference	NA	0.12668189878997	Neutral	681	31314	94295	1792	FALSE	sex + race + tdi + smoking + alcohol + all_cancer_fh + season
Prostate cancer	Prostate	Physical Activity	Acceleration in 1-5 Min LIPA Bouts (Weighted)	ACC_day_LIG_bts_1_5_mg_wei	Tertile	T1	ACC_day_LIG_bts_1_5_mg_weiCat1	minimal	Minimal	Reference	NA	0.119476457520988	Neutral	687	31307	94295	1792	FALSE	sex + race + tdi + smoking + alcohol + all_cancer_fh + season
Prostate cancer	Prostate	Physical Activity	Acceleration in 1-5 Min MVPA Bouts (Plain)	ACC_day_MVPA_bts_1_5_mg_pla	Tertile	T1	ACC_day_MVPA_bts_1_5_mg_plaCat1	minimal	Minimal	Reference	NA	0.910536037431048	Neutral	533	31422	94274	1792	FALSE	sex + race + tdi + smoking + alcohol + all_cancer_fh + season
Prostate cancer	Prostate	Physical Activity	Acceleration in 1-5 Min MVPA Bouts (Weighted)	ACC_day_MVPA_bts_1_5_mg_wei	Tertile	T1	ACC_day_MVPA_bts_1_5_mg_weiCat1	minimal	Minimal	Reference	NA	0.893681806776136	Neutral	531	31425	94274	1792	FALSE	sex + race + tdi + smoking + alcohol + all_cancer_fh + season
Prostate cancer	Prostate	Physical Activity	Acceleration in 10-20 Min Inactivity Bouts (Plain)	ACC_day_IN_bts_10_20_mg_pla	Tertile	T1	ACC_day_IN_bts_10_20_mg_plaCat1	minimal	Minimal	Reference	NA	0.401310022289764	Neutral	616	31405	94289	1792	FALSE	sex + race + tdi + smoking + alcohol + all_cancer_fh + season
Prostate cancer	Prostate	Physical Activity	Acceleration in 10-20 Min Inactivity Bouts (Weighted)	ACC_day_IN_bts_10_20_mg_wei	Tertile	T1	ACC_day_IN_bts_10_20_mg_weiCat1	minimal	Minimal	Reference	NA	0.376220706182827	Neutral	611	31395	94289	1792	FALSE	sex + race + tdi + smoking + alcohol + all_cancer_fh + season
Prostate cancer	Prostate	Physical Activity	Acceleration in 10-Min LIPA Bouts (Plain)	ACC_day_LIG_bts_10_mg_pla	Tertile	T1	ACC_day_LIG_bts_10_mg_plaCat1	minimal	Minimal	Reference	NA	0.192804065923087	Neutral	668	31377	94270	1791	FALSE	sex + race + tdi + smoking + alcohol + all_cancer_fh + season
Prostate cancer	Prostate	Physical Activity	Acceleration in 10-Min LIPA Bouts (Weighted)	ACC_day_LIG_bts_10_mg_wei	Tertile	T1	ACC_day_LIG_bts_10_mg_weiCat1	minimal	Minimal	Reference	NA	0.116073900558824	Neutral	669	31378	94270	1791	FALSE	sex + race + tdi + smoking + alcohol + all_cancer_fh + season
Prostate cancer	Prostate	Physical Activity	Acceleration in 10-Min MVPA Bouts (Plain)	ACC_day_MVPA_bts_10_mg_pla	Tertile	T1	ACC_day_MVPA_bts_10_mg_plaCat1	minimal	Minimal	Reference	NA	0.410464035499159	Neutral	464	30349	90983	1743	FALSE	sex + race + tdi + smoking + alcohol + all_cancer_fh + season
Prostate cancer	Prostate	Physical Activity	Acceleration in 10-Min MVPA Bouts (Weighted)	ACC_day_MVPA_bts_10_mg_wei	Tertile	T1	ACC_day_MVPA_bts_10_mg_weiCat1	minimal	Minimal	Reference	NA	0.302002143388265	Neutral	466	30349	90983	1743	FALSE	sex + race + tdi + smoking + alcohol + all_cancer_fh + season
Prostate cancer	Prostate	Physical Activity	Acceleration in 20-30 Min Inactivity Bouts (Plain)	ACC_day_IN_bts_20_30_mg_pla	Tertile	T1	ACC_day_IN_bts_20_30_mg_plaCat1	minimal	Minimal	Reference	NA	0.673380481773169	Neutral	675	31402	94270	1791	FALSE	sex + race + tdi + smoking + alcohol + all_cancer_fh + season
Prostate cancer	Prostate	Physical Activity	Acceleration in 20-30 Min Inactivity Bouts (Weighted)	ACC_day_IN_bts_20_30_mg_wei	Tertile	T1	ACC_day_IN_bts_20_30_mg_weiCat1	minimal	Minimal	Reference	NA	0.676842363379872	Neutral	685	31399	94270	1791	FALSE	sex + race + tdi + smoking + alcohol + all_cancer_fh + season
Prostate cancer	Prostate	Physical Activity	Acceleration in 30-60 Min Inactivity Bouts (Plain)	ACC_day_IN_bts_30_60_mg_pla	Tertile	T1	ACC_day_IN_bts_30_60_mg_plaCat1	minimal	Minimal	Reference	NA	0.885161452050203	Neutral	664	31371	94281	1792	FALSE	sex + race + tdi + smoking + alcohol + all_cancer_fh + season
Prostate cancer	Prostate	Physical Activity	Acceleration in 30-60 Min Inactivity Bouts (Weighted)	ACC_day_IN_bts_30_60_mg_wei	Tertile	T1	ACC_day_IN_bts_30_60_mg_weiCat1	minimal	Minimal	Reference	NA	0.990366723948598	Neutral	658	31375	94281	1792	FALSE	sex + race + tdi + smoking + alcohol + all_cancer_fh + season
Prostate cancer	Prostate	Physical Activity	Acceleration in 5-10 Min LIPA Bouts (Plain)	ACC_day_LIG_bts_5_10_mg_pla	Tertile	T1	ACC_day_LIG_bts_5_10_mg_plaCat1	minimal	Minimal	Reference	NA	0.223931897394177	Neutral	678	31316	94291	1792	FALSE	sex + race + tdi + smoking + alcohol + all_cancer_fh + season
Prostate cancer	Prostate	Physical Activity	Acceleration in 5-10 Min LIPA Bouts (Weighted)	ACC_day_LIG_bts_5_10_mg_wei	Tertile	T1	ACC_day_LIG_bts_5_10_mg_weiCat1	minimal	Minimal	Reference	NA	0.546596376489102	Neutral	691	31314	94291	1792	FALSE	sex + race + tdi + smoking + alcohol + all_cancer_fh + season
Prostate cancer	Prostate	Physical Activity	Acceleration in 5-10 Min MVPA Bouts (Plain)	ACC_day_MVPA_bts_5_10_mg_pla	Tertile	T1	ACC_day_MVPA_bts_5_10_mg_plaCat1	minimal	Minimal	Reference	NA	0.195146405284699	Neutral	457	31291	93800	1787	FALSE	sex + race + tdi + smoking + alcohol + all_cancer_fh + season
Prostate cancer	Prostate	Physical Activity	Acceleration in 5-10 Min MVPA Bouts (Weighted)	ACC_day_MVPA_bts_5_10_mg_wei	Tertile	T1	ACC_day_MVPA_bts_5_10_mg_weiCat1	minimal	Minimal	Reference	NA	0.207045159138887	Neutral	453	31296	93800	1787	FALSE	sex + race + tdi + smoking + alcohol + all_cancer_fh + season
Prostate cancer	Prostate	Physical Activity	Acceleration in 60-90 Min Inactivity Bouts (Plain)	ACC_day_IN_bts_60_90_mg_pla	Tertile	T1	ACC_day_IN_bts_60_90_mg_plaCat1	minimal	Minimal	Reference	NA	0.643744645799232	Neutral	658	31244	93939	1784	FALSE	sex + race + tdi + smoking + alcohol + all_cancer_fh + season
Prostate cancer	Prostate	Physical Activity	Acceleration in 60-90 Min Inactivity Bouts (Weighted)	ACC_day_IN_bts_60_90_mg_wei	Tertile	T1	ACC_day_IN_bts_60_90_mg_weiCat1	minimal	Minimal	Reference	NA	0.718472467745759	Neutral	642	31231	93939	1784	FALSE	sex + race + tdi + smoking + alcohol + all_cancer_fh + season
Prostate cancer	Prostate	Physical Activity	Acceleration in 90-Min Inactivity Bouts (Plain)	ACC_day_IN_bts_90_mg_pla	Tertile	T1	ACC_day_IN_bts_90_mg_plaCat1	minimal	Minimal	Reference	NA	0.616358153341112	Neutral	632	30657	92216	1750	FALSE	sex + race + tdi + smoking + alcohol + all_cancer_fh + season
Prostate cancer	Prostate	Physical Activity	Acceleration in 90-Min Inactivity Bouts (Weighted)	ACC_day_IN_bts_90_mg_wei	Tertile	T1	ACC_day_IN_bts_90_mg_weiCat1	minimal	Minimal	Reference	NA	0.810543012505145	Neutral	637	30660	92216	1750	FALSE	sex + race + tdi + smoking + alcohol + all_cancer_fh + season
Prostate cancer	Prostate	Physical Activity	Unbouted Inactivity Acceleration (Plain)	ACC_day_IN_unbt_mg_pla	Tertile	T1	ACC_day_IN_unbt_mg_plaCat1	minimal	Minimal	Reference	NA	0.99887594433431	Neutral	578	31477	94291	1792	FALSE	sex + race + tdi + smoking + alcohol + all_cancer_fh + season
Prostate cancer	Prostate	Physical Activity	Unbouted Inactivity Acceleration (Weighted)	ACC_day_IN_unbt_mg_wei	Tertile	T1	ACC_day_IN_unbt_mg_weiCat1	minimal	Minimal	Reference	NA	0.862652378748229	Neutral	574	31477	94291	1792	FALSE	sex + race + tdi + smoking + alcohol + all_cancer_fh + season
Prostate cancer	Prostate	Physical Activity	Total Inactivity Acceleration (Plain)	ACC_day_total_IN_mg_pla	Tertile	T1	ACC_day_total_IN_mg_plaCat1	minimal	Minimal	Reference	NA	0.345853273296942	Neutral	735	31274	94296	1792	FALSE	sex + race + tdi + smoking + alcohol + all_cancer_fh + season
Prostate cancer	Prostate	Physical Activity	Total Inactivity Acceleration (Weighted)	ACC_day_total_IN_mg_wei	Tertile	T1	ACC_day_total_IN_mg_weiCat1	minimal	Minimal	Reference	NA	0.50600704812791	Neutral	738	31272	94296	1792	FALSE	sex + race + tdi + smoking + alcohol + all_cancer_fh + season
Prostate cancer	Prostate	Physical Activity	Total LIPA Acceleration (Plain)	ACC_day_total_LIG_mg_pla	Tertile	T1	ACC_day_total_LIG_mg_plaCat1	minimal	Minimal	Reference	NA	0.378880248583949	Neutral	709	31309	94296	1792	FALSE	sex + race + tdi + smoking + alcohol + all_cancer_fh + season
Prostate cancer	Prostate	Physical Activity	Total LIPA Acceleration (Weighted)	ACC_day_total_LIG_mg_wei	Tertile	T1	ACC_day_total_LIG_mg_weiCat1	minimal	Minimal	Reference	NA	0.197018214112598	Neutral	701	31313	94296	1792	FALSE	sex + race + tdi + smoking + alcohol + all_cancer_fh + season
Prostate cancer	Prostate	Physical Activity	Total Moderate Physical Activity Acceleration (Plain)	ACC_day_total_MOD_mg_pla	Tertile	T1	ACC_day_total_MOD_mg_plaCat1	minimal	Minimal	Reference	NA	0.187966424579961	Neutral	461	31453	94283	1792	FALSE	sex + race + tdi + smoking + alcohol + all_cancer_fh + season
Prostate cancer	Prostate	Physical Activity	Total Moderate Physical Activity Acceleration (Weighted)	ACC_day_total_MOD_mg_wei	Tertile	T1	ACC_day_total_MOD_mg_weiCat1	minimal	Minimal	Reference	NA	0.124326471485157	Neutral	454	31448	94283	1792	FALSE	sex + race + tdi + smoking + alcohol + all_cancer_fh + season
Prostate cancer	Prostate	Physical Activity	Total Vigorous Physical Activity Acceleration (Plain)	ACC_day_total_VIG_mg_pla	Tertile	T1	ACC_day_total_VIG_mg_plaCat1	minimal	Minimal	Reference	NA	0.353453051584804	Neutral	441	22704	68145	1393	FALSE	sex + race + tdi + smoking + alcohol + all_cancer_fh + season
Prostate cancer	Prostate	Physical Activity	Total Vigorous Physical Activity Acceleration (Weighted)	ACC_day_total_VIG_mg_wei	Tertile	T1	ACC_day_total_VIG_mg_weiCat1	minimal	Minimal	Reference	NA	0.483168263232806	Neutral	443	22707	68145	1393	FALSE	sex + race + tdi + smoking + alcohol + all_cancer_fh + season
Prostate cancer	Prostate	Circadian Rhythm	Activity Balance Index	ABI	Tertile	T1	ABICat1	minimal	Minimal	Reference	NA	0.00283549756048677	Neutral	615	31400	94296	1792	FALSE	sex + race + tdi + smoking + alcohol + all_cancer_fh + season
Prostate cancer	Prostate	Light	Afternoon Light	afternoon_light	Tertile	T1	afternoon_lightCat1	minimal	Minimal	Reference	NA	0.452094147668677	Neutral	586	31172	93538	1779	FALSE	sex + race + tdi + smoking + alcohol + all_cancer_fh + season
Prostate cancer	Prostate	Circadian Rhythm	Autocorrelation Phi	phi	Tertile	T1	phiCat1	minimal	Minimal	Reference	NA	0.309686846248562	Neutral	628	31342	94296	1792	FALSE	sex + race + tdi + smoking + alcohol + all_cancer_fh + season
Prostate cancer	Prostate	Physical Activity	Coefficient of Variance of Activity Fragment Durations During Waking Time	FRAG_CoV_dur_PA_day	Tertile	T1	FRAG_CoV_dur_PA_dayCat1	minimal	Minimal	Reference	NA	0.59212956463502	Neutral	572	31348	94293	1792	FALSE	sex + race + tdi + smoking + alcohol + all_cancer_fh + season
Prostate cancer	Prostate	Physical Activity	Coefficient of Variance of Activity Fragment Durations During Waking Time (Plain)	FRAG_CoV_dur_PA_day_pla	Tertile	T1	FRAG_CoV_dur_PA_day_plaCat1	minimal	Minimal	Reference	NA	0.813853899538953	Neutral	585	31359	94291	1792	FALSE	sex + race + tdi + smoking + alcohol + all_cancer_fh + season
Prostate cancer	Prostate	Physical Activity	Coefficient of Variance of Activity Fragment Durations During Waking Time (Weighted)	FRAG_CoV_dur_PA_day_wei	Tertile	T1	FRAG_CoV_dur_PA_day_weiCat1	minimal	Minimal	Reference	NA	0.980412948138218	Neutral	583	31363	94291	1792	FALSE	sex + race + tdi + smoking + alcohol + all_cancer_fh + season
Prostate cancer	Prostate	Physical Activity	Coefficient of Variance of Inactivity Fragment Durations During Waking Time	FRAG_CoV_dur_IN_day	Tertile	T1	FRAG_CoV_dur_IN_dayCat1	minimal	Minimal	Reference	NA	0.385829122830368	Neutral	655	31274	94293	1792	FALSE	sex + race + tdi + smoking + alcohol + all_cancer_fh + season
Prostate cancer	Prostate	Physical Activity	Coefficient of Variance of Inactivity Fragment Durations During Waking Time (Plain)	FRAG_CoV_dur_IN_day_pla	Tertile	T1	FRAG_CoV_dur_IN_day_plaCat1	minimal	Minimal	Reference	NA	0.89826621748703	Neutral	674	31294	94291	1792	FALSE	sex + race + tdi + smoking + alcohol + all_cancer_fh + season
Prostate cancer	Prostate	Physical Activity	Coefficient of Variance of Inactivity Fragment Durations During Waking Time (Weighted)	FRAG_CoV_dur_IN_day_wei	Tertile	T1	FRAG_CoV_dur_IN_day_weiCat1	minimal	Minimal	Reference	NA	0.651079367056359	Neutral	671	31299	94291	1792	FALSE	sex + race + tdi + smoking + alcohol + all_cancer_fh + season
Prostate cancer	Prostate	Circadian Rhythm	Cosinor Acrophase	cosinor_acrophase	Tertile	T1	cosinor_acrophaseCat1	minimal	Minimal	Reference	NA	0.59467100198422	Neutral	668	31346	94296	1792	FALSE	sex + race + tdi + smoking + alcohol + all_cancer_fh + season
Prostate cancer	Prostate	Circadian Rhythm	Cosinor Amplitude	cosinor_amp	Tertile	T1	cosinor_ampCat1	minimal	Minimal	Reference	NA	0.114752055491658	Neutral	728	31301	94296	1792	FALSE	sex + race + tdi + smoking + alcohol + all_cancer_fh + season
Prostate cancer	Prostate	Circadian Rhythm	Cosinor Mesor	cosinor_mes	Tertile	T1	cosinor_mesCat1	minimal	Minimal	Reference	NA	0.172411514518948	Neutral	700	31282	94296	1792	FALSE	sex + race + tdi + smoking + alcohol + all_cancer_fh + season
Prostate cancer	Prostate	Circadian Rhythm	Cosinor R-Squared	cosinor_R2	Tertile	T1	cosinor_R2Cat1	minimal	Minimal	Reference	NA	0.0862990183582752	Neutral	703	31326	94296	1792	FALSE	sex + race + tdi + smoking + alcohol + all_cancer_fh + season
Prostate cancer	Prostate	Physical Activity	Duration in 10-20 Min Inactivity Bouts (Plain)	dur_day_IN_bts_10_20_min_pla	Tertile	T1	dur_day_IN_bts_10_20_min_plaCat1	minimal	Minimal	Reference	NA	0.670895832264444	Neutral	663	31338	94296	1792	FALSE	sex + race + tdi + smoking + alcohol + all_cancer_fh + season
Prostate cancer	Prostate	Physical Activity	Duration in 10-20 Min Inactivity Bouts (Weighted)	dur_day_IN_bts_10_20_min_wei	Tertile	T1	dur_day_IN_bts_10_20_min_weiCat1	minimal	Minimal	Reference	NA	0.642144509873606	Neutral	667	31325	94296	1792	FALSE	sex + race + tdi + smoking + alcohol + all_cancer_fh + season
Prostate cancer	Prostate	Physical Activity	Duration in 20-30 Min Inactivity Bouts (Plain)	dur_day_IN_bts_20_30_min_pla	Tertile	T1	dur_day_IN_bts_20_30_min_plaCat1	minimal	Minimal	Reference	NA	0.568188787943953	Neutral	611	31413	94296	1792	FALSE	sex + race + tdi + smoking + alcohol + all_cancer_fh + season
Prostate cancer	Prostate	Physical Activity	Duration in 20-30 Min Inactivity Bouts (Weighted)	dur_day_IN_bts_20_30_min_wei	Tertile	T1	dur_day_IN_bts_20_30_min_weiCat1	minimal	Minimal	Reference	NA	0.405785159472489	Neutral	617	31404	94296	1792	FALSE	sex + race + tdi + smoking + alcohol + all_cancer_fh + season
Prostate cancer	Prostate	Physical Activity	Duration in 30-60 Min Inactivity Bouts (Plain)	dur_day_IN_bts_30_60_min_pla	Tertile	T1	dur_day_IN_bts_30_60_min_plaCat1	minimal	Minimal	Reference	NA	0.23886790876367	Neutral	525	31512	94296	1792	FALSE	sex + race + tdi + smoking + alcohol + all_cancer_fh + season
Prostate cancer	Prostate	Physical Activity	Duration in 30-60 Min Inactivity Bouts (Weighted)	dur_day_IN_bts_30_60_min_wei	Tertile	T1	dur_day_IN_bts_30_60_min_weiCat1	minimal	Minimal	Reference	NA	0.364509685300144	Neutral	531	31514	94296	1792	FALSE	sex + race + tdi + smoking + alcohol + all_cancer_fh + season
Prostate cancer	Prostate	Physical Activity	Duration in 60-90 Min Inactivity Bouts (Plain)	dur_day_IN_bts_60_90_min_pla	Tertile	T1	dur_day_IN_bts_60_90_min_plaCat1	minimal	Minimal	Reference	NA	0.982261104244075	Neutral	505	31554	94296	1792	FALSE	sex + race + tdi + smoking + alcohol + all_cancer_fh + season
Prostate cancer	Prostate	Physical Activity	Duration in 60-90 Min Inactivity Bouts (Weighted)	dur_day_IN_bts_60_90_min_wei	Tertile	T1	dur_day_IN_bts_60_90_min_weiCat1	minimal	Minimal	Reference	NA	0.982162965002617	Neutral	504	31550	94296	1792	FALSE	sex + race + tdi + smoking + alcohol + all_cancer_fh + season
Prostate cancer	Prostate	Physical Activity	Duration in 90-Min Inactivity Bouts (Plain)	dur_day_IN_bts_90_min_pla	Tertile	T1	dur_day_IN_bts_90_min_plaCat1	minimal	Minimal	Reference	NA	0.11119640244319	Neutral	498	31535	94296	1792	FALSE	sex + race + tdi + smoking + alcohol + all_cancer_fh + season
Prostate cancer	Prostate	Physical Activity	Duration in 90-Min Inactivity Bouts (Weighted)	dur_day_IN_bts_90_min_wei	Tertile	T1	dur_day_IN_bts_90_min_weiCat1	minimal	Minimal	Reference	NA	0.0727064196919473	Neutral	508	31527	94296	1792	FALSE	sex + race + tdi + smoking + alcohol + all_cancer_fh + season
Prostate cancer	Prostate	Physical Activity	Unbouted Inactivity Duration (Plain)	dur_day_IN_unbt_min_pla	Tertile	T1	dur_day_IN_unbt_min_plaCat1	minimal	Minimal	Reference	NA	0.275347794306438	Neutral	708	31276	94296	1792	FALSE	sex + race + tdi + smoking + alcohol + all_cancer_fh + season
Prostate cancer	Prostate	Physical Activity	Unbouted Inactivity Duration (Weighted)	dur_day_IN_unbt_min_wei	Tertile	T1	dur_day_IN_unbt_min_weiCat1	minimal	Minimal	Reference	NA	0.367510943310958	Neutral	708	31280	94296	1792	FALSE	sex + race + tdi + smoking + alcohol + all_cancer_fh + season
Prostate cancer	Prostate	Physical Activity	Duration in 1-5 Min LIPA Bouts (Plain)	dur_day_LIG_bts_1_5_min_pla	Tertile	T1	dur_day_LIG_bts_1_5_min_plaCat1	minimal	Minimal	Reference	NA	0.212773126591274	Neutral	671	31276	94296	1792	FALSE	sex + race + tdi + smoking + alcohol + all_cancer_fh + season
Prostate cancer	Prostate	Physical Activity	Duration in 1-5 Min LIPA Bouts (Weighted)	dur_day_LIG_bts_1_5_min_wei	Tertile	T1	dur_day_LIG_bts_1_5_min_weiCat1	minimal	Minimal	Reference	NA	0.213866119538228	Neutral	678	31283	94296	1792	FALSE	sex + race + tdi + smoking + alcohol + all_cancer_fh + season
Prostate cancer	Prostate	Physical Activity	Duration in 10-Min LIPA Bouts (Plain)	dur_day_LIG_bts_10_min_pla	Tertile	T1	dur_day_LIG_bts_10_min_plaCat1	minimal	Minimal	Reference	NA	0.695957489255495	Neutral	710	31377	94296	1792	FALSE	sex + race + tdi + smoking + alcohol + all_cancer_fh + season
Prostate cancer	Prostate	Physical Activity	Duration in 10-Min LIPA Bouts (Weighted)	dur_day_LIG_bts_10_min_wei	Tertile	T1	dur_day_LIG_bts_10_min_weiCat1	minimal	Minimal	Reference	NA	0.692934376910306	Neutral	701	31370	94296	1792	FALSE	sex + race + tdi + smoking + alcohol + all_cancer_fh + season
Prostate cancer	Prostate	Physical Activity	Duration in 5-10 Min LIPA Bouts (Plain)	dur_day_LIG_bts_5_10_min_pla	Tertile	T1	dur_day_LIG_bts_5_10_min_plaCat1	minimal	Minimal	Reference	NA	0.0449880729235345	Neutral	683	31351	94296	1792	FALSE	sex + race + tdi + smoking + alcohol + all_cancer_fh + season
Prostate cancer	Prostate	Physical Activity	Duration in 5-10 Min LIPA Bouts (Weighted)	dur_day_LIG_bts_5_10_min_wei	Tertile	T1	dur_day_LIG_bts_5_10_min_weiCat1	minimal	Minimal	Reference	NA	0.189935049692614	Neutral	690	31343	94296	1792	FALSE	sex + race + tdi + smoking + alcohol + all_cancer_fh + season
Prostate cancer	Prostate	Physical Activity	Duration in 1-5 Min MVPA Bouts (Plain)	dur_day_MVPA_bts_1_5_min_pla	Tertile	T1	dur_day_MVPA_bts_1_5_min_plaCat1	minimal	Minimal	Reference	NA	0.041338483130094	Neutral	731	31226	94296	1792	FALSE	sex + race + tdi + smoking + alcohol + all_cancer_fh + season
Prostate cancer	Prostate	Physical Activity	Duration in 1-5 Min MVPA Bouts (Weighted)	dur_day_MVPA_bts_1_5_min_wei	Tertile	T1	dur_day_MVPA_bts_1_5_min_weiCat1	minimal	Minimal	Reference	NA	0.0424240438207697	Neutral	735	31227	94296	1792	FALSE	sex + race + tdi + smoking + alcohol + all_cancer_fh + season
Prostate cancer	Prostate	Physical Activity	Duration in 10-Min MVPA Bouts (Plain)	dur_day_MVPA_bts_10_min_pla	Tertile	T1	dur_day_MVPA_bts_10_min_plaCat1	minimal	Minimal	Reference	NA	0.132326300981084	Neutral	548	31388	94296	1792	FALSE	sex + race + tdi + smoking + alcohol + all_cancer_fh + season
Prostate cancer	Prostate	Physical Activity	Duration in 10-Min MVPA Bouts (Weighted)	dur_day_MVPA_bts_10_min_wei	Tertile	T1	dur_day_MVPA_bts_10_min_weiCat1	minimal	Minimal	Reference	NA	0.330313035599223	Neutral	549	31388	94296	1792	FALSE	sex + race + tdi + smoking + alcohol + all_cancer_fh + season
Prostate cancer	Prostate	Physical Activity	Duration in 5-10 Min MVPA Bouts (Plain)	dur_day_MVPA_bts_5_10_min_pla	Tertile	T1	dur_day_MVPA_bts_5_10_min_plaCat1	minimal	Minimal	Reference	NA	0.0269902929687175	Neutral	671	31290	94296	1792	FALSE	sex + race + tdi + smoking + alcohol + all_cancer_fh + season
Prostate cancer	Prostate	Physical Activity	Duration in 5-10 Min MVPA Bouts (Weighted)	dur_day_MVPA_bts_5_10_min_wei	Tertile	T1	dur_day_MVPA_bts_5_10_min_weiCat1	minimal	Minimal	Reference	NA	0.0283243300985864	Neutral	673	31289	94296	1792	FALSE	sex + race + tdi + smoking + alcohol + all_cancer_fh + season
Prostate cancer	Prostate	Light	Evening Light	evening_light	Tertile	T1	evening_lightCat1	minimal	Minimal	Reference	NA	0.898099741426388	Neutral	632	31166	93538	1779	FALSE	sex + race + tdi + smoking + alcohol + all_cancer_fh + season
Prostate cancer	Prostate	Circadian Rhythm	Extended Cosinor Alpha	cosinorExt_alpha	Tertile	T1	cosinorExt_alphaCat1	minimal	Minimal	Reference	NA	0.767364715651015	Neutral	565	31507	94296	1792	FALSE	sex + race + tdi + smoking + alcohol + all_cancer_fh + season
Prostate cancer	Prostate	Circadian Rhythm	Extended Cosinor Amplitude	cosinorExt_amp	Tertile	T1	cosinorExt_ampCat1	minimal	Minimal	Reference	NA	0.838611286024111	Neutral	745	31255	94296	1792	FALSE	sex + race + tdi + smoking + alcohol + all_cancer_fh + season
Prostate cancer	Prostate	Circadian Rhythm	Extended Cosinor Beta	cosinorExt_beta	Tertile	T1	cosinorExt_betaCat1	minimal	Minimal	Reference	NA	0.0238688377243974	Neutral	614	31444	94296	1792	FALSE	sex + race + tdi + smoking + alcohol + all_cancer_fh + season
Prostate cancer	Prostate	Circadian Rhythm	Extended Cosinor Minimum	cosinorExt_minimum	Tertile	T1	cosinorExt_minimumCat1	minimal	Minimal	Reference	NA	0.318839347445706	Neutral	540	31534	94296	1792	FALSE	sex + race + tdi + smoking + alcohol + all_cancer_fh + season
Prostate cancer	Prostate	Physical Activity	Gini Index of Activity Fragment Durations During Waking Time	FRAG_Gini_dur_PA_day	Tertile	T1	FRAG_Gini_dur_PA_dayCat1	minimal	Minimal	Reference	NA	0.249054546221419	Neutral	623	31342	94293	1792	FALSE	sex + race + tdi + smoking + alcohol + all_cancer_fh + season
Prostate cancer	Prostate	Physical Activity	Gini Index of Activity Fragment Durations During Waking Time (Plain)	FRAG_Gini_dur_PA_day_pla	Tertile	T1	FRAG_Gini_dur_PA_day_plaCat1	minimal	Minimal	Reference	NA	0.237571999615018	Neutral	631	31359	94291	1792	FALSE	sex + race + tdi + smoking + alcohol + all_cancer_fh + season
Prostate cancer	Prostate	Physical Activity	Gini Index of Activity Fragment Durations During Waking Time (Weighted)	FRAG_Gini_dur_PA_day_wei	Tertile	T1	FRAG_Gini_dur_PA_day_weiCat1	minimal	Minimal	Reference	NA	0.222640448433664	Neutral	626	31355	94291	1792	FALSE	sex + race + tdi + smoking + alcohol + all_cancer_fh + season
Prostate cancer	Prostate	Physical Activity	Gini Index of Inactivity Fragment Durations During Waking Time	FRAG_Gini_dur_IN_day	Tertile	T1	FRAG_Gini_dur_IN_dayCat1	minimal	Minimal	Reference	NA	0.463248497765498	Neutral	572	31446	94293	1792	FALSE	sex + race + tdi + smoking + alcohol + all_cancer_fh + season
Prostate cancer	Prostate	Physical Activity	Gini Index of Inactivity Fragment Durations During Waking Time (Plain)	FRAG_Gini_dur_IN_day_pla	Tertile	T1	FRAG_Gini_dur_IN_day_plaCat1	minimal	Minimal	Reference	NA	0.192461531332984	Neutral	585	31452	94291	1792	FALSE	sex + race + tdi + smoking + alcohol + all_cancer_fh + season
Prostate cancer	Prostate	Physical Activity	Gini Index of Inactivity Fragment Durations During Waking Time (Weighted)	FRAG_Gini_dur_IN_day_wei	Tertile	T1	FRAG_Gini_dur_IN_day_weiCat1	minimal	Minimal	Reference	NA	0.174752834424081	Neutral	588	31460	94291	1792	FALSE	sex + race + tdi + smoking + alcohol + all_cancer_fh + season
Prostate cancer	Prostate	Circadian Rhythm	Interdaily Stability	IS	Tertile	T1	ISCat1	minimal	Minimal	Reference	NA	0.870350293961973	Neutral	622	31441	94296	1792	FALSE	sex + race + tdi + smoking + alcohol + all_cancer_fh + season
Prostate cancer	Prostate	Circadian Rhythm	Intradaily Variability	IV	Tertile	T1	IVCat1	minimal	Minimal	Reference	NA	0.344679105704824	Neutral	591	31507	94296	1792	FALSE	sex + race + tdi + smoking + alcohol + all_cancer_fh + season
Prostate cancer	Prostate	Circadian Rhythm	L10 Activity Level	L10VALUE	Tertile	T1	L10VALUECat1	minimal	Minimal	Reference	NA	0.509674487015689	Neutral	638	31347	94296	1792	FALSE	sex + race + tdi + smoking + alcohol + all_cancer_fh + season
Prostate cancer	Prostate	Circadian Rhythm	L10 Start Time	L10TIME_num	Tertile	T1	L10TIME_numCat1	minimal	Minimal	Reference	NA	0.558850944481054	Neutral	594	31420	94296	1792	FALSE	sex + race + tdi + smoking + alcohol + all_cancer_fh + season
Prostate cancer	Prostate	Circadian Rhythm	L5 Activity Level	L5VALUE	Tertile	T1	L5VALUECat1	minimal	Minimal	Reference	NA	0.786399532626487	Neutral	492	31541	94296	1792	FALSE	sex + race + tdi + smoking + alcohol + all_cancer_fh + season
Prostate cancer	Prostate	Circadian Rhythm	L5 Start Time	L5TIME_num	Tertile	T1	L5TIME_numCat1	minimal	Minimal	Reference	NA	0.415489998456564	Neutral	611	31432	94296	1792	FALSE	sex + race + tdi + smoking + alcohol + all_cancer_fh + season
Prostate cancer	Prostate	Circadian Rhythm	M10 Activity Level	M10VALUE	Tertile	T1	M10VALUECat1	minimal	Minimal	Reference	NA	0.151120693750785	Neutral	659	31298	94296	1792	FALSE	sex + race + tdi + smoking + alcohol + all_cancer_fh + season
Prostate cancer	Prostate	Circadian Rhythm	M10 Start Time	M10TIME_num	Tertile	T1	M10TIME_numCat1	minimal	Minimal	Reference	NA	0.16375846664276	Neutral	653	31378	94296	1792	FALSE	sex + race + tdi + smoking + alcohol + all_cancer_fh + season
Prostate cancer	Prostate	Circadian Rhythm	M5 Activity Level	M5VALUE	Tertile	T1	M5VALUECat1	minimal	Minimal	Reference	NA	0.101081838640949	Neutral	622	31327	94296	1792	FALSE	sex + race + tdi + smoking + alcohol + all_cancer_fh + season
Prostate cancer	Prostate	Circadian Rhythm	M5 Start Time	M5TIME_num	Tertile	T1	M5TIME_numCat1	minimal	Minimal	Reference	NA	0.0164671692903212	Neutral	667	31388	94296	1792	FALSE	sex + race + tdi + smoking + alcohol + all_cancer_fh + season
Prostate cancer	Prostate	Step Count	MVPA Steps	mean_mvpa_steps	Tertile	T1	mean_mvpa_stepsCat1	minimal	Minimal	Reference	NA	0.592426564370636	Neutral	629	31370	94296	1792	FALSE	sex + race + tdi + smoking + alcohol + all_cancer_fh + season
Prostate cancer	Prostate	Physical Activity	Mean Activity Fragment Duration During Waking Time	FRAG_mean_dur_PA_day	Tertile	T1	FRAG_mean_dur_PA_dayCat1	minimal	Minimal	Reference	NA	0.8897267799664	Neutral	679	31391	94295	1792	FALSE	sex + race + tdi + smoking + alcohol + all_cancer_fh + season
Prostate cancer	Prostate	Physical Activity	Mean Activity Fragment Duration During Waking Time (Plain)	FRAG_mean_dur_PA_day_pla	Tertile	T1	FRAG_mean_dur_PA_day_plaCat1	minimal	Minimal	Reference	NA	0.635319034823163	Neutral	677	31381	94296	1792	FALSE	sex + race + tdi + smoking + alcohol + all_cancer_fh + season
Prostate cancer	Prostate	Physical Activity	Mean Activity Fragment Duration During Waking Time (Weighted)	FRAG_mean_dur_PA_day_wei	Tertile	T1	FRAG_mean_dur_PA_day_weiCat1	minimal	Minimal	Reference	NA	0.800495399071854	Neutral	671	31370	94296	1792	FALSE	sex + race + tdi + smoking + alcohol + all_cancer_fh + season
Prostate cancer	Prostate	Physical Activity	Mean Inactivity Fragment Duration During Waking Time	FRAG_mean_dur_IN_day	Tertile	T1	FRAG_mean_dur_IN_dayCat1	minimal	Minimal	Reference	NA	0.458217866308661	Neutral	462	31618	94295	1792	FALSE	sex + race + tdi + smoking + alcohol + all_cancer_fh + season
Prostate cancer	Prostate	Physical Activity	Mean Inactivity Fragment Duration During Waking Time (Plain)	FRAG_mean_dur_IN_day_pla	Tertile	T1	FRAG_mean_dur_IN_day_plaCat1	minimal	Minimal	Reference	NA	0.177392693362861	Neutral	472	31615	94296	1792	FALSE	sex + race + tdi + smoking + alcohol + all_cancer_fh + season
Prostate cancer	Prostate	Physical Activity	Mean Inactivity Fragment Duration During Waking Time (Weighted)	FRAG_mean_dur_IN_day_wei	Tertile	T1	FRAG_mean_dur_IN_day_weiCat1	minimal	Minimal	Reference	NA	0.273518518270567	Neutral	471	31607	94296	1792	FALSE	sex + race + tdi + smoking + alcohol + all_cancer_fh + season
Prostate cancer	Prostate	Physical Activity	Mean LIPA Fragment Duration During Waking Time	FRAG_mean_dur_LIPA_day	Tertile	T1	FRAG_mean_dur_LIPA_dayCat1	minimal	Minimal	Reference	NA	0.514033365538585	Neutral	624	31466	94295	1792	FALSE	sex + race + tdi + smoking + alcohol + all_cancer_fh + season
Prostate cancer	Prostate	Physical Activity	Mean LIPA Fragment Duration During Waking Time (Plain)	FRAG_mean_dur_LIPA_day_pla	Tertile	T1	FRAG_mean_dur_LIPA_day_plaCat1	minimal	Minimal	Reference	NA	0.428505299813252	Neutral	628	31475	94295	1792	FALSE	sex + race + tdi + smoking + alcohol + all_cancer_fh + season
Prostate cancer	Prostate	Physical Activity	Mean LIPA Fragment Duration During Waking Time (Weighted)	FRAG_mean_dur_LIPA_day_wei	Tertile	T1	FRAG_mean_dur_LIPA_day_weiCat1	minimal	Minimal	Reference	NA	0.377310341897521	Neutral	623	31482	94295	1792	FALSE	sex + race + tdi + smoking + alcohol + all_cancer_fh + season
Prostate cancer	Prostate	Physical Activity	Mean MVPA Fragment Duration During Waking Time	FRAG_mean_dur_MVPA_day	Tertile	T1	FRAG_mean_dur_MVPA_dayCat1	minimal	Minimal	Reference	NA	0.230935569452652	Neutral	519	31452	94277	1792	FALSE	sex + race + tdi + smoking + alcohol + all_cancer_fh + season
Prostate cancer	Prostate	Physical Activity	Mean MVPA Fragment Duration During Waking Time (Plain)	FRAG_mean_dur_MVPA_day_pla	Tertile	T1	FRAG_mean_dur_MVPA_day_plaCat1	minimal	Minimal	Reference	NA	0.135208586040397	Neutral	520	31439	94277	1792	FALSE	sex + race + tdi + smoking + alcohol + all_cancer_fh + season
Prostate cancer	Prostate	Physical Activity	Mean MVPA Fragment Duration During Waking Time (Weighted)	FRAG_mean_dur_MVPA_day_wei	Tertile	T1	FRAG_mean_dur_MVPA_day_weiCat1	minimal	Minimal	Reference	NA	0.203592319400921	Neutral	515	31443	94277	1792	FALSE	sex + race + tdi + smoking + alcohol + all_cancer_fh + season
Prostate cancer	Prostate	Light	Morning Light	morning_light	Tertile	T1	morning_lightCat1	minimal	Minimal	Reference	NA	0.164857227873039	Neutral	575	31187	93538	1779	FALSE	sex + race + tdi + smoking + alcohol + all_cancer_fh + season
Prostate cancer	Prostate	Light	Night Light	night_light	Tertile	T1	night_lightCat1	minimal	Minimal	Reference	NA	0.739040920091796	Neutral	628	31153	93538	1779	FALSE	sex + race + tdi + smoking + alcohol + all_cancer_fh + season
Prostate cancer	Prostate	Light	Nighttime Light	nighttime_light	Tertile	T1	nighttime_lightCat1	minimal	Minimal	Reference	NA	0.816628101500996	Neutral	617	31132	93538	1779	FALSE	sex + race + tdi + smoking + alcohol + all_cancer_fh + season
Prostate cancer	Prostate	Sleep	Number of Sleep Period Bouts	number_sib_sleepperiod_AD_T5A5_mn	Tertile	T1	number_sib_sleepperiod_AD_T5A5_mnCat1	minimal	Minimal	Reference	NA	0.995796387512749	Neutral	629	31373	94296	1792	FALSE	sex + race + tdi + smoking + alcohol + all_cancer_fh + season
Prostate cancer	Prostate	Physical Activity	Number of Sustained Inactivity Bouts During Waking Hours	number_sib_wakinghours_AD_T5A5_mn	Tertile	T1	number_sib_wakinghours_AD_T5A5_mnCat1	minimal	Minimal	Reference	NA	0.119414582058191	Neutral	421	31637	94296	1792	FALSE	sex + race + tdi + smoking + alcohol + all_cancer_fh + season
Prostate cancer	Prostate	Physical Activity	Number of 1-5 Min LIPA Bouts (Plain)	Nbouts_day_LIG_bts_1_5_pla	Tertile	T1	Nbouts_day_LIG_bts_1_5_plaCat1	minimal	Minimal	Reference	NA	0.3021095956303	Neutral	684	31270	94296	1792	FALSE	sex + race + tdi + smoking + alcohol + all_cancer_fh + season
Prostate cancer	Prostate	Physical Activity	Number of 1-5 Min LIPA Bouts (Weighted)	Nbouts_day_LIG_bts_1_5_wei	Tertile	T1	Nbouts_day_LIG_bts_1_5_weiCat1	minimal	Minimal	Reference	NA	0.187038926309682	Neutral	688	31261	94296	1792	FALSE	sex + race + tdi + smoking + alcohol + all_cancer_fh + season
Prostate cancer	Prostate	Physical Activity	Number of 1-5 Min MVPA Bouts (Plain)	Nbouts_day_MVPA_bts_1_5_pla	Tertile	T1	Nbouts_day_MVPA_bts_1_5_plaCat1	minimal	Minimal	Reference	NA	0.192480444936928	Neutral	753	31240	94296	1792	FALSE	sex + race + tdi + smoking + alcohol + all_cancer_fh + season
Prostate cancer	Prostate	Physical Activity	Number of 1-5 Min MVPA Bouts (Weighted)	Nbouts_day_MVPA_bts_1_5_wei	Tertile	T1	Nbouts_day_MVPA_bts_1_5_weiCat1	minimal	Minimal	Reference	NA	0.224592759095994	Neutral	756	31242	94296	1792	FALSE	sex + race + tdi + smoking + alcohol + all_cancer_fh + season
Prostate cancer	Prostate	Physical Activity	Number of 10-20 Min Inactivity Bouts (Plain)	Nbouts_day_IN_bts_10_20_pla	Tertile	T1	Nbouts_day_IN_bts_10_20_plaCat1	minimal	Minimal	Reference	NA	0.712148875544259	Neutral	666	31340	94296	1792	FALSE	sex + race + tdi + smoking + alcohol + all_cancer_fh + season
Prostate cancer	Prostate	Physical Activity	Number of 10-20 Min Inactivity Bouts (Weighted)	Nbouts_day_IN_bts_10_20_wei	Tertile	T1	Nbouts_day_IN_bts_10_20_weiCat1	minimal	Minimal	Reference	NA	0.519652585435686	Neutral	667	31321	94296	1792	FALSE	sex + race + tdi + smoking + alcohol + all_cancer_fh + season
Prostate cancer	Prostate	Physical Activity	Number of 10-Min LIPA Bouts (Plain)	Nbouts_day_LIG_bts_10_pla	Tertile	T1	Nbouts_day_LIG_bts_10_plaCat1	minimal	Minimal	Reference	NA	0.70845226950876	Neutral	710	31378	94296	1792	FALSE	sex + race + tdi + smoking + alcohol + all_cancer_fh + season
Prostate cancer	Prostate	Physical Activity	Number of 10-Min LIPA Bouts (Weighted)	Nbouts_day_LIG_bts_10_wei	Tertile	T1	Nbouts_day_LIG_bts_10_weiCat1	minimal	Minimal	Reference	NA	0.965057228023109	Neutral	707	31377	94296	1792	FALSE	sex + race + tdi + smoking + alcohol + all_cancer_fh + season
Prostate cancer	Prostate	Physical Activity	Number of 10-Min MVPA Bouts (Plain)	Nbouts_day_MVPA_bts_10_pla	Tertile	T1	Nbouts_day_MVPA_bts_10_plaCat1	minimal	Minimal	Reference	NA	0.116803088690141	Neutral	560	31367	94296	1792	FALSE	sex + race + tdi + smoking + alcohol + all_cancer_fh + season
Prostate cancer	Prostate	Physical Activity	Number of 10-Min MVPA Bouts (Weighted)	Nbouts_day_MVPA_bts_10_wei	Tertile	T1	Nbouts_day_MVPA_bts_10_weiCat1	minimal	Minimal	Reference	NA	0.126651686072088	Neutral	563	31372	94296	1792	FALSE	sex + race + tdi + smoking + alcohol + all_cancer_fh + season
Prostate cancer	Prostate	Physical Activity	Number of 20-30 Min Inactivity Bouts (Plain)	Nbouts_day_IN_bts_20_30_pla	Tertile	T1	Nbouts_day_IN_bts_20_30_plaCat1	minimal	Minimal	Reference	NA	0.937739525616416	Neutral	623	31394	94296	1792	FALSE	sex + race + tdi + smoking + alcohol + all_cancer_fh + season
Prostate cancer	Prostate	Physical Activity	Number of 20-30 Min Inactivity Bouts (Weighted)	Nbouts_day_IN_bts_20_30_wei	Tertile	T1	Nbouts_day_IN_bts_20_30_weiCat1	minimal	Minimal	Reference	NA	0.614808106606256	Neutral	624	31402	94296	1792	FALSE	sex + race + tdi + smoking + alcohol + all_cancer_fh + season
Prostate cancer	Prostate	Physical Activity	Number of 30-60 Min Inactivity Bouts (Plain)	Nbouts_day_IN_bts_30_60_pla	Tertile	T1	Nbouts_day_IN_bts_30_60_plaCat1	minimal	Minimal	Reference	NA	0.310222784000056	Neutral	533	31503	94296	1792	FALSE	sex + race + tdi + smoking + alcohol + all_cancer_fh + season
Prostate cancer	Prostate	Physical Activity	Number of 30-60 Min Inactivity Bouts (Weighted)	Nbouts_day_IN_bts_30_60_wei	Tertile	T1	Nbouts_day_IN_bts_30_60_weiCat1	minimal	Minimal	Reference	NA	0.421752293011573	Neutral	542	31505	94296	1792	FALSE	sex + race + tdi + smoking + alcohol + all_cancer_fh + season
Prostate cancer	Prostate	Physical Activity	Number of 5-10 Min LIPA Bouts (Plain)	Nbouts_day_LIG_bts_5_10_pla	Tertile	T1	Nbouts_day_LIG_bts_5_10_plaCat1	minimal	Minimal	Reference	NA	0.108944258395041	Neutral	691	31346	94296	1792	FALSE	sex + race + tdi + smoking + alcohol + all_cancer_fh + season
Prostate cancer	Prostate	Physical Activity	Number of 5-10 Min LIPA Bouts (Weighted)	Nbouts_day_LIG_bts_5_10_wei	Tertile	T1	Nbouts_day_LIG_bts_5_10_weiCat1	minimal	Minimal	Reference	NA	0.28548476983743	Neutral	691	31340	94296	1792	FALSE	sex + race + tdi + smoking + alcohol + all_cancer_fh + season
Prostate cancer	Prostate	Physical Activity	Number of 5-10 Min MVPA Bouts (Plain)	Nbouts_day_MVPA_bts_5_10_pla	Tertile	T1	Nbouts_day_MVPA_bts_5_10_plaCat1	minimal	Minimal	Reference	NA	0.0493679925513191	Neutral	687	31290	94296	1792	FALSE	sex + race + tdi + smoking + alcohol + all_cancer_fh + season
Prostate cancer	Prostate	Physical Activity	Number of 5-10 Min MVPA Bouts (Weighted)	Nbouts_day_MVPA_bts_5_10_wei	Tertile	T1	Nbouts_day_MVPA_bts_5_10_weiCat1	minimal	Minimal	Reference	NA	0.056634967228083	Neutral	683	31289	94296	1792	FALSE	sex + race + tdi + smoking + alcohol + all_cancer_fh + season
Prostate cancer	Prostate	Physical Activity	Number of 60-90 Min Inactivity Bouts (Plain)	Nbouts_day_IN_bts_60_90_pla	Tertile	T1	Nbouts_day_IN_bts_60_90_plaCat1	minimal	Minimal	Reference	NA	0.821648528532187	Neutral	506	31546	94296	1792	FALSE	sex + race + tdi + smoking + alcohol + all_cancer_fh + season
Prostate cancer	Prostate	Physical Activity	Number of 60-90 Min Inactivity Bouts (Weighted)	Nbouts_day_IN_bts_60_90_wei	Tertile	T1	Nbouts_day_IN_bts_60_90_weiCat1	minimal	Minimal	Reference	NA	0.957964361922043	Neutral	508	31551	94296	1792	FALSE	sex + race + tdi + smoking + alcohol + all_cancer_fh + season
Prostate cancer	Prostate	Physical Activity	Number of 90-Min Inactivity Bouts (Plain)	Nbouts_day_IN_bts_90_pla	Tertile	T1	Nbouts_day_IN_bts_90_plaCat1	minimal	Minimal	Reference	NA	0.00627766710870284	Neutral	533	31548	94296	1792	FALSE	sex + race + tdi + smoking + alcohol + all_cancer_fh + season
Prostate cancer	Prostate	Physical Activity	Number of 90-Min Inactivity Bouts (Weighted)	Nbouts_day_IN_bts_90_wei	Tertile	T1	Nbouts_day_IN_bts_90_weiCat1	minimal	Minimal	Reference	NA	0.0122312750672245	Neutral	537	31553	94296	1792	FALSE	sex + race + tdi + smoking + alcohol + all_cancer_fh + season
Prostate cancer	Prostate	Physical Activity	Number of Activity Fragments During Sleep Period	FRAG_Nfrag_PA_spt	Tertile	T1	FRAG_Nfrag_PA_sptCat1	minimal	Minimal	Reference	NA	0.0668967774838056	Neutral	519	31532	94296	1792	FALSE	sex + race + tdi + smoking + alcohol + all_cancer_fh + season
Prostate cancer	Prostate	Physical Activity	Number of Activity Fragments During Waking Time	FRAG_Nfrag_PA_day	Tertile	T1	FRAG_Nfrag_PA_dayCat1	minimal	Minimal	Reference	NA	0.187135313208159	Neutral	659	31325	94296	1792	FALSE	sex + race + tdi + smoking + alcohol + all_cancer_fh + season
Prostate cancer	Prostate	Physical Activity	Number of Activity Fragments During Waking Time (Plain)	FRAG_Nfrag_PA_day_pla	Tertile	T1	FRAG_Nfrag_PA_day_plaCat1	minimal	Minimal	Reference	NA	0.604047800483556	Neutral	700	31280	94296	1792	FALSE	sex + race + tdi + smoking + alcohol + all_cancer_fh + season
Prostate cancer	Prostate	Physical Activity	Number of Activity Fragments During Waking Time (Weighted)	FRAG_Nfrag_PA_day_wei	Tertile	T1	FRAG_Nfrag_PA_day_weiCat1	minimal	Minimal	Reference	NA	0.728485036486811	Neutral	705	31274	94296	1792	FALSE	sex + race + tdi + smoking + alcohol + all_cancer_fh + season
Prostate cancer	Prostate	Physical Activity	Number of Activity-to-Inactivity Transitions During Waking Time	FRAG_Nfrag_PA2IN_day	Tertile	T1	FRAG_Nfrag_PA2IN_dayCat1	minimal	Minimal	Reference	NA	0.187135313208159	Neutral	659	31325	94296	1792	FALSE	sex + race + tdi + smoking + alcohol + all_cancer_fh + season
Prostate cancer	Prostate	Physical Activity	Number of Activity-to-Inactivity Transitions During Waking Time (Plain)	FRAG_Nfrag_PA2IN_day_pla	Tertile	T1	FRAG_Nfrag_PA2IN_day_plaCat1	minimal	Minimal	Reference	NA	0.604047800483556	Neutral	700	31280	94296	1792	FALSE	sex + race + tdi + smoking + alcohol + all_cancer_fh + season
Prostate cancer	Prostate	Physical Activity	Number of Activity-to-Inactivity Transitions During Waking Time (Weighted)	FRAG_Nfrag_PA2IN_day_wei	Tertile	T1	FRAG_Nfrag_PA2IN_day_weiCat1	minimal	Minimal	Reference	NA	0.728485036486811	Neutral	705	31274	94296	1792	FALSE	sex + race + tdi + smoking + alcohol + all_cancer_fh + season
Prostate cancer	Prostate	Sleep	Number of Awakenings	number_of_awakenings_AD_T5A5_mn	Tertile	T1	number_of_awakenings_AD_T5A5_mnCat1	minimal	Minimal	Reference	NA	0.995796387512749	Neutral	629	31373	94296	1792	FALSE	sex + race + tdi + smoking + alcohol + all_cancer_fh + season
Prostate cancer	Prostate	Physical Activity	Number of IN Fragments per Minute IN IN During Waking Time	FRAG_NFragPM_IN_day	Tertile	T1	FRAG_NFragPM_IN_dayCat1	minimal	Minimal	Reference	NA	0.397342550421662	Neutral	749	31248	94295	1792	FALSE	sex + race + tdi + smoking + alcohol + all_cancer_fh + season
Prostate cancer	Prostate	Physical Activity	Number of IN Fragments per Minute IN IN During Waking Time (Plain)	FRAG_NFragPM_IN_day_pla	Tertile	T1	FRAG_NFragPM_IN_day_plaCat1	minimal	Minimal	Reference	NA	0.191661907462556	Neutral	742	31256	94296	1792	FALSE	sex + race + tdi + smoking + alcohol + all_cancer_fh + season
Prostate cancer	Prostate	Physical Activity	Number of IN Fragments per Minute IN IN During Waking Time (Weighted)	FRAG_NFragPM_IN_day_wei	Tertile	T1	FRAG_NFragPM_IN_day_weiCat1	minimal	Minimal	Reference	NA	0.249355743406236	Neutral	744	31261	94296	1792	FALSE	sex + race + tdi + smoking + alcohol + all_cancer_fh + season
Prostate cancer	Prostate	Physical Activity	Number of Inactivity Fragments During Sleep Period	FRAG_Nfrag_IN_spt	Tertile	T1	FRAG_Nfrag_IN_sptCat1	minimal	Minimal	Reference	NA	0.0665544073406458	Neutral	519	31532	94296	1792	FALSE	sex + race + tdi + smoking + alcohol + all_cancer_fh + season
Prostate cancer	Prostate	Physical Activity	Number of Inactivity Fragments During Waking Time	FRAG_Nfrag_IN_day	Tertile	T1	FRAG_Nfrag_IN_dayCat1	minimal	Minimal	Reference	NA	0.147905885261568	Neutral	659	31321	94296	1792	FALSE	sex + race + tdi + smoking + alcohol + all_cancer_fh + season
Prostate cancer	Prostate	Physical Activity	Number of Inactivity Fragments During Waking Time (Plain)	FRAG_Nfrag_IN_day_pla	Tertile	T1	FRAG_Nfrag_IN_day_plaCat1	minimal	Minimal	Reference	NA	0.503633938746654	Neutral	701	31286	94296	1792	FALSE	sex + race + tdi + smoking + alcohol + all_cancer_fh + season
Prostate cancer	Prostate	Physical Activity	Number of Inactivity Fragments During Waking Time (Weighted)	FRAG_Nfrag_IN_day_wei	Tertile	T1	FRAG_Nfrag_IN_day_weiCat1	minimal	Minimal	Reference	NA	0.565909510533261	Neutral	701	31278	94296	1792	FALSE	sex + race + tdi + smoking + alcohol + all_cancer_fh + season
Prostate cancer	Prostate	Physical Activity	Number of Inactivity-to-Activity Transitions During Waking Time	FRAG_Nfrag_IN2PA_day	Tertile	T1	FRAG_Nfrag_IN2PA_dayCat1	minimal	Minimal	Reference	NA	0.147905885261568	Neutral	659	31321	94296	1792	FALSE	sex + race + tdi + smoking + alcohol + all_cancer_fh + season
Prostate cancer	Prostate	Physical Activity	Number of Inactivity-to-Activity Transitions During Waking Time (Plain)	FRAG_Nfrag_IN2PA_day_pla	Tertile	T1	FRAG_Nfrag_IN2PA_day_plaCat1	minimal	Minimal	Reference	NA	0.503633938746654	Neutral	701	31286	94296	1792	FALSE	sex + race + tdi + smoking + alcohol + all_cancer_fh + season
Prostate cancer	Prostate	Physical Activity	Number of Inactivity-to-Activity Transitions During Waking Time (Weighted)	FRAG_Nfrag_IN2PA_day_wei	Tertile	T1	FRAG_Nfrag_IN2PA_day_weiCat1	minimal	Minimal	Reference	NA	0.565909510533261	Neutral	701	31278	94296	1792	FALSE	sex + race + tdi + smoking + alcohol + all_cancer_fh + season
Prostate cancer	Prostate	Physical Activity	Number of Inactivity-to-LIPA Transitions During Waking Time	FRAG_Nfrag_IN2LIPA_day	Tertile	T1	FRAG_Nfrag_IN2LIPA_dayCat1	minimal	Minimal	Reference	NA	0.19433054055605	Neutral	656	31363	94296	1792	FALSE	sex + race + tdi + smoking + alcohol + all_cancer_fh + season
Prostate cancer	Prostate	Physical Activity	Number of Inactivity-to-LIPA Transitions During Waking Time (Plain)	FRAG_Nfrag_IN2LIPA_day_pla	Tertile	T1	FRAG_Nfrag_IN2LIPA_day_plaCat1	minimal	Minimal	Reference	NA	0.333345957609972	Neutral	689	31300	94296	1792	FALSE	sex + race + tdi + smoking + alcohol + all_cancer_fh + season
Prostate cancer	Prostate	Physical Activity	Number of Inactivity-to-LIPA Transitions During Waking Time (Weighted)	FRAG_Nfrag_IN2LIPA_day_wei	Tertile	T1	FRAG_Nfrag_IN2LIPA_day_weiCat1	minimal	Minimal	Reference	NA	0.187044030186695	Neutral	687	31300	94296	1792	FALSE	sex + race + tdi + smoking + alcohol + all_cancer_fh + season
Prostate cancer	Prostate	Physical Activity	Number of Inactivity-to-MVPA Transitions During Waking Time	FRAG_Nfrag_IN2MVPA_day	Tertile	T1	FRAG_Nfrag_IN2MVPA_dayCat1	minimal	Minimal	Reference	NA	0.119800068813376	Neutral	632	31288	94296	1792	FALSE	sex + race + tdi + smoking + alcohol + all_cancer_fh + season
Prostate cancer	Prostate	Physical Activity	Number of Inactivity-to-MVPA Transitions During Waking Time (Plain)	FRAG_Nfrag_IN2MVPA_day_pla	Tertile	T1	FRAG_Nfrag_IN2MVPA_day_plaCat1	minimal	Minimal	Reference	NA	0.0933988866670269	Neutral	644	31277	94296	1792	FALSE	sex + race + tdi + smoking + alcohol + all_cancer_fh + season
Prostate cancer	Prostate	Physical Activity	Number of Inactivity-to-MVPA Transitions During Waking Time (Weighted)	FRAG_Nfrag_IN2MVPA_day_wei	Tertile	T1	FRAG_Nfrag_IN2MVPA_day_weiCat1	minimal	Minimal	Reference	NA	0.142760433802782	Neutral	641	31275	94296	1792	FALSE	sex + race + tdi + smoking + alcohol + all_cancer_fh + season
Prostate cancer	Prostate	Physical Activity	Number of LIPA Fragments During Waking Time	FRAG_Nfrag_LIPA_day	Tertile	T1	FRAG_Nfrag_LIPA_dayCat1	minimal	Minimal	Reference	NA	0.0751403140021375	Neutral	676	31298	94296	1792	FALSE	sex + race + tdi + smoking + alcohol + all_cancer_fh + season
Prostate cancer	Prostate	Physical Activity	Number of LIPA Fragments During Waking Time (Plain)	FRAG_Nfrag_LIPA_day_pla	Tertile	T1	FRAG_Nfrag_LIPA_day_plaCat1	minimal	Minimal	Reference	NA	0.0331155322398836	Neutral	702	31255	94296	1792	FALSE	sex + race + tdi + smoking + alcohol + all_cancer_fh + season
Prostate cancer	Prostate	Physical Activity	Number of LIPA Fragments During Waking Time (Weighted)	FRAG_Nfrag_LIPA_day_wei	Tertile	T1	FRAG_Nfrag_LIPA_day_weiCat1	minimal	Minimal	Reference	NA	0.0352347370842339	Neutral	707	31260	94296	1792	FALSE	sex + race + tdi + smoking + alcohol + all_cancer_fh + season
Prostate cancer	Prostate	Physical Activity	Number of MVPA Fragments During Waking Time	FRAG_Nfrag_MVPA_day	Tertile	T1	FRAG_Nfrag_MVPA_dayCat1	minimal	Minimal	Reference	NA	0.00616745492960737	Neutral	678	31292	94296	1792	FALSE	sex + race + tdi + smoking + alcohol + all_cancer_fh + season
Prostate cancer	Prostate	Physical Activity	Number of MVPA Fragments During Waking Time (Plain)	FRAG_Nfrag_MVPA_day_pla	Tertile	T1	FRAG_Nfrag_MVPA_day_plaCat1	minimal	Minimal	Reference	NA	0.013953638228232	Neutral	699	31259	94296	1792	FALSE	sex + race + tdi + smoking + alcohol + all_cancer_fh + season
Prostate cancer	Prostate	Physical Activity	Number of MVPA Fragments During Waking Time (Weighted)	FRAG_Nfrag_MVPA_day_wei	Tertile	T1	FRAG_Nfrag_MVPA_day_weiCat1	minimal	Minimal	Reference	NA	0.0207064961787256	Neutral	698	31257	94296	1792	FALSE	sex + race + tdi + smoking + alcohol + all_cancer_fh + season
Prostate cancer	Prostate	Physical Activity	Number of PA Fragments per Minute IN PA During Waking Time	FRAG_NFragPM_PA_day	Tertile	T1	FRAG_NFragPM_PA_dayCat1	minimal	Minimal	Reference	NA	0.796896910096713	Neutral	516	31480	94295	1792	FALSE	sex + race + tdi + smoking + alcohol + all_cancer_fh + season
Prostate cancer	Prostate	Physical Activity	Number of PA Fragments per Minute IN PA During Waking Time (Plain)	FRAG_NFragPM_PA_day_pla	Tertile	T1	FRAG_NFragPM_PA_day_plaCat1	minimal	Minimal	Reference	NA	0.56638950774279	Neutral	506	31485	94296	1792	FALSE	sex + race + tdi + smoking + alcohol + all_cancer_fh + season
Prostate cancer	Prostate	Physical Activity	Number of PA Fragments per Minute IN PA During Waking Time (Weighted)	FRAG_NFragPM_PA_day_wei	Tertile	T1	FRAG_NFragPM_PA_day_weiCat1	minimal	Minimal	Reference	NA	0.797910242714524	Neutral	495	31495	94296	1792	FALSE	sex + race + tdi + smoking + alcohol + all_cancer_fh + season
Prostate cancer	Prostate	Sleep	Number of Sleep Fragments During Sleep Period	FRAG_Nfrag_sleep_spt	Tertile	T1	FRAG_Nfrag_sleep_sptCat1	minimal	Minimal	Reference	NA	0.0722315991421532	Neutral	518	31492	94296	1792	FALSE	sex + race + tdi + smoking + alcohol + all_cancer_fh + season
Prostate cancer	Prostate	Physical Activity	Number of Wake Fragments During Sleep Period	FRAG_Nfrag_wake_spt	Tertile	T1	FRAG_Nfrag_wake_sptCat1	minimal	Minimal	Reference	NA	0.0672395072460474	Neutral	517	31492	94296	1792	FALSE	sex + race + tdi + smoking + alcohol + all_cancer_fh + season
Prostate cancer	Prostate	Physical Activity	Overall Acceleration	ENMO_fullRecordingMean	Tertile	T1	ENMO_fullRecordingMeanCat1	minimal	Minimal	Reference	NA	0.0661071184766675	Neutral	677	31283	94296	1792	FALSE	sex + race + tdi + smoking + alcohol + all_cancer_fh + season
Prostate cancer	Prostate	Step Count	Peak 30-Minute Cadence	mean_peak_30min_cadence	Tertile	T1	mean_peak_30min_cadenceCat1	minimal	Minimal	Reference	NA	0.652177478481331	Neutral	568	31431	94296	1792	FALSE	sex + race + tdi + smoking + alcohol + all_cancer_fh + season
Prostate cancer	Prostate	Physical Activity	Power-Law Alpha of Activity Fragment Durations During Waking Time	FRAG_alpha_dur_PA_day	Tertile	T1	FRAG_alpha_dur_PA_dayCat1	minimal	Minimal	Reference	NA	0.450776137456743	Neutral	499	31461	94293	1792	FALSE	sex + race + tdi + smoking + alcohol + all_cancer_fh + season
Prostate cancer	Prostate	Physical Activity	Power-Law Alpha of Activity Fragment Durations During Waking Time (Plain)	FRAG_alpha_dur_PA_day_pla	Tertile	T1	FRAG_alpha_dur_PA_day_plaCat1	minimal	Minimal	Reference	NA	0.22580649748007	Neutral	508	31458	94291	1792	FALSE	sex + race + tdi + smoking + alcohol + all_cancer_fh + season
Prostate cancer	Prostate	Physical Activity	Power-Law Alpha of Activity Fragment Durations During Waking Time (Weighted)	FRAG_alpha_dur_PA_day_wei	Tertile	T1	FRAG_alpha_dur_PA_day_weiCat1	minimal	Minimal	Reference	NA	0.407351427634715	Neutral	504	31454	94291	1792	FALSE	sex + race + tdi + smoking + alcohol + all_cancer_fh + season
Prostate cancer	Prostate	Physical Activity	Power-Law Alpha of Inactivity Fragment Durations During Waking Time	FRAG_alpha_dur_IN_day	Tertile	T1	FRAG_alpha_dur_IN_dayCat1	minimal	Minimal	Reference	NA	0.217962858501371	Neutral	714	31258	94293	1792	FALSE	sex + race + tdi + smoking + alcohol + all_cancer_fh + season
Prostate cancer	Prostate	Physical Activity	Power-Law Alpha of Inactivity Fragment Durations During Waking Time (Plain)	FRAG_alpha_dur_IN_day_pla	Tertile	T1	FRAG_alpha_dur_IN_day_plaCat1	minimal	Minimal	Reference	NA	0.418416542483012	Neutral	726	31254	94291	1792	FALSE	sex + race + tdi + smoking + alcohol + all_cancer_fh + season
Prostate cancer	Prostate	Physical Activity	Power-Law Alpha of Inactivity Fragment Durations During Waking Time (Weighted)	FRAG_alpha_dur_IN_day_wei	Tertile	T1	FRAG_alpha_dur_IN_day_weiCat1	minimal	Minimal	Reference	NA	0.238226649777962	Neutral	716	31252	94291	1792	FALSE	sex + race + tdi + smoking + alcohol + all_cancer_fh + season
Prostate cancer	Prostate	Circadian Rhythm	Relative Amplitude	RA	Tertile	T1	RACat1	minimal	Minimal	Reference	NA	0.148604661654344	Neutral	697	31250	94296	1792	FALSE	sex + race + tdi + smoking + alcohol + all_cancer_fh + season
Prostate cancer	Prostate	Circadian Rhythm	Self-Similarity Parameter	SSP	Tertile	T1	SSPCat1	minimal	Minimal	Reference	NA	0.0575690791069169	Neutral	595	31397	94296	1792	FALSE	sex + race + tdi + smoking + alcohol + all_cancer_fh + season
Prostate cancer	Prostate	Sleep	Sleep Efficiency After Onset (Plain)	sleep_efficiency_after_onset_pla	Tertile	T1	sleep_efficiency_after_onset_plaCat1	minimal	Minimal	Reference	NA	0.467816929185519	Neutral	742	31330	94296	1792	FALSE	sex + race + tdi + smoking + alcohol + all_cancer_fh + season
Prostate cancer	Prostate	Sleep	Sleep Regularity Index	SleepRegularityIndex2	Tertile	T1	SleepRegularityIndex2Cat1	minimal	Minimal	Reference	NA	0.705706047563211	Neutral	595	31369	94184	1791	FALSE	sex + race + tdi + smoking + alcohol + all_cancer_fh + season
Prostate cancer	Prostate	Sleep	Sleep Duration Within Sleep Period Time	SleepDurationInSpt_AD_T5A5_mn	Tertile	T1	SleepDurationInSpt_AD_T5A5_mnCat1	minimal	Minimal	Reference	NA	0.936796369908064	Neutral	686	31357	94296	1792	FALSE	sex + race + tdi + smoking + alcohol + all_cancer_fh + season
Prostate cancer	Prostate	Sleep	Sleep Period Time Duration	SptDuration_AD_T5A5_mn	Tertile	T1	SptDuration_AD_T5A5_mnCat1	minimal	Minimal	Reference	NA	0.780518836772764	Neutral	644	31383	94296	1792	FALSE	sex + race + tdi + smoking + alcohol + all_cancer_fh + season
Prostate cancer	Prostate	Physical Activity	Standard Deviation of Inactivity Fragment Durations During Waking Time	FRAG_SD_dur_IN_day	Tertile	T1	FRAG_SD_dur_IN_dayCat1	minimal	Minimal	Reference	NA	0.192402423196774	Neutral	479	31591	94293	1792	FALSE	sex + race + tdi + smoking + alcohol + all_cancer_fh + season
Prostate cancer	Prostate	Physical Activity	Standard Deviation of Inactivity Fragment Durations During Waking Time (Plain)	FRAG_SD_dur_IN_day_pla	Tertile	T1	FRAG_SD_dur_IN_day_plaCat1	minimal	Minimal	Reference	NA	0.207853887266781	Neutral	476	31593	94291	1792	FALSE	sex + race + tdi + smoking + alcohol + all_cancer_fh + season
Prostate cancer	Prostate	Physical Activity	Standard Deviation of Inactivity Fragment Durations During Waking Time (Weighted)	FRAG_SD_dur_IN_day_wei	Tertile	T1	FRAG_SD_dur_IN_day_weiCat1	minimal	Minimal	Reference	NA	0.144420511256933	Neutral	482	31578	94291	1792	FALSE	sex + race + tdi + smoking + alcohol + all_cancer_fh + season
Prostate cancer	Prostate	Physical Activity	Standard Deviation of Physical Activity Fragment Durations During Waking Time	FRAG_SD_dur_PA_day	Tertile	T1	FRAG_SD_dur_PA_dayCat1	minimal	Minimal	Reference	NA	0.400253222773819	Neutral	632	31362	94293	1792	FALSE	sex + race + tdi + smoking + alcohol + all_cancer_fh + season
Prostate cancer	Prostate	Physical Activity	Standard Deviation of Physical Activity Fragment Durations During Waking Time (Plain)	FRAG_SD_dur_PA_day_pla	Tertile	T1	FRAG_SD_dur_PA_day_plaCat1	minimal	Minimal	Reference	NA	0.43772817536211	Neutral	644	31368	94291	1792	FALSE	sex + race + tdi + smoking + alcohol + all_cancer_fh + season
Prostate cancer	Prostate	Physical Activity	Standard Deviation of Physical Activity Fragment Durations During Waking Time (Weighted)	FRAG_SD_dur_PA_day_wei	Tertile	T1	FRAG_SD_dur_PA_day_weiCat1	minimal	Minimal	Reference	NA	0.28010160375678	Neutral	638	31370	94291	1792	FALSE	sex + race + tdi + smoking + alcohol + all_cancer_fh + season
Prostate cancer	Prostate	Light	Total Daily Light	total_daily_light	Tertile	T1	total_daily_lightCat1	minimal	Minimal	Reference	NA	0.619229530258304	Neutral	597	31172	93538	1779	FALSE	sex + race + tdi + smoking + alcohol + all_cancer_fh + season
Prostate cancer	Prostate	Physical Activity	Total Inactivity Duration (Plain)	dur_day_total_IN_min_pla	Tertile	T1	dur_day_total_IN_min_plaCat1	minimal	Minimal	Reference	NA	0.0364728150015808	Neutral	474	31568	94296	1792	FALSE	sex + race + tdi + smoking + alcohol + all_cancer_fh + season
Prostate cancer	Prostate	Physical Activity	Total Inactivity Duration (Weighted)	dur_day_total_IN_min_wei	Tertile	T1	dur_day_total_IN_min_weiCat1	minimal	Minimal	Reference	NA	0.0335649325184432	Neutral	479	31571	94296	1792	FALSE	sex + race + tdi + smoking + alcohol + all_cancer_fh + season
Prostate cancer	Prostate	Physical Activity	Total LIPA Duration (Plain)	dur_day_total_LIG_min_pla	Tertile	T1	dur_day_total_LIG_min_plaCat1	minimal	Minimal	Reference	NA	0.400219408620231	Neutral	748	31315	94296	1792	FALSE	sex + race + tdi + smoking + alcohol + all_cancer_fh + season
Prostate cancer	Prostate	Physical Activity	Total LIPA Duration (Weighted)	dur_day_total_LIG_min_wei	Tertile	T1	dur_day_total_LIG_min_weiCat1	minimal	Minimal	Reference	NA	0.272953391986603	Neutral	734	31312	94296	1792	FALSE	sex + race + tdi + smoking + alcohol + all_cancer_fh + season
Prostate cancer	Prostate	Physical Activity	Total Moderate Physical Activity Duration (Plain)	dur_day_total_MOD_min_pla	Tertile	T1	dur_day_total_MOD_min_plaCat1	minimal	Minimal	Reference	NA	0.0276769849288162	Neutral	630	31311	94296	1792	FALSE	sex + race + tdi + smoking + alcohol + all_cancer_fh + season
Prostate cancer	Prostate	Physical Activity	Total Moderate Physical Activity Duration (Weighted)	dur_day_total_MOD_min_wei	Tertile	T1	dur_day_total_MOD_min_weiCat1	minimal	Minimal	Reference	NA	0.0490459190292658	Neutral	633	31313	94296	1792	FALSE	sex + race + tdi + smoking + alcohol + all_cancer_fh + season
Prostate cancer	Prostate	Step Count	Total Steps	mean_total_steps	Tertile	T1	mean_total_stepsCat1	minimal	Minimal	Reference	NA	0.469626154997327	Neutral	689	31333	94296	1792	FALSE	sex + race + tdi + smoking + alcohol + all_cancer_fh + season
Prostate cancer	Prostate	Physical Activity	Total Vigorous Physical Activity Duration (Plain)	dur_day_total_VIG_min_pla	Tertile	T1	dur_day_total_VIG_min_plaCat1	minimal	Minimal	Reference	NA	0.154995074442241	Neutral	482	31419	94296	1792	FALSE	sex + race + tdi + smoking + alcohol + all_cancer_fh + season
Prostate cancer	Prostate	Physical Activity	Total Vigorous Physical Activity Duration (Weighted)	dur_day_total_VIG_min_wei	Tertile	T1	dur_day_total_VIG_min_weiCat1	minimal	Minimal	Reference	NA	0.150674600626092	Neutral	469	31426	94296	1792	FALSE	sex + race + tdi + smoking + alcohol + all_cancer_fh + season
Prostate cancer	Prostate	Physical Activity	Transition Probability Physical Activity to Inactivity During Sleep Period	FRAG_TP_PA2IN_spt	Tertile	T1	FRAG_TP_PA2IN_sptCat1	minimal	Minimal	Reference	NA	0.582359645774812	Neutral	513	31481	94296	1792	FALSE	sex + race + tdi + smoking + alcohol + all_cancer_fh + season
Prostate cancer	Prostate	Physical Activity	Transition Probability Physical Activity to Inactivity During Waking Time	FRAG_TP_PA2IN_day	Tertile	T1	FRAG_TP_PA2IN_dayCat1	minimal	Minimal	Reference	NA	0.661858612922361	Neutral	518	31482	94296	1792	FALSE	sex + race + tdi + smoking + alcohol + all_cancer_fh + season
Prostate cancer	Prostate	Physical Activity	Transition Probability Physical Activity to Inactivity During Waking Time (Plain)	FRAG_TP_PA2IN_day_pla	Tertile	T1	FRAG_TP_PA2IN_day_plaCat1	minimal	Minimal	Reference	NA	0.630447818160964	Neutral	505	31484	94296	1792	FALSE	sex + race + tdi + smoking + alcohol + all_cancer_fh + season
Prostate cancer	Prostate	Physical Activity	Transition Probability Physical Activity to Inactivity During Waking Time (Weighted)	FRAG_TP_PA2IN_day_wei	Tertile	T1	FRAG_TP_PA2IN_day_weiCat1	minimal	Minimal	Reference	NA	0.743446239216315	Neutral	498	31493	94296	1792	FALSE	sex + race + tdi + smoking + alcohol + all_cancer_fh + season
Prostate cancer	Prostate	Physical Activity	Transition Probability Physical Inactivity to Activity During Sleep Period	FRAG_TP_IN2PA_spt	Tertile	T1	FRAG_TP_IN2PA_sptCat1	minimal	Minimal	Reference	NA	0.147391706857042	Neutral	530	31534	94296	1792	FALSE	sex + race + tdi + smoking + alcohol + all_cancer_fh + season
Prostate cancer	Prostate	Physical Activity	Transition Probability Physical Inactivity to Activity During Waking Time	FRAG_TP_IN2PA_day	Tertile	T1	FRAG_TP_IN2PA_dayCat1	minimal	Minimal	Reference	NA	0.458693500895361	Neutral	753	31256	94296	1792	FALSE	sex + race + tdi + smoking + alcohol + all_cancer_fh + season
Prostate cancer	Prostate	Physical Activity	Transition Probability Physical Inactivity to Activity During Waking Time (Plain)	FRAG_TP_IN2PA_day_pla	Tertile	T1	FRAG_TP_IN2PA_day_plaCat1	minimal	Minimal	Reference	NA	0.422320866350978	Neutral	754	31261	94296	1792	FALSE	sex + race + tdi + smoking + alcohol + all_cancer_fh + season
Prostate cancer	Prostate	Physical Activity	Transition Probability Physical Inactivity to Activity During Waking Time (Weighted)	FRAG_TP_IN2PA_day_wei	Tertile	T1	FRAG_TP_IN2PA_day_weiCat1	minimal	Minimal	Reference	NA	0.208541388824874	Neutral	754	31257	94296	1792	FALSE	sex + race + tdi + smoking + alcohol + all_cancer_fh + season
Prostate cancer	Prostate	Physical Activity	Transition Probability Physical Inactivity to LIPA During Waking Time	FRAG_TP_IN2LIPA_day	Tertile	T1	FRAG_TP_IN2LIPA_dayCat1	minimal	Minimal	Reference	NA	0.564002878538863	Neutral	744	31285	94296	1792	FALSE	sex + race + tdi + smoking + alcohol + all_cancer_fh + season
Prostate cancer	Prostate	Physical Activity	Transition Probability Physical Inactivity to LIPA During Waking Time (Plain)	FRAG_TP_IN2LIPA_day_pla	Tertile	T1	FRAG_TP_IN2LIPA_day_plaCat1	minimal	Minimal	Reference	NA	0.162599119178676	Neutral	736	31280	94296	1792	FALSE	sex + race + tdi + smoking + alcohol + all_cancer_fh + season
Prostate cancer	Prostate	Physical Activity	Transition Probability Physical Inactivity to LIPA During Waking Time (Weighted)	FRAG_TP_IN2LIPA_day_wei	Tertile	T1	FRAG_TP_IN2LIPA_day_weiCat1	minimal	Minimal	Reference	NA	0.205209966569062	Neutral	739	31279	94296	1792	FALSE	sex + race + tdi + smoking + alcohol + all_cancer_fh + season
Prostate cancer	Prostate	Physical Activity	Transition Probability Physical Inactivity to MVPA During Waking Time	FRAG_TP_IN2MVPA_day	Tertile	T1	FRAG_TP_IN2MVPA_dayCat1	minimal	Minimal	Reference	NA	0.0410992522864338	Neutral	670	31253	94296	1792	FALSE	sex + race + tdi + smoking + alcohol + all_cancer_fh + season
Prostate cancer	Prostate	Physical Activity	Transition Probability Physical Inactivity to MVPA During Waking Time (Plain)	FRAG_TP_IN2MVPA_day_pla	Tertile	T1	FRAG_TP_IN2MVPA_day_plaCat1	minimal	Minimal	Reference	NA	0.0214635497569103	Neutral	663	31257	94296	1792	FALSE	sex + race + tdi + smoking + alcohol + all_cancer_fh + season
Prostate cancer	Prostate	Physical Activity	Transition Probability Physical Inactivity to MVPA During Waking Time (Weighted)	FRAG_TP_IN2MVPA_day_wei	Tertile	T1	FRAG_TP_IN2MVPA_day_weiCat1	minimal	Minimal	Reference	NA	0.0631899207575667	Neutral	672	31254	94296	1792	FALSE	sex + race + tdi + smoking + alcohol + all_cancer_fh + season
Prostate cancer	Prostate	Sleep	Transition Probability Sleep to Wake During Sleep Period	FRAG_TP_sleep2wake_spt	Tertile	T1	FRAG_TP_sleep2wake_sptCat1	minimal	Minimal	Reference	NA	0.340893714035299	Neutral	525	31498	94296	1792	FALSE	sex + race + tdi + smoking + alcohol + all_cancer_fh + season
Prostate cancer	Prostate	Sleep	Transition Probability Wake to Sleep During Sleep Period	FRAG_TP_wake2sleep_spt	Tertile	T1	FRAG_TP_wake2sleep_sptCat1	minimal	Minimal	Reference	NA	0.376951480162934	Neutral	712	31305	94296	1792	FALSE	sex + race + tdi + smoking + alcohol + all_cancer_fh + season
Prostate cancer	Prostate	Physical Activity	W0.5 of Activity Fragment Durations During Waking Time	FRAG_W0.5_dur_PA_day	Tertile	T1	FRAG_W0.5_dur_PA_dayCat1	minimal	Minimal	Reference	NA	0.104553007738042	Neutral	672	31371	94293	1792	FALSE	sex + race + tdi + smoking + alcohol + all_cancer_fh + season
Prostate cancer	Prostate	Physical Activity	W0.5 of Activity Fragment Durations During Waking Time (Plain)	FRAG_W0.5_dur_PA_day_pla	Tertile	T1	FRAG_W0.5_dur_PA_day_plaCat1	minimal	Minimal	Reference	NA	0.147072907090306	Neutral	681	31358	94291	1792	FALSE	sex + race + tdi + smoking + alcohol + all_cancer_fh + season
Prostate cancer	Prostate	Physical Activity	W0.5 of Activity Fragment Durations During Waking Time (Weighted)	FRAG_W0.5_dur_PA_day_wei	Tertile	T1	FRAG_W0.5_dur_PA_day_weiCat1	minimal	Minimal	Reference	NA	0.167857002047773	Neutral	678	31355	94291	1792	FALSE	sex + race + tdi + smoking + alcohol + all_cancer_fh + season
Prostate cancer	Prostate	Physical Activity	W0.5 of Inactivity Fragment Durations During Waking Time	FRAG_W0.5_dur_IN_day	Tertile	T1	FRAG_W0.5_dur_IN_dayCat1	minimal	Minimal	Reference	NA	0.207534518521513	Neutral	509	31565	94293	1792	FALSE	sex + race + tdi + smoking + alcohol + all_cancer_fh + season
Prostate cancer	Prostate	Physical Activity	W0.5 of Inactivity Fragment Durations During Waking Time (Plain)	FRAG_W0.5_dur_IN_day_pla	Tertile	T1	FRAG_W0.5_dur_IN_day_plaCat1	minimal	Minimal	Reference	NA	0.648334698345867	Neutral	471	31587	94291	1792	FALSE	sex + race + tdi + smoking + alcohol + all_cancer_fh + season
Prostate cancer	Prostate	Physical Activity	W0.5 of Inactivity Fragment Durations During Waking Time (Weighted)	FRAG_W0.5_dur_IN_day_wei	Tertile	T1	FRAG_W0.5_dur_IN_day_weiCat1	minimal	Minimal	Reference	NA	0.353211330625612	Neutral	477	31588	94291	1792	FALSE	sex + race + tdi + smoking + alcohol + all_cancer_fh + season
Prostate cancer	Prostate	Sleep	WASO (Wake After Sleep Onset)	WASO_AD_T5A5_mn	Tertile	T1	WASO_AD_T5A5_mnCat1	minimal	Minimal	Reference	NA	0.140491122187458	Neutral	510	31534	94296	1792	FALSE	sex + race + tdi + smoking + alcohol + all_cancer_fh + season
Prostate cancer	Prostate	Physical Activity	x0.5 of Activity Fragment Durations During Waking Time	FRAG_x0.5_dur_PA_day	Tertile	T1	FRAG_x0.5_dur_PA_dayCat1	minimal	Minimal	Reference	NA	0.582771064242292	Neutral	657	31421	94293	1792	FALSE	sex + race + tdi + smoking + alcohol + all_cancer_fh + season
Prostate cancer	Prostate	Physical Activity	x0.5 of Activity Fragment Durations During Waking Time (Plain)	FRAG_x0.5_dur_PA_day_pla	Tertile	T1	FRAG_x0.5_dur_PA_day_plaCat1	minimal	Minimal	Reference	NA	0.841418268481509	Neutral	667	31413	94291	1792	FALSE	sex + race + tdi + smoking + alcohol + all_cancer_fh + season
Prostate cancer	Prostate	Physical Activity	x0.5 of Activity Fragment Durations During Waking Time (Weighted)	FRAG_x0.5_dur_PA_day_wei	Tertile	T1	FRAG_x0.5_dur_PA_day_weiCat1	minimal	Minimal	Reference	NA	0.654241814774371	Neutral	665	31415	94291	1792	FALSE	sex + race + tdi + smoking + alcohol + all_cancer_fh + season
Prostate cancer	Prostate	Physical Activity	x0.5 of Inactivity Fragment Durations During Waking Time	FRAG_x0.5_dur_IN_day	Tertile	T1	FRAG_x0.5_dur_IN_dayCat1	minimal	Minimal	Reference	NA	0.215505460668047	Neutral	491	31599	94293	1792	FALSE	sex + race + tdi + smoking + alcohol + all_cancer_fh + season
Prostate cancer	Prostate	Physical Activity	x0.5 of Inactivity Fragment Durations During Waking Time (Plain)	FRAG_x0.5_dur_IN_day_pla	Tertile	T1	FRAG_x0.5_dur_IN_day_plaCat1	minimal	Minimal	Reference	NA	0.569580761243661	Neutral	485	31585	94291	1792	FALSE	sex + race + tdi + smoking + alcohol + all_cancer_fh + season
Prostate cancer	Prostate	Physical Activity	x0.5 of Inactivity Fragment Durations During Waking Time (Weighted)	FRAG_x0.5_dur_IN_day_wei	Tertile	T1	FRAG_x0.5_dur_IN_day_weiCat1	minimal	Minimal	Reference	NA	0.467368482570124	Neutral	486	31589	94291	1792	FALSE	sex + race + tdi + smoking + alcohol + all_cancer_fh + season
Prostate cancer	Prostate	Circadian Rhythm	M5 Start Time	M5TIME_num	Continuous Per SD	NA	M5TIME_numPerSD	adiposity_metabolic	Adiposity/Metabolic	0.93 [0.89;0.98]	0.00594256984993035	0.0138450970719695	Inverse	NA	NA	94296	1792	FALSE	sex + race + tdi + smoking + alcohol + all_cancer_fh + season + bmi + dm
Prostate cancer	Prostate	Circadian Rhythm	Activity Balance Index	ABI	Continuous Per SD	NA	ABIPerSD	adiposity_metabolic	Adiposity/Metabolic	1.06 [1.02;1.11]	0.00762905751639337	0.00455038111603825	Positive	NA	NA	94296	1792	FALSE	sex + race + tdi + smoking + alcohol + all_cancer_fh + season + bmi + dm
Prostate cancer	Prostate	Physical Activity	Number of Inactivity Fragments During Sleep Period	FRAG_Nfrag_IN_spt	Continuous Per SD	NA	FRAG_Nfrag_IN_sptPerSD	adiposity_metabolic	Adiposity/Metabolic	1.06 [1.01;1.10]	0.00796785643131138	0.0557495296466733	Positive	NA	NA	94296	1792	FALSE	sex + race + tdi + smoking + alcohol + all_cancer_fh + season + bmi + dm
Prostate cancer	Prostate	Physical Activity	Number of Activity Fragments During Sleep Period	FRAG_Nfrag_PA_spt	Continuous Per SD	NA	FRAG_Nfrag_PA_sptPerSD	adiposity_metabolic	Adiposity/Metabolic	1.06 [1.01;1.10]	0.00797449333685713	0.0560614149813656	Positive	NA	NA	94296	1792	FALSE	sex + race + tdi + smoking + alcohol + all_cancer_fh + season + bmi + dm
Prostate cancer	Prostate	Circadian Rhythm	M10 Start Time	M10TIME_num	Continuous Per SD	NA	M10TIME_numPerSD	adiposity_metabolic	Adiposity/Metabolic	0.94 [0.90;0.99]	0.0236622201870512	0.177457280248327	Inverse	NA	NA	94296	1792	FALSE	sex + race + tdi + smoking + alcohol + all_cancer_fh + season + bmi + dm
Prostate cancer	Prostate	Physical Activity	Number of 90-Min Inactivity Bouts (Plain)	Nbouts_day_IN_bts_90_pla	Continuous Per SD	NA	Nbouts_day_IN_bts_90_plaPerSD	adiposity_metabolic	Adiposity/Metabolic	0.95 [0.90;0.99]	0.0236744738404483	0.0270361481858115	Inverse	NA	NA	94296	1792	FALSE	sex + race + tdi + smoking + alcohol + all_cancer_fh + season + bmi + dm
Prostate cancer	Prostate	Physical Activity	Number of 90-Min Inactivity Bouts (Weighted)	Nbouts_day_IN_bts_90_wei	Continuous Per SD	NA	Nbouts_day_IN_bts_90_weiPerSD	adiposity_metabolic	Adiposity/Metabolic	0.95 [0.90;0.99]	0.0242574380676563	0.048417896243553	Inverse	NA	NA	94296	1792	FALSE	sex + race + tdi + smoking + alcohol + all_cancer_fh + season + bmi + dm
Prostate cancer	Prostate	Circadian Rhythm	Relative Amplitude	RA	Continuous Per SD	NA	RAPerSD	adiposity_metabolic	Adiposity/Metabolic	1.05 [1.00;1.10]	0.0539881893958949	0.530938785413233	Positive	NA	NA	94296	1792	FALSE	sex + race + tdi + smoking + alcohol + all_cancer_fh + season + bmi + dm
Prostate cancer	Prostate	Physical Activity	W0.5 of Activity Fragment Durations During Waking Time	FRAG_W0.5_dur_PA_day	Continuous Per SD	NA	FRAG_W0.5_dur_PA_dayPerSD	adiposity_metabolic	Adiposity/Metabolic	1.05 [1.00;1.09]	0.0594875477769376	0.218819629212027	Positive	NA	NA	94293	1792	FALSE	sex + race + tdi + smoking + alcohol + all_cancer_fh + season + bmi + dm
Prostate cancer	Prostate	Physical Activity	Duration in 90-Min Inactivity Bouts (Weighted)	dur_day_IN_bts_90_min_wei	Continuous Per SD	NA	dur_day_IN_bts_90_min_weiPerSD	adiposity_metabolic	Adiposity/Metabolic	0.96 [0.91;1.00]	0.0635265432650008	0.208883340639367	Inverse	NA	NA	94296	1792	FALSE	sex + race + tdi + smoking + alcohol + all_cancer_fh + season + bmi + dm
Prostate cancer	Prostate	Physical Activity	Duration in 90-Min Inactivity Bouts (Plain)	dur_day_IN_bts_90_min_pla	Continuous Per SD	NA	dur_day_IN_bts_90_min_plaPerSD	adiposity_metabolic	Adiposity/Metabolic	0.96 [0.92;1.00]	0.0735390750493379	0.291953342331465	Inverse	NA	NA	94296	1792	FALSE	sex + race + tdi + smoking + alcohol + all_cancer_fh + season + bmi + dm
Prostate cancer	Prostate	Physical Activity	Duration in 5-10 Min MVPA Bouts (Plain)	dur_day_MVPA_bts_5_10_min_pla	Continuous Per SD	NA	dur_day_MVPA_bts_5_10_min_plaPerSD	adiposity_metabolic	Adiposity/Metabolic	1.05 [0.99;1.10]	0.0850255866322916	0.111359155659289	Positive	NA	NA	94296	1792	FALSE	sex + race + tdi + smoking + alcohol + all_cancer_fh + season + bmi + dm
Prostate cancer	Prostate	Physical Activity	Number of 5-10 Min MVPA Bouts (Plain)	Nbouts_day_MVPA_bts_5_10_pla	Continuous Per SD	NA	Nbouts_day_MVPA_bts_5_10_plaPerSD	adiposity_metabolic	Adiposity/Metabolic	1.05 [0.99;1.10]	0.086534692141408	0.176602250089955	Positive	NA	NA	94296	1792	FALSE	sex + race + tdi + smoking + alcohol + all_cancer_fh + season + bmi + dm
Prostate cancer	Prostate	Circadian Rhythm	M5 Activity Level	M5VALUE	Continuous Per SD	NA	M5VALUEPerSD	adiposity_metabolic	Adiposity/Metabolic	1.04 [0.99;1.09]	0.0899636120974314	0.389620659163031	Positive	NA	NA	94296	1792	FALSE	sex + race + tdi + smoking + alcohol + all_cancer_fh + season + bmi + dm
Prostate cancer	Prostate	Physical Activity	Total Inactivity Duration (Weighted)	dur_day_total_IN_min_wei	Continuous Per SD	NA	dur_day_total_IN_min_weiPerSD	adiposity_metabolic	Adiposity/Metabolic	0.96 [0.91;1.01]	0.0914828347671672	0.145870877727732	Inverse	NA	NA	94296	1792	FALSE	sex + race + tdi + smoking + alcohol + all_cancer_fh + season + bmi + dm
Prostate cancer	Prostate	Physical Activity	Transition Probability Physical Inactivity to Activity During Sleep Period	FRAG_TP_IN2PA_spt	Continuous Per SD	NA	FRAG_TP_IN2PA_sptPerSD	adiposity_metabolic	Adiposity/Metabolic	1.04 [0.99;1.08]	0.0946698871940183	0.107313109846492	Positive	NA	NA	94296	1792	FALSE	sex + race + tdi + smoking + alcohol + all_cancer_fh + season + bmi + dm
Prostate cancer	Prostate	Physical Activity	Number of MVPA Fragments During Waking Time	FRAG_Nfrag_MVPA_day	Continuous Per SD	NA	FRAG_Nfrag_MVPA_dayPerSD	adiposity_metabolic	Adiposity/Metabolic	1.04 [0.99;1.10]	0.0961862328444907	0.0335376654486326	Positive	NA	NA	94296	1792	FALSE	sex + race + tdi + smoking + alcohol + all_cancer_fh + season + bmi + dm
Prostate cancer	Prostate	Physical Activity	Number of LIPA Fragments During Waking Time	FRAG_Nfrag_LIPA_day	Continuous Per SD	NA	FRAG_Nfrag_LIPA_dayPerSD	adiposity_metabolic	Adiposity/Metabolic	1.04 [0.99;1.09]	0.100305697853764	0.179145376389494	Positive	NA	NA	94296	1792	FALSE	sex + race + tdi + smoking + alcohol + all_cancer_fh + season + bmi + dm
Prostate cancer	Prostate	Physical Activity	Transition Probability Physical Inactivity to LIPA During Waking Time (Weighted)	FRAG_TP_IN2LIPA_day_wei	Continuous Per SD	NA	FRAG_TP_IN2LIPA_day_weiPerSD	adiposity_metabolic	Adiposity/Metabolic	1.04 [0.99;1.09]	0.104203033940598	0.414168545785041	Positive	NA	NA	94296	1792	FALSE	sex + race + tdi + smoking + alcohol + all_cancer_fh + season + bmi + dm
Prostate cancer	Prostate	Physical Activity	Number of 5-10 Min MVPA Bouts (Weighted)	Nbouts_day_MVPA_bts_5_10_wei	Continuous Per SD	NA	Nbouts_day_MVPA_bts_5_10_weiPerSD	adiposity_metabolic	Adiposity/Metabolic	1.04 [0.99;1.10]	0.10423131559926	0.196489856385648	Positive	NA	NA	94296	1792	FALSE	sex + race + tdi + smoking + alcohol + all_cancer_fh + season + bmi + dm
Prostate cancer	Prostate	Sleep	Number of Sleep Fragments During Sleep Period	FRAG_Nfrag_sleep_spt	Continuous Per SD	NA	FRAG_Nfrag_sleep_sptPerSD	adiposity_metabolic	Adiposity/Metabolic	1.04 [0.99;1.08]	0.10590350761291	0.0801324962310518	Positive	NA	NA	94296	1792	FALSE	sex + race + tdi + smoking + alcohol + all_cancer_fh + season + bmi + dm
Prostate cancer	Prostate	Physical Activity	Number of Wake Fragments During Sleep Period	FRAG_Nfrag_wake_spt	Continuous Per SD	NA	FRAG_Nfrag_wake_sptPerSD	adiposity_metabolic	Adiposity/Metabolic	1.04 [0.99;1.08]	0.106292118279397	0.0746482974708928	Positive	NA	NA	94296	1792	FALSE	sex + race + tdi + smoking + alcohol + all_cancer_fh + season + bmi + dm
Prostate cancer	Prostate	Circadian Rhythm	Cosinor R-Squared	cosinor_R2	Continuous Per SD	NA	cosinor_R2PerSD	adiposity_metabolic	Adiposity/Metabolic	1.04 [0.99;1.09]	0.107419560077108	0.211028257584347	Positive	NA	NA	94296	1792	FALSE	sex + race + tdi + smoking + alcohol + all_cancer_fh + season + bmi + dm
Prostate cancer	Prostate	Physical Activity	Duration in 5-10 Min MVPA Bouts (Weighted)	dur_day_MVPA_bts_5_10_min_wei	Continuous Per SD	NA	dur_day_MVPA_bts_5_10_min_weiPerSD	adiposity_metabolic	Adiposity/Metabolic	1.04 [0.99;1.10]	0.109183173197751	0.115889586330892	Positive	NA	NA	94296	1792	FALSE	sex + race + tdi + smoking + alcohol + all_cancer_fh + season + bmi + dm
Prostate cancer	Prostate	Physical Activity	Total Inactivity Duration (Plain)	dur_day_total_IN_min_pla	Continuous Per SD	NA	dur_day_total_IN_min_plaPerSD	adiposity_metabolic	Adiposity/Metabolic	0.96 [0.92;1.01]	0.113383081640832	0.154824373524463	Inverse	NA	NA	94296	1792	FALSE	sex + race + tdi + smoking + alcohol + all_cancer_fh + season + bmi + dm
Prostate cancer	Prostate	Step Count	MVPA Steps	mean_mvpa_steps	Continuous Per SD	NA	mean_mvpa_stepsPerSD	adiposity_metabolic	Adiposity/Metabolic	0.96 [0.92;1.01]	0.113986174449185	0.314759876510985	Inverse	NA	NA	94296	1792	FALSE	sex + race + tdi + smoking + alcohol + all_cancer_fh + season + bmi + dm
Prostate cancer	Prostate	Physical Activity	Acceleration in 1-5 Min MVPA Bouts (Weighted)	ACC_day_MVPA_bts_1_5_mg_wei	Continuous Per SD	NA	ACC_day_MVPA_bts_1_5_mg_weiPerSD	adiposity_metabolic	Adiposity/Metabolic	0.96 [0.92;1.01]	0.114936257604448	0.540307106578968	Inverse	NA	NA	94274	1792	FALSE	sex + race + tdi + smoking + alcohol + all_cancer_fh + season + bmi + dm
Prostate cancer	Prostate	Physical Activity	Acceleration in 1-5 Min MVPA Bouts (Plain)	ACC_day_MVPA_bts_1_5_mg_pla	Continuous Per SD	NA	ACC_day_MVPA_bts_1_5_mg_plaPerSD	adiposity_metabolic	Adiposity/Metabolic	0.96 [0.92;1.01]	0.118974486255909	0.554526549124209	Inverse	NA	NA	94274	1792	FALSE	sex + race + tdi + smoking + alcohol + all_cancer_fh + season + bmi + dm
Prostate cancer	Prostate	Physical Activity	Mean Inactivity Fragment Duration During Waking Time	FRAG_mean_dur_IN_day	Continuous Per SD	NA	FRAG_mean_dur_IN_dayPerSD	adiposity_metabolic	Adiposity/Metabolic	0.96 [0.91;1.01]	0.124309995070273	0.823625962902006	Inverse	NA	NA	94295	1792	FALSE	sex + race + tdi + smoking + alcohol + all_cancer_fh + season + bmi + dm
Prostate cancer	Prostate	Physical Activity	Mean Inactivity Fragment Duration During Waking Time (Weighted)	FRAG_mean_dur_IN_day_wei	Continuous Per SD	NA	FRAG_mean_dur_IN_day_weiPerSD	adiposity_metabolic	Adiposity/Metabolic	0.96 [0.91;1.01]	0.12646417909372001	0.565147386258011	Inverse	NA	NA	94296	1792	FALSE	sex + race + tdi + smoking + alcohol + all_cancer_fh + season + bmi + dm
Prostate cancer	Prostate	Physical Activity	Acceleration in 1-5 Min LIPA Bouts (Plain)	ACC_day_LIG_bts_1_5_mg_pla	Continuous Per SD	NA	ACC_day_LIG_bts_1_5_mg_plaPerSD	adiposity_metabolic	Adiposity/Metabolic	1.04 [0.99;1.09]	0.129635787901994	0.286144317137789	Positive	NA	NA	94295	1792	FALSE	sex + race + tdi + smoking + alcohol + all_cancer_fh + season + bmi + dm
Prostate cancer	Prostate	Physical Activity	Acceleration in 1-5 Min LIPA Bouts (Weighted)	ACC_day_LIG_bts_1_5_mg_wei	Continuous Per SD	NA	ACC_day_LIG_bts_1_5_mg_weiPerSD	adiposity_metabolic	Adiposity/Metabolic	1.04 [0.99;1.09]	0.130656768867982	0.273673705507266	Positive	NA	NA	94295	1792	FALSE	sex + race + tdi + smoking + alcohol + all_cancer_fh + season + bmi + dm
Prostate cancer	Prostate	Physical Activity	Transition Probability Physical Inactivity to LIPA During Waking Time (Plain)	FRAG_TP_IN2LIPA_day_pla	Continuous Per SD	NA	FRAG_TP_IN2LIPA_day_plaPerSD	adiposity_metabolic	Adiposity/Metabolic	1.04 [0.99;1.09]	0.133532944882155	0.342629516465273	Positive	NA	NA	94296	1792	FALSE	sex + race + tdi + smoking + alcohol + all_cancer_fh + season + bmi + dm
Prostate cancer	Prostate	Circadian Rhythm	M10 Activity Level	M10VALUE	Continuous Per SD	NA	M10VALUEPerSD	adiposity_metabolic	Adiposity/Metabolic	1.03 [0.99;1.08]	0.144517072326125	0.501630360799684	Positive	NA	NA	94296	1792	FALSE	sex + race + tdi + smoking + alcohol + all_cancer_fh + season + bmi + dm
Prostate cancer	Prostate	Physical Activity	Transition Probability Physical Inactivity to Activity During Waking Time (Weighted)	FRAG_TP_IN2PA_day_wei	Continuous Per SD	NA	FRAG_TP_IN2PA_day_weiPerSD	adiposity_metabolic	Adiposity/Metabolic	1.04 [0.99;1.09]	0.145398991026466	0.454846531185476	Positive	NA	NA	94296	1792	FALSE	sex + race + tdi + smoking + alcohol + all_cancer_fh + season + bmi + dm
Prostate cancer	Prostate	Physical Activity	Acceleration in 10-Min LIPA Bouts (Weighted)	ACC_day_LIG_bts_10_mg_wei	Continuous Per SD	NA	ACC_day_LIG_bts_10_mg_weiPerSD	adiposity_metabolic	Adiposity/Metabolic	1.03 [0.99;1.08]	0.14643644798337	0.20067437803062	Positive	NA	NA	94270	1791	FALSE	sex + race + tdi + smoking + alcohol + all_cancer_fh + season + bmi + dm
Prostate cancer	Prostate	Physical Activity	W0.5 of Activity Fragment Durations During Waking Time (Weighted)	FRAG_W0.5_dur_PA_day_wei	Continuous Per SD	NA	FRAG_W0.5_dur_PA_day_weiPerSD	adiposity_metabolic	Adiposity/Metabolic	1.03 [0.99;1.08]	0.149418791974979	0.354906056265374	Positive	NA	NA	94291	1792	FALSE	sex + race + tdi + smoking + alcohol + all_cancer_fh + season + bmi + dm
Prostate cancer	Prostate	Physical Activity	Mean Inactivity Fragment Duration During Waking Time (Plain)	FRAG_mean_dur_IN_day_pla	Continuous Per SD	NA	FRAG_mean_dur_IN_day_plaPerSD	adiposity_metabolic	Adiposity/Metabolic	0.96 [0.91;1.01]	0.153943687172334	0.409427742073897	Inverse	NA	NA	94296	1792	FALSE	sex + race + tdi + smoking + alcohol + all_cancer_fh + season + bmi + dm
Prostate cancer	Prostate	Physical Activity	W0.5 of Activity Fragment Durations During Waking Time (Plain)	FRAG_W0.5_dur_PA_day_pla	Continuous Per SD	NA	FRAG_W0.5_dur_PA_day_plaPerSD	adiposity_metabolic	Adiposity/Metabolic	1.03 [0.99;1.08]	0.1543799805728	0.314298022739549	Positive	NA	NA	94291	1792	FALSE	sex + race + tdi + smoking + alcohol + all_cancer_fh + season + bmi + dm
Prostate cancer	Prostate	Circadian Rhythm	Extended Cosinor Minimum	cosinorExt_minimum	Continuous Per SD	NA	cosinorExt_minimumPerSD	adiposity_metabolic	Adiposity/Metabolic	1.03 [0.99;1.08]	0.154721738544202	0.275016818964321	Positive	NA	NA	94296	1792	FALSE	sex + race + tdi + smoking + alcohol + all_cancer_fh + season + bmi + dm
Prostate cancer	Prostate	Physical Activity	Number of IN Fragments per Minute IN IN During Waking Time (Weighted)	FRAG_NFragPM_IN_day_wei	Continuous Per SD	NA	FRAG_NFragPM_IN_day_weiPerSD	adiposity_metabolic	Adiposity/Metabolic	1.04 [0.99;1.09]	0.158654132237487	0.513760513831357	Positive	NA	NA	94296	1792	FALSE	sex + race + tdi + smoking + alcohol + all_cancer_fh + season + bmi + dm
Prostate cancer	Prostate	Physical Activity	x0.5 of Inactivity Fragment Durations During Waking Time (Weighted)	FRAG_x0.5_dur_IN_day_wei	Continuous Per SD	NA	FRAG_x0.5_dur_IN_day_weiPerSD	adiposity_metabolic	Adiposity/Metabolic	0.97 [0.92;1.01]	0.160473836927804	0.83089640276246	Inverse	NA	NA	94291	1792	FALSE	sex + race + tdi + smoking + alcohol + all_cancer_fh + season + bmi + dm
Prostate cancer	Prostate	Physical Activity	Transition Probability Physical Inactivity to Activity During Waking Time (Plain)	FRAG_TP_IN2PA_day_pla	Continuous Per SD	NA	FRAG_TP_IN2PA_day_plaPerSD	adiposity_metabolic	Adiposity/Metabolic	1.04 [0.98;1.09]	0.174084791906108	0.772306742938622	Positive	NA	NA	94296	1792	FALSE	sex + race + tdi + smoking + alcohol + all_cancer_fh + season + bmi + dm
Prostate cancer	Prostate	Physical Activity	Total LIPA Acceleration (Weighted)	ACC_day_total_LIG_mg_wei	Continuous Per SD	NA	ACC_day_total_LIG_mg_weiPerSD	adiposity_metabolic	Adiposity/Metabolic	1.03 [0.99;1.08]	0.177344500144086	0.389437949950458	Positive	NA	NA	94296	1792	FALSE	sex + race + tdi + smoking + alcohol + all_cancer_fh + season + bmi + dm
Prostate cancer	Prostate	Physical Activity	Standard Deviation of Physical Activity Fragment Durations During Waking Time (Weighted)	FRAG_SD_dur_PA_day_wei	Continuous Per SD	NA	FRAG_SD_dur_PA_day_weiPerSD	adiposity_metabolic	Adiposity/Metabolic	1.03 [0.99;1.08]	0.177855855022252	0.595101550834864	Positive	NA	NA	94291	1792	FALSE	sex + race + tdi + smoking + alcohol + all_cancer_fh + season + bmi + dm
Prostate cancer	Prostate	Physical Activity	Transition Probability Physical Inactivity to LIPA During Waking Time	FRAG_TP_IN2LIPA_day	Continuous Per SD	NA	FRAG_TP_IN2LIPA_dayPerSD	adiposity_metabolic	Adiposity/Metabolic	1.03 [0.98;1.09]	0.180398036483075	0.901944973288888	Positive	NA	NA	94296	1792	FALSE	sex + race + tdi + smoking + alcohol + all_cancer_fh + season + bmi + dm
Prostate cancer	Prostate	Physical Activity	Total LIPA Acceleration (Plain)	ACC_day_total_LIG_mg_pla	Continuous Per SD	NA	ACC_day_total_LIG_mg_plaPerSD	adiposity_metabolic	Adiposity/Metabolic	1.03 [0.98;1.08]	0.181240211714928	0.659717396953893	Positive	NA	NA	94296	1792	FALSE	sex + race + tdi + smoking + alcohol + all_cancer_fh + season + bmi + dm
Prostate cancer	Prostate	Physical Activity	Standard Deviation of Inactivity Fragment Durations During Waking Time (Weighted)	FRAG_SD_dur_IN_day_wei	Continuous Per SD	NA	FRAG_SD_dur_IN_day_weiPerSD	adiposity_metabolic	Adiposity/Metabolic	0.97 [0.93;1.01]	0.182087588167473	0.355964899686866	Inverse	NA	NA	94291	1792	FALSE	sex + race + tdi + smoking + alcohol + all_cancer_fh + season + bmi + dm
Prostate cancer	Prostate	Physical Activity	Number of MVPA Fragments During Waking Time (Weighted)	FRAG_Nfrag_MVPA_day_wei	Continuous Per SD	NA	FRAG_Nfrag_MVPA_day_weiPerSD	adiposity_metabolic	Adiposity/Metabolic	1.04 [0.98;1.09]	0.186040766042739	0.0885142645628774	Positive	NA	NA	94296	1792	FALSE	sex + race + tdi + smoking + alcohol + all_cancer_fh + season + bmi + dm
Prostate cancer	Prostate	Physical Activity	Duration in 5-10 Min LIPA Bouts (Plain)	dur_day_LIG_bts_5_10_min_pla	Continuous Per SD	NA	dur_day_LIG_bts_5_10_min_plaPerSD	adiposity_metabolic	Adiposity/Metabolic	1.03 [0.98;1.08]	0.186324893927266	0.0952065532597577	Positive	NA	NA	94296	1792	FALSE	sex + race + tdi + smoking + alcohol + all_cancer_fh + season + bmi + dm
Prostate cancer	Prostate	Physical Activity	Number of IN Fragments per Minute IN IN During Waking Time (Plain)	FRAG_NFragPM_IN_day_pla	Continuous Per SD	NA	FRAG_NFragPM_IN_day_plaPerSD	adiposity_metabolic	Adiposity/Metabolic	1.03 [0.98;1.09]	0.187605483569472	0.416266801052797	Positive	NA	NA	94296	1792	FALSE	sex + race + tdi + smoking + alcohol + all_cancer_fh + season + bmi + dm
Prostate cancer	Prostate	Physical Activity	Number of MVPA Fragments During Waking Time (Plain)	FRAG_Nfrag_MVPA_day_pla	Continuous Per SD	NA	FRAG_Nfrag_MVPA_day_plaPerSD	adiposity_metabolic	Adiposity/Metabolic	1.03 [0.98;1.09]	0.188203392908272	0.0631169643569199	Positive	NA	NA	94296	1792	FALSE	sex + race + tdi + smoking + alcohol + all_cancer_fh + season + bmi + dm
Prostate cancer	Prostate	Physical Activity	Standard Deviation of Physical Activity Fragment Durations During Waking Time	FRAG_SD_dur_PA_day	Continuous Per SD	NA	FRAG_SD_dur_PA_dayPerSD	adiposity_metabolic	Adiposity/Metabolic	1.03 [0.99;1.08]	0.188403233881359	0.760267187378258	Positive	NA	NA	94293	1792	FALSE	sex + race + tdi + smoking + alcohol + all_cancer_fh + season + bmi + dm
Prostate cancer	Prostate	Physical Activity	Total Inactivity Acceleration (Plain)	ACC_day_total_IN_mg_pla	Continuous Per SD	NA	ACC_day_total_IN_mg_plaPerSD	adiposity_metabolic	Adiposity/Metabolic	1.03 [0.98;1.08]	0.189105990424289	0.535364551524168	Positive	NA	NA	94296	1792	FALSE	sex + race + tdi + smoking + alcohol + all_cancer_fh + season + bmi + dm
Prostate cancer	Prostate	Physical Activity	Number of Sustained Inactivity Bouts During Waking Hours	number_sib_wakinghours_AD_T5A5_mn	Continuous Per SD	NA	number_sib_wakinghours_AD_T5A5_mnPerSD	adiposity_metabolic	Adiposity/Metabolic	0.97 [0.93;1.02]	0.190038586876502	0.254683282271393	Inverse	NA	NA	94296	1792	FALSE	sex + race + tdi + smoking + alcohol + all_cancer_fh + season + bmi + dm
Prostate cancer	Prostate	Physical Activity	Number of IN Fragments per Minute IN IN During Waking Time	FRAG_NFragPM_IN_day	Continuous Per SD	NA	FRAG_NFragPM_IN_dayPerSD	adiposity_metabolic	Adiposity/Metabolic	1.03 [0.98;1.09]	0.190229058289011	0.728115517753142	Positive	NA	NA	94295	1792	FALSE	sex + race + tdi + smoking + alcohol + all_cancer_fh + season + bmi + dm
Prostate cancer	Prostate	Circadian Rhythm	Cosinor Amplitude	cosinor_amp	Continuous Per SD	NA	cosinor_ampPerSD	adiposity_metabolic	Adiposity/Metabolic	1.03 [0.98;1.08]	0.195948997046344	0.339747378454465	Positive	NA	NA	94296	1792	FALSE	sex + race + tdi + smoking + alcohol + all_cancer_fh + season + bmi + dm
Prostate cancer	Prostate	Physical Activity	Duration in 5-10 Min LIPA Bouts (Weighted)	dur_day_LIG_bts_5_10_min_wei	Continuous Per SD	NA	dur_day_LIG_bts_5_10_min_weiPerSD	adiposity_metabolic	Adiposity/Metabolic	1.03 [0.98;1.08]	0.200420913328505	0.326755763865027	Positive	NA	NA	94296	1792	FALSE	sex + race + tdi + smoking + alcohol + all_cancer_fh + season + bmi + dm
Prostate cancer	Prostate	Physical Activity	Total Inactivity Acceleration (Weighted)	ACC_day_total_IN_mg_wei	Continuous Per SD	NA	ACC_day_total_IN_mg_weiPerSD	adiposity_metabolic	Adiposity/Metabolic	1.03 [0.98;1.08]	0.20211150503903	0.731696008670663	Positive	NA	NA	94296	1792	FALSE	sex + race + tdi + smoking + alcohol + all_cancer_fh + season + bmi + dm
Prostate cancer	Prostate	Circadian Rhythm	Cosinor Mesor	cosinor_mes	Continuous Per SD	NA	cosinor_mesPerSD	adiposity_metabolic	Adiposity/Metabolic	1.03 [0.98;1.08]	0.212253169435603	0.391332790154401	Positive	NA	NA	94296	1792	FALSE	sex + race + tdi + smoking + alcohol + all_cancer_fh + season + bmi + dm
Prostate cancer	Prostate	Physical Activity	Overall Acceleration	ENMO_fullRecordingMean	Continuous Per SD	NA	ENMO_fullRecordingMeanPerSD	adiposity_metabolic	Adiposity/Metabolic	1.03 [0.98;1.08]	0.219112585972986	0.273169612900527	Positive	NA	NA	94296	1792	FALSE	sex + race + tdi + smoking + alcohol + all_cancer_fh + season + bmi + dm
Prostate cancer	Prostate	Physical Activity	Acceleration in 10-Min LIPA Bouts (Plain)	ACC_day_LIG_bts_10_mg_pla	Continuous Per SD	NA	ACC_day_LIG_bts_10_mg_plaPerSD	adiposity_metabolic	Adiposity/Metabolic	1.03 [0.98;1.08]	0.220192417332412	0.314572835534716	Positive	NA	NA	94270	1791	FALSE	sex + race + tdi + smoking + alcohol + all_cancer_fh + season + bmi + dm
Prostate cancer	Prostate	Physical Activity	x0.5 of Inactivity Fragment Durations During Waking Time	FRAG_x0.5_dur_IN_day	Continuous Per SD	NA	FRAG_x0.5_dur_IN_dayPerSD	adiposity_metabolic	Adiposity/Metabolic	0.97 [0.92;1.02]	0.222327938336502	0.450932894765319	Inverse	NA	NA	94293	1792	FALSE	sex + race + tdi + smoking + alcohol + all_cancer_fh + season + bmi + dm
Prostate cancer	Prostate	Physical Activity	Standard Deviation of Physical Activity Fragment Durations During Waking Time (Plain)	FRAG_SD_dur_PA_day_pla	Continuous Per SD	NA	FRAG_SD_dur_PA_day_plaPerSD	adiposity_metabolic	Adiposity/Metabolic	1.03 [0.98;1.08]	0.222764143042166	0.824748810954409	Positive	NA	NA	94291	1792	FALSE	sex + race + tdi + smoking + alcohol + all_cancer_fh + season + bmi + dm
Prostate cancer	Prostate	Physical Activity	Number of 5-10 Min LIPA Bouts (Plain)	Nbouts_day_LIG_bts_5_10_pla	Continuous Per SD	NA	Nbouts_day_LIG_bts_5_10_plaPerSD	adiposity_metabolic	Adiposity/Metabolic	1.03 [0.98;1.08]	0.225130112814058	0.210519849536708	Positive	NA	NA	94296	1792	FALSE	sex + race + tdi + smoking + alcohol + all_cancer_fh + season + bmi + dm
Prostate cancer	Prostate	Physical Activity	Standard Deviation of Inactivity Fragment Durations During Waking Time (Plain)	FRAG_SD_dur_IN_day_pla	Continuous Per SD	NA	FRAG_SD_dur_IN_day_plaPerSD	adiposity_metabolic	Adiposity/Metabolic	0.97 [0.93;1.02]	0.225856613788409	0.471134547596213	Inverse	NA	NA	94291	1792	FALSE	sex + race + tdi + smoking + alcohol + all_cancer_fh + season + bmi + dm
Prostate cancer	Prostate	Circadian Rhythm	Self-Similarity Parameter	SSP	Continuous Per SD	NA	SSPPerSD	adiposity_metabolic	Adiposity/Metabolic	1.03 [0.98;1.07]	0.227693878763986	0.11082874660277	Positive	NA	NA	94296	1792	FALSE	sex + race + tdi + smoking + alcohol + all_cancer_fh + season + bmi + dm
Prostate cancer	Prostate	Physical Activity	Number of LIPA Fragments During Waking Time (Weighted)	FRAG_Nfrag_LIPA_day_wei	Continuous Per SD	NA	FRAG_Nfrag_LIPA_day_weiPerSD	adiposity_metabolic	Adiposity/Metabolic	1.03 [0.98;1.08]	0.229934978580259	0.0980343846760966	Positive	NA	NA	94296	1792	FALSE	sex + race + tdi + smoking + alcohol + all_cancer_fh + season + bmi + dm
Prostate cancer	Prostate	Physical Activity	Number of 1-5 Min MVPA Bouts (Weighted)	Nbouts_day_MVPA_bts_1_5_wei	Continuous Per SD	NA	Nbouts_day_MVPA_bts_1_5_weiPerSD	adiposity_metabolic	Adiposity/Metabolic	1.03 [0.98;1.08]	0.231573393442443	0.452945361585228	Positive	NA	NA	94296	1792	FALSE	sex + race + tdi + smoking + alcohol + all_cancer_fh + season + bmi + dm
Prostate cancer	Prostate	Physical Activity	x0.5 of Inactivity Fragment Durations During Waking Time (Plain)	FRAG_x0.5_dur_IN_day_pla	Continuous Per SD	NA	FRAG_x0.5_dur_IN_day_plaPerSD	adiposity_metabolic	Adiposity/Metabolic	0.97 [0.93;1.02]	0.23266876312675	0.959715734233155	Inverse	NA	NA	94291	1792	FALSE	sex + race + tdi + smoking + alcohol + all_cancer_fh + season + bmi + dm
Prostate cancer	Prostate	Physical Activity	Duration in 1-5 Min LIPA Bouts (Weighted)	dur_day_LIG_bts_1_5_min_wei	Continuous Per SD	NA	dur_day_LIG_bts_1_5_min_weiPerSD	adiposity_metabolic	Adiposity/Metabolic	1.03 [0.98;1.08]	0.235625457506205	0.456803474809508	Positive	NA	NA	94296	1792	FALSE	sex + race + tdi + smoking + alcohol + all_cancer_fh + season + bmi + dm
Prostate cancer	Prostate	Physical Activity	Number of 5-10 Min LIPA Bouts (Weighted)	Nbouts_day_LIG_bts_5_10_wei	Continuous Per SD	NA	Nbouts_day_LIG_bts_5_10_weiPerSD	adiposity_metabolic	Adiposity/Metabolic	1.03 [0.98;1.08]	0.235685410853439	0.474253848193654	Positive	NA	NA	94296	1792	FALSE	sex + race + tdi + smoking + alcohol + all_cancer_fh + season + bmi + dm
Prostate cancer	Prostate	Physical Activity	Transition Probability Physical Inactivity to Activity During Waking Time	FRAG_TP_IN2PA_day	Continuous Per SD	NA	FRAG_TP_IN2PA_dayPerSD	adiposity_metabolic	Adiposity/Metabolic	1.03 [0.98;1.08]	0.236618908787638	0.822817710997673	Positive	NA	NA	94296	1792	FALSE	sex + race + tdi + smoking + alcohol + all_cancer_fh + season + bmi + dm
Prostate cancer	Prostate	Physical Activity	Number of 1-5 Min MVPA Bouts (Plain)	Nbouts_day_MVPA_bts_1_5_pla	Continuous Per SD	NA	Nbouts_day_MVPA_bts_1_5_plaPerSD	adiposity_metabolic	Adiposity/Metabolic	1.03 [0.98;1.08]	0.245026224435427	0.403464024531819	Positive	NA	NA	94296	1792	FALSE	sex + race + tdi + smoking + alcohol + all_cancer_fh + season + bmi + dm
Prostate cancer	Prostate	Light	Night Light	night_light	Continuous Per SD	NA	night_lightPerSD	adiposity_metabolic	Adiposity/Metabolic	0.97 [0.93;1.02]	0.248583123036512	0.719207676539273	Inverse	NA	NA	93538	1779	FALSE	sex + race + tdi + smoking + alcohol + all_cancer_fh + season + bmi + dm
Prostate cancer	Prostate	Physical Activity	Number of 1-5 Min LIPA Bouts (Weighted)	Nbouts_day_LIG_bts_1_5_wei	Continuous Per SD	NA	Nbouts_day_LIG_bts_1_5_weiPerSD	adiposity_metabolic	Adiposity/Metabolic	1.03 [0.98;1.08]	0.257517583155765	0.416569993289312	Positive	NA	NA	94296	1792	FALSE	sex + race + tdi + smoking + alcohol + all_cancer_fh + season + bmi + dm
Prostate cancer	Prostate	Physical Activity	Number of PA Fragments per Minute IN PA During Waking Time (Plain)	FRAG_NFragPM_PA_day_pla	Continuous Per SD	NA	FRAG_NFragPM_PA_day_plaPerSD	adiposity_metabolic	Adiposity/Metabolic	0.97 [0.93;1.02]	0.260655962510007	0.943522412713479	Inverse	NA	NA	94296	1792	FALSE	sex + race + tdi + smoking + alcohol + all_cancer_fh + season + bmi + dm
Prostate cancer	Prostate	Physical Activity	Number of PA Fragments per Minute IN PA During Waking Time	FRAG_NFragPM_PA_day	Continuous Per SD	NA	FRAG_NFragPM_PA_dayPerSD	adiposity_metabolic	Adiposity/Metabolic	0.97 [0.93;1.02]	0.263670898992149	0.809515710509191	Inverse	NA	NA	94295	1792	FALSE	sex + race + tdi + smoking + alcohol + all_cancer_fh + season + bmi + dm
Prostate cancer	Prostate	Physical Activity	Number of PA Fragments per Minute IN PA During Waking Time (Weighted)	FRAG_NFragPM_PA_day_wei	Continuous Per SD	NA	FRAG_NFragPM_PA_day_weiPerSD	adiposity_metabolic	Adiposity/Metabolic	0.97 [0.93;1.02]	0.264068350644678	0.801060161630576	Inverse	NA	NA	94296	1792	FALSE	sex + race + tdi + smoking + alcohol + all_cancer_fh + season + bmi + dm
Prostate cancer	Prostate	Physical Activity	Duration in 1-5 Min MVPA Bouts (Weighted)	dur_day_MVPA_bts_1_5_min_wei	Continuous Per SD	NA	dur_day_MVPA_bts_1_5_min_weiPerSD	adiposity_metabolic	Adiposity/Metabolic	1.03 [0.98;1.08]	0.264707790010668	0.132636779551948	Positive	NA	NA	94296	1792	FALSE	sex + race + tdi + smoking + alcohol + all_cancer_fh + season + bmi + dm
Prostate cancer	Prostate	Physical Activity	Number of LIPA Fragments During Waking Time (Plain)	FRAG_Nfrag_LIPA_day_pla	Continuous Per SD	NA	FRAG_Nfrag_LIPA_day_plaPerSD	adiposity_metabolic	Adiposity/Metabolic	1.03 [0.98;1.08]	0.264843779129754	0.0929809641614175	Positive	NA	NA	94296	1792	FALSE	sex + race + tdi + smoking + alcohol + all_cancer_fh + season + bmi + dm
Prostate cancer	Prostate	Physical Activity	Duration in 1-5 Min MVPA Bouts (Plain)	dur_day_MVPA_bts_1_5_min_pla	Continuous Per SD	NA	dur_day_MVPA_bts_1_5_min_plaPerSD	adiposity_metabolic	Adiposity/Metabolic	1.03 [0.98;1.08]	0.267481577229829	0.129451281391877	Positive	NA	NA	94296	1792	FALSE	sex + race + tdi + smoking + alcohol + all_cancer_fh + season + bmi + dm
Prostate cancer	Prostate	Physical Activity	Power-Law Alpha of Inactivity Fragment Durations During Waking Time (Weighted)	FRAG_alpha_dur_IN_day_wei	Continuous Per SD	NA	FRAG_alpha_dur_IN_day_weiPerSD	adiposity_metabolic	Adiposity/Metabolic	1.03 [0.98;1.08]	0.270166545571711	0.493174908783843	Positive	NA	NA	94291	1792	FALSE	sex + race + tdi + smoking + alcohol + all_cancer_fh + season + bmi + dm
Prostate cancer	Prostate	Physical Activity	Transition Probability Physical Activity to Inactivity During Waking Time	FRAG_TP_PA2IN_day	Continuous Per SD	NA	FRAG_TP_PA2IN_dayPerSD	adiposity_metabolic	Adiposity/Metabolic	0.97 [0.93;1.02]	0.279409296743487	0.952543294156054	Inverse	NA	NA	94296	1792	FALSE	sex + race + tdi + smoking + alcohol + all_cancer_fh + season + bmi + dm
Prostate cancer	Prostate	Physical Activity	Gini Index of Activity Fragment Durations During Waking Time (Weighted)	FRAG_Gini_dur_PA_day_wei	Continuous Per SD	NA	FRAG_Gini_dur_PA_day_weiPerSD	adiposity_metabolic	Adiposity/Metabolic	1.02 [0.98;1.07]	0.290941279768627	0.512862572778196	Positive	NA	NA	94291	1792	FALSE	sex + race + tdi + smoking + alcohol + all_cancer_fh + season + bmi + dm
Prostate cancer	Prostate	Circadian Rhythm	L5 Activity Level	L5VALUE	Continuous Per SD	NA	L5VALUEPerSD	adiposity_metabolic	Adiposity/Metabolic	0.97 [0.91;1.03]	0.293393056970793	0.517989315699761	Inverse	NA	NA	94296	1792	FALSE	sex + race + tdi + smoking + alcohol + all_cancer_fh + season + bmi + dm
Prostate cancer	Prostate	Physical Activity	Duration in 1-5 Min LIPA Bouts (Plain)	dur_day_LIG_bts_1_5_min_pla	Continuous Per SD	NA	dur_day_LIG_bts_1_5_min_plaPerSD	adiposity_metabolic	Adiposity/Metabolic	1.03 [0.98;1.08]	0.298773207037621	0.457538103488705	Positive	NA	NA	94296	1792	FALSE	sex + race + tdi + smoking + alcohol + all_cancer_fh + season + bmi + dm
Prostate cancer	Prostate	Physical Activity	Number of Inactivity-to-LIPA Transitions During Waking Time	FRAG_Nfrag_IN2LIPA_day	Continuous Per SD	NA	FRAG_Nfrag_IN2LIPA_dayPerSD	adiposity_metabolic	Adiposity/Metabolic	1.02 [0.98;1.07]	0.309178724433767	0.272726590024548	Positive	NA	NA	94296	1792	FALSE	sex + race + tdi + smoking + alcohol + all_cancer_fh + season + bmi + dm
Prostate cancer	Prostate	Physical Activity	Acceleration in 5-10 Min LIPA Bouts (Plain)	ACC_day_LIG_bts_5_10_mg_pla	Continuous Per SD	NA	ACC_day_LIG_bts_5_10_mg_plaPerSD	adiposity_metabolic	Adiposity/Metabolic	1.02 [0.98;1.07]	0.310095564393132	0.401437306546097	Positive	NA	NA	94291	1792	FALSE	sex + race + tdi + smoking + alcohol + all_cancer_fh + season + bmi + dm
Prostate cancer	Prostate	Physical Activity	Acceleration in 5-10 Min LIPA Bouts (Weighted)	ACC_day_LIG_bts_5_10_mg_wei	Continuous Per SD	NA	ACC_day_LIG_bts_5_10_mg_weiPerSD	adiposity_metabolic	Adiposity/Metabolic	1.02 [0.98;1.07]	0.315726667520417	0.814766989653716	Positive	NA	NA	94291	1792	FALSE	sex + race + tdi + smoking + alcohol + all_cancer_fh + season + bmi + dm
Prostate cancer	Prostate	Physical Activity	Number of 1-5 Min LIPA Bouts (Plain)	Nbouts_day_LIG_bts_1_5_pla	Continuous Per SD	NA	Nbouts_day_LIG_bts_1_5_plaPerSD	adiposity_metabolic	Adiposity/Metabolic	1.03 [0.98;1.08]	0.316089273294194	0.602461371280298	Positive	NA	NA	94296	1792	FALSE	sex + race + tdi + smoking + alcohol + all_cancer_fh + season + bmi + dm
Prostate cancer	Prostate	Physical Activity	Power-Law Alpha of Inactivity Fragment Durations During Waking Time (Plain)	FRAG_alpha_dur_IN_day_pla	Continuous Per SD	NA	FRAG_alpha_dur_IN_day_plaPerSD	adiposity_metabolic	Adiposity/Metabolic	1.02 [0.98;1.08]	0.325951315999436	0.756150122925818	Positive	NA	NA	94291	1792	FALSE	sex + race + tdi + smoking + alcohol + all_cancer_fh + season + bmi + dm
Prostate cancer	Prostate	Physical Activity	Mean Activity Fragment Duration During Waking Time (Weighted)	FRAG_mean_dur_PA_day_wei	Continuous Per SD	NA	FRAG_mean_dur_PA_day_weiPerSD	adiposity_metabolic	Adiposity/Metabolic	1.02 [0.98;1.07]	0.32966524718058	0.806204078825961	Positive	NA	NA	94296	1792	FALSE	sex + race + tdi + smoking + alcohol + all_cancer_fh + season + bmi + dm
Prostate cancer	Prostate	Physical Activity	Number of Inactivity Fragments During Waking Time	FRAG_Nfrag_IN_day	Continuous Per SD	NA	FRAG_Nfrag_IN_dayPerSD	adiposity_metabolic	Adiposity/Metabolic	1.02 [0.98;1.07]	0.339114502250081	0.254295888530878	Positive	NA	NA	94296	1792	FALSE	sex + race + tdi + smoking + alcohol + all_cancer_fh + season + bmi + dm
Prostate cancer	Prostate	Physical Activity	Number of Inactivity-to-Activity Transitions During Waking Time	FRAG_Nfrag_IN2PA_day	Continuous Per SD	NA	FRAG_Nfrag_IN2PA_dayPerSD	adiposity_metabolic	Adiposity/Metabolic	1.02 [0.98;1.07]	0.339114502250081	0.254295888530878	Positive	NA	NA	94296	1792	FALSE	sex + race + tdi + smoking + alcohol + all_cancer_fh + season + bmi + dm
Prostate cancer	Prostate	Sleep	WASO (Wake After Sleep Onset)	WASO_AD_T5A5_mn	Continuous Per SD	NA	WASO_AD_T5A5_mnPerSD	adiposity_metabolic	Adiposity/Metabolic	1.02 [0.98;1.06]	0.339864377195646	0.125337337820059	Positive	NA	NA	94296	1792	FALSE	sex + race + tdi + smoking + alcohol + all_cancer_fh + season + bmi + dm
Prostate cancer	Prostate	Physical Activity	Number of Activity Fragments During Waking Time	FRAG_Nfrag_PA_day	Continuous Per SD	NA	FRAG_Nfrag_PA_dayPerSD	adiposity_metabolic	Adiposity/Metabolic	1.02 [0.98;1.07]	0.34064374394118	0.313310288490353	Positive	NA	NA	94296	1792	FALSE	sex + race + tdi + smoking + alcohol + all_cancer_fh + season + bmi + dm
Prostate cancer	Prostate	Physical Activity	Number of Activity-to-Inactivity Transitions During Waking Time	FRAG_Nfrag_PA2IN_day	Continuous Per SD	NA	FRAG_Nfrag_PA2IN_dayPerSD	adiposity_metabolic	Adiposity/Metabolic	1.02 [0.98;1.07]	0.34064374394118	0.313310288490353	Positive	NA	NA	94296	1792	FALSE	sex + race + tdi + smoking + alcohol + all_cancer_fh + season + bmi + dm
Prostate cancer	Prostate	Physical Activity	Transition Probability Physical Activity to Inactivity During Waking Time (Weighted)	FRAG_TP_PA2IN_day_wei	Continuous Per SD	NA	FRAG_TP_PA2IN_day_weiPerSD	adiposity_metabolic	Adiposity/Metabolic	0.98 [0.93;1.02]	0.341163103752369	0.856139850372604	Inverse	NA	NA	94296	1792	FALSE	sex + race + tdi + smoking + alcohol + all_cancer_fh + season + bmi + dm
Prostate cancer	Prostate	Physical Activity	Power-Law Alpha of Activity Fragment Durations During Waking Time (Plain)	FRAG_alpha_dur_PA_day_pla	Continuous Per SD	NA	FRAG_alpha_dur_PA_day_plaPerSD	adiposity_metabolic	Adiposity/Metabolic	0.98 [0.93;1.02]	0.342997638765667	0.399029607586911	Inverse	NA	NA	94291	1792	FALSE	sex + race + tdi + smoking + alcohol + all_cancer_fh + season + bmi + dm
Prostate cancer	Prostate	Physical Activity	W0.5 of Inactivity Fragment Durations During Waking Time	FRAG_W0.5_dur_IN_day	Continuous Per SD	NA	FRAG_W0.5_dur_IN_dayPerSD	adiposity_metabolic	Adiposity/Metabolic	0.98 [0.93;1.03]	0.343653992420551	0.411582631429141	Inverse	NA	NA	94293	1792	FALSE	sex + race + tdi + smoking + alcohol + all_cancer_fh + season + bmi + dm
Prostate cancer	Prostate	Physical Activity	Power-Law Alpha of Inactivity Fragment Durations During Waking Time	FRAG_alpha_dur_IN_day	Continuous Per SD	NA	FRAG_alpha_dur_IN_dayPerSD	adiposity_metabolic	Adiposity/Metabolic	1.02 [0.98;1.07]	0.345872895155689	0.447437865406237	Positive	NA	NA	94293	1792	FALSE	sex + race + tdi + smoking + alcohol + all_cancer_fh + season + bmi + dm
Prostate cancer	Prostate	Physical Activity	Total LIPA Duration (Weighted)	dur_day_total_LIG_min_wei	Continuous Per SD	NA	dur_day_total_LIG_min_weiPerSD	adiposity_metabolic	Adiposity/Metabolic	1.02 [0.98;1.07]	0.347554092050493	0.406631434009723	Positive	NA	NA	94296	1792	FALSE	sex + race + tdi + smoking + alcohol + all_cancer_fh + season + bmi + dm
Prostate cancer	Prostate	Circadian Rhythm	Autocorrelation Phi	phi	Continuous Per SD	NA	phiPerSD	adiposity_metabolic	Adiposity/Metabolic	1.02 [0.98;1.07]	0.351336341873986	0.512823267212163	Positive	NA	NA	94296	1792	FALSE	sex + race + tdi + smoking + alcohol + all_cancer_fh + season + bmi + dm
Prostate cancer	Prostate	Physical Activity	Transition Probability Physical Activity to Inactivity During Waking Time (Plain)	FRAG_TP_PA2IN_day_pla	Continuous Per SD	NA	FRAG_TP_PA2IN_day_plaPerSD	adiposity_metabolic	Adiposity/Metabolic	0.98 [0.93;1.02]	0.351400574681871	0.979664679955838	Inverse	NA	NA	94296	1792	FALSE	sex + race + tdi + smoking + alcohol + all_cancer_fh + season + bmi + dm
Prostate cancer	Prostate	Physical Activity	Mean Activity Fragment Duration During Waking Time (Plain)	FRAG_mean_dur_PA_day_pla	Continuous Per SD	NA	FRAG_mean_dur_PA_day_plaPerSD	adiposity_metabolic	Adiposity/Metabolic	1.02 [0.98;1.07]	0.351660014603588	0.986243303726108	Positive	NA	NA	94296	1792	FALSE	sex + race + tdi + smoking + alcohol + all_cancer_fh + season + bmi + dm
Prostate cancer	Prostate	Circadian Rhythm	Cosinor Acrophase	cosinor_acrophase	Continuous Per SD	NA	cosinor_acrophasePerSD	adiposity_metabolic	Adiposity/Metabolic	0.98 [0.93;1.03]	0.35322741252447	0.610004842576074	Inverse	NA	NA	94296	1792	FALSE	sex + race + tdi + smoking + alcohol + all_cancer_fh + season + bmi + dm
Prostate cancer	Prostate	Physical Activity	Total Vigorous Physical Activity Duration (Plain)	dur_day_total_VIG_min_pla	Continuous Per SD	NA	dur_day_total_VIG_min_plaPerSD	adiposity_metabolic	Adiposity/Metabolic	1.02 [0.98;1.07]	0.354446096030445	0.453703554478315	Positive	NA	NA	94296	1792	FALSE	sex + race + tdi + smoking + alcohol + all_cancer_fh + season + bmi + dm
Prostate cancer	Prostate	Circadian Rhythm	Intradaily Variability	IV	Continuous Per SD	NA	IVPerSD	adiposity_metabolic	Adiposity/Metabolic	0.98 [0.94;1.02]	0.356422892127353	0.560213622708506	Inverse	NA	NA	94296	1792	FALSE	sex + race + tdi + smoking + alcohol + all_cancer_fh + season + bmi + dm
Prostate cancer	Prostate	Physical Activity	Power-Law Alpha of Activity Fragment Durations During Waking Time	FRAG_alpha_dur_PA_day	Continuous Per SD	NA	FRAG_alpha_dur_PA_dayPerSD	adiposity_metabolic	Adiposity/Metabolic	0.98 [0.93;1.03]	0.361533060752472	0.700344502989228	Inverse	NA	NA	94293	1792	FALSE	sex + race + tdi + smoking + alcohol + all_cancer_fh + season + bmi + dm
Prostate cancer	Prostate	Physical Activity	Gini Index of Inactivity Fragment Durations During Waking Time (Plain)	FRAG_Gini_dur_IN_day_pla	Continuous Per SD	NA	FRAG_Gini_dur_IN_day_plaPerSD	adiposity_metabolic	Adiposity/Metabolic	0.98 [0.94;1.02]	0.363605194728312	0.208587744401448	Inverse	NA	NA	94291	1792	FALSE	sex + race + tdi + smoking + alcohol + all_cancer_fh + season + bmi + dm
Prostate cancer	Prostate	Physical Activity	Total LIPA Duration (Plain)	dur_day_total_LIG_min_pla	Continuous Per SD	NA	dur_day_total_LIG_min_plaPerSD	adiposity_metabolic	Adiposity/Metabolic	1.02 [0.97;1.07]	0.366646515279845	0.572383017415211	Positive	NA	NA	94296	1792	FALSE	sex + race + tdi + smoking + alcohol + all_cancer_fh + season + bmi + dm
Prostate cancer	Prostate	Physical Activity	Total Vigorous Physical Activity Duration (Weighted)	dur_day_total_VIG_min_wei	Continuous Per SD	NA	dur_day_total_VIG_min_weiPerSD	adiposity_metabolic	Adiposity/Metabolic	1.02 [0.98;1.07]	0.367420288663791	0.447778412901363	Positive	NA	NA	94296	1792	FALSE	sex + race + tdi + smoking + alcohol + all_cancer_fh + season + bmi + dm
Prostate cancer	Prostate	Physical Activity	Standard Deviation of Inactivity Fragment Durations During Waking Time	FRAG_SD_dur_IN_day	Continuous Per SD	NA	FRAG_SD_dur_IN_dayPerSD	adiposity_metabolic	Adiposity/Metabolic	0.98 [0.93;1.03]	0.376364160538685	0.447298093747931	Inverse	NA	NA	94293	1792	FALSE	sex + race + tdi + smoking + alcohol + all_cancer_fh + season + bmi + dm
Prostate cancer	Prostate	Sleep	Sleep Period Time Duration	SptDuration_AD_T5A5_mn	Continuous Per SD	NA	SptDuration_AD_T5A5_mnPerSD	adiposity_metabolic	Adiposity/Metabolic	1.02 [0.97;1.07]	0.379198343924679	0.902711376632743	Positive	NA	NA	94296	1792	FALSE	sex + race + tdi + smoking + alcohol + all_cancer_fh + season + bmi + dm
Prostate cancer	Prostate	Physical Activity	Gini Index of Activity Fragment Durations During Waking Time	FRAG_Gini_dur_PA_day	Continuous Per SD	NA	FRAG_Gini_dur_PA_dayPerSD	adiposity_metabolic	Adiposity/Metabolic	1.02 [0.98;1.07]	0.380927685475815	0.555211177014295	Positive	NA	NA	94293	1792	FALSE	sex + race + tdi + smoking + alcohol + all_cancer_fh + season + bmi + dm
Prostate cancer	Prostate	Sleep	Transition Probability Sleep to Wake During Sleep Period	FRAG_TP_sleep2wake_spt	Continuous Per SD	NA	FRAG_TP_sleep2wake_sptPerSD	adiposity_metabolic	Adiposity/Metabolic	1.02 [0.98;1.06]	0.385041133831733	0.276361870859763	Positive	NA	NA	94296	1792	FALSE	sex + race + tdi + smoking + alcohol + all_cancer_fh + season + bmi + dm
Prostate cancer	Prostate	Physical Activity	W0.5 of Inactivity Fragment Durations During Waking Time (Weighted)	FRAG_W0.5_dur_IN_day_wei	Continuous Per SD	NA	FRAG_W0.5_dur_IN_day_weiPerSD	adiposity_metabolic	Adiposity/Metabolic	0.98 [0.93;1.03]	0.395573052067961	0.642163583418886	Inverse	NA	NA	94291	1792	FALSE	sex + race + tdi + smoking + alcohol + all_cancer_fh + season + bmi + dm
Prostate cancer	Prostate	Physical Activity	Gini Index of Inactivity Fragment Durations During Waking Time (Weighted)	FRAG_Gini_dur_IN_day_wei	Continuous Per SD	NA	FRAG_Gini_dur_IN_day_weiPerSD	adiposity_metabolic	Adiposity/Metabolic	0.98 [0.94;1.03]	0.400292800618975	0.189523601775841	Inverse	NA	NA	94291	1792	FALSE	sex + race + tdi + smoking + alcohol + all_cancer_fh + season + bmi + dm
Prostate cancer	Prostate	Physical Activity	Power-Law Alpha of Activity Fragment Durations During Waking Time (Weighted)	FRAG_alpha_dur_PA_day_wei	Continuous Per SD	NA	FRAG_alpha_dur_PA_day_weiPerSD	adiposity_metabolic	Adiposity/Metabolic	0.98 [0.93;1.03]	0.401001458418487	0.637099617114424	Inverse	NA	NA	94291	1792	FALSE	sex + race + tdi + smoking + alcohol + all_cancer_fh + season + bmi + dm
Prostate cancer	Prostate	Physical Activity	x0.5 of Activity Fragment Durations During Waking Time (Plain)	FRAG_x0.5_dur_PA_day_pla	Continuous Per SD	NA	FRAG_x0.5_dur_PA_day_plaPerSD	adiposity_metabolic	Adiposity/Metabolic	1.02 [0.97;1.07]	0.408526872286624	0.870541302245461	Positive	NA	NA	94291	1792	FALSE	sex + race + tdi + smoking + alcohol + all_cancer_fh + season + bmi + dm
Prostate cancer	Prostate	Physical Activity	Gini Index of Activity Fragment Durations During Waking Time (Plain)	FRAG_Gini_dur_PA_day_pla	Continuous Per SD	NA	FRAG_Gini_dur_PA_day_plaPerSD	adiposity_metabolic	Adiposity/Metabolic	1.02 [0.97;1.07]	0.416859179504921	0.541677943584161	Positive	NA	NA	94291	1792	FALSE	sex + race + tdi + smoking + alcohol + all_cancer_fh + season + bmi + dm
Prostate cancer	Prostate	Physical Activity	Acceleration in 5-10 Min MVPA Bouts (Plain)	ACC_day_MVPA_bts_5_10_mg_pla	Continuous Per SD	NA	ACC_day_MVPA_bts_5_10_mg_plaPerSD	adiposity_metabolic	Adiposity/Metabolic	1.02 [0.98;1.06]	0.428332298381035	0.368281496270959	Positive	NA	NA	93800	1787	FALSE	sex + race + tdi + smoking + alcohol + all_cancer_fh + season + bmi + dm
Prostate cancer	Prostate	Physical Activity	Number of 10-Min MVPA Bouts (Weighted)	Nbouts_day_MVPA_bts_10_wei	Continuous Per SD	NA	Nbouts_day_MVPA_bts_10_weiPerSD	adiposity_metabolic	Adiposity/Metabolic	1.02 [0.97;1.07]	0.429538886333931	0.438582470436371	Positive	NA	NA	94296	1792	FALSE	sex + race + tdi + smoking + alcohol + all_cancer_fh + season + bmi + dm
Prostate cancer	Prostate	Physical Activity	Total Moderate Physical Activity Duration (Weighted)	dur_day_total_MOD_min_wei	Continuous Per SD	NA	dur_day_total_MOD_min_weiPerSD	adiposity_metabolic	Adiposity/Metabolic	1.02 [0.97;1.07]	0.429922528940895	0.218134035628735	Positive	NA	NA	94296	1792	FALSE	sex + race + tdi + smoking + alcohol + all_cancer_fh + season + bmi + dm
Prostate cancer	Prostate	Light	Morning Light	morning_light	Continuous Per SD	NA	morning_lightPerSD	adiposity_metabolic	Adiposity/Metabolic	1.02 [0.97;1.07]	0.437894069669737	0.175379699875407	Positive	NA	NA	93538	1779	FALSE	sex + race + tdi + smoking + alcohol + all_cancer_fh + season + bmi + dm
Prostate cancer	Prostate	Physical Activity	Mean Activity Fragment Duration During Waking Time	FRAG_mean_dur_PA_day	Continuous Per SD	NA	FRAG_mean_dur_PA_dayPerSD	adiposity_metabolic	Adiposity/Metabolic	1.02 [0.97;1.07]	0.441485254207217	0.727451223007239	Positive	NA	NA	94295	1792	FALSE	sex + race + tdi + smoking + alcohol + all_cancer_fh + season + bmi + dm
Prostate cancer	Prostate	Physical Activity	Acceleration in 5-10 Min MVPA Bouts (Weighted)	ACC_day_MVPA_bts_5_10_mg_wei	Continuous Per SD	NA	ACC_day_MVPA_bts_5_10_mg_weiPerSD	adiposity_metabolic	Adiposity/Metabolic	1.02 [0.98;1.06]	0.444652254962459	0.388488820237689	Positive	NA	NA	93800	1787	FALSE	sex + race + tdi + smoking + alcohol + all_cancer_fh + season + bmi + dm
Prostate cancer	Prostate	Physical Activity	x0.5 of Activity Fragment Durations During Waking Time (Weighted)	FRAG_x0.5_dur_PA_day_wei	Continuous Per SD	NA	FRAG_x0.5_dur_PA_day_weiPerSD	adiposity_metabolic	Adiposity/Metabolic	1.02 [0.97;1.07]	0.448838658488788	0.927493224132109	Positive	NA	NA	94291	1792	FALSE	sex + race + tdi + smoking + alcohol + all_cancer_fh + season + bmi + dm
Prostate cancer	Prostate	Physical Activity	Total Moderate Physical Activity Duration (Plain)	dur_day_total_MOD_min_pla	Continuous Per SD	NA	dur_day_total_MOD_min_plaPerSD	adiposity_metabolic	Adiposity/Metabolic	1.02 [0.97;1.07]	0.452047537048136	0.138073093489966	Positive	NA	NA	94296	1792	FALSE	sex + race + tdi + smoking + alcohol + all_cancer_fh + season + bmi + dm
Prostate cancer	Prostate	Physical Activity	Acceleration in 10-Min MVPA Bouts (Weighted)	ACC_day_MVPA_bts_10_mg_wei	Continuous Per SD	NA	ACC_day_MVPA_bts_10_mg_weiPerSD	adiposity_metabolic	Adiposity/Metabolic	1.02 [0.97;1.06]	0.454982679127786	0.555363033203858	Positive	NA	NA	90983	1743	FALSE	sex + race + tdi + smoking + alcohol + all_cancer_fh + season + bmi + dm
Prostate cancer	Prostate	Physical Activity	W0.5 of Inactivity Fragment Durations During Waking Time (Plain)	FRAG_W0.5_dur_IN_day_pla	Continuous Per SD	NA	FRAG_W0.5_dur_IN_day_plaPerSD	adiposity_metabolic	Adiposity/Metabolic	0.98 [0.93;1.03]	0.458966971439708	0.989872640366568	Inverse	NA	NA	94291	1792	FALSE	sex + race + tdi + smoking + alcohol + all_cancer_fh + season + bmi + dm
Prostate cancer	Prostate	Sleep	Transition Probability Wake to Sleep During Sleep Period	FRAG_TP_wake2sleep_spt	Continuous Per SD	NA	FRAG_TP_wake2sleep_sptPerSD	adiposity_metabolic	Adiposity/Metabolic	0.98 [0.93;1.03]	0.461406295320374	0.305583766897211	Inverse	NA	NA	94296	1792	FALSE	sex + race + tdi + smoking + alcohol + all_cancer_fh + season + bmi + dm
Prostate cancer	Prostate	Circadian Rhythm	L10 Start Time	L10TIME_num	Continuous Per SD	NA	L10TIME_numPerSD	adiposity_metabolic	Adiposity/Metabolic	1.02 [0.97;1.06]	0.464421919744901	0.525466369348135	Positive	NA	NA	94296	1792	FALSE	sex + race + tdi + smoking + alcohol + all_cancer_fh + season + bmi + dm
Prostate cancer	Prostate	Physical Activity	x0.5 of Activity Fragment Durations During Waking Time	FRAG_x0.5_dur_PA_day	Continuous Per SD	NA	FRAG_x0.5_dur_PA_dayPerSD	adiposity_metabolic	Adiposity/Metabolic	1.02 [0.97;1.07]	0.469215312853359	0.854567354022169	Positive	NA	NA	94293	1792	FALSE	sex + race + tdi + smoking + alcohol + all_cancer_fh + season + bmi + dm
Prostate cancer	Prostate	Physical Activity	Coefficient of Variance of Inactivity Fragment Durations During Waking Time (Weighted)	FRAG_CoV_dur_IN_day_wei	Continuous Per SD	NA	FRAG_CoV_dur_IN_day_weiPerSD	adiposity_metabolic	Adiposity/Metabolic	1.02 [0.97;1.06]	0.472808861887815	0.961684259403185	Positive	NA	NA	94291	1792	FALSE	sex + race + tdi + smoking + alcohol + all_cancer_fh + season + bmi + dm
Prostate cancer	Prostate	Physical Activity	Number of 10-Min MVPA Bouts (Plain)	Nbouts_day_MVPA_bts_10_pla	Continuous Per SD	NA	Nbouts_day_MVPA_bts_10_plaPerSD	adiposity_metabolic	Adiposity/Metabolic	1.02 [0.97;1.07]	0.486470101230209	0.40989487453937	Positive	NA	NA	94296	1792	FALSE	sex + race + tdi + smoking + alcohol + all_cancer_fh + season + bmi + dm
Prostate cancer	Prostate	Physical Activity	Total Vigorous Physical Activity Acceleration (Plain)	ACC_day_total_VIG_mg_pla	Continuous Per SD	NA	ACC_day_total_VIG_mg_plaPerSD	adiposity_metabolic	Adiposity/Metabolic	0.98 [0.93;1.04]	0.493558790804025	0.292510184802897	Inverse	NA	NA	68145	1393	FALSE	sex + race + tdi + smoking + alcohol + all_cancer_fh + season + bmi + dm
Prostate cancer	Prostate	Physical Activity	Total Vigorous Physical Activity Acceleration (Weighted)	ACC_day_total_VIG_mg_wei	Continuous Per SD	NA	ACC_day_total_VIG_mg_weiPerSD	adiposity_metabolic	Adiposity/Metabolic	0.98 [0.93;1.04]	0.510959634801289	0.413189879731378	Inverse	NA	NA	68145	1393	FALSE	sex + race + tdi + smoking + alcohol + all_cancer_fh + season + bmi + dm
Prostate cancer	Prostate	Circadian Rhythm	Extended Cosinor Beta	cosinorExt_beta	Continuous Per SD	NA	cosinorExt_betaPerSD	adiposity_metabolic	Adiposity/Metabolic	0.98 [0.94;1.03]	0.511298563570968	0.0262485716317474	Inverse	NA	NA	94296	1792	FALSE	sex + race + tdi + smoking + alcohol + all_cancer_fh + season + bmi + dm
Prostate cancer	Prostate	Sleep	Sleep Regularity Index	SleepRegularityIndex2	Continuous Per SD	NA	SleepRegularityIndex2PerSD	adiposity_metabolic	Adiposity/Metabolic	1.02 [0.97;1.07]	0.517992765586827	0.875507490338534	Positive	NA	NA	94184	1791	FALSE	sex + race + tdi + smoking + alcohol + all_cancer_fh + season + bmi + dm
Prostate cancer	Prostate	Physical Activity	Coefficient of Variance of Inactivity Fragment Durations During Waking Time	FRAG_CoV_dur_IN_day	Continuous Per SD	NA	FRAG_CoV_dur_IN_dayPerSD	adiposity_metabolic	Adiposity/Metabolic	1.01 [0.97;1.06]	0.52312322858487	0.617723341842398	Positive	NA	NA	94293	1792	FALSE	sex + race + tdi + smoking + alcohol + all_cancer_fh + season + bmi + dm
Prostate cancer	Prostate	Circadian Rhythm	Extended Cosinor Amplitude	cosinorExt_amp	Continuous Per SD	NA	cosinorExt_ampPerSD	adiposity_metabolic	Adiposity/Metabolic	0.99 [0.95;1.03]	0.558604916746586	0.617367089312155	Inverse	NA	NA	94296	1792	FALSE	sex + race + tdi + smoking + alcohol + all_cancer_fh + season + bmi + dm
Prostate cancer	Prostate	Physical Activity	Duration in 30-60 Min Inactivity Bouts (Weighted)	dur_day_IN_bts_30_60_min_wei	Continuous Per SD	NA	dur_day_IN_bts_30_60_min_weiPerSD	adiposity_metabolic	Adiposity/Metabolic	1.01 [0.97;1.06]	0.580747528194179	0.317222286270979	Positive	NA	NA	94296	1792	FALSE	sex + race + tdi + smoking + alcohol + all_cancer_fh + season + bmi + dm
Prostate cancer	Prostate	Physical Activity	Acceleration in 10-Min MVPA Bouts (Plain)	ACC_day_MVPA_bts_10_mg_pla	Continuous Per SD	NA	ACC_day_MVPA_bts_10_mg_plaPerSD	adiposity_metabolic	Adiposity/Metabolic	1.01 [0.97;1.06]	0.588582187000665	0.706082025702343	Positive	NA	NA	90983	1743	FALSE	sex + race + tdi + smoking + alcohol + all_cancer_fh + season + bmi + dm
Prostate cancer	Prostate	Physical Activity	Coefficient of Variance of Inactivity Fragment Durations During Waking Time (Plain)	FRAG_CoV_dur_IN_day_pla	Continuous Per SD	NA	FRAG_CoV_dur_IN_day_plaPerSD	adiposity_metabolic	Adiposity/Metabolic	1.01 [0.97;1.06]	0.593540346069775	0.780989372291839	Positive	NA	NA	94291	1792	FALSE	sex + race + tdi + smoking + alcohol + all_cancer_fh + season + bmi + dm
Prostate cancer	Prostate	Physical Activity	Number of Inactivity-to-LIPA Transitions During Waking Time (Weighted)	FRAG_Nfrag_IN2LIPA_day_wei	Continuous Per SD	NA	FRAG_Nfrag_IN2LIPA_day_weiPerSD	adiposity_metabolic	Adiposity/Metabolic	1.01 [0.97;1.06]	0.598377913671978	0.25803003049263	Positive	NA	NA	94296	1792	FALSE	sex + race + tdi + smoking + alcohol + all_cancer_fh + season + bmi + dm
Prostate cancer	Prostate	Physical Activity	Transition Probability Physical Activity to Inactivity During Sleep Period	FRAG_TP_PA2IN_spt	Continuous Per SD	NA	FRAG_TP_PA2IN_sptPerSD	adiposity_metabolic	Adiposity/Metabolic	1.01 [0.97;1.06]	0.598739399959304	0.644051053564083	Positive	NA	NA	94296	1792	FALSE	sex + race + tdi + smoking + alcohol + all_cancer_fh + season + bmi + dm
Prostate cancer	Prostate	Circadian Rhythm	L5 Start Time	L5TIME_num	Continuous Per SD	NA	L5TIME_numPerSD	adiposity_metabolic	Adiposity/Metabolic	0.99 [0.94;1.04]	0.601512674362769	0.488863972431926	Inverse	NA	NA	94296	1792	FALSE	sex + race + tdi + smoking + alcohol + all_cancer_fh + season + bmi + dm
Prostate cancer	Prostate	Sleep	Sleep Duration Within Sleep Period Time	SleepDurationInSpt_AD_T5A5_mn	Continuous Per SD	NA	SleepDurationInSpt_AD_T5A5_mnPerSD	adiposity_metabolic	Adiposity/Metabolic	1.01 [0.97;1.06]	0.612103147742898	0.753756107446451	Positive	NA	NA	94296	1792	FALSE	sex + race + tdi + smoking + alcohol + all_cancer_fh + season + bmi + dm
Prostate cancer	Prostate	Physical Activity	Duration in 10-20 Min Inactivity Bouts (Weighted)	dur_day_IN_bts_10_20_min_wei	Continuous Per SD	NA	dur_day_IN_bts_10_20_min_weiPerSD	adiposity_metabolic	Adiposity/Metabolic	1.01 [0.97;1.06]	0.614494109738341	0.787622137342152	Positive	NA	NA	94296	1792	FALSE	sex + race + tdi + smoking + alcohol + all_cancer_fh + season + bmi + dm
Prostate cancer	Prostate	Physical Activity	Acceleration in 20-30 Min Inactivity Bouts (Plain)	ACC_day_IN_bts_20_30_mg_pla	Continuous Per SD	NA	ACC_day_IN_bts_20_30_mg_plaPerSD	adiposity_metabolic	Adiposity/Metabolic	1.01 [0.97;1.06]	0.632686851841415	0.663935190218988	Positive	NA	NA	94270	1791	FALSE	sex + race + tdi + smoking + alcohol + all_cancer_fh + season + bmi + dm
Prostate cancer	Prostate	Physical Activity	Duration in 30-60 Min Inactivity Bouts (Plain)	dur_day_IN_bts_30_60_min_pla	Continuous Per SD	NA	dur_day_IN_bts_30_60_min_plaPerSD	adiposity_metabolic	Adiposity/Metabolic	1.01 [0.97;1.06]	0.633019289555533	0.203520404287826	Positive	NA	NA	94296	1792	FALSE	sex + race + tdi + smoking + alcohol + all_cancer_fh + season + bmi + dm
Prostate cancer	Prostate	Physical Activity	Number of 30-60 Min Inactivity Bouts (Weighted)	Nbouts_day_IN_bts_30_60_wei	Continuous Per SD	NA	Nbouts_day_IN_bts_30_60_weiPerSD	adiposity_metabolic	Adiposity/Metabolic	1.01 [0.97;1.06]	0.634323420893907	0.383928848931078	Positive	NA	NA	94296	1792	FALSE	sex + race + tdi + smoking + alcohol + all_cancer_fh + season + bmi + dm
Prostate cancer	Prostate	Light	Nighttime Light	nighttime_light	Continuous Per SD	NA	nighttime_lightPerSD	adiposity_metabolic	Adiposity/Metabolic	0.99 [0.94;1.04]	0.641131605601897	0.937166750966025	Inverse	NA	NA	93538	1779	FALSE	sex + race + tdi + smoking + alcohol + all_cancer_fh + season + bmi + dm
Prostate cancer	Prostate	Physical Activity	Acceleration in 60-90 Min Inactivity Bouts (Weighted)	ACC_day_IN_bts_60_90_mg_wei	Continuous Per SD	NA	ACC_day_IN_bts_60_90_mg_weiPerSD	adiposity_metabolic	Adiposity/Metabolic	0.99 [0.94;1.04]	0.644521206287031	0.665994821122675	Inverse	NA	NA	93939	1784	FALSE	sex + race + tdi + smoking + alcohol + all_cancer_fh + season + bmi + dm
Prostate cancer	Prostate	Physical Activity	Unbouted Inactivity Duration (Weighted)	dur_day_IN_unbt_min_wei	Continuous Per SD	NA	dur_day_IN_unbt_min_weiPerSD	adiposity_metabolic	Adiposity/Metabolic	1.01 [0.96;1.06]	0.645755623682077	0.548200153941769	Positive	NA	NA	94296	1792	FALSE	sex + race + tdi + smoking + alcohol + all_cancer_fh + season + bmi + dm
Prostate cancer	Prostate	Physical Activity	Duration in 10-20 Min Inactivity Bouts (Plain)	dur_day_IN_bts_10_20_min_pla	Continuous Per SD	NA	dur_day_IN_bts_10_20_min_plaPerSD	adiposity_metabolic	Adiposity/Metabolic	1.01 [0.97;1.06]	0.650390069473391	0.81794492203963	Positive	NA	NA	94296	1792	FALSE	sex + race + tdi + smoking + alcohol + all_cancer_fh + season + bmi + dm
Prostate cancer	Prostate	Physical Activity	Gini Index of Inactivity Fragment Durations During Waking Time	FRAG_Gini_dur_IN_day	Continuous Per SD	NA	FRAG_Gini_dur_IN_dayPerSD	adiposity_metabolic	Adiposity/Metabolic	0.99 [0.95;1.04]	0.659648903680044	0.525059040054819	Inverse	NA	NA	94293	1792	FALSE	sex + race + tdi + smoking + alcohol + all_cancer_fh + season + bmi + dm
Prostate cancer	Prostate	Physical Activity	Unbouted Inactivity Duration (Plain)	dur_day_IN_unbt_min_pla	Continuous Per SD	NA	dur_day_IN_unbt_min_plaPerSD	adiposity_metabolic	Adiposity/Metabolic	1.01 [0.96;1.06]	0.659702075710265	0.430902306252398	Positive	NA	NA	94296	1792	FALSE	sex + race + tdi + smoking + alcohol + all_cancer_fh + season + bmi + dm
Prostate cancer	Prostate	Circadian Rhythm	Extended Cosinor Alpha	cosinorExt_alpha	Continuous Per SD	NA	cosinorExt_alphaPerSD	adiposity_metabolic	Adiposity/Metabolic	1.01 [0.97;1.05]	0.661493893225982	0.805545040670388	Positive	NA	NA	94296	1792	FALSE	sex + race + tdi + smoking + alcohol + all_cancer_fh + season + bmi + dm
Prostate cancer	Prostate	Physical Activity	Number of Inactivity Fragments During Waking Time (Weighted)	FRAG_Nfrag_IN_day_wei	Continuous Per SD	NA	FRAG_Nfrag_IN_day_weiPerSD	adiposity_metabolic	Adiposity/Metabolic	1.01 [0.96;1.06]	0.667294299197728	0.776555693428775	Positive	NA	NA	94296	1792	FALSE	sex + race + tdi + smoking + alcohol + all_cancer_fh + season + bmi + dm
Prostate cancer	Prostate	Physical Activity	Number of Inactivity-to-Activity Transitions During Waking Time (Weighted)	FRAG_Nfrag_IN2PA_day_wei	Continuous Per SD	NA	FRAG_Nfrag_IN2PA_day_weiPerSD	adiposity_metabolic	Adiposity/Metabolic	1.01 [0.96;1.06]	0.667294299197728	0.776555693428775	Positive	NA	NA	94296	1792	FALSE	sex + race + tdi + smoking + alcohol + all_cancer_fh + season + bmi + dm
Prostate cancer	Prostate	Physical Activity	Number of 10-Min LIPA Bouts (Plain)	Nbouts_day_LIG_bts_10_pla	Continuous Per SD	NA	Nbouts_day_LIG_bts_10_plaPerSD	adiposity_metabolic	Adiposity/Metabolic	1.01 [0.96;1.06]	0.672287365005979	0.821202493229507	Positive	NA	NA	94296	1792	FALSE	sex + race + tdi + smoking + alcohol + all_cancer_fh + season + bmi + dm
Prostate cancer	Prostate	Physical Activity	Number of Inactivity-to-LIPA Transitions During Waking Time (Plain)	FRAG_Nfrag_IN2LIPA_day_pla	Continuous Per SD	NA	FRAG_Nfrag_IN2LIPA_day_plaPerSD	adiposity_metabolic	Adiposity/Metabolic	1.01 [0.96;1.06]	0.673724761663701	0.43165233352833	Positive	NA	NA	94296	1792	FALSE	sex + race + tdi + smoking + alcohol + all_cancer_fh + season + bmi + dm
Prostate cancer	Prostate	Physical Activity	Number of 10-20 Min Inactivity Bouts (Weighted)	Nbouts_day_IN_bts_10_20_wei	Continuous Per SD	NA	Nbouts_day_IN_bts_10_20_weiPerSD	adiposity_metabolic	Adiposity/Metabolic	1.01 [0.96;1.06]	0.675994131646584	0.654569112115902	Positive	NA	NA	94296	1792	FALSE	sex + race + tdi + smoking + alcohol + all_cancer_fh + season + bmi + dm
Prostate cancer	Prostate	Physical Activity	Acceleration in 10-20 Min Inactivity Bouts (Weighted)	ACC_day_IN_bts_10_20_mg_wei	Continuous Per SD	NA	ACC_day_IN_bts_10_20_mg_weiPerSD	adiposity_metabolic	Adiposity/Metabolic	1.01 [0.97;1.06]	0.676584482178995	0.334822961909208	Positive	NA	NA	94289	1792	FALSE	sex + race + tdi + smoking + alcohol + all_cancer_fh + season + bmi + dm
Prostate cancer	Prostate	Physical Activity	Number of 10-Min LIPA Bouts (Weighted)	Nbouts_day_LIG_bts_10_wei	Continuous Per SD	NA	Nbouts_day_LIG_bts_10_weiPerSD	adiposity_metabolic	Adiposity/Metabolic	1.01 [0.96;1.06]	0.677563996922052	0.929289937958076	Positive	NA	NA	94296	1792	FALSE	sex + race + tdi + smoking + alcohol + all_cancer_fh + season + bmi + dm
Prostate cancer	Prostate	Physical Activity	Number of Activity Fragments During Waking Time (Weighted)	FRAG_Nfrag_PA_day_wei	Continuous Per SD	NA	FRAG_Nfrag_PA_day_weiPerSD	adiposity_metabolic	Adiposity/Metabolic	1.01 [0.96;1.06]	0.686040298761451	0.957532242155496	Positive	NA	NA	94296	1792	FALSE	sex + race + tdi + smoking + alcohol + all_cancer_fh + season + bmi + dm
Prostate cancer	Prostate	Physical Activity	Number of Activity-to-Inactivity Transitions During Waking Time (Weighted)	FRAG_Nfrag_PA2IN_day_wei	Continuous Per SD	NA	FRAG_Nfrag_PA2IN_day_weiPerSD	adiposity_metabolic	Adiposity/Metabolic	1.01 [0.96;1.06]	0.686040298761451	0.957532242155496	Positive	NA	NA	94296	1792	FALSE	sex + race + tdi + smoking + alcohol + all_cancer_fh + season + bmi + dm
Prostate cancer	Prostate	Light	Afternoon Light	afternoon_light	Continuous Per SD	NA	afternoon_lightPerSD	adiposity_metabolic	Adiposity/Metabolic	1.01 [0.96;1.06]	0.686545995556412	0.474032924285261	Positive	NA	NA	93538	1779	FALSE	sex + race + tdi + smoking + alcohol + all_cancer_fh + season + bmi + dm
Prostate cancer	Prostate	Physical Activity	Duration in 10-Min MVPA Bouts (Weighted)	dur_day_MVPA_bts_10_min_wei	Continuous Per SD	NA	dur_day_MVPA_bts_10_min_weiPerSD	adiposity_metabolic	Adiposity/Metabolic	1.01 [0.96;1.06]	0.700062665583791	0.853987860050291	Positive	NA	NA	94296	1792	FALSE	sex + race + tdi + smoking + alcohol + all_cancer_fh + season + bmi + dm
Prostate cancer	Prostate	Physical Activity	Number of 30-60 Min Inactivity Bouts (Plain)	Nbouts_day_IN_bts_30_60_pla	Continuous Per SD	NA	Nbouts_day_IN_bts_30_60_plaPerSD	adiposity_metabolic	Adiposity/Metabolic	1.01 [0.96;1.06]	0.708220341355123	0.274833185126934	Positive	NA	NA	94296	1792	FALSE	sex + race + tdi + smoking + alcohol + all_cancer_fh + season + bmi + dm
Prostate cancer	Prostate	Physical Activity	Acceleration in 20-30 Min Inactivity Bouts (Weighted)	ACC_day_IN_bts_20_30_mg_wei	Continuous Per SD	NA	ACC_day_IN_bts_20_30_mg_weiPerSD	adiposity_metabolic	Adiposity/Metabolic	1.01 [0.96;1.06]	0.709028197422525	0.67043185762404	Positive	NA	NA	94270	1791	FALSE	sex + race + tdi + smoking + alcohol + all_cancer_fh + season + bmi + dm
Prostate cancer	Prostate	Circadian Rhythm	Interdaily Stability	IS	Continuous Per SD	NA	ISPerSD	adiposity_metabolic	Adiposity/Metabolic	1.01 [0.96;1.06]	0.711571007304709	0.587711622296895	Positive	NA	NA	94296	1792	FALSE	sex + race + tdi + smoking + alcohol + all_cancer_fh + season + bmi + dm
Prostate cancer	Prostate	Physical Activity	Acceleration in 10-20 Min Inactivity Bouts (Plain)	ACC_day_IN_bts_10_20_mg_pla	Continuous Per SD	NA	ACC_day_IN_bts_10_20_mg_plaPerSD	adiposity_metabolic	Adiposity/Metabolic	1.01 [0.96;1.05]	0.717948840745624	0.356258258678296	Positive	NA	NA	94289	1792	FALSE	sex + race + tdi + smoking + alcohol + all_cancer_fh + season + bmi + dm
Prostate cancer	Prostate	Physical Activity	Number of Inactivity Fragments During Waking Time (Plain)	FRAG_Nfrag_IN_day_pla	Continuous Per SD	NA	FRAG_Nfrag_IN_day_plaPerSD	adiposity_metabolic	Adiposity/Metabolic	1.01 [0.96;1.06]	0.719706067377989	0.711930045865446	Positive	NA	NA	94296	1792	FALSE	sex + race + tdi + smoking + alcohol + all_cancer_fh + season + bmi + dm
Prostate cancer	Prostate	Physical Activity	Number of Inactivity-to-Activity Transitions During Waking Time (Plain)	FRAG_Nfrag_IN2PA_day_pla	Continuous Per SD	NA	FRAG_Nfrag_IN2PA_day_plaPerSD	adiposity_metabolic	Adiposity/Metabolic	1.01 [0.96;1.06]	0.719706067377989	0.711930045865446	Positive	NA	NA	94296	1792	FALSE	sex + race + tdi + smoking + alcohol + all_cancer_fh + season + bmi + dm
Prostate cancer	Prostate	Physical Activity	Coefficient of Variance of Activity Fragment Durations During Waking Time	FRAG_CoV_dur_PA_day	Continuous Per SD	NA	FRAG_CoV_dur_PA_dayPerSD	adiposity_metabolic	Adiposity/Metabolic	0.99 [0.95;1.04]	0.721862919730471	0.709596537786004	Inverse	NA	NA	94293	1792	FALSE	sex + race + tdi + smoking + alcohol + all_cancer_fh + season + bmi + dm
Prostate cancer	Prostate	Physical Activity	Number of 10-20 Min Inactivity Bouts (Plain)	Nbouts_day_IN_bts_10_20_pla	Continuous Per SD	NA	Nbouts_day_IN_bts_10_20_plaPerSD	adiposity_metabolic	Adiposity/Metabolic	1.01 [0.96;1.06]	0.734621259318193	0.863309289524112	Positive	NA	NA	94296	1792	FALSE	sex + race + tdi + smoking + alcohol + all_cancer_fh + season + bmi + dm
Prostate cancer	Prostate	Physical Activity	Number of Activity Fragments During Waking Time (Plain)	FRAG_Nfrag_PA_day_pla	Continuous Per SD	NA	FRAG_Nfrag_PA_day_plaPerSD	adiposity_metabolic	Adiposity/Metabolic	1.01 [0.96;1.06]	0.737714675624821	0.821177834155404	Positive	NA	NA	94296	1792	FALSE	sex + race + tdi + smoking + alcohol + all_cancer_fh + season + bmi + dm
Prostate cancer	Prostate	Physical Activity	Number of Activity-to-Inactivity Transitions During Waking Time (Plain)	FRAG_Nfrag_PA2IN_day_pla	Continuous Per SD	NA	FRAG_Nfrag_PA2IN_day_plaPerSD	adiposity_metabolic	Adiposity/Metabolic	1.01 [0.96;1.06]	0.737714675624821	0.821177834155404	Positive	NA	NA	94296	1792	FALSE	sex + race + tdi + smoking + alcohol + all_cancer_fh + season + bmi + dm
Prostate cancer	Prostate	Physical Activity	Total Moderate Physical Activity Acceleration (Weighted)	ACC_day_total_MOD_mg_wei	Continuous Per SD	NA	ACC_day_total_MOD_mg_weiPerSD	adiposity_metabolic	Adiposity/Metabolic	1.01 [0.96;1.06]	0.744551223757531	0.410794607017243	Positive	NA	NA	94283	1792	FALSE	sex + race + tdi + smoking + alcohol + all_cancer_fh + season + bmi + dm
Prostate cancer	Prostate	Physical Activity	Transition Probability Physical Inactivity to MVPA During Waking Time (Plain)	FRAG_TP_IN2MVPA_day_pla	Continuous Per SD	NA	FRAG_TP_IN2MVPA_day_plaPerSD	adiposity_metabolic	Adiposity/Metabolic	1.01 [0.96;1.06]	0.751274220986944	0.0960552534995329	Positive	NA	NA	94296	1792	FALSE	sex + race + tdi + smoking + alcohol + all_cancer_fh + season + bmi + dm
Prostate cancer	Prostate	Physical Activity	Unbouted Inactivity Acceleration (Weighted)	ACC_day_IN_unbt_mg_wei	Continuous Per SD	NA	ACC_day_IN_unbt_mg_weiPerSD	adiposity_metabolic	Adiposity/Metabolic	1.01 [0.96;1.05]	0.755540261269597	0.752496400941039	Positive	NA	NA	94291	1792	FALSE	sex + race + tdi + smoking + alcohol + all_cancer_fh + season + bmi + dm
Prostate cancer	Prostate	Physical Activity	Number of 20-30 Min Inactivity Bouts (Weighted)	Nbouts_day_IN_bts_20_30_wei	Continuous Per SD	NA	Nbouts_day_IN_bts_20_30_weiPerSD	adiposity_metabolic	Adiposity/Metabolic	0.99 [0.95;1.04]	0.756494660986663	0.71599910982347	Inverse	NA	NA	94296	1792	FALSE	sex + race + tdi + smoking + alcohol + all_cancer_fh + season + bmi + dm
Prostate cancer	Prostate	Physical Activity	Coefficient of Variance of Activity Fragment Durations During Waking Time (Plain)	FRAG_CoV_dur_PA_day_pla	Continuous Per SD	NA	FRAG_CoV_dur_PA_day_plaPerSD	adiposity_metabolic	Adiposity/Metabolic	0.99 [0.95;1.04]	0.760094473862399	0.646741004277774	Inverse	NA	NA	94291	1792	FALSE	sex + race + tdi + smoking + alcohol + all_cancer_fh + season + bmi + dm
Prostate cancer	Prostate	Physical Activity	Duration in 10-Min MVPA Bouts (Plain)	dur_day_MVPA_bts_10_min_pla	Continuous Per SD	NA	dur_day_MVPA_bts_10_min_plaPerSD	adiposity_metabolic	Adiposity/Metabolic	1.01 [0.96;1.06]	0.762325665219342	0.469154751996445	Positive	NA	NA	94296	1792	FALSE	sex + race + tdi + smoking + alcohol + all_cancer_fh + season + bmi + dm
Prostate cancer	Prostate	Step Count	Total Steps	mean_total_steps	Continuous Per SD	NA	mean_total_stepsPerSD	adiposity_metabolic	Adiposity/Metabolic	1.01 [0.96;1.06]	0.764604580100633	0.99775181387696	Positive	NA	NA	94296	1792	FALSE	sex + race + tdi + smoking + alcohol + all_cancer_fh + season + bmi + dm
Prostate cancer	Prostate	Physical Activity	Duration in 10-Min LIPA Bouts (Weighted)	dur_day_LIG_bts_10_min_wei	Continuous Per SD	NA	dur_day_LIG_bts_10_min_weiPerSD	adiposity_metabolic	Adiposity/Metabolic	1.01 [0.96;1.06]	0.765787623918417	0.611127804554624	Positive	NA	NA	94296	1792	FALSE	sex + race + tdi + smoking + alcohol + all_cancer_fh + season + bmi + dm
Prostate cancer	Prostate	Physical Activity	Mean LIPA Fragment Duration During Waking Time (Weighted)	FRAG_mean_dur_LIPA_day_wei	Continuous Per SD	NA	FRAG_mean_dur_LIPA_day_weiPerSD	adiposity_metabolic	Adiposity/Metabolic	0.99 [0.94;1.05]	0.775275382404592	0.492355901184643	Inverse	NA	NA	94295	1792	FALSE	sex + race + tdi + smoking + alcohol + all_cancer_fh + season + bmi + dm
Prostate cancer	Prostate	Circadian Rhythm	L10 Activity Level	L10VALUE	Continuous Per SD	NA	L10VALUEPerSD	adiposity_metabolic	Adiposity/Metabolic	1.01 [0.96;1.06]	0.776670867940367	0.70446048745154	Positive	NA	NA	94296	1792	FALSE	sex + race + tdi + smoking + alcohol + all_cancer_fh + season + bmi + dm
Prostate cancer	Prostate	Step Count	Peak 30-Minute Cadence	mean_peak_30min_cadence	Continuous Per SD	NA	mean_peak_30min_cadencePerSD	adiposity_metabolic	Adiposity/Metabolic	0.99 [0.95;1.04]	0.778078099506972	0.908878231070857	Inverse	NA	NA	94296	1792	FALSE	sex + race + tdi + smoking + alcohol + all_cancer_fh + season + bmi + dm
Prostate cancer	Prostate	Physical Activity	Duration in 10-Min LIPA Bouts (Plain)	dur_day_LIG_bts_10_min_pla	Continuous Per SD	NA	dur_day_LIG_bts_10_min_plaPerSD	adiposity_metabolic	Adiposity/Metabolic	1.01 [0.96;1.06]	0.778305820387506	0.618120451955829	Positive	NA	NA	94296	1792	FALSE	sex + race + tdi + smoking + alcohol + all_cancer_fh + season + bmi + dm
Prostate cancer	Prostate	Physical Activity	Acceleration in 60-90 Min Inactivity Bouts (Plain)	ACC_day_IN_bts_60_90_mg_pla	Continuous Per SD	NA	ACC_day_IN_bts_60_90_mg_plaPerSD	adiposity_metabolic	Adiposity/Metabolic	0.99 [0.95;1.04]	0.784905349411349	0.589922790269815	Inverse	NA	NA	93939	1784	FALSE	sex + race + tdi + smoking + alcohol + all_cancer_fh + season + bmi + dm
Prostate cancer	Prostate	Physical Activity	Transition Probability Physical Inactivity to MVPA During Waking Time (Weighted)	FRAG_TP_IN2MVPA_day_wei	Continuous Per SD	NA	FRAG_TP_IN2MVPA_day_weiPerSD	adiposity_metabolic	Adiposity/Metabolic	1.01 [0.95;1.06]	0.791281171015704	0.222326787751201	Positive	NA	NA	94296	1792	FALSE	sex + race + tdi + smoking + alcohol + all_cancer_fh + season + bmi + dm
Prostate cancer	Prostate	Light	Evening Light	evening_light	Continuous Per SD	NA	evening_lightPerSD	adiposity_metabolic	Adiposity/Metabolic	1.01 [0.96;1.06]	0.791943613948715	0.868088529451967	Positive	NA	NA	93538	1779	FALSE	sex + race + tdi + smoking + alcohol + all_cancer_fh + season + bmi + dm
Prostate cancer	Prostate	Physical Activity	Duration in 20-30 Min Inactivity Bouts (Weighted)	dur_day_IN_bts_20_30_min_wei	Continuous Per SD	NA	dur_day_IN_bts_20_30_min_weiPerSD	adiposity_metabolic	Adiposity/Metabolic	0.99 [0.95;1.04]	0.797612421582594	0.493560938607066	Inverse	NA	NA	94296	1792	FALSE	sex + race + tdi + smoking + alcohol + all_cancer_fh + season + bmi + dm
Prostate cancer	Prostate	Light	Total Daily Light	total_daily_light	Continuous Per SD	NA	total_daily_lightPerSD	adiposity_metabolic	Adiposity/Metabolic	1.01 [0.96;1.06]	0.804603701797471	0.637587952837394	Positive	NA	NA	93538	1779	FALSE	sex + race + tdi + smoking + alcohol + all_cancer_fh + season + bmi + dm
Prostate cancer	Prostate	Physical Activity	Number of Inactivity-to-MVPA Transitions During Waking Time	FRAG_Nfrag_IN2MVPA_day	Continuous Per SD	NA	FRAG_Nfrag_IN2MVPA_dayPerSD	adiposity_metabolic	Adiposity/Metabolic	1.01 [0.96;1.06]	0.807805688590037	0.316739828023223	Positive	NA	NA	94296	1792	FALSE	sex + race + tdi + smoking + alcohol + all_cancer_fh + season + bmi + dm
Prostate cancer	Prostate	Physical Activity	Mean LIPA Fragment Duration During Waking Time (Plain)	FRAG_mean_dur_LIPA_day_pla	Continuous Per SD	NA	FRAG_mean_dur_LIPA_day_plaPerSD	adiposity_metabolic	Adiposity/Metabolic	0.99 [0.94;1.05]	0.826631093201575	0.545138348681821	Inverse	NA	NA	94295	1792	FALSE	sex + race + tdi + smoking + alcohol + all_cancer_fh + season + bmi + dm
Prostate cancer	Prostate	Physical Activity	Acceleration in 90-Min Inactivity Bouts (Weighted)	ACC_day_IN_bts_90_mg_wei	Continuous Per SD	NA	ACC_day_IN_bts_90_mg_weiPerSD	adiposity_metabolic	Adiposity/Metabolic	1.01 [0.95;1.06]	0.830595628229975	0.678196002934136	Positive	NA	NA	92216	1750	FALSE	sex + race + tdi + smoking + alcohol + all_cancer_fh + season + bmi + dm
Prostate cancer	Prostate	Physical Activity	Duration in 60-90 Min Inactivity Bouts (Plain)	dur_day_IN_bts_60_90_min_pla	Continuous Per SD	NA	dur_day_IN_bts_60_90_min_plaPerSD	adiposity_metabolic	Adiposity/Metabolic	1.00 [0.96;1.05]	0.835944728129477	0.71510646274765	Positive	NA	NA	94296	1792	FALSE	sex + race + tdi + smoking + alcohol + all_cancer_fh + season + bmi + dm
Prostate cancer	Prostate	Physical Activity	Total Moderate Physical Activity Acceleration (Plain)	ACC_day_total_MOD_mg_pla	Continuous Per SD	NA	ACC_day_total_MOD_mg_plaPerSD	adiposity_metabolic	Adiposity/Metabolic	1.00 [0.96;1.05]	0.83870766733296	0.548284490088075	Positive	NA	NA	94283	1792	FALSE	sex + race + tdi + smoking + alcohol + all_cancer_fh + season + bmi + dm
Prostate cancer	Prostate	Physical Activity	Number of 60-90 Min Inactivity Bouts (Plain)	Nbouts_day_IN_bts_60_90_pla	Continuous Per SD	NA	Nbouts_day_IN_bts_60_90_plaPerSD	adiposity_metabolic	Adiposity/Metabolic	1.00 [0.96;1.05]	0.85397148911312	0.578092197699599	Positive	NA	NA	94296	1792	FALSE	sex + race + tdi + smoking + alcohol + all_cancer_fh + season + bmi + dm
Prostate cancer	Prostate	Physical Activity	Mean LIPA Fragment Duration During Waking Time	FRAG_mean_dur_LIPA_day	Continuous Per SD	NA	FRAG_mean_dur_LIPA_dayPerSD	adiposity_metabolic	Adiposity/Metabolic	1.00 [0.95;1.05]	0.862230057791977	0.636225071165398	Inverse	NA	NA	94295	1792	FALSE	sex + race + tdi + smoking + alcohol + all_cancer_fh + season + bmi + dm
Prostate cancer	Prostate	Physical Activity	Mean MVPA Fragment Duration During Waking Time	FRAG_mean_dur_MVPA_day	Continuous Per SD	NA	FRAG_mean_dur_MVPA_dayPerSD	adiposity_metabolic	Adiposity/Metabolic	1.00 [0.96;1.06]	0.866176216500364	0.601254542950988	Positive	NA	NA	94277	1792	FALSE	sex + race + tdi + smoking + alcohol + all_cancer_fh + season + bmi + dm
Prostate cancer	Prostate	Sleep	Sleep Efficiency After Onset (Plain)	sleep_efficiency_after_onset_pla	Continuous Per SD	NA	sleep_efficiency_after_onset_plaPerSD	adiposity_metabolic	Adiposity/Metabolic	1.00 [0.95;1.04]	0.86664676032408	0.364460039312684	Inverse	NA	NA	94296	1792	FALSE	sex + race + tdi + smoking + alcohol + all_cancer_fh + season + bmi + dm
Prostate cancer	Prostate	Physical Activity	Number of Inactivity-to-MVPA Transitions During Waking Time (Weighted)	FRAG_Nfrag_IN2MVPA_day_wei	Continuous Per SD	NA	FRAG_Nfrag_IN2MVPA_day_weiPerSD	adiposity_metabolic	Adiposity/Metabolic	1.00 [0.94;1.05]	0.873313932703454	0.364634138362808	Inverse	NA	NA	94296	1792	FALSE	sex + race + tdi + smoking + alcohol + all_cancer_fh + season + bmi + dm
Prostate cancer	Prostate	Physical Activity	Duration in 60-90 Min Inactivity Bouts (Weighted)	dur_day_IN_bts_60_90_min_wei	Continuous Per SD	NA	dur_day_IN_bts_60_90_min_weiPerSD	adiposity_metabolic	Adiposity/Metabolic	1.00 [0.96;1.05]	0.886489826417377	0.720731736263808	Positive	NA	NA	94296	1792	FALSE	sex + race + tdi + smoking + alcohol + all_cancer_fh + season + bmi + dm
Prostate cancer	Prostate	Physical Activity	Unbouted Inactivity Acceleration (Plain)	ACC_day_IN_unbt_mg_pla	Continuous Per SD	NA	ACC_day_IN_unbt_mg_plaPerSD	adiposity_metabolic	Adiposity/Metabolic	1.00 [0.96;1.05]	0.89286654703729	0.879197932162414	Positive	NA	NA	94291	1792	FALSE	sex + race + tdi + smoking + alcohol + all_cancer_fh + season + bmi + dm
Prostate cancer	Prostate	Physical Activity	Mean MVPA Fragment Duration During Waking Time (Weighted)	FRAG_mean_dur_MVPA_day_wei	Continuous Per SD	NA	FRAG_mean_dur_MVPA_day_weiPerSD	adiposity_metabolic	Adiposity/Metabolic	1.00 [0.96;1.05]	0.895370179948733	0.553672906937971	Positive	NA	NA	94277	1792	FALSE	sex + race + tdi + smoking + alcohol + all_cancer_fh + season + bmi + dm
Prostate cancer	Prostate	Physical Activity	Transition Probability Physical Inactivity to MVPA During Waking Time	FRAG_TP_IN2MVPA_day	Continuous Per SD	NA	FRAG_TP_IN2MVPA_dayPerSD	adiposity_metabolic	Adiposity/Metabolic	1.00 [0.95;1.06]	0.90083234294453	0.158927249086182	Positive	NA	NA	94296	1792	FALSE	sex + race + tdi + smoking + alcohol + all_cancer_fh + season + bmi + dm
Prostate cancer	Prostate	Physical Activity	Acceleration in 30-60 Min Inactivity Bouts (Plain)	ACC_day_IN_bts_30_60_mg_pla	Continuous Per SD	NA	ACC_day_IN_bts_30_60_mg_plaPerSD	adiposity_metabolic	Adiposity/Metabolic	1.00 [0.96;1.05]	0.904587436675915	0.845573368982086	Positive	NA	NA	94281	1792	FALSE	sex + race + tdi + smoking + alcohol + all_cancer_fh + season + bmi + dm
Prostate cancer	Prostate	Sleep	Number of Awakenings	number_of_awakenings_AD_T5A5_mn	Continuous Per SD	NA	number_of_awakenings_AD_T5A5_mnPerSD	adiposity_metabolic	Adiposity/Metabolic	1.00 [0.95;1.04]	0.906027150015662	0.843907335831838	Inverse	NA	NA	94296	1792	FALSE	sex + race + tdi + smoking + alcohol + all_cancer_fh + season + bmi + dm
Prostate cancer	Prostate	Sleep	Number of Sleep Period Bouts	number_sib_sleepperiod_AD_T5A5_mn	Continuous Per SD	NA	number_sib_sleepperiod_AD_T5A5_mnPerSD	adiposity_metabolic	Adiposity/Metabolic	1.00 [0.95;1.04]	0.906027150015695	0.843907335831838	Inverse	NA	NA	94296	1792	FALSE	sex + race + tdi + smoking + alcohol + all_cancer_fh + season + bmi + dm
Prostate cancer	Prostate	Physical Activity	Number of 20-30 Min Inactivity Bouts (Plain)	Nbouts_day_IN_bts_20_30_pla	Continuous Per SD	NA	Nbouts_day_IN_bts_20_30_plaPerSD	adiposity_metabolic	Adiposity/Metabolic	1.00 [0.95;1.04]	0.918722897528187	0.830791053236241	Inverse	NA	NA	94296	1792	FALSE	sex + race + tdi + smoking + alcohol + all_cancer_fh + season + bmi + dm
Prostate cancer	Prostate	Physical Activity	Number of 60-90 Min Inactivity Bouts (Weighted)	Nbouts_day_IN_bts_60_90_wei	Continuous Per SD	NA	Nbouts_day_IN_bts_60_90_weiPerSD	adiposity_metabolic	Adiposity/Metabolic	1.00 [0.96;1.05]	0.920996783052412	0.701003286940032	Positive	NA	NA	94296	1792	FALSE	sex + race + tdi + smoking + alcohol + all_cancer_fh + season + bmi + dm
Prostate cancer	Prostate	Physical Activity	Mean MVPA Fragment Duration During Waking Time (Plain)	FRAG_mean_dur_MVPA_day_pla	Continuous Per SD	NA	FRAG_mean_dur_MVPA_day_plaPerSD	adiposity_metabolic	Adiposity/Metabolic	1.00 [0.95;1.05]	0.925052307846193	0.412539945162416	Inverse	NA	NA	94277	1792	FALSE	sex + race + tdi + smoking + alcohol + all_cancer_fh + season + bmi + dm
Prostate cancer	Prostate	Physical Activity	Acceleration in 90-Min Inactivity Bouts (Plain)	ACC_day_IN_bts_90_mg_pla	Continuous Per SD	NA	ACC_day_IN_bts_90_mg_plaPerSD	adiposity_metabolic	Adiposity/Metabolic	1.00 [0.95;1.06]	0.935810835828045	0.494309049617995	Positive	NA	NA	92216	1750	FALSE	sex + race + tdi + smoking + alcohol + all_cancer_fh + season + bmi + dm
Prostate cancer	Prostate	Physical Activity	Number of Inactivity-to-MVPA Transitions During Waking Time (Plain)	FRAG_Nfrag_IN2MVPA_day_pla	Continuous Per SD	NA	FRAG_Nfrag_IN2MVPA_day_plaPerSD	adiposity_metabolic	Adiposity/Metabolic	1.00 [0.95;1.05]	0.949933436338203	0.26568305590049	Inverse	NA	NA	94296	1792	FALSE	sex + race + tdi + smoking + alcohol + all_cancer_fh + season + bmi + dm
Prostate cancer	Prostate	Physical Activity	Duration in 20-30 Min Inactivity Bouts (Plain)	dur_day_IN_bts_20_30_min_pla	Continuous Per SD	NA	dur_day_IN_bts_20_30_min_plaPerSD	adiposity_metabolic	Adiposity/Metabolic	1.00 [0.95;1.05]	0.965356031139107	0.672126471871682	Inverse	NA	NA	94296	1792	FALSE	sex + race + tdi + smoking + alcohol + all_cancer_fh + season + bmi + dm
Prostate cancer	Prostate	Physical Activity	Coefficient of Variance of Activity Fragment Durations During Waking Time (Weighted)	FRAG_CoV_dur_PA_day_wei	Continuous Per SD	NA	FRAG_CoV_dur_PA_day_weiPerSD	adiposity_metabolic	Adiposity/Metabolic	1.00 [0.95;1.05]	0.98950955117902	0.847613438817868	Positive	NA	NA	94291	1792	FALSE	sex + race + tdi + smoking + alcohol + all_cancer_fh + season + bmi + dm
Prostate cancer	Prostate	Physical Activity	Acceleration in 30-60 Min Inactivity Bouts (Weighted)	ACC_day_IN_bts_30_60_mg_wei	Continuous Per SD	NA	ACC_day_IN_bts_30_60_mg_weiPerSD	adiposity_metabolic	Adiposity/Metabolic	1.00 [0.95;1.05]	0.99794022131935	0.965784680290037	Positive	NA	NA	94281	1792	FALSE	sex + race + tdi + smoking + alcohol + all_cancer_fh + season + bmi + dm
Prostate cancer	Prostate	Circadian Rhythm	Self-Similarity Parameter	SSP	Tertile	T2	SSPCat2	adiposity_metabolic	Adiposity/Metabolic	1.22 [1.08;1.36]	7.7747985386322e-4	0.11082874660277	Positive	602	31438	94296	1792	FALSE	sex + race + tdi + smoking + alcohol + all_cancer_fh + season + bmi + dm
Prostate cancer	Prostate	Physical Activity	Number of 90-Min Inactivity Bouts (Weighted)	Nbouts_day_IN_bts_90_wei	Tertile	T2	Nbouts_day_IN_bts_90_weiCat2	adiposity_metabolic	Adiposity/Metabolic	0.84 [0.74;0.94]	0.00338812980760342	0.048417896243553	Inverse	548	31459	94296	1792	FALSE	sex + race + tdi + smoking + alcohol + all_cancer_fh + season + bmi + dm
Prostate cancer	Prostate	Circadian Rhythm	Activity Balance Index	ABI	Tertile	T3	ABICat3	adiposity_metabolic	Adiposity/Metabolic	1.17 [1.05;1.32]	0.00630703875816827	0.00455038111603825	Positive	573	31472	94296	1792	FALSE	sex + race + tdi + smoking + alcohol + all_cancer_fh + season + bmi + dm
Prostate cancer	Prostate	Physical Activity	Acceleration in 20-30 Min Inactivity Bouts (Weighted)	ACC_day_IN_bts_20_30_mg_wei	Tertile	T2	ACC_day_IN_bts_20_30_mg_weiCat2	adiposity_metabolic	Adiposity/Metabolic	0.86 [0.77;0.96]	0.00815345579324719	0.67043185762404	Inverse	534	31398	94270	1791	FALSE	sex + race + tdi + smoking + alcohol + all_cancer_fh + season + bmi + dm
Prostate cancer	Prostate	Physical Activity	Number of 90-Min Inactivity Bouts (Plain)	Nbouts_day_IN_bts_90_pla	Tertile	T3	Nbouts_day_IN_bts_90_plaCat3	adiposity_metabolic	Adiposity/Metabolic	0.86 [0.77;0.97]	0.0112739684799128	0.0270361481858115	Inverse	697	31280	94296	1792	FALSE	sex + race + tdi + smoking + alcohol + all_cancer_fh + season + bmi + dm
Prostate cancer	Prostate	Physical Activity	Number of 90-Min Inactivity Bouts (Plain)	Nbouts_day_IN_bts_90_pla	Tertile	T2	Nbouts_day_IN_bts_90_plaCat2	adiposity_metabolic	Adiposity/Metabolic	0.86 [0.76;0.97]	0.0125469810478273	0.0270361481858115	Inverse	562	31468	94296	1792	FALSE	sex + race + tdi + smoking + alcohol + all_cancer_fh + season + bmi + dm
Prostate cancer	Prostate	Circadian Rhythm	M5 Start Time	M5TIME_num	Tertile	T3	M5TIME_numCat3	adiposity_metabolic	Adiposity/Metabolic	0.86 [0.77;0.97]	0.0139849704424646	0.0138450970719695	Inverse	530	31529	94296	1792	FALSE	sex + race + tdi + smoking + alcohol + all_cancer_fh + season + bmi + dm
Prostate cancer	Prostate	Physical Activity	Number of 90-Min Inactivity Bouts (Weighted)	Nbouts_day_IN_bts_90_wei	Tertile	T3	Nbouts_day_IN_bts_90_weiCat3	adiposity_metabolic	Adiposity/Metabolic	0.87 [0.78;0.98]	0.0183036921960348	0.048417896243553	Inverse	707	31284	94296	1792	FALSE	sex + race + tdi + smoking + alcohol + all_cancer_fh + season + bmi + dm
Prostate cancer	Prostate	Circadian Rhythm	Activity Balance Index	ABI	Tertile	T2	ABICat2	adiposity_metabolic	Adiposity/Metabolic	1.14 [1.02;1.28]	0.0211176113794688	0.00455038111603825	Positive	604	31424	94296	1792	FALSE	sex + race + tdi + smoking + alcohol + all_cancer_fh + season + bmi + dm
Prostate cancer	Prostate	Circadian Rhythm	Extended Cosinor Beta	cosinorExt_beta	Tertile	T3	cosinorExt_betaCat3	adiposity_metabolic	Adiposity/Metabolic	1.14 [1.02;1.28]	0.0212896426025561	0.0262485716317474	Positive	614	31411	94296	1792	FALSE	sex + race + tdi + smoking + alcohol + all_cancer_fh + season + bmi + dm
Prostate cancer	Prostate	Physical Activity	W0.5 of Inactivity Fragment Durations During Waking Time	FRAG_W0.5_dur_IN_day	Tertile	T2	FRAG_W0.5_dur_IN_dayCat2	adiposity_metabolic	Adiposity/Metabolic	0.87 [0.77;0.98]	0.0233378796028874	0.411582631429141	Inverse	539	31464	94293	1792	FALSE	sex + race + tdi + smoking + alcohol + all_cancer_fh + season + bmi + dm
Prostate cancer	Prostate	Circadian Rhythm	M5 Start Time	M5TIME_num	Tertile	T2	M5TIME_numCat2	adiposity_metabolic	Adiposity/Metabolic	0.88 [0.79;0.99]	0.0264270124596207	0.0138450970719695	Inverse	595	31379	94296	1792	FALSE	sex + race + tdi + smoking + alcohol + all_cancer_fh + season + bmi + dm
Prostate cancer	Prostate	Physical Activity	Coefficient of Variance of Activity Fragment Durations During Waking Time	FRAG_CoV_dur_PA_day	Tertile	T2	FRAG_CoV_dur_PA_dayCat2	adiposity_metabolic	Adiposity/Metabolic	1.14 [1.01;1.27]	0.0266234585980958	0.709596537786004	Positive	646	31414	94293	1792	FALSE	sex + race + tdi + smoking + alcohol + all_cancer_fh + season + bmi + dm
Prostate cancer	Prostate	Physical Activity	Mean MVPA Fragment Duration During Waking Time (Weighted)	FRAG_mean_dur_MVPA_day_wei	Tertile	T2	FRAG_mean_dur_MVPA_day_weiCat2	adiposity_metabolic	Adiposity/Metabolic	1.14 [1.01;1.28]	0.0292209121093131	0.553672906937971	Positive	612	31430	94277	1792	FALSE	sex + race + tdi + smoking + alcohol + all_cancer_fh + season + bmi + dm
Prostate cancer	Prostate	Physical Activity	Number of MVPA Fragments During Waking Time	FRAG_Nfrag_MVPA_day	Tertile	T3	FRAG_Nfrag_MVPA_dayCat3	adiposity_metabolic	Adiposity/Metabolic	1.14 [1.01;1.28]	0.0316331746577989	0.0335376654486326	Positive	508	31599	94296	1792	FALSE	sex + race + tdi + smoking + alcohol + all_cancer_fh + season + bmi + dm
Prostate cancer	Prostate	Physical Activity	Number of Inactivity Fragments During Sleep Period	FRAG_Nfrag_IN_spt	Tertile	T3	FRAG_Nfrag_IN_sptCat3	adiposity_metabolic	Adiposity/Metabolic	1.13 [1.01;1.27]	0.03308749926877	0.0557495296466733	Positive	683	31265	94296	1792	FALSE	sex + race + tdi + smoking + alcohol + all_cancer_fh + season + bmi + dm
Prostate cancer	Prostate	Physical Activity	Number of Activity Fragments During Sleep Period	FRAG_Nfrag_PA_spt	Tertile	T3	FRAG_Nfrag_PA_sptCat3	adiposity_metabolic	Adiposity/Metabolic	1.13 [1.01;1.27]	0.0332316691710692	0.0560614149813656	Positive	683	31265	94296	1792	FALSE	sex + race + tdi + smoking + alcohol + all_cancer_fh + season + bmi + dm
Prostate cancer	Prostate	Physical Activity	Duration in 10-Min LIPA Bouts (Weighted)	dur_day_LIG_bts_10_min_wei	Tertile	T2	dur_day_LIG_bts_10_min_weiCat2	adiposity_metabolic	Adiposity/Metabolic	1.12 [1.01;1.25]	0.0348704542912379	0.611127804554624	Positive	651	31381	94296	1792	FALSE	sex + race + tdi + smoking + alcohol + all_cancer_fh + season + bmi + dm
Prostate cancer	Prostate	Step Count	Peak 30-Minute Cadence	mean_peak_30min_cadence	Tertile	T2	mean_peak_30min_cadenceCat2	adiposity_metabolic	Adiposity/Metabolic	1.12 [1.00;1.26]	0.0451059624910238	0.908878231070857	Positive	645	31423	94296	1792	FALSE	sex + race + tdi + smoking + alcohol + all_cancer_fh + season + bmi + dm
Prostate cancer	Prostate	Physical Activity	Duration in 10-Min MVPA Bouts (Weighted)	dur_day_MVPA_bts_10_min_wei	Tertile	T2	dur_day_MVPA_bts_10_min_weiCat2	adiposity_metabolic	Adiposity/Metabolic	1.12 [1.00;1.26]	0.0461698291273502	0.853987860050291	Positive	650	31414	94296	1792	FALSE	sex + race + tdi + smoking + alcohol + all_cancer_fh + season + bmi + dm
Prostate cancer	Prostate	Physical Activity	Total Vigorous Physical Activity Duration (Weighted)	dur_day_total_VIG_min_wei	Tertile	T2	dur_day_total_VIG_min_weiCat2	adiposity_metabolic	Adiposity/Metabolic	1.13 [1.00;1.27]	0.0514687509358268	0.447778412901363	Positive	661	31382	94296	1792	FALSE	sex + race + tdi + smoking + alcohol + all_cancer_fh + season + bmi + dm
Prostate cancer	Prostate	Physical Activity	Number of MVPA Fragments During Waking Time (Plain)	FRAG_Nfrag_MVPA_day_pla	Tertile	T3	FRAG_Nfrag_MVPA_day_plaCat3	adiposity_metabolic	Adiposity/Metabolic	1.12 [1.00;1.27]	0.0602338846691794	0.0631169643569199	Positive	491	31608	94296	1792	FALSE	sex + race + tdi + smoking + alcohol + all_cancer_fh + season + bmi + dm
Prostate cancer	Prostate	Physical Activity	Number of Activity Fragments During Sleep Period	FRAG_Nfrag_PA_spt	Tertile	T2	FRAG_Nfrag_PA_sptCat2	adiposity_metabolic	Adiposity/Metabolic	1.12 [0.99;1.26]	0.0631372961340715	0.0560614149813656	Positive	590	31499	94296	1792	FALSE	sex + race + tdi + smoking + alcohol + all_cancer_fh + season + bmi + dm
Prostate cancer	Prostate	Physical Activity	Number of Inactivity Fragments During Sleep Period	FRAG_Nfrag_IN_spt	Tertile	T2	FRAG_Nfrag_IN_sptCat2	adiposity_metabolic	Adiposity/Metabolic	1.12 [0.99;1.26]	0.0634066794079795	0.0557495296466733	Positive	590	31499	94296	1792	FALSE	sex + race + tdi + smoking + alcohol + all_cancer_fh + season + bmi + dm
Prostate cancer	Prostate	Physical Activity	x0.5 of Activity Fragment Durations During Waking Time (Plain)	FRAG_x0.5_dur_PA_day_pla	Tertile	T2	FRAG_x0.5_dur_PA_day_plaCat2	adiposity_metabolic	Adiposity/Metabolic	1.11 [0.99;1.24]	0.0637129552949072	0.870541302245461	Positive	638	31412	94291	1792	FALSE	sex + race + tdi + smoking + alcohol + all_cancer_fh + season + bmi + dm
Prostate cancer	Prostate	Physical Activity	x0.5 of Activity Fragment Durations During Waking Time	FRAG_x0.5_dur_PA_day	Tertile	T2	FRAG_x0.5_dur_PA_dayCat2	adiposity_metabolic	Adiposity/Metabolic	1.11 [0.99;1.24]	0.0672025577627249	0.854567354022169	Positive	636	31411	94293	1792	FALSE	sex + race + tdi + smoking + alcohol + all_cancer_fh + season + bmi + dm
Prostate cancer	Prostate	Physical Activity	Number of Wake Fragments During Sleep Period	FRAG_Nfrag_wake_spt	Tertile	T3	FRAG_Nfrag_wake_sptCat3	adiposity_metabolic	Adiposity/Metabolic	1.11 [0.99;1.25]	0.0693800800679637	0.0746482974708928	Positive	692	31381	94296	1792	FALSE	sex + race + tdi + smoking + alcohol + all_cancer_fh + season + bmi + dm
Prostate cancer	Prostate	Physical Activity	Number of LIPA Fragments During Waking Time	FRAG_Nfrag_LIPA_day	Tertile	T2	FRAG_Nfrag_LIPA_dayCat2	adiposity_metabolic	Adiposity/Metabolic	1.11 [0.99;1.23]	0.0732596055449266	0.179145376389494	Positive	627	31406	94296	1792	FALSE	sex + race + tdi + smoking + alcohol + all_cancer_fh + season + bmi + dm
Prostate cancer	Prostate	Sleep	Number of Sleep Fragments During Sleep Period	FRAG_Nfrag_sleep_spt	Tertile	T3	FRAG_Nfrag_sleep_sptCat3	adiposity_metabolic	Adiposity/Metabolic	1.11 [0.99;1.24]	0.0752951205835237	0.0801324962310518	Positive	692	31381	94296	1792	FALSE	sex + race + tdi + smoking + alcohol + all_cancer_fh + season + bmi + dm
Prostate cancer	Prostate	Physical Activity	Duration in 5-10 Min MVPA Bouts (Plain)	dur_day_MVPA_bts_5_10_min_pla	Tertile	T2	dur_day_MVPA_bts_5_10_min_plaCat2	adiposity_metabolic	Adiposity/Metabolic	1.10 [0.99;1.23]	0.0817729019789366	0.111359155659289	Positive	647	31408	94296	1792	FALSE	sex + race + tdi + smoking + alcohol + all_cancer_fh + season + bmi + dm
Prostate cancer	Prostate	Physical Activity	Acceleration in 20-30 Min Inactivity Bouts (Plain)	ACC_day_IN_bts_20_30_mg_pla	Tertile	T2	ACC_day_IN_bts_20_30_mg_plaCat2	adiposity_metabolic	Adiposity/Metabolic	0.91 [0.81;1.01]	0.083223316736209	0.663935190218988	Inverse	552	31389	94270	1791	FALSE	sex + race + tdi + smoking + alcohol + all_cancer_fh + season + bmi + dm
Prostate cancer	Prostate	Physical Activity	Number of MVPA Fragments During Waking Time (Weighted)	FRAG_Nfrag_MVPA_day_wei	Tertile	T3	FRAG_Nfrag_MVPA_day_weiCat3	adiposity_metabolic	Adiposity/Metabolic	1.11 [0.98;1.25]	0.0874381307522458	0.0885142645628774	Positive	487	31611	94296	1792	FALSE	sex + race + tdi + smoking + alcohol + all_cancer_fh + season + bmi + dm
Prostate cancer	Prostate	Physical Activity	Transition Probability Physical Inactivity to MVPA During Waking Time (Plain)	FRAG_TP_IN2MVPA_day_pla	Tertile	T3	FRAG_TP_IN2MVPA_day_plaCat3	adiposity_metabolic	Adiposity/Metabolic	1.11 [0.98;1.26]	0.0906436366215389	0.0960552534995329	Positive	500	31630	94296	1792	FALSE	sex + race + tdi + smoking + alcohol + all_cancer_fh + season + bmi + dm
Prostate cancer	Prostate	Physical Activity	Duration in 5-10 Min LIPA Bouts (Plain)	dur_day_LIG_bts_5_10_min_pla	Tertile	T3	dur_day_LIG_bts_5_10_min_plaCat3	adiposity_metabolic	Adiposity/Metabolic	1.10 [0.98;1.24]	0.0922074068294572	0.0952065532597577	Positive	530	31555	94296	1792	FALSE	sex + race + tdi + smoking + alcohol + all_cancer_fh + season + bmi + dm
Prostate cancer	Prostate	Physical Activity	Number of 10-Min MVPA Bouts (Weighted)	Nbouts_day_MVPA_bts_10_wei	Tertile	T2	Nbouts_day_MVPA_bts_10_weiCat2	adiposity_metabolic	Adiposity/Metabolic	1.10 [0.98;1.24]	0.0923230574910399	0.438582470436371	Positive	658	31414	94296	1792	FALSE	sex + race + tdi + smoking + alcohol + all_cancer_fh + season + bmi + dm
Prostate cancer	Prostate	Physical Activity	Number of 10-Min MVPA Bouts (Plain)	Nbouts_day_MVPA_bts_10_pla	Tertile	T2	Nbouts_day_MVPA_bts_10_plaCat2	adiposity_metabolic	Adiposity/Metabolic	1.10 [0.98;1.24]	0.0934428402442302	0.40989487453937	Positive	660	31413	94296	1792	FALSE	sex + race + tdi + smoking + alcohol + all_cancer_fh + season + bmi + dm
Prostate cancer	Prostate	Physical Activity	Transition Probability Physical Inactivity to Activity During Sleep Period	FRAG_TP_IN2PA_spt	Tertile	T3	FRAG_TP_IN2PA_sptCat3	adiposity_metabolic	Adiposity/Metabolic	1.10 [0.98;1.23]	0.0965987460975169	0.107313109846492	Positive	689	31241	94296	1792	FALSE	sex + race + tdi + smoking + alcohol + all_cancer_fh + season + bmi + dm
Prostate cancer	Prostate	Physical Activity	Coefficient of Variance of Activity Fragment Durations During Waking Time (Plain)	FRAG_CoV_dur_PA_day_pla	Tertile	T2	FRAG_CoV_dur_PA_day_plaCat2	adiposity_metabolic	Adiposity/Metabolic	1.10 [0.98;1.23]	0.0967508099914348	0.646741004277774	Positive	645	31398	94291	1792	FALSE	sex + race + tdi + smoking + alcohol + all_cancer_fh + season + bmi + dm
Prostate cancer	Prostate	Physical Activity	Duration in 5-10 Min MVPA Bouts (Weighted)	dur_day_MVPA_bts_5_10_min_wei	Tertile	T2	dur_day_MVPA_bts_5_10_min_weiCat2	adiposity_metabolic	Adiposity/Metabolic	1.10 [0.98;1.22]	0.0984906067968742	0.115889586330892	Positive	645	31409	94296	1792	FALSE	sex + race + tdi + smoking + alcohol + all_cancer_fh + season + bmi + dm
Prostate cancer	Prostate	Physical Activity	Number of LIPA Fragments During Waking Time (Weighted)	FRAG_Nfrag_LIPA_day_wei	Tertile	T3	FRAG_Nfrag_LIPA_day_weiCat3	adiposity_metabolic	Adiposity/Metabolic	1.10 [0.98;1.24]	0.099550802092806	0.0980343846760966	Positive	489	31613	94296	1792	FALSE	sex + race + tdi + smoking + alcohol + all_cancer_fh + season + bmi + dm
Prostate cancer	Prostate	Physical Activity	Acceleration in 5-10 Min MVPA Bouts (Weighted)	ACC_day_MVPA_bts_5_10_mg_wei	Tertile	T2	ACC_day_MVPA_bts_5_10_mg_weiCat2	adiposity_metabolic	Adiposity/Metabolic	1.11 [0.98;1.25]	0.101484192023054	0.388488820237689	Positive	603	31282	93800	1787	FALSE	sex + race + tdi + smoking + alcohol + all_cancer_fh + season + bmi + dm
Prostate cancer	Prostate	Physical Activity	Coefficient of Variance of Activity Fragment Durations During Waking Time (Weighted)	FRAG_CoV_dur_PA_day_wei	Tertile	T2	FRAG_CoV_dur_PA_day_weiCat2	adiposity_metabolic	Adiposity/Metabolic	1.10 [0.98;1.23]	0.101717364073829	0.847613438817868	Positive	642	31397	94291	1792	FALSE	sex + race + tdi + smoking + alcohol + all_cancer_fh + season + bmi + dm
Prostate cancer	Prostate	Physical Activity	Number of Inactivity-to-MVPA Transitions During Waking Time (Weighted)	FRAG_Nfrag_IN2MVPA_day_wei	Tertile	T2	FRAG_Nfrag_IN2MVPA_day_weiCat2	adiposity_metabolic	Adiposity/Metabolic	1.10 [0.98;1.23]	0.106688622739983	0.364634138362808	Positive	642	31406	94296	1792	FALSE	sex + race + tdi + smoking + alcohol + all_cancer_fh + season + bmi + dm
Prostate cancer	Prostate	Physical Activity	Number of LIPA Fragments During Waking Time (Plain)	FRAG_Nfrag_LIPA_day_pla	Tertile	T3	FRAG_Nfrag_LIPA_day_plaCat3	adiposity_metabolic	Adiposity/Metabolic	1.10 [0.98;1.24]	0.106806379054933	0.0929809641614175	Positive	481	31619	94296	1792	FALSE	sex + race + tdi + smoking + alcohol + all_cancer_fh + season + bmi + dm
Prostate cancer	Prostate	Physical Activity	Number of 10-20 Min Inactivity Bouts (Plain)	Nbouts_day_IN_bts_10_20_pla	Tertile	T2	Nbouts_day_IN_bts_10_20_plaCat2	adiposity_metabolic	Adiposity/Metabolic	1.09 [0.98;1.22]	0.107115291898972	0.863309289524112	Positive	608	31424	94296	1792	FALSE	sex + race + tdi + smoking + alcohol + all_cancer_fh + season + bmi + dm
Prostate cancer	Prostate	Physical Activity	Duration in 10-20 Min Inactivity Bouts (Plain)	dur_day_IN_bts_10_20_min_pla	Tertile	T2	dur_day_IN_bts_10_20_min_plaCat2	adiposity_metabolic	Adiposity/Metabolic	1.09 [0.98;1.22]	0.109457554505441	0.81794492203963	Positive	604	31433	94296	1792	FALSE	sex + race + tdi + smoking + alcohol + all_cancer_fh + season + bmi + dm
Prostate cancer	Prostate	Physical Activity	x0.5 of Activity Fragment Durations During Waking Time (Weighted)	FRAG_x0.5_dur_PA_day_wei	Tertile	T2	FRAG_x0.5_dur_PA_day_weiCat2	adiposity_metabolic	Adiposity/Metabolic	1.09 [0.98;1.22]	0.115526888221481	0.927493224132109	Positive	633	31408	94291	1792	FALSE	sex + race + tdi + smoking + alcohol + all_cancer_fh + season + bmi + dm
Prostate cancer	Prostate	Physical Activity	Duration in 1-5 Min MVPA Bouts (Weighted)	dur_day_MVPA_bts_1_5_min_wei	Tertile	T3	dur_day_MVPA_bts_1_5_min_weiCat3	adiposity_metabolic	Adiposity/Metabolic	1.10 [0.98;1.24]	0.115851822871479	0.132636779551948	Positive	469	31606	94296	1792	FALSE	sex + race + tdi + smoking + alcohol + all_cancer_fh + season + bmi + dm
Prostate cancer	Prostate	Physical Activity	Mean MVPA Fragment Duration During Waking Time (Plain)	FRAG_mean_dur_MVPA_day_pla	Tertile	T2	FRAG_mean_dur_MVPA_day_plaCat2	adiposity_metabolic	Adiposity/Metabolic	1.10 [0.98;1.24]	0.116703483820996	0.412539945162416	Positive	597	31432	94277	1792	FALSE	sex + race + tdi + smoking + alcohol + all_cancer_fh + season + bmi + dm
Prostate cancer	Prostate	Physical Activity	Power-Law Alpha of Activity Fragment Durations During Waking Time	FRAG_alpha_dur_PA_day	Tertile	T2	FRAG_alpha_dur_PA_dayCat2	adiposity_metabolic	Adiposity/Metabolic	1.10 [0.98;1.24]	0.117890914768994	0.700344502989228	Positive	636	31412	94293	1792	FALSE	sex + race + tdi + smoking + alcohol + all_cancer_fh + season + bmi + dm
Prostate cancer	Prostate	Physical Activity	Duration in 5-10 Min MVPA Bouts (Plain)	dur_day_MVPA_bts_5_10_min_pla	Tertile	T3	dur_day_MVPA_bts_5_10_min_plaCat3	adiposity_metabolic	Adiposity/Metabolic	1.10 [0.98;1.24]	0.117892035717833	0.111359155659289	Positive	474	31598	94296	1792	FALSE	sex + race + tdi + smoking + alcohol + all_cancer_fh + season + bmi + dm
Prostate cancer	Prostate	Physical Activity	Duration in 5-10 Min MVPA Bouts (Weighted)	dur_day_MVPA_bts_5_10_min_wei	Tertile	T3	dur_day_MVPA_bts_5_10_min_weiCat3	adiposity_metabolic	Adiposity/Metabolic	1.10 [0.97;1.24]	0.121168301122783	0.115889586330892	Positive	474	31598	94296	1792	FALSE	sex + race + tdi + smoking + alcohol + all_cancer_fh + season + bmi + dm
Prostate cancer	Prostate	Physical Activity	Total Vigorous Physical Activity Duration (Weighted)	dur_day_total_VIG_min_wei	Tertile	T3	dur_day_total_VIG_min_weiCat3	adiposity_metabolic	Adiposity/Metabolic	1.10 [0.97;1.25]	0.121824949922285	0.447778412901363	Positive	662	31488	94296	1792	FALSE	sex + race + tdi + smoking + alcohol + all_cancer_fh + season + bmi + dm
Prostate cancer	Prostate	Circadian Rhythm	Self-Similarity Parameter	SSP	Tertile	T3	SSPCat3	adiposity_metabolic	Adiposity/Metabolic	1.10 [0.98;1.23]	0.122963869645274	0.11082874660277	Positive	595	31461	94296	1792	FALSE	sex + race + tdi + smoking + alcohol + all_cancer_fh + season + bmi + dm
Prostate cancer	Prostate	Physical Activity	Transition Probability Physical Inactivity to MVPA During Waking Time (Plain)	FRAG_TP_IN2MVPA_day_pla	Tertile	T2	FRAG_TP_IN2MVPA_day_plaCat2	adiposity_metabolic	Adiposity/Metabolic	1.09 [0.98;1.22]	0.12310747769219	0.0960552534995329	Positive	629	31409	94296	1792	FALSE	sex + race + tdi + smoking + alcohol + all_cancer_fh + season + bmi + dm
Prostate cancer	Prostate	Physical Activity	Duration in 1-5 Min MVPA Bouts (Plain)	dur_day_MVPA_bts_1_5_min_pla	Tertile	T3	dur_day_MVPA_bts_1_5_min_plaCat3	adiposity_metabolic	Adiposity/Metabolic	1.10 [0.97;1.24]	0.126400614385712	0.129451281391877	Positive	466	31604	94296	1792	FALSE	sex + race + tdi + smoking + alcohol + all_cancer_fh + season + bmi + dm
Prostate cancer	Prostate	Physical Activity	Total Moderate Physical Activity Duration (Plain)	dur_day_total_MOD_min_pla	Tertile	T3	dur_day_total_MOD_min_plaCat3	adiposity_metabolic	Adiposity/Metabolic	1.10 [0.97;1.24]	0.128315868745387	0.138073093489966	Positive	543	31564	94296	1792	FALSE	sex + race + tdi + smoking + alcohol + all_cancer_fh + season + bmi + dm
Prostate cancer	Prostate	Physical Activity	Duration in 10-Min MVPA Bouts (Plain)	dur_day_MVPA_bts_10_min_pla	Tertile	T2	dur_day_MVPA_bts_10_min_plaCat2	adiposity_metabolic	Adiposity/Metabolic	1.09 [0.97;1.22]	0.143112359746587	0.469154751996445	Positive	638	31414	94296	1792	FALSE	sex + race + tdi + smoking + alcohol + all_cancer_fh + season + bmi + dm
Prostate cancer	Prostate	Physical Activity	Acceleration in 90-Min Inactivity Bouts (Weighted)	ACC_day_IN_bts_90_mg_wei	Tertile	T2	ACC_day_IN_bts_90_mg_weiCat2	adiposity_metabolic	Adiposity/Metabolic	0.92 [0.82;1.03]	0.143694323415021	0.678196002934136	Inverse	602	30721	92216	1750	FALSE	sex + race + tdi + smoking + alcohol + all_cancer_fh + season + bmi + dm
Prostate cancer	Prostate	Physical Activity	Number of PA Fragments per Minute IN PA During Waking Time (Weighted)	FRAG_NFragPM_PA_day_wei	Tertile	T2	FRAG_NFragPM_PA_day_weiCat2	adiposity_metabolic	Adiposity/Metabolic	1.09 [0.97;1.23]	0.144398348365867	0.801060161630576	Positive	614	31412	94296	1792	FALSE	sex + race + tdi + smoking + alcohol + all_cancer_fh + season + bmi + dm
Prostate cancer	Prostate	Physical Activity	Total Moderate Physical Activity Acceleration (Weighted)	ACC_day_total_MOD_mg_wei	Tertile	T2	ACC_day_total_MOD_mg_weiCat2	adiposity_metabolic	Adiposity/Metabolic	1.09 [0.97;1.24]	0.149213242914126	0.410794607017243	Positive	632	31398	94283	1792	FALSE	sex + race + tdi + smoking + alcohol + all_cancer_fh + season + bmi + dm
Prostate cancer	Prostate	Physical Activity	Duration in 90-Min Inactivity Bouts (Weighted)	dur_day_IN_bts_90_min_wei	Tertile	T3	dur_day_IN_bts_90_min_weiCat3	adiposity_metabolic	Adiposity/Metabolic	0.92 [0.82;1.03]	0.150001233015276	0.208883340639367	Inverse	712	31283	94296	1792	FALSE	sex + race + tdi + smoking + alcohol + all_cancer_fh + season + bmi + dm
Prostate cancer	Prostate	Physical Activity	Duration in 10-Min LIPA Bouts (Plain)	dur_day_LIG_bts_10_min_pla	Tertile	T2	dur_day_LIG_bts_10_min_plaCat2	adiposity_metabolic	Adiposity/Metabolic	1.08 [0.97;1.20]	0.153550546257462	0.618120451955829	Positive	636	31380	94296	1792	FALSE	sex + race + tdi + smoking + alcohol + all_cancer_fh + season + bmi + dm
Prostate cancer	Prostate	Physical Activity	Transition Probability Physical Inactivity to MVPA During Waking Time	FRAG_TP_IN2MVPA_day	Tertile	T3	FRAG_TP_IN2MVPA_dayCat3	adiposity_metabolic	Adiposity/Metabolic	1.09 [0.97;1.24]	0.154393916948547	0.158927249086182	Positive	497	31624	94296	1792	FALSE	sex + race + tdi + smoking + alcohol + all_cancer_fh + season + bmi + dm
Prostate cancer	Prostate	Physical Activity	Total Inactivity Duration (Weighted)	dur_day_total_IN_min_wei	Tertile	T3	dur_day_total_IN_min_weiCat3	adiposity_metabolic	Adiposity/Metabolic	0.92 [0.81;1.03]	0.154873731061821	0.145870877727732	Inverse	711	31281	94296	1792	FALSE	sex + race + tdi + smoking + alcohol + all_cancer_fh + season + bmi + dm
Prostate cancer	Prostate	Physical Activity	Number of 5-10 Min MVPA Bouts (Weighted)	Nbouts_day_MVPA_bts_5_10_wei	Tertile	T2	Nbouts_day_MVPA_bts_5_10_weiCat2	adiposity_metabolic	Adiposity/Metabolic	1.08 [0.97;1.21]	0.156344950872769	0.196489856385648	Positive	640	31411	94296	1792	FALSE	sex + race + tdi + smoking + alcohol + all_cancer_fh + season + bmi + dm
Prostate cancer	Prostate	Physical Activity	Number of 10-Min LIPA Bouts (Weighted)	Nbouts_day_LIG_bts_10_wei	Tertile	T2	Nbouts_day_LIG_bts_10_weiCat2	adiposity_metabolic	Adiposity/Metabolic	1.08 [0.97;1.20]	0.15798285052995	0.929289937958076	Positive	627	31399	94296	1792	FALSE	sex + race + tdi + smoking + alcohol + all_cancer_fh + season + bmi + dm
Prostate cancer	Prostate	Physical Activity	Total Moderate Physical Activity Duration (Weighted)	dur_day_total_MOD_min_wei	Tertile	T2	dur_day_total_MOD_min_weiCat2	adiposity_metabolic	Adiposity/Metabolic	1.08 [0.97;1.21]	0.159360315029055	0.218134035628735	Positive	621	31423	94296	1792	FALSE	sex + race + tdi + smoking + alcohol + all_cancer_fh + season + bmi + dm
Prostate cancer	Prostate	Physical Activity	Acceleration in 10-Min LIPA Bouts (Weighted)	ACC_day_LIG_bts_10_mg_wei	Tertile	T3	ACC_day_LIG_bts_10_mg_weiCat3	adiposity_metabolic	Adiposity/Metabolic	1.08 [0.97;1.21]	0.160532570024026	0.20067437803062	Positive	558	31477	94270	1791	FALSE	sex + race + tdi + smoking + alcohol + all_cancer_fh + season + bmi + dm
Prostate cancer	Prostate	Physical Activity	Number of Inactivity-to-MVPA Transitions During Waking Time	FRAG_Nfrag_IN2MVPA_day	Tertile	T2	FRAG_Nfrag_IN2MVPA_dayCat2	adiposity_metabolic	Adiposity/Metabolic	1.08 [0.97;1.21]	0.160626010187872	0.316739828023223	Positive	638	31401	94296	1792	FALSE	sex + race + tdi + smoking + alcohol + all_cancer_fh + season + bmi + dm
Prostate cancer	Prostate	Physical Activity	Duration in 90-Min Inactivity Bouts (Weighted)	dur_day_IN_bts_90_min_wei	Tertile	T2	dur_day_IN_bts_90_min_weiCat2	adiposity_metabolic	Adiposity/Metabolic	0.92 [0.81;1.04]	0.163278787031295	0.208883340639367	Inverse	572	31486	94296	1792	FALSE	sex + race + tdi + smoking + alcohol + all_cancer_fh + season + bmi + dm
Prostate cancer	Prostate	Physical Activity	Number of LIPA Fragments During Waking Time (Plain)	FRAG_Nfrag_LIPA_day_pla	Tertile	T2	FRAG_Nfrag_LIPA_day_plaCat2	adiposity_metabolic	Adiposity/Metabolic	1.08 [0.97;1.21]	0.166955412825062	0.0929809641614175	Positive	609	31422	94296	1792	FALSE	sex + race + tdi + smoking + alcohol + all_cancer_fh + season + bmi + dm
Prostate cancer	Prostate	Physical Activity	Mean MVPA Fragment Duration During Waking Time	FRAG_mean_dur_MVPA_day	Tertile	T2	FRAG_mean_dur_MVPA_dayCat2	adiposity_metabolic	Adiposity/Metabolic	1.09 [0.97;1.22]	0.168848723723304	0.601254542950988	Positive	596	31422	94277	1792	FALSE	sex + race + tdi + smoking + alcohol + all_cancer_fh + season + bmi + dm
Prostate cancer	Prostate	Physical Activity	Total Moderate Physical Activity Duration (Plain)	dur_day_total_MOD_min_pla	Tertile	T2	dur_day_total_MOD_min_plaCat2	adiposity_metabolic	Adiposity/Metabolic	1.08 [0.97;1.21]	0.175074196650224	0.138073093489966	Positive	619	31421	94296	1792	FALSE	sex + race + tdi + smoking + alcohol + all_cancer_fh + season + bmi + dm
Prostate cancer	Prostate	Circadian Rhythm	M10 Start Time	M10TIME_num	Tertile	T3	M10TIME_numCat3	adiposity_metabolic	Adiposity/Metabolic	0.92 [0.82;1.04]	0.175952526986758	0.177457280248327	Inverse	531	31527	94296	1792	FALSE	sex + race + tdi + smoking + alcohol + all_cancer_fh + season + bmi + dm
Prostate cancer	Prostate	Physical Activity	Total Inactivity Duration (Plain)	dur_day_total_IN_min_pla	Tertile	T3	dur_day_total_IN_min_plaCat3	adiposity_metabolic	Adiposity/Metabolic	0.92 [0.82;1.04]	0.178402300851489	0.154824373524463	Inverse	708	31278	94296	1792	FALSE	sex + race + tdi + smoking + alcohol + all_cancer_fh + season + bmi + dm
Prostate cancer	Prostate	Physical Activity	Transition Probability Physical Inactivity to Activity During Waking Time (Weighted)	FRAG_TP_IN2PA_day_wei	Tertile	T2	FRAG_TP_IN2PA_day_weiCat2	adiposity_metabolic	Adiposity/Metabolic	0.93 [0.83;1.04]	0.179955695575529	0.454846531185476	Inverse	556	31427	94296	1792	FALSE	sex + race + tdi + smoking + alcohol + all_cancer_fh + season + bmi + dm
Prostate cancer	Prostate	Physical Activity	Number of 5-10 Min MVPA Bouts (Plain)	Nbouts_day_MVPA_bts_5_10_pla	Tertile	T3	Nbouts_day_MVPA_bts_5_10_plaCat3	adiposity_metabolic	Adiposity/Metabolic	1.09 [0.96;1.22]	0.181851633420022	0.176602250089955	Positive	473	31598	94296	1792	FALSE	sex + race + tdi + smoking + alcohol + all_cancer_fh + season + bmi + dm
Prostate cancer	Prostate	Physical Activity	Gini Index of Inactivity Fragment Durations During Waking Time (Weighted)	FRAG_Gini_dur_IN_day_wei	Tertile	T3	FRAG_Gini_dur_IN_day_weiCat3	adiposity_metabolic	Adiposity/Metabolic	0.93 [0.83;1.04]	0.184345710309456	0.189523601775841	Inverse	649	31402	94291	1792	FALSE	sex + race + tdi + smoking + alcohol + all_cancer_fh + season + bmi + dm
Prostate cancer	Prostate	Sleep	WASO (Wake After Sleep Onset)	WASO_AD_T5A5_mn	Tertile	T3	WASO_AD_T5A5_mnCat3	adiposity_metabolic	Adiposity/Metabolic	1.08 [0.96;1.21]	0.187449935492366	0.125337337820059	Positive	745	31337	94296	1792	FALSE	sex + race + tdi + smoking + alcohol + all_cancer_fh + season + bmi + dm
Prostate cancer	Prostate	Physical Activity	Acceleration in 5-10 Min LIPA Bouts (Plain)	ACC_day_LIG_bts_5_10_mg_pla	Tertile	T2	ACC_day_LIG_bts_5_10_mg_plaCat2	adiposity_metabolic	Adiposity/Metabolic	1.08 [0.96;1.20]	0.18826299482583	0.401437306546097	Positive	614	31445	94291	1792	FALSE	sex + race + tdi + smoking + alcohol + all_cancer_fh + season + bmi + dm
Prostate cancer	Prostate	Physical Activity	Number of 5-10 Min LIPA Bouts (Plain)	Nbouts_day_LIG_bts_5_10_pla	Tertile	T3	Nbouts_day_LIG_bts_5_10_plaCat3	adiposity_metabolic	Adiposity/Metabolic	1.08 [0.96;1.21]	0.191277547680291	0.210519849536708	Positive	528	31548	94296	1792	FALSE	sex + race + tdi + smoking + alcohol + all_cancer_fh + season + bmi + dm
Prostate cancer	Prostate	Circadian Rhythm	Interdaily Stability	IS	Tertile	T2	ISCat2	adiposity_metabolic	Adiposity/Metabolic	1.08 [0.96;1.20]	0.196155895338563	0.587711622296895	Positive	637	31379	94296	1792	FALSE	sex + race + tdi + smoking + alcohol + all_cancer_fh + season + bmi + dm
Prostate cancer	Prostate	Physical Activity	Number of 10-20 Min Inactivity Bouts (Weighted)	Nbouts_day_IN_bts_10_20_wei	Tertile	T2	Nbouts_day_IN_bts_10_20_weiCat2	adiposity_metabolic	Adiposity/Metabolic	1.08 [0.96;1.20]	0.199548764871282	0.654569112115902	Positive	599	31450	94296	1792	FALSE	sex + race + tdi + smoking + alcohol + all_cancer_fh + season + bmi + dm
Prostate cancer	Prostate	Physical Activity	Total Moderate Physical Activity Duration (Weighted)	dur_day_total_MOD_min_wei	Tertile	T3	dur_day_total_MOD_min_weiCat3	adiposity_metabolic	Adiposity/Metabolic	1.08 [0.96;1.22]	0.201402975893658	0.218134035628735	Positive	538	31560	94296	1792	FALSE	sex + race + tdi + smoking + alcohol + all_cancer_fh + season + bmi + dm
Prostate cancer	Prostate	Circadian Rhythm	Cosinor R-Squared	cosinor_R2	Tertile	T3	cosinor_R2Cat3	adiposity_metabolic	Adiposity/Metabolic	1.08 [0.96;1.21]	0.202020995845673	0.211028257584347	Positive	510	31544	94296	1792	FALSE	sex + race + tdi + smoking + alcohol + all_cancer_fh + season + bmi + dm
Prostate cancer	Prostate	Physical Activity	Number of Wake Fragments During Sleep Period	FRAG_Nfrag_wake_spt	Tertile	T2	FRAG_Nfrag_wake_sptCat2	adiposity_metabolic	Adiposity/Metabolic	1.08 [0.96;1.22]	0.203094246659139	0.0746482974708928	Positive	583	31423	94296	1792	FALSE	sex + race + tdi + smoking + alcohol + all_cancer_fh + season + bmi + dm
Prostate cancer	Prostate	Physical Activity	Gini Index of Inactivity Fragment Durations During Waking Time (Plain)	FRAG_Gini_dur_IN_day_pla	Tertile	T3	FRAG_Gini_dur_IN_day_plaCat3	adiposity_metabolic	Adiposity/Metabolic	0.93 [0.83;1.04]	0.205484822612896	0.208587744401448	Inverse	647	31392	94291	1792	FALSE	sex + race + tdi + smoking + alcohol + all_cancer_fh + season + bmi + dm
Prostate cancer	Prostate	Physical Activity	Duration in 30-60 Min Inactivity Bouts (Plain)	dur_day_IN_bts_30_60_min_pla	Tertile	T3	dur_day_IN_bts_30_60_min_plaCat3	adiposity_metabolic	Adiposity/Metabolic	1.08 [0.96;1.21]	0.206216923802055	0.203520404287826	Positive	674	31354	94296	1792	FALSE	sex + race + tdi + smoking + alcohol + all_cancer_fh + season + bmi + dm
Prostate cancer	Prostate	Physical Activity	W0.5 of Activity Fragment Durations During Waking Time	FRAG_W0.5_dur_PA_day	Tertile	T3	FRAG_W0.5_dur_PA_dayCat3	adiposity_metabolic	Adiposity/Metabolic	1.08 [0.96;1.21]	0.206725925288777	0.218819629212027	Positive	547	31501	94293	1792	FALSE	sex + race + tdi + smoking + alcohol + all_cancer_fh + season + bmi + dm
Prostate cancer	Prostate	Physical Activity	Number of 5-10 Min MVPA Bouts (Weighted)	Nbouts_day_MVPA_bts_5_10_wei	Tertile	T3	Nbouts_day_MVPA_bts_5_10_weiCat3	adiposity_metabolic	Adiposity/Metabolic	1.08 [0.96;1.22]	0.2072934610363	0.196489856385648	Positive	469	31596	94296	1792	FALSE	sex + race + tdi + smoking + alcohol + all_cancer_fh + season + bmi + dm
Prostate cancer	Prostate	Physical Activity	Acceleration in 10-Min MVPA Bouts (Plain)	ACC_day_MVPA_bts_10_mg_pla	Tertile	T2	ACC_day_MVPA_bts_10_mg_plaCat2	adiposity_metabolic	Adiposity/Metabolic	1.08 [0.96;1.22]	0.209642589190045	0.706082025702343	Positive	615	30288	90983	1743	FALSE	sex + race + tdi + smoking + alcohol + all_cancer_fh + season + bmi + dm
Prostate cancer	Prostate	Sleep	Sleep Regularity Index	SleepRegularityIndex2	Tertile	T2	SleepRegularityIndex2Cat2	adiposity_metabolic	Adiposity/Metabolic	0.93 [0.83;1.04]	0.21272265276161	0.875507490338534	Inverse	563	31401	94184	1791	FALSE	sex + race + tdi + smoking + alcohol + all_cancer_fh + season + bmi + dm
Prostate cancer	Prostate	Physical Activity	Transition Probability Physical Inactivity to MVPA During Waking Time (Weighted)	FRAG_TP_IN2MVPA_day_wei	Tertile	T3	FRAG_TP_IN2MVPA_day_weiCat3	adiposity_metabolic	Adiposity/Metabolic	1.08 [0.96;1.22]	0.217083425609439	0.222326787751201	Positive	497	31632	94296	1792	FALSE	sex + race + tdi + smoking + alcohol + all_cancer_fh + season + bmi + dm
Prostate cancer	Prostate	Physical Activity	Gini Index of Activity Fragment Durations During Waking Time (Weighted)	FRAG_Gini_dur_PA_day_wei	Tertile	T2	FRAG_Gini_dur_PA_day_weiCat2	adiposity_metabolic	Adiposity/Metabolic	1.07 [0.96;1.20]	0.219615248480659	0.512862572778196	Positive	585	31453	94291	1792	FALSE	sex + race + tdi + smoking + alcohol + all_cancer_fh + season + bmi + dm
Prostate cancer	Prostate	Physical Activity	Transition Probability Physical Activity to Inactivity During Waking Time (Weighted)	FRAG_TP_PA2IN_day_wei	Tertile	T2	FRAG_TP_PA2IN_day_weiCat2	adiposity_metabolic	Adiposity/Metabolic	1.08 [0.96;1.21]	0.22048758060171	0.856139850372604	Positive	610	31415	94296	1792	FALSE	sex + race + tdi + smoking + alcohol + all_cancer_fh + season + bmi + dm
Prostate cancer	Prostate	Physical Activity	Acceleration in 5-10 Min MVPA Bouts (Plain)	ACC_day_MVPA_bts_5_10_mg_pla	Tertile	T2	ACC_day_MVPA_bts_5_10_mg_plaCat2	adiposity_metabolic	Adiposity/Metabolic	1.08 [0.95;1.22]	0.220862884183633	0.368281496270959	Positive	591	31278	93800	1787	FALSE	sex + race + tdi + smoking + alcohol + all_cancer_fh + season + bmi + dm
Prostate cancer	Prostate	Physical Activity	Number of Inactivity-to-MVPA Transitions During Waking Time (Plain)	FRAG_Nfrag_IN2MVPA_day_pla	Tertile	T2	FRAG_Nfrag_IN2MVPA_day_plaCat2	adiposity_metabolic	Adiposity/Metabolic	1.07 [0.96;1.20]	0.222323942207092	0.26568305590049	Positive	631	31407	94296	1792	FALSE	sex + race + tdi + smoking + alcohol + all_cancer_fh + season + bmi + dm
Prostate cancer	Prostate	Physical Activity	Number of LIPA Fragments During Waking Time	FRAG_Nfrag_LIPA_day	Tertile	T3	FRAG_Nfrag_LIPA_dayCat3	adiposity_metabolic	Adiposity/Metabolic	1.08 [0.96;1.21]	0.224317025975494	0.179145376389494	Positive	489	31592	94296	1792	FALSE	sex + race + tdi + smoking + alcohol + all_cancer_fh + season + bmi + dm
Prostate cancer	Prostate	Physical Activity	Total Vigorous Physical Activity Duration (Plain)	dur_day_total_VIG_min_pla	Tertile	T2	dur_day_total_VIG_min_plaCat2	adiposity_metabolic	Adiposity/Metabolic	1.08 [0.96;1.21]	0.225421952073749	0.453703554478315	Positive	646	31379	94296	1792	FALSE	sex + race + tdi + smoking + alcohol + all_cancer_fh + season + bmi + dm
Prostate cancer	Prostate	Sleep	Number of Sleep Fragments During Sleep Period	FRAG_Nfrag_sleep_spt	Tertile	T2	FRAG_Nfrag_sleep_sptCat2	adiposity_metabolic	Adiposity/Metabolic	1.08 [0.96;1.21]	0.227265576554192	0.0801324962310518	Positive	582	31423	94296	1792	FALSE	sex + race + tdi + smoking + alcohol + all_cancer_fh + season + bmi + dm
Prostate cancer	Prostate	Physical Activity	Total Vigorous Physical Activity Duration (Plain)	dur_day_total_VIG_min_pla	Tertile	T3	dur_day_total_VIG_min_plaCat3	adiposity_metabolic	Adiposity/Metabolic	1.08 [0.95;1.22]	0.232513348213978	0.453703554478315	Positive	664	31498	94296	1792	FALSE	sex + race + tdi + smoking + alcohol + all_cancer_fh + season + bmi + dm
Prostate cancer	Prostate	Light	Evening Light	evening_light	Tertile	T2	evening_lightCat2	adiposity_metabolic	Adiposity/Metabolic	0.93 [0.83;1.05]	0.232757357799926	0.868088529451967	Inverse	541	31194	93538	1779	FALSE	sex + race + tdi + smoking + alcohol + all_cancer_fh + season + bmi + dm
Prostate cancer	Prostate	Physical Activity	Total LIPA Acceleration (Weighted)	ACC_day_total_LIG_mg_wei	Tertile	T2	ACC_day_total_LIG_mg_weiCat2	adiposity_metabolic	Adiposity/Metabolic	1.07 [0.96;1.19]	0.239440891307869	0.389437949950458	Positive	611	31469	94296	1792	FALSE	sex + race + tdi + smoking + alcohol + all_cancer_fh + season + bmi + dm
Prostate cancer	Prostate	Physical Activity	Number of Inactivity-to-LIPA Transitions During Waking Time (Weighted)	FRAG_Nfrag_IN2LIPA_day_wei	Tertile	T3	FRAG_Nfrag_IN2LIPA_day_weiCat3	adiposity_metabolic	Adiposity/Metabolic	1.07 [0.96;1.20]	0.241546945866964	0.25803003049263	Positive	538	31547	94296	1792	FALSE	sex + race + tdi + smoking + alcohol + all_cancer_fh + season + bmi + dm
Prostate cancer	Prostate	Physical Activity	Acceleration in 5-10 Min MVPA Bouts (Weighted)	ACC_day_MVPA_bts_5_10_mg_wei	Tertile	T3	ACC_day_MVPA_bts_5_10_mg_weiCat3	adiposity_metabolic	Adiposity/Metabolic	1.07 [0.95;1.21]	0.246443774261805	0.388488820237689	Positive	731	31222	93800	1787	FALSE	sex + race + tdi + smoking + alcohol + all_cancer_fh + season + bmi + dm
Prostate cancer	Prostate	Physical Activity	Duration in 10-20 Min Inactivity Bouts (Weighted)	dur_day_IN_bts_10_20_min_wei	Tertile	T2	dur_day_IN_bts_10_20_min_weiCat2	adiposity_metabolic	Adiposity/Metabolic	1.07 [0.95;1.19]	0.252374370200723	0.787622137342152	Positive	593	31448	94296	1792	FALSE	sex + race + tdi + smoking + alcohol + all_cancer_fh + season + bmi + dm
Prostate cancer	Prostate	Physical Activity	Transition Probability Physical Inactivity to MVPA During Waking Time	FRAG_TP_IN2MVPA_day	Tertile	T2	FRAG_TP_IN2MVPA_dayCat2	adiposity_metabolic	Adiposity/Metabolic	1.07 [0.95;1.19]	0.253114735600601	0.158927249086182	Positive	625	31419	94296	1792	FALSE	sex + race + tdi + smoking + alcohol + all_cancer_fh + season + bmi + dm
Prostate cancer	Prostate	Physical Activity	Acceleration in 1-5 Min LIPA Bouts (Weighted)	ACC_day_LIG_bts_1_5_mg_wei	Tertile	T3	ACC_day_LIG_bts_1_5_mg_weiCat3	adiposity_metabolic	Adiposity/Metabolic	1.07 [0.95;1.20]	0.25454072000705	0.273673705507266	Positive	507	31523	94295	1792	FALSE	sex + race + tdi + smoking + alcohol + all_cancer_fh + season + bmi + dm
Prostate cancer	Prostate	Light	Morning Light	morning_light	Tertile	T3	morning_lightCat3	adiposity_metabolic	Adiposity/Metabolic	1.08 [0.95;1.22]	0.255451805861835	0.175379699875407	Positive	668	31142	93538	1779	FALSE	sex + race + tdi + smoking + alcohol + all_cancer_fh + season + bmi + dm
Prostate cancer	Prostate	Physical Activity	Number of Inactivity Fragments During Waking Time	FRAG_Nfrag_IN_day	Tertile	T3	FRAG_Nfrag_IN_dayCat3	adiposity_metabolic	Adiposity/Metabolic	1.07 [0.95;1.20]	0.257355471518572	0.254295888530878	Positive	533	31566	94296	1792	FALSE	sex + race + tdi + smoking + alcohol + all_cancer_fh + season + bmi + dm
Prostate cancer	Prostate	Physical Activity	Number of Inactivity-to-Activity Transitions During Waking Time	FRAG_Nfrag_IN2PA_day	Tertile	T3	FRAG_Nfrag_IN2PA_dayCat3	adiposity_metabolic	Adiposity/Metabolic	1.07 [0.95;1.20]	0.257355471518572	0.254295888530878	Positive	533	31566	94296	1792	FALSE	sex + race + tdi + smoking + alcohol + all_cancer_fh + season + bmi + dm
Prostate cancer	Prostate	Sleep	Sleep Duration Within Sleep Period Time	SleepDurationInSpt_AD_T5A5_mn	Tertile	T2	SleepDurationInSpt_AD_T5A5_mnCat2	adiposity_metabolic	Adiposity/Metabolic	1.07 [0.95;1.19]	0.257421503052247	0.753756107446451	Positive	601	31463	94296	1792	FALSE	sex + race + tdi + smoking + alcohol + all_cancer_fh + season + bmi + dm
Prostate cancer	Prostate	Physical Activity	Number of Inactivity-to-MVPA Transitions During Waking Time (Plain)	FRAG_Nfrag_IN2MVPA_day_pla	Tertile	T3	FRAG_Nfrag_IN2MVPA_day_plaCat3	adiposity_metabolic	Adiposity/Metabolic	1.07 [0.95;1.21]	0.261049781378222	0.26568305590049	Positive	517	31612	94296	1792	FALSE	sex + race + tdi + smoking + alcohol + all_cancer_fh + season + bmi + dm
Prostate cancer	Prostate	Physical Activity	W0.5 of Inactivity Fragment Durations During Waking Time (Plain)	FRAG_W0.5_dur_IN_day_pla	Tertile	T2	FRAG_W0.5_dur_IN_day_plaCat2	adiposity_metabolic	Adiposity/Metabolic	0.93 [0.82;1.05]	0.261558561206384	0.989872640366568	Inverse	567	31419	94291	1792	FALSE	sex + race + tdi + smoking + alcohol + all_cancer_fh + season + bmi + dm
Prostate cancer	Prostate	Physical Activity	W0.5 of Inactivity Fragment Durations During Waking Time (Weighted)	FRAG_W0.5_dur_IN_day_wei	Tertile	T2	FRAG_W0.5_dur_IN_day_weiCat2	adiposity_metabolic	Adiposity/Metabolic	0.93 [0.83;1.05]	0.262323673510888	0.642163583418886	Inverse	572	31421	94291	1792	FALSE	sex + race + tdi + smoking + alcohol + all_cancer_fh + season + bmi + dm
Prostate cancer	Prostate	Physical Activity	Number of Inactivity-to-LIPA Transitions During Waking Time	FRAG_Nfrag_IN2LIPA_day	Tertile	T3	FRAG_Nfrag_IN2LIPA_dayCat3	adiposity_metabolic	Adiposity/Metabolic	1.07 [0.95;1.20]	0.266151112248472	0.272726590024548	Positive	548	31541	94296	1792	FALSE	sex + race + tdi + smoking + alcohol + all_cancer_fh + season + bmi + dm
Prostate cancer	Prostate	Circadian Rhythm	Extended Cosinor Minimum	cosinorExt_minimum	Tertile	T3	cosinorExt_minimumCat3	adiposity_metabolic	Adiposity/Metabolic	1.07 [0.95;1.19]	0.268272176380728	0.275016818964321	Positive	734	31273	94296	1792	FALSE	sex + race + tdi + smoking + alcohol + all_cancer_fh + season + bmi + dm
Prostate cancer	Prostate	Physical Activity	Transition Probability Physical Inactivity to Activity During Waking Time	FRAG_TP_IN2PA_day	Tertile	T2	FRAG_TP_IN2PA_dayCat2	adiposity_metabolic	Adiposity/Metabolic	0.94 [0.84;1.05]	0.268622132620174	0.822817710997673	Inverse	568	31424	94296	1792	FALSE	sex + race + tdi + smoking + alcohol + all_cancer_fh + season + bmi + dm
Prostate cancer	Prostate	Physical Activity	Duration in 90-Min Inactivity Bouts (Plain)	dur_day_IN_bts_90_min_pla	Tertile	T3	dur_day_IN_bts_90_min_plaCat3	adiposity_metabolic	Adiposity/Metabolic	0.94 [0.83;1.05]	0.27187898636814	0.291953342331465	Inverse	712	31285	94296	1792	FALSE	sex + race + tdi + smoking + alcohol + all_cancer_fh + season + bmi + dm
Prostate cancer	Prostate	Physical Activity	Mean Activity Fragment Duration During Waking Time (Weighted)	FRAG_mean_dur_PA_day_wei	Tertile	T2	FRAG_mean_dur_PA_day_weiCat2	adiposity_metabolic	Adiposity/Metabolic	1.06 [0.95;1.19]	0.273807129652944	0.806204078825961	Positive	607	31444	94296	1792	FALSE	sex + race + tdi + smoking + alcohol + all_cancer_fh + season + bmi + dm
Prostate cancer	Prostate	Physical Activity	Number of 5-10 Min MVPA Bouts (Plain)	Nbouts_day_MVPA_bts_5_10_pla	Tertile	T2	Nbouts_day_MVPA_bts_5_10_plaCat2	adiposity_metabolic	Adiposity/Metabolic	1.06 [0.95;1.19]	0.274629304974137	0.176602250089955	Positive	632	31408	94296	1792	FALSE	sex + race + tdi + smoking + alcohol + all_cancer_fh + season + bmi + dm
Prostate cancer	Prostate	Physical Activity	Overall Acceleration	ENMO_fullRecordingMean	Tertile	T3	ENMO_fullRecordingMeanCat3	adiposity_metabolic	Adiposity/Metabolic	1.07 [0.95;1.20]	0.274673564960941	0.273169612900527	Positive	541	31579	94296	1792	FALSE	sex + race + tdi + smoking + alcohol + all_cancer_fh + season + bmi + dm
Prostate cancer	Prostate	Physical Activity	Acceleration in 5-10 Min MVPA Bouts (Plain)	ACC_day_MVPA_bts_5_10_mg_pla	Tertile	T3	ACC_day_MVPA_bts_5_10_mg_plaCat3	adiposity_metabolic	Adiposity/Metabolic	1.07 [0.95;1.20]	0.275409763105523	0.368281496270959	Positive	739	31231	93800	1787	FALSE	sex + race + tdi + smoking + alcohol + all_cancer_fh + season + bmi + dm
Prostate cancer	Prostate	Physical Activity	Acceleration in 10-Min LIPA Bouts (Plain)	ACC_day_LIG_bts_10_mg_pla	Tertile	T3	ACC_day_LIG_bts_10_mg_plaCat3	adiposity_metabolic	Adiposity/Metabolic	1.07 [0.95;1.19]	0.277440382938528	0.314572835534716	Positive	544	31468	94270	1791	FALSE	sex + race + tdi + smoking + alcohol + all_cancer_fh + season + bmi + dm
Prostate cancer	Prostate	Physical Activity	Number of 30-60 Min Inactivity Bouts (Plain)	Nbouts_day_IN_bts_30_60_pla	Tertile	T3	Nbouts_day_IN_bts_30_60_plaCat3	adiposity_metabolic	Adiposity/Metabolic	1.07 [0.95;1.19]	0.277835647139342	0.274833185126934	Positive	664	31364	94296	1792	FALSE	sex + race + tdi + smoking + alcohol + all_cancer_fh + season + bmi + dm
Prostate cancer	Prostate	Sleep	Transition Probability Wake to Sleep During Sleep Period	FRAG_TP_wake2sleep_spt	Tertile	T3	FRAG_TP_wake2sleep_sptCat3	adiposity_metabolic	Adiposity/Metabolic	0.94 [0.83;1.06]	0.283853295853885	0.305583766897211	Inverse	445	31573	94296	1792	FALSE	sex + race + tdi + smoking + alcohol + all_cancer_fh + season + bmi + dm
Prostate cancer	Prostate	Circadian Rhythm	Extended Cosinor Amplitude	cosinorExt_amp	Tertile	T2	cosinorExt_ampCat2	adiposity_metabolic	Adiposity/Metabolic	0.94 [0.84;1.05]	0.286831366447642	0.617367089312155	Inverse	499	31504	94296	1792	FALSE	sex + race + tdi + smoking + alcohol + all_cancer_fh + season + bmi + dm
Prostate cancer	Prostate	Physical Activity	Total Moderate Physical Activity Acceleration (Plain)	ACC_day_total_MOD_mg_pla	Tertile	T2	ACC_day_total_MOD_mg_plaCat2	adiposity_metabolic	Adiposity/Metabolic	1.07 [0.95;1.21]	0.287507069286929	0.548284490088075	Positive	626	31389	94283	1792	FALSE	sex + race + tdi + smoking + alcohol + all_cancer_fh + season + bmi + dm
Prostate cancer	Prostate	Physical Activity	Number of 10-Min MVPA Bouts (Plain)	Nbouts_day_MVPA_bts_10_pla	Tertile	T3	Nbouts_day_MVPA_bts_10_plaCat3	adiposity_metabolic	Adiposity/Metabolic	1.07 [0.95;1.20]	0.295734092200525	0.40989487453937	Positive	572	31516	94296	1792	FALSE	sex + race + tdi + smoking + alcohol + all_cancer_fh + season + bmi + dm
Prostate cancer	Prostate	Circadian Rhythm	Extended Cosinor Beta	cosinorExt_beta	Tertile	T2	cosinorExt_betaCat2	adiposity_metabolic	Adiposity/Metabolic	1.06 [0.95;1.19]	0.297636150345837	0.0262485716317474	Positive	564	31441	94296	1792	FALSE	sex + race + tdi + smoking + alcohol + all_cancer_fh + season + bmi + dm
Prostate cancer	Prostate	Physical Activity	Gini Index of Inactivity Fragment Durations During Waking Time (Weighted)	FRAG_Gini_dur_IN_day_wei	Tertile	T2	FRAG_Gini_dur_IN_day_weiCat2	adiposity_metabolic	Adiposity/Metabolic	0.94 [0.84;1.06]	0.300780748744774	0.189523601775841	Inverse	555	31429	94291	1792	FALSE	sex + race + tdi + smoking + alcohol + all_cancer_fh + season + bmi + dm
Prostate cancer	Prostate	Physical Activity	Mean MVPA Fragment Duration During Waking Time (Plain)	FRAG_mean_dur_MVPA_day_pla	Tertile	T3	FRAG_mean_dur_MVPA_day_plaCat3	adiposity_metabolic	Adiposity/Metabolic	1.06 [0.95;1.20]	0.305498976342539	0.412539945162416	Positive	675	31406	94277	1792	FALSE	sex + race + tdi + smoking + alcohol + all_cancer_fh + season + bmi + dm
Prostate cancer	Prostate	Physical Activity	Acceleration in 10-Min MVPA Bouts (Weighted)	ACC_day_MVPA_bts_10_mg_wei	Tertile	T2	ACC_day_MVPA_bts_10_mg_weiCat2	adiposity_metabolic	Adiposity/Metabolic	1.07 [0.94;1.20]	0.307602996958132	0.555363033203858	Positive	606	30297	90983	1743	FALSE	sex + race + tdi + smoking + alcohol + all_cancer_fh + season + bmi + dm
Prostate cancer	Prostate	Physical Activity	Total Moderate Physical Activity Acceleration (Weighted)	ACC_day_total_MOD_mg_wei	Tertile	T3	ACC_day_total_MOD_mg_weiCat3	adiposity_metabolic	Adiposity/Metabolic	1.07 [0.94;1.21]	0.308050511781755	0.410794607017243	Positive	706	31437	94283	1792	FALSE	sex + race + tdi + smoking + alcohol + all_cancer_fh + season + bmi + dm
Prostate cancer	Prostate	Physical Activity	Acceleration in 1-5 Min LIPA Bouts (Plain)	ACC_day_LIG_bts_1_5_mg_pla	Tertile	T3	ACC_day_LIG_bts_1_5_mg_plaCat3	adiposity_metabolic	Adiposity/Metabolic	1.06 [0.95;1.19]	0.309078120378884	0.286144317137789	Positive	499	31524	94295	1792	FALSE	sex + race + tdi + smoking + alcohol + all_cancer_fh + season + bmi + dm
Prostate cancer	Prostate	Sleep	Transition Probability Sleep to Wake During Sleep Period	FRAG_TP_sleep2wake_spt	Tertile	T3	FRAG_TP_sleep2wake_sptCat3	adiposity_metabolic	Adiposity/Metabolic	1.06 [0.95;1.19]	0.312284124138326	0.276361870859763	Positive	729	31360	94296	1792	FALSE	sex + race + tdi + smoking + alcohol + all_cancer_fh + season + bmi + dm
Prostate cancer	Prostate	Circadian Rhythm	Cosinor Amplitude	cosinor_amp	Tertile	T3	cosinor_ampCat3	adiposity_metabolic	Adiposity/Metabolic	1.06 [0.94;1.19]	0.313222285986856	0.339747378454465	Positive	494	31584	94296	1792	FALSE	sex + race + tdi + smoking + alcohol + all_cancer_fh + season + bmi + dm
Prostate cancer	Prostate	Physical Activity	Transition Probability Physical Inactivity to Activity During Sleep Period	FRAG_TP_IN2PA_spt	Tertile	T2	FRAG_TP_IN2PA_sptCat2	adiposity_metabolic	Adiposity/Metabolic	1.06 [0.94;1.20]	0.313521367929062	0.107313109846492	Positive	573	31521	94296	1792	FALSE	sex + race + tdi + smoking + alcohol + all_cancer_fh + season + bmi + dm
Prostate cancer	Prostate	Physical Activity	Number of Inactivity-to-MVPA Transitions During Waking Time	FRAG_Nfrag_IN2MVPA_day	Tertile	T3	FRAG_Nfrag_IN2MVPA_dayCat3	adiposity_metabolic	Adiposity/Metabolic	1.06 [0.94;1.20]	0.317480628868066	0.316739828023223	Positive	522	31607	94296	1792	FALSE	sex + race + tdi + smoking + alcohol + all_cancer_fh + season + bmi + dm
Prostate cancer	Prostate	Sleep	Sleep Efficiency After Onset (Plain)	sleep_efficiency_after_onset_pla	Tertile	T2	sleep_efficiency_after_onset_plaCat2	adiposity_metabolic	Adiposity/Metabolic	0.95 [0.85;1.06]	0.317836983355171	0.364460039312684	Inverse	545	31448	94296	1792	FALSE	sex + race + tdi + smoking + alcohol + all_cancer_fh + season + bmi + dm
Prostate cancer	Prostate	Physical Activity	Duration in 30-60 Min Inactivity Bouts (Weighted)	dur_day_IN_bts_30_60_min_wei	Tertile	T3	dur_day_IN_bts_30_60_min_weiCat3	adiposity_metabolic	Adiposity/Metabolic	1.06 [0.95;1.19]	0.320055655268438	0.317222286270979	Positive	667	31355	94296	1792	FALSE	sex + race + tdi + smoking + alcohol + all_cancer_fh + season + bmi + dm
Prostate cancer	Prostate	Physical Activity	Transition Probability Physical Inactivity to LIPA During Waking Time (Plain)	FRAG_TP_IN2LIPA_day_pla	Tertile	T3	FRAG_TP_IN2LIPA_day_plaCat3	adiposity_metabolic	Adiposity/Metabolic	1.06 [0.94;1.19]	0.323769183808936	0.342629516465273	Positive	483	31613	94296	1792	FALSE	sex + race + tdi + smoking + alcohol + all_cancer_fh + season + bmi + dm
Prostate cancer	Prostate	Physical Activity	Power-Law Alpha of Activity Fragment Durations During Waking Time (Weighted)	FRAG_alpha_dur_PA_day_wei	Tertile	T2	FRAG_alpha_dur_PA_day_weiCat2	adiposity_metabolic	Adiposity/Metabolic	1.06 [0.94;1.19]	0.324309167803553	0.637099617114424	Positive	623	31410	94291	1792	FALSE	sex + race + tdi + smoking + alcohol + all_cancer_fh + season + bmi + dm
Prostate cancer	Prostate	Physical Activity	Number of Activity Fragments During Waking Time	FRAG_Nfrag_PA_day	Tertile	T3	FRAG_Nfrag_PA_dayCat3	adiposity_metabolic	Adiposity/Metabolic	1.06 [0.94;1.19]	0.327284554944096	0.313310288490353	Positive	526	31567	94296	1792	FALSE	sex + race + tdi + smoking + alcohol + all_cancer_fh + season + bmi + dm
Prostate cancer	Prostate	Physical Activity	Number of Activity-to-Inactivity Transitions During Waking Time	FRAG_Nfrag_PA2IN_day	Tertile	T3	FRAG_Nfrag_PA2IN_dayCat3	adiposity_metabolic	Adiposity/Metabolic	1.06 [0.94;1.19]	0.327284554944096	0.313310288490353	Positive	526	31567	94296	1792	FALSE	sex + race + tdi + smoking + alcohol + all_cancer_fh + season + bmi + dm
Prostate cancer	Prostate	Physical Activity	Duration in 5-10 Min LIPA Bouts (Weighted)	dur_day_LIG_bts_5_10_min_wei	Tertile	T3	dur_day_LIG_bts_5_10_min_weiCat3	adiposity_metabolic	Adiposity/Metabolic	1.06 [0.94;1.19]	0.329588239514769	0.326755763865027	Positive	515	31555	94296	1792	FALSE	sex + race + tdi + smoking + alcohol + all_cancer_fh + season + bmi + dm
Prostate cancer	Prostate	Physical Activity	W0.5 of Activity Fragment Durations During Waking Time (Plain)	FRAG_W0.5_dur_PA_day_pla	Tertile	T3	FRAG_W0.5_dur_PA_day_plaCat3	adiposity_metabolic	Adiposity/Metabolic	1.06 [0.94;1.19]	0.331633377002883	0.314298022739549	Positive	518	31489	94291	1792	FALSE	sex + race + tdi + smoking + alcohol + all_cancer_fh + season + bmi + dm
Prostate cancer	Prostate	Physical Activity	Number of 10-Min MVPA Bouts (Weighted)	Nbouts_day_MVPA_bts_10_wei	Tertile	T3	Nbouts_day_MVPA_bts_10_weiCat3	adiposity_metabolic	Adiposity/Metabolic	1.06 [0.94;1.20]	0.334144404209615	0.438582470436371	Positive	571	31510	94296	1792	FALSE	sex + race + tdi + smoking + alcohol + all_cancer_fh + season + bmi + dm
Prostate cancer	Prostate	Physical Activity	Duration in 10-Min MVPA Bouts (Plain)	dur_day_MVPA_bts_10_min_pla	Tertile	T3	dur_day_MVPA_bts_10_min_plaCat3	adiposity_metabolic	Adiposity/Metabolic	1.06 [0.94;1.20]	0.336278937558193	0.469154751996445	Positive	606	31494	94296	1792	FALSE	sex + race + tdi + smoking + alcohol + all_cancer_fh + season + bmi + dm
Prostate cancer	Prostate	Physical Activity	Transition Probability Physical Inactivity to MVPA During Waking Time (Weighted)	FRAG_TP_IN2MVPA_day_wei	Tertile	T2	FRAG_TP_IN2MVPA_day_weiCat2	adiposity_metabolic	Adiposity/Metabolic	1.06 [0.94;1.18]	0.336714695838254	0.222326787751201	Positive	623	31410	94296	1792	FALSE	sex + race + tdi + smoking + alcohol + all_cancer_fh + season + bmi + dm
Prostate cancer	Prostate	Physical Activity	Standard Deviation of Inactivity Fragment Durations During Waking Time (Weighted)	FRAG_SD_dur_IN_day_wei	Tertile	T3	FRAG_SD_dur_IN_day_weiCat3	adiposity_metabolic	Adiposity/Metabolic	0.94 [0.84;1.06]	0.336862284817247	0.355964899686866	Inverse	717	31287	94291	1792	FALSE	sex + race + tdi + smoking + alcohol + all_cancer_fh + season + bmi + dm
Prostate cancer	Prostate	Physical Activity	Acceleration in 10-20 Min Inactivity Bouts (Weighted)	ACC_day_IN_bts_10_20_mg_wei	Tertile	T3	ACC_day_IN_bts_10_20_mg_weiCat3	adiposity_metabolic	Adiposity/Metabolic	1.06 [0.94;1.18]	0.337029458956254	0.334822961909208	Positive	592	31437	94289	1792	FALSE	sex + race + tdi + smoking + alcohol + all_cancer_fh + season + bmi + dm
Prostate cancer	Prostate	Sleep	Sleep Period Time Duration	SptDuration_AD_T5A5_mn	Tertile	T2	SptDuration_AD_T5A5_mnCat2	adiposity_metabolic	Adiposity/Metabolic	1.06 [0.94;1.18]	0.340215796156075	0.902711376632743	Positive	604	31460	94296	1792	FALSE	sex + race + tdi + smoking + alcohol + all_cancer_fh + season + bmi + dm
Prostate cancer	Prostate	Physical Activity	Acceleration in 90-Min Inactivity Bouts (Plain)	ACC_day_IN_bts_90_mg_pla	Tertile	T2	ACC_day_IN_bts_90_mg_plaCat2	adiposity_metabolic	Adiposity/Metabolic	0.95 [0.85;1.06]	0.343218698416391	0.494309049617995	Inverse	612	30737	92216	1750	FALSE	sex + race + tdi + smoking + alcohol + all_cancer_fh + season + bmi + dm
Prostate cancer	Prostate	Physical Activity	W0.5 of Inactivity Fragment Durations During Waking Time	FRAG_W0.5_dur_IN_day	Tertile	T3	FRAG_W0.5_dur_IN_dayCat3	adiposity_metabolic	Adiposity/Metabolic	0.95 [0.84;1.06]	0.345775901239147	0.411582631429141	Inverse	744	31264	94293	1792	FALSE	sex + race + tdi + smoking + alcohol + all_cancer_fh + season + bmi + dm
Prostate cancer	Prostate	Physical Activity	Mean MVPA Fragment Duration During Waking Time (Weighted)	FRAG_mean_dur_MVPA_day_wei	Tertile	T3	FRAG_mean_dur_MVPA_day_weiCat3	adiposity_metabolic	Adiposity/Metabolic	1.06 [0.94;1.19]	0.353052296288684	0.553672906937971	Positive	665	31404	94277	1792	FALSE	sex + race + tdi + smoking + alcohol + all_cancer_fh + season + bmi + dm
Prostate cancer	Prostate	Physical Activity	Acceleration in 10-20 Min Inactivity Bouts (Plain)	ACC_day_IN_bts_10_20_mg_pla	Tertile	T3	ACC_day_IN_bts_10_20_mg_plaCat3	adiposity_metabolic	Adiposity/Metabolic	1.05 [0.94;1.18]	0.353321840010038	0.356258258678296	Positive	594	31437	94289	1792	FALSE	sex + race + tdi + smoking + alcohol + all_cancer_fh + season + bmi + dm
Prostate cancer	Prostate	Circadian Rhythm	Cosinor Mesor	cosinor_mes	Tertile	T3	cosinor_mesCat3	adiposity_metabolic	Adiposity/Metabolic	1.06 [0.94;1.19]	0.353669902087576	0.391332790154401	Positive	519	31569	94296	1792	FALSE	sex + race + tdi + smoking + alcohol + all_cancer_fh + season + bmi + dm
Prostate cancer	Prostate	Physical Activity	Number of Inactivity-to-MVPA Transitions During Waking Time (Weighted)	FRAG_Nfrag_IN2MVPA_day_wei	Tertile	T3	FRAG_Nfrag_IN2MVPA_day_weiCat3	adiposity_metabolic	Adiposity/Metabolic	1.06 [0.94;1.20]	0.35565257525981	0.364634138362808	Positive	509	31615	94296	1792	FALSE	sex + race + tdi + smoking + alcohol + all_cancer_fh + season + bmi + dm
Prostate cancer	Prostate	Physical Activity	Number of Activity Fragments During Waking Time	FRAG_Nfrag_PA_day	Tertile	T2	FRAG_Nfrag_PA_dayCat2	adiposity_metabolic	Adiposity/Metabolic	1.05 [0.94;1.18]	0.362338389867058	0.313310288490353	Positive	607	31404	94296	1792	FALSE	sex + race + tdi + smoking + alcohol + all_cancer_fh + season + bmi + dm
Prostate cancer	Prostate	Physical Activity	Number of Activity-to-Inactivity Transitions During Waking Time	FRAG_Nfrag_PA2IN_day	Tertile	T2	FRAG_Nfrag_PA2IN_dayCat2	adiposity_metabolic	Adiposity/Metabolic	1.05 [0.94;1.18]	0.362338389867058	0.313310288490353	Positive	607	31404	94296	1792	FALSE	sex + race + tdi + smoking + alcohol + all_cancer_fh + season + bmi + dm
Prostate cancer	Prostate	Physical Activity	Total Vigorous Physical Activity Acceleration (Plain)	ACC_day_total_VIG_mg_pla	Tertile	T3	ACC_day_total_VIG_mg_plaCat3	adiposity_metabolic	Adiposity/Metabolic	0.94 [0.82;1.07]	0.362928508180248	0.292510184802897	Inverse	453	22731	68145	1393	FALSE	sex + race + tdi + smoking + alcohol + all_cancer_fh + season + bmi + dm
Prostate cancer	Prostate	Physical Activity	Power-Law Alpha of Activity Fragment Durations During Waking Time (Plain)	FRAG_alpha_dur_PA_day_pla	Tertile	T2	FRAG_alpha_dur_PA_day_plaCat2	adiposity_metabolic	Adiposity/Metabolic	1.06 [0.94;1.19]	0.36331454357788	0.399029607586911	Positive	624	31413	94291	1792	FALSE	sex + race + tdi + smoking + alcohol + all_cancer_fh + season + bmi + dm
Prostate cancer	Prostate	Physical Activity	Unbouted Inactivity Acceleration (Weighted)	ACC_day_IN_unbt_mg_wei	Tertile	T2	ACC_day_IN_unbt_mg_weiCat2	adiposity_metabolic	Adiposity/Metabolic	1.05 [0.94;1.18]	0.370759985558511	0.752496400941039	Positive	592	31430	94291	1792	FALSE	sex + race + tdi + smoking + alcohol + all_cancer_fh + season + bmi + dm
Prostate cancer	Prostate	Physical Activity	Transition Probability Physical Inactivity to Activity During Waking Time (Plain)	FRAG_TP_IN2PA_day_pla	Tertile	T2	FRAG_TP_IN2PA_day_plaCat2	adiposity_metabolic	Adiposity/Metabolic	0.95 [0.85;1.06]	0.373958544502761	0.772306742938622	Inverse	570	31417	94296	1792	FALSE	sex + race + tdi + smoking + alcohol + all_cancer_fh + season + bmi + dm
Prostate cancer	Prostate	Circadian Rhythm	M5 Activity Level	M5VALUE	Tertile	T3	M5VALUECat3	adiposity_metabolic	Adiposity/Metabolic	1.05 [0.94;1.19]	0.376970001556618	0.389620659163031	Positive	599	31527	94296	1792	FALSE	sex + race + tdi + smoking + alcohol + all_cancer_fh + season + bmi + dm
Prostate cancer	Prostate	Physical Activity	Mean Inactivity Fragment Duration During Waking Time (Plain)	FRAG_mean_dur_IN_day_pla	Tertile	T3	FRAG_mean_dur_IN_day_plaCat3	adiposity_metabolic	Adiposity/Metabolic	0.95 [0.84;1.07]	0.379220762766672	0.409427742073897	Inverse	728	31263	94296	1792	FALSE	sex + race + tdi + smoking + alcohol + all_cancer_fh + season + bmi + dm
Prostate cancer	Prostate	Physical Activity	Gini Index of Activity Fragment Durations During Waking Time (Plain)	FRAG_Gini_dur_PA_day_pla	Tertile	T2	FRAG_Gini_dur_PA_day_plaCat2	adiposity_metabolic	Adiposity/Metabolic	1.05 [0.94;1.18]	0.380751276061933	0.541677943584161	Positive	575	31445	94291	1792	FALSE	sex + race + tdi + smoking + alcohol + all_cancer_fh + season + bmi + dm
Prostate cancer	Prostate	Physical Activity	Number of LIPA Fragments During Waking Time (Weighted)	FRAG_Nfrag_LIPA_day_wei	Tertile	T2	FRAG_Nfrag_LIPA_day_weiCat2	adiposity_metabolic	Adiposity/Metabolic	1.05 [0.94;1.17]	0.382070003109412	0.0980343846760966	Positive	596	31423	94296	1792	FALSE	sex + race + tdi + smoking + alcohol + all_cancer_fh + season + bmi + dm
Prostate cancer	Prostate	Physical Activity	Number of 1-5 Min MVPA Bouts (Plain)	Nbouts_day_MVPA_bts_1_5_pla	Tertile	T3	Nbouts_day_MVPA_bts_1_5_plaCat3	adiposity_metabolic	Adiposity/Metabolic	1.05 [0.94;1.19]	0.386434208201541	0.403464024531819	Positive	461	31602	94296	1792	FALSE	sex + race + tdi + smoking + alcohol + all_cancer_fh + season + bmi + dm
Prostate cancer	Prostate	Physical Activity	Mean LIPA Fragment Duration During Waking Time (Weighted)	FRAG_mean_dur_LIPA_day_wei	Tertile	T2	FRAG_mean_dur_LIPA_day_weiCat2	adiposity_metabolic	Adiposity/Metabolic	1.05 [0.94;1.17]	0.388048548782565	0.492355901184643	Positive	668	31383	94295	1792	FALSE	sex + race + tdi + smoking + alcohol + all_cancer_fh + season + bmi + dm
Prostate cancer	Prostate	Physical Activity	Transition Probability Physical Inactivity to LIPA During Waking Time (Weighted)	FRAG_TP_IN2LIPA_day_wei	Tertile	T3	FRAG_TP_IN2LIPA_day_weiCat3	adiposity_metabolic	Adiposity/Metabolic	1.05 [0.94;1.18]	0.388773490058637	0.414168545785041	Positive	483	31600	94296	1792	FALSE	sex + race + tdi + smoking + alcohol + all_cancer_fh + season + bmi + dm
Prostate cancer	Prostate	Physical Activity	Number of 10-Min LIPA Bouts (Plain)	Nbouts_day_LIG_bts_10_pla	Tertile	T2	Nbouts_day_LIG_bts_10_plaCat2	adiposity_metabolic	Adiposity/Metabolic	1.05 [0.94;1.17]	0.38913593555684	0.821202493229507	Positive	615	31403	94296	1792	FALSE	sex + race + tdi + smoking + alcohol + all_cancer_fh + season + bmi + dm
Prostate cancer	Prostate	Physical Activity	W0.5 of Activity Fragment Durations During Waking Time (Weighted)	FRAG_W0.5_dur_PA_day_wei	Tertile	T3	FRAG_W0.5_dur_PA_day_weiCat3	adiposity_metabolic	Adiposity/Metabolic	1.05 [0.94;1.18]	0.389467129941038	0.354906056265374	Positive	519	31492	94291	1792	FALSE	sex + race + tdi + smoking + alcohol + all_cancer_fh + season + bmi + dm
Prostate cancer	Prostate	Physical Activity	Acceleration in 1-5 Min LIPA Bouts (Plain)	ACC_day_LIG_bts_1_5_mg_pla	Tertile	T2	ACC_day_LIG_bts_1_5_mg_plaCat2	adiposity_metabolic	Adiposity/Metabolic	1.05 [0.94;1.17]	0.389953516145187	0.286144317137789	Positive	612	31457	94295	1792	FALSE	sex + race + tdi + smoking + alcohol + all_cancer_fh + season + bmi + dm
Prostate cancer	Prostate	Physical Activity	Number of Sustained Inactivity Bouts During Waking Hours	number_sib_wakinghours_AD_T5A5_mn	Tertile	T2	number_sib_wakinghours_AD_T5A5_mnCat2	adiposity_metabolic	Adiposity/Metabolic	1.06 [0.93;1.20]	0.393519462490203	0.254683282271393	Positive	613	31422	94296	1792	FALSE	sex + race + tdi + smoking + alcohol + all_cancer_fh + season + bmi + dm
Prostate cancer	Prostate	Physical Activity	Total LIPA Acceleration (Plain)	ACC_day_total_LIG_mg_pla	Tertile	T2	ACC_day_total_LIG_mg_plaCat2	adiposity_metabolic	Adiposity/Metabolic	1.05 [0.94;1.17]	0.395266187204428	0.659717396953893	Positive	609	31473	94296	1792	FALSE	sex + race + tdi + smoking + alcohol + all_cancer_fh + season + bmi + dm
Prostate cancer	Prostate	Physical Activity	Number of IN Fragments per Minute IN IN During Waking Time (Plain)	FRAG_NFragPM_IN_day_pla	Tertile	T3	FRAG_NFragPM_IN_day_plaCat3	adiposity_metabolic	Adiposity/Metabolic	1.05 [0.93;1.19]	0.397482364823362	0.416266801052797	Positive	468	31631	94296	1792	FALSE	sex + race + tdi + smoking + alcohol + all_cancer_fh + season + bmi + dm
Prostate cancer	Prostate	Physical Activity	Number of 30-60 Min Inactivity Bouts (Weighted)	Nbouts_day_IN_bts_30_60_wei	Tertile	T3	Nbouts_day_IN_bts_30_60_weiCat3	adiposity_metabolic	Adiposity/Metabolic	1.05 [0.94;1.18]	0.398266518080601	0.383928848931078	Positive	663	31368	94296	1792	FALSE	sex + race + tdi + smoking + alcohol + all_cancer_fh + season + bmi + dm
Prostate cancer	Prostate	Physical Activity	Transition Probability Physical Activity to Inactivity During Waking Time	FRAG_TP_PA2IN_day	Tertile	T2	FRAG_TP_PA2IN_dayCat2	adiposity_metabolic	Adiposity/Metabolic	1.05 [0.93;1.18]	0.399839739347858	0.952543294156054	Positive	600	31425	94296	1792	FALSE	sex + race + tdi + smoking + alcohol + all_cancer_fh + season + bmi + dm
Prostate cancer	Prostate	Physical Activity	Transition Probability Physical Inactivity to Activity During Waking Time (Weighted)	FRAG_TP_IN2PA_day_wei	Tertile	T3	FRAG_TP_IN2PA_day_weiCat3	adiposity_metabolic	Adiposity/Metabolic	1.05 [0.93;1.18]	0.401578741527194	0.454846531185476	Positive	482	31612	94296	1792	FALSE	sex + race + tdi + smoking + alcohol + all_cancer_fh + season + bmi + dm
Prostate cancer	Prostate	Light	Total Daily Light	total_daily_light	Tertile	T2	total_daily_lightCat2	adiposity_metabolic	Adiposity/Metabolic	0.95 [0.84;1.07]	0.405121881388788	0.637587952837394	Inverse	540	31210	93538	1779	FALSE	sex + race + tdi + smoking + alcohol + all_cancer_fh + season + bmi + dm
Prostate cancer	Prostate	Physical Activity	Number of 1-5 Min LIPA Bouts (Weighted)	Nbouts_day_LIG_bts_1_5_wei	Tertile	T3	Nbouts_day_LIG_bts_1_5_weiCat3	adiposity_metabolic	Adiposity/Metabolic	1.05 [0.93;1.19]	0.406308180211233	0.416569993289312	Positive	501	31619	94296	1792	FALSE	sex + race + tdi + smoking + alcohol + all_cancer_fh + season + bmi + dm
Prostate cancer	Prostate	Physical Activity	Number of PA Fragments per Minute IN PA During Waking Time	FRAG_NFragPM_PA_day	Tertile	T2	FRAG_NFragPM_PA_dayCat2	adiposity_metabolic	Adiposity/Metabolic	1.05 [0.93;1.18]	0.407150868161504	0.809515710509191	Positive	597	31425	94295	1792	FALSE	sex + race + tdi + smoking + alcohol + all_cancer_fh + season + bmi + dm
Prostate cancer	Prostate	Physical Activity	Gini Index of Inactivity Fragment Durations During Waking Time (Plain)	FRAG_Gini_dur_IN_day_pla	Tertile	T2	FRAG_Gini_dur_IN_day_plaCat2	adiposity_metabolic	Adiposity/Metabolic	0.95 [0.85;1.07]	0.408533625479803	0.208587744401448	Inverse	560	31447	94291	1792	FALSE	sex + race + tdi + smoking + alcohol + all_cancer_fh + season + bmi + dm
Prostate cancer	Prostate	Step Count	MVPA Steps	mean_mvpa_steps	Tertile	T3	mean_mvpa_stepsCat3	adiposity_metabolic	Adiposity/Metabolic	0.95 [0.85;1.07]	0.411833988625093	0.314759876510985	Inverse	565	31465	94296	1792	FALSE	sex + race + tdi + smoking + alcohol + all_cancer_fh + season + bmi + dm
Prostate cancer	Prostate	Physical Activity	Acceleration in 10-Min LIPA Bouts (Weighted)	ACC_day_LIG_bts_10_mg_wei	Tertile	T2	ACC_day_LIG_bts_10_mg_weiCat2	adiposity_metabolic	Adiposity/Metabolic	0.95 [0.85;1.07]	0.413651888236294	0.20067437803062	Inverse	564	31415	94270	1791	FALSE	sex + race + tdi + smoking + alcohol + all_cancer_fh + season + bmi + dm
Prostate cancer	Prostate	Physical Activity	W0.5 of Activity Fragment Durations During Waking Time (Weighted)	FRAG_W0.5_dur_PA_day_wei	Tertile	T2	FRAG_W0.5_dur_PA_day_weiCat2	adiposity_metabolic	Adiposity/Metabolic	1.05 [0.94;1.17]	0.415537236167935	0.354906056265374	Positive	595	31444	94291	1792	FALSE	sex + race + tdi + smoking + alcohol + all_cancer_fh + season + bmi + dm
Prostate cancer	Prostate	Physical Activity	Number of Inactivity-to-LIPA Transitions During Waking Time (Plain)	FRAG_Nfrag_IN2LIPA_day_pla	Tertile	T3	FRAG_Nfrag_IN2LIPA_day_plaCat3	adiposity_metabolic	Adiposity/Metabolic	1.05 [0.93;1.18]	0.416822241770015	0.43165233352833	Positive	527	31545	94296	1792	FALSE	sex + race + tdi + smoking + alcohol + all_cancer_fh + season + bmi + dm
Prostate cancer	Prostate	Physical Activity	Total LIPA Duration (Weighted)	dur_day_total_LIG_min_wei	Tertile	T3	dur_day_total_LIG_min_weiCat3	adiposity_metabolic	Adiposity/Metabolic	1.05 [0.93;1.18]	0.421292680606576	0.406631434009723	Positive	466	31571	94296	1792	FALSE	sex + race + tdi + smoking + alcohol + all_cancer_fh + season + bmi + dm
Prostate cancer	Prostate	Physical Activity	Number of 1-5 Min MVPA Bouts (Weighted)	Nbouts_day_MVPA_bts_1_5_wei	Tertile	T3	Nbouts_day_MVPA_bts_1_5_weiCat3	adiposity_metabolic	Adiposity/Metabolic	1.05 [0.93;1.18]	0.429030223044196	0.452945361585228	Positive	460	31602	94296	1792	FALSE	sex + race + tdi + smoking + alcohol + all_cancer_fh + season + bmi + dm
Prostate cancer	Prostate	Physical Activity	Acceleration in 10-Min MVPA Bouts (Weighted)	ACC_day_MVPA_bts_10_mg_wei	Tertile	T3	ACC_day_MVPA_bts_10_mg_weiCat3	adiposity_metabolic	Adiposity/Metabolic	1.05 [0.93;1.19]	0.430692891528299	0.555363033203858	Positive	671	30337	90983	1743	FALSE	sex + race + tdi + smoking + alcohol + all_cancer_fh + season + bmi + dm
Prostate cancer	Prostate	Physical Activity	Unbouted Inactivity Duration (Plain)	dur_day_IN_unbt_min_pla	Tertile	T3	dur_day_IN_unbt_min_plaCat3	adiposity_metabolic	Adiposity/Metabolic	1.05 [0.93;1.18]	0.432006986323775	0.430902306252398	Positive	495	31596	94296	1792	FALSE	sex + race + tdi + smoking + alcohol + all_cancer_fh + season + bmi + dm
Prostate cancer	Prostate	Light	Night Light	night_light	Tertile	T2	night_lightCat2	adiposity_metabolic	Adiposity/Metabolic	0.96 [0.85;1.07]	0.440029974002118	0.719207676539273	Inverse	555	31225	93538	1779	FALSE	sex + race + tdi + smoking + alcohol + all_cancer_fh + season + bmi + dm
Prostate cancer	Prostate	Physical Activity	Standard Deviation of Inactivity Fragment Durations During Waking Time	FRAG_SD_dur_IN_day	Tertile	T3	FRAG_SD_dur_IN_dayCat3	adiposity_metabolic	Adiposity/Metabolic	0.95 [0.85;1.07]	0.442538221549396	0.447298093747931	Inverse	717	31276	94293	1792	FALSE	sex + race + tdi + smoking + alcohol + all_cancer_fh + season + bmi + dm
Prostate cancer	Prostate	Physical Activity	Number of MVPA Fragments During Waking Time (Weighted)	FRAG_Nfrag_MVPA_day_wei	Tertile	T2	FRAG_Nfrag_MVPA_day_weiCat2	adiposity_metabolic	Adiposity/Metabolic	1.04 [0.93;1.17]	0.443626229421196	0.0885142645628774	Positive	607	31428	94296	1792	FALSE	sex + race + tdi + smoking + alcohol + all_cancer_fh + season + bmi + dm
Prostate cancer	Prostate	Physical Activity	Duration in 1-5 Min LIPA Bouts (Weighted)	dur_day_LIG_bts_1_5_min_wei	Tertile	T3	dur_day_LIG_bts_1_5_min_weiCat3	adiposity_metabolic	Adiposity/Metabolic	1.05 [0.93;1.18]	0.445706632183556	0.456803474809508	Positive	508	31596	94296	1792	FALSE	sex + race + tdi + smoking + alcohol + all_cancer_fh + season + bmi + dm
Prostate cancer	Prostate	Sleep	Sleep Efficiency After Onset (Plain)	sleep_efficiency_after_onset_pla	Tertile	T3	sleep_efficiency_after_onset_plaCat3	adiposity_metabolic	Adiposity/Metabolic	0.96 [0.85;1.07]	0.446476576849752	0.364460039312684	Inverse	505	31518	94296	1792	FALSE	sex + race + tdi + smoking + alcohol + all_cancer_fh + season + bmi + dm
Prostate cancer	Prostate	Physical Activity	Power-Law Alpha of Inactivity Fragment Durations During Waking Time	FRAG_alpha_dur_IN_day	Tertile	T3	FRAG_alpha_dur_IN_dayCat3	adiposity_metabolic	Adiposity/Metabolic	1.05 [0.93;1.18]	0.448819795081373	0.447437865406237	Positive	491	31598	94293	1792	FALSE	sex + race + tdi + smoking + alcohol + all_cancer_fh + season + bmi + dm
Prostate cancer	Prostate	Physical Activity	x0.5 of Inactivity Fragment Durations During Waking Time	FRAG_x0.5_dur_IN_day	Tertile	T3	FRAG_x0.5_dur_IN_dayCat3	adiposity_metabolic	Adiposity/Metabolic	0.96 [0.85;1.07]	0.448819795082183	0.450932894765319	Inverse	714	31257	94293	1792	FALSE	sex + race + tdi + smoking + alcohol + all_cancer_fh + season + bmi + dm
Prostate cancer	Prostate	Circadian Rhythm	L10 Activity Level	L10VALUE	Tertile	T2	L10VALUECat2	adiposity_metabolic	Adiposity/Metabolic	1.04 [0.93;1.17]	0.452506986915146	0.70446048745154	Positive	608	31435	94296	1792	FALSE	sex + race + tdi + smoking + alcohol + all_cancer_fh + season + bmi + dm
Prostate cancer	Prostate	Physical Activity	Total Vigorous Physical Activity Acceleration (Weighted)	ACC_day_total_VIG_mg_wei	Tertile	T3	ACC_day_total_VIG_mg_weiCat3	adiposity_metabolic	Adiposity/Metabolic	0.95 [0.83;1.09]	0.454448726022484	0.413189879731378	Inverse	458	22731	68145	1393	FALSE	sex + race + tdi + smoking + alcohol + all_cancer_fh + season + bmi + dm
Prostate cancer	Prostate	Physical Activity	Total Moderate Physical Activity Acceleration (Plain)	ACC_day_total_MOD_mg_pla	Tertile	T3	ACC_day_total_MOD_mg_plaCat3	adiposity_metabolic	Adiposity/Metabolic	1.05 [0.93;1.18]	0.456091915117029	0.548284490088075	Positive	705	31441	94283	1792	FALSE	sex + race + tdi + smoking + alcohol + all_cancer_fh + season + bmi + dm
Prostate cancer	Prostate	Physical Activity	Total Inactivity Acceleration (Plain)	ACC_day_total_IN_mg_pla	Tertile	T3	ACC_day_total_IN_mg_plaCat3	adiposity_metabolic	Adiposity/Metabolic	1.05 [0.93;1.17]	0.45855302702049	0.535364551524168	Positive	487	31581	94296	1792	FALSE	sex + race + tdi + smoking + alcohol + all_cancer_fh + season + bmi + dm
Prostate cancer	Prostate	Physical Activity	Total LIPA Acceleration (Weighted)	ACC_day_total_LIG_mg_wei	Tertile	T3	ACC_day_total_LIG_mg_weiCat3	adiposity_metabolic	Adiposity/Metabolic	1.05 [0.93;1.18]	0.460406717119525	0.389437949950458	Positive	480	31514	94296	1792	FALSE	sex + race + tdi + smoking + alcohol + all_cancer_fh + season + bmi + dm
Prostate cancer	Prostate	Physical Activity	Duration in 1-5 Min LIPA Bouts (Plain)	dur_day_LIG_bts_1_5_min_pla	Tertile	T3	dur_day_LIG_bts_1_5_min_plaCat3	adiposity_metabolic	Adiposity/Metabolic	1.05 [0.93;1.18]	0.46276136354655	0.457538103488705	Positive	504	31601	94296	1792	FALSE	sex + race + tdi + smoking + alcohol + all_cancer_fh + season + bmi + dm
Prostate cancer	Prostate	Physical Activity	Coefficient of Variance of Inactivity Fragment Durations During Waking Time	FRAG_CoV_dur_IN_day	Tertile	T2	FRAG_CoV_dur_IN_dayCat2	adiposity_metabolic	Adiposity/Metabolic	1.04 [0.93;1.17]	0.468618222821883	0.617723341842398	Positive	577	31484	94293	1792	FALSE	sex + race + tdi + smoking + alcohol + all_cancer_fh + season + bmi + dm
Prostate cancer	Prostate	Physical Activity	Mean MVPA Fragment Duration During Waking Time	FRAG_mean_dur_MVPA_day	Tertile	T3	FRAG_mean_dur_MVPA_dayCat3	adiposity_metabolic	Adiposity/Metabolic	1.04 [0.93;1.17]	0.471161661425586	0.601254542950988	Positive	677	31403	94277	1792	FALSE	sex + race + tdi + smoking + alcohol + all_cancer_fh + season + bmi + dm
Prostate cancer	Prostate	Physical Activity	Acceleration in 10-20 Min Inactivity Bouts (Weighted)	ACC_day_IN_bts_10_20_mg_wei	Tertile	T2	ACC_day_IN_bts_10_20_mg_weiCat2	adiposity_metabolic	Adiposity/Metabolic	1.04 [0.93;1.17]	0.47401737124533	0.334822961909208	Positive	589	31457	94289	1792	FALSE	sex + race + tdi + smoking + alcohol + all_cancer_fh + season + bmi + dm
Prostate cancer	Prostate	Physical Activity	Power-Law Alpha of Inactivity Fragment Durations During Waking Time (Weighted)	FRAG_alpha_dur_IN_day_wei	Tertile	T3	FRAG_alpha_dur_IN_day_weiCat3	adiposity_metabolic	Adiposity/Metabolic	1.04 [0.93;1.17]	0.476881866094502	0.493174908783843	Positive	499	31599	94291	1792	FALSE	sex + race + tdi + smoking + alcohol + all_cancer_fh + season + bmi + dm
Prostate cancer	Prostate	Physical Activity	Acceleration in 5-10 Min LIPA Bouts (Plain)	ACC_day_LIG_bts_5_10_mg_pla	Tertile	T3	ACC_day_LIG_bts_5_10_mg_plaCat3	adiposity_metabolic	Adiposity/Metabolic	1.04 [0.93;1.17]	0.478349680642547	0.401437306546097	Positive	500	31530	94291	1792	FALSE	sex + race + tdi + smoking + alcohol + all_cancer_fh + season + bmi + dm
Prostate cancer	Prostate	Physical Activity	Total Inactivity Acceleration (Plain)	ACC_day_total_IN_mg_pla	Tertile	T2	ACC_day_total_IN_mg_plaCat2	adiposity_metabolic	Adiposity/Metabolic	0.96 [0.86;1.07]	0.478635085859237	0.535364551524168	Inverse	570	31441	94296	1792	FALSE	sex + race + tdi + smoking + alcohol + all_cancer_fh + season + bmi + dm
Prostate cancer	Prostate	Physical Activity	W0.5 of Activity Fragment Durations During Waking Time (Plain)	FRAG_W0.5_dur_PA_day_pla	Tertile	T2	FRAG_W0.5_dur_PA_day_plaCat2	adiposity_metabolic	Adiposity/Metabolic	1.04 [0.93;1.16]	0.478722908015067	0.314298022739549	Positive	593	31444	94291	1792	FALSE	sex + race + tdi + smoking + alcohol + all_cancer_fh + season + bmi + dm
Prostate cancer	Prostate	Physical Activity	Number of Sustained Inactivity Bouts During Waking Hours	number_sib_wakinghours_AD_T5A5_mn	Tertile	T3	number_sib_wakinghours_AD_T5A5_mnCat3	adiposity_metabolic	Adiposity/Metabolic	0.96 [0.85;1.08]	0.480994636975312	0.254683282271393	Inverse	758	31237	94296	1792	FALSE	sex + race + tdi + smoking + alcohol + all_cancer_fh + season + bmi + dm
Prostate cancer	Prostate	Physical Activity	Standard Deviation of Physical Activity Fragment Durations During Waking Time (Weighted)	FRAG_SD_dur_PA_day_wei	Tertile	T2	FRAG_SD_dur_PA_day_weiCat2	adiposity_metabolic	Adiposity/Metabolic	1.04 [0.93;1.17]	0.481697215798672	0.595101550834864	Positive	567	31455	94291	1792	FALSE	sex + race + tdi + smoking + alcohol + all_cancer_fh + season + bmi + dm
Prostate cancer	Prostate	Physical Activity	Mean Inactivity Fragment Duration During Waking Time	FRAG_mean_dur_IN_day	Tertile	T2	FRAG_mean_dur_IN_dayCat2	adiposity_metabolic	Adiposity/Metabolic	0.96 [0.85;1.08]	0.485746535734019	0.823625962902006	Inverse	581	31430	94295	1792	FALSE	sex + race + tdi + smoking + alcohol + all_cancer_fh + season + bmi + dm
Prostate cancer	Prostate	Physical Activity	Acceleration in 90-Min Inactivity Bouts (Plain)	ACC_day_IN_bts_90_mg_pla	Tertile	T3	ACC_day_IN_bts_90_mg_plaCat3	adiposity_metabolic	Adiposity/Metabolic	0.96 [0.85;1.08]	0.486487949046331	0.494309049617995	Inverse	506	30822	92216	1750	FALSE	sex + race + tdi + smoking + alcohol + all_cancer_fh + season + bmi + dm
Prostate cancer	Prostate	Physical Activity	Duration in 90-Min Inactivity Bouts (Plain)	dur_day_IN_bts_90_min_pla	Tertile	T2	dur_day_IN_bts_90_min_plaCat2	adiposity_metabolic	Adiposity/Metabolic	0.96 [0.85;1.08]	0.486756033407007	0.291953342331465	Inverse	582	31476	94296	1792	FALSE	sex + race + tdi + smoking + alcohol + all_cancer_fh + season + bmi + dm
Prostate cancer	Prostate	Physical Activity	Transition Probability Physical Activity to Inactivity During Waking Time (Plain)	FRAG_TP_PA2IN_day_pla	Tertile	T2	FRAG_TP_PA2IN_day_plaCat2	adiposity_metabolic	Adiposity/Metabolic	1.04 [0.93;1.17]	0.486888969160726	0.979664679955838	Positive	603	31422	94296	1792	FALSE	sex + race + tdi + smoking + alcohol + all_cancer_fh + season + bmi + dm
Prostate cancer	Prostate	Physical Activity	Number of 5-10 Min LIPA Bouts (Weighted)	Nbouts_day_LIG_bts_5_10_wei	Tertile	T3	Nbouts_day_LIG_bts_5_10_weiCat3	adiposity_metabolic	Adiposity/Metabolic	1.04 [0.93;1.17]	0.487620505336983	0.474253848193654	Positive	512	31544	94296	1792	FALSE	sex + race + tdi + smoking + alcohol + all_cancer_fh + season + bmi + dm
Prostate cancer	Prostate	Circadian Rhythm	L5 Start Time	L5TIME_num	Tertile	T3	L5TIME_numCat3	adiposity_metabolic	Adiposity/Metabolic	0.96 [0.85;1.08]	0.490613346642219	0.488863972431926	Inverse	591	31411	94296	1792	FALSE	sex + race + tdi + smoking + alcohol + all_cancer_fh + season + bmi + dm
Prostate cancer	Prostate	Physical Activity	Standard Deviation of Inactivity Fragment Durations During Waking Time (Plain)	FRAG_SD_dur_IN_day_pla	Tertile	T3	FRAG_SD_dur_IN_day_plaCat3	adiposity_metabolic	Adiposity/Metabolic	0.96 [0.85;1.08]	0.491521111937732	0.471134547596213	Inverse	720	31282	94291	1792	FALSE	sex + race + tdi + smoking + alcohol + all_cancer_fh + season + bmi + dm
Prostate cancer	Prostate	Physical Activity	Mean Activity Fragment Duration During Waking Time (Plain)	FRAG_mean_dur_PA_day_pla	Tertile	T2	FRAG_mean_dur_PA_day_plaCat2	adiposity_metabolic	Adiposity/Metabolic	1.04 [0.93;1.16]	0.49211673972308	0.986243303726108	Positive	594	31433	94296	1792	FALSE	sex + race + tdi + smoking + alcohol + all_cancer_fh + season + bmi + dm
Prostate cancer	Prostate	Physical Activity	Number of MVPA Fragments During Waking Time	FRAG_Nfrag_MVPA_day	Tertile	T2	FRAG_Nfrag_MVPA_dayCat2	adiposity_metabolic	Adiposity/Metabolic	1.04 [0.93;1.16]	0.49239283509347	0.0335376654486326	Positive	606	31405	94296	1792	FALSE	sex + race + tdi + smoking + alcohol + all_cancer_fh + season + bmi + dm
Prostate cancer	Prostate	Physical Activity	Number of PA Fragments per Minute IN PA During Waking Time (Plain)	FRAG_NFragPM_PA_day_pla	Tertile	T2	FRAG_NFragPM_PA_day_plaCat2	adiposity_metabolic	Adiposity/Metabolic	1.04 [0.93;1.17]	0.492637115172456	0.943522412713479	Positive	604	31424	94296	1792	FALSE	sex + race + tdi + smoking + alcohol + all_cancer_fh + season + bmi + dm
Prostate cancer	Prostate	Physical Activity	Number of IN Fragments per Minute IN IN During Waking Time (Weighted)	FRAG_NFragPM_IN_day_wei	Tertile	T3	FRAG_NFragPM_IN_day_weiCat3	adiposity_metabolic	Adiposity/Metabolic	1.04 [0.93;1.17]	0.49360759490897	0.513760513831357	Positive	466	31612	94296	1792	FALSE	sex + race + tdi + smoking + alcohol + all_cancer_fh + season + bmi + dm
Prostate cancer	Prostate	Circadian Rhythm	M10 Activity Level	M10VALUE	Tertile	T3	M10VALUECat3	adiposity_metabolic	Adiposity/Metabolic	1.04 [0.93;1.17]	0.493864540393487	0.501630360799684	Positive	555	31567	94296	1792	FALSE	sex + race + tdi + smoking + alcohol + all_cancer_fh + season + bmi + dm
Prostate cancer	Prostate	Physical Activity	Number of Inactivity Fragments During Waking Time	FRAG_Nfrag_IN_day	Tertile	T2	FRAG_Nfrag_IN_dayCat2	adiposity_metabolic	Adiposity/Metabolic	1.04 [0.93;1.16]	0.497464055048961	0.254295888530878	Positive	600	31409	94296	1792	FALSE	sex + race + tdi + smoking + alcohol + all_cancer_fh + season + bmi + dm
Prostate cancer	Prostate	Physical Activity	Number of Inactivity-to-Activity Transitions During Waking Time	FRAG_Nfrag_IN2PA_day	Tertile	T2	FRAG_Nfrag_IN2PA_dayCat2	adiposity_metabolic	Adiposity/Metabolic	1.04 [0.93;1.16]	0.497464055048961	0.254295888530878	Positive	600	31409	94296	1792	FALSE	sex + race + tdi + smoking + alcohol + all_cancer_fh + season + bmi + dm
Prostate cancer	Prostate	Physical Activity	Mean Inactivity Fragment Duration During Waking Time (Weighted)	FRAG_mean_dur_IN_day_wei	Tertile	T3	FRAG_mean_dur_IN_day_weiCat3	adiposity_metabolic	Adiposity/Metabolic	0.96 [0.85;1.08]	0.500870265942729	0.565147386258011	Inverse	733	31265	94296	1792	FALSE	sex + race + tdi + smoking + alcohol + all_cancer_fh + season + bmi + dm
Prostate cancer	Prostate	Physical Activity	Duration in 20-30 Min Inactivity Bouts (Weighted)	dur_day_IN_bts_20_30_min_wei	Tertile	T3	dur_day_IN_bts_20_30_min_weiCat3	adiposity_metabolic	Adiposity/Metabolic	1.04 [0.93;1.16]	0.50226290503278	0.493560938607066	Positive	605	31444	94296	1792	FALSE	sex + race + tdi + smoking + alcohol + all_cancer_fh + season + bmi + dm
Prostate cancer	Prostate	Physical Activity	Acceleration in 10-Min MVPA Bouts (Plain)	ACC_day_MVPA_bts_10_mg_pla	Tertile	T3	ACC_day_MVPA_bts_10_mg_plaCat3	adiposity_metabolic	Adiposity/Metabolic	1.04 [0.92;1.18]	0.506887528159945	0.706082025702343	Positive	664	30346	90983	1743	FALSE	sex + race + tdi + smoking + alcohol + all_cancer_fh + season + bmi + dm
Prostate cancer	Prostate	Physical Activity	Power-Law Alpha of Activity Fragment Durations During Waking Time (Plain)	FRAG_alpha_dur_PA_day_pla	Tertile	T3	FRAG_alpha_dur_PA_day_plaCat3	adiposity_metabolic	Adiposity/Metabolic	0.96 [0.86;1.08]	0.508791496303045	0.399029607586911	Inverse	660	31420	94291	1792	FALSE	sex + race + tdi + smoking + alcohol + all_cancer_fh + season + bmi + dm
Prostate cancer	Prostate	Physical Activity	Acceleration in 60-90 Min Inactivity Bouts (Plain)	ACC_day_IN_bts_60_90_mg_pla	Tertile	T2	ACC_day_IN_bts_60_90_mg_plaCat2	adiposity_metabolic	Adiposity/Metabolic	0.96 [0.86;1.08]	0.512894303512089	0.589922790269815	Inverse	604	31286	93939	1784	FALSE	sex + race + tdi + smoking + alcohol + all_cancer_fh + season + bmi + dm
Prostate cancer	Prostate	Physical Activity	x0.5 of Inactivity Fragment Durations During Waking Time (Plain)	FRAG_x0.5_dur_IN_day_pla	Tertile	T2	FRAG_x0.5_dur_IN_day_plaCat2	adiposity_metabolic	Adiposity/Metabolic	0.96 [0.85;1.08]	0.51311983638881	0.959715734233155	Inverse	578	31446	94291	1792	FALSE	sex + race + tdi + smoking + alcohol + all_cancer_fh + season + bmi + dm
Prostate cancer	Prostate	Circadian Rhythm	Relative Amplitude	RA	Tertile	T3	RACat3	adiposity_metabolic	Adiposity/Metabolic	1.04 [0.92;1.17]	0.514106178189074	0.530938785413233	Positive	511	31598	94296	1792	FALSE	sex + race + tdi + smoking + alcohol + all_cancer_fh + season + bmi + dm
Prostate cancer	Prostate	Physical Activity	Mean Inactivity Fragment Duration During Waking Time (Weighted)	FRAG_mean_dur_IN_day_wei	Tertile	T2	FRAG_mean_dur_IN_day_weiCat2	adiposity_metabolic	Adiposity/Metabolic	0.96 [0.85;1.08]	0.514377754667105	0.565147386258011	Inverse	588	31424	94296	1792	FALSE	sex + race + tdi + smoking + alcohol + all_cancer_fh + season + bmi + dm
Prostate cancer	Prostate	Circadian Rhythm	M5 Activity Level	M5VALUE	Tertile	T2	M5VALUECat2	adiposity_metabolic	Adiposity/Metabolic	1.04 [0.93;1.17]	0.515354736900104	0.389620659163031	Positive	571	31442	94296	1792	FALSE	sex + race + tdi + smoking + alcohol + all_cancer_fh + season + bmi + dm
Prostate cancer	Prostate	Physical Activity	Number of MVPA Fragments During Waking Time (Plain)	FRAG_Nfrag_MVPA_day_pla	Tertile	T2	FRAG_Nfrag_MVPA_day_plaCat2	adiposity_metabolic	Adiposity/Metabolic	1.04 [0.93;1.16]	0.518705255629654	0.0631169643569199	Positive	602	31429	94296	1792	FALSE	sex + race + tdi + smoking + alcohol + all_cancer_fh + season + bmi + dm
Prostate cancer	Prostate	Physical Activity	x0.5 of Inactivity Fragment Durations During Waking Time (Weighted)	FRAG_x0.5_dur_IN_day_wei	Tertile	T2	FRAG_x0.5_dur_IN_day_weiCat2	adiposity_metabolic	Adiposity/Metabolic	0.96 [0.85;1.08]	0.519818565202133	0.83089640276246	Inverse	581	31445	94291	1792	FALSE	sex + race + tdi + smoking + alcohol + all_cancer_fh + season + bmi + dm
Prostate cancer	Prostate	Physical Activity	Mean LIPA Fragment Duration During Waking Time (Weighted)	FRAG_mean_dur_LIPA_day_wei	Tertile	T3	FRAG_mean_dur_LIPA_day_weiCat3	adiposity_metabolic	Adiposity/Metabolic	0.96 [0.85;1.08]	0.520188691434327	0.492355901184643	Inverse	501	31430	94295	1792	FALSE	sex + race + tdi + smoking + alcohol + all_cancer_fh + season + bmi + dm
Prostate cancer	Prostate	Physical Activity	Mean LIPA Fragment Duration During Waking Time	FRAG_mean_dur_LIPA_day	Tertile	T2	FRAG_mean_dur_LIPA_dayCat2	adiposity_metabolic	Adiposity/Metabolic	1.04 [0.93;1.16]	0.521945028468288	0.636225071165398	Positive	661	31393	94295	1792	FALSE	sex + race + tdi + smoking + alcohol + all_cancer_fh + season + bmi + dm
Prostate cancer	Prostate	Physical Activity	Unbouted Inactivity Acceleration (Plain)	ACC_day_IN_unbt_mg_pla	Tertile	T2	ACC_day_IN_unbt_mg_plaCat2	adiposity_metabolic	Adiposity/Metabolic	1.04 [0.93;1.16]	0.523003910349763	0.879197932162414	Positive	589	31435	94291	1792	FALSE	sex + race + tdi + smoking + alcohol + all_cancer_fh + season + bmi + dm
Prostate cancer	Prostate	Circadian Rhythm	M10 Activity Level	M10VALUE	Tertile	T2	M10VALUECat2	adiposity_metabolic	Adiposity/Metabolic	1.04 [0.93;1.16]	0.523108932867324	0.501630360799684	Positive	578	31431	94296	1792	FALSE	sex + race + tdi + smoking + alcohol + all_cancer_fh + season + bmi + dm
Prostate cancer	Prostate	Physical Activity	Duration in 1-5 Min MVPA Bouts (Plain)	dur_day_MVPA_bts_1_5_min_pla	Tertile	T2	dur_day_MVPA_bts_1_5_min_plaCat2	adiposity_metabolic	Adiposity/Metabolic	1.04 [0.93;1.16]	0.524678160193047	0.129451281391877	Positive	595	31466	94296	1792	FALSE	sex + race + tdi + smoking + alcohol + all_cancer_fh + season + bmi + dm
Prostate cancer	Prostate	Circadian Rhythm	L10 Start Time	L10TIME_num	Tertile	T3	L10TIME_numCat3	adiposity_metabolic	Adiposity/Metabolic	1.04 [0.92;1.17]	0.525363620028148	0.525466369348135	Positive	609	31445	94296	1792	FALSE	sex + race + tdi + smoking + alcohol + all_cancer_fh + season + bmi + dm
Prostate cancer	Prostate	Circadian Rhythm	Autocorrelation Phi	phi	Tertile	T3	phiCat3	adiposity_metabolic	Adiposity/Metabolic	1.04 [0.93;1.16]	0.526190839384182	0.512823267212163	Positive	597	31503	94296	1792	FALSE	sex + race + tdi + smoking + alcohol + all_cancer_fh + season + bmi + dm
Prostate cancer	Prostate	Circadian Rhythm	Autocorrelation Phi	phi	Tertile	T2	phiCat2	adiposity_metabolic	Adiposity/Metabolic	1.04 [0.93;1.16]	0.528457758911016	0.512823267212163	Positive	567	31451	94296	1792	FALSE	sex + race + tdi + smoking + alcohol + all_cancer_fh + season + bmi + dm
Prostate cancer	Prostate	Circadian Rhythm	Interdaily Stability	IS	Tertile	T3	ISCat3	adiposity_metabolic	Adiposity/Metabolic	0.96 [0.86;1.08]	0.52861614240806	0.587711622296895	Inverse	533	31476	94296	1792	FALSE	sex + race + tdi + smoking + alcohol + all_cancer_fh + season + bmi + dm
Prostate cancer	Prostate	Physical Activity	Duration in 5-10 Min LIPA Bouts (Plain)	dur_day_LIG_bts_5_10_min_pla	Tertile	T2	dur_day_LIG_bts_5_10_min_plaCat2	adiposity_metabolic	Adiposity/Metabolic	1.04 [0.93;1.16]	0.529878059543031	0.0952065532597577	Positive	579	31390	94296	1792	FALSE	sex + race + tdi + smoking + alcohol + all_cancer_fh + season + bmi + dm
Prostate cancer	Prostate	Physical Activity	Gini Index of Activity Fragment Durations During Waking Time (Weighted)	FRAG_Gini_dur_PA_day_wei	Tertile	T3	FRAG_Gini_dur_PA_day_weiCat3	adiposity_metabolic	Adiposity/Metabolic	1.04 [0.92;1.16]	0.529913566396482	0.512862572778196	Positive	581	31483	94291	1792	FALSE	sex + race + tdi + smoking + alcohol + all_cancer_fh + season + bmi + dm
Prostate cancer	Prostate	Physical Activity	Number of 1-5 Min LIPA Bouts (Plain)	Nbouts_day_LIG_bts_1_5_pla	Tertile	T2	Nbouts_day_LIG_bts_1_5_plaCat2	adiposity_metabolic	Adiposity/Metabolic	1.04 [0.93;1.16]	0.53044096831578	0.602461371280298	Positive	620	31412	94296	1792	FALSE	sex + race + tdi + smoking + alcohol + all_cancer_fh + season + bmi + dm
Prostate cancer	Prostate	Physical Activity	Acceleration in 5-10 Min LIPA Bouts (Weighted)	ACC_day_LIG_bts_5_10_mg_wei	Tertile	T2	ACC_day_LIG_bts_5_10_mg_weiCat2	adiposity_metabolic	Adiposity/Metabolic	1.04 [0.93;1.16]	0.534542900759221	0.814766989653716	Positive	605	31450	94291	1792	FALSE	sex + race + tdi + smoking + alcohol + all_cancer_fh + season + bmi + dm
Prostate cancer	Prostate	Physical Activity	Total LIPA Duration (Plain)	dur_day_total_LIG_min_pla	Tertile	T3	dur_day_total_LIG_min_plaCat3	adiposity_metabolic	Adiposity/Metabolic	1.04 [0.92;1.17]	0.536419010088352	0.572383017415211	Positive	468	31573	94296	1792	FALSE	sex + race + tdi + smoking + alcohol + all_cancer_fh + season + bmi + dm
Prostate cancer	Prostate	Physical Activity	Gini Index of Inactivity Fragment Durations During Waking Time	FRAG_Gini_dur_IN_day	Tertile	T3	FRAG_Gini_dur_IN_dayCat3	adiposity_metabolic	Adiposity/Metabolic	0.96 [0.86;1.08]	0.536497614364498	0.525059040054819	Inverse	643	31401	94293	1792	FALSE	sex + race + tdi + smoking + alcohol + all_cancer_fh + season + bmi + dm
Prostate cancer	Prostate	Physical Activity	Acceleration in 1-5 Min MVPA Bouts (Plain)	ACC_day_MVPA_bts_1_5_mg_pla	Tertile	T3	ACC_day_MVPA_bts_1_5_mg_plaCat3	adiposity_metabolic	Adiposity/Metabolic	0.96 [0.86;1.08]	0.538239632936881	0.554526549124209	Inverse	679	31413	94274	1792	FALSE	sex + race + tdi + smoking + alcohol + all_cancer_fh + season + bmi + dm
Prostate cancer	Prostate	Physical Activity	Standard Deviation of Physical Activity Fragment Durations During Waking Time (Plain)	FRAG_SD_dur_PA_day_pla	Tertile	T2	FRAG_SD_dur_PA_day_plaCat2	adiposity_metabolic	Adiposity/Metabolic	1.04 [0.92;1.16]	0.538520918953997	0.824748810954409	Positive	567	31465	94291	1792	FALSE	sex + race + tdi + smoking + alcohol + all_cancer_fh + season + bmi + dm
Prostate cancer	Prostate	Physical Activity	Total LIPA Duration (Weighted)	dur_day_total_LIG_min_wei	Tertile	T2	dur_day_total_LIG_min_weiCat2	adiposity_metabolic	Adiposity/Metabolic	1.03 [0.93;1.15]	0.540286459528783	0.406631434009723	Positive	592	31413	94296	1792	FALSE	sex + race + tdi + smoking + alcohol + all_cancer_fh + season + bmi + dm
Prostate cancer	Prostate	Physical Activity	Transition Probability Physical Inactivity to LIPA During Waking Time	FRAG_TP_IN2LIPA_day	Tertile	T2	FRAG_TP_IN2LIPA_dayCat2	adiposity_metabolic	Adiposity/Metabolic	0.97 [0.87;1.08]	0.541949965078093	0.901944973288888	Inverse	579	31406	94296	1792	FALSE	sex + race + tdi + smoking + alcohol + all_cancer_fh + season + bmi + dm
Prostate cancer	Prostate	Physical Activity	Mean Inactivity Fragment Duration During Waking Time (Plain)	FRAG_mean_dur_IN_day_pla	Tertile	T2	FRAG_mean_dur_IN_day_plaCat2	adiposity_metabolic	Adiposity/Metabolic	0.96 [0.85;1.09]	0.543100704578405	0.409427742073897	Inverse	592	31418	94296	1792	FALSE	sex + race + tdi + smoking + alcohol + all_cancer_fh + season + bmi + dm
Prostate cancer	Prostate	Physical Activity	Standard Deviation of Inactivity Fragment Durations During Waking Time (Weighted)	FRAG_SD_dur_IN_day_wei	Tertile	T2	FRAG_SD_dur_IN_day_weiCat2	adiposity_metabolic	Adiposity/Metabolic	0.96 [0.85;1.09]	0.543947750027359	0.355964899686866	Inverse	593	31426	94291	1792	FALSE	sex + race + tdi + smoking + alcohol + all_cancer_fh + season + bmi + dm
Prostate cancer	Prostate	Physical Activity	Standard Deviation of Physical Activity Fragment Durations During Waking Time	FRAG_SD_dur_PA_day	Tertile	T2	FRAG_SD_dur_PA_dayCat2	adiposity_metabolic	Adiposity/Metabolic	1.04 [0.92;1.16]	0.549944138378102	0.760267187378258	Positive	562	31483	94293	1792	FALSE	sex + race + tdi + smoking + alcohol + all_cancer_fh + season + bmi + dm
Prostate cancer	Prostate	Physical Activity	Number of 5-10 Min LIPA Bouts (Weighted)	Nbouts_day_LIG_bts_5_10_wei	Tertile	T2	Nbouts_day_LIG_bts_5_10_weiCat2	adiposity_metabolic	Adiposity/Metabolic	1.03 [0.93;1.15]	0.551532474177519	0.474253848193654	Positive	589	31412	94296	1792	FALSE	sex + race + tdi + smoking + alcohol + all_cancer_fh + season + bmi + dm
Prostate cancer	Prostate	Physical Activity	Gini Index of Activity Fragment Durations During Waking Time (Plain)	FRAG_Gini_dur_PA_day_pla	Tertile	T3	FRAG_Gini_dur_PA_day_plaCat3	adiposity_metabolic	Adiposity/Metabolic	1.04 [0.92;1.16]	0.553435140755289	0.541677943584161	Positive	586	31487	94291	1792	FALSE	sex + race + tdi + smoking + alcohol + all_cancer_fh + season + bmi + dm
Prostate cancer	Prostate	Physical Activity	Gini Index of Activity Fragment Durations During Waking Time	FRAG_Gini_dur_PA_day	Tertile	T3	FRAG_Gini_dur_PA_dayCat3	adiposity_metabolic	Adiposity/Metabolic	1.03 [0.92;1.16]	0.555416401472724	0.555211177014295	Positive	607	31476	94293	1792	FALSE	sex + race + tdi + smoking + alcohol + all_cancer_fh + season + bmi + dm
Prostate cancer	Prostate	Physical Activity	Unbouted Inactivity Duration (Weighted)	dur_day_IN_unbt_min_wei	Tertile	T3	dur_day_IN_unbt_min_weiCat3	adiposity_metabolic	Adiposity/Metabolic	1.04 [0.92;1.16]	0.558859039163738	0.548200153941769	Positive	491	31586	94296	1792	FALSE	sex + race + tdi + smoking + alcohol + all_cancer_fh + season + bmi + dm
Prostate cancer	Prostate	Physical Activity	Mean LIPA Fragment Duration During Waking Time (Plain)	FRAG_mean_dur_LIPA_day_pla	Tertile	T3	FRAG_mean_dur_LIPA_day_plaCat3	adiposity_metabolic	Adiposity/Metabolic	0.96 [0.86;1.09]	0.559264177442792	0.545138348681821	Inverse	507	31423	94295	1792	FALSE	sex + race + tdi + smoking + alcohol + all_cancer_fh + season + bmi + dm
Prostate cancer	Prostate	Physical Activity	Acceleration in 1-5 Min MVPA Bouts (Weighted)	ACC_day_MVPA_bts_1_5_mg_wei	Tertile	T3	ACC_day_MVPA_bts_1_5_mg_weiCat3	adiposity_metabolic	Adiposity/Metabolic	0.97 [0.86;1.09]	0.560246664594732	0.540307106578968	Inverse	676	31405	94274	1792	FALSE	sex + race + tdi + smoking + alcohol + all_cancer_fh + season + bmi + dm
Prostate cancer	Prostate	Physical Activity	Duration in 10-Min MVPA Bouts (Weighted)	dur_day_MVPA_bts_10_min_wei	Tertile	T3	dur_day_MVPA_bts_10_min_weiCat3	adiposity_metabolic	Adiposity/Metabolic	1.04 [0.92;1.17]	0.562839029712299	0.853987860050291	Positive	593	31494	94296	1792	FALSE	sex + race + tdi + smoking + alcohol + all_cancer_fh + season + bmi + dm
Prostate cancer	Prostate	Light	Afternoon Light	afternoon_light	Tertile	T3	afternoon_lightCat3	adiposity_metabolic	Adiposity/Metabolic	1.04 [0.91;1.19]	0.563123376979373	0.474032924285261	Positive	650	31140	93538	1779	FALSE	sex + race + tdi + smoking + alcohol + all_cancer_fh + season + bmi + dm
Prostate cancer	Prostate	Physical Activity	Duration in 10-Min LIPA Bouts (Weighted)	dur_day_LIG_bts_10_min_wei	Tertile	T3	dur_day_LIG_bts_10_min_weiCat3	adiposity_metabolic	Adiposity/Metabolic	0.97 [0.86;1.09]	0.564265874478922	0.611127804554624	Inverse	440	31545	94296	1792	FALSE	sex + race + tdi + smoking + alcohol + all_cancer_fh + season + bmi + dm
Prostate cancer	Prostate	Physical Activity	Standard Deviation of Physical Activity Fragment Durations During Waking Time (Weighted)	FRAG_SD_dur_PA_day_wei	Tertile	T3	FRAG_SD_dur_PA_day_weiCat3	adiposity_metabolic	Adiposity/Metabolic	1.03 [0.92;1.16]	0.567456800634738	0.595101550834864	Positive	587	31466	94291	1792	FALSE	sex + race + tdi + smoking + alcohol + all_cancer_fh + season + bmi + dm
Prostate cancer	Prostate	Physical Activity	Duration in 30-60 Min Inactivity Bouts (Plain)	dur_day_IN_bts_30_60_min_pla	Tertile	T2	dur_day_IN_bts_30_60_min_plaCat2	adiposity_metabolic	Adiposity/Metabolic	1.03 [0.92;1.16]	0.568987222692085	0.203520404287826	Positive	593	31430	94296	1792	FALSE	sex + race + tdi + smoking + alcohol + all_cancer_fh + season + bmi + dm
Prostate cancer	Prostate	Circadian Rhythm	L5 Activity Level	L5VALUE	Tertile	T3	L5VALUECat3	adiposity_metabolic	Adiposity/Metabolic	1.03 [0.92;1.16]	0.574237194312288	0.517989315699761	Positive	692	31291	94296	1792	FALSE	sex + race + tdi + smoking + alcohol + all_cancer_fh + season + bmi + dm
Prostate cancer	Prostate	Physical Activity	Duration in 20-30 Min Inactivity Bouts (Plain)	dur_day_IN_bts_20_30_min_pla	Tertile	T2	dur_day_IN_bts_20_30_min_plaCat2	adiposity_metabolic	Adiposity/Metabolic	1.03 [0.92;1.16]	0.575532584022438	0.672126471871682	Positive	590	31447	94296	1792	FALSE	sex + race + tdi + smoking + alcohol + all_cancer_fh + season + bmi + dm
Prostate cancer	Prostate	Physical Activity	W0.5 of Activity Fragment Durations During Waking Time	FRAG_W0.5_dur_PA_day	Tertile	T2	FRAG_W0.5_dur_PA_dayCat2	adiposity_metabolic	Adiposity/Metabolic	1.03 [0.92;1.15]	0.583400806228414	0.218819629212027	Positive	573	31421	94293	1792	FALSE	sex + race + tdi + smoking + alcohol + all_cancer_fh + season + bmi + dm
Prostate cancer	Prostate	Physical Activity	Duration in 10-Min LIPA Bouts (Plain)	dur_day_LIG_bts_10_min_pla	Tertile	T3	dur_day_LIG_bts_10_min_plaCat3	adiposity_metabolic	Adiposity/Metabolic	0.97 [0.86;1.09]	0.583779134804127	0.618120451955829	Inverse	446	31539	94296	1792	FALSE	sex + race + tdi + smoking + alcohol + all_cancer_fh + season + bmi + dm
Prostate cancer	Prostate	Circadian Rhythm	Intradaily Variability	IV	Tertile	T3	IVCat3	adiposity_metabolic	Adiposity/Metabolic	0.97 [0.86;1.09]	0.587294219389676	0.560213622708506	Inverse	627	31339	94296	1792	FALSE	sex + race + tdi + smoking + alcohol + all_cancer_fh + season + bmi + dm
Prostate cancer	Prostate	Physical Activity	Transition Probability Physical Inactivity to LIPA During Waking Time (Weighted)	FRAG_TP_IN2LIPA_day_wei	Tertile	T2	FRAG_TP_IN2LIPA_day_weiCat2	adiposity_metabolic	Adiposity/Metabolic	0.97 [0.87;1.08]	0.588922101221442	0.414168545785041	Inverse	570	31417	94296	1792	FALSE	sex + race + tdi + smoking + alcohol + all_cancer_fh + season + bmi + dm
Prostate cancer	Prostate	Physical Activity	Power-Law Alpha of Inactivity Fragment Durations During Waking Time (Plain)	FRAG_alpha_dur_IN_day_pla	Tertile	T2	FRAG_alpha_dur_IN_day_plaCat2	adiposity_metabolic	Adiposity/Metabolic	0.97 [0.87;1.08]	0.59077745803356	0.756150122925818	Inverse	573	31447	94291	1792	FALSE	sex + race + tdi + smoking + alcohol + all_cancer_fh + season + bmi + dm
Prostate cancer	Prostate	Physical Activity	Duration in 5-10 Min LIPA Bouts (Weighted)	dur_day_LIG_bts_5_10_min_wei	Tertile	T2	dur_day_LIG_bts_5_10_min_weiCat2	adiposity_metabolic	Adiposity/Metabolic	1.03 [0.92;1.15]	0.59125154754881	0.326755763865027	Positive	587	31398	94296	1792	FALSE	sex + race + tdi + smoking + alcohol + all_cancer_fh + season + bmi + dm
Prostate cancer	Prostate	Physical Activity	W0.5 of Inactivity Fragment Durations During Waking Time (Weighted)	FRAG_W0.5_dur_IN_day_wei	Tertile	T3	FRAG_W0.5_dur_IN_day_weiCat3	adiposity_metabolic	Adiposity/Metabolic	0.97 [0.86;1.09]	0.591771480296508	0.642163583418886	Inverse	743	31282	94291	1792	FALSE	sex + race + tdi + smoking + alcohol + all_cancer_fh + season + bmi + dm
Prostate cancer	Prostate	Physical Activity	Acceleration in 60-90 Min Inactivity Bouts (Plain)	ACC_day_IN_bts_60_90_mg_pla	Tertile	T3	ACC_day_IN_bts_60_90_mg_plaCat3	adiposity_metabolic	Adiposity/Metabolic	0.97 [0.86;1.09]	0.594134266413106	0.589922790269815	Inverse	522	31409	93939	1784	FALSE	sex + race + tdi + smoking + alcohol + all_cancer_fh + season + bmi + dm
Prostate cancer	Prostate	Physical Activity	Total Inactivity Acceleration (Weighted)	ACC_day_total_IN_mg_wei	Tertile	T2	ACC_day_total_IN_mg_weiCat2	adiposity_metabolic	Adiposity/Metabolic	0.97 [0.87;1.08]	0.594318804634513	0.731696008670663	Inverse	574	31441	94296	1792	FALSE	sex + race + tdi + smoking + alcohol + all_cancer_fh + season + bmi + dm
Prostate cancer	Prostate	Physical Activity	Mean Activity Fragment Duration During Waking Time	FRAG_mean_dur_PA_day	Tertile	T2	FRAG_mean_dur_PA_dayCat2	adiposity_metabolic	Adiposity/Metabolic	1.03 [0.92;1.15]	0.596942350254219	0.727451223007239	Positive	597	31425	94295	1792	FALSE	sex + race + tdi + smoking + alcohol + all_cancer_fh + season + bmi + dm
Prostate cancer	Prostate	Physical Activity	Number of 60-90 Min Inactivity Bouts (Plain)	Nbouts_day_IN_bts_60_90_pla	Tertile	T3	Nbouts_day_IN_bts_60_90_plaCat3	adiposity_metabolic	Adiposity/Metabolic	1.03 [0.92;1.16]	0.597215010216818	0.578092197699599	Positive	688	31330	94296	1792	FALSE	sex + race + tdi + smoking + alcohol + all_cancer_fh + season + bmi + dm
Prostate cancer	Prostate	Physical Activity	Total Inactivity Duration (Weighted)	dur_day_total_IN_min_wei	Tertile	T2	dur_day_total_IN_min_weiCat2	adiposity_metabolic	Adiposity/Metabolic	0.97 [0.86;1.09]	0.597840433232097	0.145870877727732	Inverse	602	31444	94296	1792	FALSE	sex + race + tdi + smoking + alcohol + all_cancer_fh + season + bmi + dm
Prostate cancer	Prostate	Physical Activity	Number of Activity Fragments During Waking Time (Plain)	FRAG_Nfrag_PA_day_pla	Tertile	T2	FRAG_Nfrag_PA_day_plaCat2	adiposity_metabolic	Adiposity/Metabolic	1.03 [0.92;1.15]	0.598815017978123	0.821177834155404	Positive	593	31431	94296	1792	FALSE	sex + race + tdi + smoking + alcohol + all_cancer_fh + season + bmi + dm
Prostate cancer	Prostate	Physical Activity	Number of Activity-to-Inactivity Transitions During Waking Time (Plain)	FRAG_Nfrag_PA2IN_day_pla	Tertile	T2	FRAG_Nfrag_PA2IN_day_plaCat2	adiposity_metabolic	Adiposity/Metabolic	1.03 [0.92;1.15]	0.598815017978123	0.821177834155404	Positive	593	31431	94296	1792	FALSE	sex + race + tdi + smoking + alcohol + all_cancer_fh + season + bmi + dm
Prostate cancer	Prostate	Circadian Rhythm	Extended Cosinor Amplitude	cosinorExt_amp	Tertile	T3	cosinorExt_ampCat3	adiposity_metabolic	Adiposity/Metabolic	0.97 [0.87;1.09]	0.599695836456571	0.617367089312155	Inverse	548	31537	94296	1792	FALSE	sex + race + tdi + smoking + alcohol + all_cancer_fh + season + bmi + dm
Prostate cancer	Prostate	Circadian Rhythm	Cosinor Acrophase	cosinor_acrophase	Tertile	T3	cosinor_acrophaseCat3	adiposity_metabolic	Adiposity/Metabolic	0.97 [0.86;1.09]	0.607350493982335	0.610004842576074	Inverse	540	31502	94296	1792	FALSE	sex + race + tdi + smoking + alcohol + all_cancer_fh + season + bmi + dm
Prostate cancer	Prostate	Physical Activity	Duration in 1-5 Min LIPA Bouts (Plain)	dur_day_LIG_bts_1_5_min_pla	Tertile	T2	dur_day_LIG_bts_1_5_min_plaCat2	adiposity_metabolic	Adiposity/Metabolic	1.03 [0.92;1.15]	0.609035982773779	0.457538103488705	Positive	617	31419	94296	1792	FALSE	sex + race + tdi + smoking + alcohol + all_cancer_fh + season + bmi + dm
Prostate cancer	Prostate	Sleep	Sleep Duration Within Sleep Period Time	SleepDurationInSpt_AD_T5A5_mn	Tertile	T3	SleepDurationInSpt_AD_T5A5_mnCat3	adiposity_metabolic	Adiposity/Metabolic	0.97 [0.86;1.09]	0.613874862515372	0.753756107446451	Inverse	505	31476	94296	1792	FALSE	sex + race + tdi + smoking + alcohol + all_cancer_fh + season + bmi + dm
Prostate cancer	Prostate	Physical Activity	Acceleration in 60-90 Min Inactivity Bouts (Weighted)	ACC_day_IN_bts_60_90_mg_wei	Tertile	T2	ACC_day_IN_bts_60_90_mg_weiCat2	adiposity_metabolic	Adiposity/Metabolic	1.03 [0.92;1.15]	0.616557930703122	0.665994821122675	Positive	631	31303	93939	1784	FALSE	sex + race + tdi + smoking + alcohol + all_cancer_fh + season + bmi + dm
Prostate cancer	Prostate	Physical Activity	Unbouted Inactivity Duration (Weighted)	dur_day_IN_unbt_min_wei	Tertile	T2	dur_day_IN_unbt_min_weiCat2	adiposity_metabolic	Adiposity/Metabolic	1.03 [0.92;1.15]	0.619828663532365	0.548200153941769	Positive	593	31430	94296	1792	FALSE	sex + race + tdi + smoking + alcohol + all_cancer_fh + season + bmi + dm
Prostate cancer	Prostate	Physical Activity	Number of 1-5 Min LIPA Bouts (Plain)	Nbouts_day_LIG_bts_1_5_pla	Tertile	T3	Nbouts_day_LIG_bts_1_5_plaCat3	adiposity_metabolic	Adiposity/Metabolic	1.03 [0.91;1.16]	0.619878497914204	0.602461371280298	Positive	488	31614	94296	1792	FALSE	sex + race + tdi + smoking + alcohol + all_cancer_fh + season + bmi + dm
Prostate cancer	Prostate	Light	Evening Light	evening_light	Tertile	T3	evening_lightCat3	adiposity_metabolic	Adiposity/Metabolic	0.97 [0.85;1.11]	0.627082651889442	0.868088529451967	Inverse	606	31178	93538	1779	FALSE	sex + race + tdi + smoking + alcohol + all_cancer_fh + season + bmi + dm
Prostate cancer	Prostate	Physical Activity	Number of 30-60 Min Inactivity Bouts (Plain)	Nbouts_day_IN_bts_30_60_pla	Tertile	T2	Nbouts_day_IN_bts_30_60_plaCat2	adiposity_metabolic	Adiposity/Metabolic	1.03 [0.92;1.16]	0.62858096688264	0.274833185126934	Positive	595	31429	94296	1792	FALSE	sex + race + tdi + smoking + alcohol + all_cancer_fh + season + bmi + dm
Prostate cancer	Prostate	Physical Activity	Coefficient of Variance of Inactivity Fragment Durations During Waking Time	FRAG_CoV_dur_IN_day	Tertile	T3	FRAG_CoV_dur_IN_dayCat3	adiposity_metabolic	Adiposity/Metabolic	1.03 [0.92;1.15]	0.637566621322764	0.617723341842398	Positive	560	31535	94293	1792	FALSE	sex + race + tdi + smoking + alcohol + all_cancer_fh + season + bmi + dm
Prostate cancer	Prostate	Physical Activity	Coefficient of Variance of Inactivity Fragment Durations During Waking Time (Weighted)	FRAG_CoV_dur_IN_day_wei	Tertile	T2	FRAG_CoV_dur_IN_day_weiCat2	adiposity_metabolic	Adiposity/Metabolic	0.97 [0.87;1.09]	0.646513392901028	0.961684259403185	Inverse	562	31470	94291	1792	FALSE	sex + race + tdi + smoking + alcohol + all_cancer_fh + season + bmi + dm
Prostate cancer	Prostate	Physical Activity	Number of PA Fragments per Minute IN PA During Waking Time (Weighted)	FRAG_NFragPM_PA_day_wei	Tertile	T3	FRAG_NFragPM_PA_day_weiCat3	adiposity_metabolic	Adiposity/Metabolic	1.03 [0.91;1.16]	0.653796959002673	0.801060161630576	Positive	683	31389	94296	1792	FALSE	sex + race + tdi + smoking + alcohol + all_cancer_fh + season + bmi + dm
Prostate cancer	Prostate	Circadian Rhythm	Cosinor R-Squared	cosinor_R2	Tertile	T2	cosinor_R2Cat2	adiposity_metabolic	Adiposity/Metabolic	1.03 [0.92;1.15]	0.653877378229664	0.211028257584347	Positive	579	31426	94296	1792	FALSE	sex + race + tdi + smoking + alcohol + all_cancer_fh + season + bmi + dm
Prostate cancer	Prostate	Physical Activity	Duration in 30-60 Min Inactivity Bouts (Weighted)	dur_day_IN_bts_30_60_min_wei	Tertile	T2	dur_day_IN_bts_30_60_min_weiCat2	adiposity_metabolic	Adiposity/Metabolic	1.03 [0.91;1.15]	0.657915914364102	0.317222286270979	Positive	594	31427	94296	1792	FALSE	sex + race + tdi + smoking + alcohol + all_cancer_fh + season + bmi + dm
Prostate cancer	Prostate	Physical Activity	Mean LIPA Fragment Duration During Waking Time	FRAG_mean_dur_LIPA_day	Tertile	T3	FRAG_mean_dur_LIPA_dayCat3	adiposity_metabolic	Adiposity/Metabolic	0.97 [0.86;1.10]	0.658230104778736	0.636225071165398	Inverse	507	31436	94295	1792	FALSE	sex + race + tdi + smoking + alcohol + all_cancer_fh + season + bmi + dm
Prostate cancer	Prostate	Physical Activity	Coefficient of Variance of Activity Fragment Durations During Waking Time (Plain)	FRAG_CoV_dur_PA_day_pla	Tertile	T3	FRAG_CoV_dur_PA_day_plaCat3	adiposity_metabolic	Adiposity/Metabolic	0.97 [0.87;1.09]	0.658286939436985	0.646741004277774	Inverse	562	31534	94291	1792	FALSE	sex + race + tdi + smoking + alcohol + all_cancer_fh + season + bmi + dm
Prostate cancer	Prostate	Circadian Rhythm	Extended Cosinor Alpha	cosinorExt_alpha	Tertile	T2	cosinorExt_alphaCat2	adiposity_metabolic	Adiposity/Metabolic	0.97 [0.86;1.10]	0.659932832844502	0.805545040670388	Inverse	532	31467	94296	1792	FALSE	sex + race + tdi + smoking + alcohol + all_cancer_fh + season + bmi + dm
Prostate cancer	Prostate	Physical Activity	Acceleration in 60-90 Min Inactivity Bouts (Weighted)	ACC_day_IN_bts_60_90_mg_wei	Tertile	T3	ACC_day_IN_bts_60_90_mg_weiCat3	adiposity_metabolic	Adiposity/Metabolic	0.97 [0.87;1.09]	0.660224902497555	0.665994821122675	Inverse	511	31405	93939	1784	FALSE	sex + race + tdi + smoking + alcohol + all_cancer_fh + season + bmi + dm
Prostate cancer	Prostate	Physical Activity	Acceleration in 90-Min Inactivity Bouts (Weighted)	ACC_day_IN_bts_90_mg_wei	Tertile	T3	ACC_day_IN_bts_90_mg_weiCat3	adiposity_metabolic	Adiposity/Metabolic	0.97 [0.87;1.10]	0.660538681498573	0.678196002934136	Inverse	511	30835	92216	1750	FALSE	sex + race + tdi + smoking + alcohol + all_cancer_fh + season + bmi + dm
Prostate cancer	Prostate	Physical Activity	Acceleration in 1-5 Min MVPA Bouts (Plain)	ACC_day_MVPA_bts_1_5_mg_pla	Tertile	T2	ACC_day_MVPA_bts_1_5_mg_plaCat2	adiposity_metabolic	Adiposity/Metabolic	0.97 [0.87;1.10]	0.662120350742948	0.554526549124209	Inverse	580	31439	94274	1792	FALSE	sex + race + tdi + smoking + alcohol + all_cancer_fh + season + bmi + dm
Prostate cancer	Prostate	Physical Activity	Acceleration in 30-60 Min Inactivity Bouts (Plain)	ACC_day_IN_bts_30_60_mg_pla	Tertile	T2	ACC_day_IN_bts_30_60_mg_plaCat2	adiposity_metabolic	Adiposity/Metabolic	0.98 [0.87;1.09]	0.664064736580016	0.845573368982086	Inverse	586	31379	94281	1792	FALSE	sex + race + tdi + smoking + alcohol + all_cancer_fh + season + bmi + dm
Prostate cancer	Prostate	Physical Activity	Transition Probability Physical Activity to Inactivity During Sleep Period	FRAG_TP_PA2IN_spt	Tertile	T3	FRAG_TP_PA2IN_sptCat3	adiposity_metabolic	Adiposity/Metabolic	1.03 [0.91;1.15]	0.66682453288997	0.644051053564083	Positive	704	31386	94296	1792	FALSE	sex + race + tdi + smoking + alcohol + all_cancer_fh + season + bmi + dm
Prostate cancer	Prostate	Physical Activity	Total Inactivity Acceleration (Weighted)	ACC_day_total_IN_mg_wei	Tertile	T3	ACC_day_total_IN_mg_weiCat3	adiposity_metabolic	Adiposity/Metabolic	1.03 [0.91;1.15]	0.667859015104143	0.731696008670663	Positive	480	31583	94296	1792	FALSE	sex + race + tdi + smoking + alcohol + all_cancer_fh + season + bmi + dm
Prostate cancer	Prostate	Physical Activity	Duration in 20-30 Min Inactivity Bouts (Plain)	dur_day_IN_bts_20_30_min_pla	Tertile	T3	dur_day_IN_bts_20_30_min_plaCat3	adiposity_metabolic	Adiposity/Metabolic	1.03 [0.92;1.15]	0.668540344372074	0.672126471871682	Positive	591	31436	94296	1792	FALSE	sex + race + tdi + smoking + alcohol + all_cancer_fh + season + bmi + dm
Prostate cancer	Prostate	Circadian Rhythm	Extended Cosinor Minimum	cosinorExt_minimum	Tertile	T2	cosinorExt_minimumCat2	adiposity_metabolic	Adiposity/Metabolic	1.03 [0.91;1.16]	0.674461515922841	0.275016818964321	Positive	518	31489	94296	1792	FALSE	sex + race + tdi + smoking + alcohol + all_cancer_fh + season + bmi + dm
Prostate cancer	Prostate	Physical Activity	Coefficient of Variance of Activity Fragment Durations During Waking Time	FRAG_CoV_dur_PA_day	Tertile	T3	FRAG_CoV_dur_PA_dayCat3	adiposity_metabolic	Adiposity/Metabolic	1.02 [0.91;1.15]	0.684127657987219	0.709596537786004	Positive	574	31531	94293	1792	FALSE	sex + race + tdi + smoking + alcohol + all_cancer_fh + season + bmi + dm
Prostate cancer	Prostate	Physical Activity	Standard Deviation of Inactivity Fragment Durations During Waking Time	FRAG_SD_dur_IN_day	Tertile	T2	FRAG_SD_dur_IN_dayCat2	adiposity_metabolic	Adiposity/Metabolic	0.98 [0.86;1.10]	0.685484554438728	0.447298093747931	Inverse	596	31426	94293	1792	FALSE	sex + race + tdi + smoking + alcohol + all_cancer_fh + season + bmi + dm
Prostate cancer	Prostate	Physical Activity	Number of 10-20 Min Inactivity Bouts (Weighted)	Nbouts_day_IN_bts_10_20_wei	Tertile	T3	Nbouts_day_IN_bts_10_20_weiCat3	adiposity_metabolic	Adiposity/Metabolic	1.02 [0.91;1.15]	0.687400573846136	0.654569112115902	Positive	526	31525	94296	1792	FALSE	sex + race + tdi + smoking + alcohol + all_cancer_fh + season + bmi + dm
Prostate cancer	Prostate	Circadian Rhythm	L10 Activity Level	L10VALUE	Tertile	T3	L10VALUECat3	adiposity_metabolic	Adiposity/Metabolic	1.02 [0.91;1.15]	0.688312311347068	0.70446048745154	Positive	546	31514	94296	1792	FALSE	sex + race + tdi + smoking + alcohol + all_cancer_fh + season + bmi + dm
Prostate cancer	Prostate	Physical Activity	Duration in 20-30 Min Inactivity Bouts (Weighted)	dur_day_IN_bts_20_30_min_wei	Tertile	T2	dur_day_IN_bts_20_30_min_weiCat2	adiposity_metabolic	Adiposity/Metabolic	0.98 [0.87;1.10]	0.692314352191504	0.493560938607066	Inverse	570	31448	94296	1792	FALSE	sex + race + tdi + smoking + alcohol + all_cancer_fh + season + bmi + dm
Prostate cancer	Prostate	Physical Activity	Unbouted Inactivity Duration (Plain)	dur_day_IN_unbt_min_pla	Tertile	T2	dur_day_IN_unbt_min_plaCat2	adiposity_metabolic	Adiposity/Metabolic	1.02 [0.92;1.14]	0.693042821549187	0.430902306252398	Positive	589	31424	94296	1792	FALSE	sex + race + tdi + smoking + alcohol + all_cancer_fh + season + bmi + dm
Prostate cancer	Prostate	Step Count	MVPA Steps	mean_mvpa_steps	Tertile	T2	mean_mvpa_stepsCat2	adiposity_metabolic	Adiposity/Metabolic	1.02 [0.91;1.15]	0.694020810916763	0.314759876510985	Positive	598	31461	94296	1792	FALSE	sex + race + tdi + smoking + alcohol + all_cancer_fh + season + bmi + dm
Prostate cancer	Prostate	Physical Activity	Power-Law Alpha of Inactivity Fragment Durations During Waking Time	FRAG_alpha_dur_IN_day	Tertile	T2	FRAG_alpha_dur_IN_dayCat2	adiposity_metabolic	Adiposity/Metabolic	1.02 [0.92;1.14]	0.697137583372491	0.447437865406237	Positive	587	31437	94293	1792	FALSE	sex + race + tdi + smoking + alcohol + all_cancer_fh + season + bmi + dm
Prostate cancer	Prostate	Physical Activity	x0.5 of Inactivity Fragment Durations During Waking Time	FRAG_x0.5_dur_IN_day	Tertile	T2	FRAG_x0.5_dur_IN_dayCat2	adiposity_metabolic	Adiposity/Metabolic	0.98 [0.87;1.10]	0.701760935158515	0.450932894765319	Inverse	587	31437	94293	1792	FALSE	sex + race + tdi + smoking + alcohol + all_cancer_fh + season + bmi + dm
Prostate cancer	Prostate	Physical Activity	Number of IN Fragments per Minute IN IN During Waking Time	FRAG_NFragPM_IN_day	Tertile	T3	FRAG_NFragPM_IN_dayCat3	adiposity_metabolic	Adiposity/Metabolic	1.02 [0.91;1.15]	0.703311145482657	0.728115517753142	Positive	462	31617	94295	1792	FALSE	sex + race + tdi + smoking + alcohol + all_cancer_fh + season + bmi + dm
Prostate cancer	Prostate	Physical Activity	Mean Inactivity Fragment Duration During Waking Time	FRAG_mean_dur_IN_day	Tertile	T3	FRAG_mean_dur_IN_dayCat3	adiposity_metabolic	Adiposity/Metabolic	0.98 [0.87;1.10]	0.704557775149435	0.823625962902006	Inverse	749	31247	94295	1792	FALSE	sex + race + tdi + smoking + alcohol + all_cancer_fh + season + bmi + dm
Prostate cancer	Prostate	Physical Activity	Acceleration in 20-30 Min Inactivity Bouts (Plain)	ACC_day_IN_bts_20_30_mg_pla	Tertile	T3	ACC_day_IN_bts_20_30_mg_plaCat3	adiposity_metabolic	Adiposity/Metabolic	0.98 [0.88;1.10]	0.71146457047513	0.663935190218988	Inverse	564	31479	94270	1791	FALSE	sex + race + tdi + smoking + alcohol + all_cancer_fh + season + bmi + dm
Prostate cancer	Prostate	Physical Activity	Number of IN Fragments per Minute IN IN During Waking Time	FRAG_NFragPM_IN_day	Tertile	T2	FRAG_NFragPM_IN_dayCat2	adiposity_metabolic	Adiposity/Metabolic	0.98 [0.88;1.09]	0.71430859088634	0.728115517753142	Inverse	581	31430	94295	1792	FALSE	sex + race + tdi + smoking + alcohol + all_cancer_fh + season + bmi + dm
Prostate cancer	Prostate	Physical Activity	Number of Inactivity Fragments During Waking Time (Plain)	FRAG_Nfrag_IN_day_pla	Tertile	T3	FRAG_Nfrag_IN_day_plaCat3	adiposity_metabolic	Adiposity/Metabolic	1.02 [0.91;1.15]	0.714483841268869	0.711930045865446	Positive	506	31585	94296	1792	FALSE	sex + race + tdi + smoking + alcohol + all_cancer_fh + season + bmi + dm
Prostate cancer	Prostate	Physical Activity	Number of Inactivity-to-Activity Transitions During Waking Time (Plain)	FRAG_Nfrag_IN2PA_day_pla	Tertile	T3	FRAG_Nfrag_IN2PA_day_plaCat3	adiposity_metabolic	Adiposity/Metabolic	1.02 [0.91;1.15]	0.714483841268869	0.711930045865446	Positive	506	31585	94296	1792	FALSE	sex + race + tdi + smoking + alcohol + all_cancer_fh + season + bmi + dm
Prostate cancer	Prostate	Physical Activity	Acceleration in 10-Min LIPA Bouts (Plain)	ACC_day_LIG_bts_10_mg_pla	Tertile	T2	ACC_day_LIG_bts_10_mg_plaCat2	adiposity_metabolic	Adiposity/Metabolic	0.98 [0.88;1.10]	0.71881781281292	0.314572835534716	Inverse	579	31425	94270	1791	FALSE	sex + race + tdi + smoking + alcohol + all_cancer_fh + season + bmi + dm
Prostate cancer	Prostate	Physical Activity	Power-Law Alpha of Inactivity Fragment Durations During Waking Time (Plain)	FRAG_alpha_dur_IN_day_pla	Tertile	T3	FRAG_alpha_dur_IN_day_plaCat3	adiposity_metabolic	Adiposity/Metabolic	1.02 [0.91;1.15]	0.719835552416819	0.756150122925818	Positive	493	31590	94291	1792	FALSE	sex + race + tdi + smoking + alcohol + all_cancer_fh + season + bmi + dm
Prostate cancer	Prostate	Physical Activity	Number of 20-30 Min Inactivity Bouts (Weighted)	Nbouts_day_IN_bts_20_30_wei	Tertile	T3	Nbouts_day_IN_bts_20_30_weiCat3	adiposity_metabolic	Adiposity/Metabolic	1.02 [0.91;1.14]	0.723254141974922	0.71599910982347	Positive	595	31437	94296	1792	FALSE	sex + race + tdi + smoking + alcohol + all_cancer_fh + season + bmi + dm
Prostate cancer	Prostate	Sleep	WASO (Wake After Sleep Onset)	WASO_AD_T5A5_mn	Tertile	T2	WASO_AD_T5A5_mnCat2	adiposity_metabolic	Adiposity/Metabolic	0.98 [0.87;1.10]	0.725679840830584	0.125337337820059	Inverse	537	31425	94296	1792	FALSE	sex + race + tdi + smoking + alcohol + all_cancer_fh + season + bmi + dm
Prostate cancer	Prostate	Physical Activity	Transition Probability Physical Inactivity to Activity During Waking Time (Plain)	FRAG_TP_IN2PA_day_pla	Tertile	T3	FRAG_TP_IN2PA_day_plaCat3	adiposity_metabolic	Adiposity/Metabolic	1.02 [0.91;1.15]	0.726421409103383	0.772306742938622	Positive	468	31618	94296	1792	FALSE	sex + race + tdi + smoking + alcohol + all_cancer_fh + season + bmi + dm
Prostate cancer	Prostate	Physical Activity	Standard Deviation of Physical Activity Fragment Durations During Waking Time	FRAG_SD_dur_PA_day	Tertile	T3	FRAG_SD_dur_PA_dayCat3	adiposity_metabolic	Adiposity/Metabolic	1.02 [0.91;1.14]	0.726888404013263	0.760267187378258	Positive	598	31448	94293	1792	FALSE	sex + race + tdi + smoking + alcohol + all_cancer_fh + season + bmi + dm
Prostate cancer	Prostate	Physical Activity	Number of 20-30 Min Inactivity Bouts (Weighted)	Nbouts_day_IN_bts_20_30_wei	Tertile	T2	Nbouts_day_IN_bts_20_30_weiCat2	adiposity_metabolic	Adiposity/Metabolic	0.98 [0.87;1.10]	0.727253276068658	0.71599910982347	Inverse	573	31457	94296	1792	FALSE	sex + race + tdi + smoking + alcohol + all_cancer_fh + season + bmi + dm
Prostate cancer	Prostate	Physical Activity	Transition Probability Physical Activity to Inactivity During Waking Time (Weighted)	FRAG_TP_PA2IN_day_wei	Tertile	T3	FRAG_TP_PA2IN_day_weiCat3	adiposity_metabolic	Adiposity/Metabolic	1.02 [0.91;1.15]	0.727808929456758	0.856139850372604	Positive	684	31388	94296	1792	FALSE	sex + race + tdi + smoking + alcohol + all_cancer_fh + season + bmi + dm
Prostate cancer	Prostate	Physical Activity	x0.5 of Inactivity Fragment Durations During Waking Time (Weighted)	FRAG_x0.5_dur_IN_day_wei	Tertile	T3	FRAG_x0.5_dur_IN_day_weiCat3	adiposity_metabolic	Adiposity/Metabolic	0.98 [0.87;1.10]	0.732318467424951	0.83089640276246	Inverse	725	31257	94291	1792	FALSE	sex + race + tdi + smoking + alcohol + all_cancer_fh + season + bmi + dm
Prostate cancer	Prostate	Physical Activity	Duration in 60-90 Min Inactivity Bouts (Weighted)	dur_day_IN_bts_60_90_min_wei	Tertile	T3	dur_day_IN_bts_60_90_min_weiCat3	adiposity_metabolic	Adiposity/Metabolic	1.02 [0.91;1.15]	0.736211433283581	0.720731736263808	Positive	687	31333	94296	1792	FALSE	sex + race + tdi + smoking + alcohol + all_cancer_fh + season + bmi + dm
Prostate cancer	Prostate	Physical Activity	Number of PA Fragments per Minute IN PA During Waking Time	FRAG_NFragPM_PA_day	Tertile	T3	FRAG_NFragPM_PA_dayCat3	adiposity_metabolic	Adiposity/Metabolic	1.02 [0.91;1.15]	0.73634357604017	0.809515710509191	Positive	679	31390	94295	1792	FALSE	sex + race + tdi + smoking + alcohol + all_cancer_fh + season + bmi + dm
Prostate cancer	Prostate	Physical Activity	Mean Activity Fragment Duration During Waking Time	FRAG_mean_dur_PA_day	Tertile	T3	FRAG_mean_dur_PA_dayCat3	adiposity_metabolic	Adiposity/Metabolic	0.98 [0.87;1.10]	0.73773188497215	0.727451223007239	Inverse	516	31479	94295	1792	FALSE	sex + race + tdi + smoking + alcohol + all_cancer_fh + season + bmi + dm
Prostate cancer	Prostate	Physical Activity	Number of 60-90 Min Inactivity Bouts (Weighted)	Nbouts_day_IN_bts_60_90_wei	Tertile	T3	Nbouts_day_IN_bts_60_90_weiCat3	adiposity_metabolic	Adiposity/Metabolic	1.02 [0.91;1.15]	0.738097522401494	0.701003286940032	Positive	687	31335	94296	1792	FALSE	sex + race + tdi + smoking + alcohol + all_cancer_fh + season + bmi + dm
Prostate cancer	Prostate	Physical Activity	Duration in 60-90 Min Inactivity Bouts (Plain)	dur_day_IN_bts_60_90_min_pla	Tertile	T3	dur_day_IN_bts_60_90_min_plaCat3	adiposity_metabolic	Adiposity/Metabolic	1.02 [0.91;1.15]	0.738191477365234	0.71510646274765	Positive	687	31335	94296	1792	FALSE	sex + race + tdi + smoking + alcohol + all_cancer_fh + season + bmi + dm
Prostate cancer	Prostate	Physical Activity	Gini Index of Activity Fragment Durations During Waking Time	FRAG_Gini_dur_PA_day	Tertile	T2	FRAG_Gini_dur_PA_dayCat2	adiposity_metabolic	Adiposity/Metabolic	1.02 [0.91;1.14]	0.738411101323241	0.555211177014295	Positive	562	31475	94293	1792	FALSE	sex + race + tdi + smoking + alcohol + all_cancer_fh + season + bmi + dm
Prostate cancer	Prostate	Physical Activity	Total LIPA Acceleration (Plain)	ACC_day_total_LIG_mg_pla	Tertile	T3	ACC_day_total_LIG_mg_plaCat3	adiposity_metabolic	Adiposity/Metabolic	1.02 [0.91;1.15]	0.739119851308616	0.659717396953893	Positive	474	31514	94296	1792	FALSE	sex + race + tdi + smoking + alcohol + all_cancer_fh + season + bmi + dm
Prostate cancer	Prostate	Light	Morning Light	morning_light	Tertile	T2	morning_lightCat2	adiposity_metabolic	Adiposity/Metabolic	0.98 [0.87;1.10]	0.740785103774783	0.175379699875407	Inverse	536	31209	93538	1779	FALSE	sex + race + tdi + smoking + alcohol + all_cancer_fh + season + bmi + dm
Prostate cancer	Prostate	Physical Activity	Acceleration in 20-30 Min Inactivity Bouts (Weighted)	ACC_day_IN_bts_20_30_mg_wei	Tertile	T3	ACC_day_IN_bts_20_30_mg_weiCat3	adiposity_metabolic	Adiposity/Metabolic	0.98 [0.88;1.10]	0.744537450416553	0.67043185762404	Inverse	572	31473	94270	1791	FALSE	sex + race + tdi + smoking + alcohol + all_cancer_fh + season + bmi + dm
Prostate cancer	Prostate	Circadian Rhythm	Intradaily Variability	IV	Tertile	T2	IVCat2	adiposity_metabolic	Adiposity/Metabolic	1.02 [0.91;1.14]	0.746368503273746	0.560213622708506	Positive	574	31450	94296	1792	FALSE	sex + race + tdi + smoking + alcohol + all_cancer_fh + season + bmi + dm
Prostate cancer	Prostate	Physical Activity	Unbouted Inactivity Acceleration (Weighted)	ACC_day_IN_unbt_mg_wei	Tertile	T3	ACC_day_IN_unbt_mg_weiCat3	adiposity_metabolic	Adiposity/Metabolic	1.02 [0.91;1.14]	0.747520157561086	0.752496400941039	Positive	626	31384	94291	1792	FALSE	sex + race + tdi + smoking + alcohol + all_cancer_fh + season + bmi + dm
Prostate cancer	Prostate	Physical Activity	Number of Inactivity-to-LIPA Transitions During Waking Time (Weighted)	FRAG_Nfrag_IN2LIPA_day_wei	Tertile	T2	FRAG_Nfrag_IN2LIPA_day_weiCat2	adiposity_metabolic	Adiposity/Metabolic	0.98 [0.88;1.10]	0.750279165026742	0.25803003049263	Inverse	567	31449	94296	1792	FALSE	sex + race + tdi + smoking + alcohol + all_cancer_fh + season + bmi + dm
Prostate cancer	Prostate	Circadian Rhythm	L10 Start Time	L10TIME_num	Tertile	T2	L10TIME_numCat2	adiposity_metabolic	Adiposity/Metabolic	1.02 [0.91;1.14]	0.752282226783363	0.525466369348135	Positive	589	31431	94296	1792	FALSE	sex + race + tdi + smoking + alcohol + all_cancer_fh + season + bmi + dm
Prostate cancer	Prostate	Physical Activity	Coefficient of Variance of Inactivity Fragment Durations During Waking Time (Plain)	FRAG_CoV_dur_IN_day_pla	Tertile	T2	FRAG_CoV_dur_IN_day_plaCat2	adiposity_metabolic	Adiposity/Metabolic	0.98 [0.88;1.10]	0.754338457188179	0.780989372291839	Inverse	568	31473	94291	1792	FALSE	sex + race + tdi + smoking + alcohol + all_cancer_fh + season + bmi + dm
Prostate cancer	Prostate	Physical Activity	Transition Probability Physical Inactivity to LIPA During Waking Time (Plain)	FRAG_TP_IN2LIPA_day_pla	Tertile	T2	FRAG_TP_IN2LIPA_day_plaCat2	adiposity_metabolic	Adiposity/Metabolic	0.98 [0.88;1.10]	0.75736642368698	0.342629516465273	Inverse	573	31403	94296	1792	FALSE	sex + race + tdi + smoking + alcohol + all_cancer_fh + season + bmi + dm
Prostate cancer	Prostate	Physical Activity	Power-Law Alpha of Activity Fragment Durations During Waking Time (Weighted)	FRAG_alpha_dur_PA_day_wei	Tertile	T3	FRAG_alpha_dur_PA_day_weiCat3	adiposity_metabolic	Adiposity/Metabolic	0.98 [0.87;1.10]	0.762531340007189	0.637099617114424	Inverse	665	31427	94291	1792	FALSE	sex + race + tdi + smoking + alcohol + all_cancer_fh + season + bmi + dm
Prostate cancer	Prostate	Physical Activity	Transition Probability Physical Inactivity to Activity During Waking Time	FRAG_TP_IN2PA_day	Tertile	T3	FRAG_TP_IN2PA_dayCat3	adiposity_metabolic	Adiposity/Metabolic	1.02 [0.90;1.15]	0.767742541224933	0.822817710997673	Positive	471	31616	94296	1792	FALSE	sex + race + tdi + smoking + alcohol + all_cancer_fh + season + bmi + dm
Prostate cancer	Prostate	Circadian Rhythm	M10 Start Time	M10TIME_num	Tertile	T2	M10TIME_numCat2	adiposity_metabolic	Adiposity/Metabolic	0.98 [0.88;1.10]	0.772125518388987	0.177457280248327	Inverse	608	31391	94296	1792	FALSE	sex + race + tdi + smoking + alcohol + all_cancer_fh + season + bmi + dm
Prostate cancer	Prostate	Physical Activity	Acceleration in 1-5 Min LIPA Bouts (Weighted)	ACC_day_LIG_bts_1_5_mg_wei	Tertile	T2	ACC_day_LIG_bts_1_5_mg_weiCat2	adiposity_metabolic	Adiposity/Metabolic	1.02 [0.91;1.14]	0.776315674311853	0.273673705507266	Positive	598	31465	94295	1792	FALSE	sex + race + tdi + smoking + alcohol + all_cancer_fh + season + bmi + dm
Prostate cancer	Prostate	Physical Activity	Mean LIPA Fragment Duration During Waking Time (Plain)	FRAG_mean_dur_LIPA_day_pla	Tertile	T2	FRAG_mean_dur_LIPA_day_plaCat2	adiposity_metabolic	Adiposity/Metabolic	1.02 [0.91;1.14]	0.776703434396272	0.545138348681821	Positive	657	31397	94295	1792	FALSE	sex + race + tdi + smoking + alcohol + all_cancer_fh + season + bmi + dm
Prostate cancer	Prostate	Physical Activity	Number of Inactivity Fragments During Waking Time (Weighted)	FRAG_Nfrag_IN_day_wei	Tertile	T3	FRAG_Nfrag_IN_day_weiCat3	adiposity_metabolic	Adiposity/Metabolic	1.02 [0.90;1.14]	0.780698981466325	0.776555693428775	Positive	505	31583	94296	1792	FALSE	sex + race + tdi + smoking + alcohol + all_cancer_fh + season + bmi + dm
Prostate cancer	Prostate	Physical Activity	Number of Inactivity-to-Activity Transitions During Waking Time (Weighted)	FRAG_Nfrag_IN2PA_day_wei	Tertile	T3	FRAG_Nfrag_IN2PA_day_weiCat3	adiposity_metabolic	Adiposity/Metabolic	1.02 [0.90;1.14]	0.780698981466325	0.776555693428775	Positive	505	31583	94296	1792	FALSE	sex + race + tdi + smoking + alcohol + all_cancer_fh + season + bmi + dm
Prostate cancer	Prostate	Circadian Rhythm	Relative Amplitude	RA	Tertile	T2	RACat2	adiposity_metabolic	Adiposity/Metabolic	1.02 [0.91;1.14]	0.782658770241356	0.530938785413233	Positive	584	31448	94296	1792	FALSE	sex + race + tdi + smoking + alcohol + all_cancer_fh + season + bmi + dm
Prostate cancer	Prostate	Physical Activity	Coefficient of Variance of Inactivity Fragment Durations During Waking Time (Plain)	FRAG_CoV_dur_IN_day_pla	Tertile	T3	FRAG_CoV_dur_IN_day_plaCat3	adiposity_metabolic	Adiposity/Metabolic	0.98 [0.88;1.10]	0.790461309211015	0.780989372291839	Inverse	550	31524	94291	1792	FALSE	sex + race + tdi + smoking + alcohol + all_cancer_fh + season + bmi + dm
Prostate cancer	Prostate	Physical Activity	Standard Deviation of Physical Activity Fragment Durations During Waking Time (Plain)	FRAG_SD_dur_PA_day_pla	Tertile	T3	FRAG_SD_dur_PA_day_plaCat3	adiposity_metabolic	Adiposity/Metabolic	1.02 [0.91;1.14]	0.791646614614544	0.824748810954409	Positive	581	31458	94291	1792	FALSE	sex + race + tdi + smoking + alcohol + all_cancer_fh + season + bmi + dm
Prostate cancer	Prostate	Physical Activity	Number of IN Fragments per Minute IN IN During Waking Time (Weighted)	FRAG_NFragPM_IN_day_wei	Tertile	T2	FRAG_NFragPM_IN_day_weiCat2	adiposity_metabolic	Adiposity/Metabolic	0.99 [0.88;1.10]	0.807784552073617	0.513760513831357	Inverse	582	31423	94296	1792	FALSE	sex + race + tdi + smoking + alcohol + all_cancer_fh + season + bmi + dm
Prostate cancer	Prostate	Light	Afternoon Light	afternoon_light	Tertile	T2	afternoon_lightCat2	adiposity_metabolic	Adiposity/Metabolic	0.99 [0.87;1.11]	0.808226914140003	0.474032924285261	Inverse	543	31226	93538	1779	FALSE	sex + race + tdi + smoking + alcohol + all_cancer_fh + season + bmi + dm
Prostate cancer	Prostate	Physical Activity	Number of 60-90 Min Inactivity Bouts (Weighted)	Nbouts_day_IN_bts_60_90_wei	Tertile	T2	Nbouts_day_IN_bts_60_90_weiCat2	adiposity_metabolic	Adiposity/Metabolic	0.99 [0.88;1.11]	0.809599012008221	0.701003286940032	Inverse	597	31410	94296	1792	FALSE	sex + race + tdi + smoking + alcohol + all_cancer_fh + season + bmi + dm
Prostate cancer	Prostate	Light	Total Daily Light	total_daily_light	Tertile	T3	total_daily_lightCat3	adiposity_metabolic	Adiposity/Metabolic	1.02 [0.89;1.16]	0.812261325764924	0.637587952837394	Positive	642	31156	93538	1779	FALSE	sex + race + tdi + smoking + alcohol + all_cancer_fh + season + bmi + dm
Prostate cancer	Prostate	Circadian Rhythm	Cosinor Mesor	cosinor_mes	Tertile	T2	cosinor_mesCat2	adiposity_metabolic	Adiposity/Metabolic	0.99 [0.88;1.10]	0.818096180271818	0.391332790154401	Inverse	573	31445	94296	1792	FALSE	sex + race + tdi + smoking + alcohol + all_cancer_fh + season + bmi + dm
Prostate cancer	Prostate	Physical Activity	Overall Acceleration	ENMO_fullRecordingMean	Tertile	T2	ENMO_fullRecordingMeanCat2	adiposity_metabolic	Adiposity/Metabolic	1.01 [0.90;1.13]	0.819948338420353	0.273169612900527	Positive	574	31434	94296	1792	FALSE	sex + race + tdi + smoking + alcohol + all_cancer_fh + season + bmi + dm
Prostate cancer	Prostate	Physical Activity	Duration in 10-20 Min Inactivity Bouts (Weighted)	dur_day_IN_bts_10_20_min_wei	Tertile	T3	dur_day_IN_bts_10_20_min_weiCat3	adiposity_metabolic	Adiposity/Metabolic	1.01 [0.90;1.14]	0.822756918180907	0.787622137342152	Positive	532	31523	94296	1792	FALSE	sex + race + tdi + smoking + alcohol + all_cancer_fh + season + bmi + dm
Prostate cancer	Prostate	Physical Activity	Number of Inactivity Fragments During Waking Time (Plain)	FRAG_Nfrag_IN_day_pla	Tertile	T2	FRAG_Nfrag_IN_day_plaCat2	adiposity_metabolic	Adiposity/Metabolic	1.01 [0.91;1.13]	0.825678996602534	0.711930045865446	Positive	585	31425	94296	1792	FALSE	sex + race + tdi + smoking + alcohol + all_cancer_fh + season + bmi + dm
Prostate cancer	Prostate	Physical Activity	Number of Inactivity-to-Activity Transitions During Waking Time (Plain)	FRAG_Nfrag_IN2PA_day_pla	Tertile	T2	FRAG_Nfrag_IN2PA_day_plaCat2	adiposity_metabolic	Adiposity/Metabolic	1.01 [0.91;1.13]	0.825678996602534	0.711930045865446	Positive	585	31425	94296	1792	FALSE	sex + race + tdi + smoking + alcohol + all_cancer_fh + season + bmi + dm
Prostate cancer	Prostate	Sleep	Sleep Period Time Duration	SptDuration_AD_T5A5_mn	Tertile	T3	SptDuration_AD_T5A5_mnCat3	adiposity_metabolic	Adiposity/Metabolic	0.99 [0.88;1.11]	0.82645593172651	0.902711376632743	Inverse	544	31453	94296	1792	FALSE	sex + race + tdi + smoking + alcohol + all_cancer_fh + season + bmi + dm
Prostate cancer	Prostate	Physical Activity	x0.5 of Activity Fragment Durations During Waking Time (Plain)	FRAG_x0.5_dur_PA_day_pla	Tertile	T3	FRAG_x0.5_dur_PA_day_plaCat3	adiposity_metabolic	Adiposity/Metabolic	0.99 [0.88;1.11]	0.827502994630132	0.870541302245461	Inverse	487	31466	94291	1792	FALSE	sex + race + tdi + smoking + alcohol + all_cancer_fh + season + bmi + dm
Prostate cancer	Prostate	Physical Activity	Standard Deviation of Inactivity Fragment Durations During Waking Time (Plain)	FRAG_SD_dur_IN_day_pla	Tertile	T2	FRAG_SD_dur_IN_day_plaCat2	adiposity_metabolic	Adiposity/Metabolic	0.99 [0.87;1.11]	0.82763208788114	0.471134547596213	Inverse	596	31416	94291	1792	FALSE	sex + race + tdi + smoking + alcohol + all_cancer_fh + season + bmi + dm
Prostate cancer	Prostate	Physical Activity	Number of Inactivity Fragments During Waking Time (Weighted)	FRAG_Nfrag_IN_day_wei	Tertile	T2	FRAG_Nfrag_IN_day_weiCat2	adiposity_metabolic	Adiposity/Metabolic	1.01 [0.91;1.13]	0.831307811594645	0.776555693428775	Positive	586	31435	94296	1792	FALSE	sex + race + tdi + smoking + alcohol + all_cancer_fh + season + bmi + dm
Prostate cancer	Prostate	Physical Activity	Number of Inactivity-to-Activity Transitions During Waking Time (Weighted)	FRAG_Nfrag_IN2PA_day_wei	Tertile	T2	FRAG_Nfrag_IN2PA_day_weiCat2	adiposity_metabolic	Adiposity/Metabolic	1.01 [0.91;1.13]	0.831307811594645	0.776555693428775	Positive	586	31435	94296	1792	FALSE	sex + race + tdi + smoking + alcohol + all_cancer_fh + season + bmi + dm
Prostate cancer	Prostate	Physical Activity	Mean Activity Fragment Duration During Waking Time (Weighted)	FRAG_mean_dur_PA_day_wei	Tertile	T3	FRAG_mean_dur_PA_day_weiCat3	adiposity_metabolic	Adiposity/Metabolic	0.99 [0.88;1.11]	0.831494250960942	0.806204078825961	Inverse	514	31482	94296	1792	FALSE	sex + race + tdi + smoking + alcohol + all_cancer_fh + season + bmi + dm
Prostate cancer	Prostate	Physical Activity	Number of 20-30 Min Inactivity Bouts (Plain)	Nbouts_day_IN_bts_20_30_pla	Tertile	T3	Nbouts_day_IN_bts_20_30_plaCat3	adiposity_metabolic	Adiposity/Metabolic	0.99 [0.88;1.11]	0.837400639375146	0.830791053236241	Inverse	579	31434	94296	1792	FALSE	sex + race + tdi + smoking + alcohol + all_cancer_fh + season + bmi + dm
Prostate cancer	Prostate	Physical Activity	Number of IN Fragments per Minute IN IN During Waking Time (Plain)	FRAG_NFragPM_IN_day_pla	Tertile	T2	FRAG_NFragPM_IN_day_plaCat2	adiposity_metabolic	Adiposity/Metabolic	0.99 [0.89;1.10]	0.838840060512657	0.416266801052797	Inverse	582	31409	94296	1792	FALSE	sex + race + tdi + smoking + alcohol + all_cancer_fh + season + bmi + dm
Prostate cancer	Prostate	Physical Activity	Number of Inactivity-to-LIPA Transitions During Waking Time	FRAG_Nfrag_IN2LIPA_day	Tertile	T2	FRAG_Nfrag_IN2LIPA_dayCat2	adiposity_metabolic	Adiposity/Metabolic	1.01 [0.90;1.13]	0.838946161452044	0.272726590024548	Positive	588	31392	94296	1792	FALSE	sex + race + tdi + smoking + alcohol + all_cancer_fh + season + bmi + dm
Prostate cancer	Prostate	Physical Activity	x0.5 of Inactivity Fragment Durations During Waking Time (Plain)	FRAG_x0.5_dur_IN_day_pla	Tertile	T3	FRAG_x0.5_dur_IN_day_plaCat3	adiposity_metabolic	Adiposity/Metabolic	0.99 [0.88;1.11]	0.840867267492621	0.959715734233155	Inverse	729	31260	94291	1792	FALSE	sex + race + tdi + smoking + alcohol + all_cancer_fh + season + bmi + dm
Prostate cancer	Prostate	Physical Activity	Number of 10-Min LIPA Bouts (Plain)	Nbouts_day_LIG_bts_10_pla	Tertile	T3	Nbouts_day_LIG_bts_10_plaCat3	adiposity_metabolic	Adiposity/Metabolic	1.01 [0.90;1.14]	0.841022457633874	0.821202493229507	Positive	467	31515	94296	1792	FALSE	sex + race + tdi + smoking + alcohol + all_cancer_fh + season + bmi + dm
Prostate cancer	Prostate	Physical Activity	Total LIPA Duration (Plain)	dur_day_total_LIG_min_pla	Tertile	T2	dur_day_total_LIG_min_plaCat2	adiposity_metabolic	Adiposity/Metabolic	0.99 [0.89;1.10]	0.841103036218429	0.572383017415211	Inverse	576	31408	94296	1792	FALSE	sex + race + tdi + smoking + alcohol + all_cancer_fh + season + bmi + dm
Prostate cancer	Prostate	Physical Activity	Number of Activity Fragments During Waking Time (Weighted)	FRAG_Nfrag_PA_day_wei	Tertile	T2	FRAG_Nfrag_PA_day_weiCat2	adiposity_metabolic	Adiposity/Metabolic	1.01 [0.91;1.13]	0.843157747358357	0.957532242155496	Positive	587	31442	94296	1792	FALSE	sex + race + tdi + smoking + alcohol + all_cancer_fh + season + bmi + dm
Prostate cancer	Prostate	Physical Activity	Number of Activity-to-Inactivity Transitions During Waking Time (Weighted)	FRAG_Nfrag_PA2IN_day_wei	Tertile	T2	FRAG_Nfrag_PA2IN_day_weiCat2	adiposity_metabolic	Adiposity/Metabolic	1.01 [0.91;1.13]	0.843157747358357	0.957532242155496	Positive	587	31442	94296	1792	FALSE	sex + race + tdi + smoking + alcohol + all_cancer_fh + season + bmi + dm
Prostate cancer	Prostate	Sleep	Number of Sleep Period Bouts	number_sib_sleepperiod_AD_T5A5_mn	Tertile	T3	number_sib_sleepperiod_AD_T5A5_mnCat3	adiposity_metabolic	Adiposity/Metabolic	0.99 [0.88;1.11]	0.843796532097787	0.843907335831838	Inverse	578	31498	94296	1792	FALSE	sex + race + tdi + smoking + alcohol + all_cancer_fh + season + bmi + dm
Prostate cancer	Prostate	Sleep	Number of Awakenings	number_of_awakenings_AD_T5A5_mn	Tertile	T3	number_of_awakenings_AD_T5A5_mnCat3	adiposity_metabolic	Adiposity/Metabolic	0.99 [0.88;1.11]	0.843796532097787	0.843907335831838	Inverse	578	31498	94296	1792	FALSE	sex + race + tdi + smoking + alcohol + all_cancer_fh + season + bmi + dm
Prostate cancer	Prostate	Physical Activity	Number of Activity Fragments During Waking Time (Plain)	FRAG_Nfrag_PA_day_pla	Tertile	T3	FRAG_Nfrag_PA_day_plaCat3	adiposity_metabolic	Adiposity/Metabolic	1.01 [0.90;1.14]	0.844527217226573	0.821177834155404	Positive	499	31585	94296	1792	FALSE	sex + race + tdi + smoking + alcohol + all_cancer_fh + season + bmi + dm
Prostate cancer	Prostate	Physical Activity	Number of Activity-to-Inactivity Transitions During Waking Time (Plain)	FRAG_Nfrag_PA2IN_day_pla	Tertile	T3	FRAG_Nfrag_PA2IN_day_plaCat3	adiposity_metabolic	Adiposity/Metabolic	1.01 [0.90;1.14]	0.844527217226573	0.821177834155404	Positive	499	31585	94296	1792	FALSE	sex + race + tdi + smoking + alcohol + all_cancer_fh + season + bmi + dm
Prostate cancer	Prostate	Physical Activity	Duration in 1-5 Min MVPA Bouts (Weighted)	dur_day_MVPA_bts_1_5_min_wei	Tertile	T2	dur_day_MVPA_bts_1_5_min_weiCat2	adiposity_metabolic	Adiposity/Metabolic	1.01 [0.91;1.13]	0.845682813701555	0.132636779551948	Positive	588	31463	94296	1792	FALSE	sex + race + tdi + smoking + alcohol + all_cancer_fh + season + bmi + dm
Prostate cancer	Prostate	Physical Activity	Total Vigorous Physical Activity Acceleration (Plain)	ACC_day_total_VIG_mg_pla	Tertile	T2	ACC_day_total_VIG_mg_plaCat2	adiposity_metabolic	Adiposity/Metabolic	1.01 [0.89;1.15]	0.851613252715945	0.292510184802897	Positive	499	22710	68145	1393	FALSE	sex + race + tdi + smoking + alcohol + all_cancer_fh + season + bmi + dm
Prostate cancer	Prostate	Physical Activity	Number of 1-5 Min MVPA Bouts (Plain)	Nbouts_day_MVPA_bts_1_5_pla	Tertile	T2	Nbouts_day_MVPA_bts_1_5_plaCat2	adiposity_metabolic	Adiposity/Metabolic	1.01 [0.91;1.13]	0.855048781857149	0.403464024531819	Positive	578	31454	94296	1792	FALSE	sex + race + tdi + smoking + alcohol + all_cancer_fh + season + bmi + dm
Prostate cancer	Prostate	Physical Activity	Acceleration in 30-60 Min Inactivity Bouts (Plain)	ACC_day_IN_bts_30_60_mg_pla	Tertile	T3	ACC_day_IN_bts_30_60_mg_plaCat3	adiposity_metabolic	Adiposity/Metabolic	0.99 [0.88;1.11]	0.855595948314494	0.845573368982086	Inverse	542	31531	94281	1792	FALSE	sex + race + tdi + smoking + alcohol + all_cancer_fh + season + bmi + dm
Prostate cancer	Prostate	Physical Activity	Coefficient of Variance of Activity Fragment Durations During Waking Time (Weighted)	FRAG_CoV_dur_PA_day_wei	Tertile	T3	FRAG_CoV_dur_PA_day_weiCat3	adiposity_metabolic	Adiposity/Metabolic	0.99 [0.88;1.11]	0.860678888264729	0.847613438817868	Inverse	567	31531	94291	1792	FALSE	sex + race + tdi + smoking + alcohol + all_cancer_fh + season + bmi + dm
Prostate cancer	Prostate	Physical Activity	Acceleration in 10-20 Min Inactivity Bouts (Plain)	ACC_day_IN_bts_10_20_mg_pla	Tertile	T2	ACC_day_IN_bts_10_20_mg_plaCat2	adiposity_metabolic	Adiposity/Metabolic	1.01 [0.90;1.13]	0.862598256900844	0.356258258678296	Positive	582	31447	94289	1792	FALSE	sex + race + tdi + smoking + alcohol + all_cancer_fh + season + bmi + dm
Prostate cancer	Prostate	Physical Activity	Total Inactivity Duration (Plain)	dur_day_total_IN_min_pla	Tertile	T2	dur_day_total_IN_min_plaCat2	adiposity_metabolic	Adiposity/Metabolic	0.99 [0.88;1.12]	0.864258970613239	0.154824373524463	Inverse	610	31450	94296	1792	FALSE	sex + race + tdi + smoking + alcohol + all_cancer_fh + season + bmi + dm
Prostate cancer	Prostate	Physical Activity	Transition Probability Physical Activity to Inactivity During Waking Time	FRAG_TP_PA2IN_day	Tertile	T3	FRAG_TP_PA2IN_dayCat3	adiposity_metabolic	Adiposity/Metabolic	1.01 [0.90;1.13]	0.867106023962222	0.952543294156054	Positive	674	31389	94296	1792	FALSE	sex + race + tdi + smoking + alcohol + all_cancer_fh + season + bmi + dm
Prostate cancer	Prostate	Circadian Rhythm	Cosinor Acrophase	cosinor_acrophase	Tertile	T2	cosinor_acrophaseCat2	adiposity_metabolic	Adiposity/Metabolic	0.99 [0.88;1.11]	0.868406597590089	0.610004842576074	Inverse	584	31448	94296	1792	FALSE	sex + race + tdi + smoking + alcohol + all_cancer_fh + season + bmi + dm
Prostate cancer	Prostate	Physical Activity	Transition Probability Physical Inactivity to LIPA During Waking Time	FRAG_TP_IN2LIPA_day	Tertile	T3	FRAG_TP_IN2LIPA_dayCat3	adiposity_metabolic	Adiposity/Metabolic	1.01 [0.90;1.14]	0.871173493026789	0.901944973288888	Positive	469	31605	94296	1792	FALSE	sex + race + tdi + smoking + alcohol + all_cancer_fh + season + bmi + dm
Prostate cancer	Prostate	Physical Activity	Number of 10-Min LIPA Bouts (Weighted)	Nbouts_day_LIG_bts_10_wei	Tertile	T3	Nbouts_day_LIG_bts_10_weiCat3	adiposity_metabolic	Adiposity/Metabolic	0.99 [0.88;1.12]	0.871935761912177	0.929289937958076	Inverse	458	31520	94296	1792	FALSE	sex + race + tdi + smoking + alcohol + all_cancer_fh + season + bmi + dm
Prostate cancer	Prostate	Physical Activity	Acceleration in 5-10 Min LIPA Bouts (Weighted)	ACC_day_LIG_bts_5_10_mg_wei	Tertile	T3	ACC_day_LIG_bts_5_10_mg_weiCat3	adiposity_metabolic	Adiposity/Metabolic	1.01 [0.90;1.13]	0.873883257937446	0.814766989653716	Positive	496	31527	94291	1792	FALSE	sex + race + tdi + smoking + alcohol + all_cancer_fh + season + bmi + dm
Prostate cancer	Prostate	Physical Activity	Duration in 10-20 Min Inactivity Bouts (Plain)	dur_day_IN_bts_10_20_min_pla	Tertile	T3	dur_day_IN_bts_10_20_min_plaCat3	adiposity_metabolic	Adiposity/Metabolic	1.01 [0.90;1.13]	0.874108674775471	0.81794492203963	Positive	525	31525	94296	1792	FALSE	sex + race + tdi + smoking + alcohol + all_cancer_fh + season + bmi + dm
Prostate cancer	Prostate	Physical Activity	Unbouted Inactivity Acceleration (Plain)	ACC_day_IN_unbt_mg_pla	Tertile	T3	ACC_day_IN_unbt_mg_plaCat3	adiposity_metabolic	Adiposity/Metabolic	1.01 [0.90;1.13]	0.875033624846802	0.879197932162414	Positive	625	31379	94291	1792	FALSE	sex + race + tdi + smoking + alcohol + all_cancer_fh + season + bmi + dm
Prostate cancer	Prostate	Step Count	Total Steps	mean_total_steps	Tertile	T2	mean_total_stepsCat2	adiposity_metabolic	Adiposity/Metabolic	0.99 [0.89;1.11]	0.885653213884905	0.99775181387696	Inverse	579	31419	94296	1792	FALSE	sex + race + tdi + smoking + alcohol + all_cancer_fh + season + bmi + dm
Prostate cancer	Prostate	Physical Activity	x0.5 of Activity Fragment Durations During Waking Time	FRAG_x0.5_dur_PA_day	Tertile	T3	FRAG_x0.5_dur_PA_dayCat3	adiposity_metabolic	Adiposity/Metabolic	1.01 [0.90;1.13]	0.885985568788406	0.854567354022169	Positive	499	31461	94293	1792	FALSE	sex + race + tdi + smoking + alcohol + all_cancer_fh + season + bmi + dm
Prostate cancer	Prostate	Physical Activity	Power-Law Alpha of Activity Fragment Durations During Waking Time	FRAG_alpha_dur_PA_day	Tertile	T3	FRAG_alpha_dur_PA_dayCat3	adiposity_metabolic	Adiposity/Metabolic	0.99 [0.88;1.12]	0.885985568789216	0.700344502989228	Inverse	657	31420	94293	1792	FALSE	sex + race + tdi + smoking + alcohol + all_cancer_fh + season + bmi + dm
Prostate cancer	Prostate	Physical Activity	Number of 30-60 Min Inactivity Bouts (Weighted)	Nbouts_day_IN_bts_30_60_wei	Tertile	T2	Nbouts_day_IN_bts_30_60_weiCat2	adiposity_metabolic	Adiposity/Metabolic	1.01 [0.90;1.13]	0.887107847939443	0.383928848931078	Positive	587	31423	94296	1792	FALSE	sex + race + tdi + smoking + alcohol + all_cancer_fh + season + bmi + dm
Prostate cancer	Prostate	Physical Activity	Number of 10-20 Min Inactivity Bouts (Plain)	Nbouts_day_IN_bts_10_20_pla	Tertile	T3	Nbouts_day_IN_bts_10_20_plaCat3	adiposity_metabolic	Adiposity/Metabolic	1.01 [0.90;1.13]	0.890201062769743	0.863309289524112	Positive	518	31532	94296	1792	FALSE	sex + race + tdi + smoking + alcohol + all_cancer_fh + season + bmi + dm
Prostate cancer	Prostate	Circadian Rhythm	Extended Cosinor Alpha	cosinorExt_alpha	Tertile	T3	cosinorExt_alphaCat3	adiposity_metabolic	Adiposity/Metabolic	1.01 [0.90;1.13]	0.893398261896601	0.805545040670388	Positive	695	31322	94296	1792	FALSE	sex + race + tdi + smoking + alcohol + all_cancer_fh + season + bmi + dm
Prostate cancer	Prostate	Circadian Rhythm	Cosinor Amplitude	cosinor_amp	Tertile	T2	cosinor_ampCat2	adiposity_metabolic	Adiposity/Metabolic	1.01 [0.90;1.13]	0.897369784778776	0.339747378454465	Positive	570	31411	94296	1792	FALSE	sex + race + tdi + smoking + alcohol + all_cancer_fh + season + bmi + dm
Prostate cancer	Prostate	Physical Activity	Transition Probability Physical Activity to Inactivity During Waking Time (Plain)	FRAG_TP_PA2IN_day_pla	Tertile	T3	FRAG_TP_PA2IN_day_plaCat3	adiposity_metabolic	Adiposity/Metabolic	1.01 [0.90;1.13]	0.901128206500355	0.979664679955838	Positive	684	31390	94296	1792	FALSE	sex + race + tdi + smoking + alcohol + all_cancer_fh + season + bmi + dm
Prostate cancer	Prostate	Physical Activity	Number of 20-30 Min Inactivity Bouts (Plain)	Nbouts_day_IN_bts_20_30_pla	Tertile	T2	Nbouts_day_IN_bts_20_30_plaCat2	adiposity_metabolic	Adiposity/Metabolic	1.01 [0.90;1.13]	0.901221275031084	0.830791053236241	Positive	590	31468	94296	1792	FALSE	sex + race + tdi + smoking + alcohol + all_cancer_fh + season + bmi + dm
Prostate cancer	Prostate	Sleep	Number of Sleep Period Bouts	number_sib_sleepperiod_AD_T5A5_mn	Tertile	T2	number_sib_sleepperiod_AD_T5A5_mnCat2	adiposity_metabolic	Adiposity/Metabolic	0.99 [0.89;1.11]	0.904905680952742	0.843907335831838	Inverse	585	31425	94296	1792	FALSE	sex + race + tdi + smoking + alcohol + all_cancer_fh + season + bmi + dm
Prostate cancer	Prostate	Sleep	Number of Awakenings	number_of_awakenings_AD_T5A5_mn	Tertile	T2	number_of_awakenings_AD_T5A5_mnCat2	adiposity_metabolic	Adiposity/Metabolic	0.99 [0.89;1.11]	0.904905680952742	0.843907335831838	Inverse	585	31425	94296	1792	FALSE	sex + race + tdi + smoking + alcohol + all_cancer_fh + season + bmi + dm
Prostate cancer	Prostate	Physical Activity	Acceleration in 1-5 Min MVPA Bouts (Weighted)	ACC_day_MVPA_bts_1_5_mg_wei	Tertile	T2	ACC_day_MVPA_bts_1_5_mg_weiCat2	adiposity_metabolic	Adiposity/Metabolic	0.99 [0.88;1.12]	0.906567001131696	0.540307106578968	Inverse	585	31444	94274	1792	FALSE	sex + race + tdi + smoking + alcohol + all_cancer_fh + season + bmi + dm
Prostate cancer	Prostate	Physical Activity	Gini Index of Inactivity Fragment Durations During Waking Time	FRAG_Gini_dur_IN_day	Tertile	T2	FRAG_Gini_dur_IN_dayCat2	adiposity_metabolic	Adiposity/Metabolic	1.01 [0.90;1.13]	0.915244387747847	0.525059040054819	Positive	577	31446	94293	1792	FALSE	sex + race + tdi + smoking + alcohol + all_cancer_fh + season + bmi + dm
Prostate cancer	Prostate	Light	Nighttime Light	nighttime_light	Tertile	T3	nighttime_lightCat3	adiposity_metabolic	Adiposity/Metabolic	0.99 [0.88;1.12]	0.927441101564293	0.937166750966025	Inverse	585	31214	93538	1779	FALSE	sex + race + tdi + smoking + alcohol + all_cancer_fh + season + bmi + dm
Prostate cancer	Prostate	Physical Activity	Number of 1-5 Min LIPA Bouts (Weighted)	Nbouts_day_LIG_bts_1_5_wei	Tertile	T2	Nbouts_day_LIG_bts_1_5_weiCat2	adiposity_metabolic	Adiposity/Metabolic	1.01 [0.90;1.12]	0.929621810458591	0.416569993289312	Positive	603	31416	94296	1792	FALSE	sex + race + tdi + smoking + alcohol + all_cancer_fh + season + bmi + dm
Prostate cancer	Prostate	Circadian Rhythm	L5 Start Time	L5TIME_num	Tertile	T2	L5TIME_numCat2	adiposity_metabolic	Adiposity/Metabolic	0.99 [0.89;1.12]	0.931289247984529	0.488863972431926	Inverse	590	31453	94296	1792	FALSE	sex + race + tdi + smoking + alcohol + all_cancer_fh + season + bmi + dm
Prostate cancer	Prostate	Physical Activity	W0.5 of Inactivity Fragment Durations During Waking Time (Plain)	FRAG_W0.5_dur_IN_day_pla	Tertile	T3	FRAG_W0.5_dur_IN_day_plaCat3	adiposity_metabolic	Adiposity/Metabolic	0.99 [0.88;1.12]	0.931833406268287	0.989872640366568	Inverse	754	31285	94291	1792	FALSE	sex + race + tdi + smoking + alcohol + all_cancer_fh + season + bmi + dm
Prostate cancer	Prostate	Light	Night Light	night_light	Tertile	T3	night_lightCat3	adiposity_metabolic	Adiposity/Metabolic	1.00 [0.90;1.13]	0.93351305656295	0.719207676539273	Positive	596	31160	93538	1779	FALSE	sex + race + tdi + smoking + alcohol + all_cancer_fh + season + bmi + dm
Prostate cancer	Prostate	Physical Activity	Power-Law Alpha of Inactivity Fragment Durations During Waking Time (Weighted)	FRAG_alpha_dur_IN_day_wei	Tertile	T2	FRAG_alpha_dur_IN_day_weiCat2	adiposity_metabolic	Adiposity/Metabolic	1.00 [0.89;1.11]	0.93559911898671	0.493174908783843	Inverse	577	31440	94291	1792	FALSE	sex + race + tdi + smoking + alcohol + all_cancer_fh + season + bmi + dm
Prostate cancer	Prostate	Physical Activity	Coefficient of Variance of Inactivity Fragment Durations During Waking Time (Weighted)	FRAG_CoV_dur_IN_day_wei	Tertile	T3	FRAG_CoV_dur_IN_day_weiCat3	adiposity_metabolic	Adiposity/Metabolic	1.00 [0.90;1.13]	0.936326270544325	0.961684259403185	Positive	559	31522	94291	1792	FALSE	sex + race + tdi + smoking + alcohol + all_cancer_fh + season + bmi + dm
Prostate cancer	Prostate	Physical Activity	Number of Inactivity-to-LIPA Transitions During Waking Time (Plain)	FRAG_Nfrag_IN2LIPA_day_pla	Tertile	T2	FRAG_Nfrag_IN2LIPA_day_plaCat2	adiposity_metabolic	Adiposity/Metabolic	1.00 [0.89;1.11]	0.936554474013879	0.43165233352833	Inverse	576	31451	94296	1792	FALSE	sex + race + tdi + smoking + alcohol + all_cancer_fh + season + bmi + dm
Prostate cancer	Prostate	Sleep	Transition Probability Wake to Sleep During Sleep Period	FRAG_TP_wake2sleep_spt	Tertile	T2	FRAG_TP_wake2sleep_sptCat2	adiposity_metabolic	Adiposity/Metabolic	1.00 [0.89;1.11]	0.944008803640067	0.305583766897211	Inverse	635	31418	94296	1792	FALSE	sex + race + tdi + smoking + alcohol + all_cancer_fh + season + bmi + dm
Prostate cancer	Prostate	Light	Nighttime Light	nighttime_light	Tertile	T2	nighttime_lightCat2	adiposity_metabolic	Adiposity/Metabolic	1.00 [0.89;1.12]	0.950055079236465	0.937166750966025	Inverse	577	31192	93538	1779	FALSE	sex + race + tdi + smoking + alcohol + all_cancer_fh + season + bmi + dm
Prostate cancer	Prostate	Physical Activity	Number of 1-5 Min MVPA Bouts (Weighted)	Nbouts_day_MVPA_bts_1_5_wei	Tertile	T2	Nbouts_day_MVPA_bts_1_5_weiCat2	adiposity_metabolic	Adiposity/Metabolic	1.00 [0.90;1.12]	0.950425800796482	0.452945361585228	Positive	576	31452	94296	1792	FALSE	sex + race + tdi + smoking + alcohol + all_cancer_fh + season + bmi + dm
Prostate cancer	Prostate	Physical Activity	Number of 5-10 Min LIPA Bouts (Plain)	Nbouts_day_LIG_bts_5_10_pla	Tertile	T2	Nbouts_day_LIG_bts_5_10_plaCat2	adiposity_metabolic	Adiposity/Metabolic	1.00 [0.90;1.12]	0.951022833923559	0.210519849536708	Positive	573	31402	94296	1792	FALSE	sex + race + tdi + smoking + alcohol + all_cancer_fh + season + bmi + dm
Prostate cancer	Prostate	Sleep	Transition Probability Sleep to Wake During Sleep Period	FRAG_TP_sleep2wake_spt	Tertile	T2	FRAG_TP_sleep2wake_sptCat2	adiposity_metabolic	Adiposity/Metabolic	1.00 [0.89;1.13]	0.952008862650728	0.276361870859763	Positive	538	31438	94296	1792	FALSE	sex + race + tdi + smoking + alcohol + all_cancer_fh + season + bmi + dm
Prostate cancer	Prostate	Physical Activity	x0.5 of Activity Fragment Durations During Waking Time (Weighted)	FRAG_x0.5_dur_PA_day_wei	Tertile	T3	FRAG_x0.5_dur_PA_day_weiCat3	adiposity_metabolic	Adiposity/Metabolic	1.00 [0.89;1.13]	0.955584160468539	0.927493224132109	Positive	494	31468	94291	1792	FALSE	sex + race + tdi + smoking + alcohol + all_cancer_fh + season + bmi + dm
Prostate cancer	Prostate	Physical Activity	Duration in 1-5 Min LIPA Bouts (Weighted)	dur_day_LIG_bts_1_5_min_wei	Tertile	T2	dur_day_LIG_bts_1_5_min_weiCat2	adiposity_metabolic	Adiposity/Metabolic	1.00 [0.90;1.12]	0.95933675218401	0.456803474809508	Positive	606	31417	94296	1792	FALSE	sex + race + tdi + smoking + alcohol + all_cancer_fh + season + bmi + dm
Prostate cancer	Prostate	Physical Activity	Duration in 60-90 Min Inactivity Bouts (Plain)	dur_day_IN_bts_60_90_min_pla	Tertile	T2	dur_day_IN_bts_60_90_min_plaCat2	adiposity_metabolic	Adiposity/Metabolic	1.00 [0.89;1.12]	0.960057457767767	0.71510646274765	Inverse	600	31407	94296	1792	FALSE	sex + race + tdi + smoking + alcohol + all_cancer_fh + season + bmi + dm
Prostate cancer	Prostate	Physical Activity	Transition Probability Physical Activity to Inactivity During Sleep Period	FRAG_TP_PA2IN_spt	Tertile	T2	FRAG_TP_PA2IN_sptCat2	adiposity_metabolic	Adiposity/Metabolic	1.00 [0.89;1.12]	0.964456066936405	0.644051053564083	Inverse	575	31429	94296	1792	FALSE	sex + race + tdi + smoking + alcohol + all_cancer_fh + season + bmi + dm
Prostate cancer	Prostate	Physical Activity	Acceleration in 30-60 Min Inactivity Bouts (Weighted)	ACC_day_IN_bts_30_60_mg_wei	Tertile	T3	ACC_day_IN_bts_30_60_mg_weiCat3	adiposity_metabolic	Adiposity/Metabolic	1.00 [0.89;1.12]	0.965382643272396	0.965784680290037	Inverse	541	31528	94281	1792	FALSE	sex + race + tdi + smoking + alcohol + all_cancer_fh + season + bmi + dm
Prostate cancer	Prostate	Physical Activity	Number of Activity Fragments During Waking Time (Weighted)	FRAG_Nfrag_PA_day_wei	Tertile	T3	FRAG_Nfrag_PA_day_weiCat3	adiposity_metabolic	Adiposity/Metabolic	1.00 [0.89;1.13]	0.967547357736611	0.957532242155496	Positive	500	31580	94296	1792	FALSE	sex + race + tdi + smoking + alcohol + all_cancer_fh + season + bmi + dm
Prostate cancer	Prostate	Physical Activity	Number of Activity-to-Inactivity Transitions During Waking Time (Weighted)	FRAG_Nfrag_PA2IN_day_wei	Tertile	T3	FRAG_Nfrag_PA2IN_day_weiCat3	adiposity_metabolic	Adiposity/Metabolic	1.00 [0.89;1.13]	0.967547357736611	0.957532242155496	Positive	500	31580	94296	1792	FALSE	sex + race + tdi + smoking + alcohol + all_cancer_fh + season + bmi + dm
Prostate cancer	Prostate	Physical Activity	Total Vigorous Physical Activity Acceleration (Weighted)	ACC_day_total_VIG_mg_wei	Tertile	T2	ACC_day_total_VIG_mg_weiCat2	adiposity_metabolic	Adiposity/Metabolic	1.00 [0.88;1.13]	0.968906196716796	0.413189879731378	Inverse	492	22707	68145	1393	FALSE	sex + race + tdi + smoking + alcohol + all_cancer_fh + season + bmi + dm
Prostate cancer	Prostate	Physical Activity	Duration in 60-90 Min Inactivity Bouts (Weighted)	dur_day_IN_bts_60_90_min_wei	Tertile	T2	dur_day_IN_bts_60_90_min_weiCat2	adiposity_metabolic	Adiposity/Metabolic	1.00 [0.89;1.13]	0.973633599374616	0.720731736263808	Positive	601	31413	94296	1792	FALSE	sex + race + tdi + smoking + alcohol + all_cancer_fh + season + bmi + dm
Prostate cancer	Prostate	Physical Activity	Number of PA Fragments per Minute IN PA During Waking Time (Plain)	FRAG_NFragPM_PA_day_pla	Tertile	T3	FRAG_NFragPM_PA_day_plaCat3	adiposity_metabolic	Adiposity/Metabolic	1.00 [0.89;1.13]	0.973671248651965	0.943522412713479	Positive	682	31387	94296	1792	FALSE	sex + race + tdi + smoking + alcohol + all_cancer_fh + season + bmi + dm
Prostate cancer	Prostate	Sleep	Sleep Regularity Index	SleepRegularityIndex2	Tertile	T3	SleepRegularityIndex2Cat3	adiposity_metabolic	Adiposity/Metabolic	1.00 [0.89;1.12]	0.981735865972942	0.875507490338534	Positive	633	31414	94184	1791	FALSE	sex + race + tdi + smoking + alcohol + all_cancer_fh + season + bmi + dm
Prostate cancer	Prostate	Step Count	Total Steps	mean_total_steps	Tertile	T3	mean_total_stepsCat3	adiposity_metabolic	Adiposity/Metabolic	1.00 [0.89;1.13]	0.992871601795269	0.99775181387696	Positive	524	31544	94296	1792	FALSE	sex + race + tdi + smoking + alcohol + all_cancer_fh + season + bmi + dm
Prostate cancer	Prostate	Physical Activity	Acceleration in 30-60 Min Inactivity Bouts (Weighted)	ACC_day_IN_bts_30_60_mg_wei	Tertile	T2	ACC_day_IN_bts_30_60_mg_weiCat2	adiposity_metabolic	Adiposity/Metabolic	1.00 [0.89;1.12]	0.995094716031636	0.965784680290037	Inverse	593	31378	94281	1792	FALSE	sex + race + tdi + smoking + alcohol + all_cancer_fh + season + bmi + dm
Prostate cancer	Prostate	Step Count	Peak 30-Minute Cadence	mean_peak_30min_cadence	Tertile	T3	mean_peak_30min_cadenceCat3	adiposity_metabolic	Adiposity/Metabolic	1.00 [0.89;1.13]	0.995644977051098	0.908878231070857	Positive	579	31442	94296	1792	FALSE	sex + race + tdi + smoking + alcohol + all_cancer_fh + season + bmi + dm
Prostate cancer	Prostate	Physical Activity	Number of 60-90 Min Inactivity Bouts (Plain)	Nbouts_day_IN_bts_60_90_pla	Tertile	T2	Nbouts_day_IN_bts_60_90_plaCat2	adiposity_metabolic	Adiposity/Metabolic	1.00 [0.89;1.13]	0.997761353814626	0.578092197699599	Positive	598	31420	94296	1792	FALSE	sex + race + tdi + smoking + alcohol + all_cancer_fh + season + bmi + dm
Prostate cancer	Prostate	Circadian Rhythm	L5 Activity Level	L5VALUE	Tertile	T2	L5VALUECat2	adiposity_metabolic	Adiposity/Metabolic	1.00 [0.89;1.13]	0.999759577988769	0.517989315699761	Positive	608	31464	94296	1792	FALSE	sex + race + tdi + smoking + alcohol + all_cancer_fh + season + bmi + dm
Prostate cancer	Prostate	Physical Activity	Mean Activity Fragment Duration During Waking Time (Plain)	FRAG_mean_dur_PA_day_pla	Tertile	T3	FRAG_mean_dur_PA_day_plaCat3	adiposity_metabolic	Adiposity/Metabolic	1.00 [0.89;1.12]	0.999901965208117	0.986243303726108	Inverse	521	31482	94296	1792	FALSE	sex + race + tdi + smoking + alcohol + all_cancer_fh + season + bmi + dm
Prostate cancer	Prostate	Physical Activity	Acceleration in 1-5 Min LIPA Bouts (Plain)	ACC_day_LIG_bts_1_5_mg_pla	Tertile	T1	ACC_day_LIG_bts_1_5_mg_plaCat1	adiposity_metabolic	Adiposity/Metabolic	Reference	NA	0.286144317137789	Neutral	681	31314	94295	1792	FALSE	sex + race + tdi + smoking + alcohol + all_cancer_fh + season + bmi + dm
Prostate cancer	Prostate	Physical Activity	Acceleration in 1-5 Min LIPA Bouts (Weighted)	ACC_day_LIG_bts_1_5_mg_wei	Tertile	T1	ACC_day_LIG_bts_1_5_mg_weiCat1	adiposity_metabolic	Adiposity/Metabolic	Reference	NA	0.273673705507266	Neutral	687	31307	94295	1792	FALSE	sex + race + tdi + smoking + alcohol + all_cancer_fh + season + bmi + dm
Prostate cancer	Prostate	Physical Activity	Acceleration in 1-5 Min MVPA Bouts (Plain)	ACC_day_MVPA_bts_1_5_mg_pla	Tertile	T1	ACC_day_MVPA_bts_1_5_mg_plaCat1	adiposity_metabolic	Adiposity/Metabolic	Reference	NA	0.554526549124209	Neutral	533	31422	94274	1792	FALSE	sex + race + tdi + smoking + alcohol + all_cancer_fh + season + bmi + dm
Prostate cancer	Prostate	Physical Activity	Acceleration in 1-5 Min MVPA Bouts (Weighted)	ACC_day_MVPA_bts_1_5_mg_wei	Tertile	T1	ACC_day_MVPA_bts_1_5_mg_weiCat1	adiposity_metabolic	Adiposity/Metabolic	Reference	NA	0.540307106578968	Neutral	531	31425	94274	1792	FALSE	sex + race + tdi + smoking + alcohol + all_cancer_fh + season + bmi + dm
Prostate cancer	Prostate	Physical Activity	Acceleration in 10-20 Min Inactivity Bouts (Plain)	ACC_day_IN_bts_10_20_mg_pla	Tertile	T1	ACC_day_IN_bts_10_20_mg_plaCat1	adiposity_metabolic	Adiposity/Metabolic	Reference	NA	0.356258258678296	Neutral	616	31405	94289	1792	FALSE	sex + race + tdi + smoking + alcohol + all_cancer_fh + season + bmi + dm
Prostate cancer	Prostate	Physical Activity	Acceleration in 10-20 Min Inactivity Bouts (Weighted)	ACC_day_IN_bts_10_20_mg_wei	Tertile	T1	ACC_day_IN_bts_10_20_mg_weiCat1	adiposity_metabolic	Adiposity/Metabolic	Reference	NA	0.334822961909208	Neutral	611	31395	94289	1792	FALSE	sex + race + tdi + smoking + alcohol + all_cancer_fh + season + bmi + dm
Prostate cancer	Prostate	Physical Activity	Acceleration in 10-Min LIPA Bouts (Plain)	ACC_day_LIG_bts_10_mg_pla	Tertile	T1	ACC_day_LIG_bts_10_mg_plaCat1	adiposity_metabolic	Adiposity/Metabolic	Reference	NA	0.314572835534716	Neutral	668	31377	94270	1791	FALSE	sex + race + tdi + smoking + alcohol + all_cancer_fh + season + bmi + dm
Prostate cancer	Prostate	Physical Activity	Acceleration in 10-Min LIPA Bouts (Weighted)	ACC_day_LIG_bts_10_mg_wei	Tertile	T1	ACC_day_LIG_bts_10_mg_weiCat1	adiposity_metabolic	Adiposity/Metabolic	Reference	NA	0.20067437803062	Neutral	669	31378	94270	1791	FALSE	sex + race + tdi + smoking + alcohol + all_cancer_fh + season + bmi + dm
Prostate cancer	Prostate	Physical Activity	Acceleration in 10-Min MVPA Bouts (Plain)	ACC_day_MVPA_bts_10_mg_pla	Tertile	T1	ACC_day_MVPA_bts_10_mg_plaCat1	adiposity_metabolic	Adiposity/Metabolic	Reference	NA	0.706082025702343	Neutral	464	30349	90983	1743	FALSE	sex + race + tdi + smoking + alcohol + all_cancer_fh + season + bmi + dm
Prostate cancer	Prostate	Physical Activity	Acceleration in 10-Min MVPA Bouts (Weighted)	ACC_day_MVPA_bts_10_mg_wei	Tertile	T1	ACC_day_MVPA_bts_10_mg_weiCat1	adiposity_metabolic	Adiposity/Metabolic	Reference	NA	0.555363033203858	Neutral	466	30349	90983	1743	FALSE	sex + race + tdi + smoking + alcohol + all_cancer_fh + season + bmi + dm
Prostate cancer	Prostate	Physical Activity	Acceleration in 20-30 Min Inactivity Bouts (Plain)	ACC_day_IN_bts_20_30_mg_pla	Tertile	T1	ACC_day_IN_bts_20_30_mg_plaCat1	adiposity_metabolic	Adiposity/Metabolic	Reference	NA	0.663935190218988	Neutral	675	31402	94270	1791	FALSE	sex + race + tdi + smoking + alcohol + all_cancer_fh + season + bmi + dm
Prostate cancer	Prostate	Physical Activity	Acceleration in 20-30 Min Inactivity Bouts (Weighted)	ACC_day_IN_bts_20_30_mg_wei	Tertile	T1	ACC_day_IN_bts_20_30_mg_weiCat1	adiposity_metabolic	Adiposity/Metabolic	Reference	NA	0.67043185762404	Neutral	685	31399	94270	1791	FALSE	sex + race + tdi + smoking + alcohol + all_cancer_fh + season + bmi + dm
Prostate cancer	Prostate	Physical Activity	Acceleration in 30-60 Min Inactivity Bouts (Plain)	ACC_day_IN_bts_30_60_mg_pla	Tertile	T1	ACC_day_IN_bts_30_60_mg_plaCat1	adiposity_metabolic	Adiposity/Metabolic	Reference	NA	0.845573368982086	Neutral	664	31371	94281	1792	FALSE	sex + race + tdi + smoking + alcohol + all_cancer_fh + season + bmi + dm
Prostate cancer	Prostate	Physical Activity	Acceleration in 30-60 Min Inactivity Bouts (Weighted)	ACC_day_IN_bts_30_60_mg_wei	Tertile	T1	ACC_day_IN_bts_30_60_mg_weiCat1	adiposity_metabolic	Adiposity/Metabolic	Reference	NA	0.965784680290037	Neutral	658	31375	94281	1792	FALSE	sex + race + tdi + smoking + alcohol + all_cancer_fh + season + bmi + dm
Prostate cancer	Prostate	Physical Activity	Acceleration in 5-10 Min LIPA Bouts (Plain)	ACC_day_LIG_bts_5_10_mg_pla	Tertile	T1	ACC_day_LIG_bts_5_10_mg_plaCat1	adiposity_metabolic	Adiposity/Metabolic	Reference	NA	0.401437306546097	Neutral	678	31316	94291	1792	FALSE	sex + race + tdi + smoking + alcohol + all_cancer_fh + season + bmi + dm
Prostate cancer	Prostate	Physical Activity	Acceleration in 5-10 Min LIPA Bouts (Weighted)	ACC_day_LIG_bts_5_10_mg_wei	Tertile	T1	ACC_day_LIG_bts_5_10_mg_weiCat1	adiposity_metabolic	Adiposity/Metabolic	Reference	NA	0.814766989653716	Neutral	691	31314	94291	1792	FALSE	sex + race + tdi + smoking + alcohol + all_cancer_fh + season + bmi + dm
Prostate cancer	Prostate	Physical Activity	Acceleration in 5-10 Min MVPA Bouts (Plain)	ACC_day_MVPA_bts_5_10_mg_pla	Tertile	T1	ACC_day_MVPA_bts_5_10_mg_plaCat1	adiposity_metabolic	Adiposity/Metabolic	Reference	NA	0.368281496270959	Neutral	457	31291	93800	1787	FALSE	sex + race + tdi + smoking + alcohol + all_cancer_fh + season + bmi + dm
Prostate cancer	Prostate	Physical Activity	Acceleration in 5-10 Min MVPA Bouts (Weighted)	ACC_day_MVPA_bts_5_10_mg_wei	Tertile	T1	ACC_day_MVPA_bts_5_10_mg_weiCat1	adiposity_metabolic	Adiposity/Metabolic	Reference	NA	0.388488820237689	Neutral	453	31296	93800	1787	FALSE	sex + race + tdi + smoking + alcohol + all_cancer_fh + season + bmi + dm
Prostate cancer	Prostate	Physical Activity	Acceleration in 60-90 Min Inactivity Bouts (Plain)	ACC_day_IN_bts_60_90_mg_pla	Tertile	T1	ACC_day_IN_bts_60_90_mg_plaCat1	adiposity_metabolic	Adiposity/Metabolic	Reference	NA	0.589922790269815	Neutral	658	31244	93939	1784	FALSE	sex + race + tdi + smoking + alcohol + all_cancer_fh + season + bmi + dm
Prostate cancer	Prostate	Physical Activity	Acceleration in 60-90 Min Inactivity Bouts (Weighted)	ACC_day_IN_bts_60_90_mg_wei	Tertile	T1	ACC_day_IN_bts_60_90_mg_weiCat1	adiposity_metabolic	Adiposity/Metabolic	Reference	NA	0.665994821122675	Neutral	642	31231	93939	1784	FALSE	sex + race + tdi + smoking + alcohol + all_cancer_fh + season + bmi + dm
Prostate cancer	Prostate	Physical Activity	Acceleration in 90-Min Inactivity Bouts (Plain)	ACC_day_IN_bts_90_mg_pla	Tertile	T1	ACC_day_IN_bts_90_mg_plaCat1	adiposity_metabolic	Adiposity/Metabolic	Reference	NA	0.494309049617995	Neutral	632	30657	92216	1750	FALSE	sex + race + tdi + smoking + alcohol + all_cancer_fh + season + bmi + dm
Prostate cancer	Prostate	Physical Activity	Acceleration in 90-Min Inactivity Bouts (Weighted)	ACC_day_IN_bts_90_mg_wei	Tertile	T1	ACC_day_IN_bts_90_mg_weiCat1	adiposity_metabolic	Adiposity/Metabolic	Reference	NA	0.678196002934136	Neutral	637	30660	92216	1750	FALSE	sex + race + tdi + smoking + alcohol + all_cancer_fh + season + bmi + dm
Prostate cancer	Prostate	Physical Activity	Unbouted Inactivity Acceleration (Plain)	ACC_day_IN_unbt_mg_pla	Tertile	T1	ACC_day_IN_unbt_mg_plaCat1	adiposity_metabolic	Adiposity/Metabolic	Reference	NA	0.879197932162414	Neutral	578	31477	94291	1792	FALSE	sex + race + tdi + smoking + alcohol + all_cancer_fh + season + bmi + dm
Prostate cancer	Prostate	Physical Activity	Unbouted Inactivity Acceleration (Weighted)	ACC_day_IN_unbt_mg_wei	Tertile	T1	ACC_day_IN_unbt_mg_weiCat1	adiposity_metabolic	Adiposity/Metabolic	Reference	NA	0.752496400941039	Neutral	574	31477	94291	1792	FALSE	sex + race + tdi + smoking + alcohol + all_cancer_fh + season + bmi + dm
Prostate cancer	Prostate	Physical Activity	Total Inactivity Acceleration (Plain)	ACC_day_total_IN_mg_pla	Tertile	T1	ACC_day_total_IN_mg_plaCat1	adiposity_metabolic	Adiposity/Metabolic	Reference	NA	0.535364551524168	Neutral	735	31274	94296	1792	FALSE	sex + race + tdi + smoking + alcohol + all_cancer_fh + season + bmi + dm
Prostate cancer	Prostate	Physical Activity	Total Inactivity Acceleration (Weighted)	ACC_day_total_IN_mg_wei	Tertile	T1	ACC_day_total_IN_mg_weiCat1	adiposity_metabolic	Adiposity/Metabolic	Reference	NA	0.731696008670663	Neutral	738	31272	94296	1792	FALSE	sex + race + tdi + smoking + alcohol + all_cancer_fh + season + bmi + dm
Prostate cancer	Prostate	Physical Activity	Total LIPA Acceleration (Plain)	ACC_day_total_LIG_mg_pla	Tertile	T1	ACC_day_total_LIG_mg_plaCat1	adiposity_metabolic	Adiposity/Metabolic	Reference	NA	0.659717396953893	Neutral	709	31309	94296	1792	FALSE	sex + race + tdi + smoking + alcohol + all_cancer_fh + season + bmi + dm
Prostate cancer	Prostate	Physical Activity	Total LIPA Acceleration (Weighted)	ACC_day_total_LIG_mg_wei	Tertile	T1	ACC_day_total_LIG_mg_weiCat1	adiposity_metabolic	Adiposity/Metabolic	Reference	NA	0.389437949950458	Neutral	701	31313	94296	1792	FALSE	sex + race + tdi + smoking + alcohol + all_cancer_fh + season + bmi + dm
Prostate cancer	Prostate	Physical Activity	Total Moderate Physical Activity Acceleration (Plain)	ACC_day_total_MOD_mg_pla	Tertile	T1	ACC_day_total_MOD_mg_plaCat1	adiposity_metabolic	Adiposity/Metabolic	Reference	NA	0.548284490088075	Neutral	461	31453	94283	1792	FALSE	sex + race + tdi + smoking + alcohol + all_cancer_fh + season + bmi + dm
Prostate cancer	Prostate	Physical Activity	Total Moderate Physical Activity Acceleration (Weighted)	ACC_day_total_MOD_mg_wei	Tertile	T1	ACC_day_total_MOD_mg_weiCat1	adiposity_metabolic	Adiposity/Metabolic	Reference	NA	0.410794607017243	Neutral	454	31448	94283	1792	FALSE	sex + race + tdi + smoking + alcohol + all_cancer_fh + season + bmi + dm
Prostate cancer	Prostate	Physical Activity	Total Vigorous Physical Activity Acceleration (Plain)	ACC_day_total_VIG_mg_pla	Tertile	T1	ACC_day_total_VIG_mg_plaCat1	adiposity_metabolic	Adiposity/Metabolic	Reference	NA	0.292510184802897	Neutral	441	22704	68145	1393	FALSE	sex + race + tdi + smoking + alcohol + all_cancer_fh + season + bmi + dm
Prostate cancer	Prostate	Physical Activity	Total Vigorous Physical Activity Acceleration (Weighted)	ACC_day_total_VIG_mg_wei	Tertile	T1	ACC_day_total_VIG_mg_weiCat1	adiposity_metabolic	Adiposity/Metabolic	Reference	NA	0.413189879731378	Neutral	443	22707	68145	1393	FALSE	sex + race + tdi + smoking + alcohol + all_cancer_fh + season + bmi + dm
Prostate cancer	Prostate	Circadian Rhythm	Activity Balance Index	ABI	Tertile	T1	ABICat1	adiposity_metabolic	Adiposity/Metabolic	Reference	NA	0.00455038111603825	Neutral	615	31400	94296	1792	FALSE	sex + race + tdi + smoking + alcohol + all_cancer_fh + season + bmi + dm
Prostate cancer	Prostate	Light	Afternoon Light	afternoon_light	Tertile	T1	afternoon_lightCat1	adiposity_metabolic	Adiposity/Metabolic	Reference	NA	0.474032924285261	Neutral	586	31172	93538	1779	FALSE	sex + race + tdi + smoking + alcohol + all_cancer_fh + season + bmi + dm
Prostate cancer	Prostate	Circadian Rhythm	Autocorrelation Phi	phi	Tertile	T1	phiCat1	adiposity_metabolic	Adiposity/Metabolic	Reference	NA	0.512823267212163	Neutral	628	31342	94296	1792	FALSE	sex + race + tdi + smoking + alcohol + all_cancer_fh + season + bmi + dm
Prostate cancer	Prostate	Physical Activity	Coefficient of Variance of Activity Fragment Durations During Waking Time	FRAG_CoV_dur_PA_day	Tertile	T1	FRAG_CoV_dur_PA_dayCat1	adiposity_metabolic	Adiposity/Metabolic	Reference	NA	0.709596537786004	Neutral	572	31348	94293	1792	FALSE	sex + race + tdi + smoking + alcohol + all_cancer_fh + season + bmi + dm
Prostate cancer	Prostate	Physical Activity	Coefficient of Variance of Activity Fragment Durations During Waking Time (Plain)	FRAG_CoV_dur_PA_day_pla	Tertile	T1	FRAG_CoV_dur_PA_day_plaCat1	adiposity_metabolic	Adiposity/Metabolic	Reference	NA	0.646741004277774	Neutral	585	31359	94291	1792	FALSE	sex + race + tdi + smoking + alcohol + all_cancer_fh + season + bmi + dm
Prostate cancer	Prostate	Physical Activity	Coefficient of Variance of Activity Fragment Durations During Waking Time (Weighted)	FRAG_CoV_dur_PA_day_wei	Tertile	T1	FRAG_CoV_dur_PA_day_weiCat1	adiposity_metabolic	Adiposity/Metabolic	Reference	NA	0.847613438817868	Neutral	583	31363	94291	1792	FALSE	sex + race + tdi + smoking + alcohol + all_cancer_fh + season + bmi + dm
Prostate cancer	Prostate	Physical Activity	Coefficient of Variance of Inactivity Fragment Durations During Waking Time	FRAG_CoV_dur_IN_day	Tertile	T1	FRAG_CoV_dur_IN_dayCat1	adiposity_metabolic	Adiposity/Metabolic	Reference	NA	0.617723341842398	Neutral	655	31274	94293	1792	FALSE	sex + race + tdi + smoking + alcohol + all_cancer_fh + season + bmi + dm
Prostate cancer	Prostate	Physical Activity	Coefficient of Variance of Inactivity Fragment Durations During Waking Time (Plain)	FRAG_CoV_dur_IN_day_pla	Tertile	T1	FRAG_CoV_dur_IN_day_plaCat1	adiposity_metabolic	Adiposity/Metabolic	Reference	NA	0.780989372291839	Neutral	674	31294	94291	1792	FALSE	sex + race + tdi + smoking + alcohol + all_cancer_fh + season + bmi + dm
Prostate cancer	Prostate	Physical Activity	Coefficient of Variance of Inactivity Fragment Durations During Waking Time (Weighted)	FRAG_CoV_dur_IN_day_wei	Tertile	T1	FRAG_CoV_dur_IN_day_weiCat1	adiposity_metabolic	Adiposity/Metabolic	Reference	NA	0.961684259403185	Neutral	671	31299	94291	1792	FALSE	sex + race + tdi + smoking + alcohol + all_cancer_fh + season + bmi + dm
Prostate cancer	Prostate	Circadian Rhythm	Cosinor Acrophase	cosinor_acrophase	Tertile	T1	cosinor_acrophaseCat1	adiposity_metabolic	Adiposity/Metabolic	Reference	NA	0.610004842576074	Neutral	668	31346	94296	1792	FALSE	sex + race + tdi + smoking + alcohol + all_cancer_fh + season + bmi + dm
Prostate cancer	Prostate	Circadian Rhythm	Cosinor Amplitude	cosinor_amp	Tertile	T1	cosinor_ampCat1	adiposity_metabolic	Adiposity/Metabolic	Reference	NA	0.339747378454465	Neutral	728	31301	94296	1792	FALSE	sex + race + tdi + smoking + alcohol + all_cancer_fh + season + bmi + dm
Prostate cancer	Prostate	Circadian Rhythm	Cosinor Mesor	cosinor_mes	Tertile	T1	cosinor_mesCat1	adiposity_metabolic	Adiposity/Metabolic	Reference	NA	0.391332790154401	Neutral	700	31282	94296	1792	FALSE	sex + race + tdi + smoking + alcohol + all_cancer_fh + season + bmi + dm
Prostate cancer	Prostate	Circadian Rhythm	Cosinor R-Squared	cosinor_R2	Tertile	T1	cosinor_R2Cat1	adiposity_metabolic	Adiposity/Metabolic	Reference	NA	0.211028257584347	Neutral	703	31326	94296	1792	FALSE	sex + race + tdi + smoking + alcohol + all_cancer_fh + season + bmi + dm
Prostate cancer	Prostate	Physical Activity	Duration in 10-20 Min Inactivity Bouts (Plain)	dur_day_IN_bts_10_20_min_pla	Tertile	T1	dur_day_IN_bts_10_20_min_plaCat1	adiposity_metabolic	Adiposity/Metabolic	Reference	NA	0.81794492203963	Neutral	663	31338	94296	1792	FALSE	sex + race + tdi + smoking + alcohol + all_cancer_fh + season + bmi + dm
Prostate cancer	Prostate	Physical Activity	Duration in 10-20 Min Inactivity Bouts (Weighted)	dur_day_IN_bts_10_20_min_wei	Tertile	T1	dur_day_IN_bts_10_20_min_weiCat1	adiposity_metabolic	Adiposity/Metabolic	Reference	NA	0.787622137342152	Neutral	667	31325	94296	1792	FALSE	sex + race + tdi + smoking + alcohol + all_cancer_fh + season + bmi + dm
Prostate cancer	Prostate	Physical Activity	Duration in 20-30 Min Inactivity Bouts (Plain)	dur_day_IN_bts_20_30_min_pla	Tertile	T1	dur_day_IN_bts_20_30_min_plaCat1	adiposity_metabolic	Adiposity/Metabolic	Reference	NA	0.672126471871682	Neutral	611	31413	94296	1792	FALSE	sex + race + tdi + smoking + alcohol + all_cancer_fh + season + bmi + dm
Prostate cancer	Prostate	Physical Activity	Duration in 20-30 Min Inactivity Bouts (Weighted)	dur_day_IN_bts_20_30_min_wei	Tertile	T1	dur_day_IN_bts_20_30_min_weiCat1	adiposity_metabolic	Adiposity/Metabolic	Reference	NA	0.493560938607066	Neutral	617	31404	94296	1792	FALSE	sex + race + tdi + smoking + alcohol + all_cancer_fh + season + bmi + dm
Prostate cancer	Prostate	Physical Activity	Duration in 30-60 Min Inactivity Bouts (Plain)	dur_day_IN_bts_30_60_min_pla	Tertile	T1	dur_day_IN_bts_30_60_min_plaCat1	adiposity_metabolic	Adiposity/Metabolic	Reference	NA	0.203520404287826	Neutral	525	31512	94296	1792	FALSE	sex + race + tdi + smoking + alcohol + all_cancer_fh + season + bmi + dm
Prostate cancer	Prostate	Physical Activity	Duration in 30-60 Min Inactivity Bouts (Weighted)	dur_day_IN_bts_30_60_min_wei	Tertile	T1	dur_day_IN_bts_30_60_min_weiCat1	adiposity_metabolic	Adiposity/Metabolic	Reference	NA	0.317222286270979	Neutral	531	31514	94296	1792	FALSE	sex + race + tdi + smoking + alcohol + all_cancer_fh + season + bmi + dm
Prostate cancer	Prostate	Physical Activity	Duration in 60-90 Min Inactivity Bouts (Plain)	dur_day_IN_bts_60_90_min_pla	Tertile	T1	dur_day_IN_bts_60_90_min_plaCat1	adiposity_metabolic	Adiposity/Metabolic	Reference	NA	0.71510646274765	Neutral	505	31554	94296	1792	FALSE	sex + race + tdi + smoking + alcohol + all_cancer_fh + season + bmi + dm
Prostate cancer	Prostate	Physical Activity	Duration in 60-90 Min Inactivity Bouts (Weighted)	dur_day_IN_bts_60_90_min_wei	Tertile	T1	dur_day_IN_bts_60_90_min_weiCat1	adiposity_metabolic	Adiposity/Metabolic	Reference	NA	0.720731736263808	Neutral	504	31550	94296	1792	FALSE	sex + race + tdi + smoking + alcohol + all_cancer_fh + season + bmi + dm
Prostate cancer	Prostate	Physical Activity	Duration in 90-Min Inactivity Bouts (Plain)	dur_day_IN_bts_90_min_pla	Tertile	T1	dur_day_IN_bts_90_min_plaCat1	adiposity_metabolic	Adiposity/Metabolic	Reference	NA	0.291953342331465	Neutral	498	31535	94296	1792	FALSE	sex + race + tdi + smoking + alcohol + all_cancer_fh + season + bmi + dm
Prostate cancer	Prostate	Physical Activity	Duration in 90-Min Inactivity Bouts (Weighted)	dur_day_IN_bts_90_min_wei	Tertile	T1	dur_day_IN_bts_90_min_weiCat1	adiposity_metabolic	Adiposity/Metabolic	Reference	NA	0.208883340639367	Neutral	508	31527	94296	1792	FALSE	sex + race + tdi + smoking + alcohol + all_cancer_fh + season + bmi + dm
Prostate cancer	Prostate	Physical Activity	Unbouted Inactivity Duration (Plain)	dur_day_IN_unbt_min_pla	Tertile	T1	dur_day_IN_unbt_min_plaCat1	adiposity_metabolic	Adiposity/Metabolic	Reference	NA	0.430902306252398	Neutral	708	31276	94296	1792	FALSE	sex + race + tdi + smoking + alcohol + all_cancer_fh + season + bmi + dm
Prostate cancer	Prostate	Physical Activity	Unbouted Inactivity Duration (Weighted)	dur_day_IN_unbt_min_wei	Tertile	T1	dur_day_IN_unbt_min_weiCat1	adiposity_metabolic	Adiposity/Metabolic	Reference	NA	0.548200153941769	Neutral	708	31280	94296	1792	FALSE	sex + race + tdi + smoking + alcohol + all_cancer_fh + season + bmi + dm
Prostate cancer	Prostate	Physical Activity	Duration in 1-5 Min LIPA Bouts (Plain)	dur_day_LIG_bts_1_5_min_pla	Tertile	T1	dur_day_LIG_bts_1_5_min_plaCat1	adiposity_metabolic	Adiposity/Metabolic	Reference	NA	0.457538103488705	Neutral	671	31276	94296	1792	FALSE	sex + race + tdi + smoking + alcohol + all_cancer_fh + season + bmi + dm
Prostate cancer	Prostate	Physical Activity	Duration in 1-5 Min LIPA Bouts (Weighted)	dur_day_LIG_bts_1_5_min_wei	Tertile	T1	dur_day_LIG_bts_1_5_min_weiCat1	adiposity_metabolic	Adiposity/Metabolic	Reference	NA	0.456803474809508	Neutral	678	31283	94296	1792	FALSE	sex + race + tdi + smoking + alcohol + all_cancer_fh + season + bmi + dm
Prostate cancer	Prostate	Physical Activity	Duration in 10-Min LIPA Bouts (Plain)	dur_day_LIG_bts_10_min_pla	Tertile	T1	dur_day_LIG_bts_10_min_plaCat1	adiposity_metabolic	Adiposity/Metabolic	Reference	NA	0.618120451955829	Neutral	710	31377	94296	1792	FALSE	sex + race + tdi + smoking + alcohol + all_cancer_fh + season + bmi + dm
Prostate cancer	Prostate	Physical Activity	Duration in 10-Min LIPA Bouts (Weighted)	dur_day_LIG_bts_10_min_wei	Tertile	T1	dur_day_LIG_bts_10_min_weiCat1	adiposity_metabolic	Adiposity/Metabolic	Reference	NA	0.611127804554624	Neutral	701	31370	94296	1792	FALSE	sex + race + tdi + smoking + alcohol + all_cancer_fh + season + bmi + dm
Prostate cancer	Prostate	Physical Activity	Duration in 5-10 Min LIPA Bouts (Plain)	dur_day_LIG_bts_5_10_min_pla	Tertile	T1	dur_day_LIG_bts_5_10_min_plaCat1	adiposity_metabolic	Adiposity/Metabolic	Reference	NA	0.0952065532597577	Neutral	683	31351	94296	1792	FALSE	sex + race + tdi + smoking + alcohol + all_cancer_fh + season + bmi + dm
Prostate cancer	Prostate	Physical Activity	Duration in 5-10 Min LIPA Bouts (Weighted)	dur_day_LIG_bts_5_10_min_wei	Tertile	T1	dur_day_LIG_bts_5_10_min_weiCat1	adiposity_metabolic	Adiposity/Metabolic	Reference	NA	0.326755763865027	Neutral	690	31343	94296	1792	FALSE	sex + race + tdi + smoking + alcohol + all_cancer_fh + season + bmi + dm
Prostate cancer	Prostate	Physical Activity	Duration in 1-5 Min MVPA Bouts (Plain)	dur_day_MVPA_bts_1_5_min_pla	Tertile	T1	dur_day_MVPA_bts_1_5_min_plaCat1	adiposity_metabolic	Adiposity/Metabolic	Reference	NA	0.129451281391877	Neutral	731	31226	94296	1792	FALSE	sex + race + tdi + smoking + alcohol + all_cancer_fh + season + bmi + dm
Prostate cancer	Prostate	Physical Activity	Duration in 1-5 Min MVPA Bouts (Weighted)	dur_day_MVPA_bts_1_5_min_wei	Tertile	T1	dur_day_MVPA_bts_1_5_min_weiCat1	adiposity_metabolic	Adiposity/Metabolic	Reference	NA	0.132636779551948	Neutral	735	31227	94296	1792	FALSE	sex + race + tdi + smoking + alcohol + all_cancer_fh + season + bmi + dm
Prostate cancer	Prostate	Physical Activity	Duration in 10-Min MVPA Bouts (Plain)	dur_day_MVPA_bts_10_min_pla	Tertile	T1	dur_day_MVPA_bts_10_min_plaCat1	adiposity_metabolic	Adiposity/Metabolic	Reference	NA	0.469154751996445	Neutral	548	31388	94296	1792	FALSE	sex + race + tdi + smoking + alcohol + all_cancer_fh + season + bmi + dm
Prostate cancer	Prostate	Physical Activity	Duration in 10-Min MVPA Bouts (Weighted)	dur_day_MVPA_bts_10_min_wei	Tertile	T1	dur_day_MVPA_bts_10_min_weiCat1	adiposity_metabolic	Adiposity/Metabolic	Reference	NA	0.853987860050291	Neutral	549	31388	94296	1792	FALSE	sex + race + tdi + smoking + alcohol + all_cancer_fh + season + bmi + dm
Prostate cancer	Prostate	Physical Activity	Duration in 5-10 Min MVPA Bouts (Plain)	dur_day_MVPA_bts_5_10_min_pla	Tertile	T1	dur_day_MVPA_bts_5_10_min_plaCat1	adiposity_metabolic	Adiposity/Metabolic	Reference	NA	0.111359155659289	Neutral	671	31290	94296	1792	FALSE	sex + race + tdi + smoking + alcohol + all_cancer_fh + season + bmi + dm
Prostate cancer	Prostate	Physical Activity	Duration in 5-10 Min MVPA Bouts (Weighted)	dur_day_MVPA_bts_5_10_min_wei	Tertile	T1	dur_day_MVPA_bts_5_10_min_weiCat1	adiposity_metabolic	Adiposity/Metabolic	Reference	NA	0.115889586330892	Neutral	673	31289	94296	1792	FALSE	sex + race + tdi + smoking + alcohol + all_cancer_fh + season + bmi + dm
Prostate cancer	Prostate	Light	Evening Light	evening_light	Tertile	T1	evening_lightCat1	adiposity_metabolic	Adiposity/Metabolic	Reference	NA	0.868088529451967	Neutral	632	31166	93538	1779	FALSE	sex + race + tdi + smoking + alcohol + all_cancer_fh + season + bmi + dm
Prostate cancer	Prostate	Circadian Rhythm	Extended Cosinor Alpha	cosinorExt_alpha	Tertile	T1	cosinorExt_alphaCat1	adiposity_metabolic	Adiposity/Metabolic	Reference	NA	0.805545040670388	Neutral	565	31507	94296	1792	FALSE	sex + race + tdi + smoking + alcohol + all_cancer_fh + season + bmi + dm
Prostate cancer	Prostate	Circadian Rhythm	Extended Cosinor Amplitude	cosinorExt_amp	Tertile	T1	cosinorExt_ampCat1	adiposity_metabolic	Adiposity/Metabolic	Reference	NA	0.617367089312155	Neutral	745	31255	94296	1792	FALSE	sex + race + tdi + smoking + alcohol + all_cancer_fh + season + bmi + dm
Prostate cancer	Prostate	Circadian Rhythm	Extended Cosinor Beta	cosinorExt_beta	Tertile	T1	cosinorExt_betaCat1	adiposity_metabolic	Adiposity/Metabolic	Reference	NA	0.0262485716317474	Neutral	614	31444	94296	1792	FALSE	sex + race + tdi + smoking + alcohol + all_cancer_fh + season + bmi + dm
Prostate cancer	Prostate	Circadian Rhythm	Extended Cosinor Minimum	cosinorExt_minimum	Tertile	T1	cosinorExt_minimumCat1	adiposity_metabolic	Adiposity/Metabolic	Reference	NA	0.275016818964321	Neutral	540	31534	94296	1792	FALSE	sex + race + tdi + smoking + alcohol + all_cancer_fh + season + bmi + dm
Prostate cancer	Prostate	Physical Activity	Gini Index of Activity Fragment Durations During Waking Time	FRAG_Gini_dur_PA_day	Tertile	T1	FRAG_Gini_dur_PA_dayCat1	adiposity_metabolic	Adiposity/Metabolic	Reference	NA	0.555211177014295	Neutral	623	31342	94293	1792	FALSE	sex + race + tdi + smoking + alcohol + all_cancer_fh + season + bmi + dm
Prostate cancer	Prostate	Physical Activity	Gini Index of Activity Fragment Durations During Waking Time (Plain)	FRAG_Gini_dur_PA_day_pla	Tertile	T1	FRAG_Gini_dur_PA_day_plaCat1	adiposity_metabolic	Adiposity/Metabolic	Reference	NA	0.541677943584161	Neutral	631	31359	94291	1792	FALSE	sex + race + tdi + smoking + alcohol + all_cancer_fh + season + bmi + dm
Prostate cancer	Prostate	Physical Activity	Gini Index of Activity Fragment Durations During Waking Time (Weighted)	FRAG_Gini_dur_PA_day_wei	Tertile	T1	FRAG_Gini_dur_PA_day_weiCat1	adiposity_metabolic	Adiposity/Metabolic	Reference	NA	0.512862572778196	Neutral	626	31355	94291	1792	FALSE	sex + race + tdi + smoking + alcohol + all_cancer_fh + season + bmi + dm
Prostate cancer	Prostate	Physical Activity	Gini Index of Inactivity Fragment Durations During Waking Time	FRAG_Gini_dur_IN_day	Tertile	T1	FRAG_Gini_dur_IN_dayCat1	adiposity_metabolic	Adiposity/Metabolic	Reference	NA	0.525059040054819	Neutral	572	31446	94293	1792	FALSE	sex + race + tdi + smoking + alcohol + all_cancer_fh + season + bmi + dm
Prostate cancer	Prostate	Physical Activity	Gini Index of Inactivity Fragment Durations During Waking Time (Plain)	FRAG_Gini_dur_IN_day_pla	Tertile	T1	FRAG_Gini_dur_IN_day_plaCat1	adiposity_metabolic	Adiposity/Metabolic	Reference	NA	0.208587744401448	Neutral	585	31452	94291	1792	FALSE	sex + race + tdi + smoking + alcohol + all_cancer_fh + season + bmi + dm
Prostate cancer	Prostate	Physical Activity	Gini Index of Inactivity Fragment Durations During Waking Time (Weighted)	FRAG_Gini_dur_IN_day_wei	Tertile	T1	FRAG_Gini_dur_IN_day_weiCat1	adiposity_metabolic	Adiposity/Metabolic	Reference	NA	0.189523601775841	Neutral	588	31460	94291	1792	FALSE	sex + race + tdi + smoking + alcohol + all_cancer_fh + season + bmi + dm
Prostate cancer	Prostate	Circadian Rhythm	Interdaily Stability	IS	Tertile	T1	ISCat1	adiposity_metabolic	Adiposity/Metabolic	Reference	NA	0.587711622296895	Neutral	622	31441	94296	1792	FALSE	sex + race + tdi + smoking + alcohol + all_cancer_fh + season + bmi + dm
Prostate cancer	Prostate	Circadian Rhythm	Intradaily Variability	IV	Tertile	T1	IVCat1	adiposity_metabolic	Adiposity/Metabolic	Reference	NA	0.560213622708506	Neutral	591	31507	94296	1792	FALSE	sex + race + tdi + smoking + alcohol + all_cancer_fh + season + bmi + dm
Prostate cancer	Prostate	Circadian Rhythm	L10 Activity Level	L10VALUE	Tertile	T1	L10VALUECat1	adiposity_metabolic	Adiposity/Metabolic	Reference	NA	0.70446048745154	Neutral	638	31347	94296	1792	FALSE	sex + race + tdi + smoking + alcohol + all_cancer_fh + season + bmi + dm
Prostate cancer	Prostate	Circadian Rhythm	L10 Start Time	L10TIME_num	Tertile	T1	L10TIME_numCat1	adiposity_metabolic	Adiposity/Metabolic	Reference	NA	0.525466369348135	Neutral	594	31420	94296	1792	FALSE	sex + race + tdi + smoking + alcohol + all_cancer_fh + season + bmi + dm
Prostate cancer	Prostate	Circadian Rhythm	L5 Activity Level	L5VALUE	Tertile	T1	L5VALUECat1	adiposity_metabolic	Adiposity/Metabolic	Reference	NA	0.517989315699761	Neutral	492	31541	94296	1792	FALSE	sex + race + tdi + smoking + alcohol + all_cancer_fh + season + bmi + dm
Prostate cancer	Prostate	Circadian Rhythm	L5 Start Time	L5TIME_num	Tertile	T1	L5TIME_numCat1	adiposity_metabolic	Adiposity/Metabolic	Reference	NA	0.488863972431926	Neutral	611	31432	94296	1792	FALSE	sex + race + tdi + smoking + alcohol + all_cancer_fh + season + bmi + dm
Prostate cancer	Prostate	Circadian Rhythm	M10 Activity Level	M10VALUE	Tertile	T1	M10VALUECat1	adiposity_metabolic	Adiposity/Metabolic	Reference	NA	0.501630360799684	Neutral	659	31298	94296	1792	FALSE	sex + race + tdi + smoking + alcohol + all_cancer_fh + season + bmi + dm
Prostate cancer	Prostate	Circadian Rhythm	M10 Start Time	M10TIME_num	Tertile	T1	M10TIME_numCat1	adiposity_metabolic	Adiposity/Metabolic	Reference	NA	0.177457280248327	Neutral	653	31378	94296	1792	FALSE	sex + race + tdi + smoking + alcohol + all_cancer_fh + season + bmi + dm
Prostate cancer	Prostate	Circadian Rhythm	M5 Activity Level	M5VALUE	Tertile	T1	M5VALUECat1	adiposity_metabolic	Adiposity/Metabolic	Reference	NA	0.389620659163031	Neutral	622	31327	94296	1792	FALSE	sex + race + tdi + smoking + alcohol + all_cancer_fh + season + bmi + dm
Prostate cancer	Prostate	Circadian Rhythm	M5 Start Time	M5TIME_num	Tertile	T1	M5TIME_numCat1	adiposity_metabolic	Adiposity/Metabolic	Reference	NA	0.0138450970719695	Neutral	667	31388	94296	1792	FALSE	sex + race + tdi + smoking + alcohol + all_cancer_fh + season + bmi + dm
Prostate cancer	Prostate	Step Count	MVPA Steps	mean_mvpa_steps	Tertile	T1	mean_mvpa_stepsCat1	adiposity_metabolic	Adiposity/Metabolic	Reference	NA	0.314759876510985	Neutral	629	31370	94296	1792	FALSE	sex + race + tdi + smoking + alcohol + all_cancer_fh + season + bmi + dm
Prostate cancer	Prostate	Physical Activity	Mean Activity Fragment Duration During Waking Time	FRAG_mean_dur_PA_day	Tertile	T1	FRAG_mean_dur_PA_dayCat1	adiposity_metabolic	Adiposity/Metabolic	Reference	NA	0.727451223007239	Neutral	679	31391	94295	1792	FALSE	sex + race + tdi + smoking + alcohol + all_cancer_fh + season + bmi + dm
Prostate cancer	Prostate	Physical Activity	Mean Activity Fragment Duration During Waking Time (Plain)	FRAG_mean_dur_PA_day_pla	Tertile	T1	FRAG_mean_dur_PA_day_plaCat1	adiposity_metabolic	Adiposity/Metabolic	Reference	NA	0.986243303726108	Neutral	677	31381	94296	1792	FALSE	sex + race + tdi + smoking + alcohol + all_cancer_fh + season + bmi + dm
Prostate cancer	Prostate	Physical Activity	Mean Activity Fragment Duration During Waking Time (Weighted)	FRAG_mean_dur_PA_day_wei	Tertile	T1	FRAG_mean_dur_PA_day_weiCat1	adiposity_metabolic	Adiposity/Metabolic	Reference	NA	0.806204078825961	Neutral	671	31370	94296	1792	FALSE	sex + race + tdi + smoking + alcohol + all_cancer_fh + season + bmi + dm
Prostate cancer	Prostate	Physical Activity	Mean Inactivity Fragment Duration During Waking Time	FRAG_mean_dur_IN_day	Tertile	T1	FRAG_mean_dur_IN_dayCat1	adiposity_metabolic	Adiposity/Metabolic	Reference	NA	0.823625962902006	Neutral	462	31618	94295	1792	FALSE	sex + race + tdi + smoking + alcohol + all_cancer_fh + season + bmi + dm
Prostate cancer	Prostate	Physical Activity	Mean Inactivity Fragment Duration During Waking Time (Plain)	FRAG_mean_dur_IN_day_pla	Tertile	T1	FRAG_mean_dur_IN_day_plaCat1	adiposity_metabolic	Adiposity/Metabolic	Reference	NA	0.409427742073897	Neutral	472	31615	94296	1792	FALSE	sex + race + tdi + smoking + alcohol + all_cancer_fh + season + bmi + dm
Prostate cancer	Prostate	Physical Activity	Mean Inactivity Fragment Duration During Waking Time (Weighted)	FRAG_mean_dur_IN_day_wei	Tertile	T1	FRAG_mean_dur_IN_day_weiCat1	adiposity_metabolic	Adiposity/Metabolic	Reference	NA	0.565147386258011	Neutral	471	31607	94296	1792	FALSE	sex + race + tdi + smoking + alcohol + all_cancer_fh + season + bmi + dm
Prostate cancer	Prostate	Physical Activity	Mean LIPA Fragment Duration During Waking Time	FRAG_mean_dur_LIPA_day	Tertile	T1	FRAG_mean_dur_LIPA_dayCat1	adiposity_metabolic	Adiposity/Metabolic	Reference	NA	0.636225071165398	Neutral	624	31466	94295	1792	FALSE	sex + race + tdi + smoking + alcohol + all_cancer_fh + season + bmi + dm
Prostate cancer	Prostate	Physical Activity	Mean LIPA Fragment Duration During Waking Time (Plain)	FRAG_mean_dur_LIPA_day_pla	Tertile	T1	FRAG_mean_dur_LIPA_day_plaCat1	adiposity_metabolic	Adiposity/Metabolic	Reference	NA	0.545138348681821	Neutral	628	31475	94295	1792	FALSE	sex + race + tdi + smoking + alcohol + all_cancer_fh + season + bmi + dm
Prostate cancer	Prostate	Physical Activity	Mean LIPA Fragment Duration During Waking Time (Weighted)	FRAG_mean_dur_LIPA_day_wei	Tertile	T1	FRAG_mean_dur_LIPA_day_weiCat1	adiposity_metabolic	Adiposity/Metabolic	Reference	NA	0.492355901184643	Neutral	623	31482	94295	1792	FALSE	sex + race + tdi + smoking + alcohol + all_cancer_fh + season + bmi + dm
Prostate cancer	Prostate	Physical Activity	Mean MVPA Fragment Duration During Waking Time	FRAG_mean_dur_MVPA_day	Tertile	T1	FRAG_mean_dur_MVPA_dayCat1	adiposity_metabolic	Adiposity/Metabolic	Reference	NA	0.601254542950988	Neutral	519	31452	94277	1792	FALSE	sex + race + tdi + smoking + alcohol + all_cancer_fh + season + bmi + dm
Prostate cancer	Prostate	Physical Activity	Mean MVPA Fragment Duration During Waking Time (Plain)	FRAG_mean_dur_MVPA_day_pla	Tertile	T1	FRAG_mean_dur_MVPA_day_plaCat1	adiposity_metabolic	Adiposity/Metabolic	Reference	NA	0.412539945162416	Neutral	520	31439	94277	1792	FALSE	sex + race + tdi + smoking + alcohol + all_cancer_fh + season + bmi + dm
Prostate cancer	Prostate	Physical Activity	Mean MVPA Fragment Duration During Waking Time (Weighted)	FRAG_mean_dur_MVPA_day_wei	Tertile	T1	FRAG_mean_dur_MVPA_day_weiCat1	adiposity_metabolic	Adiposity/Metabolic	Reference	NA	0.553672906937971	Neutral	515	31443	94277	1792	FALSE	sex + race + tdi + smoking + alcohol + all_cancer_fh + season + bmi + dm
Prostate cancer	Prostate	Light	Morning Light	morning_light	Tertile	T1	morning_lightCat1	adiposity_metabolic	Adiposity/Metabolic	Reference	NA	0.175379699875407	Neutral	575	31187	93538	1779	FALSE	sex + race + tdi + smoking + alcohol + all_cancer_fh + season + bmi + dm
Prostate cancer	Prostate	Light	Night Light	night_light	Tertile	T1	night_lightCat1	adiposity_metabolic	Adiposity/Metabolic	Reference	NA	0.719207676539273	Neutral	628	31153	93538	1779	FALSE	sex + race + tdi + smoking + alcohol + all_cancer_fh + season + bmi + dm
Prostate cancer	Prostate	Light	Nighttime Light	nighttime_light	Tertile	T1	nighttime_lightCat1	adiposity_metabolic	Adiposity/Metabolic	Reference	NA	0.937166750966025	Neutral	617	31132	93538	1779	FALSE	sex + race + tdi + smoking + alcohol + all_cancer_fh + season + bmi + dm
Prostate cancer	Prostate	Sleep	Number of Sleep Period Bouts	number_sib_sleepperiod_AD_T5A5_mn	Tertile	T1	number_sib_sleepperiod_AD_T5A5_mnCat1	adiposity_metabolic	Adiposity/Metabolic	Reference	NA	0.843907335831838	Neutral	629	31373	94296	1792	FALSE	sex + race + tdi + smoking + alcohol + all_cancer_fh + season + bmi + dm
Prostate cancer	Prostate	Physical Activity	Number of Sustained Inactivity Bouts During Waking Hours	number_sib_wakinghours_AD_T5A5_mn	Tertile	T1	number_sib_wakinghours_AD_T5A5_mnCat1	adiposity_metabolic	Adiposity/Metabolic	Reference	NA	0.254683282271393	Neutral	421	31637	94296	1792	FALSE	sex + race + tdi + smoking + alcohol + all_cancer_fh + season + bmi + dm
Prostate cancer	Prostate	Physical Activity	Number of 1-5 Min LIPA Bouts (Plain)	Nbouts_day_LIG_bts_1_5_pla	Tertile	T1	Nbouts_day_LIG_bts_1_5_plaCat1	adiposity_metabolic	Adiposity/Metabolic	Reference	NA	0.602461371280298	Neutral	684	31270	94296	1792	FALSE	sex + race + tdi + smoking + alcohol + all_cancer_fh + season + bmi + dm
Prostate cancer	Prostate	Physical Activity	Number of 1-5 Min LIPA Bouts (Weighted)	Nbouts_day_LIG_bts_1_5_wei	Tertile	T1	Nbouts_day_LIG_bts_1_5_weiCat1	adiposity_metabolic	Adiposity/Metabolic	Reference	NA	0.416569993289312	Neutral	688	31261	94296	1792	FALSE	sex + race + tdi + smoking + alcohol + all_cancer_fh + season + bmi + dm
Prostate cancer	Prostate	Physical Activity	Number of 1-5 Min MVPA Bouts (Plain)	Nbouts_day_MVPA_bts_1_5_pla	Tertile	T1	Nbouts_day_MVPA_bts_1_5_plaCat1	adiposity_metabolic	Adiposity/Metabolic	Reference	NA	0.403464024531819	Neutral	753	31240	94296	1792	FALSE	sex + race + tdi + smoking + alcohol + all_cancer_fh + season + bmi + dm
Prostate cancer	Prostate	Physical Activity	Number of 1-5 Min MVPA Bouts (Weighted)	Nbouts_day_MVPA_bts_1_5_wei	Tertile	T1	Nbouts_day_MVPA_bts_1_5_weiCat1	adiposity_metabolic	Adiposity/Metabolic	Reference	NA	0.452945361585228	Neutral	756	31242	94296	1792	FALSE	sex + race + tdi + smoking + alcohol + all_cancer_fh + season + bmi + dm
Prostate cancer	Prostate	Physical Activity	Number of 10-20 Min Inactivity Bouts (Plain)	Nbouts_day_IN_bts_10_20_pla	Tertile	T1	Nbouts_day_IN_bts_10_20_plaCat1	adiposity_metabolic	Adiposity/Metabolic	Reference	NA	0.863309289524112	Neutral	666	31340	94296	1792	FALSE	sex + race + tdi + smoking + alcohol + all_cancer_fh + season + bmi + dm
Prostate cancer	Prostate	Physical Activity	Number of 10-20 Min Inactivity Bouts (Weighted)	Nbouts_day_IN_bts_10_20_wei	Tertile	T1	Nbouts_day_IN_bts_10_20_weiCat1	adiposity_metabolic	Adiposity/Metabolic	Reference	NA	0.654569112115902	Neutral	667	31321	94296	1792	FALSE	sex + race + tdi + smoking + alcohol + all_cancer_fh + season + bmi + dm
Prostate cancer	Prostate	Physical Activity	Number of 10-Min LIPA Bouts (Plain)	Nbouts_day_LIG_bts_10_pla	Tertile	T1	Nbouts_day_LIG_bts_10_plaCat1	adiposity_metabolic	Adiposity/Metabolic	Reference	NA	0.821202493229507	Neutral	710	31378	94296	1792	FALSE	sex + race + tdi + smoking + alcohol + all_cancer_fh + season + bmi + dm
Prostate cancer	Prostate	Physical Activity	Number of 10-Min LIPA Bouts (Weighted)	Nbouts_day_LIG_bts_10_wei	Tertile	T1	Nbouts_day_LIG_bts_10_weiCat1	adiposity_metabolic	Adiposity/Metabolic	Reference	NA	0.929289937958076	Neutral	707	31377	94296	1792	FALSE	sex + race + tdi + smoking + alcohol + all_cancer_fh + season + bmi + dm
Prostate cancer	Prostate	Physical Activity	Number of 10-Min MVPA Bouts (Plain)	Nbouts_day_MVPA_bts_10_pla	Tertile	T1	Nbouts_day_MVPA_bts_10_plaCat1	adiposity_metabolic	Adiposity/Metabolic	Reference	NA	0.40989487453937	Neutral	560	31367	94296	1792	FALSE	sex + race + tdi + smoking + alcohol + all_cancer_fh + season + bmi + dm
Prostate cancer	Prostate	Physical Activity	Number of 10-Min MVPA Bouts (Weighted)	Nbouts_day_MVPA_bts_10_wei	Tertile	T1	Nbouts_day_MVPA_bts_10_weiCat1	adiposity_metabolic	Adiposity/Metabolic	Reference	NA	0.438582470436371	Neutral	563	31372	94296	1792	FALSE	sex + race + tdi + smoking + alcohol + all_cancer_fh + season + bmi + dm
Prostate cancer	Prostate	Physical Activity	Number of 20-30 Min Inactivity Bouts (Plain)	Nbouts_day_IN_bts_20_30_pla	Tertile	T1	Nbouts_day_IN_bts_20_30_plaCat1	adiposity_metabolic	Adiposity/Metabolic	Reference	NA	0.830791053236241	Neutral	623	31394	94296	1792	FALSE	sex + race + tdi + smoking + alcohol + all_cancer_fh + season + bmi + dm
Prostate cancer	Prostate	Physical Activity	Number of 20-30 Min Inactivity Bouts (Weighted)	Nbouts_day_IN_bts_20_30_wei	Tertile	T1	Nbouts_day_IN_bts_20_30_weiCat1	adiposity_metabolic	Adiposity/Metabolic	Reference	NA	0.71599910982347	Neutral	624	31402	94296	1792	FALSE	sex + race + tdi + smoking + alcohol + all_cancer_fh + season + bmi + dm
Prostate cancer	Prostate	Physical Activity	Number of 30-60 Min Inactivity Bouts (Plain)	Nbouts_day_IN_bts_30_60_pla	Tertile	T1	Nbouts_day_IN_bts_30_60_plaCat1	adiposity_metabolic	Adiposity/Metabolic	Reference	NA	0.274833185126934	Neutral	533	31503	94296	1792	FALSE	sex + race + tdi + smoking + alcohol + all_cancer_fh + season + bmi + dm
Prostate cancer	Prostate	Physical Activity	Number of 30-60 Min Inactivity Bouts (Weighted)	Nbouts_day_IN_bts_30_60_wei	Tertile	T1	Nbouts_day_IN_bts_30_60_weiCat1	adiposity_metabolic	Adiposity/Metabolic	Reference	NA	0.383928848931078	Neutral	542	31505	94296	1792	FALSE	sex + race + tdi + smoking + alcohol + all_cancer_fh + season + bmi + dm
Prostate cancer	Prostate	Physical Activity	Number of 5-10 Min LIPA Bouts (Plain)	Nbouts_day_LIG_bts_5_10_pla	Tertile	T1	Nbouts_day_LIG_bts_5_10_plaCat1	adiposity_metabolic	Adiposity/Metabolic	Reference	NA	0.210519849536708	Neutral	691	31346	94296	1792	FALSE	sex + race + tdi + smoking + alcohol + all_cancer_fh + season + bmi + dm
Prostate cancer	Prostate	Physical Activity	Number of 5-10 Min LIPA Bouts (Weighted)	Nbouts_day_LIG_bts_5_10_wei	Tertile	T1	Nbouts_day_LIG_bts_5_10_weiCat1	adiposity_metabolic	Adiposity/Metabolic	Reference	NA	0.474253848193654	Neutral	691	31340	94296	1792	FALSE	sex + race + tdi + smoking + alcohol + all_cancer_fh + season + bmi + dm
Prostate cancer	Prostate	Physical Activity	Number of 5-10 Min MVPA Bouts (Plain)	Nbouts_day_MVPA_bts_5_10_pla	Tertile	T1	Nbouts_day_MVPA_bts_5_10_plaCat1	adiposity_metabolic	Adiposity/Metabolic	Reference	NA	0.176602250089955	Neutral	687	31290	94296	1792	FALSE	sex + race + tdi + smoking + alcohol + all_cancer_fh + season + bmi + dm
Prostate cancer	Prostate	Physical Activity	Number of 5-10 Min MVPA Bouts (Weighted)	Nbouts_day_MVPA_bts_5_10_wei	Tertile	T1	Nbouts_day_MVPA_bts_5_10_weiCat1	adiposity_metabolic	Adiposity/Metabolic	Reference	NA	0.196489856385648	Neutral	683	31289	94296	1792	FALSE	sex + race + tdi + smoking + alcohol + all_cancer_fh + season + bmi + dm
Prostate cancer	Prostate	Physical Activity	Number of 60-90 Min Inactivity Bouts (Plain)	Nbouts_day_IN_bts_60_90_pla	Tertile	T1	Nbouts_day_IN_bts_60_90_plaCat1	adiposity_metabolic	Adiposity/Metabolic	Reference	NA	0.578092197699599	Neutral	506	31546	94296	1792	FALSE	sex + race + tdi + smoking + alcohol + all_cancer_fh + season + bmi + dm
Prostate cancer	Prostate	Physical Activity	Number of 60-90 Min Inactivity Bouts (Weighted)	Nbouts_day_IN_bts_60_90_wei	Tertile	T1	Nbouts_day_IN_bts_60_90_weiCat1	adiposity_metabolic	Adiposity/Metabolic	Reference	NA	0.701003286940032	Neutral	508	31551	94296	1792	FALSE	sex + race + tdi + smoking + alcohol + all_cancer_fh + season + bmi + dm
Prostate cancer	Prostate	Physical Activity	Number of 90-Min Inactivity Bouts (Plain)	Nbouts_day_IN_bts_90_pla	Tertile	T1	Nbouts_day_IN_bts_90_plaCat1	adiposity_metabolic	Adiposity/Metabolic	Reference	NA	0.0270361481858115	Neutral	533	31548	94296	1792	FALSE	sex + race + tdi + smoking + alcohol + all_cancer_fh + season + bmi + dm
Prostate cancer	Prostate	Physical Activity	Number of 90-Min Inactivity Bouts (Weighted)	Nbouts_day_IN_bts_90_wei	Tertile	T1	Nbouts_day_IN_bts_90_weiCat1	adiposity_metabolic	Adiposity/Metabolic	Reference	NA	0.048417896243553	Neutral	537	31553	94296	1792	FALSE	sex + race + tdi + smoking + alcohol + all_cancer_fh + season + bmi + dm
Prostate cancer	Prostate	Physical Activity	Number of Activity Fragments During Sleep Period	FRAG_Nfrag_PA_spt	Tertile	T1	FRAG_Nfrag_PA_sptCat1	adiposity_metabolic	Adiposity/Metabolic	Reference	NA	0.0560614149813656	Neutral	519	31532	94296	1792	FALSE	sex + race + tdi + smoking + alcohol + all_cancer_fh + season + bmi + dm
Prostate cancer	Prostate	Physical Activity	Number of Activity Fragments During Waking Time	FRAG_Nfrag_PA_day	Tertile	T1	FRAG_Nfrag_PA_dayCat1	adiposity_metabolic	Adiposity/Metabolic	Reference	NA	0.313310288490353	Neutral	659	31325	94296	1792	FALSE	sex + race + tdi + smoking + alcohol + all_cancer_fh + season + bmi + dm
Prostate cancer	Prostate	Physical Activity	Number of Activity Fragments During Waking Time (Plain)	FRAG_Nfrag_PA_day_pla	Tertile	T1	FRAG_Nfrag_PA_day_plaCat1	adiposity_metabolic	Adiposity/Metabolic	Reference	NA	0.821177834155404	Neutral	700	31280	94296	1792	FALSE	sex + race + tdi + smoking + alcohol + all_cancer_fh + season + bmi + dm
Prostate cancer	Prostate	Physical Activity	Number of Activity Fragments During Waking Time (Weighted)	FRAG_Nfrag_PA_day_wei	Tertile	T1	FRAG_Nfrag_PA_day_weiCat1	adiposity_metabolic	Adiposity/Metabolic	Reference	NA	0.957532242155496	Neutral	705	31274	94296	1792	FALSE	sex + race + tdi + smoking + alcohol + all_cancer_fh + season + bmi + dm
Prostate cancer	Prostate	Physical Activity	Number of Activity-to-Inactivity Transitions During Waking Time	FRAG_Nfrag_PA2IN_day	Tertile	T1	FRAG_Nfrag_PA2IN_dayCat1	adiposity_metabolic	Adiposity/Metabolic	Reference	NA	0.313310288490353	Neutral	659	31325	94296	1792	FALSE	sex + race + tdi + smoking + alcohol + all_cancer_fh + season + bmi + dm
Prostate cancer	Prostate	Physical Activity	Number of Activity-to-Inactivity Transitions During Waking Time (Plain)	FRAG_Nfrag_PA2IN_day_pla	Tertile	T1	FRAG_Nfrag_PA2IN_day_plaCat1	adiposity_metabolic	Adiposity/Metabolic	Reference	NA	0.821177834155404	Neutral	700	31280	94296	1792	FALSE	sex + race + tdi + smoking + alcohol + all_cancer_fh + season + bmi + dm
Prostate cancer	Prostate	Physical Activity	Number of Activity-to-Inactivity Transitions During Waking Time (Weighted)	FRAG_Nfrag_PA2IN_day_wei	Tertile	T1	FRAG_Nfrag_PA2IN_day_weiCat1	adiposity_metabolic	Adiposity/Metabolic	Reference	NA	0.957532242155496	Neutral	705	31274	94296	1792	FALSE	sex + race + tdi + smoking + alcohol + all_cancer_fh + season + bmi + dm
Prostate cancer	Prostate	Sleep	Number of Awakenings	number_of_awakenings_AD_T5A5_mn	Tertile	T1	number_of_awakenings_AD_T5A5_mnCat1	adiposity_metabolic	Adiposity/Metabolic	Reference	NA	0.843907335831838	Neutral	629	31373	94296	1792	FALSE	sex + race + tdi + smoking + alcohol + all_cancer_fh + season + bmi + dm
Prostate cancer	Prostate	Physical Activity	Number of IN Fragments per Minute IN IN During Waking Time	FRAG_NFragPM_IN_day	Tertile	T1	FRAG_NFragPM_IN_dayCat1	adiposity_metabolic	Adiposity/Metabolic	Reference	NA	0.728115517753142	Neutral	749	31248	94295	1792	FALSE	sex + race + tdi + smoking + alcohol + all_cancer_fh + season + bmi + dm
Prostate cancer	Prostate	Physical Activity	Number of IN Fragments per Minute IN IN During Waking Time (Plain)	FRAG_NFragPM_IN_day_pla	Tertile	T1	FRAG_NFragPM_IN_day_plaCat1	adiposity_metabolic	Adiposity/Metabolic	Reference	NA	0.416266801052797	Neutral	742	31256	94296	1792	FALSE	sex + race + tdi + smoking + alcohol + all_cancer_fh + season + bmi + dm
Prostate cancer	Prostate	Physical Activity	Number of IN Fragments per Minute IN IN During Waking Time (Weighted)	FRAG_NFragPM_IN_day_wei	Tertile	T1	FRAG_NFragPM_IN_day_weiCat1	adiposity_metabolic	Adiposity/Metabolic	Reference	NA	0.513760513831357	Neutral	744	31261	94296	1792	FALSE	sex + race + tdi + smoking + alcohol + all_cancer_fh + season + bmi + dm
Prostate cancer	Prostate	Physical Activity	Number of Inactivity Fragments During Sleep Period	FRAG_Nfrag_IN_spt	Tertile	T1	FRAG_Nfrag_IN_sptCat1	adiposity_metabolic	Adiposity/Metabolic	Reference	NA	0.0557495296466733	Neutral	519	31532	94296	1792	FALSE	sex + race + tdi + smoking + alcohol + all_cancer_fh + season + bmi + dm
Prostate cancer	Prostate	Physical Activity	Number of Inactivity Fragments During Waking Time	FRAG_Nfrag_IN_day	Tertile	T1	FRAG_Nfrag_IN_dayCat1	adiposity_metabolic	Adiposity/Metabolic	Reference	NA	0.254295888530878	Neutral	659	31321	94296	1792	FALSE	sex + race + tdi + smoking + alcohol + all_cancer_fh + season + bmi + dm
Prostate cancer	Prostate	Physical Activity	Number of Inactivity Fragments During Waking Time (Plain)	FRAG_Nfrag_IN_day_pla	Tertile	T1	FRAG_Nfrag_IN_day_plaCat1	adiposity_metabolic	Adiposity/Metabolic	Reference	NA	0.711930045865446	Neutral	701	31286	94296	1792	FALSE	sex + race + tdi + smoking + alcohol + all_cancer_fh + season + bmi + dm
Prostate cancer	Prostate	Physical Activity	Number of Inactivity Fragments During Waking Time (Weighted)	FRAG_Nfrag_IN_day_wei	Tertile	T1	FRAG_Nfrag_IN_day_weiCat1	adiposity_metabolic	Adiposity/Metabolic	Reference	NA	0.776555693428775	Neutral	701	31278	94296	1792	FALSE	sex + race + tdi + smoking + alcohol + all_cancer_fh + season + bmi + dm
Prostate cancer	Prostate	Physical Activity	Number of Inactivity-to-Activity Transitions During Waking Time	FRAG_Nfrag_IN2PA_day	Tertile	T1	FRAG_Nfrag_IN2PA_dayCat1	adiposity_metabolic	Adiposity/Metabolic	Reference	NA	0.254295888530878	Neutral	659	31321	94296	1792	FALSE	sex + race + tdi + smoking + alcohol + all_cancer_fh + season + bmi + dm
Prostate cancer	Prostate	Physical Activity	Number of Inactivity-to-Activity Transitions During Waking Time (Plain)	FRAG_Nfrag_IN2PA_day_pla	Tertile	T1	FRAG_Nfrag_IN2PA_day_plaCat1	adiposity_metabolic	Adiposity/Metabolic	Reference	NA	0.711930045865446	Neutral	701	31286	94296	1792	FALSE	sex + race + tdi + smoking + alcohol + all_cancer_fh + season + bmi + dm
Prostate cancer	Prostate	Physical Activity	Number of Inactivity-to-Activity Transitions During Waking Time (Weighted)	FRAG_Nfrag_IN2PA_day_wei	Tertile	T1	FRAG_Nfrag_IN2PA_day_weiCat1	adiposity_metabolic	Adiposity/Metabolic	Reference	NA	0.776555693428775	Neutral	701	31278	94296	1792	FALSE	sex + race + tdi + smoking + alcohol + all_cancer_fh + season + bmi + dm
Prostate cancer	Prostate	Physical Activity	Number of Inactivity-to-LIPA Transitions During Waking Time	FRAG_Nfrag_IN2LIPA_day	Tertile	T1	FRAG_Nfrag_IN2LIPA_dayCat1	adiposity_metabolic	Adiposity/Metabolic	Reference	NA	0.272726590024548	Neutral	656	31363	94296	1792	FALSE	sex + race + tdi + smoking + alcohol + all_cancer_fh + season + bmi + dm
Prostate cancer	Prostate	Physical Activity	Number of Inactivity-to-LIPA Transitions During Waking Time (Plain)	FRAG_Nfrag_IN2LIPA_day_pla	Tertile	T1	FRAG_Nfrag_IN2LIPA_day_plaCat1	adiposity_metabolic	Adiposity/Metabolic	Reference	NA	0.43165233352833	Neutral	689	31300	94296	1792	FALSE	sex + race + tdi + smoking + alcohol + all_cancer_fh + season + bmi + dm
Prostate cancer	Prostate	Physical Activity	Number of Inactivity-to-LIPA Transitions During Waking Time (Weighted)	FRAG_Nfrag_IN2LIPA_day_wei	Tertile	T1	FRAG_Nfrag_IN2LIPA_day_weiCat1	adiposity_metabolic	Adiposity/Metabolic	Reference	NA	0.25803003049263	Neutral	687	31300	94296	1792	FALSE	sex + race + tdi + smoking + alcohol + all_cancer_fh + season + bmi + dm
Prostate cancer	Prostate	Physical Activity	Number of Inactivity-to-MVPA Transitions During Waking Time	FRAG_Nfrag_IN2MVPA_day	Tertile	T1	FRAG_Nfrag_IN2MVPA_dayCat1	adiposity_metabolic	Adiposity/Metabolic	Reference	NA	0.316739828023223	Neutral	632	31288	94296	1792	FALSE	sex + race + tdi + smoking + alcohol + all_cancer_fh + season + bmi + dm
Prostate cancer	Prostate	Physical Activity	Number of Inactivity-to-MVPA Transitions During Waking Time (Plain)	FRAG_Nfrag_IN2MVPA_day_pla	Tertile	T1	FRAG_Nfrag_IN2MVPA_day_plaCat1	adiposity_metabolic	Adiposity/Metabolic	Reference	NA	0.26568305590049	Neutral	644	31277	94296	1792	FALSE	sex + race + tdi + smoking + alcohol + all_cancer_fh + season + bmi + dm
Prostate cancer	Prostate	Physical Activity	Number of Inactivity-to-MVPA Transitions During Waking Time (Weighted)	FRAG_Nfrag_IN2MVPA_day_wei	Tertile	T1	FRAG_Nfrag_IN2MVPA_day_weiCat1	adiposity_metabolic	Adiposity/Metabolic	Reference	NA	0.364634138362808	Neutral	641	31275	94296	1792	FALSE	sex + race + tdi + smoking + alcohol + all_cancer_fh + season + bmi + dm
Prostate cancer	Prostate	Physical Activity	Number of LIPA Fragments During Waking Time	FRAG_Nfrag_LIPA_day	Tertile	T1	FRAG_Nfrag_LIPA_dayCat1	adiposity_metabolic	Adiposity/Metabolic	Reference	NA	0.179145376389494	Neutral	676	31298	94296	1792	FALSE	sex + race + tdi + smoking + alcohol + all_cancer_fh + season + bmi + dm
Prostate cancer	Prostate	Physical Activity	Number of LIPA Fragments During Waking Time (Plain)	FRAG_Nfrag_LIPA_day_pla	Tertile	T1	FRAG_Nfrag_LIPA_day_plaCat1	adiposity_metabolic	Adiposity/Metabolic	Reference	NA	0.0929809641614175	Neutral	702	31255	94296	1792	FALSE	sex + race + tdi + smoking + alcohol + all_cancer_fh + season + bmi + dm
Prostate cancer	Prostate	Physical Activity	Number of LIPA Fragments During Waking Time (Weighted)	FRAG_Nfrag_LIPA_day_wei	Tertile	T1	FRAG_Nfrag_LIPA_day_weiCat1	adiposity_metabolic	Adiposity/Metabolic	Reference	NA	0.0980343846760966	Neutral	707	31260	94296	1792	FALSE	sex + race + tdi + smoking + alcohol + all_cancer_fh + season + bmi + dm
Prostate cancer	Prostate	Physical Activity	Number of MVPA Fragments During Waking Time	FRAG_Nfrag_MVPA_day	Tertile	T1	FRAG_Nfrag_MVPA_dayCat1	adiposity_metabolic	Adiposity/Metabolic	Reference	NA	0.0335376654486326	Neutral	678	31292	94296	1792	FALSE	sex + race + tdi + smoking + alcohol + all_cancer_fh + season + bmi + dm
Prostate cancer	Prostate	Physical Activity	Number of MVPA Fragments During Waking Time (Plain)	FRAG_Nfrag_MVPA_day_pla	Tertile	T1	FRAG_Nfrag_MVPA_day_plaCat1	adiposity_metabolic	Adiposity/Metabolic	Reference	NA	0.0631169643569199	Neutral	699	31259	94296	1792	FALSE	sex + race + tdi + smoking + alcohol + all_cancer_fh + season + bmi + dm
Prostate cancer	Prostate	Physical Activity	Number of MVPA Fragments During Waking Time (Weighted)	FRAG_Nfrag_MVPA_day_wei	Tertile	T1	FRAG_Nfrag_MVPA_day_weiCat1	adiposity_metabolic	Adiposity/Metabolic	Reference	NA	0.0885142645628774	Neutral	698	31257	94296	1792	FALSE	sex + race + tdi + smoking + alcohol + all_cancer_fh + season + bmi + dm
Prostate cancer	Prostate	Physical Activity	Number of PA Fragments per Minute IN PA During Waking Time	FRAG_NFragPM_PA_day	Tertile	T1	FRAG_NFragPM_PA_dayCat1	adiposity_metabolic	Adiposity/Metabolic	Reference	NA	0.809515710509191	Neutral	516	31480	94295	1792	FALSE	sex + race + tdi + smoking + alcohol + all_cancer_fh + season + bmi + dm
Prostate cancer	Prostate	Physical Activity	Number of PA Fragments per Minute IN PA During Waking Time (Plain)	FRAG_NFragPM_PA_day_pla	Tertile	T1	FRAG_NFragPM_PA_day_plaCat1	adiposity_metabolic	Adiposity/Metabolic	Reference	NA	0.943522412713479	Neutral	506	31485	94296	1792	FALSE	sex + race + tdi + smoking + alcohol + all_cancer_fh + season + bmi + dm
Prostate cancer	Prostate	Physical Activity	Number of PA Fragments per Minute IN PA During Waking Time (Weighted)	FRAG_NFragPM_PA_day_wei	Tertile	T1	FRAG_NFragPM_PA_day_weiCat1	adiposity_metabolic	Adiposity/Metabolic	Reference	NA	0.801060161630576	Neutral	495	31495	94296	1792	FALSE	sex + race + tdi + smoking + alcohol + all_cancer_fh + season + bmi + dm
Prostate cancer	Prostate	Sleep	Number of Sleep Fragments During Sleep Period	FRAG_Nfrag_sleep_spt	Tertile	T1	FRAG_Nfrag_sleep_sptCat1	adiposity_metabolic	Adiposity/Metabolic	Reference	NA	0.0801324962310518	Neutral	518	31492	94296	1792	FALSE	sex + race + tdi + smoking + alcohol + all_cancer_fh + season + bmi + dm
Prostate cancer	Prostate	Physical Activity	Number of Wake Fragments During Sleep Period	FRAG_Nfrag_wake_spt	Tertile	T1	FRAG_Nfrag_wake_sptCat1	adiposity_metabolic	Adiposity/Metabolic	Reference	NA	0.0746482974708928	Neutral	517	31492	94296	1792	FALSE	sex + race + tdi + smoking + alcohol + all_cancer_fh + season + bmi + dm
Prostate cancer	Prostate	Physical Activity	Overall Acceleration	ENMO_fullRecordingMean	Tertile	T1	ENMO_fullRecordingMeanCat1	adiposity_metabolic	Adiposity/Metabolic	Reference	NA	0.273169612900527	Neutral	677	31283	94296	1792	FALSE	sex + race + tdi + smoking + alcohol + all_cancer_fh + season + bmi + dm
Prostate cancer	Prostate	Step Count	Peak 30-Minute Cadence	mean_peak_30min_cadence	Tertile	T1	mean_peak_30min_cadenceCat1	adiposity_metabolic	Adiposity/Metabolic	Reference	NA	0.908878231070857	Neutral	568	31431	94296	1792	FALSE	sex + race + tdi + smoking + alcohol + all_cancer_fh + season + bmi + dm
Prostate cancer	Prostate	Physical Activity	Power-Law Alpha of Activity Fragment Durations During Waking Time	FRAG_alpha_dur_PA_day	Tertile	T1	FRAG_alpha_dur_PA_dayCat1	adiposity_metabolic	Adiposity/Metabolic	Reference	NA	0.700344502989228	Neutral	499	31461	94293	1792	FALSE	sex + race + tdi + smoking + alcohol + all_cancer_fh + season + bmi + dm
Prostate cancer	Prostate	Physical Activity	Power-Law Alpha of Activity Fragment Durations During Waking Time (Plain)	FRAG_alpha_dur_PA_day_pla	Tertile	T1	FRAG_alpha_dur_PA_day_plaCat1	adiposity_metabolic	Adiposity/Metabolic	Reference	NA	0.399029607586911	Neutral	508	31458	94291	1792	FALSE	sex + race + tdi + smoking + alcohol + all_cancer_fh + season + bmi + dm
Prostate cancer	Prostate	Physical Activity	Power-Law Alpha of Activity Fragment Durations During Waking Time (Weighted)	FRAG_alpha_dur_PA_day_wei	Tertile	T1	FRAG_alpha_dur_PA_day_weiCat1	adiposity_metabolic	Adiposity/Metabolic	Reference	NA	0.637099617114424	Neutral	504	31454	94291	1792	FALSE	sex + race + tdi + smoking + alcohol + all_cancer_fh + season + bmi + dm
Prostate cancer	Prostate	Physical Activity	Power-Law Alpha of Inactivity Fragment Durations During Waking Time	FRAG_alpha_dur_IN_day	Tertile	T1	FRAG_alpha_dur_IN_dayCat1	adiposity_metabolic	Adiposity/Metabolic	Reference	NA	0.447437865406237	Neutral	714	31258	94293	1792	FALSE	sex + race + tdi + smoking + alcohol + all_cancer_fh + season + bmi + dm
Prostate cancer	Prostate	Physical Activity	Power-Law Alpha of Inactivity Fragment Durations During Waking Time (Plain)	FRAG_alpha_dur_IN_day_pla	Tertile	T1	FRAG_alpha_dur_IN_day_plaCat1	adiposity_metabolic	Adiposity/Metabolic	Reference	NA	0.756150122925818	Neutral	726	31254	94291	1792	FALSE	sex + race + tdi + smoking + alcohol + all_cancer_fh + season + bmi + dm
Prostate cancer	Prostate	Physical Activity	Power-Law Alpha of Inactivity Fragment Durations During Waking Time (Weighted)	FRAG_alpha_dur_IN_day_wei	Tertile	T1	FRAG_alpha_dur_IN_day_weiCat1	adiposity_metabolic	Adiposity/Metabolic	Reference	NA	0.493174908783843	Neutral	716	31252	94291	1792	FALSE	sex + race + tdi + smoking + alcohol + all_cancer_fh + season + bmi + dm
Prostate cancer	Prostate	Circadian Rhythm	Relative Amplitude	RA	Tertile	T1	RACat1	adiposity_metabolic	Adiposity/Metabolic	Reference	NA	0.530938785413233	Neutral	697	31250	94296	1792	FALSE	sex + race + tdi + smoking + alcohol + all_cancer_fh + season + bmi + dm
Prostate cancer	Prostate	Circadian Rhythm	Self-Similarity Parameter	SSP	Tertile	T1	SSPCat1	adiposity_metabolic	Adiposity/Metabolic	Reference	NA	0.11082874660277	Neutral	595	31397	94296	1792	FALSE	sex + race + tdi + smoking + alcohol + all_cancer_fh + season + bmi + dm
Prostate cancer	Prostate	Sleep	Sleep Efficiency After Onset (Plain)	sleep_efficiency_after_onset_pla	Tertile	T1	sleep_efficiency_after_onset_plaCat1	adiposity_metabolic	Adiposity/Metabolic	Reference	NA	0.364460039312684	Neutral	742	31330	94296	1792	FALSE	sex + race + tdi + smoking + alcohol + all_cancer_fh + season + bmi + dm
Prostate cancer	Prostate	Sleep	Sleep Regularity Index	SleepRegularityIndex2	Tertile	T1	SleepRegularityIndex2Cat1	adiposity_metabolic	Adiposity/Metabolic	Reference	NA	0.875507490338534	Neutral	595	31369	94184	1791	FALSE	sex + race + tdi + smoking + alcohol + all_cancer_fh + season + bmi + dm
Prostate cancer	Prostate	Sleep	Sleep Duration Within Sleep Period Time	SleepDurationInSpt_AD_T5A5_mn	Tertile	T1	SleepDurationInSpt_AD_T5A5_mnCat1	adiposity_metabolic	Adiposity/Metabolic	Reference	NA	0.753756107446451	Neutral	686	31357	94296	1792	FALSE	sex + race + tdi + smoking + alcohol + all_cancer_fh + season + bmi + dm
Prostate cancer	Prostate	Sleep	Sleep Period Time Duration	SptDuration_AD_T5A5_mn	Tertile	T1	SptDuration_AD_T5A5_mnCat1	adiposity_metabolic	Adiposity/Metabolic	Reference	NA	0.902711376632743	Neutral	644	31383	94296	1792	FALSE	sex + race + tdi + smoking + alcohol + all_cancer_fh + season + bmi + dm
Prostate cancer	Prostate	Physical Activity	Standard Deviation of Inactivity Fragment Durations During Waking Time	FRAG_SD_dur_IN_day	Tertile	T1	FRAG_SD_dur_IN_dayCat1	adiposity_metabolic	Adiposity/Metabolic	Reference	NA	0.447298093747931	Neutral	479	31591	94293	1792	FALSE	sex + race + tdi + smoking + alcohol + all_cancer_fh + season + bmi + dm
Prostate cancer	Prostate	Physical Activity	Standard Deviation of Inactivity Fragment Durations During Waking Time (Plain)	FRAG_SD_dur_IN_day_pla	Tertile	T1	FRAG_SD_dur_IN_day_plaCat1	adiposity_metabolic	Adiposity/Metabolic	Reference	NA	0.471134547596213	Neutral	476	31593	94291	1792	FALSE	sex + race + tdi + smoking + alcohol + all_cancer_fh + season + bmi + dm
Prostate cancer	Prostate	Physical Activity	Standard Deviation of Inactivity Fragment Durations During Waking Time (Weighted)	FRAG_SD_dur_IN_day_wei	Tertile	T1	FRAG_SD_dur_IN_day_weiCat1	adiposity_metabolic	Adiposity/Metabolic	Reference	NA	0.355964899686866	Neutral	482	31578	94291	1792	FALSE	sex + race + tdi + smoking + alcohol + all_cancer_fh + season + bmi + dm
Prostate cancer	Prostate	Physical Activity	Standard Deviation of Physical Activity Fragment Durations During Waking Time	FRAG_SD_dur_PA_day	Tertile	T1	FRAG_SD_dur_PA_dayCat1	adiposity_metabolic	Adiposity/Metabolic	Reference	NA	0.760267187378258	Neutral	632	31362	94293	1792	FALSE	sex + race + tdi + smoking + alcohol + all_cancer_fh + season + bmi + dm
Prostate cancer	Prostate	Physical Activity	Standard Deviation of Physical Activity Fragment Durations During Waking Time (Plain)	FRAG_SD_dur_PA_day_pla	Tertile	T1	FRAG_SD_dur_PA_day_plaCat1	adiposity_metabolic	Adiposity/Metabolic	Reference	NA	0.824748810954409	Neutral	644	31368	94291	1792	FALSE	sex + race + tdi + smoking + alcohol + all_cancer_fh + season + bmi + dm
Prostate cancer	Prostate	Physical Activity	Standard Deviation of Physical Activity Fragment Durations During Waking Time (Weighted)	FRAG_SD_dur_PA_day_wei	Tertile	T1	FRAG_SD_dur_PA_day_weiCat1	adiposity_metabolic	Adiposity/Metabolic	Reference	NA	0.595101550834864	Neutral	638	31370	94291	1792	FALSE	sex + race + tdi + smoking + alcohol + all_cancer_fh + season + bmi + dm
Prostate cancer	Prostate	Light	Total Daily Light	total_daily_light	Tertile	T1	total_daily_lightCat1	adiposity_metabolic	Adiposity/Metabolic	Reference	NA	0.637587952837394	Neutral	597	31172	93538	1779	FALSE	sex + race + tdi + smoking + alcohol + all_cancer_fh + season + bmi + dm
Prostate cancer	Prostate	Physical Activity	Total Inactivity Duration (Plain)	dur_day_total_IN_min_pla	Tertile	T1	dur_day_total_IN_min_plaCat1	adiposity_metabolic	Adiposity/Metabolic	Reference	NA	0.154824373524463	Neutral	474	31568	94296	1792	FALSE	sex + race + tdi + smoking + alcohol + all_cancer_fh + season + bmi + dm
Prostate cancer	Prostate	Physical Activity	Total Inactivity Duration (Weighted)	dur_day_total_IN_min_wei	Tertile	T1	dur_day_total_IN_min_weiCat1	adiposity_metabolic	Adiposity/Metabolic	Reference	NA	0.145870877727732	Neutral	479	31571	94296	1792	FALSE	sex + race + tdi + smoking + alcohol + all_cancer_fh + season + bmi + dm
Prostate cancer	Prostate	Physical Activity	Total LIPA Duration (Plain)	dur_day_total_LIG_min_pla	Tertile	T1	dur_day_total_LIG_min_plaCat1	adiposity_metabolic	Adiposity/Metabolic	Reference	NA	0.572383017415211	Neutral	748	31315	94296	1792	FALSE	sex + race + tdi + smoking + alcohol + all_cancer_fh + season + bmi + dm
Prostate cancer	Prostate	Physical Activity	Total LIPA Duration (Weighted)	dur_day_total_LIG_min_wei	Tertile	T1	dur_day_total_LIG_min_weiCat1	adiposity_metabolic	Adiposity/Metabolic	Reference	NA	0.406631434009723	Neutral	734	31312	94296	1792	FALSE	sex + race + tdi + smoking + alcohol + all_cancer_fh + season + bmi + dm
Prostate cancer	Prostate	Physical Activity	Total Moderate Physical Activity Duration (Plain)	dur_day_total_MOD_min_pla	Tertile	T1	dur_day_total_MOD_min_plaCat1	adiposity_metabolic	Adiposity/Metabolic	Reference	NA	0.138073093489966	Neutral	630	31311	94296	1792	FALSE	sex + race + tdi + smoking + alcohol + all_cancer_fh + season + bmi + dm
Prostate cancer	Prostate	Physical Activity	Total Moderate Physical Activity Duration (Weighted)	dur_day_total_MOD_min_wei	Tertile	T1	dur_day_total_MOD_min_weiCat1	adiposity_metabolic	Adiposity/Metabolic	Reference	NA	0.218134035628735	Neutral	633	31313	94296	1792	FALSE	sex + race + tdi + smoking + alcohol + all_cancer_fh + season + bmi + dm
Prostate cancer	Prostate	Step Count	Total Steps	mean_total_steps	Tertile	T1	mean_total_stepsCat1	adiposity_metabolic	Adiposity/Metabolic	Reference	NA	0.99775181387696	Neutral	689	31333	94296	1792	FALSE	sex + race + tdi + smoking + alcohol + all_cancer_fh + season + bmi + dm
Prostate cancer	Prostate	Physical Activity	Total Vigorous Physical Activity Duration (Plain)	dur_day_total_VIG_min_pla	Tertile	T1	dur_day_total_VIG_min_plaCat1	adiposity_metabolic	Adiposity/Metabolic	Reference	NA	0.453703554478315	Neutral	482	31419	94296	1792	FALSE	sex + race + tdi + smoking + alcohol + all_cancer_fh + season + bmi + dm
Prostate cancer	Prostate	Physical Activity	Total Vigorous Physical Activity Duration (Weighted)	dur_day_total_VIG_min_wei	Tertile	T1	dur_day_total_VIG_min_weiCat1	adiposity_metabolic	Adiposity/Metabolic	Reference	NA	0.447778412901363	Neutral	469	31426	94296	1792	FALSE	sex + race + tdi + smoking + alcohol + all_cancer_fh + season + bmi + dm
Prostate cancer	Prostate	Physical Activity	Transition Probability Physical Activity to Inactivity During Sleep Period	FRAG_TP_PA2IN_spt	Tertile	T1	FRAG_TP_PA2IN_sptCat1	adiposity_metabolic	Adiposity/Metabolic	Reference	NA	0.644051053564083	Neutral	513	31481	94296	1792	FALSE	sex + race + tdi + smoking + alcohol + all_cancer_fh + season + bmi + dm
Prostate cancer	Prostate	Physical Activity	Transition Probability Physical Activity to Inactivity During Waking Time	FRAG_TP_PA2IN_day	Tertile	T1	FRAG_TP_PA2IN_dayCat1	adiposity_metabolic	Adiposity/Metabolic	Reference	NA	0.952543294156054	Neutral	518	31482	94296	1792	FALSE	sex + race + tdi + smoking + alcohol + all_cancer_fh + season + bmi + dm
Prostate cancer	Prostate	Physical Activity	Transition Probability Physical Activity to Inactivity During Waking Time (Plain)	FRAG_TP_PA2IN_day_pla	Tertile	T1	FRAG_TP_PA2IN_day_plaCat1	adiposity_metabolic	Adiposity/Metabolic	Reference	NA	0.979664679955838	Neutral	505	31484	94296	1792	FALSE	sex + race + tdi + smoking + alcohol + all_cancer_fh + season + bmi + dm
Prostate cancer	Prostate	Physical Activity	Transition Probability Physical Activity to Inactivity During Waking Time (Weighted)	FRAG_TP_PA2IN_day_wei	Tertile	T1	FRAG_TP_PA2IN_day_weiCat1	adiposity_metabolic	Adiposity/Metabolic	Reference	NA	0.856139850372604	Neutral	498	31493	94296	1792	FALSE	sex + race + tdi + smoking + alcohol + all_cancer_fh + season + bmi + dm
Prostate cancer	Prostate	Physical Activity	Transition Probability Physical Inactivity to Activity During Sleep Period	FRAG_TP_IN2PA_spt	Tertile	T1	FRAG_TP_IN2PA_sptCat1	adiposity_metabolic	Adiposity/Metabolic	Reference	NA	0.107313109846492	Neutral	530	31534	94296	1792	FALSE	sex + race + tdi + smoking + alcohol + all_cancer_fh + season + bmi + dm
Prostate cancer	Prostate	Physical Activity	Transition Probability Physical Inactivity to Activity During Waking Time	FRAG_TP_IN2PA_day	Tertile	T1	FRAG_TP_IN2PA_dayCat1	adiposity_metabolic	Adiposity/Metabolic	Reference	NA	0.822817710997673	Neutral	753	31256	94296	1792	FALSE	sex + race + tdi + smoking + alcohol + all_cancer_fh + season + bmi + dm
Prostate cancer	Prostate	Physical Activity	Transition Probability Physical Inactivity to Activity During Waking Time (Plain)	FRAG_TP_IN2PA_day_pla	Tertile	T1	FRAG_TP_IN2PA_day_plaCat1	adiposity_metabolic	Adiposity/Metabolic	Reference	NA	0.772306742938622	Neutral	754	31261	94296	1792	FALSE	sex + race + tdi + smoking + alcohol + all_cancer_fh + season + bmi + dm
Prostate cancer	Prostate	Physical Activity	Transition Probability Physical Inactivity to Activity During Waking Time (Weighted)	FRAG_TP_IN2PA_day_wei	Tertile	T1	FRAG_TP_IN2PA_day_weiCat1	adiposity_metabolic	Adiposity/Metabolic	Reference	NA	0.454846531185476	Neutral	754	31257	94296	1792	FALSE	sex + race + tdi + smoking + alcohol + all_cancer_fh + season + bmi + dm
Prostate cancer	Prostate	Physical Activity	Transition Probability Physical Inactivity to LIPA During Waking Time	FRAG_TP_IN2LIPA_day	Tertile	T1	FRAG_TP_IN2LIPA_dayCat1	adiposity_metabolic	Adiposity/Metabolic	Reference	NA	0.901944973288888	Neutral	744	31285	94296	1792	FALSE	sex + race + tdi + smoking + alcohol + all_cancer_fh + season + bmi + dm
Prostate cancer	Prostate	Physical Activity	Transition Probability Physical Inactivity to LIPA During Waking Time (Plain)	FRAG_TP_IN2LIPA_day_pla	Tertile	T1	FRAG_TP_IN2LIPA_day_plaCat1	adiposity_metabolic	Adiposity/Metabolic	Reference	NA	0.342629516465273	Neutral	736	31280	94296	1792	FALSE	sex + race + tdi + smoking + alcohol + all_cancer_fh + season + bmi + dm
Prostate cancer	Prostate	Physical Activity	Transition Probability Physical Inactivity to LIPA During Waking Time (Weighted)	FRAG_TP_IN2LIPA_day_wei	Tertile	T1	FRAG_TP_IN2LIPA_day_weiCat1	adiposity_metabolic	Adiposity/Metabolic	Reference	NA	0.414168545785041	Neutral	739	31279	94296	1792	FALSE	sex + race + tdi + smoking + alcohol + all_cancer_fh + season + bmi + dm
Prostate cancer	Prostate	Physical Activity	Transition Probability Physical Inactivity to MVPA During Waking Time	FRAG_TP_IN2MVPA_day	Tertile	T1	FRAG_TP_IN2MVPA_dayCat1	adiposity_metabolic	Adiposity/Metabolic	Reference	NA	0.158927249086182	Neutral	670	31253	94296	1792	FALSE	sex + race + tdi + smoking + alcohol + all_cancer_fh + season + bmi + dm
Prostate cancer	Prostate	Physical Activity	Transition Probability Physical Inactivity to MVPA During Waking Time (Plain)	FRAG_TP_IN2MVPA_day_pla	Tertile	T1	FRAG_TP_IN2MVPA_day_plaCat1	adiposity_metabolic	Adiposity/Metabolic	Reference	NA	0.0960552534995329	Neutral	663	31257	94296	1792	FALSE	sex + race + tdi + smoking + alcohol + all_cancer_fh + season + bmi + dm
Prostate cancer	Prostate	Physical Activity	Transition Probability Physical Inactivity to MVPA During Waking Time (Weighted)	FRAG_TP_IN2MVPA_day_wei	Tertile	T1	FRAG_TP_IN2MVPA_day_weiCat1	adiposity_metabolic	Adiposity/Metabolic	Reference	NA	0.222326787751201	Neutral	672	31254	94296	1792	FALSE	sex + race + tdi + smoking + alcohol + all_cancer_fh + season + bmi + dm
Prostate cancer	Prostate	Sleep	Transition Probability Sleep to Wake During Sleep Period	FRAG_TP_sleep2wake_spt	Tertile	T1	FRAG_TP_sleep2wake_sptCat1	adiposity_metabolic	Adiposity/Metabolic	Reference	NA	0.276361870859763	Neutral	525	31498	94296	1792	FALSE	sex + race + tdi + smoking + alcohol + all_cancer_fh + season + bmi + dm
Prostate cancer	Prostate	Sleep	Transition Probability Wake to Sleep During Sleep Period	FRAG_TP_wake2sleep_spt	Tertile	T1	FRAG_TP_wake2sleep_sptCat1	adiposity_metabolic	Adiposity/Metabolic	Reference	NA	0.305583766897211	Neutral	712	31305	94296	1792	FALSE	sex + race + tdi + smoking + alcohol + all_cancer_fh + season + bmi + dm
Prostate cancer	Prostate	Physical Activity	W0.5 of Activity Fragment Durations During Waking Time	FRAG_W0.5_dur_PA_day	Tertile	T1	FRAG_W0.5_dur_PA_dayCat1	adiposity_metabolic	Adiposity/Metabolic	Reference	NA	0.218819629212027	Neutral	672	31371	94293	1792	FALSE	sex + race + tdi + smoking + alcohol + all_cancer_fh + season + bmi + dm
Prostate cancer	Prostate	Physical Activity	W0.5 of Activity Fragment Durations During Waking Time (Plain)	FRAG_W0.5_dur_PA_day_pla	Tertile	T1	FRAG_W0.5_dur_PA_day_plaCat1	adiposity_metabolic	Adiposity/Metabolic	Reference	NA	0.314298022739549	Neutral	681	31358	94291	1792	FALSE	sex + race + tdi + smoking + alcohol + all_cancer_fh + season + bmi + dm
Prostate cancer	Prostate	Physical Activity	W0.5 of Activity Fragment Durations During Waking Time (Weighted)	FRAG_W0.5_dur_PA_day_wei	Tertile	T1	FRAG_W0.5_dur_PA_day_weiCat1	adiposity_metabolic	Adiposity/Metabolic	Reference	NA	0.354906056265374	Neutral	678	31355	94291	1792	FALSE	sex + race + tdi + smoking + alcohol + all_cancer_fh + season + bmi + dm
Prostate cancer	Prostate	Physical Activity	W0.5 of Inactivity Fragment Durations During Waking Time	FRAG_W0.5_dur_IN_day	Tertile	T1	FRAG_W0.5_dur_IN_dayCat1	adiposity_metabolic	Adiposity/Metabolic	Reference	NA	0.411582631429141	Neutral	509	31565	94293	1792	FALSE	sex + race + tdi + smoking + alcohol + all_cancer_fh + season + bmi + dm
Prostate cancer	Prostate	Physical Activity	W0.5 of Inactivity Fragment Durations During Waking Time (Plain)	FRAG_W0.5_dur_IN_day_pla	Tertile	T1	FRAG_W0.5_dur_IN_day_plaCat1	adiposity_metabolic	Adiposity/Metabolic	Reference	NA	0.989872640366568	Neutral	471	31587	94291	1792	FALSE	sex + race + tdi + smoking + alcohol + all_cancer_fh + season + bmi + dm
Prostate cancer	Prostate	Physical Activity	W0.5 of Inactivity Fragment Durations During Waking Time (Weighted)	FRAG_W0.5_dur_IN_day_wei	Tertile	T1	FRAG_W0.5_dur_IN_day_weiCat1	adiposity_metabolic	Adiposity/Metabolic	Reference	NA	0.642163583418886	Neutral	477	31588	94291	1792	FALSE	sex + race + tdi + smoking + alcohol + all_cancer_fh + season + bmi + dm
Prostate cancer	Prostate	Sleep	WASO (Wake After Sleep Onset)	WASO_AD_T5A5_mn	Tertile	T1	WASO_AD_T5A5_mnCat1	adiposity_metabolic	Adiposity/Metabolic	Reference	NA	0.125337337820059	Neutral	510	31534	94296	1792	FALSE	sex + race + tdi + smoking + alcohol + all_cancer_fh + season + bmi + dm
Prostate cancer	Prostate	Physical Activity	x0.5 of Activity Fragment Durations During Waking Time	FRAG_x0.5_dur_PA_day	Tertile	T1	FRAG_x0.5_dur_PA_dayCat1	adiposity_metabolic	Adiposity/Metabolic	Reference	NA	0.854567354022169	Neutral	657	31421	94293	1792	FALSE	sex + race + tdi + smoking + alcohol + all_cancer_fh + season + bmi + dm
Prostate cancer	Prostate	Physical Activity	x0.5 of Activity Fragment Durations During Waking Time (Plain)	FRAG_x0.5_dur_PA_day_pla	Tertile	T1	FRAG_x0.5_dur_PA_day_plaCat1	adiposity_metabolic	Adiposity/Metabolic	Reference	NA	0.870541302245461	Neutral	667	31413	94291	1792	FALSE	sex + race + tdi + smoking + alcohol + all_cancer_fh + season + bmi + dm
Prostate cancer	Prostate	Physical Activity	x0.5 of Activity Fragment Durations During Waking Time (Weighted)	FRAG_x0.5_dur_PA_day_wei	Tertile	T1	FRAG_x0.5_dur_PA_day_weiCat1	adiposity_metabolic	Adiposity/Metabolic	Reference	NA	0.927493224132109	Neutral	665	31415	94291	1792	FALSE	sex + race + tdi + smoking + alcohol + all_cancer_fh + season + bmi + dm
Prostate cancer	Prostate	Physical Activity	x0.5 of Inactivity Fragment Durations During Waking Time	FRAG_x0.5_dur_IN_day	Tertile	T1	FRAG_x0.5_dur_IN_dayCat1	adiposity_metabolic	Adiposity/Metabolic	Reference	NA	0.450932894765319	Neutral	491	31599	94293	1792	FALSE	sex + race + tdi + smoking + alcohol + all_cancer_fh + season + bmi + dm
Prostate cancer	Prostate	Physical Activity	x0.5 of Inactivity Fragment Durations During Waking Time (Plain)	FRAG_x0.5_dur_IN_day_pla	Tertile	T1	FRAG_x0.5_dur_IN_day_plaCat1	adiposity_metabolic	Adiposity/Metabolic	Reference	NA	0.959715734233155	Neutral	485	31585	94291	1792	FALSE	sex + race + tdi + smoking + alcohol + all_cancer_fh + season + bmi + dm
Prostate cancer	Prostate	Physical Activity	x0.5 of Inactivity Fragment Durations During Waking Time (Weighted)	FRAG_x0.5_dur_IN_day_wei	Tertile	T1	FRAG_x0.5_dur_IN_day_weiCat1	adiposity_metabolic	Adiposity/Metabolic	Reference	NA	0.83089640276246	Neutral	486	31589	94291	1792	FALSE	sex + race + tdi + smoking + alcohol + all_cancer_fh + season + bmi + dm
Prostate cancer	Prostate	Circadian Rhythm	M5 Start Time	M5TIME_num	Continuous Per SD	NA	M5TIME_numPerSD	independent_pattern	Independent Pattern	0.93 [0.89;0.98]	0.00619287744314242	0.014009119097325	Inverse	NA	NA	94296	1792	TRUE	sex + race + tdi + smoking + alcohol + all_cancer_fh + season + bmi + dm + acc
Prostate cancer	Prostate	Circadian Rhythm	Activity Balance Index	ABI	Continuous Per SD	NA	ABIPerSD	independent_pattern	Independent Pattern	1.06 [1.01;1.11]	0.0116228582760005	0.00700659380821677	Positive	NA	NA	94296	1792	TRUE	sex + race + tdi + smoking + alcohol + all_cancer_fh + season + bmi + dm + acc
Prostate cancer	Prostate	Physical Activity	Number of Inactivity Fragments During Sleep Period	FRAG_Nfrag_IN_spt	Continuous Per SD	NA	FRAG_Nfrag_IN_sptPerSD	independent_pattern	Independent Pattern	1.06 [1.01;1.10]	0.0121262467336678	0.075952642715425	Positive	NA	NA	94296	1792	TRUE	sex + race + tdi + smoking + alcohol + all_cancer_fh + season + bmi + dm + acc
Prostate cancer	Prostate	Physical Activity	Number of Activity Fragments During Sleep Period	FRAG_Nfrag_PA_spt	Continuous Per SD	NA	FRAG_Nfrag_PA_sptPerSD	independent_pattern	Independent Pattern	1.06 [1.01;1.10]	0.0121357161049233	0.0763663425680547	Positive	NA	NA	94296	1792	TRUE	sex + race + tdi + smoking + alcohol + all_cancer_fh + season + bmi + dm + acc
Prostate cancer	Prostate	Circadian Rhythm	M10 Start Time	M10TIME_num	Continuous Per SD	NA	M10TIME_numPerSD	independent_pattern	Independent Pattern	0.95 [0.90;0.99]	0.0306169792084717	0.212472531143433	Inverse	NA	NA	94296	1792	TRUE	sex + race + tdi + smoking + alcohol + all_cancer_fh + season + bmi + dm + acc
Prostate cancer	Prostate	Physical Activity	Number of 90-Min Inactivity Bouts (Plain)	Nbouts_day_IN_bts_90_pla	Continuous Per SD	NA	Nbouts_day_IN_bts_90_plaPerSD	independent_pattern	Independent Pattern	0.95 [0.90;1.00]	0.0558452829213153	0.0645452119395384	Inverse	NA	NA	94296	1792	TRUE	sex + race + tdi + smoking + alcohol + all_cancer_fh + season + bmi + dm + acc
Prostate cancer	Prostate	Physical Activity	Number of 90-Min Inactivity Bouts (Weighted)	Nbouts_day_IN_bts_90_wei	Continuous Per SD	NA	Nbouts_day_IN_bts_90_weiPerSD	independent_pattern	Independent Pattern	0.95 [0.90;1.00]	0.0572864447562225	0.114814811091127	Inverse	NA	NA	94296	1792	TRUE	sex + race + tdi + smoking + alcohol + all_cancer_fh + season + bmi + dm + acc
Prostate cancer	Prostate	Physical Activity	Acceleration in 1-5 Min MVPA Bouts (Weighted)	ACC_day_MVPA_bts_1_5_mg_wei	Continuous Per SD	NA	ACC_day_MVPA_bts_1_5_mg_weiPerSD	independent_pattern	Independent Pattern	0.96 [0.92;1.01]	0.0818805313363012	0.424138815297559	Inverse	NA	NA	94274	1792	TRUE	sex + race + tdi + smoking + alcohol + all_cancer_fh + season + bmi + dm + acc
Prostate cancer	Prostate	Physical Activity	Acceleration in 1-5 Min MVPA Bouts (Plain)	ACC_day_MVPA_bts_1_5_mg_pla	Continuous Per SD	NA	ACC_day_MVPA_bts_1_5_mg_plaPerSD	independent_pattern	Independent Pattern	0.96 [0.92;1.01]	0.0846587944024528	0.432678334665169	Inverse	NA	NA	94274	1792	TRUE	sex + race + tdi + smoking + alcohol + all_cancer_fh + season + bmi + dm + acc
Prostate cancer	Prostate	Sleep	Number of Sleep Fragments During Sleep Period	FRAG_Nfrag_sleep_spt	Continuous Per SD	NA	FRAG_Nfrag_sleep_sptPerSD	independent_pattern	Independent Pattern	1.04 [0.99;1.08]	0.107430041604038	0.0830071305592833	Positive	NA	NA	94296	1792	TRUE	sex + race + tdi + smoking + alcohol + all_cancer_fh + season + bmi + dm + acc
Prostate cancer	Prostate	Physical Activity	Number of Wake Fragments During Sleep Period	FRAG_Nfrag_wake_spt	Continuous Per SD	NA	FRAG_Nfrag_wake_sptPerSD	independent_pattern	Independent Pattern	1.04 [0.99;1.08]	0.10783954328236	0.0773750227956299	Positive	NA	NA	94296	1792	TRUE	sex + race + tdi + smoking + alcohol + all_cancer_fh + season + bmi + dm + acc
Prostate cancer	Prostate	Circadian Rhythm	Relative Amplitude	RA	Continuous Per SD	NA	RAPerSD	independent_pattern	Independent Pattern	1.05 [0.99;1.11]	0.123029107515988	0.992735173899683	Positive	NA	NA	94296	1792	TRUE	sex + race + tdi + smoking + alcohol + all_cancer_fh + season + bmi + dm + acc
Prostate cancer	Prostate	Physical Activity	Transition Probability Physical Inactivity to Activity During Sleep Period	FRAG_TP_IN2PA_spt	Continuous Per SD	NA	FRAG_TP_IN2PA_sptPerSD	independent_pattern	Independent Pattern	1.03 [0.99;1.08]	0.135937636280883	0.148566735728182	Positive	NA	NA	94296	1792	TRUE	sex + race + tdi + smoking + alcohol + all_cancer_fh + season + bmi + dm + acc
Prostate cancer	Prostate	Physical Activity	W0.5 of Activity Fragment Durations During Waking Time	FRAG_W0.5_dur_PA_day	Continuous Per SD	NA	FRAG_W0.5_dur_PA_dayPerSD	independent_pattern	Independent Pattern	1.04 [0.99;1.10]	0.141067757088481	0.465463313886116	Positive	NA	NA	94293	1792	TRUE	sex + race + tdi + smoking + alcohol + all_cancer_fh + season + bmi + dm + acc
Prostate cancer	Prostate	Physical Activity	Duration in 90-Min Inactivity Bouts (Weighted)	dur_day_IN_bts_90_min_wei	Continuous Per SD	NA	dur_day_IN_bts_90_min_weiPerSD	independent_pattern	Independent Pattern	0.96 [0.91;1.02]	0.152978495443877	0.453887247119572	Inverse	NA	NA	94296	1792	TRUE	sex + race + tdi + smoking + alcohol + all_cancer_fh + season + bmi + dm + acc
Prostate cancer	Prostate	Circadian Rhythm	Extended Cosinor Minimum	cosinorExt_minimum	Continuous Per SD	NA	cosinorExt_minimumPerSD	independent_pattern	Independent Pattern	1.03 [0.99;1.08]	0.158038819005501	0.270740858931508	Positive	NA	NA	94296	1792	TRUE	sex + race + tdi + smoking + alcohol + all_cancer_fh + season + bmi + dm + acc
Prostate cancer	Prostate	Physical Activity	Duration in 90-Min Inactivity Bouts (Plain)	dur_day_IN_bts_90_min_pla	Continuous Per SD	NA	dur_day_IN_bts_90_min_plaPerSD	independent_pattern	Independent Pattern	0.96 [0.91;1.02]	0.177406847271989	0.610514708121966	Inverse	NA	NA	94296	1792	TRUE	sex + race + tdi + smoking + alcohol + all_cancer_fh + season + bmi + dm + acc
Prostate cancer	Prostate	Circadian Rhythm	M5 Activity Level	M5VALUE	Continuous Per SD	NA	M5VALUEPerSD	independent_pattern	Independent Pattern	1.07 [0.97;1.18]	0.194916913693666	0.930199111410471	Positive	NA	NA	94296	1792	TRUE	sex + race + tdi + smoking + alcohol + all_cancer_fh + season + bmi + dm + acc
Prostate cancer	Prostate	Circadian Rhythm	L5 Activity Level	L5VALUE	Continuous Per SD	NA	L5VALUEPerSD	independent_pattern	Independent Pattern	0.96 [0.90;1.02]	0.196196800103576	0.63944976738228	Inverse	NA	NA	94296	1792	TRUE	sex + race + tdi + smoking + alcohol + all_cancer_fh + season + bmi + dm + acc
Prostate cancer	Prostate	Circadian Rhythm	Cosinor R-Squared	cosinor_R2	Continuous Per SD	NA	cosinor_R2PerSD	independent_pattern	Independent Pattern	1.03 [0.98;1.09]	0.222898279968531	0.386067154103761	Positive	NA	NA	94296	1792	TRUE	sex + race + tdi + smoking + alcohol + all_cancer_fh + season + bmi + dm + acc
Prostate cancer	Prostate	Physical Activity	Duration in 5-10 Min MVPA Bouts (Plain)	dur_day_MVPA_bts_5_10_min_pla	Continuous Per SD	NA	dur_day_MVPA_bts_5_10_min_plaPerSD	independent_pattern	Independent Pattern	1.05 [0.97;1.12]	0.230154986869418	0.289853798203311	Positive	NA	NA	94296	1792	TRUE	sex + race + tdi + smoking + alcohol + all_cancer_fh + season + bmi + dm + acc
Prostate cancer	Prostate	Light	Night Light	night_light	Continuous Per SD	NA	night_lightPerSD	independent_pattern	Independent Pattern	0.97 [0.93;1.02]	0.23103387476047	0.763439062605955	Inverse	NA	NA	93538	1779	TRUE	sex + race + tdi + smoking + alcohol + all_cancer_fh + season + bmi + dm + acc
Prostate cancer	Prostate	Physical Activity	Number of 5-10 Min MVPA Bouts (Plain)	Nbouts_day_MVPA_bts_5_10_pla	Continuous Per SD	NA	Nbouts_day_MVPA_bts_5_10_plaPerSD	independent_pattern	Independent Pattern	1.04 [0.97;1.12]	0.234418128160287	0.451452541194789	Positive	NA	NA	94296	1792	TRUE	sex + race + tdi + smoking + alcohol + all_cancer_fh + season + bmi + dm + acc
Prostate cancer	Prostate	Physical Activity	Number of LIPA Fragments During Waking Time	FRAG_Nfrag_LIPA_day	Continuous Per SD	NA	FRAG_Nfrag_LIPA_dayPerSD	independent_pattern	Independent Pattern	1.04 [0.98;1.10]	0.247875879528109	0.401543044498886	Positive	NA	NA	94296	1792	TRUE	sex + race + tdi + smoking + alcohol + all_cancer_fh + season + bmi + dm + acc
Prostate cancer	Prostate	Physical Activity	Number of MVPA Fragments During Waking Time	FRAG_Nfrag_MVPA_day	Continuous Per SD	NA	FRAG_Nfrag_MVPA_dayPerSD	independent_pattern	Independent Pattern	1.04 [0.97;1.12]	0.262430103582575	0.0823606904186263	Positive	NA	NA	94296	1792	TRUE	sex + race + tdi + smoking + alcohol + all_cancer_fh + season + bmi + dm + acc
Prostate cancer	Prostate	Physical Activity	Transition Probability Physical Inactivity to LIPA During Waking Time (Weighted)	FRAG_TP_IN2LIPA_day_wei	Continuous Per SD	NA	FRAG_TP_IN2LIPA_day_weiPerSD	independent_pattern	Independent Pattern	1.04 [0.97;1.10]	0.26256620104291	0.814650936477106	Positive	NA	NA	94296	1792	TRUE	sex + race + tdi + smoking + alcohol + all_cancer_fh + season + bmi + dm + acc
Prostate cancer	Prostate	Physical Activity	Acceleration in 10-Min LIPA Bouts (Weighted)	ACC_day_LIG_bts_10_mg_wei	Continuous Per SD	NA	ACC_day_LIG_bts_10_mg_weiPerSD	independent_pattern	Independent Pattern	1.03 [0.98;1.08]	0.272632828199868	0.345376461860758	Positive	NA	NA	94270	1791	TRUE	sex + race + tdi + smoking + alcohol + all_cancer_fh + season + bmi + dm + acc
Prostate cancer	Prostate	Physical Activity	Number of 5-10 Min MVPA Bouts (Weighted)	Nbouts_day_MVPA_bts_5_10_wei	Continuous Per SD	NA	Nbouts_day_MVPA_bts_5_10_weiPerSD	independent_pattern	Independent Pattern	1.04 [0.97;1.12]	0.286050587488375	0.496979236082021	Positive	NA	NA	94296	1792	TRUE	sex + race + tdi + smoking + alcohol + all_cancer_fh + season + bmi + dm + acc
Prostate cancer	Prostate	Physical Activity	Mean Inactivity Fragment Duration During Waking Time (Weighted)	FRAG_mean_dur_IN_day_wei	Continuous Per SD	NA	FRAG_mean_dur_IN_day_weiPerSD	independent_pattern	Independent Pattern	0.97 [0.91;1.03]	0.288194322335508	0.912767537051771	Inverse	NA	NA	94296	1792	TRUE	sex + race + tdi + smoking + alcohol + all_cancer_fh + season + bmi + dm + acc
Prostate cancer	Prostate	Physical Activity	Mean Inactivity Fragment Duration During Waking Time	FRAG_mean_dur_IN_day	Continuous Per SD	NA	FRAG_mean_dur_IN_dayPerSD	independent_pattern	Independent Pattern	0.97 [0.91;1.03]	0.294340090810807	0.599132285955978	Inverse	NA	NA	94295	1792	TRUE	sex + race + tdi + smoking + alcohol + all_cancer_fh + season + bmi + dm + acc
Prostate cancer	Prostate	Circadian Rhythm	Extended Cosinor Amplitude	cosinorExt_amp	Continuous Per SD	NA	cosinorExt_ampPerSD	independent_pattern	Independent Pattern	0.98 [0.93;1.02]	0.296472278620751	0.293551026123275	Inverse	NA	NA	94296	1792	TRUE	sex + race + tdi + smoking + alcohol + all_cancer_fh + season + bmi + dm + acc
Prostate cancer	Prostate	Physical Activity	Duration in 5-10 Min MVPA Bouts (Weighted)	dur_day_MVPA_bts_5_10_min_wei	Continuous Per SD	NA	dur_day_MVPA_bts_5_10_min_weiPerSD	independent_pattern	Independent Pattern	1.04 [0.97;1.12]	0.300923832504556	0.301274279586009	Positive	NA	NA	94296	1792	TRUE	sex + race + tdi + smoking + alcohol + all_cancer_fh + season + bmi + dm + acc
Prostate cancer	Prostate	Physical Activity	Acceleration in 1-5 Min LIPA Bouts (Plain)	ACC_day_LIG_bts_1_5_mg_pla	Continuous Per SD	NA	ACC_day_LIG_bts_1_5_mg_plaPerSD	independent_pattern	Independent Pattern	1.03 [0.97;1.09]	0.303214882939404	0.575656482424642	Positive	NA	NA	94295	1792	TRUE	sex + race + tdi + smoking + alcohol + all_cancer_fh + season + bmi + dm + acc
Prostate cancer	Prostate	Physical Activity	Duration in 10-Min MVPA Bouts (Plain)	dur_day_MVPA_bts_10_min_pla	Continuous Per SD	NA	dur_day_MVPA_bts_10_min_plaPerSD	independent_pattern	Independent Pattern	0.96 [0.89;1.04]	0.303521380072313	0.91549316128347	Inverse	NA	NA	94296	1792	TRUE	sex + race + tdi + smoking + alcohol + all_cancer_fh + season + bmi + dm + acc
Prostate cancer	Prostate	Physical Activity	Acceleration in 1-5 Min LIPA Bouts (Weighted)	ACC_day_LIG_bts_1_5_mg_wei	Continuous Per SD	NA	ACC_day_LIG_bts_1_5_mg_weiPerSD	independent_pattern	Independent Pattern	1.03 [0.97;1.09]	0.30475222258311	0.551798497299309	Positive	NA	NA	94295	1792	TRUE	sex + race + tdi + smoking + alcohol + all_cancer_fh + season + bmi + dm + acc
Prostate cancer	Prostate	Sleep	Sleep Period Time Duration	SptDuration_AD_T5A5_mn	Continuous Per SD	NA	SptDuration_AD_T5A5_mnPerSD	independent_pattern	Independent Pattern	1.02 [0.98;1.07]	0.314568196091736	0.999588840429449	Positive	NA	NA	94296	1792	TRUE	sex + race + tdi + smoking + alcohol + all_cancer_fh + season + bmi + dm + acc
Prostate cancer	Prostate	Physical Activity	Transition Probability Physical Inactivity to LIPA During Waking Time (Plain)	FRAG_TP_IN2LIPA_day_pla	Continuous Per SD	NA	FRAG_TP_IN2LIPA_day_plaPerSD	independent_pattern	Independent Pattern	1.03 [0.97;1.09]	0.332560191251132	0.699989589880404	Positive	NA	NA	94296	1792	TRUE	sex + race + tdi + smoking + alcohol + all_cancer_fh + season + bmi + dm + acc
Prostate cancer	Prostate	Physical Activity	Number of Sustained Inactivity Bouts During Waking Hours	number_sib_wakinghours_AD_T5A5_mn	Continuous Per SD	NA	number_sib_wakinghours_AD_T5A5_mnPerSD	independent_pattern	Independent Pattern	0.98 [0.93;1.03]	0.343038047936242	0.420096491342163	Inverse	NA	NA	94296	1792	TRUE	sex + race + tdi + smoking + alcohol + all_cancer_fh + season + bmi + dm + acc
Prostate cancer	Prostate	Sleep	WASO (Wake After Sleep Onset)	WASO_AD_T5A5_mn	Continuous Per SD	NA	WASO_AD_T5A5_mnPerSD	independent_pattern	Independent Pattern	1.02 [0.98;1.06]	0.343084515116862	0.127460542621629	Positive	NA	NA	94296	1792	TRUE	sex + race + tdi + smoking + alcohol + all_cancer_fh + season + bmi + dm + acc
Prostate cancer	Prostate	Circadian Rhythm	M10 Activity Level	M10VALUE	Continuous Per SD	NA	M10VALUEPerSD	independent_pattern	Independent Pattern	1.08 [0.92;1.27]	0.348171644291019	0.629015004101536	Positive	NA	NA	94296	1792	TRUE	sex + race + tdi + smoking + alcohol + all_cancer_fh + season + bmi + dm + acc
Prostate cancer	Prostate	Physical Activity	Mean Inactivity Fragment Duration During Waking Time (Plain)	FRAG_mean_dur_IN_day_pla	Continuous Per SD	NA	FRAG_mean_dur_IN_day_plaPerSD	independent_pattern	Independent Pattern	0.97 [0.91;1.03]	0.348198035607991	0.852428995077174	Inverse	NA	NA	94296	1792	TRUE	sex + race + tdi + smoking + alcohol + all_cancer_fh + season + bmi + dm + acc
Prostate cancer	Prostate	Physical Activity	W0.5 of Activity Fragment Durations During Waking Time (Weighted)	FRAG_W0.5_dur_PA_day_wei	Continuous Per SD	NA	FRAG_W0.5_dur_PA_day_weiPerSD	independent_pattern	Independent Pattern	1.03 [0.97;1.09]	0.366075675569409	0.740133702753827	Positive	NA	NA	94291	1792	TRUE	sex + race + tdi + smoking + alcohol + all_cancer_fh + season + bmi + dm + acc
Prostate cancer	Prostate	Physical Activity	Number of Inactivity-to-MVPA Transitions During Waking Time (Weighted)	FRAG_Nfrag_IN2MVPA_day_wei	Continuous Per SD	NA	FRAG_Nfrag_IN2MVPA_day_weiPerSD	independent_pattern	Independent Pattern	0.97 [0.91;1.03]	0.366613336730662	0.692226412483108	Inverse	NA	NA	94296	1792	TRUE	sex + race + tdi + smoking + alcohol + all_cancer_fh + season + bmi + dm + acc
Prostate cancer	Prostate	Physical Activity	x0.5 of Inactivity Fragment Durations During Waking Time (Weighted)	FRAG_x0.5_dur_IN_day_wei	Continuous Per SD	NA	FRAG_x0.5_dur_IN_day_weiPerSD	independent_pattern	Independent Pattern	0.97 [0.92;1.03]	0.367810289112801	0.636529700185305	Inverse	NA	NA	94291	1792	TRUE	sex + race + tdi + smoking + alcohol + all_cancer_fh + season + bmi + dm + acc
Prostate cancer	Prostate	Physical Activity	Duration in 10-Min MVPA Bouts (Weighted)	dur_day_MVPA_bts_10_min_wei	Continuous Per SD	NA	dur_day_MVPA_bts_10_min_weiPerSD	independent_pattern	Independent Pattern	0.97 [0.89;1.04]	0.372808933658029	0.41598844239669	Inverse	NA	NA	94296	1792	TRUE	sex + race + tdi + smoking + alcohol + all_cancer_fh + season + bmi + dm + acc
Prostate cancer	Prostate	Physical Activity	W0.5 of Activity Fragment Durations During Waking Time (Plain)	FRAG_W0.5_dur_PA_day_pla	Continuous Per SD	NA	FRAG_W0.5_dur_PA_day_plaPerSD	independent_pattern	Independent Pattern	1.03 [0.97;1.09]	0.379207790940152	0.673853776683502	Positive	NA	NA	94291	1792	TRUE	sex + race + tdi + smoking + alcohol + all_cancer_fh + season + bmi + dm + acc
Prostate cancer	Prostate	Physical Activity	Transition Probability Physical Inactivity to Activity During Waking Time (Weighted)	FRAG_TP_IN2PA_day_wei	Continuous Per SD	NA	FRAG_TP_IN2PA_day_weiPerSD	independent_pattern	Independent Pattern	1.03 [0.96;1.10]	0.380852251951599	0.927446721029126	Positive	NA	NA	94296	1792	TRUE	sex + race + tdi + smoking + alcohol + all_cancer_fh + season + bmi + dm + acc
Prostate cancer	Prostate	Physical Activity	Transition Probability Physical Inactivity to MVPA During Waking Time	FRAG_TP_IN2MVPA_day	Continuous Per SD	NA	FRAG_TP_IN2MVPA_dayPerSD	independent_pattern	Independent Pattern	0.97 [0.90;1.04]	0.385173715410789	0.388124651948214	Inverse	NA	NA	94296	1792	TRUE	sex + race + tdi + smoking + alcohol + all_cancer_fh + season + bmi + dm + acc
Prostate cancer	Prostate	Physical Activity	Acceleration in 10-Min LIPA Bouts (Plain)	ACC_day_LIG_bts_10_mg_pla	Continuous Per SD	NA	ACC_day_LIG_bts_10_mg_plaPerSD	independent_pattern	Independent Pattern	1.02 [0.97;1.07]	0.393106578950317	0.51396217202734	Positive	NA	NA	94270	1791	TRUE	sex + race + tdi + smoking + alcohol + all_cancer_fh + season + bmi + dm + acc
Prostate cancer	Prostate	Circadian Rhythm	Cosinor Acrophase	cosinor_acrophase	Continuous Per SD	NA	cosinor_acrophasePerSD	independent_pattern	Independent Pattern	0.98 [0.93;1.03]	0.407973913890549	0.676724392616195	Inverse	NA	NA	94296	1792	TRUE	sex + race + tdi + smoking + alcohol + all_cancer_fh + season + bmi + dm + acc
Prostate cancer	Prostate	Physical Activity	Mean MVPA Fragment Duration During Waking Time (Plain)	FRAG_mean_dur_MVPA_day_pla	Continuous Per SD	NA	FRAG_mean_dur_MVPA_day_plaPerSD	independent_pattern	Independent Pattern	0.98 [0.92;1.03]	0.411560927995651	0.769430573227299	Inverse	NA	NA	94277	1792	TRUE	sex + race + tdi + smoking + alcohol + all_cancer_fh + season + bmi + dm + acc
Prostate cancer	Prostate	Physical Activity	Number of IN Fragments per Minute IN IN During Waking Time (Weighted)	FRAG_NFragPM_IN_day_wei	Continuous Per SD	NA	FRAG_NFragPM_IN_day_weiPerSD	independent_pattern	Independent Pattern	1.03 [0.96;1.10]	0.412471725206616	0.985078075499812	Positive	NA	NA	94296	1792	TRUE	sex + race + tdi + smoking + alcohol + all_cancer_fh + season + bmi + dm + acc
Prostate cancer	Prostate	Physical Activity	Standard Deviation of Inactivity Fragment Durations During Waking Time (Weighted)	FRAG_SD_dur_IN_day_wei	Continuous Per SD	NA	FRAG_SD_dur_IN_day_weiPerSD	independent_pattern	Independent Pattern	0.98 [0.93;1.03]	0.415188814558012	0.736256745629362	Inverse	NA	NA	94291	1792	TRUE	sex + race + tdi + smoking + alcohol + all_cancer_fh + season + bmi + dm + acc
Prostate cancer	Prostate	Physical Activity	Duration in 5-10 Min LIPA Bouts (Plain)	dur_day_LIG_bts_5_10_min_pla	Continuous Per SD	NA	dur_day_LIG_bts_5_10_min_plaPerSD	independent_pattern	Independent Pattern	1.02 [0.97;1.08]	0.416642961833426	0.211295054627634	Positive	NA	NA	94296	1792	TRUE	sex + race + tdi + smoking + alcohol + all_cancer_fh + season + bmi + dm + acc
Prostate cancer	Prostate	Sleep	Transition Probability Sleep to Wake During Sleep Period	FRAG_TP_sleep2wake_spt	Continuous Per SD	NA	FRAG_TP_sleep2wake_sptPerSD	independent_pattern	Independent Pattern	1.02 [0.98;1.06]	0.426120544980237	0.306931991835465	Positive	NA	NA	94296	1792	TRUE	sex + race + tdi + smoking + alcohol + all_cancer_fh + season + bmi + dm + acc
Prostate cancer	Prostate	Physical Activity	Number of Inactivity-to-MVPA Transitions During Waking Time (Plain)	FRAG_Nfrag_IN2MVPA_day_pla	Continuous Per SD	NA	FRAG_Nfrag_IN2MVPA_day_plaPerSD	independent_pattern	Independent Pattern	0.98 [0.92;1.04]	0.426500133778729	0.53257860426507	Inverse	NA	NA	94296	1792	TRUE	sex + race + tdi + smoking + alcohol + all_cancer_fh + season + bmi + dm + acc
Prostate cancer	Prostate	Physical Activity	Duration in 30-60 Min Inactivity Bouts (Weighted)	dur_day_IN_bts_30_60_min_wei	Continuous Per SD	NA	dur_day_IN_bts_30_60_min_weiPerSD	independent_pattern	Independent Pattern	1.02 [0.97;1.07]	0.43253588213373	0.223436571906834	Positive	NA	NA	94296	1792	TRUE	sex + race + tdi + smoking + alcohol + all_cancer_fh + season + bmi + dm + acc
Prostate cancer	Prostate	Physical Activity	Transition Probability Physical Inactivity to LIPA During Waking Time	FRAG_TP_IN2LIPA_day	Continuous Per SD	NA	FRAG_TP_IN2LIPA_dayPerSD	independent_pattern	Independent Pattern	1.02 [0.96;1.09]	0.435704389557757	0.576754036026284	Positive	NA	NA	94296	1792	TRUE	sex + race + tdi + smoking + alcohol + all_cancer_fh + season + bmi + dm + acc
Prostate cancer	Prostate	Physical Activity	Gini Index of Inactivity Fragment Durations During Waking Time (Plain)	FRAG_Gini_dur_IN_day_pla	Continuous Per SD	NA	FRAG_Gini_dur_IN_day_plaPerSD	independent_pattern	Independent Pattern	0.98 [0.94;1.03]	0.440686260874558	0.256193950196105	Inverse	NA	NA	94291	1792	TRUE	sex + race + tdi + smoking + alcohol + all_cancer_fh + season + bmi + dm + acc
Prostate cancer	Prostate	Physical Activity	Duration in 5-10 Min LIPA Bouts (Weighted)	dur_day_LIG_bts_5_10_min_wei	Continuous Per SD	NA	dur_day_LIG_bts_5_10_min_weiPerSD	independent_pattern	Independent Pattern	1.02 [0.97;1.08]	0.443465536192489	0.627518003697668	Positive	NA	NA	94296	1792	TRUE	sex + race + tdi + smoking + alcohol + all_cancer_fh + season + bmi + dm + acc
Prostate cancer	Prostate	Sleep	Transition Probability Wake to Sleep During Sleep Period	FRAG_TP_wake2sleep_spt	Continuous Per SD	NA	FRAG_TP_wake2sleep_sptPerSD	independent_pattern	Independent Pattern	0.98 [0.93;1.03]	0.447048892945269	0.295934156785113	Inverse	NA	NA	94296	1792	TRUE	sex + race + tdi + smoking + alcohol + all_cancer_fh + season + bmi + dm + acc
Prostate cancer	Prostate	Circadian Rhythm	Self-Similarity Parameter	SSP	Continuous Per SD	NA	SSPPerSD	independent_pattern	Independent Pattern	1.02 [0.97;1.07]	0.45088717177686	0.218811986508222	Positive	NA	NA	94296	1792	TRUE	sex + race + tdi + smoking + alcohol + all_cancer_fh + season + bmi + dm + acc
Prostate cancer	Prostate	Physical Activity	Transition Probability Physical Inactivity to Activity During Waking Time (Plain)	FRAG_TP_IN2PA_day_pla	Continuous Per SD	NA	FRAG_TP_IN2PA_day_plaPerSD	independent_pattern	Independent Pattern	1.03 [0.96;1.09]	0.452020110842462	0.647909979570071	Positive	NA	NA	94296	1792	TRUE	sex + race + tdi + smoking + alcohol + all_cancer_fh + season + bmi + dm + acc
Prostate cancer	Prostate	Circadian Rhythm	L10 Start Time	L10TIME_num	Continuous Per SD	NA	L10TIME_numPerSD	independent_pattern	Independent Pattern	1.02 [0.97;1.06]	0.461892070748261	0.505730343258714	Positive	NA	NA	94296	1792	TRUE	sex + race + tdi + smoking + alcohol + all_cancer_fh + season + bmi + dm + acc
Prostate cancer	Prostate	Physical Activity	Number of Inactivity-to-LIPA Transitions During Waking Time	FRAG_Nfrag_IN2LIPA_day	Continuous Per SD	NA	FRAG_Nfrag_IN2LIPA_dayPerSD	independent_pattern	Independent Pattern	1.02 [0.97;1.07]	0.467325943067929	0.402187852887739	Positive	NA	NA	94296	1792	TRUE	sex + race + tdi + smoking + alcohol + all_cancer_fh + season + bmi + dm + acc
Prostate cancer	Prostate	Physical Activity	Duration in 60-90 Min Inactivity Bouts (Plain)	dur_day_IN_bts_60_90_min_pla	Continuous Per SD	NA	dur_day_IN_bts_60_90_min_plaPerSD	independent_pattern	Independent Pattern	1.02 [0.97;1.07]	0.470796831889485	0.407700953042734	Positive	NA	NA	94296	1792	TRUE	sex + race + tdi + smoking + alcohol + all_cancer_fh + season + bmi + dm + acc
Prostate cancer	Prostate	Physical Activity	Duration in 30-60 Min Inactivity Bouts (Plain)	dur_day_IN_bts_30_60_min_pla	Continuous Per SD	NA	dur_day_IN_bts_30_60_min_plaPerSD	independent_pattern	Independent Pattern	1.02 [0.97;1.07]	0.477564400238685	0.134574555559123	Positive	NA	NA	94296	1792	TRUE	sex + race + tdi + smoking + alcohol + all_cancer_fh + season + bmi + dm + acc
Prostate cancer	Prostate	Physical Activity	Gini Index of Inactivity Fragment Durations During Waking Time (Weighted)	FRAG_Gini_dur_IN_day_wei	Continuous Per SD	NA	FRAG_Gini_dur_IN_day_weiPerSD	independent_pattern	Independent Pattern	0.98 [0.94;1.03]	0.480117408890375	0.23435379241783	Inverse	NA	NA	94291	1792	TRUE	sex + race + tdi + smoking + alcohol + all_cancer_fh + season + bmi + dm + acc
Prostate cancer	Prostate	Physical Activity	Number of IN Fragments per Minute IN IN During Waking Time (Plain)	FRAG_NFragPM_IN_day_pla	Continuous Per SD	NA	FRAG_NFragPM_IN_day_plaPerSD	independent_pattern	Independent Pattern	1.02 [0.96;1.09]	0.482918926081843	0.865459915729154	Positive	NA	NA	94296	1792	TRUE	sex + race + tdi + smoking + alcohol + all_cancer_fh + season + bmi + dm + acc
Prostate cancer	Prostate	Physical Activity	Standard Deviation of Physical Activity Fragment Durations During Waking Time (Weighted)	FRAG_SD_dur_PA_day_wei	Continuous Per SD	NA	FRAG_SD_dur_PA_day_weiPerSD	independent_pattern	Independent Pattern	1.02 [0.96;1.08]	0.484110978794514	0.81525844838944606	Positive	NA	NA	94291	1792	TRUE	sex + race + tdi + smoking + alcohol + all_cancer_fh + season + bmi + dm + acc
Prostate cancer	Prostate	Physical Activity	Number of IN Fragments per Minute IN IN During Waking Time	FRAG_NFragPM_IN_day	Continuous Per SD	NA	FRAG_NFragPM_IN_dayPerSD	independent_pattern	Independent Pattern	1.02 [0.96;1.09]	0.486880409933849	0.705117125329867	Positive	NA	NA	94295	1792	TRUE	sex + race + tdi + smoking + alcohol + all_cancer_fh + season + bmi + dm + acc
Prostate cancer	Prostate	Physical Activity	Acceleration in 5-10 Min MVPA Bouts (Plain)	ACC_day_MVPA_bts_5_10_mg_pla	Continuous Per SD	NA	ACC_day_MVPA_bts_5_10_mg_plaPerSD	independent_pattern	Independent Pattern	1.01 [0.98;1.05]	0.488427240333463	0.44116106069435	Positive	NA	NA	93800	1787	TRUE	sex + race + tdi + smoking + alcohol + all_cancer_fh + season + bmi + dm + acc
Prostate cancer	Prostate	Physical Activity	Transition Probability Physical Inactivity to MVPA During Waking Time (Weighted)	FRAG_TP_IN2MVPA_day_wei	Continuous Per SD	NA	FRAG_TP_IN2MVPA_day_weiPerSD	independent_pattern	Independent Pattern	0.98 [0.91;1.05]	0.490391732193477	0.52595620796854	Inverse	NA	NA	94296	1792	TRUE	sex + race + tdi + smoking + alcohol + all_cancer_fh + season + bmi + dm + acc
Prostate cancer	Prostate	Physical Activity	x0.5 of Inactivity Fragment Durations During Waking Time	FRAG_x0.5_dur_IN_day	Continuous Per SD	NA	FRAG_x0.5_dur_IN_dayPerSD	independent_pattern	Independent Pattern	0.98 [0.92;1.04]	0.492025453252383	0.867207410478334	Inverse	NA	NA	94293	1792	TRUE	sex + race + tdi + smoking + alcohol + all_cancer_fh + season + bmi + dm + acc
Prostate cancer	Prostate	Physical Activity	Transition Probability Physical Activity to Inactivity During Sleep Period	FRAG_TP_PA2IN_spt	Continuous Per SD	NA	FRAG_TP_PA2IN_sptPerSD	independent_pattern	Independent Pattern	1.02 [0.97;1.07]	0.4952888777745	0.543970426378467	Positive	NA	NA	94296	1792	TRUE	sex + race + tdi + smoking + alcohol + all_cancer_fh + season + bmi + dm + acc
Prostate cancer	Prostate	Physical Activity	Number of 5-10 Min LIPA Bouts (Plain)	Nbouts_day_LIG_bts_5_10_pla	Continuous Per SD	NA	Nbouts_day_LIG_bts_5_10_plaPerSD	independent_pattern	Independent Pattern	1.02 [0.96;1.08]	0.495621763140344	0.433906215303679	Positive	NA	NA	94296	1792	TRUE	sex + race + tdi + smoking + alcohol + all_cancer_fh + season + bmi + dm + acc
Prostate cancer	Prostate	Physical Activity	Standard Deviation of Physical Activity Fragment Durations During Waking Time	FRAG_SD_dur_PA_day	Continuous Per SD	NA	FRAG_SD_dur_PA_dayPerSD	independent_pattern	Independent Pattern	1.02 [0.96;1.08]	0.497089773538297	0.640116035391761	Positive	NA	NA	94293	1792	TRUE	sex + race + tdi + smoking + alcohol + all_cancer_fh + season + bmi + dm + acc
Prostate cancer	Prostate	Physical Activity	Number of 60-90 Min Inactivity Bouts (Plain)	Nbouts_day_IN_bts_60_90_pla	Continuous Per SD	NA	Nbouts_day_IN_bts_60_90_plaPerSD	independent_pattern	Independent Pattern	1.02 [0.97;1.07]	0.497784638518293	0.308499104919077	Positive	NA	NA	94296	1792	TRUE	sex + race + tdi + smoking + alcohol + all_cancer_fh + season + bmi + dm + acc
Prostate cancer	Prostate	Circadian Rhythm	Cosinor Amplitude	cosinor_amp	Continuous Per SD	NA	cosinor_ampPerSD	independent_pattern	Independent Pattern	1.02 [0.96;1.09]	0.49875707033258	0.744660225547833	Positive	NA	NA	94296	1792	TRUE	sex + race + tdi + smoking + alcohol + all_cancer_fh + season + bmi + dm + acc
Prostate cancer	Prostate	Physical Activity	Number of 30-60 Min Inactivity Bouts (Weighted)	Nbouts_day_IN_bts_30_60_wei	Continuous Per SD	NA	Nbouts_day_IN_bts_30_60_weiPerSD	independent_pattern	Independent Pattern	1.02 [0.97;1.06]	0.501978961958076	0.292443884070261	Positive	NA	NA	94296	1792	TRUE	sex + race + tdi + smoking + alcohol + all_cancer_fh + season + bmi + dm + acc
Prostate cancer	Prostate	Physical Activity	Acceleration in 5-10 Min MVPA Bouts (Weighted)	ACC_day_MVPA_bts_5_10_mg_wei	Continuous Per SD	NA	ACC_day_MVPA_bts_5_10_mg_weiPerSD	independent_pattern	Independent Pattern	1.01 [0.97;1.05]	0.504862337707036	0.463609759337822	Positive	NA	NA	93800	1787	TRUE	sex + race + tdi + smoking + alcohol + all_cancer_fh + season + bmi + dm + acc
Prostate cancer	Prostate	Physical Activity	Standard Deviation of Inactivity Fragment Durations During Waking Time (Plain)	FRAG_SD_dur_IN_day_pla	Continuous Per SD	NA	FRAG_SD_dur_IN_day_plaPerSD	independent_pattern	Independent Pattern	0.98 [0.93;1.04]	0.506796632462064	0.920357488099053	Inverse	NA	NA	94291	1792	TRUE	sex + race + tdi + smoking + alcohol + all_cancer_fh + season + bmi + dm + acc
Prostate cancer	Prostate	Physical Activity	Number of 5-10 Min LIPA Bouts (Weighted)	Nbouts_day_LIG_bts_5_10_wei	Continuous Per SD	NA	Nbouts_day_LIG_bts_5_10_weiPerSD	independent_pattern	Independent Pattern	1.02 [0.96;1.08]	0.51447330506763	0.854799349554644	Positive	NA	NA	94296	1792	TRUE	sex + race + tdi + smoking + alcohol + all_cancer_fh + season + bmi + dm + acc
Prostate cancer	Prostate	Step Count	Peak 30-Minute Cadence	mean_peak_30min_cadence	Continuous Per SD	NA	mean_peak_30min_cadencePerSD	independent_pattern	Independent Pattern	0.98 [0.94;1.03]	0.515965606076847	0.668297426080681	Inverse	NA	NA	94296	1792	TRUE	sex + race + tdi + smoking + alcohol + all_cancer_fh + season + bmi + dm + acc
Prostate cancer	Prostate	Physical Activity	x0.5 of Inactivity Fragment Durations During Waking Time (Plain)	FRAG_x0.5_dur_IN_day_pla	Continuous Per SD	NA	FRAG_x0.5_dur_IN_day_plaPerSD	independent_pattern	Independent Pattern	0.98 [0.93;1.04]	0.517296023126841	0.507962011974744	Inverse	NA	NA	94291	1792	TRUE	sex + race + tdi + smoking + alcohol + all_cancer_fh + season + bmi + dm + acc
Prostate cancer	Prostate	Physical Activity	Duration in 60-90 Min Inactivity Bouts (Weighted)	dur_day_IN_bts_60_90_min_wei	Continuous Per SD	NA	dur_day_IN_bts_60_90_min_weiPerSD	independent_pattern	Independent Pattern	1.02 [0.97;1.07]	0.519126768494309	0.416818012463274	Positive	NA	NA	94296	1792	TRUE	sex + race + tdi + smoking + alcohol + all_cancer_fh + season + bmi + dm + acc
Prostate cancer	Prostate	Circadian Rhythm	L10 Activity Level	L10VALUE	Continuous Per SD	NA	L10VALUEPerSD	independent_pattern	Independent Pattern	0.98 [0.92;1.04]	0.523276132179663	0.765165130870203	Inverse	NA	NA	94296	1792	TRUE	sex + race + tdi + smoking + alcohol + all_cancer_fh + season + bmi + dm + acc
Prostate cancer	Prostate	Sleep	Sleep Duration Within Sleep Period Time	SleepDurationInSpt_AD_T5A5_mn	Continuous Per SD	NA	SleepDurationInSpt_AD_T5A5_mnPerSD	independent_pattern	Independent Pattern	1.01 [0.97;1.06]	0.527669494056145	0.845787109210023	Positive	NA	NA	94296	1792	TRUE	sex + race + tdi + smoking + alcohol + all_cancer_fh + season + bmi + dm + acc
Prostate cancer	Prostate	Physical Activity	Transition Probability Physical Inactivity to MVPA During Waking Time (Plain)	FRAG_TP_IN2MVPA_day_pla	Continuous Per SD	NA	FRAG_TP_IN2MVPA_day_plaPerSD	independent_pattern	Independent Pattern	0.98 [0.91;1.05]	0.531206190850903	0.241194747559412	Inverse	NA	NA	94296	1792	TRUE	sex + race + tdi + smoking + alcohol + all_cancer_fh + season + bmi + dm + acc
Prostate cancer	Prostate	Physical Activity	Number of MVPA Fragments During Waking Time (Weighted)	FRAG_Nfrag_MVPA_day_wei	Continuous Per SD	NA	FRAG_Nfrag_MVPA_day_weiPerSD	independent_pattern	Independent Pattern	1.02 [0.95;1.11]	0.543091279496664	0.234976170705702	Positive	NA	NA	94296	1792	TRUE	sex + race + tdi + smoking + alcohol + all_cancer_fh + season + bmi + dm + acc
Prostate cancer	Prostate	Physical Activity	Number of MVPA Fragments During Waking Time (Plain)	FRAG_Nfrag_MVPA_day_pla	Continuous Per SD	NA	FRAG_Nfrag_MVPA_day_plaPerSD	independent_pattern	Independent Pattern	1.02 [0.95;1.11]	0.550476398407326	0.163215424506853	Positive	NA	NA	94296	1792	TRUE	sex + race + tdi + smoking + alcohol + all_cancer_fh + season + bmi + dm + acc
Prostate cancer	Prostate	Light	Morning Light	morning_light	Continuous Per SD	NA	morning_lightPerSD	independent_pattern	Independent Pattern	1.02 [0.97;1.07]	0.55482824760868	0.226179499939791	Positive	NA	NA	93538	1779	TRUE	sex + race + tdi + smoking + alcohol + all_cancer_fh + season + bmi + dm + acc
Prostate cancer	Prostate	Physical Activity	Number of 60-90 Min Inactivity Bouts (Weighted)	Nbouts_day_IN_bts_60_90_wei	Continuous Per SD	NA	Nbouts_day_IN_bts_60_90_weiPerSD	independent_pattern	Independent Pattern	1.01 [0.97;1.07]	0.561478920275121	0.406810954257065	Positive	NA	NA	94296	1792	TRUE	sex + race + tdi + smoking + alcohol + all_cancer_fh + season + bmi + dm + acc
Prostate cancer	Prostate	Physical Activity	Duration in 1-5 Min LIPA Bouts (Weighted)	dur_day_LIG_bts_1_5_min_wei	Continuous Per SD	NA	dur_day_LIG_bts_1_5_min_weiPerSD	independent_pattern	Independent Pattern	1.02 [0.96;1.08]	0.561604623675489	0.896487126775531	Positive	NA	NA	94296	1792	TRUE	sex + race + tdi + smoking + alcohol + all_cancer_fh + season + bmi + dm + acc
Prostate cancer	Prostate	Circadian Rhythm	Extended Cosinor Beta	cosinorExt_beta	Continuous Per SD	NA	cosinorExt_betaPerSD	independent_pattern	Independent Pattern	0.99 [0.94;1.03]	0.56237742049661	0.021444500543489	Inverse	NA	NA	94296	1792	TRUE	sex + race + tdi + smoking + alcohol + all_cancer_fh + season + bmi + dm + acc
Prostate cancer	Prostate	Physical Activity	Number of Inactivity Fragments During Waking Time	FRAG_Nfrag_IN_day	Continuous Per SD	NA	FRAG_Nfrag_IN_dayPerSD	independent_pattern	Independent Pattern	1.02 [0.96;1.07]	0.562426323867376	0.420285433980467	Positive	NA	NA	94296	1792	TRUE	sex + race + tdi + smoking + alcohol + all_cancer_fh + season + bmi + dm + acc
Prostate cancer	Prostate	Physical Activity	Number of Inactivity-to-Activity Transitions During Waking Time	FRAG_Nfrag_IN2PA_day	Continuous Per SD	NA	FRAG_Nfrag_IN2PA_dayPerSD	independent_pattern	Independent Pattern	1.02 [0.96;1.07]	0.562426323867376	0.420285433980467	Positive	NA	NA	94296	1792	TRUE	sex + race + tdi + smoking + alcohol + all_cancer_fh + season + bmi + dm + acc
Prostate cancer	Prostate	Physical Activity	Number of Activity Fragments During Waking Time	FRAG_Nfrag_PA_day	Continuous Per SD	NA	FRAG_Nfrag_PA_dayPerSD	independent_pattern	Independent Pattern	1.02 [0.96;1.07]	0.564679595534382	0.504769589077159	Positive	NA	NA	94296	1792	TRUE	sex + race + tdi + smoking + alcohol + all_cancer_fh + season + bmi + dm + acc
Prostate cancer	Prostate	Physical Activity	Number of Activity-to-Inactivity Transitions During Waking Time	FRAG_Nfrag_PA2IN_day	Continuous Per SD	NA	FRAG_Nfrag_PA2IN_dayPerSD	independent_pattern	Independent Pattern	1.02 [0.96;1.07]	0.564679595534382	0.504769589077159	Positive	NA	NA	94296	1792	TRUE	sex + race + tdi + smoking + alcohol + all_cancer_fh + season + bmi + dm + acc
Prostate cancer	Prostate	Sleep	Sleep Regularity Index	SleepRegularityIndex2	Continuous Per SD	NA	SleepRegularityIndex2PerSD	independent_pattern	Independent Pattern	1.01 [0.97;1.06]	0.565199154785191	0.827174816225813	Positive	NA	NA	94184	1791	TRUE	sex + race + tdi + smoking + alcohol + all_cancer_fh + season + bmi + dm + acc
Prostate cancer	Prostate	Physical Activity	Number of 30-60 Min Inactivity Bouts (Plain)	Nbouts_day_IN_bts_30_60_pla	Continuous Per SD	NA	Nbouts_day_IN_bts_30_60_plaPerSD	independent_pattern	Independent Pattern	1.01 [0.97;1.06]	0.568528896043611	0.201281063545026	Positive	NA	NA	94296	1792	TRUE	sex + race + tdi + smoking + alcohol + all_cancer_fh + season + bmi + dm + acc
Prostate cancer	Prostate	Physical Activity	Coefficient of Variance of Activity Fragment Durations During Waking Time	FRAG_CoV_dur_PA_day	Continuous Per SD	NA	FRAG_CoV_dur_PA_dayPerSD	independent_pattern	Independent Pattern	0.99 [0.94;1.04]	0.571808942762359	0.841570041825104	Inverse	NA	NA	94293	1792	TRUE	sex + race + tdi + smoking + alcohol + all_cancer_fh + season + bmi + dm + acc
Prostate cancer	Prostate	Physical Activity	Mean MVPA Fragment Duration During Waking Time (Weighted)	FRAG_mean_dur_MVPA_day_wei	Continuous Per SD	NA	FRAG_mean_dur_MVPA_day_weiPerSD	independent_pattern	Independent Pattern	0.98 [0.93;1.04]	0.578119263803752	0.969663586715311	Inverse	NA	NA	94277	1792	TRUE	sex + race + tdi + smoking + alcohol + all_cancer_fh + season + bmi + dm + acc
Prostate cancer	Prostate	Physical Activity	Number of LIPA Fragments During Waking Time (Weighted)	FRAG_Nfrag_LIPA_day_wei	Continuous Per SD	NA	FRAG_Nfrag_LIPA_day_weiPerSD	independent_pattern	Independent Pattern	1.02 [0.96;1.08]	0.584512084659982	0.24391410592864	Positive	NA	NA	94296	1792	TRUE	sex + race + tdi + smoking + alcohol + all_cancer_fh + season + bmi + dm + acc
Prostate cancer	Prostate	Light	Nighttime Light	nighttime_light	Continuous Per SD	NA	nighttime_lightPerSD	independent_pattern	Independent Pattern	0.99 [0.93;1.04]	0.586515302779181	0.851209152939671	Inverse	NA	NA	93538	1779	TRUE	sex + race + tdi + smoking + alcohol + all_cancer_fh + season + bmi + dm + acc
Prostate cancer	Prostate	Physical Activity	Coefficient of Variance of Activity Fragment Durations During Waking Time (Plain)	FRAG_CoV_dur_PA_day_pla	Continuous Per SD	NA	FRAG_CoV_dur_PA_day_plaPerSD	independent_pattern	Independent Pattern	0.99 [0.94;1.04]	0.587471720481792	0.5069712293645	Inverse	NA	NA	94291	1792	TRUE	sex + race + tdi + smoking + alcohol + all_cancer_fh + season + bmi + dm + acc
Prostate cancer	Prostate	Physical Activity	Transition Probability Physical Inactivity to Activity During Waking Time	FRAG_TP_IN2PA_day	Continuous Per SD	NA	FRAG_TP_IN2PA_dayPerSD	independent_pattern	Independent Pattern	1.02 [0.95;1.09]	0.593156293094704	0.596779964302649	Positive	NA	NA	94296	1792	TRUE	sex + race + tdi + smoking + alcohol + all_cancer_fh + season + bmi + dm + acc
Prostate cancer	Prostate	Physical Activity	Mean MVPA Fragment Duration During Waking Time	FRAG_mean_dur_MVPA_day	Continuous Per SD	NA	FRAG_mean_dur_MVPA_dayPerSD	independent_pattern	Independent Pattern	0.98 [0.93;1.04]	0.594163728565273	0.973015899252105	Inverse	NA	NA	94277	1792	TRUE	sex + race + tdi + smoking + alcohol + all_cancer_fh + season + bmi + dm + acc
Prostate cancer	Prostate	Physical Activity	Acceleration in 60-90 Min Inactivity Bouts (Weighted)	ACC_day_IN_bts_60_90_mg_wei	Continuous Per SD	NA	ACC_day_IN_bts_60_90_mg_weiPerSD	independent_pattern	Independent Pattern	0.99 [0.94;1.04]	0.594704655584809	0.62054771053016	Inverse	NA	NA	93939	1784	TRUE	sex + race + tdi + smoking + alcohol + all_cancer_fh + season + bmi + dm + acc
Prostate cancer	Prostate	Physical Activity	Standard Deviation of Physical Activity Fragment Durations During Waking Time (Plain)	FRAG_SD_dur_PA_day_pla	Continuous Per SD	NA	FRAG_SD_dur_PA_day_plaPerSD	independent_pattern	Independent Pattern	1.02 [0.96;1.08]	0.596507809133237	0.535569813239063	Positive	NA	NA	94291	1792	TRUE	sex + race + tdi + smoking + alcohol + all_cancer_fh + season + bmi + dm + acc
Prostate cancer	Prostate	Physical Activity	Number of 1-5 Min MVPA Bouts (Weighted)	Nbouts_day_MVPA_bts_1_5_wei	Continuous Per SD	NA	Nbouts_day_MVPA_bts_1_5_weiPerSD	independent_pattern	Independent Pattern	1.02 [0.95;1.08]	0.596715489461186	0.956402612480843	Positive	NA	NA	94296	1792	TRUE	sex + race + tdi + smoking + alcohol + all_cancer_fh + season + bmi + dm + acc
Prostate cancer	Prostate	Circadian Rhythm	Extended Cosinor Alpha	cosinorExt_alpha	Continuous Per SD	NA	cosinorExt_alphaPerSD	independent_pattern	Independent Pattern	1.01 [0.97;1.05]	0.606099446711802	0.769527048097467	Positive	NA	NA	94296	1792	TRUE	sex + race + tdi + smoking + alcohol + all_cancer_fh + season + bmi + dm + acc
Prostate cancer	Prostate	Physical Activity	Acceleration in 5-10 Min LIPA Bouts (Plain)	ACC_day_LIG_bts_5_10_mg_pla	Continuous Per SD	NA	ACC_day_LIG_bts_5_10_mg_plaPerSD	independent_pattern	Independent Pattern	1.01 [0.96;1.07]	0.606344299621341	0.709611484825727	Positive	NA	NA	94291	1792	TRUE	sex + race + tdi + smoking + alcohol + all_cancer_fh + season + bmi + dm + acc
Prostate cancer	Prostate	Physical Activity	Number of 1-5 Min LIPA Bouts (Weighted)	Nbouts_day_LIG_bts_1_5_wei	Continuous Per SD	NA	Nbouts_day_LIG_bts_1_5_weiPerSD	independent_pattern	Independent Pattern	1.02 [0.95;1.08]	0.608059408587619	0.834143646661227	Positive	NA	NA	94296	1792	TRUE	sex + race + tdi + smoking + alcohol + all_cancer_fh + season + bmi + dm + acc
Prostate cancer	Prostate	Physical Activity	Acceleration in 5-10 Min LIPA Bouts (Weighted)	ACC_day_LIG_bts_5_10_mg_wei	Continuous Per SD	NA	ACC_day_LIG_bts_5_10_mg_weiPerSD	independent_pattern	Independent Pattern	1.01 [0.96;1.07]	0.614152294574931	0.776552386817469	Positive	NA	NA	94291	1792	TRUE	sex + race + tdi + smoking + alcohol + all_cancer_fh + season + bmi + dm + acc
Prostate cancer	Prostate	Physical Activity	Number of 1-5 Min MVPA Bouts (Plain)	Nbouts_day_MVPA_bts_1_5_pla	Continuous Per SD	NA	Nbouts_day_MVPA_bts_1_5_plaPerSD	independent_pattern	Independent Pattern	1.02 [0.95;1.08]	0.62896364291948	0.876312551793363	Positive	NA	NA	94296	1792	TRUE	sex + race + tdi + smoking + alcohol + all_cancer_fh + season + bmi + dm + acc
Prostate cancer	Prostate	Physical Activity	Power-Law Alpha of Inactivity Fragment Durations During Waking Time (Weighted)	FRAG_alpha_dur_IN_day_wei	Continuous Per SD	NA	FRAG_alpha_dur_IN_day_weiPerSD	independent_pattern	Independent Pattern	1.01 [0.96;1.08]	0.633384289048979	0.941149056526055	Positive	NA	NA	94291	1792	TRUE	sex + race + tdi + smoking + alcohol + all_cancer_fh + season + bmi + dm + acc
Prostate cancer	Prostate	Physical Activity	Number of PA Fragments per Minute IN PA During Waking Time	FRAG_NFragPM_PA_day	Continuous Per SD	NA	FRAG_NFragPM_PA_dayPerSD	independent_pattern	Independent Pattern	0.99 [0.93;1.05]	0.645410830499156	0.265891219250241	Inverse	NA	NA	94295	1792	TRUE	sex + race + tdi + smoking + alcohol + all_cancer_fh + season + bmi + dm + acc
Prostate cancer	Prostate	Physical Activity	Number of PA Fragments per Minute IN PA During Waking Time (Plain)	FRAG_NFragPM_PA_day_pla	Continuous Per SD	NA	FRAG_NFragPM_PA_day_plaPerSD	independent_pattern	Independent Pattern	0.99 [0.93;1.05]	0.647857630802381	0.447540620130736	Inverse	NA	NA	94296	1792	TRUE	sex + race + tdi + smoking + alcohol + all_cancer_fh + season + bmi + dm + acc
Prostate cancer	Prostate	Physical Activity	Number of PA Fragments per Minute IN PA During Waking Time (Weighted)	FRAG_NFragPM_PA_day_wei	Continuous Per SD	NA	FRAG_NFragPM_PA_day_weiPerSD	independent_pattern	Independent Pattern	0.99 [0.93;1.05]	0.653817126995291	0.253121449778231	Inverse	NA	NA	94296	1792	TRUE	sex + race + tdi + smoking + alcohol + all_cancer_fh + season + bmi + dm + acc
Prostate cancer	Prostate	Physical Activity	Number of 20-30 Min Inactivity Bouts (Weighted)	Nbouts_day_IN_bts_20_30_wei	Continuous Per SD	NA	Nbouts_day_IN_bts_20_30_weiPerSD	independent_pattern	Independent Pattern	0.99 [0.95;1.04]	0.659780471241343	0.798328687295629	Inverse	NA	NA	94296	1792	TRUE	sex + race + tdi + smoking + alcohol + all_cancer_fh + season + bmi + dm + acc
Prostate cancer	Prostate	Physical Activity	Number of LIPA Fragments During Waking Time (Plain)	FRAG_Nfrag_LIPA_day_pla	Continuous Per SD	NA	FRAG_Nfrag_LIPA_day_plaPerSD	independent_pattern	Independent Pattern	1.01 [0.95;1.08]	0.664097453725873	0.232240718159832	Positive	NA	NA	94296	1792	TRUE	sex + race + tdi + smoking + alcohol + all_cancer_fh + season + bmi + dm + acc
Prostate cancer	Prostate	Circadian Rhythm	Cosinor Mesor	cosinor_mes	Continuous Per SD	NA	cosinor_mesPerSD	independent_pattern	Independent Pattern	1.02 [0.94;1.11]	0.667426933916258	0.983181094522601	Positive	NA	NA	94296	1792	TRUE	sex + race + tdi + smoking + alcohol + all_cancer_fh + season + bmi + dm + acc
Prostate cancer	Prostate	Physical Activity	Duration in 1-5 Min MVPA Bouts (Weighted)	dur_day_MVPA_bts_1_5_min_wei	Continuous Per SD	NA	dur_day_MVPA_bts_1_5_min_weiPerSD	independent_pattern	Independent Pattern	1.01 [0.95;1.08]	0.67470238416341	0.331580262535279	Positive	NA	NA	94296	1792	TRUE	sex + race + tdi + smoking + alcohol + all_cancer_fh + season + bmi + dm + acc
Prostate cancer	Prostate	Physical Activity	Transition Probability Physical Activity to Inactivity During Waking Time	FRAG_TP_PA2IN_day	Continuous Per SD	NA	FRAG_TP_PA2IN_dayPerSD	independent_pattern	Independent Pattern	0.99 [0.93;1.05]	0.678605642508703	0.372579232477728	Inverse	NA	NA	94296	1792	TRUE	sex + race + tdi + smoking + alcohol + all_cancer_fh + season + bmi + dm + acc
Prostate cancer	Prostate	Physical Activity	Duration in 1-5 Min MVPA Bouts (Plain)	dur_day_MVPA_bts_1_5_min_pla	Continuous Per SD	NA	dur_day_MVPA_bts_1_5_min_plaPerSD	independent_pattern	Independent Pattern	1.01 [0.95;1.08]	0.682605621611217	0.324565643430053	Positive	NA	NA	94296	1792	TRUE	sex + race + tdi + smoking + alcohol + all_cancer_fh + season + bmi + dm + acc
Prostate cancer	Prostate	Physical Activity	Power-Law Alpha of Activity Fragment Durations During Waking Time (Plain)	FRAG_alpha_dur_PA_day_pla	Continuous Per SD	NA	FRAG_alpha_dur_PA_day_plaPerSD	independent_pattern	Independent Pattern	0.99 [0.94;1.04]	0.683177032611229	0.728109027623835	Inverse	NA	NA	94291	1792	TRUE	sex + race + tdi + smoking + alcohol + all_cancer_fh + season + bmi + dm + acc
Prostate cancer	Prostate	Circadian Rhythm	L5 Start Time	L5TIME_num	Continuous Per SD	NA	L5TIME_numPerSD	independent_pattern	Independent Pattern	0.99 [0.94;1.04]	0.683451690790429	0.5581118307131	Inverse	NA	NA	94296	1792	TRUE	sex + race + tdi + smoking + alcohol + all_cancer_fh + season + bmi + dm + acc
Prostate cancer	Prostate	Physical Activity	Acceleration in 20-30 Min Inactivity Bouts (Plain)	ACC_day_IN_bts_20_30_mg_pla	Continuous Per SD	NA	ACC_day_IN_bts_20_30_mg_plaPerSD	independent_pattern	Independent Pattern	1.01 [0.96;1.06]	0.683515902843056	0.617378341679735	Positive	NA	NA	94270	1791	TRUE	sex + race + tdi + smoking + alcohol + all_cancer_fh + season + bmi + dm + acc
Prostate cancer	Prostate	Circadian Rhythm	Autocorrelation Phi	phi	Continuous Per SD	NA	phiPerSD	independent_pattern	Independent Pattern	1.01 [0.96;1.06]	0.687411685177377	0.881627366575887	Positive	NA	NA	94296	1792	TRUE	sex + race + tdi + smoking + alcohol + all_cancer_fh + season + bmi + dm + acc
Prostate cancer	Prostate	Physical Activity	Duration in 1-5 Min LIPA Bouts (Plain)	dur_day_LIG_bts_1_5_min_pla	Continuous Per SD	NA	dur_day_LIG_bts_1_5_min_plaPerSD	independent_pattern	Independent Pattern	1.01 [0.95;1.08]	0.691002121360283	0.899540331278102	Positive	NA	NA	94296	1792	TRUE	sex + race + tdi + smoking + alcohol + all_cancer_fh + season + bmi + dm + acc
Prostate cancer	Prostate	Circadian Rhythm	Intradaily Variability	IV	Continuous Per SD	NA	IVPerSD	independent_pattern	Independent Pattern	0.99 [0.94;1.04]	0.695291818085897	0.944137562874542	Inverse	NA	NA	94296	1792	TRUE	sex + race + tdi + smoking + alcohol + all_cancer_fh + season + bmi + dm + acc
Prostate cancer	Prostate	Physical Activity	Number of Inactivity-to-MVPA Transitions During Waking Time	FRAG_Nfrag_IN2MVPA_day	Continuous Per SD	NA	FRAG_Nfrag_IN2MVPA_dayPerSD	independent_pattern	Independent Pattern	0.99 [0.93;1.05]	0.696623133837193	0.598112269153466	Inverse	NA	NA	94296	1792	TRUE	sex + race + tdi + smoking + alcohol + all_cancer_fh + season + bmi + dm + acc
Prostate cancer	Prostate	Physical Activity	Power-Law Alpha of Activity Fragment Durations During Waking Time	FRAG_alpha_dur_PA_day	Continuous Per SD	NA	FRAG_alpha_dur_PA_dayPerSD	independent_pattern	Independent Pattern	0.99 [0.94;1.04]	0.703561156879344	0.883590919974854	Inverse	NA	NA	94293	1792	TRUE	sex + race + tdi + smoking + alcohol + all_cancer_fh + season + bmi + dm + acc
Prostate cancer	Prostate	Physical Activity	Duration in 20-30 Min Inactivity Bouts (Weighted)	dur_day_IN_bts_20_30_min_wei	Continuous Per SD	NA	dur_day_IN_bts_20_30_min_weiPerSD	independent_pattern	Independent Pattern	0.99 [0.95;1.04]	0.703766112418727	0.559547339998403	Inverse	NA	NA	94296	1792	TRUE	sex + race + tdi + smoking + alcohol + all_cancer_fh + season + bmi + dm + acc
Prostate cancer	Prostate	Physical Activity	Acceleration in 10-Min MVPA Bouts (Weighted)	ACC_day_MVPA_bts_10_mg_wei	Continuous Per SD	NA	ACC_day_MVPA_bts_10_mg_weiPerSD	independent_pattern	Independent Pattern	1.01 [0.96;1.06]	0.711551395083284	0.755985615825636	Positive	NA	NA	90983	1743	TRUE	sex + race + tdi + smoking + alcohol + all_cancer_fh + season + bmi + dm + acc
Prostate cancer	Prostate	Physical Activity	Acceleration in 10-20 Min Inactivity Bouts (Weighted)	ACC_day_IN_bts_10_20_mg_wei	Continuous Per SD	NA	ACC_day_IN_bts_10_20_mg_weiPerSD	independent_pattern	Independent Pattern	1.01 [0.96;1.06]	0.712415495749317	0.359432897577758	Positive	NA	NA	94289	1792	TRUE	sex + race + tdi + smoking + alcohol + all_cancer_fh + season + bmi + dm + acc
Prostate cancer	Prostate	Physical Activity	W0.5 of Inactivity Fragment Durations During Waking Time	FRAG_W0.5_dur_IN_day	Continuous Per SD	NA	FRAG_W0.5_dur_IN_dayPerSD	independent_pattern	Independent Pattern	0.99 [0.93;1.05]	0.713611572575976	0.753720534748018	Inverse	NA	NA	94293	1792	TRUE	sex + race + tdi + smoking + alcohol + all_cancer_fh + season + bmi + dm + acc
Prostate cancer	Prostate	Physical Activity	Number of 1-5 Min LIPA Bouts (Plain)	Nbouts_day_LIG_bts_1_5_pla	Continuous Per SD	NA	Nbouts_day_LIG_bts_1_5_plaPerSD	independent_pattern	Independent Pattern	1.01 [0.95;1.08]	0.725691347980726	0.892957734576212	Positive	NA	NA	94296	1792	TRUE	sex + race + tdi + smoking + alcohol + all_cancer_fh + season + bmi + dm + acc
Prostate cancer	Prostate	Physical Activity	Number of 10-Min MVPA Bouts (Plain)	Nbouts_day_MVPA_bts_10_pla	Continuous Per SD	NA	Nbouts_day_MVPA_bts_10_plaPerSD	independent_pattern	Independent Pattern	0.99 [0.91;1.07]	0.728216162549688	0.970149900414525	Inverse	NA	NA	94296	1792	TRUE	sex + race + tdi + smoking + alcohol + all_cancer_fh + season + bmi + dm + acc
Prostate cancer	Prostate	Physical Activity	Acceleration in 60-90 Min Inactivity Bouts (Plain)	ACC_day_IN_bts_60_90_mg_pla	Continuous Per SD	NA	ACC_day_IN_bts_60_90_mg_plaPerSD	independent_pattern	Independent Pattern	0.99 [0.94;1.04]	0.730708161893618	0.547006578482666	Inverse	NA	NA	93939	1784	TRUE	sex + race + tdi + smoking + alcohol + all_cancer_fh + season + bmi + dm + acc
Prostate cancer	Prostate	Physical Activity	Gini Index of Activity Fragment Durations During Waking Time (Weighted)	FRAG_Gini_dur_PA_day_wei	Continuous Per SD	NA	FRAG_Gini_dur_PA_day_weiPerSD	independent_pattern	Independent Pattern	1.01 [0.95;1.07]	0.737720423119277	0.948224680005731	Positive	NA	NA	94291	1792	TRUE	sex + race + tdi + smoking + alcohol + all_cancer_fh + season + bmi + dm + acc
Prostate cancer	Prostate	Physical Activity	Power-Law Alpha of Inactivity Fragment Durations During Waking Time (Plain)	FRAG_alpha_dur_IN_day_pla	Continuous Per SD	NA	FRAG_alpha_dur_IN_day_plaPerSD	independent_pattern	Independent Pattern	1.01 [0.95;1.07]	0.743661202452761	0.715342516994201	Positive	NA	NA	94291	1792	TRUE	sex + race + tdi + smoking + alcohol + all_cancer_fh + season + bmi + dm + acc
Prostate cancer	Prostate	Physical Activity	Mean LIPA Fragment Duration During Waking Time (Weighted)	FRAG_mean_dur_LIPA_day_wei	Continuous Per SD	NA	FRAG_mean_dur_LIPA_day_weiPerSD	independent_pattern	Independent Pattern	0.99 [0.94;1.04]	0.749543018345203	0.478226978413477	Inverse	NA	NA	94295	1792	TRUE	sex + race + tdi + smoking + alcohol + all_cancer_fh + season + bmi + dm + acc
Prostate cancer	Prostate	Physical Activity	Acceleration in 10-20 Min Inactivity Bouts (Plain)	ACC_day_IN_bts_10_20_mg_pla	Continuous Per SD	NA	ACC_day_IN_bts_10_20_mg_plaPerSD	independent_pattern	Independent Pattern	1.01 [0.96;1.05]	0.754400540245015	0.38065503283284	Positive	NA	NA	94289	1792	TRUE	sex + race + tdi + smoking + alcohol + all_cancer_fh + season + bmi + dm + acc
Prostate cancer	Prostate	Physical Activity	Unbouted Inactivity Acceleration (Weighted)	ACC_day_IN_unbt_mg_wei	Continuous Per SD	NA	ACC_day_IN_unbt_mg_weiPerSD	independent_pattern	Independent Pattern	1.01 [0.96;1.05]	0.756066772522599	0.751429311141751	Positive	NA	NA	94291	1792	TRUE	sex + race + tdi + smoking + alcohol + all_cancer_fh + season + bmi + dm + acc
Prostate cancer	Prostate	Physical Activity	Acceleration in 20-30 Min Inactivity Bouts (Weighted)	ACC_day_IN_bts_20_30_mg_wei	Continuous Per SD	NA	ACC_day_IN_bts_20_30_mg_weiPerSD	independent_pattern	Independent Pattern	1.01 [0.96;1.05]	0.760354042378437	0.624862915092425	Positive	NA	NA	94270	1791	TRUE	sex + race + tdi + smoking + alcohol + all_cancer_fh + season + bmi + dm + acc
Prostate cancer	Prostate	Physical Activity	Standard Deviation of Inactivity Fragment Durations During Waking Time	FRAG_SD_dur_IN_day	Continuous Per SD	NA	FRAG_SD_dur_IN_dayPerSD	independent_pattern	Independent Pattern	0.99 [0.94;1.05]	0.761785328094191	0.868722347705534	Inverse	NA	NA	94293	1792	TRUE	sex + race + tdi + smoking + alcohol + all_cancer_fh + season + bmi + dm + acc
Prostate cancer	Prostate	Physical Activity	Power-Law Alpha of Inactivity Fragment Durations During Waking Time	FRAG_alpha_dur_IN_day	Continuous Per SD	NA	FRAG_alpha_dur_IN_dayPerSD	independent_pattern	Independent Pattern	1.01 [0.95;1.07]	0.771389888308055	0.865649088020009	Positive	NA	NA	94293	1792	TRUE	sex + race + tdi + smoking + alcohol + all_cancer_fh + season + bmi + dm + acc
Prostate cancer	Prostate	Physical Activity	Gini Index of Inactivity Fragment Durations During Waking Time	FRAG_Gini_dur_IN_day	Continuous Per SD	NA	FRAG_Gini_dur_IN_dayPerSD	independent_pattern	Independent Pattern	0.99 [0.95;1.04]	0.771706722134926	0.615125728238634	Inverse	NA	NA	94293	1792	TRUE	sex + race + tdi + smoking + alcohol + all_cancer_fh + season + bmi + dm + acc
Prostate cancer	Prostate	Physical Activity	Power-Law Alpha of Activity Fragment Durations During Waking Time (Weighted)	FRAG_alpha_dur_PA_day_wei	Continuous Per SD	NA	FRAG_alpha_dur_PA_day_weiPerSD	independent_pattern	Independent Pattern	0.99 [0.94;1.05]	0.77452957221555	0.951972117704722	Inverse	NA	NA	94291	1792	TRUE	sex + race + tdi + smoking + alcohol + all_cancer_fh + season + bmi + dm + acc
Prostate cancer	Prostate	Physical Activity	Coefficient of Variance of Inactivity Fragment Durations During Waking Time (Weighted)	FRAG_CoV_dur_IN_day_wei	Continuous Per SD	NA	FRAG_CoV_dur_IN_day_weiPerSD	independent_pattern	Independent Pattern	1.01 [0.96;1.06]	0.799755977042632	0.688718457507356	Positive	NA	NA	94291	1792	TRUE	sex + race + tdi + smoking + alcohol + all_cancer_fh + season + bmi + dm + acc
Prostate cancer	Prostate	Physical Activity	Mean LIPA Fragment Duration During Waking Time (Plain)	FRAG_mean_dur_LIPA_day_pla	Continuous Per SD	NA	FRAG_mean_dur_LIPA_day_plaPerSD	independent_pattern	Independent Pattern	0.99 [0.94;1.05]	0.80028869416824	0.530554558009148	Inverse	NA	NA	94295	1792	TRUE	sex + race + tdi + smoking + alcohol + all_cancer_fh + season + bmi + dm + acc
Prostate cancer	Prostate	Physical Activity	x0.5 of Activity Fragment Durations During Waking Time (Plain)	FRAG_x0.5_dur_PA_day_pla	Continuous Per SD	NA	FRAG_x0.5_dur_PA_day_plaPerSD	independent_pattern	Independent Pattern	1.01 [0.95;1.07]	0.810958746378782	0.440049236530756	Positive	NA	NA	94291	1792	TRUE	sex + race + tdi + smoking + alcohol + all_cancer_fh + season + bmi + dm + acc
Prostate cancer	Prostate	Physical Activity	Transition Probability Physical Activity to Inactivity During Waking Time (Weighted)	FRAG_TP_PA2IN_day_wei	Continuous Per SD	NA	FRAG_TP_PA2IN_day_weiPerSD	independent_pattern	Independent Pattern	0.99 [0.94;1.05]	0.812071483339342	0.289933667936685	Inverse	NA	NA	94296	1792	TRUE	sex + race + tdi + smoking + alcohol + all_cancer_fh + season + bmi + dm + acc
Prostate cancer	Prostate	Physical Activity	Number of 20-30 Min Inactivity Bouts (Plain)	Nbouts_day_IN_bts_20_30_pla	Continuous Per SD	NA	Nbouts_day_IN_bts_20_30_plaPerSD	independent_pattern	Independent Pattern	0.99 [0.95;1.04]	0.816626503381238	0.746078867359974	Inverse	NA	NA	94296	1792	TRUE	sex + race + tdi + smoking + alcohol + all_cancer_fh + season + bmi + dm + acc
Prostate cancer	Prostate	Physical Activity	Mean Activity Fragment Duration During Waking Time (Weighted)	FRAG_mean_dur_PA_day_wei	Continuous Per SD	NA	FRAG_mean_dur_PA_day_weiPerSD	independent_pattern	Independent Pattern	1.01 [0.94;1.07]	0.820373593084371	0.257362671680594	Positive	NA	NA	94296	1792	TRUE	sex + race + tdi + smoking + alcohol + all_cancer_fh + season + bmi + dm + acc
Prostate cancer	Prostate	Physical Activity	Coefficient of Variance of Activity Fragment Durations During Waking Time (Weighted)	FRAG_CoV_dur_PA_day_wei	Continuous Per SD	NA	FRAG_CoV_dur_PA_day_weiPerSD	independent_pattern	Independent Pattern	0.99 [0.95;1.04]	0.828686778569811	0.693502401644085	Inverse	NA	NA	94291	1792	TRUE	sex + race + tdi + smoking + alcohol + all_cancer_fh + season + bmi + dm + acc
Prostate cancer	Prostate	Light	Afternoon Light	afternoon_light	Continuous Per SD	NA	afternoon_lightPerSD	independent_pattern	Independent Pattern	1.01 [0.95;1.06]	0.833089897231785	0.575979882679215	Positive	NA	NA	93538	1779	TRUE	sex + race + tdi + smoking + alcohol + all_cancer_fh + season + bmi + dm + acc
Prostate cancer	Prostate	Physical Activity	Transition Probability Physical Activity to Inactivity During Waking Time (Plain)	FRAG_TP_PA2IN_day_pla	Continuous Per SD	NA	FRAG_TP_PA2IN_day_plaPerSD	independent_pattern	Independent Pattern	0.99 [0.94;1.05]	0.833936466886537	0.380062243852076	Inverse	NA	NA	94296	1792	TRUE	sex + race + tdi + smoking + alcohol + all_cancer_fh + season + bmi + dm + acc
Prostate cancer	Prostate	Physical Activity	Mean LIPA Fragment Duration During Waking Time	FRAG_mean_dur_LIPA_day	Continuous Per SD	NA	FRAG_mean_dur_LIPA_dayPerSD	independent_pattern	Independent Pattern	0.99 [0.94;1.05]	0.839677515449124	0.623550122866097	Inverse	NA	NA	94295	1792	TRUE	sex + race + tdi + smoking + alcohol + all_cancer_fh + season + bmi + dm + acc
Prostate cancer	Prostate	Physical Activity	Number of 10-Min MVPA Bouts (Weighted)	Nbouts_day_MVPA_bts_10_wei	Continuous Per SD	NA	Nbouts_day_MVPA_bts_10_weiPerSD	independent_pattern	Independent Pattern	0.99 [0.92;1.07]	0.840702127621878	0.980020684502411	Inverse	NA	NA	94296	1792	TRUE	sex + race + tdi + smoking + alcohol + all_cancer_fh + season + bmi + dm + acc
Prostate cancer	Prostate	Physical Activity	W0.5 of Inactivity Fragment Durations During Waking Time (Weighted)	FRAG_W0.5_dur_IN_day_wei	Continuous Per SD	NA	FRAG_W0.5_dur_IN_day_weiPerSD	independent_pattern	Independent Pattern	0.99 [0.94;1.06]	0.847829041408844	0.871667087359179	Inverse	NA	NA	94291	1792	TRUE	sex + race + tdi + smoking + alcohol + all_cancer_fh + season + bmi + dm + acc
Prostate cancer	Prostate	Physical Activity	Coefficient of Variance of Inactivity Fragment Durations During Waking Time	FRAG_CoV_dur_IN_day	Continuous Per SD	NA	FRAG_CoV_dur_IN_dayPerSD	independent_pattern	Independent Pattern	1.00 [0.96;1.05]	0.849625455373756	0.920852505477898	Positive	NA	NA	94293	1792	TRUE	sex + race + tdi + smoking + alcohol + all_cancer_fh + season + bmi + dm + acc
Prostate cancer	Prostate	Physical Activity	Duration in 10-20 Min Inactivity Bouts (Weighted)	dur_day_IN_bts_10_20_min_wei	Continuous Per SD	NA	dur_day_IN_bts_10_20_min_weiPerSD	independent_pattern	Independent Pattern	1.00 [0.96;1.05]	0.852458278403455	0.99083160096476	Positive	NA	NA	94296	1792	TRUE	sex + race + tdi + smoking + alcohol + all_cancer_fh + season + bmi + dm + acc
Prostate cancer	Prostate	Physical Activity	Acceleration in 90-Min Inactivity Bouts (Weighted)	ACC_day_IN_bts_90_mg_wei	Continuous Per SD	NA	ACC_day_IN_bts_90_mg_weiPerSD	independent_pattern	Independent Pattern	1.00 [0.95;1.06]	0.854583906515125	0.661203553223088	Positive	NA	NA	92216	1750	TRUE	sex + race + tdi + smoking + alcohol + all_cancer_fh + season + bmi + dm + acc
Prostate cancer	Prostate	Physical Activity	Mean Activity Fragment Duration During Waking Time (Plain)	FRAG_mean_dur_PA_day_pla	Continuous Per SD	NA	FRAG_mean_dur_PA_day_plaPerSD	independent_pattern	Independent Pattern	1.01 [0.94;1.07]	0.863861673546076	0.389343897861025	Positive	NA	NA	94296	1792	TRUE	sex + race + tdi + smoking + alcohol + all_cancer_fh + season + bmi + dm + acc
Prostate cancer	Prostate	Physical Activity	Duration in 20-30 Min Inactivity Bouts (Plain)	dur_day_IN_bts_20_30_min_pla	Continuous Per SD	NA	dur_day_IN_bts_20_30_min_plaPerSD	independent_pattern	Independent Pattern	1.00 [0.95;1.04]	0.867460460218354	0.749724519099363	Inverse	NA	NA	94296	1792	TRUE	sex + race + tdi + smoking + alcohol + all_cancer_fh + season + bmi + dm + acc
Prostate cancer	Prostate	Physical Activity	Number of Activity Fragments During Waking Time (Plain)	FRAG_Nfrag_PA_day_pla	Continuous Per SD	NA	FRAG_Nfrag_PA_day_plaPerSD	independent_pattern	Independent Pattern	1.00 [0.95;1.05]	0.870267789752439	0.840266475634595	Inverse	NA	NA	94296	1792	TRUE	sex + race + tdi + smoking + alcohol + all_cancer_fh + season + bmi + dm + acc
Prostate cancer	Prostate	Physical Activity	Number of Activity-to-Inactivity Transitions During Waking Time (Plain)	FRAG_Nfrag_PA2IN_day_pla	Continuous Per SD	NA	FRAG_Nfrag_PA2IN_day_plaPerSD	independent_pattern	Independent Pattern	1.00 [0.95;1.05]	0.870267789752439	0.840266475634595	Inverse	NA	NA	94296	1792	TRUE	sex + race + tdi + smoking + alcohol + all_cancer_fh + season + bmi + dm + acc
Prostate cancer	Prostate	Physical Activity	x0.5 of Activity Fragment Durations During Waking Time (Weighted)	FRAG_x0.5_dur_PA_day_wei	Continuous Per SD	NA	FRAG_x0.5_dur_PA_day_weiPerSD	independent_pattern	Independent Pattern	1.00 [0.95;1.06]	0.870715484951607	0.624977602880774	Positive	NA	NA	94291	1792	TRUE	sex + race + tdi + smoking + alcohol + all_cancer_fh + season + bmi + dm + acc
Prostate cancer	Prostate	Physical Activity	Number of Inactivity-to-LIPA Transitions During Waking Time (Weighted)	FRAG_Nfrag_IN2LIPA_day_wei	Continuous Per SD	NA	FRAG_Nfrag_IN2LIPA_day_weiPerSD	independent_pattern	Independent Pattern	1.00 [0.96;1.06]	0.873501986856679	0.40056366760326	Positive	NA	NA	94296	1792	TRUE	sex + race + tdi + smoking + alcohol + all_cancer_fh + season + bmi + dm + acc
Prostate cancer	Prostate	Physical Activity	Acceleration in 10-Min MVPA Bouts (Plain)	ACC_day_MVPA_bts_10_mg_pla	Continuous Per SD	NA	ACC_day_MVPA_bts_10_mg_plaPerSD	independent_pattern	Independent Pattern	1.00 [0.96;1.05]	0.881174355250774	0.929596955293719	Positive	NA	NA	90983	1743	TRUE	sex + race + tdi + smoking + alcohol + all_cancer_fh + season + bmi + dm + acc
Prostate cancer	Prostate	Physical Activity	Duration in 10-Min LIPA Bouts (Plain)	dur_day_LIG_bts_10_min_pla	Continuous Per SD	NA	dur_day_LIG_bts_10_min_plaPerSD	independent_pattern	Independent Pattern	1.00 [0.94;1.05]	0.886108218775483	0.360466717479216	Inverse	NA	NA	94296	1792	TRUE	sex + race + tdi + smoking + alcohol + all_cancer_fh + season + bmi + dm + acc
Prostate cancer	Prostate	Physical Activity	x0.5 of Activity Fragment Durations During Waking Time	FRAG_x0.5_dur_PA_day	Continuous Per SD	NA	FRAG_x0.5_dur_PA_dayPerSD	independent_pattern	Independent Pattern	1.00 [0.95;1.06]	0.889971421461067	0.709172239414852	Positive	NA	NA	94293	1792	TRUE	sex + race + tdi + smoking + alcohol + all_cancer_fh + season + bmi + dm + acc
Prostate cancer	Prostate	Physical Activity	Number of Inactivity Fragments During Waking Time (Plain)	FRAG_Nfrag_IN_day_pla	Continuous Per SD	NA	FRAG_Nfrag_IN_day_plaPerSD	independent_pattern	Independent Pattern	1.00 [0.95;1.05]	0.890617653421681	0.960279104196969	Inverse	NA	NA	94296	1792	TRUE	sex + race + tdi + smoking + alcohol + all_cancer_fh + season + bmi + dm + acc
Prostate cancer	Prostate	Physical Activity	Number of Inactivity-to-Activity Transitions During Waking Time (Plain)	FRAG_Nfrag_IN2PA_day_pla	Continuous Per SD	NA	FRAG_Nfrag_IN2PA_day_plaPerSD	independent_pattern	Independent Pattern	1.00 [0.95;1.05]	0.890617653421681	0.960279104196969	Inverse	NA	NA	94296	1792	TRUE	sex + race + tdi + smoking + alcohol + all_cancer_fh + season + bmi + dm + acc
Prostate cancer	Prostate	Physical Activity	Unbouted Inactivity Acceleration (Plain)	ACC_day_IN_unbt_mg_pla	Continuous Per SD	NA	ACC_day_IN_unbt_mg_plaPerSD	independent_pattern	Independent Pattern	1.00 [0.96;1.05]	0.894461989854132	0.87918096659121	Positive	NA	NA	94291	1792	TRUE	sex + race + tdi + smoking + alcohol + all_cancer_fh + season + bmi + dm + acc
Prostate cancer	Prostate	Circadian Rhythm	Interdaily Stability	IS	Continuous Per SD	NA	ISPerSD	independent_pattern	Independent Pattern	1.00 [0.95;1.05]	0.894735532167383	0.293442401803976	Inverse	NA	NA	94296	1792	TRUE	sex + race + tdi + smoking + alcohol + all_cancer_fh + season + bmi + dm + acc
Prostate cancer	Prostate	Physical Activity	Duration in 10-20 Min Inactivity Bouts (Plain)	dur_day_IN_bts_10_20_min_pla	Continuous Per SD	NA	dur_day_IN_bts_10_20_min_plaPerSD	independent_pattern	Independent Pattern	1.00 [0.96;1.05]	0.895898563354084	0.954911221278046	Positive	NA	NA	94296	1792	TRUE	sex + race + tdi + smoking + alcohol + all_cancer_fh + season + bmi + dm + acc
Prostate cancer	Prostate	Sleep	Number of Awakenings	number_of_awakenings_AD_T5A5_mn	Continuous Per SD	NA	number_of_awakenings_AD_T5A5_mnPerSD	independent_pattern	Independent Pattern	1.00 [0.95;1.04]	0.897522772583467	0.832257182450355	Inverse	NA	NA	94296	1792	TRUE	sex + race + tdi + smoking + alcohol + all_cancer_fh + season + bmi + dm + acc
Prostate cancer	Prostate	Sleep	Number of Sleep Period Bouts	number_sib_sleepperiod_AD_T5A5_mn	Continuous Per SD	NA	number_sib_sleepperiod_AD_T5A5_mnPerSD	independent_pattern	Independent Pattern	1.00 [0.95;1.04]	0.897522772583471	0.832257182450355	Inverse	NA	NA	94296	1792	TRUE	sex + race + tdi + smoking + alcohol + all_cancer_fh + season + bmi + dm + acc
Prostate cancer	Prostate	Physical Activity	Gini Index of Activity Fragment Durations During Waking Time	FRAG_Gini_dur_PA_day	Continuous Per SD	NA	FRAG_Gini_dur_PA_dayPerSD	independent_pattern	Independent Pattern	1.00 [0.95;1.06]	0.900142606063253	0.909578244618728	Positive	NA	NA	94293	1792	TRUE	sex + race + tdi + smoking + alcohol + all_cancer_fh + season + bmi + dm + acc
Prostate cancer	Prostate	Physical Activity	Duration in 10-Min LIPA Bouts (Weighted)	dur_day_LIG_bts_10_min_wei	Continuous Per SD	NA	dur_day_LIG_bts_10_min_weiPerSD	independent_pattern	Independent Pattern	1.00 [0.94;1.05]	0.901193783297507	0.355700325840686	Inverse	NA	NA	94296	1792	TRUE	sex + race + tdi + smoking + alcohol + all_cancer_fh + season + bmi + dm + acc
Prostate cancer	Prostate	Sleep	Sleep Efficiency After Onset (Plain)	sleep_efficiency_after_onset_pla	Continuous Per SD	NA	sleep_efficiency_after_onset_plaPerSD	independent_pattern	Independent Pattern	1.00 [0.96;1.04]	0.904994109859546	0.389597808946635	Inverse	NA	NA	94296	1792	TRUE	sex + race + tdi + smoking + alcohol + all_cancer_fh + season + bmi + dm + acc
Prostate cancer	Prostate	Light	Evening Light	evening_light	Continuous Per SD	NA	evening_lightPerSD	independent_pattern	Independent Pattern	1.00 [0.95;1.06]	0.913219146338355	0.764228470870511	Positive	NA	NA	93538	1779	TRUE	sex + race + tdi + smoking + alcohol + all_cancer_fh + season + bmi + dm + acc
Prostate cancer	Prostate	Physical Activity	Acceleration in 30-60 Min Inactivity Bouts (Weighted)	ACC_day_IN_bts_30_60_mg_wei	Continuous Per SD	NA	ACC_day_IN_bts_30_60_mg_weiPerSD	independent_pattern	Independent Pattern	1.00 [0.95;1.05]	0.913667969554217	0.890146971186875	Inverse	NA	NA	94281	1792	TRUE	sex + race + tdi + smoking + alcohol + all_cancer_fh + season + bmi + dm + acc
Prostate cancer	Prostate	Physical Activity	Number of 10-20 Min Inactivity Bouts (Weighted)	Nbouts_day_IN_bts_10_20_wei	Continuous Per SD	NA	Nbouts_day_IN_bts_10_20_weiPerSD	independent_pattern	Independent Pattern	1.00 [0.95;1.05]	0.93089910973565	0.872101022808325	Positive	NA	NA	94296	1792	TRUE	sex + race + tdi + smoking + alcohol + all_cancer_fh + season + bmi + dm + acc
Prostate cancer	Prostate	Physical Activity	Number of Activity Fragments During Waking Time (Weighted)	FRAG_Nfrag_PA_day_wei	Continuous Per SD	NA	FRAG_Nfrag_PA_day_weiPerSD	independent_pattern	Independent Pattern	1.00 [0.95;1.05]	0.931681739857642	0.702742531330907	Inverse	NA	NA	94296	1792	TRUE	sex + race + tdi + smoking + alcohol + all_cancer_fh + season + bmi + dm + acc
Prostate cancer	Prostate	Physical Activity	Number of Activity-to-Inactivity Transitions During Waking Time (Weighted)	FRAG_Nfrag_PA2IN_day_wei	Continuous Per SD	NA	FRAG_Nfrag_PA2IN_day_weiPerSD	independent_pattern	Independent Pattern	1.00 [0.95;1.05]	0.931681739857642	0.702742531330907	Inverse	NA	NA	94296	1792	TRUE	sex + race + tdi + smoking + alcohol + all_cancer_fh + season + bmi + dm + acc
Prostate cancer	Prostate	Physical Activity	Unbouted Inactivity Duration (Plain)	dur_day_IN_unbt_min_pla	Continuous Per SD	NA	dur_day_IN_unbt_min_plaPerSD	independent_pattern	Independent Pattern	1.00 [0.95;1.05]	0.937043892973922	0.719777990512731	Inverse	NA	NA	94296	1792	TRUE	sex + race + tdi + smoking + alcohol + all_cancer_fh + season + bmi + dm + acc
Prostate cancer	Prostate	Light	Total Daily Light	total_daily_light	Continuous Per SD	NA	total_daily_lightPerSD	independent_pattern	Independent Pattern	1.00 [0.95;1.06]	0.951733166694001	0.749952832851642	Positive	NA	NA	93538	1779	TRUE	sex + race + tdi + smoking + alcohol + all_cancer_fh + season + bmi + dm + acc
Prostate cancer	Prostate	Physical Activity	Number of Inactivity Fragments During Waking Time (Weighted)	FRAG_Nfrag_IN_day_wei	Continuous Per SD	NA	FRAG_Nfrag_IN_day_weiPerSD	independent_pattern	Independent Pattern	1.00 [0.95;1.05]	0.953650239987052	0.889650726957066	Inverse	NA	NA	94296	1792	TRUE	sex + race + tdi + smoking + alcohol + all_cancer_fh + season + bmi + dm + acc
Prostate cancer	Prostate	Physical Activity	Number of Inactivity-to-Activity Transitions During Waking Time (Weighted)	FRAG_Nfrag_IN2PA_day_wei	Continuous Per SD	NA	FRAG_Nfrag_IN2PA_day_weiPerSD	independent_pattern	Independent Pattern	1.00 [0.95;1.05]	0.953650239987052	0.889650726957066	Inverse	NA	NA	94296	1792	TRUE	sex + race + tdi + smoking + alcohol + all_cancer_fh + season + bmi + dm + acc
Prostate cancer	Prostate	Physical Activity	W0.5 of Inactivity Fragment Durations During Waking Time (Plain)	FRAG_W0.5_dur_IN_day_pla	Continuous Per SD	NA	FRAG_W0.5_dur_IN_day_plaPerSD	independent_pattern	Independent Pattern	1.00 [0.94;1.06]	0.954366212035582	0.477176609461759	Inverse	NA	NA	94291	1792	TRUE	sex + race + tdi + smoking + alcohol + all_cancer_fh + season + bmi + dm + acc
Prostate cancer	Prostate	Physical Activity	Unbouted Inactivity Duration (Weighted)	dur_day_IN_unbt_min_wei	Continuous Per SD	NA	dur_day_IN_unbt_min_weiPerSD	independent_pattern	Independent Pattern	1.00 [0.95;1.05]	0.955643509900534	0.872819265545973	Inverse	NA	NA	94296	1792	TRUE	sex + race + tdi + smoking + alcohol + all_cancer_fh + season + bmi + dm + acc
Prostate cancer	Prostate	Physical Activity	Coefficient of Variance of Inactivity Fragment Durations During Waking Time (Plain)	FRAG_CoV_dur_IN_day_pla	Continuous Per SD	NA	FRAG_CoV_dur_IN_day_plaPerSD	independent_pattern	Independent Pattern	1.00 [0.95;1.05]	0.96000465644403	0.451499827754142	Positive	NA	NA	94291	1792	TRUE	sex + race + tdi + smoking + alcohol + all_cancer_fh + season + bmi + dm + acc
Prostate cancer	Prostate	Physical Activity	Acceleration in 90-Min Inactivity Bouts (Plain)	ACC_day_IN_bts_90_mg_pla	Continuous Per SD	NA	ACC_day_IN_bts_90_mg_plaPerSD	independent_pattern	Independent Pattern	1.00 [0.95;1.05]	0.960662166573093	0.479308182363242	Positive	NA	NA	92216	1750	TRUE	sex + race + tdi + smoking + alcohol + all_cancer_fh + season + bmi + dm + acc
Prostate cancer	Prostate	Physical Activity	Number of Inactivity-to-LIPA Transitions During Waking Time (Plain)	FRAG_Nfrag_IN2LIPA_day_pla	Continuous Per SD	NA	FRAG_Nfrag_IN2LIPA_day_plaPerSD	independent_pattern	Independent Pattern	1.00 [0.95;1.05]	0.962649193618132	0.629794031567615	Positive	NA	NA	94296	1792	TRUE	sex + race + tdi + smoking + alcohol + all_cancer_fh + season + bmi + dm + acc
Prostate cancer	Prostate	Physical Activity	Number of 10-Min LIPA Bouts (Weighted)	Nbouts_day_LIG_bts_10_wei	Continuous Per SD	NA	Nbouts_day_LIG_bts_10_weiPerSD	independent_pattern	Independent Pattern	1.00 [0.95;1.05]	0.973380998941293	0.613183906804073	Inverse	NA	NA	94296	1792	TRUE	sex + race + tdi + smoking + alcohol + all_cancer_fh + season + bmi + dm + acc
Prostate cancer	Prostate	Physical Activity	Number of 10-Min LIPA Bouts (Plain)	Nbouts_day_LIG_bts_10_pla	Continuous Per SD	NA	Nbouts_day_LIG_bts_10_plaPerSD	independent_pattern	Independent Pattern	1.00 [0.95;1.05]	0.97821357487115	0.85937980146154	Inverse	NA	NA	94296	1792	TRUE	sex + race + tdi + smoking + alcohol + all_cancer_fh + season + bmi + dm + acc
Prostate cancer	Prostate	Physical Activity	Mean Activity Fragment Duration During Waking Time	FRAG_mean_dur_PA_day	Continuous Per SD	NA	FRAG_mean_dur_PA_dayPerSD	independent_pattern	Independent Pattern	1.00 [0.93;1.07]	0.984753603915867	0.2109225193249	Inverse	NA	NA	94295	1792	TRUE	sex + race + tdi + smoking + alcohol + all_cancer_fh + season + bmi + dm + acc
Prostate cancer	Prostate	Physical Activity	Acceleration in 30-60 Min Inactivity Bouts (Plain)	ACC_day_IN_bts_30_60_mg_pla	Continuous Per SD	NA	ACC_day_IN_bts_30_60_mg_plaPerSD	independent_pattern	Independent Pattern	1.00 [0.95;1.05]	0.993046302119816	0.76953507313940706	Positive	NA	NA	94281	1792	TRUE	sex + race + tdi + smoking + alcohol + all_cancer_fh + season + bmi + dm + acc
Prostate cancer	Prostate	Physical Activity	Gini Index of Activity Fragment Durations During Waking Time (Plain)	FRAG_Gini_dur_PA_day_pla	Continuous Per SD	NA	FRAG_Gini_dur_PA_day_plaPerSD	independent_pattern	Independent Pattern	1.00 [0.94;1.06]	0.996390833376468	0.902350341059324	Positive	NA	NA	94291	1792	TRUE	sex + race + tdi + smoking + alcohol + all_cancer_fh + season + bmi + dm + acc
Prostate cancer	Prostate	Physical Activity	Number of 10-20 Min Inactivity Bouts (Plain)	Nbouts_day_IN_bts_10_20_pla	Continuous Per SD	NA	Nbouts_day_IN_bts_10_20_plaPerSD	independent_pattern	Independent Pattern	1.00 [0.95;1.05]	0.998560097893048	0.901310857468593	Positive	NA	NA	94296	1792	TRUE	sex + race + tdi + smoking + alcohol + all_cancer_fh + season + bmi + dm + acc
Prostate cancer	Prostate	Circadian Rhythm	Self-Similarity Parameter	SSP	Tertile	T2	SSPCat2	independent_pattern	Independent Pattern	1.21 [1.07;1.35]	0.00150040232132836	0.218811986508222	Positive	602	31438	94296	1792	TRUE	sex + race + tdi + smoking + alcohol + all_cancer_fh + season + bmi + dm + acc
Prostate cancer	Prostate	Physical Activity	Number of 90-Min Inactivity Bouts (Weighted)	Nbouts_day_IN_bts_90_wei	Tertile	T2	Nbouts_day_IN_bts_90_weiCat2	independent_pattern	Independent Pattern	0.84 [0.74;0.95]	0.00543088546795482	0.114814811091127	Inverse	548	31459	94296	1792	TRUE	sex + race + tdi + smoking + alcohol + all_cancer_fh + season + bmi + dm + acc
Prostate cancer	Prostate	Physical Activity	Acceleration in 20-30 Min Inactivity Bouts (Weighted)	ACC_day_IN_bts_20_30_mg_wei	Tertile	T2	ACC_day_IN_bts_20_30_mg_weiCat2	independent_pattern	Independent Pattern	0.86 [0.76;0.96]	0.00702583012144871	0.624862915092425	Inverse	534	31398	94270	1791	TRUE	sex + race + tdi + smoking + alcohol + all_cancer_fh + season + bmi + dm + acc
Prostate cancer	Prostate	Circadian Rhythm	Activity Balance Index	ABI	Tertile	T3	ABICat3	independent_pattern	Independent Pattern	1.17 [1.04;1.31]	0.00932206808447092	0.00700659380821677	Positive	573	31472	94296	1792	TRUE	sex + race + tdi + smoking + alcohol + all_cancer_fh + season + bmi + dm + acc
Prostate cancer	Prostate	Circadian Rhythm	M5 Start Time	M5TIME_num	Tertile	T3	M5TIME_numCat3	independent_pattern	Independent Pattern	0.86 [0.77;0.97]	0.0141491277099315	0.014009119097325	Inverse	530	31529	94296	1792	TRUE	sex + race + tdi + smoking + alcohol + all_cancer_fh + season + bmi + dm + acc
Prostate cancer	Prostate	Physical Activity	Number of 90-Min Inactivity Bouts (Plain)	Nbouts_day_IN_bts_90_pla	Tertile	T2	Nbouts_day_IN_bts_90_plaCat2	independent_pattern	Independent Pattern	0.86 [0.76;0.97]	0.0165669247215802	0.0645452119395384	Inverse	562	31468	94296	1792	TRUE	sex + race + tdi + smoking + alcohol + all_cancer_fh + season + bmi + dm + acc
Prostate cancer	Prostate	Circadian Rhythm	Extended Cosinor Beta	cosinorExt_beta	Tertile	T3	cosinorExt_betaCat3	independent_pattern	Independent Pattern	1.15 [1.02;1.28]	0.0179791356863058	0.021444500543489	Positive	614	31411	94296	1792	TRUE	sex + race + tdi + smoking + alcohol + all_cancer_fh + season + bmi + dm + acc
Prostate cancer	Prostate	Circadian Rhythm	Activity Balance Index	ABI	Tertile	T2	ABICat2	independent_pattern	Independent Pattern	1.14 [1.01;1.27]	0.0270974197233982	0.00700659380821677	Positive	604	31424	94296	1792	TRUE	sex + race + tdi + smoking + alcohol + all_cancer_fh + season + bmi + dm + acc
Prostate cancer	Prostate	Circadian Rhythm	M5 Start Time	M5TIME_num	Tertile	T2	M5TIME_numCat2	independent_pattern	Independent Pattern	0.88 [0.79;0.99]	0.0276211371446252	0.014009119097325	Inverse	595	31379	94296	1792	TRUE	sex + race + tdi + smoking + alcohol + all_cancer_fh + season + bmi + dm + acc
Prostate cancer	Prostate	Physical Activity	Number of 90-Min Inactivity Bouts (Plain)	Nbouts_day_IN_bts_90_pla	Tertile	T3	Nbouts_day_IN_bts_90_plaCat3	independent_pattern	Independent Pattern	0.86 [0.75;0.99]	0.0300507212733349	0.0645452119395384	Inverse	697	31280	94296	1792	TRUE	sex + race + tdi + smoking + alcohol + all_cancer_fh + season + bmi + dm + acc
Prostate cancer	Prostate	Physical Activity	Coefficient of Variance of Activity Fragment Durations During Waking Time	FRAG_CoV_dur_PA_day	Tertile	T2	FRAG_CoV_dur_PA_dayCat2	independent_pattern	Independent Pattern	1.13 [1.01;1.27]	0.0356087672270897	0.841570041825104	Positive	646	31414	94293	1792	TRUE	sex + race + tdi + smoking + alcohol + all_cancer_fh + season + bmi + dm + acc
Prostate cancer	Prostate	Physical Activity	W0.5 of Inactivity Fragment Durations During Waking Time	FRAG_W0.5_dur_IN_day	Tertile	T2	FRAG_W0.5_dur_IN_dayCat2	independent_pattern	Independent Pattern	0.88 [0.78;1.00]	0.0451734373510724	0.753720534748018	Inverse	539	31464	94293	1792	TRUE	sex + race + tdi + smoking + alcohol + all_cancer_fh + season + bmi + dm + acc
Prostate cancer	Prostate	Physical Activity	Number of PA Fragments per Minute IN PA During Waking Time (Weighted)	FRAG_NFragPM_PA_day_wei	Tertile	T2	FRAG_NFragPM_PA_day_weiCat2	independent_pattern	Independent Pattern	1.14 [1.00;1.29]	0.0461180200636988	0.253121449778231	Positive	614	31412	94296	1792	TRUE	sex + race + tdi + smoking + alcohol + all_cancer_fh + season + bmi + dm + acc
Prostate cancer	Prostate	Physical Activity	Number of Inactivity Fragments During Sleep Period	FRAG_Nfrag_IN_spt	Tertile	T3	FRAG_Nfrag_IN_sptCat3	independent_pattern	Independent Pattern	1.13 [1.00;1.26]	0.0461645707985289	0.075952642715425	Positive	683	31265	94296	1792	TRUE	sex + race + tdi + smoking + alcohol + all_cancer_fh + season + bmi + dm + acc
Prostate cancer	Prostate	Physical Activity	Number of Activity Fragments During Sleep Period	FRAG_Nfrag_PA_spt	Tertile	T3	FRAG_Nfrag_PA_sptCat3	independent_pattern	Independent Pattern	1.13 [1.00;1.26]	0.0463616414060819	0.0763663425680547	Positive	683	31265	94296	1792	TRUE	sex + race + tdi + smoking + alcohol + all_cancer_fh + season + bmi + dm + acc
Prostate cancer	Prostate	Physical Activity	Number of 90-Min Inactivity Bouts (Weighted)	Nbouts_day_IN_bts_90_wei	Tertile	T3	Nbouts_day_IN_bts_90_weiCat3	independent_pattern	Independent Pattern	0.88 [0.77;1.00]	0.051371948165596	0.114814811091127	Inverse	707	31284	94296	1792	TRUE	sex + race + tdi + smoking + alcohol + all_cancer_fh + season + bmi + dm + acc
Prostate cancer	Prostate	Physical Activity	Mean MVPA Fragment Duration During Waking Time (Weighted)	FRAG_mean_dur_MVPA_day_wei	Tertile	T2	FRAG_mean_dur_MVPA_day_weiCat2	independent_pattern	Independent Pattern	1.12 [1.00;1.27]	0.0583169732722251	0.969663586715311	Positive	612	31430	94277	1792	TRUE	sex + race + tdi + smoking + alcohol + all_cancer_fh + season + bmi + dm + acc
Prostate cancer	Prostate	Physical Activity	Duration in 10-Min LIPA Bouts (Weighted)	dur_day_LIG_bts_10_min_wei	Tertile	T2	dur_day_LIG_bts_10_min_weiCat2	independent_pattern	Independent Pattern	1.11 [0.99;1.24]	0.0637675261872166	0.355700325840686	Positive	651	31381	94296	1792	TRUE	sex + race + tdi + smoking + alcohol + all_cancer_fh + season + bmi + dm + acc
Prostate cancer	Prostate	Physical Activity	Power-Law Alpha of Activity Fragment Durations During Waking Time	FRAG_alpha_dur_PA_day	Tertile	T2	FRAG_alpha_dur_PA_dayCat2	independent_pattern	Independent Pattern	1.12 [0.99;1.26]	0.0666254368119958	0.883590919974854	Positive	636	31412	94293	1792	TRUE	sex + race + tdi + smoking + alcohol + all_cancer_fh + season + bmi + dm + acc
Prostate cancer	Prostate	Physical Activity	Number of Wake Fragments During Sleep Period	FRAG_Nfrag_wake_spt	Tertile	T3	FRAG_Nfrag_wake_sptCat3	independent_pattern	Independent Pattern	1.11 [0.99;1.24]	0.0719138410193211	0.0773750227956299	Positive	692	31381	94296	1792	TRUE	sex + race + tdi + smoking + alcohol + all_cancer_fh + season + bmi + dm + acc
Prostate cancer	Prostate	Physical Activity	Number of Activity Fragments During Sleep Period	FRAG_Nfrag_PA_spt	Tertile	T2	FRAG_Nfrag_PA_sptCat2	independent_pattern	Independent Pattern	1.11 [0.99;1.25]	0.0733664974679317	0.0763663425680547	Positive	590	31499	94296	1792	TRUE	sex + race + tdi + smoking + alcohol + all_cancer_fh + season + bmi + dm + acc
Prostate cancer	Prostate	Physical Activity	Number of Inactivity Fragments During Sleep Period	FRAG_Nfrag_IN_spt	Tertile	T2	FRAG_Nfrag_IN_sptCat2	independent_pattern	Independent Pattern	1.11 [0.99;1.25]	0.0736752944570761	0.075952642715425	Positive	590	31499	94296	1792	TRUE	sex + race + tdi + smoking + alcohol + all_cancer_fh + season + bmi + dm + acc
Prostate cancer	Prostate	Step Count	Peak 30-Minute Cadence	mean_peak_30min_cadence	Tertile	T2	mean_peak_30min_cadenceCat2	independent_pattern	Independent Pattern	1.11 [0.99;1.25]	0.0742856211742999	0.668297426080681	Positive	645	31423	94296	1792	TRUE	sex + race + tdi + smoking + alcohol + all_cancer_fh + season + bmi + dm + acc
Prostate cancer	Prostate	Physical Activity	Acceleration in 20-30 Min Inactivity Bouts (Plain)	ACC_day_IN_bts_20_30_mg_pla	Tertile	T2	ACC_day_IN_bts_20_30_mg_plaCat2	independent_pattern	Independent Pattern	0.90 [0.81;1.01]	0.075513696441097	0.617378341679735	Inverse	552	31389	94270	1791	TRUE	sex + race + tdi + smoking + alcohol + all_cancer_fh + season + bmi + dm + acc
Prostate cancer	Prostate	Sleep	Number of Sleep Fragments During Sleep Period	FRAG_Nfrag_sleep_spt	Tertile	T3	FRAG_Nfrag_sleep_sptCat3	independent_pattern	Independent Pattern	1.11 [0.99;1.24]	0.0779932479292765	0.0830071305592833	Positive	692	31381	94296	1792	TRUE	sex + race + tdi + smoking + alcohol + all_cancer_fh + season + bmi + dm + acc
Prostate cancer	Prostate	Physical Activity	Number of MVPA Fragments During Waking Time	FRAG_Nfrag_MVPA_day	Tertile	T3	FRAG_Nfrag_MVPA_dayCat3	independent_pattern	Independent Pattern	1.15 [0.98;1.34]	0.0790637582387412	0.0823606904186263	Positive	508	31599	94296	1792	TRUE	sex + race + tdi + smoking + alcohol + all_cancer_fh + season + bmi + dm + acc
Prostate cancer	Prostate	Physical Activity	Transition Probability Physical Activity to Inactivity During Waking Time (Weighted)	FRAG_TP_PA2IN_day_wei	Tertile	T2	FRAG_TP_PA2IN_day_weiCat2	independent_pattern	Independent Pattern	1.12 [0.99;1.27]	0.0793158965150563	0.289933667936685	Positive	610	31415	94296	1792	TRUE	sex + race + tdi + smoking + alcohol + all_cancer_fh + season + bmi + dm + acc
Prostate cancer	Prostate	Physical Activity	Transition Probability Physical Inactivity to Activity During Waking Time (Weighted)	FRAG_TP_IN2PA_day_wei	Tertile	T2	FRAG_TP_IN2PA_day_weiCat2	independent_pattern	Independent Pattern	0.91 [0.81;1.02]	0.101845248887407	0.927446721029126	Inverse	556	31427	94296	1792	TRUE	sex + race + tdi + smoking + alcohol + all_cancer_fh + season + bmi + dm + acc
Prostate cancer	Prostate	Circadian Rhythm	Extended Cosinor Amplitude	cosinorExt_amp	Tertile	T2	cosinorExt_ampCat2	independent_pattern	Independent Pattern	0.91 [0.81;1.03]	0.126349940381053	0.293551026123275	Inverse	499	31504	94296	1792	TRUE	sex + race + tdi + smoking + alcohol + all_cancer_fh + season + bmi + dm + acc
Prostate cancer	Prostate	Physical Activity	Number of LIPA Fragments During Waking Time	FRAG_Nfrag_LIPA_day	Tertile	T2	FRAG_Nfrag_LIPA_dayCat2	independent_pattern	Independent Pattern	1.09 [0.97;1.23]	0.128410044826149	0.401543044498886	Positive	627	31406	94296	1792	TRUE	sex + race + tdi + smoking + alcohol + all_cancer_fh + season + bmi + dm + acc
Prostate cancer	Prostate	Physical Activity	Acceleration in 5-10 Min MVPA Bouts (Weighted)	ACC_day_MVPA_bts_5_10_mg_wei	Tertile	T2	ACC_day_MVPA_bts_5_10_mg_weiCat2	independent_pattern	Independent Pattern	1.10 [0.97;1.25]	0.128677931589268	0.463609759337822	Positive	603	31282	93800	1787	TRUE	sex + race + tdi + smoking + alcohol + all_cancer_fh + season + bmi + dm + acc
Prostate cancer	Prostate	Physical Activity	Transition Probability Physical Inactivity to Activity During Waking Time	FRAG_TP_IN2PA_day	Tertile	T2	FRAG_TP_IN2PA_dayCat2	independent_pattern	Independent Pattern	0.91 [0.81;1.03]	0.129242637432224	0.596779964302649	Inverse	568	31424	94296	1792	TRUE	sex + race + tdi + smoking + alcohol + all_cancer_fh + season + bmi + dm + acc
Prostate cancer	Prostate	Physical Activity	Coefficient of Variance of Activity Fragment Durations During Waking Time (Plain)	FRAG_CoV_dur_PA_day_pla	Tertile	T2	FRAG_CoV_dur_PA_day_plaCat2	independent_pattern	Independent Pattern	1.09 [0.97;1.22]	0.129915372023023	0.5069712293645	Positive	645	31398	94291	1792	TRUE	sex + race + tdi + smoking + alcohol + all_cancer_fh + season + bmi + dm + acc
Prostate cancer	Prostate	Physical Activity	x0.5 of Activity Fragment Durations During Waking Time	FRAG_x0.5_dur_PA_day	Tertile	T2	FRAG_x0.5_dur_PA_dayCat2	independent_pattern	Independent Pattern	1.09 [0.97;1.22]	0.130084504081814	0.709172239414852	Positive	636	31411	94293	1792	TRUE	sex + race + tdi + smoking + alcohol + all_cancer_fh + season + bmi + dm + acc
Prostate cancer	Prostate	Physical Activity	Duration in 5-10 Min MVPA Bouts (Plain)	dur_day_MVPA_bts_5_10_min_pla	Tertile	T2	dur_day_MVPA_bts_5_10_min_plaCat2	independent_pattern	Independent Pattern	1.10 [0.97;1.23]	0.130704931516096	0.289853798203311	Positive	647	31408	94296	1792	TRUE	sex + race + tdi + smoking + alcohol + all_cancer_fh + season + bmi + dm + acc
Prostate cancer	Prostate	Physical Activity	Coefficient of Variance of Activity Fragment Durations During Waking Time (Weighted)	FRAG_CoV_dur_PA_day_wei	Tertile	T2	FRAG_CoV_dur_PA_day_weiCat2	independent_pattern	Independent Pattern	1.09 [0.97;1.22]	0.133825329376091	0.693502401644085	Positive	642	31397	94291	1792	TRUE	sex + race + tdi + smoking + alcohol + all_cancer_fh + season + bmi + dm + acc
Prostate cancer	Prostate	Physical Activity	Transition Probability Physical Inactivity to Activity During Sleep Period	FRAG_TP_IN2PA_spt	Tertile	T3	FRAG_TP_IN2PA_sptCat3	independent_pattern	Independent Pattern	1.09 [0.97;1.23]	0.134551748695246	0.148566735728182	Positive	689	31241	94296	1792	TRUE	sex + race + tdi + smoking + alcohol + all_cancer_fh + season + bmi + dm + acc
Prostate cancer	Prostate	Physical Activity	Duration in 30-60 Min Inactivity Bouts (Plain)	dur_day_IN_bts_30_60_min_pla	Tertile	T3	dur_day_IN_bts_30_60_min_plaCat3	independent_pattern	Independent Pattern	1.09 [0.97;1.23]	0.136443527930179	0.134574555559123	Positive	674	31354	94296	1792	TRUE	sex + race + tdi + smoking + alcohol + all_cancer_fh + season + bmi + dm + acc
Prostate cancer	Prostate	Physical Activity	x0.5 of Activity Fragment Durations During Waking Time (Plain)	FRAG_x0.5_dur_PA_day_pla	Tertile	T2	FRAG_x0.5_dur_PA_day_plaCat2	independent_pattern	Independent Pattern	1.09 [0.97;1.22]	0.138077415525559	0.440049236530756	Positive	638	31412	94291	1792	TRUE	sex + race + tdi + smoking + alcohol + all_cancer_fh + season + bmi + dm + acc
Prostate cancer	Prostate	Physical Activity	Duration in 10-Min MVPA Bouts (Weighted)	dur_day_MVPA_bts_10_min_wei	Tertile	T2	dur_day_MVPA_bts_10_min_weiCat2	independent_pattern	Independent Pattern	1.09 [0.97;1.24]	0.149684688615659	0.41598844239669	Positive	650	31414	94296	1792	TRUE	sex + race + tdi + smoking + alcohol + all_cancer_fh + season + bmi + dm + acc
Prostate cancer	Prostate	Physical Activity	Acceleration in 90-Min Inactivity Bouts (Weighted)	ACC_day_IN_bts_90_mg_wei	Tertile	T2	ACC_day_IN_bts_90_mg_weiCat2	independent_pattern	Independent Pattern	0.92 [0.82;1.03]	0.150964129867951	0.661203553223088	Inverse	602	30721	92216	1750	TRUE	sex + race + tdi + smoking + alcohol + all_cancer_fh + season + bmi + dm + acc
Prostate cancer	Prostate	Physical Activity	Duration in 5-10 Min MVPA Bouts (Weighted)	dur_day_MVPA_bts_5_10_min_wei	Tertile	T2	dur_day_MVPA_bts_5_10_min_weiCat2	independent_pattern	Independent Pattern	1.09 [0.97;1.23]	0.154330995182926	0.301274279586009	Positive	645	31409	94296	1792	TRUE	sex + race + tdi + smoking + alcohol + all_cancer_fh + season + bmi + dm + acc
Prostate cancer	Prostate	Physical Activity	Number of MVPA Fragments During Waking Time (Plain)	FRAG_Nfrag_MVPA_day_pla	Tertile	T3	FRAG_Nfrag_MVPA_day_plaCat3	independent_pattern	Independent Pattern	1.12 [0.96;1.32]	0.15914008331171	0.163215424506853	Positive	491	31608	94296	1792	TRUE	sex + race + tdi + smoking + alcohol + all_cancer_fh + season + bmi + dm + acc
Prostate cancer	Prostate	Physical Activity	Number of 10-20 Min Inactivity Bouts (Plain)	Nbouts_day_IN_bts_10_20_pla	Tertile	T2	Nbouts_day_IN_bts_10_20_plaCat2	independent_pattern	Independent Pattern	1.08 [0.97;1.21]	0.159621498730084	0.901310857468593	Positive	608	31424	94296	1792	TRUE	sex + race + tdi + smoking + alcohol + all_cancer_fh + season + bmi + dm + acc
Prostate cancer	Prostate	Physical Activity	Duration in 10-20 Min Inactivity Bouts (Plain)	dur_day_IN_bts_10_20_min_pla	Tertile	T2	dur_day_IN_bts_10_20_min_plaCat2	independent_pattern	Independent Pattern	1.08 [0.97;1.21]	0.160882829835588	0.954911221278046	Positive	604	31433	94296	1792	TRUE	sex + race + tdi + smoking + alcohol + all_cancer_fh + season + bmi + dm + acc
Prostate cancer	Prostate	Physical Activity	Number of PA Fragments per Minute IN PA During Waking Time (Weighted)	FRAG_NFragPM_PA_day_wei	Tertile	T3	FRAG_NFragPM_PA_day_weiCat3	independent_pattern	Independent Pattern	1.10 [0.96;1.27]	0.168741817478114	0.253121449778231	Positive	683	31389	94296	1792	TRUE	sex + race + tdi + smoking + alcohol + all_cancer_fh + season + bmi + dm + acc
Prostate cancer	Prostate	Physical Activity	Number of PA Fragments per Minute IN PA During Waking Time	FRAG_NFragPM_PA_day	Tertile	T2	FRAG_NFragPM_PA_dayCat2	independent_pattern	Independent Pattern	1.09 [0.96;1.24]	0.169800109963726	0.265891219250241	Positive	597	31425	94295	1792	TRUE	sex + race + tdi + smoking + alcohol + all_cancer_fh + season + bmi + dm + acc
Prostate cancer	Prostate	Physical Activity	Transition Probability Physical Inactivity to MVPA During Waking Time (Plain)	FRAG_TP_IN2MVPA_day_pla	Tertile	T2	FRAG_TP_IN2MVPA_day_plaCat2	independent_pattern	Independent Pattern	1.09 [0.96;1.22]	0.175140670790541	0.241194747559412	Positive	629	31409	94296	1792	TRUE	sex + race + tdi + smoking + alcohol + all_cancer_fh + season + bmi + dm + acc
Prostate cancer	Prostate	Physical Activity	Transition Probability Physical Activity to Inactivity During Waking Time	FRAG_TP_PA2IN_day	Tertile	T2	FRAG_TP_PA2IN_dayCat2	independent_pattern	Independent Pattern	1.09 [0.96;1.24]	0.179089810842165	0.372579232477728	Positive	600	31425	94296	1792	TRUE	sex + race + tdi + smoking + alcohol + all_cancer_fh + season + bmi + dm + acc
Prostate cancer	Prostate	Physical Activity	Mean MVPA Fragment Duration During Waking Time (Plain)	FRAG_mean_dur_MVPA_day_pla	Tertile	T2	FRAG_mean_dur_MVPA_day_plaCat2	independent_pattern	Independent Pattern	1.09 [0.96;1.23]	0.186250572430624	0.769430573227299	Positive	597	31432	94277	1792	TRUE	sex + race + tdi + smoking + alcohol + all_cancer_fh + season + bmi + dm + acc
Prostate cancer	Prostate	Physical Activity	Number of Inactivity-to-MVPA Transitions During Waking Time (Weighted)	FRAG_Nfrag_IN2MVPA_day_wei	Tertile	T2	FRAG_Nfrag_IN2MVPA_day_weiCat2	independent_pattern	Independent Pattern	1.08 [0.96;1.21]	0.187674393171854	0.692226412483108	Positive	642	31406	94296	1792	TRUE	sex + race + tdi + smoking + alcohol + all_cancer_fh + season + bmi + dm + acc
Prostate cancer	Prostate	Sleep	WASO (Wake After Sleep Onset)	WASO_AD_T5A5_mn	Tertile	T3	WASO_AD_T5A5_mnCat3	independent_pattern	Independent Pattern	1.08 [0.96;1.21]	0.190365833333855	0.127460542621629	Positive	745	31337	94296	1792	TRUE	sex + race + tdi + smoking + alcohol + all_cancer_fh + season + bmi + dm + acc
Prostate cancer	Prostate	Physical Activity	Transition Probability Physical Inactivity to Activity During Waking Time (Plain)	FRAG_TP_IN2PA_day_pla	Tertile	T2	FRAG_TP_IN2PA_day_plaCat2	independent_pattern	Independent Pattern	0.93 [0.82;1.04]	0.194319687353358	0.647909979570071	Inverse	570	31417	94296	1792	TRUE	sex + race + tdi + smoking + alcohol + all_cancer_fh + season + bmi + dm + acc
Prostate cancer	Prostate	Physical Activity	Number of 10-Min MVPA Bouts (Plain)	Nbouts_day_MVPA_bts_10_pla	Tertile	T2	Nbouts_day_MVPA_bts_10_plaCat2	independent_pattern	Independent Pattern	1.08 [0.96;1.22]	0.197221841160337	0.970149900414525	Positive	660	31413	94296	1792	TRUE	sex + race + tdi + smoking + alcohol + all_cancer_fh + season + bmi + dm + acc
Prostate cancer	Prostate	Sleep	Sleep Regularity Index	SleepRegularityIndex2	Tertile	T2	SleepRegularityIndex2Cat2	independent_pattern	Independent Pattern	0.93 [0.83;1.04]	0.200504851127206	0.827174816225813	Inverse	563	31401	94184	1791	TRUE	sex + race + tdi + smoking + alcohol + all_cancer_fh + season + bmi + dm + acc
Prostate cancer	Prostate	Physical Activity	Number of 10-Min MVPA Bouts (Weighted)	Nbouts_day_MVPA_bts_10_wei	Tertile	T2	Nbouts_day_MVPA_bts_10_weiCat2	independent_pattern	Independent Pattern	1.08 [0.96;1.22]	0.202723500816357	0.980020684502411	Positive	658	31414	94296	1792	TRUE	sex + race + tdi + smoking + alcohol + all_cancer_fh + season + bmi + dm + acc
Prostate cancer	Prostate	Physical Activity	Number of 30-60 Min Inactivity Bouts (Plain)	Nbouts_day_IN_bts_30_60_pla	Tertile	T3	Nbouts_day_IN_bts_30_60_plaCat3	independent_pattern	Independent Pattern	1.08 [0.96;1.21]	0.203514985779474	0.201281063545026	Positive	664	31364	94296	1792	TRUE	sex + race + tdi + smoking + alcohol + all_cancer_fh + season + bmi + dm + acc
Prostate cancer	Prostate	Physical Activity	Number of Wake Fragments During Sleep Period	FRAG_Nfrag_wake_spt	Tertile	T2	FRAG_Nfrag_wake_sptCat2	independent_pattern	Independent Pattern	1.08 [0.96;1.22]	0.205487347742648	0.0773750227956299	Positive	583	31423	94296	1792	TRUE	sex + race + tdi + smoking + alcohol + all_cancer_fh + season + bmi + dm + acc
Prostate cancer	Prostate	Physical Activity	Duration in 5-10 Min LIPA Bouts (Plain)	dur_day_LIG_bts_5_10_min_pla	Tertile	T3	dur_day_LIG_bts_5_10_min_plaCat3	independent_pattern	Independent Pattern	1.09 [0.96;1.23]	0.206879626571123	0.211295054627634	Positive	530	31555	94296	1792	TRUE	sex + race + tdi + smoking + alcohol + all_cancer_fh + season + bmi + dm + acc
Prostate cancer	Prostate	Physical Activity	Transition Probability Physical Activity to Inactivity During Waking Time (Weighted)	FRAG_TP_PA2IN_day_wei	Tertile	T3	FRAG_TP_PA2IN_day_weiCat3	independent_pattern	Independent Pattern	1.10 [0.95;1.26]	0.207893547314735	0.289933667936685	Positive	684	31388	94296	1792	TRUE	sex + race + tdi + smoking + alcohol + all_cancer_fh + season + bmi + dm + acc
Prostate cancer	Prostate	Physical Activity	Power-Law Alpha of Activity Fragment Durations During Waking Time (Weighted)	FRAG_alpha_dur_PA_day_wei	Tertile	T2	FRAG_alpha_dur_PA_day_weiCat2	independent_pattern	Independent Pattern	1.08 [0.96;1.22]	0.20861081435685	0.951972117704722	Positive	623	31410	94291	1792	TRUE	sex + race + tdi + smoking + alcohol + all_cancer_fh + season + bmi + dm + acc
Prostate cancer	Prostate	Circadian Rhythm	M10 Start Time	M10TIME_num	Tertile	T3	M10TIME_numCat3	independent_pattern	Independent Pattern	0.93 [0.82;1.04]	0.210720946654729	0.212472531143433	Inverse	531	31527	94296	1792	TRUE	sex + race + tdi + smoking + alcohol + all_cancer_fh + season + bmi + dm + acc
Prostate cancer	Prostate	Light	Evening Light	evening_light	Tertile	T2	evening_lightCat2	independent_pattern	Independent Pattern	0.93 [0.82;1.04]	0.210988072543061	0.764228470870511	Inverse	541	31194	93538	1779	TRUE	sex + race + tdi + smoking + alcohol + all_cancer_fh + season + bmi + dm + acc
Prostate cancer	Prostate	Physical Activity	x0.5 of Activity Fragment Durations During Waking Time (Weighted)	FRAG_x0.5_dur_PA_day_wei	Tertile	T2	FRAG_x0.5_dur_PA_day_weiCat2	independent_pattern	Independent Pattern	1.07 [0.96;1.20]	0.215062355085057	0.624977602880774	Positive	633	31408	94291	1792	TRUE	sex + race + tdi + smoking + alcohol + all_cancer_fh + season + bmi + dm + acc
Prostate cancer	Prostate	Physical Activity	Number of PA Fragments per Minute IN PA During Waking Time	FRAG_NFragPM_PA_day	Tertile	T3	FRAG_NFragPM_PA_dayCat3	independent_pattern	Independent Pattern	1.09 [0.95;1.26]	0.217008022491468	0.265891219250241	Positive	679	31390	94295	1792	TRUE	sex + race + tdi + smoking + alcohol + all_cancer_fh + season + bmi + dm + acc
Prostate cancer	Prostate	Physical Activity	Mean Activity Fragment Duration During Waking Time	FRAG_mean_dur_PA_day	Tertile	T3	FRAG_mean_dur_PA_dayCat3	independent_pattern	Independent Pattern	0.92 [0.80;1.05]	0.217860018638536	0.2109225193249	Inverse	516	31479	94295	1792	TRUE	sex + race + tdi + smoking + alcohol + all_cancer_fh + season + bmi + dm + acc
Prostate cancer	Prostate	Physical Activity	Transition Probability Physical Inactivity to MVPA During Waking Time (Plain)	FRAG_TP_IN2MVPA_day_pla	Tertile	T3	FRAG_TP_IN2MVPA_day_plaCat3	independent_pattern	Independent Pattern	1.10 [0.95;1.28]	0.221355962120742	0.241194747559412	Positive	500	31630	94296	1792	TRUE	sex + race + tdi + smoking + alcohol + all_cancer_fh + season + bmi + dm + acc
Prostate cancer	Prostate	Physical Activity	Duration in 30-60 Min Inactivity Bouts (Weighted)	dur_day_IN_bts_30_60_min_wei	Tertile	T3	dur_day_IN_bts_30_60_min_weiCat3	independent_pattern	Independent Pattern	1.07 [0.96;1.21]	0.225371165893325	0.223436571906834	Positive	667	31355	94296	1792	TRUE	sex + race + tdi + smoking + alcohol + all_cancer_fh + season + bmi + dm + acc
Prostate cancer	Prostate	Physical Activity	Transition Probability Physical Activity to Inactivity During Waking Time (Plain)	FRAG_TP_PA2IN_day_pla	Tertile	T2	FRAG_TP_PA2IN_day_plaCat2	independent_pattern	Independent Pattern	1.08 [0.95;1.23]	0.226371221371027	0.380062243852076	Positive	603	31422	94296	1792	TRUE	sex + race + tdi + smoking + alcohol + all_cancer_fh + season + bmi + dm + acc
Prostate cancer	Prostate	Physical Activity	Gini Index of Inactivity Fragment Durations During Waking Time (Weighted)	FRAG_Gini_dur_IN_day_wei	Tertile	T3	FRAG_Gini_dur_IN_day_weiCat3	independent_pattern	Independent Pattern	0.93 [0.83;1.04]	0.228575585936876	0.23435379241783	Inverse	649	31402	94291	1792	TRUE	sex + race + tdi + smoking + alcohol + all_cancer_fh + season + bmi + dm + acc
Prostate cancer	Prostate	Sleep	Number of Sleep Fragments During Sleep Period	FRAG_Nfrag_sleep_spt	Tertile	T2	FRAG_Nfrag_sleep_sptCat2	independent_pattern	Independent Pattern	1.08 [0.96;1.21]	0.229874915015851	0.0830071305592833	Positive	582	31423	94296	1792	TRUE	sex + race + tdi + smoking + alcohol + all_cancer_fh + season + bmi + dm + acc
Prostate cancer	Prostate	Physical Activity	Number of MVPA Fragments During Waking Time (Weighted)	FRAG_Nfrag_MVPA_day_wei	Tertile	T3	FRAG_Nfrag_MVPA_day_weiCat3	independent_pattern	Independent Pattern	1.10 [0.94;1.30]	0.233208048934425	0.234976170705702	Positive	487	31611	94296	1792	TRUE	sex + race + tdi + smoking + alcohol + all_cancer_fh + season + bmi + dm + acc
Prostate cancer	Prostate	Physical Activity	Duration in 90-Min Inactivity Bouts (Weighted)	dur_day_IN_bts_90_min_wei	Tertile	T2	dur_day_IN_bts_90_min_weiCat2	independent_pattern	Independent Pattern	0.93 [0.82;1.05]	0.237658198291343	0.453887247119572	Inverse	572	31486	94296	1792	TRUE	sex + race + tdi + smoking + alcohol + all_cancer_fh + season + bmi + dm + acc
Prostate cancer	Prostate	Physical Activity	Number of PA Fragments per Minute IN PA During Waking Time (Plain)	FRAG_NFragPM_PA_day_pla	Tertile	T2	FRAG_NFragPM_PA_day_plaCat2	independent_pattern	Independent Pattern	1.08 [0.95;1.23]	0.238180845173902	0.447540620130736	Positive	604	31424	94296	1792	TRUE	sex + race + tdi + smoking + alcohol + all_cancer_fh + season + bmi + dm + acc
Prostate cancer	Prostate	Physical Activity	Duration in 10-Min LIPA Bouts (Plain)	dur_day_LIG_bts_10_min_pla	Tertile	T2	dur_day_LIG_bts_10_min_plaCat2	independent_pattern	Independent Pattern	1.07 [0.96;1.19]	0.239998578599802	0.360466717479216	Positive	636	31380	94296	1792	TRUE	sex + race + tdi + smoking + alcohol + all_cancer_fh + season + bmi + dm + acc
Prostate cancer	Prostate	Physical Activity	Number of 10-Min LIPA Bouts (Weighted)	Nbouts_day_LIG_bts_10_wei	Tertile	T2	Nbouts_day_LIG_bts_10_weiCat2	independent_pattern	Independent Pattern	1.07 [0.96;1.19]	0.240729634851255	0.613183906804073	Positive	627	31399	94296	1792	TRUE	sex + race + tdi + smoking + alcohol + all_cancer_fh + season + bmi + dm + acc
Prostate cancer	Prostate	Physical Activity	Number of LIPA Fragments During Waking Time (Plain)	FRAG_Nfrag_LIPA_day_pla	Tertile	T2	FRAG_Nfrag_LIPA_day_plaCat2	independent_pattern	Independent Pattern	1.07 [0.95;1.21]	0.241950532822339	0.232240718159832	Positive	609	31422	94296	1792	TRUE	sex + race + tdi + smoking + alcohol + all_cancer_fh + season + bmi + dm + acc
Prostate cancer	Prostate	Physical Activity	Number of LIPA Fragments During Waking Time (Weighted)	FRAG_Nfrag_LIPA_day_wei	Tertile	T3	FRAG_Nfrag_LIPA_day_weiCat3	independent_pattern	Independent Pattern	1.09 [0.94;1.26]	0.244347708570881	0.24391410592864	Positive	489	31613	94296	1792	TRUE	sex + race + tdi + smoking + alcohol + all_cancer_fh + season + bmi + dm + acc
Prostate cancer	Prostate	Sleep	Sleep Duration Within Sleep Period Time	SleepDurationInSpt_AD_T5A5_mn	Tertile	T2	SleepDurationInSpt_AD_T5A5_mnCat2	independent_pattern	Independent Pattern	1.07 [0.96;1.19]	0.244662634225694	0.845787109210023	Positive	601	31463	94296	1792	TRUE	sex + race + tdi + smoking + alcohol + all_cancer_fh + season + bmi + dm + acc
Prostate cancer	Prostate	Circadian Rhythm	Self-Similarity Parameter	SSP	Tertile	T3	SSPCat3	independent_pattern	Independent Pattern	1.08 [0.95;1.22]	0.245027825967431	0.218811986508222	Positive	595	31461	94296	1792	TRUE	sex + race + tdi + smoking + alcohol + all_cancer_fh + season + bmi + dm + acc
Prostate cancer	Prostate	Physical Activity	Number of LIPA Fragments During Waking Time (Plain)	FRAG_Nfrag_LIPA_day_pla	Tertile	T3	FRAG_Nfrag_LIPA_day_plaCat3	independent_pattern	Independent Pattern	1.09 [0.94;1.26]	0.245634206678326	0.232240718159832	Positive	481	31619	94296	1792	TRUE	sex + race + tdi + smoking + alcohol + all_cancer_fh + season + bmi + dm + acc
Prostate cancer	Prostate	Circadian Rhythm	Extended Cosinor Amplitude	cosinorExt_amp	Tertile	T3	cosinorExt_ampCat3	independent_pattern	Independent Pattern	0.93 [0.82;1.05]	0.248698541888501	0.293551026123275	Inverse	548	31537	94296	1792	TRUE	sex + race + tdi + smoking + alcohol + all_cancer_fh + season + bmi + dm + acc
Prostate cancer	Prostate	Physical Activity	Number of Inactivity-to-MVPA Transitions During Waking Time	FRAG_Nfrag_IN2MVPA_day	Tertile	T2	FRAG_Nfrag_IN2MVPA_dayCat2	independent_pattern	Independent Pattern	1.07 [0.95;1.20]	0.250528052152388	0.598112269153466	Positive	638	31401	94296	1792	TRUE	sex + race + tdi + smoking + alcohol + all_cancer_fh + season + bmi + dm + acc
Prostate cancer	Prostate	Circadian Rhythm	Interdaily Stability	IS	Tertile	T3	ISCat3	independent_pattern	Independent Pattern	0.93 [0.82;1.05]	0.251910749893514	0.293442401803976	Inverse	533	31476	94296	1792	TRUE	sex + race + tdi + smoking + alcohol + all_cancer_fh + season + bmi + dm + acc
Prostate cancer	Prostate	Physical Activity	Gini Index of Inactivity Fragment Durations During Waking Time (Plain)	FRAG_Gini_dur_IN_day_pla	Tertile	T3	FRAG_Gini_dur_IN_day_plaCat3	independent_pattern	Independent Pattern	0.94 [0.84;1.05]	0.252551924225114	0.256193950196105	Inverse	647	31392	94291	1792	TRUE	sex + race + tdi + smoking + alcohol + all_cancer_fh + season + bmi + dm + acc
Prostate cancer	Prostate	Physical Activity	Power-Law Alpha of Activity Fragment Durations During Waking Time (Plain)	FRAG_alpha_dur_PA_day_pla	Tertile	T2	FRAG_alpha_dur_PA_day_plaCat2	independent_pattern	Independent Pattern	1.07 [0.95;1.21]	0.252581375636673	0.728109027623835	Positive	624	31413	94291	1792	TRUE	sex + race + tdi + smoking + alcohol + all_cancer_fh + season + bmi + dm + acc
Prostate cancer	Prostate	Physical Activity	Number of 5-10 Min MVPA Bouts (Weighted)	Nbouts_day_MVPA_bts_5_10_wei	Tertile	T2	Nbouts_day_MVPA_bts_5_10_weiCat2	independent_pattern	Independent Pattern	1.07 [0.95;1.20]	0.26275606746529	0.496979236082021	Positive	640	31411	94296	1792	TRUE	sex + race + tdi + smoking + alcohol + all_cancer_fh + season + bmi + dm + acc
Prostate cancer	Prostate	Circadian Rhythm	Extended Cosinor Minimum	cosinorExt_minimum	Tertile	T3	cosinorExt_minimumCat3	independent_pattern	Independent Pattern	1.07 [0.95;1.19]	0.264733732509873	0.270740858931508	Positive	734	31273	94296	1792	TRUE	sex + race + tdi + smoking + alcohol + all_cancer_fh + season + bmi + dm + acc
Prostate cancer	Prostate	Physical Activity	Acceleration in 5-10 Min MVPA Bouts (Plain)	ACC_day_MVPA_bts_5_10_mg_pla	Tertile	T2	ACC_day_MVPA_bts_5_10_mg_plaCat2	independent_pattern	Independent Pattern	1.07 [0.95;1.21]	0.268030097414802	0.44116106069435	Positive	591	31278	93800	1787	TRUE	sex + race + tdi + smoking + alcohol + all_cancer_fh + season + bmi + dm + acc
Prostate cancer	Prostate	Physical Activity	Mean MVPA Fragment Duration During Waking Time	FRAG_mean_dur_MVPA_day	Tertile	T2	FRAG_mean_dur_MVPA_dayCat2	independent_pattern	Independent Pattern	1.07 [0.95;1.21]	0.268286694590258	0.973015899252105	Positive	596	31422	94277	1792	TRUE	sex + race + tdi + smoking + alcohol + all_cancer_fh + season + bmi + dm + acc
Prostate cancer	Prostate	Physical Activity	Acceleration in 10-Min MVPA Bouts (Plain)	ACC_day_MVPA_bts_10_mg_pla	Tertile	T2	ACC_day_MVPA_bts_10_mg_plaCat2	independent_pattern	Independent Pattern	1.07 [0.95;1.21]	0.269277037145493	0.929596955293719	Positive	615	30288	90983	1743	TRUE	sex + race + tdi + smoking + alcohol + all_cancer_fh + season + bmi + dm + acc
Prostate cancer	Prostate	Physical Activity	Number of 10-20 Min Inactivity Bouts (Weighted)	Nbouts_day_IN_bts_10_20_wei	Tertile	T2	Nbouts_day_IN_bts_10_20_weiCat2	independent_pattern	Independent Pattern	1.06 [0.95;1.19]	0.275069261322947	0.872101022808325	Positive	599	31450	94296	1792	TRUE	sex + race + tdi + smoking + alcohol + all_cancer_fh + season + bmi + dm + acc
Prostate cancer	Prostate	Physical Activity	Mean Activity Fragment Duration During Waking Time (Weighted)	FRAG_mean_dur_PA_day_wei	Tertile	T3	FRAG_mean_dur_PA_day_weiCat3	independent_pattern	Independent Pattern	0.92 [0.80;1.06]	0.275408784545489	0.257362671680594	Inverse	514	31482	94296	1792	TRUE	sex + race + tdi + smoking + alcohol + all_cancer_fh + season + bmi + dm + acc
Prostate cancer	Prostate	Sleep	Transition Probability Wake to Sleep During Sleep Period	FRAG_TP_wake2sleep_spt	Tertile	T3	FRAG_TP_wake2sleep_sptCat3	independent_pattern	Independent Pattern	0.94 [0.83;1.05]	0.275513265376948	0.295934156785113	Inverse	445	31573	94296	1792	TRUE	sex + race + tdi + smoking + alcohol + all_cancer_fh + season + bmi + dm + acc
Prostate cancer	Prostate	Physical Activity	Duration in 10-Min MVPA Bouts (Plain)	dur_day_MVPA_bts_10_min_pla	Tertile	T2	dur_day_MVPA_bts_10_min_plaCat2	independent_pattern	Independent Pattern	1.07 [0.95;1.21]	0.279522960065733	0.91549316128347	Positive	638	31414	94296	1792	TRUE	sex + race + tdi + smoking + alcohol + all_cancer_fh + season + bmi + dm + acc
Prostate cancer	Prostate	Physical Activity	Duration in 5-10 Min MVPA Bouts (Plain)	dur_day_MVPA_bts_5_10_min_pla	Tertile	T3	dur_day_MVPA_bts_5_10_min_plaCat3	independent_pattern	Independent Pattern	1.09 [0.93;1.27]	0.288502479903614	0.289853798203311	Positive	474	31598	94296	1792	TRUE	sex + race + tdi + smoking + alcohol + all_cancer_fh + season + bmi + dm + acc
Prostate cancer	Prostate	Physical Activity	Acceleration in 5-10 Min LIPA Bouts (Plain)	ACC_day_LIG_bts_5_10_mg_pla	Tertile	T2	ACC_day_LIG_bts_5_10_mg_plaCat2	independent_pattern	Independent Pattern	1.06 [0.95;1.19]	0.29558312095979	0.709611484825727	Positive	614	31445	94291	1792	TRUE	sex + race + tdi + smoking + alcohol + all_cancer_fh + season + bmi + dm + acc
Prostate cancer	Prostate	Physical Activity	Acceleration in 10-Min LIPA Bouts (Weighted)	ACC_day_LIG_bts_10_mg_wei	Tertile	T3	ACC_day_LIG_bts_10_mg_weiCat3	independent_pattern	Independent Pattern	1.07 [0.95;1.20]	0.297161161423786	0.345376461860758	Positive	558	31477	94270	1791	TRUE	sex + race + tdi + smoking + alcohol + all_cancer_fh + season + bmi + dm + acc
Prostate cancer	Prostate	Physical Activity	Duration in 5-10 Min MVPA Bouts (Weighted)	dur_day_MVPA_bts_5_10_min_wei	Tertile	T3	dur_day_MVPA_bts_5_10_min_weiCat3	independent_pattern	Independent Pattern	1.09 [0.93;1.27]	0.297833531342073	0.301274279586009	Positive	474	31598	94296	1792	TRUE	sex + race + tdi + smoking + alcohol + all_cancer_fh + season + bmi + dm + acc
Prostate cancer	Prostate	Physical Activity	Number of 30-60 Min Inactivity Bouts (Weighted)	Nbouts_day_IN_bts_30_60_wei	Tertile	T3	Nbouts_day_IN_bts_30_60_weiCat3	independent_pattern	Independent Pattern	1.06 [0.95;1.19]	0.304133716569594	0.292443884070261	Positive	663	31368	94296	1792	TRUE	sex + race + tdi + smoking + alcohol + all_cancer_fh + season + bmi + dm + acc
Prostate cancer	Prostate	Physical Activity	Transition Probability Physical Activity to Inactivity During Waking Time	FRAG_TP_PA2IN_day	Tertile	T3	FRAG_TP_PA2IN_dayCat3	independent_pattern	Independent Pattern	1.08 [0.94;1.24]	0.304336626192603	0.372579232477728	Positive	674	31389	94296	1792	TRUE	sex + race + tdi + smoking + alcohol + all_cancer_fh + season + bmi + dm + acc
Prostate cancer	Prostate	Physical Activity	Acceleration in 5-10 Min MVPA Bouts (Weighted)	ACC_day_MVPA_bts_5_10_mg_wei	Tertile	T3	ACC_day_MVPA_bts_5_10_mg_weiCat3	independent_pattern	Independent Pattern	1.06 [0.94;1.20]	0.304646954637872	0.463609759337822	Positive	731	31222	93800	1787	TRUE	sex + race + tdi + smoking + alcohol + all_cancer_fh + season + bmi + dm + acc
Prostate cancer	Prostate	Circadian Rhythm	Extended Cosinor Beta	cosinorExt_beta	Tertile	T2	cosinorExt_betaCat2	independent_pattern	Independent Pattern	1.06 [0.95;1.19]	0.306312730972398	0.021444500543489	Positive	564	31441	94296	1792	TRUE	sex + race + tdi + smoking + alcohol + all_cancer_fh + season + bmi + dm + acc
Prostate cancer	Prostate	Physical Activity	Duration in 1-5 Min MVPA Bouts (Weighted)	dur_day_MVPA_bts_1_5_min_wei	Tertile	T3	dur_day_MVPA_bts_1_5_min_weiCat3	independent_pattern	Independent Pattern	1.08 [0.93;1.25]	0.309842251597807	0.331580262535279	Positive	469	31606	94296	1792	TRUE	sex + race + tdi + smoking + alcohol + all_cancer_fh + season + bmi + dm + acc
Prostate cancer	Prostate	Physical Activity	Transition Probability Physical Inactivity to LIPA During Waking Time	FRAG_TP_IN2LIPA_day	Tertile	T2	FRAG_TP_IN2LIPA_dayCat2	independent_pattern	Independent Pattern	0.94 [0.84;1.06]	0.3142471509353	0.576754036026284	Inverse	579	31406	94296	1792	TRUE	sex + race + tdi + smoking + alcohol + all_cancer_fh + season + bmi + dm + acc
Prostate cancer	Prostate	Physical Activity	Transition Probability Physical Activity to Inactivity During Waking Time (Plain)	FRAG_TP_PA2IN_day_pla	Tertile	T3	FRAG_TP_PA2IN_day_plaCat3	independent_pattern	Independent Pattern	1.08 [0.93;1.24]	0.317580653126791	0.380062243852076	Positive	684	31390	94296	1792	TRUE	sex + race + tdi + smoking + alcohol + all_cancer_fh + season + bmi + dm + acc
Prostate cancer	Prostate	Physical Activity	Gini Index of Inactivity Fragment Durations During Waking Time (Weighted)	FRAG_Gini_dur_IN_day_wei	Tertile	T2	FRAG_Gini_dur_IN_day_weiCat2	independent_pattern	Independent Pattern	0.94 [0.84;1.06]	0.31858418310326	0.23435379241783	Inverse	555	31429	94291	1792	TRUE	sex + race + tdi + smoking + alcohol + all_cancer_fh + season + bmi + dm + acc
Prostate cancer	Prostate	Physical Activity	Duration in 1-5 Min MVPA Bouts (Plain)	dur_day_MVPA_bts_1_5_min_pla	Tertile	T3	dur_day_MVPA_bts_1_5_min_plaCat3	independent_pattern	Independent Pattern	1.08 [0.93;1.25]	0.31966475819685	0.324565643430053	Positive	466	31604	94296	1792	TRUE	sex + race + tdi + smoking + alcohol + all_cancer_fh + season + bmi + dm + acc
Prostate cancer	Prostate	Light	Morning Light	morning_light	Tertile	T3	morning_lightCat3	independent_pattern	Independent Pattern	1.07 [0.94;1.21]	0.320392473212927	0.226179499939791	Positive	668	31142	93538	1779	TRUE	sex + race + tdi + smoking + alcohol + all_cancer_fh + season + bmi + dm + acc
Prostate cancer	Prostate	Circadian Rhythm	Interdaily Stability	IS	Tertile	T2	ISCat2	independent_pattern	Independent Pattern	1.06 [0.95;1.19]	0.321103035949005	0.293442401803976	Positive	637	31379	94296	1792	TRUE	sex + race + tdi + smoking + alcohol + all_cancer_fh + season + bmi + dm + acc
Prostate cancer	Prostate	Physical Activity	Number of 60-90 Min Inactivity Bouts (Plain)	Nbouts_day_IN_bts_60_90_pla	Tertile	T3	Nbouts_day_IN_bts_60_90_plaCat3	independent_pattern	Independent Pattern	1.06 [0.94;1.20]	0.321364574092562	0.308499104919077	Positive	688	31330	94296	1792	TRUE	sex + race + tdi + smoking + alcohol + all_cancer_fh + season + bmi + dm + acc
Prostate cancer	Prostate	Physical Activity	Acceleration in 10-Min LIPA Bouts (Weighted)	ACC_day_LIG_bts_10_mg_wei	Tertile	T2	ACC_day_LIG_bts_10_mg_weiCat2	independent_pattern	Independent Pattern	0.94 [0.84;1.06]	0.323797243720935	0.345376461860758	Inverse	564	31415	94270	1791	TRUE	sex + race + tdi + smoking + alcohol + all_cancer_fh + season + bmi + dm + acc
Prostate cancer	Prostate	Sleep	Sleep Period Time Duration	SptDuration_AD_T5A5_mn	Tertile	T2	SptDuration_AD_T5A5_mnCat2	independent_pattern	Independent Pattern	1.06 [0.95;1.18]	0.327548137384502	0.999588840429449	Positive	604	31460	94296	1792	TRUE	sex + race + tdi + smoking + alcohol + all_cancer_fh + season + bmi + dm + acc
Prostate cancer	Prostate	Physical Activity	Number of Sustained Inactivity Bouts During Waking Hours	number_sib_wakinghours_AD_T5A5_mn	Tertile	T2	number_sib_wakinghours_AD_T5A5_mnCat2	independent_pattern	Independent Pattern	1.06 [0.94;1.21]	0.333032745409796	0.420096491342163	Positive	613	31422	94296	1792	TRUE	sex + race + tdi + smoking + alcohol + all_cancer_fh + season + bmi + dm + acc
Prostate cancer	Prostate	Sleep	Sleep Efficiency After Onset (Plain)	sleep_efficiency_after_onset_pla	Tertile	T2	sleep_efficiency_after_onset_plaCat2	independent_pattern	Independent Pattern	0.95 [0.85;1.06]	0.334733344813825	0.389597808946635	Inverse	545	31448	94296	1792	TRUE	sex + race + tdi + smoking + alcohol + all_cancer_fh + season + bmi + dm + acc
Prostate cancer	Prostate	Physical Activity	Number of Inactivity-to-MVPA Transitions During Waking Time (Plain)	FRAG_Nfrag_IN2MVPA_day_pla	Tertile	T2	FRAG_Nfrag_IN2MVPA_day_plaCat2	independent_pattern	Independent Pattern	1.06 [0.94;1.19]	0.335781236384815	0.53257860426507	Positive	631	31407	94296	1792	TRUE	sex + race + tdi + smoking + alcohol + all_cancer_fh + season + bmi + dm + acc
Prostate cancer	Prostate	Physical Activity	Duration in 10-Min LIPA Bouts (Weighted)	dur_day_LIG_bts_10_min_wei	Tertile	T3	dur_day_LIG_bts_10_min_weiCat3	independent_pattern	Independent Pattern	0.94 [0.83;1.07]	0.336130482216473	0.355700325840686	Inverse	440	31545	94296	1792	TRUE	sex + race + tdi + smoking + alcohol + all_cancer_fh + season + bmi + dm + acc
Prostate cancer	Prostate	Physical Activity	Acceleration in 5-10 Min MVPA Bouts (Plain)	ACC_day_MVPA_bts_5_10_mg_pla	Tertile	T3	ACC_day_MVPA_bts_5_10_mg_plaCat3	independent_pattern	Independent Pattern	1.06 [0.94;1.19]	0.339946068918016	0.44116106069435	Positive	739	31231	93800	1787	TRUE	sex + race + tdi + smoking + alcohol + all_cancer_fh + season + bmi + dm + acc
Prostate cancer	Prostate	Physical Activity	Duration in 10-20 Min Inactivity Bouts (Weighted)	dur_day_IN_bts_10_20_min_wei	Tertile	T2	dur_day_IN_bts_10_20_min_weiCat2	independent_pattern	Independent Pattern	1.06 [0.94;1.18]	0.342269061798401	0.99083160096476	Positive	593	31448	94296	1792	TRUE	sex + race + tdi + smoking + alcohol + all_cancer_fh + season + bmi + dm + acc
Prostate cancer	Prostate	Sleep	Transition Probability Sleep to Wake During Sleep Period	FRAG_TP_sleep2wake_spt	Tertile	T3	FRAG_TP_sleep2wake_sptCat3	independent_pattern	Independent Pattern	1.06 [0.94;1.18]	0.344884134231768	0.306931991835465	Positive	729	31360	94296	1792	TRUE	sex + race + tdi + smoking + alcohol + all_cancer_fh + season + bmi + dm + acc
Prostate cancer	Prostate	Physical Activity	Duration in 10-Min LIPA Bouts (Plain)	dur_day_LIG_bts_10_min_pla	Tertile	T3	dur_day_LIG_bts_10_min_plaCat3	independent_pattern	Independent Pattern	0.94 [0.83;1.07]	0.346483597727833	0.360466717479216	Inverse	446	31539	94296	1792	TRUE	sex + race + tdi + smoking + alcohol + all_cancer_fh + season + bmi + dm + acc
Prostate cancer	Prostate	Physical Activity	Transition Probability Physical Inactivity to Activity During Sleep Period	FRAG_TP_IN2PA_spt	Tertile	T2	FRAG_TP_IN2PA_sptCat2	independent_pattern	Independent Pattern	1.06 [0.94;1.19]	0.350167591942279	0.148566735728182	Positive	573	31521	94296	1792	TRUE	sex + race + tdi + smoking + alcohol + all_cancer_fh + season + bmi + dm + acc
Prostate cancer	Prostate	Physical Activity	Duration in 90-Min Inactivity Bouts (Weighted)	dur_day_IN_bts_90_min_wei	Tertile	T3	dur_day_IN_bts_90_min_weiCat3	independent_pattern	Independent Pattern	0.94 [0.82;1.07]	0.352943564918091	0.453887247119572	Inverse	712	31283	94296	1792	TRUE	sex + race + tdi + smoking + alcohol + all_cancer_fh + season + bmi + dm + acc
Prostate cancer	Prostate	Physical Activity	Acceleration in 90-Min Inactivity Bouts (Plain)	ACC_day_IN_bts_90_mg_pla	Tertile	T2	ACC_day_IN_bts_90_mg_plaCat2	independent_pattern	Independent Pattern	0.95 [0.85;1.06]	0.357847879728228	0.479308182363242	Inverse	612	30737	92216	1750	TRUE	sex + race + tdi + smoking + alcohol + all_cancer_fh + season + bmi + dm + acc
Prostate cancer	Prostate	Physical Activity	Transition Probability Physical Inactivity to MVPA During Waking Time	FRAG_TP_IN2MVPA_day	Tertile	T2	FRAG_TP_IN2MVPA_dayCat2	independent_pattern	Independent Pattern	1.06 [0.94;1.19]	0.36126497682813	0.388124651948214	Positive	625	31419	94296	1792	TRUE	sex + race + tdi + smoking + alcohol + all_cancer_fh + season + bmi + dm + acc
Prostate cancer	Prostate	Physical Activity	Acceleration in 10-20 Min Inactivity Bouts (Weighted)	ACC_day_IN_bts_10_20_mg_wei	Tertile	T3	ACC_day_IN_bts_10_20_mg_weiCat3	independent_pattern	Independent Pattern	1.05 [0.94;1.18]	0.361354339445221	0.359432897577758	Positive	592	31437	94289	1792	TRUE	sex + race + tdi + smoking + alcohol + all_cancer_fh + season + bmi + dm + acc
Prostate cancer	Prostate	Physical Activity	Transition Probability Physical Inactivity to MVPA During Waking Time	FRAG_TP_IN2MVPA_day	Tertile	T3	FRAG_TP_IN2MVPA_dayCat3	independent_pattern	Independent Pattern	1.07 [0.92;1.24]	0.37173966328637	0.388124651948214	Positive	497	31624	94296	1792	TRUE	sex + race + tdi + smoking + alcohol + all_cancer_fh + season + bmi + dm + acc
Prostate cancer	Prostate	Light	Total Daily Light	total_daily_light	Tertile	T2	total_daily_lightCat2	independent_pattern	Independent Pattern	0.95 [0.84;1.07]	0.371998753348924	0.749952832851642	Inverse	540	31210	93538	1779	TRUE	sex + race + tdi + smoking + alcohol + all_cancer_fh + season + bmi + dm + acc
Prostate cancer	Prostate	Circadian Rhythm	Cosinor R-Squared	cosinor_R2	Tertile	T3	cosinor_R2Cat3	independent_pattern	Independent Pattern	1.06 [0.93;1.20]	0.373054949356083	0.386067154103761	Positive	510	31544	94296	1792	TRUE	sex + race + tdi + smoking + alcohol + all_cancer_fh + season + bmi + dm + acc
Prostate cancer	Prostate	Physical Activity	Number of PA Fragments per Minute IN PA During Waking Time (Plain)	FRAG_NFragPM_PA_day_pla	Tertile	T3	FRAG_NFragPM_PA_day_plaCat3	independent_pattern	Independent Pattern	1.07 [0.93;1.23]	0.374736583085373	0.447540620130736	Positive	682	31387	94296	1792	TRUE	sex + race + tdi + smoking + alcohol + all_cancer_fh + season + bmi + dm + acc
Prostate cancer	Prostate	Physical Activity	Mean LIPA Fragment Duration During Waking Time (Weighted)	FRAG_mean_dur_LIPA_day_wei	Tertile	T2	FRAG_mean_dur_LIPA_day_weiCat2	independent_pattern	Independent Pattern	1.05 [0.94;1.17]	0.376008219427641	0.478226978413477	Positive	668	31383	94295	1792	TRUE	sex + race + tdi + smoking + alcohol + all_cancer_fh + season + bmi + dm + acc
Prostate cancer	Prostate	Physical Activity	Power-Law Alpha of Inactivity Fragment Durations During Waking Time (Plain)	FRAG_alpha_dur_IN_day_pla	Tertile	T2	FRAG_alpha_dur_IN_day_plaCat2	independent_pattern	Independent Pattern	0.95 [0.85;1.07]	0.376221854388184	0.715342516994201	Inverse	573	31447	94291	1792	TRUE	sex + race + tdi + smoking + alcohol + all_cancer_fh + season + bmi + dm + acc
Prostate cancer	Prostate	Physical Activity	Acceleration in 10-20 Min Inactivity Bouts (Plain)	ACC_day_IN_bts_10_20_mg_pla	Tertile	T3	ACC_day_IN_bts_10_20_mg_plaCat3	independent_pattern	Independent Pattern	1.05 [0.94;1.18]	0.377576132996478	0.38065503283284	Positive	594	31437	94289	1792	TRUE	sex + race + tdi + smoking + alcohol + all_cancer_fh + season + bmi + dm + acc
Prostate cancer	Prostate	Physical Activity	Acceleration in 10-Min MVPA Bouts (Weighted)	ACC_day_MVPA_bts_10_mg_wei	Tertile	T2	ACC_day_MVPA_bts_10_mg_weiCat2	independent_pattern	Independent Pattern	1.06 [0.93;1.19]	0.379756873692442	0.755985615825636	Positive	606	30297	90983	1743	TRUE	sex + race + tdi + smoking + alcohol + all_cancer_fh + season + bmi + dm + acc
Prostate cancer	Prostate	Physical Activity	Number of Inactivity-to-LIPA Transitions During Waking Time (Weighted)	FRAG_Nfrag_IN2LIPA_day_wei	Tertile	T3	FRAG_Nfrag_IN2LIPA_day_weiCat3	independent_pattern	Independent Pattern	1.05 [0.94;1.19]	0.385934893858091	0.40056366760326	Positive	538	31547	94296	1792	TRUE	sex + race + tdi + smoking + alcohol + all_cancer_fh + season + bmi + dm + acc
Prostate cancer	Prostate	Physical Activity	Unbouted Inactivity Acceleration (Weighted)	ACC_day_IN_unbt_mg_wei	Tertile	T2	ACC_day_IN_unbt_mg_weiCat2	independent_pattern	Independent Pattern	1.05 [0.94;1.18]	0.387331537736941	0.751429311141751	Positive	592	31430	94291	1792	TRUE	sex + race + tdi + smoking + alcohol + all_cancer_fh + season + bmi + dm + acc
Prostate cancer	Prostate	Physical Activity	Number of Inactivity-to-LIPA Transitions During Waking Time	FRAG_Nfrag_IN2LIPA_day	Tertile	T3	FRAG_Nfrag_IN2LIPA_dayCat3	independent_pattern	Independent Pattern	1.05 [0.94;1.18]	0.394870782892574	0.402187852887739	Positive	548	31541	94296	1792	TRUE	sex + race + tdi + smoking + alcohol + all_cancer_fh + season + bmi + dm + acc
Prostate cancer	Prostate	Physical Activity	Mean Activity Fragment Duration During Waking Time (Plain)	FRAG_mean_dur_PA_day_pla	Tertile	T3	FRAG_mean_dur_PA_day_plaCat3	independent_pattern	Independent Pattern	0.94 [0.82;1.08]	0.401925245667898	0.389343897861025	Inverse	521	31482	94296	1792	TRUE	sex + race + tdi + smoking + alcohol + all_cancer_fh + season + bmi + dm + acc
Prostate cancer	Prostate	Physical Activity	Number of 5-10 Min MVPA Bouts (Plain)	Nbouts_day_MVPA_bts_5_10_pla	Tertile	T2	Nbouts_day_MVPA_bts_5_10_plaCat2	independent_pattern	Independent Pattern	1.05 [0.93;1.18]	0.404988603260747	0.451452541194789	Positive	632	31408	94296	1792	TRUE	sex + race + tdi + smoking + alcohol + all_cancer_fh + season + bmi + dm + acc
Prostate cancer	Prostate	Physical Activity	Gini Index of Activity Fragment Durations During Waking Time (Weighted)	FRAG_Gini_dur_PA_day_wei	Tertile	T2	FRAG_Gini_dur_PA_day_weiCat2	independent_pattern	Independent Pattern	1.05 [0.93;1.19]	0.407037635022066	0.948224680005731	Positive	585	31453	94291	1792	TRUE	sex + race + tdi + smoking + alcohol + all_cancer_fh + season + bmi + dm + acc
Prostate cancer	Prostate	Physical Activity	Number of 5-10 Min LIPA Bouts (Plain)	Nbouts_day_LIG_bts_5_10_pla	Tertile	T3	Nbouts_day_LIG_bts_5_10_plaCat3	independent_pattern	Independent Pattern	1.06 [0.93;1.20]	0.409146354252249	0.433906215303679	Positive	528	31548	94296	1792	TRUE	sex + race + tdi + smoking + alcohol + all_cancer_fh + season + bmi + dm + acc
Prostate cancer	Prostate	Physical Activity	Transition Probability Physical Inactivity to LIPA During Waking Time (Weighted)	FRAG_TP_IN2LIPA_day_wei	Tertile	T2	FRAG_TP_IN2LIPA_day_weiCat2	independent_pattern	Independent Pattern	0.95 [0.85;1.07]	0.410168442770776	0.814650936477106	Inverse	570	31417	94296	1792	TRUE	sex + race + tdi + smoking + alcohol + all_cancer_fh + season + bmi + dm + acc
Prostate cancer	Prostate	Physical Activity	Acceleration in 1-5 Min MVPA Bouts (Plain)	ACC_day_MVPA_bts_1_5_mg_pla	Tertile	T3	ACC_day_MVPA_bts_1_5_mg_plaCat3	independent_pattern	Independent Pattern	0.95 [0.85;1.07]	0.411948723892375	0.432678334665169	Inverse	679	31413	94274	1792	TRUE	sex + race + tdi + smoking + alcohol + all_cancer_fh + season + bmi + dm + acc
Prostate cancer	Prostate	Physical Activity	x0.5 of Activity Fragment Durations During Waking Time (Plain)	FRAG_x0.5_dur_PA_day_pla	Tertile	T3	FRAG_x0.5_dur_PA_day_plaCat3	independent_pattern	Independent Pattern	0.95 [0.83;1.08]	0.416031462464445	0.440049236530756	Inverse	487	31466	94291	1792	TRUE	sex + race + tdi + smoking + alcohol + all_cancer_fh + season + bmi + dm + acc
Prostate cancer	Prostate	Light	Night Light	night_light	Tertile	T2	night_lightCat2	independent_pattern	Independent Pattern	0.95 [0.85;1.07]	0.422236432491085	0.763439062605955	Inverse	555	31225	93538	1779	TRUE	sex + race + tdi + smoking + alcohol + all_cancer_fh + season + bmi + dm + acc
Prostate cancer	Prostate	Physical Activity	Number of Inactivity Fragments During Waking Time	FRAG_Nfrag_IN_day	Tertile	T3	FRAG_Nfrag_IN_dayCat3	independent_pattern	Independent Pattern	1.05 [0.93;1.19]	0.422798628256092	0.420285433980467	Positive	533	31566	94296	1792	TRUE	sex + race + tdi + smoking + alcohol + all_cancer_fh + season + bmi + dm + acc
Prostate cancer	Prostate	Physical Activity	Number of Inactivity-to-Activity Transitions During Waking Time	FRAG_Nfrag_IN2PA_day	Tertile	T3	FRAG_Nfrag_IN2PA_dayCat3	independent_pattern	Independent Pattern	1.05 [0.93;1.19]	0.422798628256092	0.420285433980467	Positive	533	31566	94296	1792	TRUE	sex + race + tdi + smoking + alcohol + all_cancer_fh + season + bmi + dm + acc
Prostate cancer	Prostate	Physical Activity	Duration in 60-90 Min Inactivity Bouts (Plain)	dur_day_IN_bts_60_90_min_pla	Tertile	T3	dur_day_IN_bts_60_90_min_plaCat3	independent_pattern	Independent Pattern	1.05 [0.93;1.19]	0.423677045188039	0.407700953042734	Positive	687	31335	94296	1792	TRUE	sex + race + tdi + smoking + alcohol + all_cancer_fh + season + bmi + dm + acc
Prostate cancer	Prostate	Physical Activity	Gini Index of Inactivity Fragment Durations During Waking Time (Plain)	FRAG_Gini_dur_IN_day_pla	Tertile	T2	FRAG_Gini_dur_IN_day_plaCat2	independent_pattern	Independent Pattern	0.95 [0.85;1.07]	0.426211899819177	0.256193950196105	Inverse	560	31447	94291	1792	TRUE	sex + race + tdi + smoking + alcohol + all_cancer_fh + season + bmi + dm + acc
Prostate cancer	Prostate	Physical Activity	Duration in 60-90 Min Inactivity Bouts (Weighted)	dur_day_IN_bts_60_90_min_wei	Tertile	T3	dur_day_IN_bts_60_90_min_weiCat3	independent_pattern	Independent Pattern	1.05 [0.93;1.19]	0.426648692729735	0.416818012463274	Positive	687	31333	94296	1792	TRUE	sex + race + tdi + smoking + alcohol + all_cancer_fh + season + bmi + dm + acc
Prostate cancer	Prostate	Physical Activity	Number of 60-90 Min Inactivity Bouts (Weighted)	Nbouts_day_IN_bts_60_90_wei	Tertile	T3	Nbouts_day_IN_bts_60_90_weiCat3	independent_pattern	Independent Pattern	1.05 [0.93;1.19]	0.435089555892778	0.406810954257065	Positive	687	31335	94296	1792	TRUE	sex + race + tdi + smoking + alcohol + all_cancer_fh + season + bmi + dm + acc
Prostate cancer	Prostate	Physical Activity	Acceleration in 1-5 Min MVPA Bouts (Weighted)	ACC_day_MVPA_bts_1_5_mg_wei	Tertile	T3	ACC_day_MVPA_bts_1_5_mg_weiCat3	independent_pattern	Independent Pattern	0.95 [0.85;1.07]	0.436549954099851	0.424138815297559	Inverse	676	31405	94274	1792	TRUE	sex + race + tdi + smoking + alcohol + all_cancer_fh + season + bmi + dm + acc
Prostate cancer	Prostate	Physical Activity	Number of IN Fragments per Minute IN IN During Waking Time	FRAG_NFragPM_IN_day	Tertile	T2	FRAG_NFragPM_IN_dayCat2	independent_pattern	Independent Pattern	0.96 [0.85;1.07]	0.439010180949636	0.705117125329867	Inverse	581	31430	94295	1792	TRUE	sex + race + tdi + smoking + alcohol + all_cancer_fh + season + bmi + dm + acc
Prostate cancer	Prostate	Physical Activity	W0.5 of Inactivity Fragment Durations During Waking Time (Weighted)	FRAG_W0.5_dur_IN_day_wei	Tertile	T2	FRAG_W0.5_dur_IN_day_weiCat2	independent_pattern	Independent Pattern	0.95 [0.84;1.08]	0.440402256998136	0.871667087359179	Inverse	572	31421	94291	1792	TRUE	sex + race + tdi + smoking + alcohol + all_cancer_fh + season + bmi + dm + acc
Prostate cancer	Prostate	Physical Activity	W0.5 of Activity Fragment Durations During Waking Time	FRAG_W0.5_dur_PA_day	Tertile	T3	FRAG_W0.5_dur_PA_dayCat3	independent_pattern	Independent Pattern	1.05 [0.92;1.20]	0.44587841834997	0.465463313886116	Positive	547	31501	94293	1792	TRUE	sex + race + tdi + smoking + alcohol + all_cancer_fh + season + bmi + dm + acc
Prostate cancer	Prostate	Physical Activity	Number of 5-10 Min MVPA Bouts (Plain)	Nbouts_day_MVPA_bts_5_10_pla	Tertile	T3	Nbouts_day_MVPA_bts_5_10_plaCat3	independent_pattern	Independent Pattern	1.06 [0.91;1.24]	0.452013761073601	0.451452541194789	Positive	473	31598	94296	1792	TRUE	sex + race + tdi + smoking + alcohol + all_cancer_fh + season + bmi + dm + acc
Prostate cancer	Prostate	Physical Activity	Coefficient of Variance of Inactivity Fragment Durations During Waking Time (Plain)	FRAG_CoV_dur_IN_day_pla	Tertile	T3	FRAG_CoV_dur_IN_day_plaCat3	independent_pattern	Independent Pattern	0.95 [0.85;1.08]	0.458615041372149	0.451499827754142	Inverse	550	31524	94291	1792	TRUE	sex + race + tdi + smoking + alcohol + all_cancer_fh + season + bmi + dm + acc
Prostate cancer	Prostate	Physical Activity	Number of LIPA Fragments During Waking Time	FRAG_Nfrag_LIPA_day	Tertile	T3	FRAG_Nfrag_LIPA_dayCat3	independent_pattern	Independent Pattern	1.05 [0.92;1.21]	0.461271748006892	0.401543044498886	Positive	489	31592	94296	1792	TRUE	sex + race + tdi + smoking + alcohol + all_cancer_fh + season + bmi + dm + acc
Prostate cancer	Prostate	Physical Activity	Number of Activity Fragments During Waking Time	FRAG_Nfrag_PA_day	Tertile	T2	FRAG_Nfrag_PA_dayCat2	independent_pattern	Independent Pattern	1.04 [0.93;1.17]	0.468094268237007	0.504769589077159	Positive	607	31404	94296	1792	TRUE	sex + race + tdi + smoking + alcohol + all_cancer_fh + season + bmi + dm + acc
Prostate cancer	Prostate	Physical Activity	Number of Activity-to-Inactivity Transitions During Waking Time	FRAG_Nfrag_PA2IN_day	Tertile	T2	FRAG_Nfrag_PA2IN_dayCat2	independent_pattern	Independent Pattern	1.04 [0.93;1.17]	0.468094268237007	0.504769589077159	Positive	607	31404	94296	1792	TRUE	sex + race + tdi + smoking + alcohol + all_cancer_fh + season + bmi + dm + acc
Prostate cancer	Prostate	Physical Activity	Acceleration in 10-Min LIPA Bouts (Plain)	ACC_day_LIG_bts_10_mg_pla	Tertile	T3	ACC_day_LIG_bts_10_mg_plaCat3	independent_pattern	Independent Pattern	1.04 [0.93;1.18]	0.471537329944801	0.51396217202734	Positive	544	31468	94270	1791	TRUE	sex + race + tdi + smoking + alcohol + all_cancer_fh + season + bmi + dm + acc
Prostate cancer	Prostate	Sleep	Sleep Efficiency After Onset (Plain)	sleep_efficiency_after_onset_pla	Tertile	T3	sleep_efficiency_after_onset_plaCat3	independent_pattern	Independent Pattern	0.96 [0.86;1.07]	0.472967782553078	0.389597808946635	Inverse	505	31518	94296	1792	TRUE	sex + race + tdi + smoking + alcohol + all_cancer_fh + season + bmi + dm + acc
Prostate cancer	Prostate	Physical Activity	Acceleration in 90-Min Inactivity Bouts (Plain)	ACC_day_IN_bts_90_mg_pla	Tertile	T3	ACC_day_IN_bts_90_mg_plaCat3	independent_pattern	Independent Pattern	0.96 [0.85;1.08]	0.473297273299643	0.479308182363242	Inverse	506	30822	92216	1750	TRUE	sex + race + tdi + smoking + alcohol + all_cancer_fh + season + bmi + dm + acc
Prostate cancer	Prostate	Physical Activity	W0.5 of Inactivity Fragment Durations During Waking Time (Plain)	FRAG_W0.5_dur_IN_day_pla	Tertile	T2	FRAG_W0.5_dur_IN_day_plaCat2	independent_pattern	Independent Pattern	0.96 [0.84;1.09]	0.483297890755302	0.477176609461759	Inverse	567	31419	94291	1792	TRUE	sex + race + tdi + smoking + alcohol + all_cancer_fh + season + bmi + dm + acc
Prostate cancer	Prostate	Physical Activity	Duration in 30-60 Min Inactivity Bouts (Plain)	dur_day_IN_bts_30_60_min_pla	Tertile	T2	dur_day_IN_bts_30_60_min_plaCat2	independent_pattern	Independent Pattern	1.04 [0.93;1.17]	0.484985741713004	0.134574555559123	Positive	593	31430	94296	1792	TRUE	sex + race + tdi + smoking + alcohol + all_cancer_fh + season + bmi + dm + acc
Prostate cancer	Prostate	Physical Activity	Transition Probability Physical Inactivity to MVPA During Waking Time (Weighted)	FRAG_TP_IN2MVPA_day_wei	Tertile	T2	FRAG_TP_IN2MVPA_day_weiCat2	independent_pattern	Independent Pattern	1.04 [0.93;1.17]	0.485469441505055	0.52595620796854	Positive	623	31410	94296	1792	TRUE	sex + race + tdi + smoking + alcohol + all_cancer_fh + season + bmi + dm + acc
Prostate cancer	Prostate	Physical Activity	Number of MVPA Fragments During Waking Time	FRAG_Nfrag_MVPA_day	Tertile	T2	FRAG_Nfrag_MVPA_dayCat2	independent_pattern	Independent Pattern	1.04 [0.93;1.18]	0.489070592238038	0.0823606904186263	Positive	606	31405	94296	1792	TRUE	sex + race + tdi + smoking + alcohol + all_cancer_fh + season + bmi + dm + acc
Prostate cancer	Prostate	Physical Activity	Number of LIPA Fragments During Waking Time (Weighted)	FRAG_Nfrag_LIPA_day_wei	Tertile	T2	FRAG_Nfrag_LIPA_day_weiCat2	independent_pattern	Independent Pattern	1.04 [0.93;1.17]	0.49430234431559	0.24391410592864	Positive	596	31423	94296	1792	TRUE	sex + race + tdi + smoking + alcohol + all_cancer_fh + season + bmi + dm + acc
Prostate cancer	Prostate	Physical Activity	Number of 5-10 Min MVPA Bouts (Weighted)	Nbouts_day_MVPA_bts_5_10_wei	Tertile	T3	Nbouts_day_MVPA_bts_5_10_weiCat3	independent_pattern	Independent Pattern	1.05 [0.90;1.23]	0.498828414165596	0.496979236082021	Positive	469	31596	94296	1792	TRUE	sex + race + tdi + smoking + alcohol + all_cancer_fh + season + bmi + dm + acc
Prostate cancer	Prostate	Physical Activity	Coefficient of Variance of Inactivity Fragment Durations During Waking Time (Weighted)	FRAG_CoV_dur_IN_day_wei	Tertile	T2	FRAG_CoV_dur_IN_day_weiCat2	independent_pattern	Independent Pattern	0.96 [0.86;1.08]	0.499342324608351	0.688718457507356	Inverse	562	31470	94291	1792	TRUE	sex + race + tdi + smoking + alcohol + all_cancer_fh + season + bmi + dm + acc
Prostate cancer	Prostate	Physical Activity	Acceleration in 10-20 Min Inactivity Bouts (Weighted)	ACC_day_IN_bts_10_20_mg_wei	Tertile	T2	ACC_day_IN_bts_10_20_mg_weiCat2	independent_pattern	Independent Pattern	1.04 [0.93;1.16]	0.503369540041833	0.359432897577758	Positive	589	31457	94289	1792	TRUE	sex + race + tdi + smoking + alcohol + all_cancer_fh + season + bmi + dm + acc
Prostate cancer	Prostate	Circadian Rhythm	L10 Start Time	L10TIME_num	Tertile	T3	L10TIME_numCat3	independent_pattern	Independent Pattern	1.04 [0.93;1.17]	0.505367205275657	0.505730343258714	Positive	609	31445	94296	1792	TRUE	sex + race + tdi + smoking + alcohol + all_cancer_fh + season + bmi + dm + acc
Prostate cancer	Prostate	Physical Activity	Mean LIPA Fragment Duration During Waking Time (Weighted)	FRAG_mean_dur_LIPA_day_wei	Tertile	T3	FRAG_mean_dur_LIPA_day_weiCat3	independent_pattern	Independent Pattern	0.96 [0.85;1.08]	0.506094848479825	0.478226978413477	Inverse	501	31430	94295	1792	TRUE	sex + race + tdi + smoking + alcohol + all_cancer_fh + season + bmi + dm + acc
Prostate cancer	Prostate	Physical Activity	Mean LIPA Fragment Duration During Waking Time	FRAG_mean_dur_LIPA_day	Tertile	T2	FRAG_mean_dur_LIPA_dayCat2	independent_pattern	Independent Pattern	1.04 [0.93;1.16]	0.50868035796616	0.623550122866097	Positive	661	31393	94295	1792	TRUE	sex + race + tdi + smoking + alcohol + all_cancer_fh + season + bmi + dm + acc
Prostate cancer	Prostate	Physical Activity	Transition Probability Physical Inactivity to MVPA During Waking Time (Weighted)	FRAG_TP_IN2MVPA_day_wei	Tertile	T3	FRAG_TP_IN2MVPA_day_weiCat3	independent_pattern	Independent Pattern	1.05 [0.91;1.22]	0.509940953501096	0.52595620796854	Positive	497	31632	94296	1792	TRUE	sex + race + tdi + smoking + alcohol + all_cancer_fh + season + bmi + dm + acc
Prostate cancer	Prostate	Physical Activity	Acceleration in 60-90 Min Inactivity Bouts (Plain)	ACC_day_IN_bts_60_90_mg_pla	Tertile	T2	ACC_day_IN_bts_60_90_mg_plaCat2	independent_pattern	Independent Pattern	0.96 [0.86;1.08]	0.513796460572071	0.547006578482666	Inverse	604	31286	93939	1784	TRUE	sex + race + tdi + smoking + alcohol + all_cancer_fh + season + bmi + dm + acc
Prostate cancer	Prostate	Physical Activity	Number of Inactivity-to-MVPA Transitions During Waking Time (Plain)	FRAG_Nfrag_IN2MVPA_day_pla	Tertile	T3	FRAG_Nfrag_IN2MVPA_day_plaCat3	independent_pattern	Independent Pattern	1.05 [0.91;1.20]	0.514013471433866	0.53257860426507	Positive	517	31612	94296	1792	TRUE	sex + race + tdi + smoking + alcohol + all_cancer_fh + season + bmi + dm + acc
Prostate cancer	Prostate	Physical Activity	W0.5 of Inactivity Fragment Durations During Waking Time (Plain)	FRAG_W0.5_dur_IN_day_pla	Tertile	T3	FRAG_W0.5_dur_IN_day_plaCat3	independent_pattern	Independent Pattern	1.05 [0.91;1.20]	0.515826697418029	0.477176609461759	Positive	754	31285	94291	1792	TRUE	sex + race + tdi + smoking + alcohol + all_cancer_fh + season + bmi + dm + acc
Prostate cancer	Prostate	Physical Activity	Number of MVPA Fragments During Waking Time (Weighted)	FRAG_Nfrag_MVPA_day_wei	Tertile	T2	FRAG_Nfrag_MVPA_day_weiCat2	independent_pattern	Independent Pattern	1.04 [0.92;1.18]	0.518531609970672	0.234976170705702	Positive	607	31428	94296	1792	TRUE	sex + race + tdi + smoking + alcohol + all_cancer_fh + season + bmi + dm + acc
Prostate cancer	Prostate	Physical Activity	Number of Activity Fragments During Waking Time	FRAG_Nfrag_PA_day	Tertile	T3	FRAG_Nfrag_PA_dayCat3	independent_pattern	Independent Pattern	1.04 [0.92;1.18]	0.518632590479914	0.504769589077159	Positive	526	31567	94296	1792	TRUE	sex + race + tdi + smoking + alcohol + all_cancer_fh + season + bmi + dm + acc
Prostate cancer	Prostate	Physical Activity	Number of Activity-to-Inactivity Transitions During Waking Time	FRAG_Nfrag_PA2IN_day	Tertile	T3	FRAG_Nfrag_PA2IN_dayCat3	independent_pattern	Independent Pattern	1.04 [0.92;1.18]	0.518632590479914	0.504769589077159	Positive	526	31567	94296	1792	TRUE	sex + race + tdi + smoking + alcohol + all_cancer_fh + season + bmi + dm + acc
Prostate cancer	Prostate	Physical Activity	Number of 10-Min LIPA Bouts (Plain)	Nbouts_day_LIG_bts_10_pla	Tertile	T2	Nbouts_day_LIG_bts_10_plaCat2	independent_pattern	Independent Pattern	1.04 [0.93;1.16]	0.520369403950948	0.85937980146154	Positive	615	31403	94296	1792	TRUE	sex + race + tdi + smoking + alcohol + all_cancer_fh + season + bmi + dm + acc
Prostate cancer	Prostate	Physical Activity	Acceleration in 1-5 Min LIPA Bouts (Weighted)	ACC_day_LIG_bts_1_5_mg_wei	Tertile	T3	ACC_day_LIG_bts_1_5_mg_weiCat3	independent_pattern	Independent Pattern	1.04 [0.91;1.19]	0.522844801678513	0.551798497299309	Positive	507	31523	94295	1792	TRUE	sex + race + tdi + smoking + alcohol + all_cancer_fh + season + bmi + dm + acc
Prostate cancer	Prostate	Physical Activity	Coefficient of Variance of Activity Fragment Durations During Waking Time (Plain)	FRAG_CoV_dur_PA_day_pla	Tertile	T3	FRAG_CoV_dur_PA_day_plaCat3	independent_pattern	Independent Pattern	0.96 [0.85;1.08]	0.526379361984964	0.5069712293645	Inverse	562	31534	94291	1792	TRUE	sex + race + tdi + smoking + alcohol + all_cancer_fh + season + bmi + dm + acc
Prostate cancer	Prostate	Light	Evening Light	evening_light	Tertile	T3	evening_lightCat3	independent_pattern	Independent Pattern	0.96 [0.84;1.10]	0.533766233876231	0.764228470870511	Inverse	606	31178	93538	1779	TRUE	sex + race + tdi + smoking + alcohol + all_cancer_fh + season + bmi + dm + acc
Prostate cancer	Prostate	Physical Activity	Acceleration in 1-5 Min LIPA Bouts (Plain)	ACC_day_LIG_bts_1_5_mg_pla	Tertile	T2	ACC_day_LIG_bts_1_5_mg_plaCat2	independent_pattern	Independent Pattern	1.04 [0.93;1.16]	0.534168473763647	0.575656482424642	Positive	612	31457	94295	1792	TRUE	sex + race + tdi + smoking + alcohol + all_cancer_fh + season + bmi + dm + acc
Prostate cancer	Prostate	Physical Activity	Unbouted Inactivity Acceleration (Plain)	ACC_day_IN_unbt_mg_pla	Tertile	T2	ACC_day_IN_unbt_mg_plaCat2	independent_pattern	Independent Pattern	1.04 [0.92;1.16]	0.544381765542876	0.87918096659121	Positive	589	31435	94291	1792	TRUE	sex + race + tdi + smoking + alcohol + all_cancer_fh + season + bmi + dm + acc
Prostate cancer	Prostate	Physical Activity	Mean LIPA Fragment Duration During Waking Time (Plain)	FRAG_mean_dur_LIPA_day_pla	Tertile	T3	FRAG_mean_dur_LIPA_day_plaCat3	independent_pattern	Independent Pattern	0.96 [0.85;1.09]	0.545083076445561	0.530554558009148	Inverse	507	31423	94295	1792	TRUE	sex + race + tdi + smoking + alcohol + all_cancer_fh + season + bmi + dm + acc
Prostate cancer	Prostate	Physical Activity	Number of IN Fragments per Minute IN IN During Waking Time (Weighted)	FRAG_NFragPM_IN_day_wei	Tertile	T2	FRAG_NFragPM_IN_day_weiCat2	independent_pattern	Independent Pattern	0.97 [0.86;1.08]	0.550403563043907	0.985078075499812	Inverse	582	31423	94296	1792	TRUE	sex + race + tdi + smoking + alcohol + all_cancer_fh + season + bmi + dm + acc
Prostate cancer	Prostate	Physical Activity	Acceleration in 60-90 Min Inactivity Bouts (Plain)	ACC_day_IN_bts_60_90_mg_pla	Tertile	T3	ACC_day_IN_bts_60_90_mg_plaCat3	independent_pattern	Independent Pattern	0.97 [0.86;1.08]	0.55112133617548	0.547006578482666	Inverse	522	31409	93939	1784	TRUE	sex + race + tdi + smoking + alcohol + all_cancer_fh + season + bmi + dm + acc
Prostate cancer	Prostate	Physical Activity	Number of MVPA Fragments During Waking Time (Plain)	FRAG_Nfrag_MVPA_day_pla	Tertile	T2	FRAG_Nfrag_MVPA_day_plaCat2	independent_pattern	Independent Pattern	1.04 [0.92;1.17]	0.551155753497393	0.163215424506853	Positive	602	31429	94296	1792	TRUE	sex + race + tdi + smoking + alcohol + all_cancer_fh + season + bmi + dm + acc
Prostate cancer	Prostate	Physical Activity	Acceleration in 1-5 Min MVPA Bouts (Plain)	ACC_day_MVPA_bts_1_5_mg_pla	Tertile	T2	ACC_day_MVPA_bts_1_5_mg_plaCat2	independent_pattern	Independent Pattern	0.96 [0.86;1.09]	0.553823655837044	0.432678334665169	Inverse	580	31439	94274	1792	TRUE	sex + race + tdi + smoking + alcohol + all_cancer_fh + season + bmi + dm + acc
Prostate cancer	Prostate	Physical Activity	Number of 30-60 Min Inactivity Bouts (Plain)	Nbouts_day_IN_bts_30_60_pla	Tertile	T2	Nbouts_day_IN_bts_30_60_plaCat2	independent_pattern	Independent Pattern	1.04 [0.92;1.16]	0.557341766585584	0.201281063545026	Positive	595	31429	94296	1792	TRUE	sex + race + tdi + smoking + alcohol + all_cancer_fh + season + bmi + dm + acc
Prostate cancer	Prostate	Circadian Rhythm	L5 Start Time	L5TIME_num	Tertile	T3	L5TIME_numCat3	independent_pattern	Independent Pattern	0.96 [0.85;1.09]	0.560010827635578	0.5581118307131	Inverse	591	31411	94296	1792	TRUE	sex + race + tdi + smoking + alcohol + all_cancer_fh + season + bmi + dm + acc
Prostate cancer	Prostate	Physical Activity	Transition Probability Physical Inactivity to LIPA During Waking Time (Plain)	FRAG_TP_IN2LIPA_day_pla	Tertile	T2	FRAG_TP_IN2LIPA_day_plaCat2	independent_pattern	Independent Pattern	0.97 [0.86;1.09]	0.564200698380134	0.699989589880404	Inverse	573	31403	94296	1792	TRUE	sex + race + tdi + smoking + alcohol + all_cancer_fh + season + bmi + dm + acc
Prostate cancer	Prostate	Physical Activity	Transition Probability Physical Activity to Inactivity During Sleep Period	FRAG_TP_PA2IN_spt	Tertile	T3	FRAG_TP_PA2IN_sptCat3	independent_pattern	Independent Pattern	1.03 [0.92;1.16]	0.565504000721608	0.543970426378467	Positive	704	31386	94296	1792	TRUE	sex + race + tdi + smoking + alcohol + all_cancer_fh + season + bmi + dm + acc
Prostate cancer	Prostate	Physical Activity	Standard Deviation of Physical Activity Fragment Durations During Waking Time (Plain)	FRAG_SD_dur_PA_day_pla	Tertile	T3	FRAG_SD_dur_PA_day_plaCat3	independent_pattern	Independent Pattern	0.96 [0.83;1.11]	0.565542767384053	0.535569813239063	Inverse	581	31458	94291	1792	TRUE	sex + race + tdi + smoking + alcohol + all_cancer_fh + season + bmi + dm + acc
Prostate cancer	Prostate	Circadian Rhythm	Intradaily Variability	IV	Tertile	T2	IVCat2	independent_pattern	Independent Pattern	1.04 [0.92;1.17]	0.568199066015353	0.944137562874542	Positive	574	31450	94296	1792	TRUE	sex + race + tdi + smoking + alcohol + all_cancer_fh + season + bmi + dm + acc
Prostate cancer	Prostate	Physical Activity	Duration in 30-60 Min Inactivity Bouts (Weighted)	dur_day_IN_bts_30_60_min_wei	Tertile	T2	dur_day_IN_bts_30_60_min_weiCat2	independent_pattern	Independent Pattern	1.03 [0.92;1.16]	0.568337278731602	0.223436571906834	Positive	594	31427	94296	1792	TRUE	sex + race + tdi + smoking + alcohol + all_cancer_fh + season + bmi + dm + acc
Prostate cancer	Prostate	Physical Activity	Duration in 20-30 Min Inactivity Bouts (Weighted)	dur_day_IN_bts_20_30_min_wei	Tertile	T3	dur_day_IN_bts_20_30_min_weiCat3	independent_pattern	Independent Pattern	1.03 [0.92;1.16]	0.571279766187755	0.559547339998403	Positive	605	31444	94296	1792	TRUE	sex + race + tdi + smoking + alcohol + all_cancer_fh + season + bmi + dm + acc
Prostate cancer	Prostate	Physical Activity	Number of 10-Min LIPA Bouts (Weighted)	Nbouts_day_LIG_bts_10_wei	Tertile	T3	Nbouts_day_LIG_bts_10_weiCat3	independent_pattern	Independent Pattern	0.96 [0.85;1.09]	0.574553547100874	0.613183906804073	Inverse	458	31520	94296	1792	TRUE	sex + race + tdi + smoking + alcohol + all_cancer_fh + season + bmi + dm + acc
Prostate cancer	Prostate	Circadian Rhythm	Cosinor Mesor	cosinor_mes	Tertile	T2	cosinor_mesCat2	independent_pattern	Independent Pattern	0.97 [0.85;1.09]	0.575616703330678	0.983181094522601	Inverse	573	31445	94296	1792	TRUE	sex + race + tdi + smoking + alcohol + all_cancer_fh + season + bmi + dm + acc
Prostate cancer	Prostate	Physical Activity	Mean Activity Fragment Duration During Waking Time (Weighted)	FRAG_mean_dur_PA_day_wei	Tertile	T2	FRAG_mean_dur_PA_day_weiCat2	independent_pattern	Independent Pattern	1.03 [0.92;1.16]	0.577935717303179	0.257362671680594	Positive	607	31444	94296	1792	TRUE	sex + race + tdi + smoking + alcohol + all_cancer_fh + season + bmi + dm + acc
Prostate cancer	Prostate	Physical Activity	Duration in 90-Min Inactivity Bouts (Plain)	dur_day_IN_bts_90_min_pla	Tertile	T3	dur_day_IN_bts_90_min_plaCat3	independent_pattern	Independent Pattern	0.96 [0.84;1.10]	0.578574297938336	0.610514708121966	Inverse	712	31285	94296	1792	TRUE	sex + race + tdi + smoking + alcohol + all_cancer_fh + season + bmi + dm + acc
Prostate cancer	Prostate	Physical Activity	Coefficient of Variance of Inactivity Fragment Durations During Waking Time (Plain)	FRAG_CoV_dur_IN_day_pla	Tertile	T2	FRAG_CoV_dur_IN_day_plaCat2	independent_pattern	Independent Pattern	0.97 [0.86;1.09]	0.579486308754195	0.451499827754142	Inverse	568	31473	94291	1792	TRUE	sex + race + tdi + smoking + alcohol + all_cancer_fh + season + bmi + dm + acc
Prostate cancer	Prostate	Physical Activity	Acceleration in 10-Min LIPA Bouts (Plain)	ACC_day_LIG_bts_10_mg_pla	Tertile	T2	ACC_day_LIG_bts_10_mg_plaCat2	independent_pattern	Independent Pattern	0.97 [0.86;1.09]	0.581998889309436	0.51396217202734	Inverse	579	31425	94270	1791	TRUE	sex + race + tdi + smoking + alcohol + all_cancer_fh + season + bmi + dm + acc
Prostate cancer	Prostate	Physical Activity	Transition Probability Physical Inactivity to LIPA During Waking Time	FRAG_TP_IN2LIPA_day	Tertile	T3	FRAG_TP_IN2LIPA_dayCat3	independent_pattern	Independent Pattern	0.96 [0.84;1.10]	0.583473266933656	0.576754036026284	Inverse	469	31605	94296	1792	TRUE	sex + race + tdi + smoking + alcohol + all_cancer_fh + season + bmi + dm + acc
Prostate cancer	Prostate	Physical Activity	Number of Inactivity-to-MVPA Transitions During Waking Time	FRAG_Nfrag_IN2MVPA_day	Tertile	T3	FRAG_Nfrag_IN2MVPA_dayCat3	independent_pattern	Independent Pattern	1.04 [0.91;1.19]	0.588925270714689	0.598112269153466	Positive	522	31607	94296	1792	TRUE	sex + race + tdi + smoking + alcohol + all_cancer_fh + season + bmi + dm + acc
Prostate cancer	Prostate	Physical Activity	W0.5 of Activity Fragment Durations During Waking Time (Weighted)	FRAG_W0.5_dur_PA_day_wei	Tertile	T2	FRAG_W0.5_dur_PA_day_weiCat2	independent_pattern	Independent Pattern	1.03 [0.92;1.16]	0.594311933504691	0.740133702753827	Positive	595	31444	94291	1792	TRUE	sex + race + tdi + smoking + alcohol + all_cancer_fh + season + bmi + dm + acc
Prostate cancer	Prostate	Physical Activity	Number of IN Fragments per Minute IN IN During Waking Time (Plain)	FRAG_NFragPM_IN_day_pla	Tertile	T2	FRAG_NFragPM_IN_day_plaCat2	independent_pattern	Independent Pattern	0.97 [0.86;1.09]	0.599557966035298	0.865459915729154	Inverse	582	31409	94296	1792	TRUE	sex + race + tdi + smoking + alcohol + all_cancer_fh + season + bmi + dm + acc
Prostate cancer	Prostate	Physical Activity	Coefficient of Variance of Inactivity Fragment Durations During Waking Time	FRAG_CoV_dur_IN_day	Tertile	T2	FRAG_CoV_dur_IN_dayCat2	independent_pattern	Independent Pattern	1.03 [0.92;1.16]	0.600108727711724	0.920852505477898	Positive	577	31484	94293	1792	TRUE	sex + race + tdi + smoking + alcohol + all_cancer_fh + season + bmi + dm + acc
Prostate cancer	Prostate	Physical Activity	Transition Probability Physical Inactivity to Activity During Waking Time	FRAG_TP_IN2PA_day	Tertile	T3	FRAG_TP_IN2PA_dayCat3	independent_pattern	Independent Pattern	0.96 [0.84;1.11]	0.603442103808044	0.596779964302649	Inverse	471	31616	94296	1792	TRUE	sex + race + tdi + smoking + alcohol + all_cancer_fh + season + bmi + dm + acc
Prostate cancer	Prostate	Physical Activity	x0.5 of Inactivity Fragment Durations During Waking Time (Plain)	FRAG_x0.5_dur_IN_day_pla	Tertile	T3	FRAG_x0.5_dur_IN_day_plaCat3	independent_pattern	Independent Pattern	1.04 [0.90;1.19]	0.606981900085406	0.507962011974744	Positive	729	31260	94291	1792	TRUE	sex + race + tdi + smoking + alcohol + all_cancer_fh + season + bmi + dm + acc
Prostate cancer	Prostate	Physical Activity	x0.5 of Activity Fragment Durations During Waking Time (Weighted)	FRAG_x0.5_dur_PA_day_wei	Tertile	T3	FRAG_x0.5_dur_PA_day_weiCat3	independent_pattern	Independent Pattern	0.97 [0.85;1.10]	0.607549231476844	0.624977602880774	Inverse	494	31468	94291	1792	TRUE	sex + race + tdi + smoking + alcohol + all_cancer_fh + season + bmi + dm + acc
Prostate cancer	Prostate	Physical Activity	Acceleration in 10-Min MVPA Bouts (Weighted)	ACC_day_MVPA_bts_10_mg_wei	Tertile	T3	ACC_day_MVPA_bts_10_mg_weiCat3	independent_pattern	Independent Pattern	1.03 [0.91;1.17]	0.609235936627361	0.755985615825636	Positive	671	30337	90983	1743	TRUE	sex + race + tdi + smoking + alcohol + all_cancer_fh + season + bmi + dm + acc
Prostate cancer	Prostate	Physical Activity	Acceleration in 1-5 Min LIPA Bouts (Plain)	ACC_day_LIG_bts_1_5_mg_pla	Tertile	T3	ACC_day_LIG_bts_1_5_mg_plaCat3	independent_pattern	Independent Pattern	1.03 [0.91;1.18]	0.611834210101366	0.575656482424642	Positive	499	31524	94295	1792	TRUE	sex + race + tdi + smoking + alcohol + all_cancer_fh + season + bmi + dm + acc
Prostate cancer	Prostate	Physical Activity	Acceleration in 60-90 Min Inactivity Bouts (Weighted)	ACC_day_IN_bts_60_90_mg_wei	Tertile	T3	ACC_day_IN_bts_60_90_mg_weiCat3	independent_pattern	Independent Pattern	0.97 [0.86;1.09]	0.613868977120737	0.62054771053016	Inverse	511	31405	93939	1784	TRUE	sex + race + tdi + smoking + alcohol + all_cancer_fh + season + bmi + dm + acc
Prostate cancer	Prostate	Physical Activity	Acceleration in 60-90 Min Inactivity Bouts (Weighted)	ACC_day_IN_bts_60_90_mg_wei	Tertile	T2	ACC_day_IN_bts_60_90_mg_weiCat2	independent_pattern	Independent Pattern	1.03 [0.92;1.15]	0.614299735876673	0.62054771053016	Positive	631	31303	93939	1784	TRUE	sex + race + tdi + smoking + alcohol + all_cancer_fh + season + bmi + dm + acc
Prostate cancer	Prostate	Physical Activity	Number of Inactivity Fragments During Waking Time	FRAG_Nfrag_IN_day	Tertile	T2	FRAG_Nfrag_IN_dayCat2	independent_pattern	Independent Pattern	1.03 [0.92;1.15]	0.615058101865866	0.420285433980467	Positive	600	31409	94296	1792	TRUE	sex + race + tdi + smoking + alcohol + all_cancer_fh + season + bmi + dm + acc
Prostate cancer	Prostate	Physical Activity	Number of Inactivity-to-Activity Transitions During Waking Time	FRAG_Nfrag_IN2PA_day	Tertile	T2	FRAG_Nfrag_IN2PA_dayCat2	independent_pattern	Independent Pattern	1.03 [0.92;1.15]	0.615058101865866	0.420285433980467	Positive	600	31409	94296	1792	TRUE	sex + race + tdi + smoking + alcohol + all_cancer_fh + season + bmi + dm + acc
Prostate cancer	Prostate	Physical Activity	Number of Inactivity-to-LIPA Transitions During Waking Time (Plain)	FRAG_Nfrag_IN2LIPA_day_pla	Tertile	T3	FRAG_Nfrag_IN2LIPA_day_plaCat3	independent_pattern	Independent Pattern	1.03 [0.92;1.16]	0.615924298072963	0.629794031567615	Positive	527	31545	94296	1792	TRUE	sex + race + tdi + smoking + alcohol + all_cancer_fh + season + bmi + dm + acc
Prostate cancer	Prostate	Physical Activity	Mean MVPA Fragment Duration During Waking Time (Plain)	FRAG_mean_dur_MVPA_day_pla	Tertile	T3	FRAG_mean_dur_MVPA_day_plaCat3	independent_pattern	Independent Pattern	1.03 [0.91;1.18]	0.619568755457212	0.769430573227299	Positive	675	31406	94277	1792	TRUE	sex + race + tdi + smoking + alcohol + all_cancer_fh + season + bmi + dm + acc
Prostate cancer	Prostate	Physical Activity	Gini Index of Activity Fragment Durations During Waking Time (Plain)	FRAG_Gini_dur_PA_day_pla	Tertile	T2	FRAG_Gini_dur_PA_day_plaCat2	independent_pattern	Independent Pattern	1.03 [0.91;1.16]	0.62340986257887	0.902350341059324	Positive	575	31445	94291	1792	TRUE	sex + race + tdi + smoking + alcohol + all_cancer_fh + season + bmi + dm + acc
Prostate cancer	Prostate	Physical Activity	Gini Index of Inactivity Fragment Durations During Waking Time	FRAG_Gini_dur_IN_day	Tertile	T3	FRAG_Gini_dur_IN_dayCat3	independent_pattern	Independent Pattern	0.97 [0.87;1.09]	0.62552550124097706	0.615125728238634	Inverse	643	31401	94293	1792	TRUE	sex + race + tdi + smoking + alcohol + all_cancer_fh + season + bmi + dm + acc
Prostate cancer	Prostate	Circadian Rhythm	M10 Activity Level	M10VALUE	Tertile	T3	M10VALUECat3	independent_pattern	Independent Pattern	0.95 [0.79;1.15]	0.628467423778492	0.629015004101536	Inverse	555	31567	94296	1792	TRUE	sex + race + tdi + smoking + alcohol + all_cancer_fh + season + bmi + dm + acc
Prostate cancer	Prostate	Physical Activity	Number of Inactivity-to-LIPA Transitions During Waking Time (Weighted)	FRAG_Nfrag_IN2LIPA_day_wei	Tertile	T2	FRAG_Nfrag_IN2LIPA_day_weiCat2	independent_pattern	Independent Pattern	0.97 [0.87;1.09]	0.628639541272879	0.40056366760326	Inverse	567	31449	94296	1792	TRUE	sex + race + tdi + smoking + alcohol + all_cancer_fh + season + bmi + dm + acc
Prostate cancer	Prostate	Physical Activity	Duration in 5-10 Min LIPA Bouts (Weighted)	dur_day_LIG_bts_5_10_min_wei	Tertile	T3	dur_day_LIG_bts_5_10_min_weiCat3	independent_pattern	Independent Pattern	1.03 [0.91;1.17]	0.628963982384976	0.627518003697668	Positive	515	31555	94296	1792	TRUE	sex + race + tdi + smoking + alcohol + all_cancer_fh + season + bmi + dm + acc
Prostate cancer	Prostate	Physical Activity	Duration in 20-30 Min Inactivity Bouts (Weighted)	dur_day_IN_bts_20_30_min_wei	Tertile	T2	dur_day_IN_bts_20_30_min_weiCat2	independent_pattern	Independent Pattern	0.97 [0.87;1.09]	0.632372221254894	0.559547339998403	Inverse	570	31448	94296	1792	TRUE	sex + race + tdi + smoking + alcohol + all_cancer_fh + season + bmi + dm + acc
Prostate cancer	Prostate	Physical Activity	Duration in 20-30 Min Inactivity Bouts (Plain)	dur_day_IN_bts_20_30_min_pla	Tertile	T2	dur_day_IN_bts_20_30_min_plaCat2	independent_pattern	Independent Pattern	1.03 [0.92;1.15]	0.632530378502119	0.749724519099363	Positive	590	31447	94296	1792	TRUE	sex + race + tdi + smoking + alcohol + all_cancer_fh + season + bmi + dm + acc
Prostate cancer	Prostate	Physical Activity	Duration in 10-Min MVPA Bouts (Weighted)	dur_day_MVPA_bts_10_min_wei	Tertile	T3	dur_day_MVPA_bts_10_min_weiCat3	independent_pattern	Independent Pattern	0.96 [0.82;1.13]	0.635141564027827	0.41598844239669	Inverse	593	31494	94296	1792	TRUE	sex + race + tdi + smoking + alcohol + all_cancer_fh + season + bmi + dm + acc
Prostate cancer	Prostate	Physical Activity	Acceleration in 30-60 Min Inactivity Bouts (Plain)	ACC_day_IN_bts_30_60_mg_pla	Tertile	T2	ACC_day_IN_bts_30_60_mg_plaCat2	independent_pattern	Independent Pattern	0.97 [0.87;1.09]	0.639725576844548	0.76953507313940706	Inverse	586	31379	94281	1792	TRUE	sex + race + tdi + smoking + alcohol + all_cancer_fh + season + bmi + dm + acc
Prostate cancer	Prostate	Physical Activity	Duration in 90-Min Inactivity Bouts (Plain)	dur_day_IN_bts_90_min_pla	Tertile	T2	dur_day_IN_bts_90_min_plaCat2	independent_pattern	Independent Pattern	0.97 [0.86;1.10]	0.641152348167278	0.610514708121966	Inverse	582	31476	94296	1792	TRUE	sex + race + tdi + smoking + alcohol + all_cancer_fh + season + bmi + dm + acc
Prostate cancer	Prostate	Physical Activity	Duration in 5-10 Min LIPA Bouts (Plain)	dur_day_LIG_bts_5_10_min_pla	Tertile	T2	dur_day_LIG_bts_5_10_min_plaCat2	independent_pattern	Independent Pattern	1.03 [0.92;1.15]	0.643201637920312	0.211295054627634	Positive	579	31390	94296	1792	TRUE	sex + race + tdi + smoking + alcohol + all_cancer_fh + season + bmi + dm + acc
Prostate cancer	Prostate	Physical Activity	Mean LIPA Fragment Duration During Waking Time	FRAG_mean_dur_LIPA_day	Tertile	T3	FRAG_mean_dur_LIPA_dayCat3	independent_pattern	Independent Pattern	0.97 [0.86;1.10]	0.645917098141641	0.623550122866097	Inverse	507	31436	94295	1792	TRUE	sex + race + tdi + smoking + alcohol + all_cancer_fh + season + bmi + dm + acc
Prostate cancer	Prostate	Physical Activity	Acceleration in 90-Min Inactivity Bouts (Weighted)	ACC_day_IN_bts_90_mg_wei	Tertile	T3	ACC_day_IN_bts_90_mg_weiCat3	independent_pattern	Independent Pattern	0.97 [0.87;1.09]	0.647169505610224	0.661203553223088	Inverse	511	30835	92216	1750	TRUE	sex + race + tdi + smoking + alcohol + all_cancer_fh + season + bmi + dm + acc
Prostate cancer	Prostate	Physical Activity	Transition Probability Physical Inactivity to Activity During Waking Time (Plain)	FRAG_TP_IN2PA_day_pla	Tertile	T3	FRAG_TP_IN2PA_day_plaCat3	independent_pattern	Independent Pattern	0.97 [0.84;1.12]	0.65310784464998894	0.647909979570071	Inverse	468	31618	94296	1792	TRUE	sex + race + tdi + smoking + alcohol + all_cancer_fh + season + bmi + dm + acc
Prostate cancer	Prostate	Circadian Rhythm	L10 Activity Level	L10VALUE	Tertile	T2	L10VALUECat2	independent_pattern	Independent Pattern	1.03 [0.92;1.15]	0.654217941308775	0.765165130870203	Positive	608	31435	94296	1792	TRUE	sex + race + tdi + smoking + alcohol + all_cancer_fh + season + bmi + dm + acc
Prostate cancer	Prostate	Physical Activity	W0.5 of Activity Fragment Durations During Waking Time (Plain)	FRAG_W0.5_dur_PA_day_pla	Tertile	T2	FRAG_W0.5_dur_PA_day_plaCat2	independent_pattern	Independent Pattern	1.03 [0.91;1.15]	0.655179900766109	0.673853776683502	Positive	593	31444	94291	1792	TRUE	sex + race + tdi + smoking + alcohol + all_cancer_fh + season + bmi + dm + acc
Prostate cancer	Prostate	Physical Activity	Number of Inactivity-to-MVPA Transitions During Waking Time (Weighted)	FRAG_Nfrag_IN2MVPA_day_wei	Tertile	T3	FRAG_Nfrag_IN2MVPA_day_weiCat3	independent_pattern	Independent Pattern	1.03 [0.90;1.18]	0.655424607543222	0.692226412483108	Positive	509	31615	94296	1792	TRUE	sex + race + tdi + smoking + alcohol + all_cancer_fh + season + bmi + dm + acc
Prostate cancer	Prostate	Circadian Rhythm	Extended Cosinor Minimum	cosinorExt_minimum	Tertile	T2	cosinorExt_minimumCat2	independent_pattern	Independent Pattern	1.03 [0.91;1.16]	0.656886474692305	0.270740858931508	Positive	518	31489	94296	1792	TRUE	sex + race + tdi + smoking + alcohol + all_cancer_fh + season + bmi + dm + acc
Prostate cancer	Prostate	Physical Activity	Acceleration in 20-30 Min Inactivity Bouts (Plain)	ACC_day_IN_bts_20_30_mg_pla	Tertile	T3	ACC_day_IN_bts_20_30_mg_plaCat3	independent_pattern	Independent Pattern	0.98 [0.87;1.09]	0.662456068214416	0.617378341679735	Inverse	564	31479	94270	1791	TRUE	sex + race + tdi + smoking + alcohol + all_cancer_fh + season + bmi + dm + acc
Prostate cancer	Prostate	Circadian Rhythm	Extended Cosinor Alpha	cosinorExt_alpha	Tertile	T2	cosinorExt_alphaCat2	independent_pattern	Independent Pattern	0.97 [0.86;1.10]	0.662508909877806	0.769527048097467	Inverse	532	31467	94296	1792	TRUE	sex + race + tdi + smoking + alcohol + all_cancer_fh + season + bmi + dm + acc
Prostate cancer	Prostate	Physical Activity	Duration in 1-5 Min MVPA Bouts (Plain)	dur_day_MVPA_bts_1_5_min_pla	Tertile	T2	dur_day_MVPA_bts_1_5_min_plaCat2	independent_pattern	Independent Pattern	1.03 [0.91;1.16]	0.666410423143758	0.324565643430053	Positive	595	31466	94296	1792	TRUE	sex + race + tdi + smoking + alcohol + all_cancer_fh + season + bmi + dm + acc
Prostate cancer	Prostate	Physical Activity	Number of 20-30 Min Inactivity Bouts (Weighted)	Nbouts_day_IN_bts_20_30_wei	Tertile	T2	Nbouts_day_IN_bts_20_30_weiCat2	independent_pattern	Independent Pattern	0.98 [0.87;1.09]	0.666763714026751	0.798328687295629	Inverse	573	31457	94296	1792	TRUE	sex + race + tdi + smoking + alcohol + all_cancer_fh + season + bmi + dm + acc
Prostate cancer	Prostate	Light	Afternoon Light	afternoon_light	Tertile	T3	afternoon_lightCat3	independent_pattern	Independent Pattern	1.03 [0.90;1.18]	0.67320449961373	0.575979882679215	Positive	650	31140	93538	1779	TRUE	sex + race + tdi + smoking + alcohol + all_cancer_fh + season + bmi + dm + acc
Prostate cancer	Prostate	Physical Activity	Standard Deviation of Physical Activity Fragment Durations During Waking Time	FRAG_SD_dur_PA_day	Tertile	T3	FRAG_SD_dur_PA_dayCat3	independent_pattern	Independent Pattern	0.97 [0.85;1.11]	0.673661386940606	0.640116035391761	Inverse	598	31448	94293	1792	TRUE	sex + race + tdi + smoking + alcohol + all_cancer_fh + season + bmi + dm + acc
Prostate cancer	Prostate	Circadian Rhythm	Cosinor Acrophase	cosinor_acrophase	Tertile	T3	cosinor_acrophaseCat3	independent_pattern	Independent Pattern	0.97 [0.86;1.10]	0.67370245311785	0.676724392616195	Inverse	540	31502	94296	1792	TRUE	sex + race + tdi + smoking + alcohol + all_cancer_fh + season + bmi + dm + acc
Prostate cancer	Prostate	Physical Activity	x0.5 of Activity Fragment Durations During Waking Time	FRAG_x0.5_dur_PA_day	Tertile	T3	FRAG_x0.5_dur_PA_dayCat3	independent_pattern	Independent Pattern	0.97 [0.85;1.11]	0.684003204764003	0.709172239414852	Inverse	499	31461	94293	1792	TRUE	sex + race + tdi + smoking + alcohol + all_cancer_fh + season + bmi + dm + acc
Prostate cancer	Prostate	Physical Activity	Power-Law Alpha of Activity Fragment Durations During Waking Time	FRAG_alpha_dur_PA_day	Tertile	T3	FRAG_alpha_dur_PA_dayCat3	independent_pattern	Independent Pattern	1.03 [0.90;1.17]	0.684003204764731	0.883590919974854	Positive	657	31420	94293	1792	TRUE	sex + race + tdi + smoking + alcohol + all_cancer_fh + season + bmi + dm + acc
Prostate cancer	Prostate	Physical Activity	Number of Sustained Inactivity Bouts During Waking Hours	number_sib_wakinghours_AD_T5A5_mn	Tertile	T3	number_sib_wakinghours_AD_T5A5_mnCat3	independent_pattern	Independent Pattern	0.97 [0.86;1.11]	0.690746984740868	0.420096491342163	Inverse	758	31237	94296	1792	TRUE	sex + race + tdi + smoking + alcohol + all_cancer_fh + season + bmi + dm + acc
Prostate cancer	Prostate	Physical Activity	Acceleration in 20-30 Min Inactivity Bouts (Weighted)	ACC_day_IN_bts_20_30_mg_wei	Tertile	T3	ACC_day_IN_bts_20_30_mg_weiCat3	independent_pattern	Independent Pattern	0.98 [0.87;1.09]	0.694575805307319	0.624862915092425	Inverse	572	31473	94270	1791	TRUE	sex + race + tdi + smoking + alcohol + all_cancer_fh + season + bmi + dm + acc
Prostate cancer	Prostate	Physical Activity	Transition Probability Physical Inactivity to LIPA During Waking Time (Plain)	FRAG_TP_IN2LIPA_day_pla	Tertile	T3	FRAG_TP_IN2LIPA_day_plaCat3	independent_pattern	Independent Pattern	1.03 [0.90;1.18]	0.696516709782831	0.699989589880404	Positive	483	31613	94296	1792	TRUE	sex + race + tdi + smoking + alcohol + all_cancer_fh + season + bmi + dm + acc
Prostate cancer	Prostate	Sleep	Sleep Duration Within Sleep Period Time	SleepDurationInSpt_AD_T5A5_mn	Tertile	T3	SleepDurationInSpt_AD_T5A5_mnCat3	independent_pattern	Independent Pattern	0.98 [0.87;1.10]	0.698610062641708	0.845787109210023	Inverse	505	31476	94296	1792	TRUE	sex + race + tdi + smoking + alcohol + all_cancer_fh + season + bmi + dm + acc
Prostate cancer	Prostate	Physical Activity	Number of Activity Fragments During Waking Time (Weighted)	FRAG_Nfrag_PA_day_wei	Tertile	T3	FRAG_Nfrag_PA_day_weiCat3	independent_pattern	Independent Pattern	0.98 [0.86;1.10]	0.699414200862303	0.702742531330907	Inverse	500	31580	94296	1792	TRUE	sex + race + tdi + smoking + alcohol + all_cancer_fh + season + bmi + dm + acc
Prostate cancer	Prostate	Physical Activity	Number of Activity-to-Inactivity Transitions During Waking Time (Weighted)	FRAG_Nfrag_PA2IN_day_wei	Tertile	T3	FRAG_Nfrag_PA2IN_day_weiCat3	independent_pattern	Independent Pattern	0.98 [0.86;1.10]	0.699414200862303	0.702742531330907	Inverse	500	31580	94296	1792	TRUE	sex + race + tdi + smoking + alcohol + all_cancer_fh + season + bmi + dm + acc
Prostate cancer	Prostate	Circadian Rhythm	Autocorrelation Phi	phi	Tertile	T2	phiCat2	independent_pattern	Independent Pattern	1.02 [0.91;1.15]	0.700587888242543	0.881627366575887	Positive	567	31451	94296	1792	TRUE	sex + race + tdi + smoking + alcohol + all_cancer_fh + season + bmi + dm + acc
Prostate cancer	Prostate	Light	Morning Light	morning_light	Tertile	T2	morning_lightCat2	independent_pattern	Independent Pattern	0.98 [0.87;1.10]	0.701996516249207	0.226179499939791	Inverse	536	31209	93538	1779	TRUE	sex + race + tdi + smoking + alcohol + all_cancer_fh + season + bmi + dm + acc
Prostate cancer	Prostate	Circadian Rhythm	L5 Activity Level	L5VALUE	Tertile	T3	L5VALUECat3	independent_pattern	Independent Pattern	1.02 [0.91;1.15]	0.702887735457053	0.63944976738228	Positive	692	31291	94296	1792	TRUE	sex + race + tdi + smoking + alcohol + all_cancer_fh + season + bmi + dm + acc
Prostate cancer	Prostate	Circadian Rhythm	Cosinor Amplitude	cosinor_amp	Tertile	T3	cosinor_ampCat3	independent_pattern	Independent Pattern	1.03 [0.89;1.19]	0.70331330812367	0.744660225547833	Positive	494	31584	94296	1792	TRUE	sex + race + tdi + smoking + alcohol + all_cancer_fh + season + bmi + dm + acc
Prostate cancer	Prostate	Physical Activity	Power-Law Alpha of Inactivity Fragment Durations During Waking Time (Weighted)	FRAG_alpha_dur_IN_day_wei	Tertile	T2	FRAG_alpha_dur_IN_day_weiCat2	independent_pattern	Independent Pattern	0.98 [0.87;1.10]	0.703928311279103	0.941149056526055	Inverse	577	31440	94291	1792	TRUE	sex + race + tdi + smoking + alcohol + all_cancer_fh + season + bmi + dm + acc
Prostate cancer	Prostate	Physical Activity	Acceleration in 10-Min MVPA Bouts (Plain)	ACC_day_MVPA_bts_10_mg_pla	Tertile	T3	ACC_day_MVPA_bts_10_mg_plaCat3	independent_pattern	Independent Pattern	1.02 [0.90;1.16]	0.704919024102881	0.929596955293719	Positive	664	30346	90983	1743	TRUE	sex + race + tdi + smoking + alcohol + all_cancer_fh + season + bmi + dm + acc
Prostate cancer	Prostate	Physical Activity	Standard Deviation of Inactivity Fragment Durations During Waking Time (Weighted)	FRAG_SD_dur_IN_day_wei	Tertile	T3	FRAG_SD_dur_IN_day_weiCat3	independent_pattern	Independent Pattern	0.97 [0.85;1.12]	0.708545967202738	0.736256745629362	Inverse	717	31287	94291	1792	TRUE	sex + race + tdi + smoking + alcohol + all_cancer_fh + season + bmi + dm + acc
Prostate cancer	Prostate	Physical Activity	W0.5 of Activity Fragment Durations During Waking Time (Plain)	FRAG_W0.5_dur_PA_day_pla	Tertile	T3	FRAG_W0.5_dur_PA_day_plaCat3	independent_pattern	Independent Pattern	1.03 [0.89;1.18]	0.709070754741371	0.673853776683502	Positive	518	31489	94291	1792	TRUE	sex + race + tdi + smoking + alcohol + all_cancer_fh + season + bmi + dm + acc
Prostate cancer	Prostate	Physical Activity	Mean Inactivity Fragment Duration During Waking Time	FRAG_mean_dur_IN_day	Tertile	T3	FRAG_mean_dur_IN_dayCat3	independent_pattern	Independent Pattern	1.03 [0.89;1.18]	0.709284354299608	0.599132285955978	Positive	749	31247	94295	1792	TRUE	sex + race + tdi + smoking + alcohol + all_cancer_fh + season + bmi + dm + acc
Prostate cancer	Prostate	Physical Activity	Number of IN Fragments per Minute IN IN During Waking Time	FRAG_NFragPM_IN_day	Tertile	T3	FRAG_NFragPM_IN_dayCat3	independent_pattern	Independent Pattern	0.97 [0.85;1.12]	0.710840899159366	0.705117125329867	Inverse	462	31617	94295	1792	TRUE	sex + race + tdi + smoking + alcohol + all_cancer_fh + season + bmi + dm + acc
Prostate cancer	Prostate	Physical Activity	Mean MVPA Fragment Duration During Waking Time (Weighted)	FRAG_mean_dur_MVPA_day_wei	Tertile	T3	FRAG_mean_dur_MVPA_day_weiCat3	independent_pattern	Independent Pattern	1.03 [0.90;1.17]	0.711157495333753	0.969663586715311	Positive	665	31404	94277	1792	TRUE	sex + race + tdi + smoking + alcohol + all_cancer_fh + season + bmi + dm + acc
Prostate cancer	Prostate	Physical Activity	Coefficient of Variance of Inactivity Fragment Durations During Waking Time (Weighted)	FRAG_CoV_dur_IN_day_wei	Tertile	T3	FRAG_CoV_dur_IN_day_weiCat3	independent_pattern	Independent Pattern	0.98 [0.87;1.10]	0.711414337434427	0.688718457507356	Inverse	559	31522	94291	1792	TRUE	sex + race + tdi + smoking + alcohol + all_cancer_fh + season + bmi + dm + acc
Prostate cancer	Prostate	Physical Activity	Coefficient of Variance of Activity Fragment Durations During Waking Time (Weighted)	FRAG_CoV_dur_PA_day_wei	Tertile	T3	FRAG_CoV_dur_PA_day_weiCat3	independent_pattern	Independent Pattern	0.98 [0.87;1.10]	0.714270308730395	0.693502401644085	Inverse	567	31531	94291	1792	TRUE	sex + race + tdi + smoking + alcohol + all_cancer_fh + season + bmi + dm + acc
Prostate cancer	Prostate	Physical Activity	Unbouted Inactivity Duration (Plain)	dur_day_IN_unbt_min_pla	Tertile	T3	dur_day_IN_unbt_min_plaCat3	independent_pattern	Independent Pattern	1.02 [0.90;1.16]	0.718580019718231	0.719777990512731	Positive	495	31596	94296	1792	TRUE	sex + race + tdi + smoking + alcohol + all_cancer_fh + season + bmi + dm + acc
Prostate cancer	Prostate	Physical Activity	W0.5 of Inactivity Fragment Durations During Waking Time	FRAG_W0.5_dur_IN_day	Tertile	T3	FRAG_W0.5_dur_IN_dayCat3	independent_pattern	Independent Pattern	0.98 [0.86;1.11]	0.720081019388098	0.753720534748018	Inverse	744	31264	94293	1792	TRUE	sex + race + tdi + smoking + alcohol + all_cancer_fh + season + bmi + dm + acc
Prostate cancer	Prostate	Sleep	WASO (Wake After Sleep Onset)	WASO_AD_T5A5_mn	Tertile	T2	WASO_AD_T5A5_mnCat2	independent_pattern	Independent Pattern	0.98 [0.87;1.10]	0.722459203874343	0.127460542621629	Inverse	537	31425	94296	1792	TRUE	sex + race + tdi + smoking + alcohol + all_cancer_fh + season + bmi + dm + acc
Prostate cancer	Prostate	Physical Activity	Acceleration in 5-10 Min LIPA Bouts (Weighted)	ACC_day_LIG_bts_5_10_mg_wei	Tertile	T3	ACC_day_LIG_bts_5_10_mg_weiCat3	independent_pattern	Independent Pattern	0.98 [0.86;1.11]	0.727422758519335	0.776552386817469	Inverse	496	31527	94291	1792	TRUE	sex + race + tdi + smoking + alcohol + all_cancer_fh + season + bmi + dm + acc
Prostate cancer	Prostate	Physical Activity	x0.5 of Inactivity Fragment Durations During Waking Time (Weighted)	FRAG_x0.5_dur_IN_day_wei	Tertile	T3	FRAG_x0.5_dur_IN_day_weiCat3	independent_pattern	Independent Pattern	1.02 [0.89;1.17]	0.729149721628184	0.636529700185305	Positive	725	31257	94291	1792	TRUE	sex + race + tdi + smoking + alcohol + all_cancer_fh + season + bmi + dm + acc
Prostate cancer	Prostate	Circadian Rhythm	L10 Start Time	L10TIME_num	Tertile	T2	L10TIME_numCat2	independent_pattern	Independent Pattern	1.02 [0.91;1.14]	0.733101376465558	0.505730343258714	Positive	589	31431	94296	1792	TRUE	sex + race + tdi + smoking + alcohol + all_cancer_fh + season + bmi + dm + acc
Prostate cancer	Prostate	Physical Activity	Power-Law Alpha of Inactivity Fragment Durations During Waking Time (Plain)	FRAG_alpha_dur_IN_day_pla	Tertile	T3	FRAG_alpha_dur_IN_day_plaCat3	independent_pattern	Independent Pattern	0.98 [0.85;1.12]	0.739165212829312	0.715342516994201	Inverse	493	31590	94291	1792	TRUE	sex + race + tdi + smoking + alcohol + all_cancer_fh + season + bmi + dm + acc
Prostate cancer	Prostate	Physical Activity	Standard Deviation of Inactivity Fragment Durations During Waking Time (Weighted)	FRAG_SD_dur_IN_day_wei	Tertile	T2	FRAG_SD_dur_IN_day_weiCat2	independent_pattern	Independent Pattern	0.98 [0.86;1.11]	0.739659414782124	0.736256745629362	Inverse	593	31426	94291	1792	TRUE	sex + race + tdi + smoking + alcohol + all_cancer_fh + season + bmi + dm + acc
Prostate cancer	Prostate	Physical Activity	W0.5 of Activity Fragment Durations During Waking Time	FRAG_W0.5_dur_PA_day	Tertile	T2	FRAG_W0.5_dur_PA_dayCat2	independent_pattern	Independent Pattern	1.02 [0.91;1.15]	0.742516540733228	0.465463313886116	Positive	573	31421	94293	1792	TRUE	sex + race + tdi + smoking + alcohol + all_cancer_fh + season + bmi + dm + acc
Prostate cancer	Prostate	Physical Activity	Standard Deviation of Physical Activity Fragment Durations During Waking Time (Weighted)	FRAG_SD_dur_PA_day_wei	Tertile	T2	FRAG_SD_dur_PA_day_weiCat2	independent_pattern	Independent Pattern	1.02 [0.90;1.15]	0.744522457026412	0.81525844838944606	Positive	567	31455	94291	1792	TRUE	sex + race + tdi + smoking + alcohol + all_cancer_fh + season + bmi + dm + acc
Prostate cancer	Prostate	Physical Activity	Duration in 20-30 Min Inactivity Bouts (Plain)	dur_day_IN_bts_20_30_min_pla	Tertile	T3	dur_day_IN_bts_20_30_min_plaCat3	independent_pattern	Independent Pattern	1.02 [0.91;1.14]	0.745420724710261	0.749724519099363	Positive	591	31436	94296	1792	TRUE	sex + race + tdi + smoking + alcohol + all_cancer_fh + season + bmi + dm + acc
Prostate cancer	Prostate	Physical Activity	Unbouted Inactivity Acceleration (Weighted)	ACC_day_IN_unbt_mg_wei	Tertile	T3	ACC_day_IN_unbt_mg_weiCat3	independent_pattern	Independent Pattern	1.02 [0.91;1.14]	0.746715931239113	0.751429311141751	Positive	626	31384	94291	1792	TRUE	sex + race + tdi + smoking + alcohol + all_cancer_fh + season + bmi + dm + acc
Prostate cancer	Prostate	Physical Activity	Duration in 60-90 Min Inactivity Bouts (Weighted)	dur_day_IN_bts_60_90_min_wei	Tertile	T2	dur_day_IN_bts_60_90_min_weiCat2	independent_pattern	Independent Pattern	1.02 [0.90;1.15]	0.750484211861069	0.416818012463274	Positive	601	31413	94296	1792	TRUE	sex + race + tdi + smoking + alcohol + all_cancer_fh + season + bmi + dm + acc
Prostate cancer	Prostate	Physical Activity	Number of 20-30 Min Inactivity Bouts (Plain)	Nbouts_day_IN_bts_20_30_pla	Tertile	T3	Nbouts_day_IN_bts_20_30_plaCat3	independent_pattern	Independent Pattern	0.98 [0.88;1.10]	0.752104566051543	0.746078867359974	Inverse	579	31434	94296	1792	TRUE	sex + race + tdi + smoking + alcohol + all_cancer_fh + season + bmi + dm + acc
Prostate cancer	Prostate	Physical Activity	Acceleration in 5-10 Min LIPA Bouts (Weighted)	ACC_day_LIG_bts_5_10_mg_wei	Tertile	T2	ACC_day_LIG_bts_5_10_mg_weiCat2	independent_pattern	Independent Pattern	1.02 [0.91;1.14]	0.754471121785524	0.776552386817469	Positive	605	31450	94291	1792	TRUE	sex + race + tdi + smoking + alcohol + all_cancer_fh + season + bmi + dm + acc
Prostate cancer	Prostate	Physical Activity	Number of 1-5 Min MVPA Bouts (Weighted)	Nbouts_day_MVPA_bts_1_5_wei	Tertile	T2	Nbouts_day_MVPA_bts_1_5_weiCat2	independent_pattern	Independent Pattern	0.98 [0.87;1.10]	0.756000587249474	0.956402612480843	Inverse	576	31452	94296	1792	TRUE	sex + race + tdi + smoking + alcohol + all_cancer_fh + season + bmi + dm + acc
Prostate cancer	Prostate	Physical Activity	Mean Inactivity Fragment Duration During Waking Time (Plain)	FRAG_mean_dur_IN_day_pla	Tertile	T2	FRAG_mean_dur_IN_day_plaCat2	independent_pattern	Independent Pattern	0.98 [0.86;1.11]	0.756730900661807	0.852428995077174	Inverse	592	31418	94296	1792	TRUE	sex + race + tdi + smoking + alcohol + all_cancer_fh + season + bmi + dm + acc
Prostate cancer	Prostate	Light	Afternoon Light	afternoon_light	Tertile	T2	afternoon_lightCat2	independent_pattern	Independent Pattern	0.98 [0.87;1.11]	0.758593329803153	0.575979882679215	Inverse	543	31226	93538	1779	TRUE	sex + race + tdi + smoking + alcohol + all_cancer_fh + season + bmi + dm + acc
Prostate cancer	Prostate	Physical Activity	Mean Inactivity Fragment Duration During Waking Time (Weighted)	FRAG_mean_dur_IN_day_wei	Tertile	T2	FRAG_mean_dur_IN_day_weiCat2	independent_pattern	Independent Pattern	0.98 [0.86;1.11]	0.758692567989929	0.912767537051771	Inverse	588	31424	94296	1792	TRUE	sex + race + tdi + smoking + alcohol + all_cancer_fh + season + bmi + dm + acc
Prostate cancer	Prostate	Physical Activity	Number of 5-10 Min LIPA Bouts (Weighted)	Nbouts_day_LIG_bts_5_10_wei	Tertile	T2	Nbouts_day_LIG_bts_5_10_weiCat2	independent_pattern	Independent Pattern	1.02 [0.91;1.14]	0.759846875802483	0.854799349554644	Positive	589	31412	94296	1792	TRUE	sex + race + tdi + smoking + alcohol + all_cancer_fh + season + bmi + dm + acc
Prostate cancer	Prostate	Physical Activity	Number of 60-90 Min Inactivity Bouts (Plain)	Nbouts_day_IN_bts_60_90_pla	Tertile	T2	Nbouts_day_IN_bts_60_90_plaCat2	independent_pattern	Independent Pattern	1.02 [0.90;1.15]	0.760456881877566	0.308499104919077	Positive	598	31420	94296	1792	TRUE	sex + race + tdi + smoking + alcohol + all_cancer_fh + season + bmi + dm + acc
Prostate cancer	Prostate	Physical Activity	Mean LIPA Fragment Duration During Waking Time (Plain)	FRAG_mean_dur_LIPA_day_pla	Tertile	T2	FRAG_mean_dur_LIPA_day_plaCat2	independent_pattern	Independent Pattern	1.02 [0.91;1.14]	0.761953494316717	0.530554558009148	Positive	657	31397	94295	1792	TRUE	sex + race + tdi + smoking + alcohol + all_cancer_fh + season + bmi + dm + acc
Prostate cancer	Prostate	Physical Activity	Mean Inactivity Fragment Duration During Waking Time	FRAG_mean_dur_IN_day	Tertile	T2	FRAG_mean_dur_IN_dayCat2	independent_pattern	Independent Pattern	0.98 [0.86;1.12]	0.769686683843311	0.599132285955978	Inverse	581	31430	94295	1792	TRUE	sex + race + tdi + smoking + alcohol + all_cancer_fh + season + bmi + dm + acc
Prostate cancer	Prostate	Circadian Rhythm	Cosinor R-Squared	cosinor_R2	Tertile	T2	cosinor_R2Cat2	independent_pattern	Independent Pattern	1.02 [0.91;1.14]	0.771218485126203	0.386067154103761	Positive	579	31426	94296	1792	TRUE	sex + race + tdi + smoking + alcohol + all_cancer_fh + season + bmi + dm + acc
Prostate cancer	Prostate	Circadian Rhythm	L10 Activity Level	L10VALUE	Tertile	T3	L10VALUECat3	independent_pattern	Independent Pattern	0.98 [0.86;1.12]	0.772696077468139	0.765165130870203	Inverse	546	31514	94296	1792	TRUE	sex + race + tdi + smoking + alcohol + all_cancer_fh + season + bmi + dm + acc
Prostate cancer	Prostate	Physical Activity	Duration in 5-10 Min LIPA Bouts (Weighted)	dur_day_LIG_bts_5_10_min_wei	Tertile	T2	dur_day_LIG_bts_5_10_min_weiCat2	independent_pattern	Independent Pattern	1.02 [0.91;1.14]	0.774095806477807	0.627518003697668	Positive	587	31398	94296	1792	TRUE	sex + race + tdi + smoking + alcohol + all_cancer_fh + season + bmi + dm + acc
Prostate cancer	Prostate	Step Count	Peak 30-Minute Cadence	mean_peak_30min_cadence	Tertile	T3	mean_peak_30min_cadenceCat3	independent_pattern	Independent Pattern	0.98 [0.87;1.11]	0.77859776471438	0.668297426080681	Inverse	579	31442	94296	1792	TRUE	sex + race + tdi + smoking + alcohol + all_cancer_fh + season + bmi + dm + acc
Prostate cancer	Prostate	Physical Activity	Acceleration in 30-60 Min Inactivity Bouts (Plain)	ACC_day_IN_bts_30_60_mg_pla	Tertile	T3	ACC_day_IN_bts_30_60_mg_plaCat3	independent_pattern	Independent Pattern	0.98 [0.88;1.10]	0.779012177727718	0.76953507313940706	Inverse	542	31531	94281	1792	TRUE	sex + race + tdi + smoking + alcohol + all_cancer_fh + season + bmi + dm + acc
Prostate cancer	Prostate	Physical Activity	Acceleration in 1-5 Min MVPA Bouts (Weighted)	ACC_day_MVPA_bts_1_5_mg_wei	Tertile	T2	ACC_day_MVPA_bts_1_5_mg_weiCat2	independent_pattern	Independent Pattern	0.98 [0.87;1.11]	0.785149145604081	0.424138815297559	Inverse	585	31444	94274	1792	TRUE	sex + race + tdi + smoking + alcohol + all_cancer_fh + season + bmi + dm + acc
Prostate cancer	Prostate	Physical Activity	Duration in 1-5 Min LIPA Bouts (Weighted)	dur_day_LIG_bts_1_5_min_wei	Tertile	T2	dur_day_LIG_bts_1_5_min_weiCat2	independent_pattern	Independent Pattern	0.98 [0.88;1.11]	0.792451377737105	0.896487126775531	Inverse	606	31417	94296	1792	TRUE	sex + race + tdi + smoking + alcohol + all_cancer_fh + season + bmi + dm + acc
Prostate cancer	Prostate	Physical Activity	x0.5 of Inactivity Fragment Durations During Waking Time (Weighted)	FRAG_x0.5_dur_IN_day_wei	Tertile	T2	FRAG_x0.5_dur_IN_day_weiCat2	independent_pattern	Independent Pattern	0.98 [0.87;1.12]	0.793463257510714	0.636529700185305	Inverse	581	31445	94291	1792	TRUE	sex + race + tdi + smoking + alcohol + all_cancer_fh + season + bmi + dm + acc
Prostate cancer	Prostate	Physical Activity	Number of Inactivity-to-LIPA Transitions During Waking Time (Plain)	FRAG_Nfrag_IN2LIPA_day_pla	Tertile	T2	FRAG_Nfrag_IN2LIPA_day_plaCat2	independent_pattern	Independent Pattern	0.99 [0.88;1.10]	0.794438408987689	0.629794031567615	Inverse	576	31451	94296	1792	TRUE	sex + race + tdi + smoking + alcohol + all_cancer_fh + season + bmi + dm + acc
Prostate cancer	Prostate	Physical Activity	Acceleration in 5-10 Min LIPA Bouts (Plain)	ACC_day_LIG_bts_5_10_mg_pla	Tertile	T3	ACC_day_LIG_bts_5_10_mg_plaCat3	independent_pattern	Independent Pattern	1.02 [0.90;1.16]	0.795138931335854	0.709611484825727	Positive	500	31530	94291	1792	TRUE	sex + race + tdi + smoking + alcohol + all_cancer_fh + season + bmi + dm + acc
Prostate cancer	Prostate	Physical Activity	x0.5 of Inactivity Fragment Durations During Waking Time (Plain)	FRAG_x0.5_dur_IN_day_pla	Tertile	T2	FRAG_x0.5_dur_IN_day_plaCat2	independent_pattern	Independent Pattern	0.98 [0.87;1.12]	0.802471649171621	0.507962011974744	Inverse	578	31446	94291	1792	TRUE	sex + race + tdi + smoking + alcohol + all_cancer_fh + season + bmi + dm + acc
Prostate cancer	Prostate	Physical Activity	W0.5 of Activity Fragment Durations During Waking Time (Weighted)	FRAG_W0.5_dur_PA_day_wei	Tertile	T3	FRAG_W0.5_dur_PA_day_weiCat3	independent_pattern	Independent Pattern	1.02 [0.89;1.17]	0.802480430489477	0.740133702753827	Positive	519	31492	94291	1792	TRUE	sex + race + tdi + smoking + alcohol + all_cancer_fh + season + bmi + dm + acc
Prostate cancer	Prostate	Physical Activity	Number of 30-60 Min Inactivity Bouts (Weighted)	Nbouts_day_IN_bts_30_60_wei	Tertile	T2	Nbouts_day_IN_bts_30_60_weiCat2	independent_pattern	Independent Pattern	1.02 [0.90;1.14]	0.803157396018019	0.292443884070261	Positive	587	31423	94296	1792	TRUE	sex + race + tdi + smoking + alcohol + all_cancer_fh + season + bmi + dm + acc
Prostate cancer	Prostate	Physical Activity	Duration in 60-90 Min Inactivity Bouts (Plain)	dur_day_IN_bts_60_90_min_pla	Tertile	T2	dur_day_IN_bts_60_90_min_plaCat2	independent_pattern	Independent Pattern	1.02 [0.90;1.15]	0.805243530752177	0.407700953042734	Positive	600	31407	94296	1792	TRUE	sex + race + tdi + smoking + alcohol + all_cancer_fh + season + bmi + dm + acc
Prostate cancer	Prostate	Physical Activity	Coefficient of Variance of Activity Fragment Durations During Waking Time	FRAG_CoV_dur_PA_day	Tertile	T3	FRAG_CoV_dur_PA_dayCat3	independent_pattern	Independent Pattern	1.01 [0.90;1.14]	0.806073511850033	0.841570041825104	Positive	574	31531	94293	1792	TRUE	sex + race + tdi + smoking + alcohol + all_cancer_fh + season + bmi + dm + acc
Prostate cancer	Prostate	Physical Activity	Number of Activity Fragments During Waking Time (Plain)	FRAG_Nfrag_PA_day_pla	Tertile	T2	FRAG_Nfrag_PA_day_plaCat2	independent_pattern	Independent Pattern	1.01 [0.91;1.14]	0.806511629368178	0.840266475634595	Positive	593	31431	94296	1792	TRUE	sex + race + tdi + smoking + alcohol + all_cancer_fh + season + bmi + dm + acc
Prostate cancer	Prostate	Physical Activity	Number of Activity-to-Inactivity Transitions During Waking Time (Plain)	FRAG_Nfrag_PA2IN_day_pla	Tertile	T2	FRAG_Nfrag_PA2IN_day_plaCat2	independent_pattern	Independent Pattern	1.01 [0.91;1.14]	0.806511629368178	0.840266475634595	Positive	593	31431	94296	1792	TRUE	sex + race + tdi + smoking + alcohol + all_cancer_fh + season + bmi + dm + acc
Prostate cancer	Prostate	Physical Activity	Number of 20-30 Min Inactivity Bouts (Weighted)	Nbouts_day_IN_bts_20_30_wei	Tertile	T3	Nbouts_day_IN_bts_20_30_weiCat3	independent_pattern	Independent Pattern	1.01 [0.91;1.14]	0.807830451396556	0.798328687295629	Positive	595	31437	94296	1792	TRUE	sex + race + tdi + smoking + alcohol + all_cancer_fh + season + bmi + dm + acc
Prostate cancer	Prostate	Physical Activity	Power-Law Alpha of Activity Fragment Durations During Waking Time (Weighted)	FRAG_alpha_dur_PA_day_wei	Tertile	T3	FRAG_alpha_dur_PA_day_weiCat3	independent_pattern	Independent Pattern	1.02 [0.89;1.16]	0.808519855151042	0.951972117704722	Positive	665	31427	94291	1792	TRUE	sex + race + tdi + smoking + alcohol + all_cancer_fh + season + bmi + dm + acc
Prostate cancer	Prostate	Physical Activity	Mean Inactivity Fragment Duration During Waking Time (Plain)	FRAG_mean_dur_IN_day_pla	Tertile	T3	FRAG_mean_dur_IN_day_plaCat3	independent_pattern	Independent Pattern	0.98 [0.85;1.13]	0.809350716318722	0.852428995077174	Inverse	728	31263	94296	1792	TRUE	sex + race + tdi + smoking + alcohol + all_cancer_fh + season + bmi + dm + acc
Prostate cancer	Prostate	Physical Activity	Transition Probability Physical Inactivity to LIPA During Waking Time (Weighted)	FRAG_TP_IN2LIPA_day_wei	Tertile	T3	FRAG_TP_IN2LIPA_day_weiCat3	independent_pattern	Independent Pattern	1.02 [0.89;1.16]	0.811198654477439	0.814650936477106	Positive	483	31600	94296	1792	TRUE	sex + race + tdi + smoking + alcohol + all_cancer_fh + season + bmi + dm + acc
Prostate cancer	Prostate	Physical Activity	Number of 10-Min MVPA Bouts (Plain)	Nbouts_day_MVPA_bts_10_pla	Tertile	T3	Nbouts_day_MVPA_bts_10_plaCat3	independent_pattern	Independent Pattern	1.02 [0.87;1.19]	0.811950498036076	0.970149900414525	Positive	572	31516	94296	1792	TRUE	sex + race + tdi + smoking + alcohol + all_cancer_fh + season + bmi + dm + acc
Prostate cancer	Prostate	Physical Activity	Number of 1-5 Min LIPA Bouts (Plain)	Nbouts_day_LIG_bts_1_5_pla	Tertile	T2	Nbouts_day_LIG_bts_1_5_plaCat2	independent_pattern	Independent Pattern	1.01 [0.90;1.14]	0.812919519718067	0.892957734576212	Positive	620	31412	94296	1792	TRUE	sex + race + tdi + smoking + alcohol + all_cancer_fh + season + bmi + dm + acc
Prostate cancer	Prostate	Circadian Rhythm	M10 Start Time	M10TIME_num	Tertile	T2	M10TIME_numCat2	independent_pattern	Independent Pattern	0.99 [0.88;1.10]	0.817587026547434	0.212472531143433	Inverse	608	31391	94296	1792	TRUE	sex + race + tdi + smoking + alcohol + all_cancer_fh + season + bmi + dm + acc
Prostate cancer	Prostate	Physical Activity	Unbouted Inactivity Duration (Weighted)	dur_day_IN_unbt_min_wei	Tertile	T2	dur_day_IN_unbt_min_weiCat2	independent_pattern	Independent Pattern	1.01 [0.90;1.13]	0.822470206410123	0.872819265545973	Positive	593	31430	94296	1792	TRUE	sex + race + tdi + smoking + alcohol + all_cancer_fh + season + bmi + dm + acc
Prostate cancer	Prostate	Physical Activity	Number of 1-5 Min LIPA Bouts (Weighted)	Nbouts_day_LIG_bts_1_5_wei	Tertile	T2	Nbouts_day_LIG_bts_1_5_weiCat2	independent_pattern	Independent Pattern	0.99 [0.88;1.11]	0.824699721023823	0.834143646661227	Inverse	603	31416	94296	1792	TRUE	sex + race + tdi + smoking + alcohol + all_cancer_fh + season + bmi + dm + acc
Prostate cancer	Prostate	Physical Activity	Number of 1-5 Min LIPA Bouts (Weighted)	Nbouts_day_LIG_bts_1_5_wei	Tertile	T3	Nbouts_day_LIG_bts_1_5_weiCat3	independent_pattern	Independent Pattern	1.02 [0.88;1.17]	0.827778705132611	0.834143646661227	Positive	501	31619	94296	1792	TRUE	sex + race + tdi + smoking + alcohol + all_cancer_fh + season + bmi + dm + acc
Prostate cancer	Prostate	Physical Activity	Number of Activity Fragments During Waking Time (Plain)	FRAG_Nfrag_PA_day_pla	Tertile	T3	FRAG_Nfrag_PA_day_plaCat3	independent_pattern	Independent Pattern	0.99 [0.87;1.12]	0.828870243620547	0.840266475634595	Inverse	499	31585	94296	1792	TRUE	sex + race + tdi + smoking + alcohol + all_cancer_fh + season + bmi + dm + acc
Prostate cancer	Prostate	Physical Activity	Number of Activity-to-Inactivity Transitions During Waking Time (Plain)	FRAG_Nfrag_PA2IN_day_pla	Tertile	T3	FRAG_Nfrag_PA2IN_day_plaCat3	independent_pattern	Independent Pattern	0.99 [0.87;1.12]	0.828870243620547	0.840266475634595	Inverse	499	31585	94296	1792	TRUE	sex + race + tdi + smoking + alcohol + all_cancer_fh + season + bmi + dm + acc
Prostate cancer	Prostate	Sleep	Number of Sleep Period Bouts	number_sib_sleepperiod_AD_T5A5_mn	Tertile	T3	number_sib_sleepperiod_AD_T5A5_mnCat3	independent_pattern	Independent Pattern	0.99 [0.88;1.11]	0.832110004063312	0.832257182450355	Inverse	578	31498	94296	1792	TRUE	sex + race + tdi + smoking + alcohol + all_cancer_fh + season + bmi + dm + acc
Prostate cancer	Prostate	Sleep	Number of Awakenings	number_of_awakenings_AD_T5A5_mn	Tertile	T3	number_of_awakenings_AD_T5A5_mnCat3	independent_pattern	Independent Pattern	0.99 [0.88;1.11]	0.832110004063312	0.832257182450355	Inverse	578	31498	94296	1792	TRUE	sex + race + tdi + smoking + alcohol + all_cancer_fh + season + bmi + dm + acc
Prostate cancer	Prostate	Physical Activity	Mean Activity Fragment Duration During Waking Time (Plain)	FRAG_mean_dur_PA_day_pla	Tertile	T2	FRAG_mean_dur_PA_day_plaCat2	independent_pattern	Independent Pattern	1.01 [0.90;1.14]	0.833584628366621	0.389343897861025	Positive	594	31433	94296	1792	TRUE	sex + race + tdi + smoking + alcohol + all_cancer_fh + season + bmi + dm + acc
Prostate cancer	Prostate	Circadian Rhythm	M5 Activity Level	M5VALUE	Tertile	T2	M5VALUECat2	independent_pattern	Independent Pattern	1.01 [0.89;1.15]	0.835583431748827	0.930199111410471	Positive	571	31442	94296	1792	TRUE	sex + race + tdi + smoking + alcohol + all_cancer_fh + season + bmi + dm + acc
Prostate cancer	Prostate	Light	Nighttime Light	nighttime_light	Tertile	T3	nighttime_lightCat3	independent_pattern	Independent Pattern	0.99 [0.87;1.11]	0.837804637901207	0.851209152939671	Inverse	585	31214	93538	1779	TRUE	sex + race + tdi + smoking + alcohol + all_cancer_fh + season + bmi + dm + acc
Prostate cancer	Prostate	Physical Activity	Standard Deviation of Physical Activity Fragment Durations During Waking Time	FRAG_SD_dur_PA_day	Tertile	T2	FRAG_SD_dur_PA_dayCat2	independent_pattern	Independent Pattern	1.01 [0.90;1.14]	0.840365264094402	0.640116035391761	Positive	562	31483	94293	1792	TRUE	sex + race + tdi + smoking + alcohol + all_cancer_fh + season + bmi + dm + acc
Prostate cancer	Prostate	Physical Activity	Number of 10-Min LIPA Bouts (Plain)	Nbouts_day_LIG_bts_10_pla	Tertile	T3	Nbouts_day_LIG_bts_10_plaCat3	independent_pattern	Independent Pattern	0.99 [0.87;1.12]	0.847342204504055	0.85937980146154	Inverse	467	31515	94296	1792	TRUE	sex + race + tdi + smoking + alcohol + all_cancer_fh + season + bmi + dm + acc
Prostate cancer	Prostate	Physical Activity	Standard Deviation of Physical Activity Fragment Durations During Waking Time (Weighted)	FRAG_SD_dur_PA_day_wei	Tertile	T3	FRAG_SD_dur_PA_day_weiCat3	independent_pattern	Independent Pattern	0.99 [0.86;1.14]	0.848542420111619	0.81525844838944606	Inverse	587	31466	94291	1792	TRUE	sex + race + tdi + smoking + alcohol + all_cancer_fh + season + bmi + dm + acc
Prostate cancer	Prostate	Physical Activity	Number of 1-5 Min MVPA Bouts (Plain)	Nbouts_day_MVPA_bts_1_5_pla	Tertile	T3	Nbouts_day_MVPA_bts_1_5_plaCat3	independent_pattern	Independent Pattern	1.01 [0.88;1.17]	0.857201401377102	0.876312551793363	Positive	461	31602	94296	1792	TRUE	sex + race + tdi + smoking + alcohol + all_cancer_fh + season + bmi + dm + acc
Prostate cancer	Prostate	Circadian Rhythm	Extended Cosinor Alpha	cosinorExt_alpha	Tertile	T3	cosinorExt_alphaCat3	independent_pattern	Independent Pattern	1.01 [0.90;1.13]	0.858917817422871	0.769527048097467	Positive	695	31322	94296	1792	TRUE	sex + race + tdi + smoking + alcohol + all_cancer_fh + season + bmi + dm + acc
Prostate cancer	Prostate	Physical Activity	Duration in 1-5 Min LIPA Bouts (Plain)	dur_day_LIG_bts_1_5_min_pla	Tertile	T2	dur_day_LIG_bts_1_5_min_plaCat2	independent_pattern	Independent Pattern	1.01 [0.90;1.14]	0.861837118784762	0.899540331278102	Positive	617	31419	94296	1792	TRUE	sex + race + tdi + smoking + alcohol + all_cancer_fh + season + bmi + dm + acc
Prostate cancer	Prostate	Physical Activity	Standard Deviation of Inactivity Fragment Durations During Waking Time	FRAG_SD_dur_IN_day	Tertile	T3	FRAG_SD_dur_IN_dayCat3	independent_pattern	Independent Pattern	0.99 [0.86;1.13]	0.862601776745281	0.868722347705534	Inverse	717	31276	94293	1792	TRUE	sex + race + tdi + smoking + alcohol + all_cancer_fh + season + bmi + dm + acc
Prostate cancer	Prostate	Physical Activity	Number of IN Fragments per Minute IN IN During Waking Time (Plain)	FRAG_NFragPM_IN_day_pla	Tertile	T3	FRAG_NFragPM_IN_day_plaCat3	independent_pattern	Independent Pattern	1.01 [0.88;1.17]	0.862965705817617	0.865459915729154	Positive	468	31631	94296	1792	TRUE	sex + race + tdi + smoking + alcohol + all_cancer_fh + season + bmi + dm + acc
Prostate cancer	Prostate	Physical Activity	Number of 1-5 Min MVPA Bouts (Plain)	Nbouts_day_MVPA_bts_1_5_pla	Tertile	T2	Nbouts_day_MVPA_bts_1_5_plaCat2	independent_pattern	Independent Pattern	0.99 [0.88;1.11]	0.863591203276552	0.876312551793363	Inverse	578	31454	94296	1792	TRUE	sex + race + tdi + smoking + alcohol + all_cancer_fh + season + bmi + dm + acc
Prostate cancer	Prostate	Physical Activity	Number of 5-10 Min LIPA Bouts (Weighted)	Nbouts_day_LIG_bts_5_10_wei	Tertile	T3	Nbouts_day_LIG_bts_5_10_weiCat3	independent_pattern	Independent Pattern	1.01 [0.89;1.15]	0.864806955026623	0.854799349554644	Positive	512	31544	94296	1792	TRUE	sex + race + tdi + smoking + alcohol + all_cancer_fh + season + bmi + dm + acc
Prostate cancer	Prostate	Physical Activity	Standard Deviation of Physical Activity Fragment Durations During Waking Time (Plain)	FRAG_SD_dur_PA_day_pla	Tertile	T2	FRAG_SD_dur_PA_day_plaCat2	independent_pattern	Independent Pattern	1.01 [0.90;1.14]	0.8649465387963	0.535569813239063	Positive	567	31465	94291	1792	TRUE	sex + race + tdi + smoking + alcohol + all_cancer_fh + season + bmi + dm + acc
Prostate cancer	Prostate	Physical Activity	x0.5 of Inactivity Fragment Durations During Waking Time	FRAG_x0.5_dur_IN_day	Tertile	T3	FRAG_x0.5_dur_IN_dayCat3	independent_pattern	Independent Pattern	0.99 [0.86;1.13]	0.86582911440262	0.867207410478334	Inverse	714	31257	94293	1792	TRUE	sex + race + tdi + smoking + alcohol + all_cancer_fh + season + bmi + dm + acc
Prostate cancer	Prostate	Physical Activity	Power-Law Alpha of Inactivity Fragment Durations During Waking Time	FRAG_alpha_dur_IN_day	Tertile	T3	FRAG_alpha_dur_IN_dayCat3	independent_pattern	Independent Pattern	1.01 [0.88;1.16]	0.865829114403279	0.865649088020009	Positive	491	31598	94293	1792	TRUE	sex + race + tdi + smoking + alcohol + all_cancer_fh + season + bmi + dm + acc
Prostate cancer	Prostate	Physical Activity	Mean MVPA Fragment Duration During Waking Time	FRAG_mean_dur_MVPA_day	Tertile	T3	FRAG_mean_dur_MVPA_dayCat3	independent_pattern	Independent Pattern	1.01 [0.89;1.15]	0.873393719120618	0.973015899252105	Positive	677	31403	94277	1792	TRUE	sex + race + tdi + smoking + alcohol + all_cancer_fh + season + bmi + dm + acc
Prostate cancer	Prostate	Physical Activity	Unbouted Inactivity Acceleration (Plain)	ACC_day_IN_unbt_mg_pla	Tertile	T3	ACC_day_IN_unbt_mg_plaCat3	independent_pattern	Independent Pattern	1.01 [0.90;1.13]	0.875275428559204	0.87918096659121	Positive	625	31379	94291	1792	TRUE	sex + race + tdi + smoking + alcohol + all_cancer_fh + season + bmi + dm + acc
Prostate cancer	Prostate	Physical Activity	Unbouted Inactivity Duration (Weighted)	dur_day_IN_unbt_min_wei	Tertile	T3	dur_day_IN_unbt_min_weiCat3	independent_pattern	Independent Pattern	1.01 [0.89;1.15]	0.877430171529174	0.872819265545973	Positive	491	31586	94296	1792	TRUE	sex + race + tdi + smoking + alcohol + all_cancer_fh + season + bmi + dm + acc
Prostate cancer	Prostate	Physical Activity	Gini Index of Activity Fragment Durations During Waking Time (Plain)	FRAG_Gini_dur_PA_day_pla	Tertile	T3	FRAG_Gini_dur_PA_day_plaCat3	independent_pattern	Independent Pattern	0.99 [0.86;1.14]	0.879213952802028	0.902350341059324	Inverse	586	31487	94291	1792	TRUE	sex + race + tdi + smoking + alcohol + all_cancer_fh + season + bmi + dm + acc
Prostate cancer	Prostate	Physical Activity	Power-Law Alpha of Activity Fragment Durations During Waking Time (Plain)	FRAG_alpha_dur_PA_day_pla	Tertile	T3	FRAG_alpha_dur_PA_day_plaCat3	independent_pattern	Independent Pattern	0.99 [0.87;1.13]	0.881113598372184	0.728109027623835	Inverse	660	31420	94291	1792	TRUE	sex + race + tdi + smoking + alcohol + all_cancer_fh + season + bmi + dm + acc
Prostate cancer	Prostate	Physical Activity	Gini Index of Inactivity Fragment Durations During Waking Time	FRAG_Gini_dur_IN_day	Tertile	T2	FRAG_Gini_dur_IN_dayCat2	independent_pattern	Independent Pattern	1.01 [0.90;1.13]	0.883794948391616	0.615125728238634	Positive	577	31446	94293	1792	TRUE	sex + race + tdi + smoking + alcohol + all_cancer_fh + season + bmi + dm + acc
Prostate cancer	Prostate	Physical Activity	Number of 1-5 Min LIPA Bouts (Plain)	Nbouts_day_LIG_bts_1_5_pla	Tertile	T3	Nbouts_day_LIG_bts_1_5_plaCat3	independent_pattern	Independent Pattern	0.99 [0.86;1.14]	0.88493008971443	0.892957734576212	Inverse	488	31614	94296	1792	TRUE	sex + race + tdi + smoking + alcohol + all_cancer_fh + season + bmi + dm + acc
Prostate cancer	Prostate	Physical Activity	Number of 5-10 Min LIPA Bouts (Plain)	Nbouts_day_LIG_bts_5_10_pla	Tertile	T2	Nbouts_day_LIG_bts_5_10_plaCat2	independent_pattern	Independent Pattern	0.99 [0.88;1.11]	0.886952831180161	0.433906215303679	Inverse	573	31402	94296	1792	TRUE	sex + race + tdi + smoking + alcohol + all_cancer_fh + season + bmi + dm + acc
Prostate cancer	Prostate	Physical Activity	Unbouted Inactivity Duration (Plain)	dur_day_IN_unbt_min_pla	Tertile	T2	dur_day_IN_unbt_min_plaCat2	independent_pattern	Independent Pattern	1.01 [0.90;1.13]	0.88774310976591	0.719777990512731	Positive	589	31424	94296	1792	TRUE	sex + race + tdi + smoking + alcohol + all_cancer_fh + season + bmi + dm + acc
Prostate cancer	Prostate	Physical Activity	Duration in 1-5 Min LIPA Bouts (Weighted)	dur_day_LIG_bts_1_5_min_wei	Tertile	T3	dur_day_LIG_bts_1_5_min_weiCat3	independent_pattern	Independent Pattern	1.01 [0.88;1.16]	0.888405068510981	0.896487126775531	Positive	508	31596	94296	1792	TRUE	sex + race + tdi + smoking + alcohol + all_cancer_fh + season + bmi + dm + acc
Prostate cancer	Prostate	Physical Activity	Acceleration in 30-60 Min Inactivity Bouts (Weighted)	ACC_day_IN_bts_30_60_mg_wei	Tertile	T3	ACC_day_IN_bts_30_60_mg_weiCat3	independent_pattern	Independent Pattern	0.99 [0.88;1.11]	0.889242476152642	0.890146971186875	Inverse	541	31528	94281	1792	TRUE	sex + race + tdi + smoking + alcohol + all_cancer_fh + season + bmi + dm + acc
Prostate cancer	Prostate	Physical Activity	Number of Inactivity Fragments During Waking Time (Weighted)	FRAG_Nfrag_IN_day_wei	Tertile	T3	FRAG_Nfrag_IN_day_weiCat3	independent_pattern	Independent Pattern	0.99 [0.88;1.12]	0.889314630720038	0.889650726957066	Inverse	505	31583	94296	1792	TRUE	sex + race + tdi + smoking + alcohol + all_cancer_fh + season + bmi + dm + acc
Prostate cancer	Prostate	Physical Activity	Number of Inactivity-to-Activity Transitions During Waking Time (Weighted)	FRAG_Nfrag_IN2PA_day_wei	Tertile	T3	FRAG_Nfrag_IN2PA_day_weiCat3	independent_pattern	Independent Pattern	0.99 [0.88;1.12]	0.889314630720038	0.889650726957066	Inverse	505	31583	94296	1792	TRUE	sex + race + tdi + smoking + alcohol + all_cancer_fh + season + bmi + dm + acc
Prostate cancer	Prostate	Physical Activity	Number of 10-20 Min Inactivity Bouts (Weighted)	Nbouts_day_IN_bts_10_20_wei	Tertile	T3	Nbouts_day_IN_bts_10_20_weiCat3	independent_pattern	Independent Pattern	1.01 [0.90;1.14]	0.892564025469834	0.872101022808325	Positive	526	31525	94296	1792	TRUE	sex + race + tdi + smoking + alcohol + all_cancer_fh + season + bmi + dm + acc
Prostate cancer	Prostate	Sleep	Number of Sleep Period Bouts	number_sib_sleepperiod_AD_T5A5_mn	Tertile	T2	number_sib_sleepperiod_AD_T5A5_mnCat2	independent_pattern	Independent Pattern	0.99 [0.89;1.11]	0.893691339476986	0.832257182450355	Inverse	585	31425	94296	1792	TRUE	sex + race + tdi + smoking + alcohol + all_cancer_fh + season + bmi + dm + acc
Prostate cancer	Prostate	Sleep	Number of Awakenings	number_of_awakenings_AD_T5A5_mn	Tertile	T2	number_of_awakenings_AD_T5A5_mnCat2	independent_pattern	Independent Pattern	0.99 [0.89;1.11]	0.893691339476986	0.832257182450355	Inverse	585	31425	94296	1792	TRUE	sex + race + tdi + smoking + alcohol + all_cancer_fh + season + bmi + dm + acc
Prostate cancer	Prostate	Physical Activity	Number of 10-Min MVPA Bouts (Weighted)	Nbouts_day_MVPA_bts_10_wei	Tertile	T3	Nbouts_day_MVPA_bts_10_weiCat3	independent_pattern	Independent Pattern	1.01 [0.86;1.18]	0.894710482447297	0.980020684502411	Positive	571	31510	94296	1792	TRUE	sex + race + tdi + smoking + alcohol + all_cancer_fh + season + bmi + dm + acc
Prostate cancer	Prostate	Physical Activity	Number of 10-20 Min Inactivity Bouts (Plain)	Nbouts_day_IN_bts_10_20_pla	Tertile	T3	Nbouts_day_IN_bts_10_20_plaCat3	independent_pattern	Independent Pattern	0.99 [0.88;1.12]	0.895960115656217	0.901310857468593	Inverse	518	31532	94296	1792	TRUE	sex + race + tdi + smoking + alcohol + all_cancer_fh + season + bmi + dm + acc
Prostate cancer	Prostate	Physical Activity	Acceleration in 10-20 Min Inactivity Bouts (Plain)	ACC_day_IN_bts_10_20_mg_pla	Tertile	T2	ACC_day_IN_bts_10_20_mg_plaCat2	independent_pattern	Independent Pattern	1.01 [0.90;1.13]	0.897011008750132	0.38065503283284	Positive	582	31447	94289	1792	TRUE	sex + race + tdi + smoking + alcohol + all_cancer_fh + season + bmi + dm + acc
Prostate cancer	Prostate	Circadian Rhythm	Autocorrelation Phi	phi	Tertile	T3	phiCat3	independent_pattern	Independent Pattern	1.01 [0.89;1.14]	0.900049157808661	0.881627366575887	Positive	597	31503	94296	1792	TRUE	sex + race + tdi + smoking + alcohol + all_cancer_fh + season + bmi + dm + acc
Prostate cancer	Prostate	Physical Activity	Duration in 1-5 Min LIPA Bouts (Plain)	dur_day_LIG_bts_1_5_min_pla	Tertile	T3	dur_day_LIG_bts_1_5_min_plaCat3	independent_pattern	Independent Pattern	1.01 [0.88;1.16]	0.9020061164911	0.899540331278102	Positive	504	31601	94296	1792	TRUE	sex + race + tdi + smoking + alcohol + all_cancer_fh + season + bmi + dm + acc
Prostate cancer	Prostate	Physical Activity	Standard Deviation of Inactivity Fragment Durations During Waking Time	FRAG_SD_dur_IN_day	Tertile	T2	FRAG_SD_dur_IN_dayCat2	independent_pattern	Independent Pattern	0.99 [0.87;1.13]	0.904391382569432	0.868722347705534	Inverse	596	31426	94293	1792	TRUE	sex + race + tdi + smoking + alcohol + all_cancer_fh + season + bmi + dm + acc
Prostate cancer	Prostate	Physical Activity	W0.5 of Inactivity Fragment Durations During Waking Time (Weighted)	FRAG_W0.5_dur_IN_day_wei	Tertile	T3	FRAG_W0.5_dur_IN_day_weiCat3	independent_pattern	Independent Pattern	1.01 [0.88;1.15]	0.906286305279247	0.871667087359179	Positive	743	31282	94291	1792	TRUE	sex + race + tdi + smoking + alcohol + all_cancer_fh + season + bmi + dm + acc
Prostate cancer	Prostate	Circadian Rhythm	Cosinor Amplitude	cosinor_amp	Tertile	T2	cosinor_ampCat2	independent_pattern	Independent Pattern	0.99 [0.88;1.12]	0.906335158284465	0.744660225547833	Inverse	570	31411	94296	1792	TRUE	sex + race + tdi + smoking + alcohol + all_cancer_fh + season + bmi + dm + acc
Prostate cancer	Prostate	Physical Activity	Gini Index of Activity Fragment Durations During Waking Time	FRAG_Gini_dur_PA_day	Tertile	T3	FRAG_Gini_dur_PA_dayCat3	independent_pattern	Independent Pattern	0.99 [0.86;1.14]	0.90828827028865	0.909578244618728	Inverse	607	31476	94293	1792	TRUE	sex + race + tdi + smoking + alcohol + all_cancer_fh + season + bmi + dm + acc
Prostate cancer	Prostate	Light	Nighttime Light	nighttime_light	Tertile	T2	nighttime_lightCat2	independent_pattern	Independent Pattern	0.99 [0.89;1.11]	0.908842618729211	0.851209152939671	Inverse	577	31192	93538	1779	TRUE	sex + race + tdi + smoking + alcohol + all_cancer_fh + season + bmi + dm + acc
Prostate cancer	Prostate	Circadian Rhythm	Cosinor Acrophase	cosinor_acrophase	Tertile	T2	cosinor_acrophaseCat2	independent_pattern	Independent Pattern	0.99 [0.89;1.11]	0.910372481906295	0.676724392616195	Inverse	584	31448	94296	1792	TRUE	sex + race + tdi + smoking + alcohol + all_cancer_fh + season + bmi + dm + acc
Prostate cancer	Prostate	Physical Activity	Gini Index of Activity Fragment Durations During Waking Time (Weighted)	FRAG_Gini_dur_PA_day_wei	Tertile	T3	FRAG_Gini_dur_PA_day_weiCat3	independent_pattern	Independent Pattern	0.99 [0.86;1.14]	0.91532182789779	0.948224680005731	Inverse	581	31483	94291	1792	TRUE	sex + race + tdi + smoking + alcohol + all_cancer_fh + season + bmi + dm + acc
Prostate cancer	Prostate	Physical Activity	Duration in 10-20 Min Inactivity Bouts (Plain)	dur_day_IN_bts_10_20_min_pla	Tertile	T3	dur_day_IN_bts_10_20_min_plaCat3	independent_pattern	Independent Pattern	0.99 [0.88;1.12]	0.918678216849912	0.954911221278046	Inverse	525	31525	94296	1792	TRUE	sex + race + tdi + smoking + alcohol + all_cancer_fh + season + bmi + dm + acc
Prostate cancer	Prostate	Physical Activity	Duration in 10-Min MVPA Bouts (Plain)	dur_day_MVPA_bts_10_min_pla	Tertile	T3	dur_day_MVPA_bts_10_min_plaCat3	independent_pattern	Independent Pattern	1.01 [0.86;1.18]	0.919007417768321	0.91549316128347	Positive	606	31494	94296	1792	TRUE	sex + race + tdi + smoking + alcohol + all_cancer_fh + season + bmi + dm + acc
Prostate cancer	Prostate	Sleep	Sleep Period Time Duration	SptDuration_AD_T5A5_mn	Tertile	T3	SptDuration_AD_T5A5_mnCat3	independent_pattern	Independent Pattern	0.99 [0.88;1.12]	0.921533532538653	0.999588840429449	Inverse	544	31453	94296	1792	TRUE	sex + race + tdi + smoking + alcohol + all_cancer_fh + season + bmi + dm + acc
Prostate cancer	Prostate	Physical Activity	x0.5 of Inactivity Fragment Durations During Waking Time	FRAG_x0.5_dur_IN_day	Tertile	T2	FRAG_x0.5_dur_IN_dayCat2	independent_pattern	Independent Pattern	0.99 [0.88;1.13]	0.92292881226435	0.867207410478334	Inverse	587	31437	94293	1792	TRUE	sex + race + tdi + smoking + alcohol + all_cancer_fh + season + bmi + dm + acc
Prostate cancer	Prostate	Sleep	Transition Probability Wake to Sleep During Sleep Period	FRAG_TP_wake2sleep_spt	Tertile	T2	FRAG_TP_wake2sleep_sptCat2	independent_pattern	Independent Pattern	0.99 [0.89;1.11]	0.92416618956595	0.295934156785113	Inverse	635	31418	94296	1792	TRUE	sex + race + tdi + smoking + alcohol + all_cancer_fh + season + bmi + dm + acc
Prostate cancer	Prostate	Physical Activity	Power-Law Alpha of Inactivity Fragment Durations During Waking Time	FRAG_alpha_dur_IN_day	Tertile	T2	FRAG_alpha_dur_IN_dayCat2	independent_pattern	Independent Pattern	1.01 [0.90;1.13]	0.925196751765708	0.865649088020009	Positive	587	31437	94293	1792	TRUE	sex + race + tdi + smoking + alcohol + all_cancer_fh + season + bmi + dm + acc
Prostate cancer	Prostate	Physical Activity	Transition Probability Physical Inactivity to Activity During Waking Time (Weighted)	FRAG_TP_IN2PA_day_wei	Tertile	T3	FRAG_TP_IN2PA_day_weiCat3	independent_pattern	Independent Pattern	1.01 [0.87;1.16]	0.925824708987215	0.927446721029126	Positive	482	31612	94296	1792	TRUE	sex + race + tdi + smoking + alcohol + all_cancer_fh + season + bmi + dm + acc
Prostate cancer	Prostate	Physical Activity	Power-Law Alpha of Inactivity Fragment Durations During Waking Time (Weighted)	FRAG_alpha_dur_IN_day_wei	Tertile	T3	FRAG_alpha_dur_IN_day_weiCat3	independent_pattern	Independent Pattern	1.01 [0.88;1.15]	0.927924741956723	0.941149056526055	Positive	499	31599	94291	1792	TRUE	sex + race + tdi + smoking + alcohol + all_cancer_fh + season + bmi + dm + acc
Prostate cancer	Prostate	Physical Activity	Number of Activity Fragments During Waking Time (Weighted)	FRAG_Nfrag_PA_day_wei	Tertile	T2	FRAG_Nfrag_PA_day_weiCat2	independent_pattern	Independent Pattern	0.99 [0.89;1.11]	0.929620345011419	0.702742531330907	Inverse	587	31442	94296	1792	TRUE	sex + race + tdi + smoking + alcohol + all_cancer_fh + season + bmi + dm + acc
Prostate cancer	Prostate	Physical Activity	Number of Activity-to-Inactivity Transitions During Waking Time (Weighted)	FRAG_Nfrag_PA2IN_day_wei	Tertile	T2	FRAG_Nfrag_PA2IN_day_weiCat2	independent_pattern	Independent Pattern	0.99 [0.89;1.11]	0.929620345011419	0.702742531330907	Inverse	587	31442	94296	1792	TRUE	sex + race + tdi + smoking + alcohol + all_cancer_fh + season + bmi + dm + acc
Prostate cancer	Prostate	Light	Total Daily Light	total_daily_light	Tertile	T3	total_daily_lightCat3	independent_pattern	Independent Pattern	1.01 [0.88;1.15]	0.931850541294538	0.749952832851642	Positive	642	31156	93538	1779	TRUE	sex + race + tdi + smoking + alcohol + all_cancer_fh + season + bmi + dm + acc
Prostate cancer	Prostate	Circadian Rhythm	L5 Activity Level	L5VALUE	Tertile	T2	L5VALUECat2	independent_pattern	Independent Pattern	0.99 [0.88;1.12]	0.932154267295533	0.63944976738228	Inverse	608	31464	94296	1792	TRUE	sex + race + tdi + smoking + alcohol + all_cancer_fh + season + bmi + dm + acc
Prostate cancer	Prostate	Physical Activity	Number of 1-5 Min MVPA Bouts (Weighted)	Nbouts_day_MVPA_bts_1_5_wei	Tertile	T3	Nbouts_day_MVPA_bts_1_5_weiCat3	independent_pattern	Independent Pattern	1.01 [0.87;1.16]	0.933625168151773	0.956402612480843	Positive	460	31602	94296	1792	TRUE	sex + race + tdi + smoking + alcohol + all_cancer_fh + season + bmi + dm + acc
Prostate cancer	Prostate	Physical Activity	Standard Deviation of Inactivity Fragment Durations During Waking Time (Plain)	FRAG_SD_dur_IN_day_pla	Tertile	T2	FRAG_SD_dur_IN_day_plaCat2	independent_pattern	Independent Pattern	1.01 [0.89;1.14]	0.935927690670597	0.920357488099053	Positive	596	31416	94291	1792	TRUE	sex + race + tdi + smoking + alcohol + all_cancer_fh + season + bmi + dm + acc
Prostate cancer	Prostate	Physical Activity	Acceleration in 1-5 Min LIPA Bouts (Weighted)	ACC_day_LIG_bts_1_5_mg_wei	Tertile	T2	ACC_day_LIG_bts_1_5_mg_weiCat2	independent_pattern	Independent Pattern	1.00 [0.90;1.13]	0.938384063617461	0.551798497299309	Positive	598	31465	94295	1792	TRUE	sex + race + tdi + smoking + alcohol + all_cancer_fh + season + bmi + dm + acc
Prostate cancer	Prostate	Physical Activity	Coefficient of Variance of Inactivity Fragment Durations During Waking Time	FRAG_CoV_dur_IN_day	Tertile	T3	FRAG_CoV_dur_IN_dayCat3	independent_pattern	Independent Pattern	1.00 [0.89;1.13]	0.941882449786942	0.920852505477898	Positive	560	31535	94293	1792	TRUE	sex + race + tdi + smoking + alcohol + all_cancer_fh + season + bmi + dm + acc
Prostate cancer	Prostate	Circadian Rhythm	M5 Activity Level	M5VALUE	Tertile	T3	M5VALUECat3	independent_pattern	Independent Pattern	0.99 [0.83;1.19]	0.944699060453272	0.930199111410471	Inverse	599	31527	94296	1792	TRUE	sex + race + tdi + smoking + alcohol + all_cancer_fh + season + bmi + dm + acc
Prostate cancer	Prostate	Physical Activity	Number of Inactivity-to-LIPA Transitions During Waking Time	FRAG_Nfrag_IN2LIPA_day	Tertile	T2	FRAG_Nfrag_IN2LIPA_dayCat2	independent_pattern	Independent Pattern	1.00 [0.90;1.12]	0.94661236106072	0.402187852887739	Positive	588	31392	94296	1792	TRUE	sex + race + tdi + smoking + alcohol + all_cancer_fh + season + bmi + dm + acc
Prostate cancer	Prostate	Physical Activity	Standard Deviation of Inactivity Fragment Durations During Waking Time (Plain)	FRAG_SD_dur_IN_day_pla	Tertile	T3	FRAG_SD_dur_IN_day_plaCat3	independent_pattern	Independent Pattern	1.00 [0.87;1.14]	0.946720760145662	0.920357488099053	Inverse	720	31282	94291	1792	TRUE	sex + race + tdi + smoking + alcohol + all_cancer_fh + season + bmi + dm + acc
Prostate cancer	Prostate	Circadian Rhythm	Cosinor Mesor	cosinor_mes	Tertile	T3	cosinor_mesCat3	independent_pattern	Independent Pattern	1.01 [0.85;1.19]	0.950370091727626	0.983181094522601	Positive	519	31569	94296	1792	TRUE	sex + race + tdi + smoking + alcohol + all_cancer_fh + season + bmi + dm + acc
Prostate cancer	Prostate	Physical Activity	Number of Inactivity Fragments During Waking Time (Weighted)	FRAG_Nfrag_IN_day_wei	Tertile	T2	FRAG_Nfrag_IN_day_weiCat2	independent_pattern	Independent Pattern	1.00 [0.89;1.12]	0.953641523134101	0.889650726957066	Inverse	586	31435	94296	1792	TRUE	sex + race + tdi + smoking + alcohol + all_cancer_fh + season + bmi + dm + acc
Prostate cancer	Prostate	Physical Activity	Number of Inactivity-to-Activity Transitions During Waking Time (Weighted)	FRAG_Nfrag_IN2PA_day_wei	Tertile	T2	FRAG_Nfrag_IN2PA_day_weiCat2	independent_pattern	Independent Pattern	1.00 [0.89;1.12]	0.953641523134101	0.889650726957066	Inverse	586	31435	94296	1792	TRUE	sex + race + tdi + smoking + alcohol + all_cancer_fh + season + bmi + dm + acc
Prostate cancer	Prostate	Physical Activity	Number of Inactivity Fragments During Waking Time (Plain)	FRAG_Nfrag_IN_day_pla	Tertile	T3	FRAG_Nfrag_IN_day_plaCat3	independent_pattern	Independent Pattern	1.00 [0.88;1.13]	0.961089891548229	0.960279104196969	Inverse	506	31585	94296	1792	TRUE	sex + race + tdi + smoking + alcohol + all_cancer_fh + season + bmi + dm + acc
Prostate cancer	Prostate	Physical Activity	Number of Inactivity-to-Activity Transitions During Waking Time (Plain)	FRAG_Nfrag_IN2PA_day_pla	Tertile	T3	FRAG_Nfrag_IN2PA_day_plaCat3	independent_pattern	Independent Pattern	1.00 [0.88;1.13]	0.961089891548229	0.960279104196969	Inverse	506	31585	94296	1792	TRUE	sex + race + tdi + smoking + alcohol + all_cancer_fh + season + bmi + dm + acc
Prostate cancer	Prostate	Physical Activity	Number of Inactivity Fragments During Waking Time (Plain)	FRAG_Nfrag_IN_day_pla	Tertile	T2	FRAG_Nfrag_IN_day_plaCat2	independent_pattern	Independent Pattern	1.00 [0.89;1.12]	0.963051566809162	0.960279104196969	Inverse	585	31425	94296	1792	TRUE	sex + race + tdi + smoking + alcohol + all_cancer_fh + season + bmi + dm + acc
Prostate cancer	Prostate	Physical Activity	Number of Inactivity-to-Activity Transitions During Waking Time (Plain)	FRAG_Nfrag_IN2PA_day_pla	Tertile	T2	FRAG_Nfrag_IN2PA_day_plaCat2	independent_pattern	Independent Pattern	1.00 [0.89;1.12]	0.963051566809162	0.960279104196969	Inverse	585	31425	94296	1792	TRUE	sex + race + tdi + smoking + alcohol + all_cancer_fh + season + bmi + dm + acc
Prostate cancer	Prostate	Physical Activity	Number of 60-90 Min Inactivity Bouts (Weighted)	Nbouts_day_IN_bts_60_90_wei	Tertile	T2	Nbouts_day_IN_bts_60_90_weiCat2	independent_pattern	Independent Pattern	1.00 [0.89;1.13]	0.964717693803545	0.406810954257065	Positive	597	31410	94296	1792	TRUE	sex + race + tdi + smoking + alcohol + all_cancer_fh + season + bmi + dm + acc
Prostate cancer	Prostate	Sleep	Sleep Regularity Index	SleepRegularityIndex2	Tertile	T3	SleepRegularityIndex2Cat3	independent_pattern	Independent Pattern	1.00 [0.89;1.12]	0.968542330807116	0.827174816225813	Inverse	633	31414	94184	1791	TRUE	sex + race + tdi + smoking + alcohol + all_cancer_fh + season + bmi + dm + acc
Prostate cancer	Prostate	Physical Activity	Number of 20-30 Min Inactivity Bouts (Plain)	Nbouts_day_IN_bts_20_30_pla	Tertile	T2	Nbouts_day_IN_bts_20_30_plaCat2	independent_pattern	Independent Pattern	1.00 [0.90;1.12]	0.968680579975361	0.746078867359974	Positive	590	31468	94296	1792	TRUE	sex + race + tdi + smoking + alcohol + all_cancer_fh + season + bmi + dm + acc
Prostate cancer	Prostate	Physical Activity	Duration in 10-20 Min Inactivity Bouts (Weighted)	dur_day_IN_bts_10_20_min_wei	Tertile	T3	dur_day_IN_bts_10_20_min_weiCat3	independent_pattern	Independent Pattern	1.00 [0.89;1.12]	0.969529181226304	0.99083160096476	Inverse	532	31523	94296	1792	TRUE	sex + race + tdi + smoking + alcohol + all_cancer_fh + season + bmi + dm + acc
Prostate cancer	Prostate	Sleep	Transition Probability Sleep to Wake During Sleep Period	FRAG_TP_sleep2wake_spt	Tertile	T2	FRAG_TP_sleep2wake_sptCat2	independent_pattern	Independent Pattern	1.00 [0.89;1.13]	0.972284274217979	0.306931991835465	Positive	538	31438	94296	1792	TRUE	sex + race + tdi + smoking + alcohol + all_cancer_fh + season + bmi + dm + acc
Prostate cancer	Prostate	Physical Activity	Acceleration in 30-60 Min Inactivity Bouts (Weighted)	ACC_day_IN_bts_30_60_mg_wei	Tertile	T2	ACC_day_IN_bts_30_60_mg_weiCat2	independent_pattern	Independent Pattern	1.00 [0.89;1.12]	0.972872031673725	0.890146971186875	Inverse	593	31378	94281	1792	TRUE	sex + race + tdi + smoking + alcohol + all_cancer_fh + season + bmi + dm + acc
Prostate cancer	Prostate	Circadian Rhythm	Relative Amplitude	RA	Tertile	T2	RACat2	independent_pattern	Independent Pattern	1.00 [0.89;1.12]	0.976914893556887	0.992735173899683	Positive	584	31448	94296	1792	TRUE	sex + race + tdi + smoking + alcohol + all_cancer_fh + season + bmi + dm + acc
Prostate cancer	Prostate	Circadian Rhythm	L5 Start Time	L5TIME_num	Tertile	T2	L5TIME_numCat2	independent_pattern	Independent Pattern	1.00 [0.89;1.12]	0.978802138437295	0.5581118307131	Inverse	590	31453	94296	1792	TRUE	sex + race + tdi + smoking + alcohol + all_cancer_fh + season + bmi + dm + acc
Prostate cancer	Prostate	Circadian Rhythm	Intradaily Variability	IV	Tertile	T3	IVCat3	independent_pattern	Independent Pattern	1.00 [0.88;1.13]	0.978836897570902	0.944137562874542	Inverse	627	31339	94296	1792	TRUE	sex + race + tdi + smoking + alcohol + all_cancer_fh + season + bmi + dm + acc
Prostate cancer	Prostate	Light	Night Light	night_light	Tertile	T3	night_lightCat3	independent_pattern	Independent Pattern	1.00 [0.89;1.12]	0.983228607801012	0.763439062605955	Positive	596	31160	93538	1779	TRUE	sex + race + tdi + smoking + alcohol + all_cancer_fh + season + bmi + dm + acc
Prostate cancer	Prostate	Physical Activity	Transition Probability Physical Activity to Inactivity During Sleep Period	FRAG_TP_PA2IN_spt	Tertile	T2	FRAG_TP_PA2IN_sptCat2	independent_pattern	Independent Pattern	1.00 [0.89;1.13]	0.984290258460771	0.543970426378467	Positive	575	31429	94296	1792	TRUE	sex + race + tdi + smoking + alcohol + all_cancer_fh + season + bmi + dm + acc
Prostate cancer	Prostate	Physical Activity	Number of IN Fragments per Minute IN IN During Waking Time (Weighted)	FRAG_NFragPM_IN_day_wei	Tertile	T3	FRAG_NFragPM_IN_day_weiCat3	independent_pattern	Independent Pattern	1.00 [0.87;1.15]	0.987648463611926	0.985078075499812	Inverse	466	31612	94296	1792	TRUE	sex + race + tdi + smoking + alcohol + all_cancer_fh + season + bmi + dm + acc
Prostate cancer	Prostate	Physical Activity	Mean Inactivity Fragment Duration During Waking Time (Weighted)	FRAG_mean_dur_IN_day_wei	Tertile	T3	FRAG_mean_dur_IN_day_weiCat3	independent_pattern	Independent Pattern	1.00 [0.87;1.15]	0.989985774599948	0.912767537051771	Positive	733	31265	94296	1792	TRUE	sex + race + tdi + smoking + alcohol + all_cancer_fh + season + bmi + dm + acc
Prostate cancer	Prostate	Physical Activity	Duration in 1-5 Min MVPA Bouts (Weighted)	dur_day_MVPA_bts_1_5_min_wei	Tertile	T2	dur_day_MVPA_bts_1_5_min_weiCat2	independent_pattern	Independent Pattern	1.00 [0.89;1.13]	0.990064014757163	0.331580262535279	Positive	588	31463	94296	1792	TRUE	sex + race + tdi + smoking + alcohol + all_cancer_fh + season + bmi + dm + acc
Prostate cancer	Prostate	Circadian Rhythm	M10 Activity Level	M10VALUE	Tertile	T2	M10VALUECat2	independent_pattern	Independent Pattern	1.00 [0.88;1.14]	0.995781424464197	0.629015004101536	Positive	578	31431	94296	1792	TRUE	sex + race + tdi + smoking + alcohol + all_cancer_fh + season + bmi + dm + acc
Prostate cancer	Prostate	Physical Activity	Mean Activity Fragment Duration During Waking Time	FRAG_mean_dur_PA_day	Tertile	T2	FRAG_mean_dur_PA_dayCat2	independent_pattern	Independent Pattern	1.00 [0.89;1.12]	0.998742656000109	0.2109225193249	Inverse	597	31425	94295	1792	TRUE	sex + race + tdi + smoking + alcohol + all_cancer_fh + season + bmi + dm + acc
Prostate cancer	Prostate	Circadian Rhythm	Relative Amplitude	RA	Tertile	T3	RACat3	independent_pattern	Independent Pattern	1.00 [0.87;1.15]	0.998969604623853	0.992735173899683	Inverse	511	31598	94296	1792	TRUE	sex + race + tdi + smoking + alcohol + all_cancer_fh + season + bmi + dm + acc
Prostate cancer	Prostate	Physical Activity	Gini Index of Activity Fragment Durations During Waking Time	FRAG_Gini_dur_PA_day	Tertile	T2	FRAG_Gini_dur_PA_dayCat2	independent_pattern	Independent Pattern	1.00 [0.89;1.13]	0.99951169225864	0.909578244618728	Positive	562	31475	94293	1792	TRUE	sex + race + tdi + smoking + alcohol + all_cancer_fh + season + bmi + dm + acc
Prostate cancer	Prostate	Physical Activity	Acceleration in 1-5 Min LIPA Bouts (Plain)	ACC_day_LIG_bts_1_5_mg_pla	Tertile	T1	ACC_day_LIG_bts_1_5_mg_plaCat1	independent_pattern	Independent Pattern	Reference	NA	0.575656482424642	Neutral	681	31314	94295	1792	TRUE	sex + race + tdi + smoking + alcohol + all_cancer_fh + season + bmi + dm + acc
Prostate cancer	Prostate	Physical Activity	Acceleration in 1-5 Min LIPA Bouts (Weighted)	ACC_day_LIG_bts_1_5_mg_wei	Tertile	T1	ACC_day_LIG_bts_1_5_mg_weiCat1	independent_pattern	Independent Pattern	Reference	NA	0.551798497299309	Neutral	687	31307	94295	1792	TRUE	sex + race + tdi + smoking + alcohol + all_cancer_fh + season + bmi + dm + acc
Prostate cancer	Prostate	Physical Activity	Acceleration in 1-5 Min MVPA Bouts (Plain)	ACC_day_MVPA_bts_1_5_mg_pla	Tertile	T1	ACC_day_MVPA_bts_1_5_mg_plaCat1	independent_pattern	Independent Pattern	Reference	NA	0.432678334665169	Neutral	533	31422	94274	1792	TRUE	sex + race + tdi + smoking + alcohol + all_cancer_fh + season + bmi + dm + acc
Prostate cancer	Prostate	Physical Activity	Acceleration in 1-5 Min MVPA Bouts (Weighted)	ACC_day_MVPA_bts_1_5_mg_wei	Tertile	T1	ACC_day_MVPA_bts_1_5_mg_weiCat1	independent_pattern	Independent Pattern	Reference	NA	0.424138815297559	Neutral	531	31425	94274	1792	TRUE	sex + race + tdi + smoking + alcohol + all_cancer_fh + season + bmi + dm + acc
Prostate cancer	Prostate	Physical Activity	Acceleration in 10-20 Min Inactivity Bouts (Plain)	ACC_day_IN_bts_10_20_mg_pla	Tertile	T1	ACC_day_IN_bts_10_20_mg_plaCat1	independent_pattern	Independent Pattern	Reference	NA	0.38065503283284	Neutral	616	31405	94289	1792	TRUE	sex + race + tdi + smoking + alcohol + all_cancer_fh + season + bmi + dm + acc
Prostate cancer	Prostate	Physical Activity	Acceleration in 10-20 Min Inactivity Bouts (Weighted)	ACC_day_IN_bts_10_20_mg_wei	Tertile	T1	ACC_day_IN_bts_10_20_mg_weiCat1	independent_pattern	Independent Pattern	Reference	NA	0.359432897577758	Neutral	611	31395	94289	1792	TRUE	sex + race + tdi + smoking + alcohol + all_cancer_fh + season + bmi + dm + acc
Prostate cancer	Prostate	Physical Activity	Acceleration in 10-Min LIPA Bouts (Plain)	ACC_day_LIG_bts_10_mg_pla	Tertile	T1	ACC_day_LIG_bts_10_mg_plaCat1	independent_pattern	Independent Pattern	Reference	NA	0.51396217202734	Neutral	668	31377	94270	1791	TRUE	sex + race + tdi + smoking + alcohol + all_cancer_fh + season + bmi + dm + acc
Prostate cancer	Prostate	Physical Activity	Acceleration in 10-Min LIPA Bouts (Weighted)	ACC_day_LIG_bts_10_mg_wei	Tertile	T1	ACC_day_LIG_bts_10_mg_weiCat1	independent_pattern	Independent Pattern	Reference	NA	0.345376461860758	Neutral	669	31378	94270	1791	TRUE	sex + race + tdi + smoking + alcohol + all_cancer_fh + season + bmi + dm + acc
Prostate cancer	Prostate	Physical Activity	Acceleration in 10-Min MVPA Bouts (Plain)	ACC_day_MVPA_bts_10_mg_pla	Tertile	T1	ACC_day_MVPA_bts_10_mg_plaCat1	independent_pattern	Independent Pattern	Reference	NA	0.929596955293719	Neutral	464	30349	90983	1743	TRUE	sex + race + tdi + smoking + alcohol + all_cancer_fh + season + bmi + dm + acc
Prostate cancer	Prostate	Physical Activity	Acceleration in 10-Min MVPA Bouts (Weighted)	ACC_day_MVPA_bts_10_mg_wei	Tertile	T1	ACC_day_MVPA_bts_10_mg_weiCat1	independent_pattern	Independent Pattern	Reference	NA	0.755985615825636	Neutral	466	30349	90983	1743	TRUE	sex + race + tdi + smoking + alcohol + all_cancer_fh + season + bmi + dm + acc
Prostate cancer	Prostate	Physical Activity	Acceleration in 20-30 Min Inactivity Bouts (Plain)	ACC_day_IN_bts_20_30_mg_pla	Tertile	T1	ACC_day_IN_bts_20_30_mg_plaCat1	independent_pattern	Independent Pattern	Reference	NA	0.617378341679735	Neutral	675	31402	94270	1791	TRUE	sex + race + tdi + smoking + alcohol + all_cancer_fh + season + bmi + dm + acc
Prostate cancer	Prostate	Physical Activity	Acceleration in 20-30 Min Inactivity Bouts (Weighted)	ACC_day_IN_bts_20_30_mg_wei	Tertile	T1	ACC_day_IN_bts_20_30_mg_weiCat1	independent_pattern	Independent Pattern	Reference	NA	0.624862915092425	Neutral	685	31399	94270	1791	TRUE	sex + race + tdi + smoking + alcohol + all_cancer_fh + season + bmi + dm + acc
Prostate cancer	Prostate	Physical Activity	Acceleration in 30-60 Min Inactivity Bouts (Plain)	ACC_day_IN_bts_30_60_mg_pla	Tertile	T1	ACC_day_IN_bts_30_60_mg_plaCat1	independent_pattern	Independent Pattern	Reference	NA	0.76953507313940706	Neutral	664	31371	94281	1792	TRUE	sex + race + tdi + smoking + alcohol + all_cancer_fh + season + bmi + dm + acc
Prostate cancer	Prostate	Physical Activity	Acceleration in 30-60 Min Inactivity Bouts (Weighted)	ACC_day_IN_bts_30_60_mg_wei	Tertile	T1	ACC_day_IN_bts_30_60_mg_weiCat1	independent_pattern	Independent Pattern	Reference	NA	0.890146971186875	Neutral	658	31375	94281	1792	TRUE	sex + race + tdi + smoking + alcohol + all_cancer_fh + season + bmi + dm + acc
Prostate cancer	Prostate	Physical Activity	Acceleration in 5-10 Min LIPA Bouts (Plain)	ACC_day_LIG_bts_5_10_mg_pla	Tertile	T1	ACC_day_LIG_bts_5_10_mg_plaCat1	independent_pattern	Independent Pattern	Reference	NA	0.709611484825727	Neutral	678	31316	94291	1792	TRUE	sex + race + tdi + smoking + alcohol + all_cancer_fh + season + bmi + dm + acc
Prostate cancer	Prostate	Physical Activity	Acceleration in 5-10 Min LIPA Bouts (Weighted)	ACC_day_LIG_bts_5_10_mg_wei	Tertile	T1	ACC_day_LIG_bts_5_10_mg_weiCat1	independent_pattern	Independent Pattern	Reference	NA	0.776552386817469	Neutral	691	31314	94291	1792	TRUE	sex + race + tdi + smoking + alcohol + all_cancer_fh + season + bmi + dm + acc
Prostate cancer	Prostate	Physical Activity	Acceleration in 5-10 Min MVPA Bouts (Plain)	ACC_day_MVPA_bts_5_10_mg_pla	Tertile	T1	ACC_day_MVPA_bts_5_10_mg_plaCat1	independent_pattern	Independent Pattern	Reference	NA	0.44116106069435	Neutral	457	31291	93800	1787	TRUE	sex + race + tdi + smoking + alcohol + all_cancer_fh + season + bmi + dm + acc
Prostate cancer	Prostate	Physical Activity	Acceleration in 5-10 Min MVPA Bouts (Weighted)	ACC_day_MVPA_bts_5_10_mg_wei	Tertile	T1	ACC_day_MVPA_bts_5_10_mg_weiCat1	independent_pattern	Independent Pattern	Reference	NA	0.463609759337822	Neutral	453	31296	93800	1787	TRUE	sex + race + tdi + smoking + alcohol + all_cancer_fh + season + bmi + dm + acc
Prostate cancer	Prostate	Physical Activity	Acceleration in 60-90 Min Inactivity Bouts (Plain)	ACC_day_IN_bts_60_90_mg_pla	Tertile	T1	ACC_day_IN_bts_60_90_mg_plaCat1	independent_pattern	Independent Pattern	Reference	NA	0.547006578482666	Neutral	658	31244	93939	1784	TRUE	sex + race + tdi + smoking + alcohol + all_cancer_fh + season + bmi + dm + acc
Prostate cancer	Prostate	Physical Activity	Acceleration in 60-90 Min Inactivity Bouts (Weighted)	ACC_day_IN_bts_60_90_mg_wei	Tertile	T1	ACC_day_IN_bts_60_90_mg_weiCat1	independent_pattern	Independent Pattern	Reference	NA	0.62054771053016	Neutral	642	31231	93939	1784	TRUE	sex + race + tdi + smoking + alcohol + all_cancer_fh + season + bmi + dm + acc
Prostate cancer	Prostate	Physical Activity	Acceleration in 90-Min Inactivity Bouts (Plain)	ACC_day_IN_bts_90_mg_pla	Tertile	T1	ACC_day_IN_bts_90_mg_plaCat1	independent_pattern	Independent Pattern	Reference	NA	0.479308182363242	Neutral	632	30657	92216	1750	TRUE	sex + race + tdi + smoking + alcohol + all_cancer_fh + season + bmi + dm + acc
Prostate cancer	Prostate	Physical Activity	Acceleration in 90-Min Inactivity Bouts (Weighted)	ACC_day_IN_bts_90_mg_wei	Tertile	T1	ACC_day_IN_bts_90_mg_weiCat1	independent_pattern	Independent Pattern	Reference	NA	0.661203553223088	Neutral	637	30660	92216	1750	TRUE	sex + race + tdi + smoking + alcohol + all_cancer_fh + season + bmi + dm + acc
Prostate cancer	Prostate	Physical Activity	Unbouted Inactivity Acceleration (Plain)	ACC_day_IN_unbt_mg_pla	Tertile	T1	ACC_day_IN_unbt_mg_plaCat1	independent_pattern	Independent Pattern	Reference	NA	0.87918096659121	Neutral	578	31477	94291	1792	TRUE	sex + race + tdi + smoking + alcohol + all_cancer_fh + season + bmi + dm + acc
Prostate cancer	Prostate	Physical Activity	Unbouted Inactivity Acceleration (Weighted)	ACC_day_IN_unbt_mg_wei	Tertile	T1	ACC_day_IN_unbt_mg_weiCat1	independent_pattern	Independent Pattern	Reference	NA	0.751429311141751	Neutral	574	31477	94291	1792	TRUE	sex + race + tdi + smoking + alcohol + all_cancer_fh + season + bmi + dm + acc
Prostate cancer	Prostate	Circadian Rhythm	Activity Balance Index	ABI	Tertile	T1	ABICat1	independent_pattern	Independent Pattern	Reference	NA	0.00700659380821677	Neutral	615	31400	94296	1792	TRUE	sex + race + tdi + smoking + alcohol + all_cancer_fh + season + bmi + dm + acc
Prostate cancer	Prostate	Light	Afternoon Light	afternoon_light	Tertile	T1	afternoon_lightCat1	independent_pattern	Independent Pattern	Reference	NA	0.575979882679215	Neutral	586	31172	93538	1779	TRUE	sex + race + tdi + smoking + alcohol + all_cancer_fh + season + bmi + dm + acc
Prostate cancer	Prostate	Circadian Rhythm	Autocorrelation Phi	phi	Tertile	T1	phiCat1	independent_pattern	Independent Pattern	Reference	NA	0.881627366575887	Neutral	628	31342	94296	1792	TRUE	sex + race + tdi + smoking + alcohol + all_cancer_fh + season + bmi + dm + acc
Prostate cancer	Prostate	Physical Activity	Coefficient of Variance of Activity Fragment Durations During Waking Time	FRAG_CoV_dur_PA_day	Tertile	T1	FRAG_CoV_dur_PA_dayCat1	independent_pattern	Independent Pattern	Reference	NA	0.841570041825104	Neutral	572	31348	94293	1792	TRUE	sex + race + tdi + smoking + alcohol + all_cancer_fh + season + bmi + dm + acc
Prostate cancer	Prostate	Physical Activity	Coefficient of Variance of Activity Fragment Durations During Waking Time (Plain)	FRAG_CoV_dur_PA_day_pla	Tertile	T1	FRAG_CoV_dur_PA_day_plaCat1	independent_pattern	Independent Pattern	Reference	NA	0.5069712293645	Neutral	585	31359	94291	1792	TRUE	sex + race + tdi + smoking + alcohol + all_cancer_fh + season + bmi + dm + acc
Prostate cancer	Prostate	Physical Activity	Coefficient of Variance of Activity Fragment Durations During Waking Time (Weighted)	FRAG_CoV_dur_PA_day_wei	Tertile	T1	FRAG_CoV_dur_PA_day_weiCat1	independent_pattern	Independent Pattern	Reference	NA	0.693502401644085	Neutral	583	31363	94291	1792	TRUE	sex + race + tdi + smoking + alcohol + all_cancer_fh + season + bmi + dm + acc
Prostate cancer	Prostate	Physical Activity	Coefficient of Variance of Inactivity Fragment Durations During Waking Time	FRAG_CoV_dur_IN_day	Tertile	T1	FRAG_CoV_dur_IN_dayCat1	independent_pattern	Independent Pattern	Reference	NA	0.920852505477898	Neutral	655	31274	94293	1792	TRUE	sex + race + tdi + smoking + alcohol + all_cancer_fh + season + bmi + dm + acc
Prostate cancer	Prostate	Physical Activity	Coefficient of Variance of Inactivity Fragment Durations During Waking Time (Plain)	FRAG_CoV_dur_IN_day_pla	Tertile	T1	FRAG_CoV_dur_IN_day_plaCat1	independent_pattern	Independent Pattern	Reference	NA	0.451499827754142	Neutral	674	31294	94291	1792	TRUE	sex + race + tdi + smoking + alcohol + all_cancer_fh + season + bmi + dm + acc
Prostate cancer	Prostate	Physical Activity	Coefficient of Variance of Inactivity Fragment Durations During Waking Time (Weighted)	FRAG_CoV_dur_IN_day_wei	Tertile	T1	FRAG_CoV_dur_IN_day_weiCat1	independent_pattern	Independent Pattern	Reference	NA	0.688718457507356	Neutral	671	31299	94291	1792	TRUE	sex + race + tdi + smoking + alcohol + all_cancer_fh + season + bmi + dm + acc
Prostate cancer	Prostate	Circadian Rhythm	Cosinor Acrophase	cosinor_acrophase	Tertile	T1	cosinor_acrophaseCat1	independent_pattern	Independent Pattern	Reference	NA	0.676724392616195	Neutral	668	31346	94296	1792	TRUE	sex + race + tdi + smoking + alcohol + all_cancer_fh + season + bmi + dm + acc
Prostate cancer	Prostate	Circadian Rhythm	Cosinor Amplitude	cosinor_amp	Tertile	T1	cosinor_ampCat1	independent_pattern	Independent Pattern	Reference	NA	0.744660225547833	Neutral	728	31301	94296	1792	TRUE	sex + race + tdi + smoking + alcohol + all_cancer_fh + season + bmi + dm + acc
Prostate cancer	Prostate	Circadian Rhythm	Cosinor Mesor	cosinor_mes	Tertile	T1	cosinor_mesCat1	independent_pattern	Independent Pattern	Reference	NA	0.983181094522601	Neutral	700	31282	94296	1792	TRUE	sex + race + tdi + smoking + alcohol + all_cancer_fh + season + bmi + dm + acc
Prostate cancer	Prostate	Circadian Rhythm	Cosinor R-Squared	cosinor_R2	Tertile	T1	cosinor_R2Cat1	independent_pattern	Independent Pattern	Reference	NA	0.386067154103761	Neutral	703	31326	94296	1792	TRUE	sex + race + tdi + smoking + alcohol + all_cancer_fh + season + bmi + dm + acc
Prostate cancer	Prostate	Physical Activity	Duration in 10-20 Min Inactivity Bouts (Plain)	dur_day_IN_bts_10_20_min_pla	Tertile	T1	dur_day_IN_bts_10_20_min_plaCat1	independent_pattern	Independent Pattern	Reference	NA	0.954911221278046	Neutral	663	31338	94296	1792	TRUE	sex + race + tdi + smoking + alcohol + all_cancer_fh + season + bmi + dm + acc
Prostate cancer	Prostate	Physical Activity	Duration in 10-20 Min Inactivity Bouts (Weighted)	dur_day_IN_bts_10_20_min_wei	Tertile	T1	dur_day_IN_bts_10_20_min_weiCat1	independent_pattern	Independent Pattern	Reference	NA	0.99083160096476	Neutral	667	31325	94296	1792	TRUE	sex + race + tdi + smoking + alcohol + all_cancer_fh + season + bmi + dm + acc
Prostate cancer	Prostate	Physical Activity	Duration in 20-30 Min Inactivity Bouts (Plain)	dur_day_IN_bts_20_30_min_pla	Tertile	T1	dur_day_IN_bts_20_30_min_plaCat1	independent_pattern	Independent Pattern	Reference	NA	0.749724519099363	Neutral	611	31413	94296	1792	TRUE	sex + race + tdi + smoking + alcohol + all_cancer_fh + season + bmi + dm + acc
Prostate cancer	Prostate	Physical Activity	Duration in 20-30 Min Inactivity Bouts (Weighted)	dur_day_IN_bts_20_30_min_wei	Tertile	T1	dur_day_IN_bts_20_30_min_weiCat1	independent_pattern	Independent Pattern	Reference	NA	0.559547339998403	Neutral	617	31404	94296	1792	TRUE	sex + race + tdi + smoking + alcohol + all_cancer_fh + season + bmi + dm + acc
Prostate cancer	Prostate	Physical Activity	Duration in 30-60 Min Inactivity Bouts (Plain)	dur_day_IN_bts_30_60_min_pla	Tertile	T1	dur_day_IN_bts_30_60_min_plaCat1	independent_pattern	Independent Pattern	Reference	NA	0.134574555559123	Neutral	525	31512	94296	1792	TRUE	sex + race + tdi + smoking + alcohol + all_cancer_fh + season + bmi + dm + acc
Prostate cancer	Prostate	Physical Activity	Duration in 30-60 Min Inactivity Bouts (Weighted)	dur_day_IN_bts_30_60_min_wei	Tertile	T1	dur_day_IN_bts_30_60_min_weiCat1	independent_pattern	Independent Pattern	Reference	NA	0.223436571906834	Neutral	531	31514	94296	1792	TRUE	sex + race + tdi + smoking + alcohol + all_cancer_fh + season + bmi + dm + acc
Prostate cancer	Prostate	Physical Activity	Duration in 60-90 Min Inactivity Bouts (Plain)	dur_day_IN_bts_60_90_min_pla	Tertile	T1	dur_day_IN_bts_60_90_min_plaCat1	independent_pattern	Independent Pattern	Reference	NA	0.407700953042734	Neutral	505	31554	94296	1792	TRUE	sex + race + tdi + smoking + alcohol + all_cancer_fh + season + bmi + dm + acc
Prostate cancer	Prostate	Physical Activity	Duration in 60-90 Min Inactivity Bouts (Weighted)	dur_day_IN_bts_60_90_min_wei	Tertile	T1	dur_day_IN_bts_60_90_min_weiCat1	independent_pattern	Independent Pattern	Reference	NA	0.416818012463274	Neutral	504	31550	94296	1792	TRUE	sex + race + tdi + smoking + alcohol + all_cancer_fh + season + bmi + dm + acc
Prostate cancer	Prostate	Physical Activity	Duration in 90-Min Inactivity Bouts (Plain)	dur_day_IN_bts_90_min_pla	Tertile	T1	dur_day_IN_bts_90_min_plaCat1	independent_pattern	Independent Pattern	Reference	NA	0.610514708121966	Neutral	498	31535	94296	1792	TRUE	sex + race + tdi + smoking + alcohol + all_cancer_fh + season + bmi + dm + acc
Prostate cancer	Prostate	Physical Activity	Duration in 90-Min Inactivity Bouts (Weighted)	dur_day_IN_bts_90_min_wei	Tertile	T1	dur_day_IN_bts_90_min_weiCat1	independent_pattern	Independent Pattern	Reference	NA	0.453887247119572	Neutral	508	31527	94296	1792	TRUE	sex + race + tdi + smoking + alcohol + all_cancer_fh + season + bmi + dm + acc
Prostate cancer	Prostate	Physical Activity	Unbouted Inactivity Duration (Plain)	dur_day_IN_unbt_min_pla	Tertile	T1	dur_day_IN_unbt_min_plaCat1	independent_pattern	Independent Pattern	Reference	NA	0.719777990512731	Neutral	708	31276	94296	1792	TRUE	sex + race + tdi + smoking + alcohol + all_cancer_fh + season + bmi + dm + acc
Prostate cancer	Prostate	Physical Activity	Unbouted Inactivity Duration (Weighted)	dur_day_IN_unbt_min_wei	Tertile	T1	dur_day_IN_unbt_min_weiCat1	independent_pattern	Independent Pattern	Reference	NA	0.872819265545973	Neutral	708	31280	94296	1792	TRUE	sex + race + tdi + smoking + alcohol + all_cancer_fh + season + bmi + dm + acc
Prostate cancer	Prostate	Physical Activity	Duration in 1-5 Min LIPA Bouts (Plain)	dur_day_LIG_bts_1_5_min_pla	Tertile	T1	dur_day_LIG_bts_1_5_min_plaCat1	independent_pattern	Independent Pattern	Reference	NA	0.899540331278102	Neutral	671	31276	94296	1792	TRUE	sex + race + tdi + smoking + alcohol + all_cancer_fh + season + bmi + dm + acc
Prostate cancer	Prostate	Physical Activity	Duration in 1-5 Min LIPA Bouts (Weighted)	dur_day_LIG_bts_1_5_min_wei	Tertile	T1	dur_day_LIG_bts_1_5_min_weiCat1	independent_pattern	Independent Pattern	Reference	NA	0.896487126775531	Neutral	678	31283	94296	1792	TRUE	sex + race + tdi + smoking + alcohol + all_cancer_fh + season + bmi + dm + acc
Prostate cancer	Prostate	Physical Activity	Duration in 10-Min LIPA Bouts (Plain)	dur_day_LIG_bts_10_min_pla	Tertile	T1	dur_day_LIG_bts_10_min_plaCat1	independent_pattern	Independent Pattern	Reference	NA	0.360466717479216	Neutral	710	31377	94296	1792	TRUE	sex + race + tdi + smoking + alcohol + all_cancer_fh + season + bmi + dm + acc
Prostate cancer	Prostate	Physical Activity	Duration in 10-Min LIPA Bouts (Weighted)	dur_day_LIG_bts_10_min_wei	Tertile	T1	dur_day_LIG_bts_10_min_weiCat1	independent_pattern	Independent Pattern	Reference	NA	0.355700325840686	Neutral	701	31370	94296	1792	TRUE	sex + race + tdi + smoking + alcohol + all_cancer_fh + season + bmi + dm + acc
Prostate cancer	Prostate	Physical Activity	Duration in 5-10 Min LIPA Bouts (Plain)	dur_day_LIG_bts_5_10_min_pla	Tertile	T1	dur_day_LIG_bts_5_10_min_plaCat1	independent_pattern	Independent Pattern	Reference	NA	0.211295054627634	Neutral	683	31351	94296	1792	TRUE	sex + race + tdi + smoking + alcohol + all_cancer_fh + season + bmi + dm + acc
Prostate cancer	Prostate	Physical Activity	Duration in 5-10 Min LIPA Bouts (Weighted)	dur_day_LIG_bts_5_10_min_wei	Tertile	T1	dur_day_LIG_bts_5_10_min_weiCat1	independent_pattern	Independent Pattern	Reference	NA	0.627518003697668	Neutral	690	31343	94296	1792	TRUE	sex + race + tdi + smoking + alcohol + all_cancer_fh + season + bmi + dm + acc
Prostate cancer	Prostate	Physical Activity	Duration in 1-5 Min MVPA Bouts (Plain)	dur_day_MVPA_bts_1_5_min_pla	Tertile	T1	dur_day_MVPA_bts_1_5_min_plaCat1	independent_pattern	Independent Pattern	Reference	NA	0.324565643430053	Neutral	731	31226	94296	1792	TRUE	sex + race + tdi + smoking + alcohol + all_cancer_fh + season + bmi + dm + acc
Prostate cancer	Prostate	Physical Activity	Duration in 1-5 Min MVPA Bouts (Weighted)	dur_day_MVPA_bts_1_5_min_wei	Tertile	T1	dur_day_MVPA_bts_1_5_min_weiCat1	independent_pattern	Independent Pattern	Reference	NA	0.331580262535279	Neutral	735	31227	94296	1792	TRUE	sex + race + tdi + smoking + alcohol + all_cancer_fh + season + bmi + dm + acc
Prostate cancer	Prostate	Physical Activity	Duration in 10-Min MVPA Bouts (Plain)	dur_day_MVPA_bts_10_min_pla	Tertile	T1	dur_day_MVPA_bts_10_min_plaCat1	independent_pattern	Independent Pattern	Reference	NA	0.91549316128347	Neutral	548	31388	94296	1792	TRUE	sex + race + tdi + smoking + alcohol + all_cancer_fh + season + bmi + dm + acc
Prostate cancer	Prostate	Physical Activity	Duration in 10-Min MVPA Bouts (Weighted)	dur_day_MVPA_bts_10_min_wei	Tertile	T1	dur_day_MVPA_bts_10_min_weiCat1	independent_pattern	Independent Pattern	Reference	NA	0.41598844239669	Neutral	549	31388	94296	1792	TRUE	sex + race + tdi + smoking + alcohol + all_cancer_fh + season + bmi + dm + acc
Prostate cancer	Prostate	Physical Activity	Duration in 5-10 Min MVPA Bouts (Plain)	dur_day_MVPA_bts_5_10_min_pla	Tertile	T1	dur_day_MVPA_bts_5_10_min_plaCat1	independent_pattern	Independent Pattern	Reference	NA	0.289853798203311	Neutral	671	31290	94296	1792	TRUE	sex + race + tdi + smoking + alcohol + all_cancer_fh + season + bmi + dm + acc
Prostate cancer	Prostate	Physical Activity	Duration in 5-10 Min MVPA Bouts (Weighted)	dur_day_MVPA_bts_5_10_min_wei	Tertile	T1	dur_day_MVPA_bts_5_10_min_weiCat1	independent_pattern	Independent Pattern	Reference	NA	0.301274279586009	Neutral	673	31289	94296	1792	TRUE	sex + race + tdi + smoking + alcohol + all_cancer_fh + season + bmi + dm + acc
Prostate cancer	Prostate	Light	Evening Light	evening_light	Tertile	T1	evening_lightCat1	independent_pattern	Independent Pattern	Reference	NA	0.764228470870511	Neutral	632	31166	93538	1779	TRUE	sex + race + tdi + smoking + alcohol + all_cancer_fh + season + bmi + dm + acc
Prostate cancer	Prostate	Circadian Rhythm	Extended Cosinor Alpha	cosinorExt_alpha	Tertile	T1	cosinorExt_alphaCat1	independent_pattern	Independent Pattern	Reference	NA	0.769527048097467	Neutral	565	31507	94296	1792	TRUE	sex + race + tdi + smoking + alcohol + all_cancer_fh + season + bmi + dm + acc
Prostate cancer	Prostate	Circadian Rhythm	Extended Cosinor Amplitude	cosinorExt_amp	Tertile	T1	cosinorExt_ampCat1	independent_pattern	Independent Pattern	Reference	NA	0.293551026123275	Neutral	745	31255	94296	1792	TRUE	sex + race + tdi + smoking + alcohol + all_cancer_fh + season + bmi + dm + acc
Prostate cancer	Prostate	Circadian Rhythm	Extended Cosinor Beta	cosinorExt_beta	Tertile	T1	cosinorExt_betaCat1	independent_pattern	Independent Pattern	Reference	NA	0.021444500543489	Neutral	614	31444	94296	1792	TRUE	sex + race + tdi + smoking + alcohol + all_cancer_fh + season + bmi + dm + acc
Prostate cancer	Prostate	Circadian Rhythm	Extended Cosinor Minimum	cosinorExt_minimum	Tertile	T1	cosinorExt_minimumCat1	independent_pattern	Independent Pattern	Reference	NA	0.270740858931508	Neutral	540	31534	94296	1792	TRUE	sex + race + tdi + smoking + alcohol + all_cancer_fh + season + bmi + dm + acc
Prostate cancer	Prostate	Physical Activity	Gini Index of Activity Fragment Durations During Waking Time	FRAG_Gini_dur_PA_day	Tertile	T1	FRAG_Gini_dur_PA_dayCat1	independent_pattern	Independent Pattern	Reference	NA	0.909578244618728	Neutral	623	31342	94293	1792	TRUE	sex + race + tdi + smoking + alcohol + all_cancer_fh + season + bmi + dm + acc
Prostate cancer	Prostate	Physical Activity	Gini Index of Activity Fragment Durations During Waking Time (Plain)	FRAG_Gini_dur_PA_day_pla	Tertile	T1	FRAG_Gini_dur_PA_day_plaCat1	independent_pattern	Independent Pattern	Reference	NA	0.902350341059324	Neutral	631	31359	94291	1792	TRUE	sex + race + tdi + smoking + alcohol + all_cancer_fh + season + bmi + dm + acc
Prostate cancer	Prostate	Physical Activity	Gini Index of Activity Fragment Durations During Waking Time (Weighted)	FRAG_Gini_dur_PA_day_wei	Tertile	T1	FRAG_Gini_dur_PA_day_weiCat1	independent_pattern	Independent Pattern	Reference	NA	0.948224680005731	Neutral	626	31355	94291	1792	TRUE	sex + race + tdi + smoking + alcohol + all_cancer_fh + season + bmi + dm + acc
Prostate cancer	Prostate	Physical Activity	Gini Index of Inactivity Fragment Durations During Waking Time	FRAG_Gini_dur_IN_day	Tertile	T1	FRAG_Gini_dur_IN_dayCat1	independent_pattern	Independent Pattern	Reference	NA	0.615125728238634	Neutral	572	31446	94293	1792	TRUE	sex + race + tdi + smoking + alcohol + all_cancer_fh + season + bmi + dm + acc
Prostate cancer	Prostate	Physical Activity	Gini Index of Inactivity Fragment Durations During Waking Time (Plain)	FRAG_Gini_dur_IN_day_pla	Tertile	T1	FRAG_Gini_dur_IN_day_plaCat1	independent_pattern	Independent Pattern	Reference	NA	0.256193950196105	Neutral	585	31452	94291	1792	TRUE	sex + race + tdi + smoking + alcohol + all_cancer_fh + season + bmi + dm + acc
Prostate cancer	Prostate	Physical Activity	Gini Index of Inactivity Fragment Durations During Waking Time (Weighted)	FRAG_Gini_dur_IN_day_wei	Tertile	T1	FRAG_Gini_dur_IN_day_weiCat1	independent_pattern	Independent Pattern	Reference	NA	0.23435379241783	Neutral	588	31460	94291	1792	TRUE	sex + race + tdi + smoking + alcohol + all_cancer_fh + season + bmi + dm + acc
Prostate cancer	Prostate	Circadian Rhythm	Interdaily Stability	IS	Tertile	T1	ISCat1	independent_pattern	Independent Pattern	Reference	NA	0.293442401803976	Neutral	622	31441	94296	1792	TRUE	sex + race + tdi + smoking + alcohol + all_cancer_fh + season + bmi + dm + acc
Prostate cancer	Prostate	Circadian Rhythm	Intradaily Variability	IV	Tertile	T1	IVCat1	independent_pattern	Independent Pattern	Reference	NA	0.944137562874542	Neutral	591	31507	94296	1792	TRUE	sex + race + tdi + smoking + alcohol + all_cancer_fh + season + bmi + dm + acc
Prostate cancer	Prostate	Circadian Rhythm	L10 Activity Level	L10VALUE	Tertile	T1	L10VALUECat1	independent_pattern	Independent Pattern	Reference	NA	0.765165130870203	Neutral	638	31347	94296	1792	TRUE	sex + race + tdi + smoking + alcohol + all_cancer_fh + season + bmi + dm + acc
Prostate cancer	Prostate	Circadian Rhythm	L10 Start Time	L10TIME_num	Tertile	T1	L10TIME_numCat1	independent_pattern	Independent Pattern	Reference	NA	0.505730343258714	Neutral	594	31420	94296	1792	TRUE	sex + race + tdi + smoking + alcohol + all_cancer_fh + season + bmi + dm + acc
Prostate cancer	Prostate	Circadian Rhythm	L5 Activity Level	L5VALUE	Tertile	T1	L5VALUECat1	independent_pattern	Independent Pattern	Reference	NA	0.63944976738228	Neutral	492	31541	94296	1792	TRUE	sex + race + tdi + smoking + alcohol + all_cancer_fh + season + bmi + dm + acc
Prostate cancer	Prostate	Circadian Rhythm	L5 Start Time	L5TIME_num	Tertile	T1	L5TIME_numCat1	independent_pattern	Independent Pattern	Reference	NA	0.5581118307131	Neutral	611	31432	94296	1792	TRUE	sex + race + tdi + smoking + alcohol + all_cancer_fh + season + bmi + dm + acc
Prostate cancer	Prostate	Circadian Rhythm	M10 Activity Level	M10VALUE	Tertile	T1	M10VALUECat1	independent_pattern	Independent Pattern	Reference	NA	0.629015004101536	Neutral	659	31298	94296	1792	TRUE	sex + race + tdi + smoking + alcohol + all_cancer_fh + season + bmi + dm + acc
Prostate cancer	Prostate	Circadian Rhythm	M10 Start Time	M10TIME_num	Tertile	T1	M10TIME_numCat1	independent_pattern	Independent Pattern	Reference	NA	0.212472531143433	Neutral	653	31378	94296	1792	TRUE	sex + race + tdi + smoking + alcohol + all_cancer_fh + season + bmi + dm + acc
Prostate cancer	Prostate	Circadian Rhythm	M5 Activity Level	M5VALUE	Tertile	T1	M5VALUECat1	independent_pattern	Independent Pattern	Reference	NA	0.930199111410471	Neutral	622	31327	94296	1792	TRUE	sex + race + tdi + smoking + alcohol + all_cancer_fh + season + bmi + dm + acc
Prostate cancer	Prostate	Circadian Rhythm	M5 Start Time	M5TIME_num	Tertile	T1	M5TIME_numCat1	independent_pattern	Independent Pattern	Reference	NA	0.014009119097325	Neutral	667	31388	94296	1792	TRUE	sex + race + tdi + smoking + alcohol + all_cancer_fh + season + bmi + dm + acc
Prostate cancer	Prostate	Physical Activity	Mean Activity Fragment Duration During Waking Time	FRAG_mean_dur_PA_day	Tertile	T1	FRAG_mean_dur_PA_dayCat1	independent_pattern	Independent Pattern	Reference	NA	0.2109225193249	Neutral	679	31391	94295	1792	TRUE	sex + race + tdi + smoking + alcohol + all_cancer_fh + season + bmi + dm + acc
Prostate cancer	Prostate	Physical Activity	Mean Activity Fragment Duration During Waking Time (Plain)	FRAG_mean_dur_PA_day_pla	Tertile	T1	FRAG_mean_dur_PA_day_plaCat1	independent_pattern	Independent Pattern	Reference	NA	0.389343897861025	Neutral	677	31381	94296	1792	TRUE	sex + race + tdi + smoking + alcohol + all_cancer_fh + season + bmi + dm + acc
Prostate cancer	Prostate	Physical Activity	Mean Activity Fragment Duration During Waking Time (Weighted)	FRAG_mean_dur_PA_day_wei	Tertile	T1	FRAG_mean_dur_PA_day_weiCat1	independent_pattern	Independent Pattern	Reference	NA	0.257362671680594	Neutral	671	31370	94296	1792	TRUE	sex + race + tdi + smoking + alcohol + all_cancer_fh + season + bmi + dm + acc
Prostate cancer	Prostate	Physical Activity	Mean Inactivity Fragment Duration During Waking Time	FRAG_mean_dur_IN_day	Tertile	T1	FRAG_mean_dur_IN_dayCat1	independent_pattern	Independent Pattern	Reference	NA	0.599132285955978	Neutral	462	31618	94295	1792	TRUE	sex + race + tdi + smoking + alcohol + all_cancer_fh + season + bmi + dm + acc
Prostate cancer	Prostate	Physical Activity	Mean Inactivity Fragment Duration During Waking Time (Plain)	FRAG_mean_dur_IN_day_pla	Tertile	T1	FRAG_mean_dur_IN_day_plaCat1	independent_pattern	Independent Pattern	Reference	NA	0.852428995077174	Neutral	472	31615	94296	1792	TRUE	sex + race + tdi + smoking + alcohol + all_cancer_fh + season + bmi + dm + acc
Prostate cancer	Prostate	Physical Activity	Mean Inactivity Fragment Duration During Waking Time (Weighted)	FRAG_mean_dur_IN_day_wei	Tertile	T1	FRAG_mean_dur_IN_day_weiCat1	independent_pattern	Independent Pattern	Reference	NA	0.912767537051771	Neutral	471	31607	94296	1792	TRUE	sex + race + tdi + smoking + alcohol + all_cancer_fh + season + bmi + dm + acc
Prostate cancer	Prostate	Physical Activity	Mean LIPA Fragment Duration During Waking Time	FRAG_mean_dur_LIPA_day	Tertile	T1	FRAG_mean_dur_LIPA_dayCat1	independent_pattern	Independent Pattern	Reference	NA	0.623550122866097	Neutral	624	31466	94295	1792	TRUE	sex + race + tdi + smoking + alcohol + all_cancer_fh + season + bmi + dm + acc
Prostate cancer	Prostate	Physical Activity	Mean LIPA Fragment Duration During Waking Time (Plain)	FRAG_mean_dur_LIPA_day_pla	Tertile	T1	FRAG_mean_dur_LIPA_day_plaCat1	independent_pattern	Independent Pattern	Reference	NA	0.530554558009148	Neutral	628	31475	94295	1792	TRUE	sex + race + tdi + smoking + alcohol + all_cancer_fh + season + bmi + dm + acc
Prostate cancer	Prostate	Physical Activity	Mean LIPA Fragment Duration During Waking Time (Weighted)	FRAG_mean_dur_LIPA_day_wei	Tertile	T1	FRAG_mean_dur_LIPA_day_weiCat1	independent_pattern	Independent Pattern	Reference	NA	0.478226978413477	Neutral	623	31482	94295	1792	TRUE	sex + race + tdi + smoking + alcohol + all_cancer_fh + season + bmi + dm + acc
Prostate cancer	Prostate	Physical Activity	Mean MVPA Fragment Duration During Waking Time	FRAG_mean_dur_MVPA_day	Tertile	T1	FRAG_mean_dur_MVPA_dayCat1	independent_pattern	Independent Pattern	Reference	NA	0.973015899252105	Neutral	519	31452	94277	1792	TRUE	sex + race + tdi + smoking + alcohol + all_cancer_fh + season + bmi + dm + acc
Prostate cancer	Prostate	Physical Activity	Mean MVPA Fragment Duration During Waking Time (Plain)	FRAG_mean_dur_MVPA_day_pla	Tertile	T1	FRAG_mean_dur_MVPA_day_plaCat1	independent_pattern	Independent Pattern	Reference	NA	0.769430573227299	Neutral	520	31439	94277	1792	TRUE	sex + race + tdi + smoking + alcohol + all_cancer_fh + season + bmi + dm + acc
Prostate cancer	Prostate	Physical Activity	Mean MVPA Fragment Duration During Waking Time (Weighted)	FRAG_mean_dur_MVPA_day_wei	Tertile	T1	FRAG_mean_dur_MVPA_day_weiCat1	independent_pattern	Independent Pattern	Reference	NA	0.969663586715311	Neutral	515	31443	94277	1792	TRUE	sex + race + tdi + smoking + alcohol + all_cancer_fh + season + bmi + dm + acc
Prostate cancer	Prostate	Light	Morning Light	morning_light	Tertile	T1	morning_lightCat1	independent_pattern	Independent Pattern	Reference	NA	0.226179499939791	Neutral	575	31187	93538	1779	TRUE	sex + race + tdi + smoking + alcohol + all_cancer_fh + season + bmi + dm + acc
Prostate cancer	Prostate	Light	Night Light	night_light	Tertile	T1	night_lightCat1	independent_pattern	Independent Pattern	Reference	NA	0.763439062605955	Neutral	628	31153	93538	1779	TRUE	sex + race + tdi + smoking + alcohol + all_cancer_fh + season + bmi + dm + acc
Prostate cancer	Prostate	Light	Nighttime Light	nighttime_light	Tertile	T1	nighttime_lightCat1	independent_pattern	Independent Pattern	Reference	NA	0.851209152939671	Neutral	617	31132	93538	1779	TRUE	sex + race + tdi + smoking + alcohol + all_cancer_fh + season + bmi + dm + acc
Prostate cancer	Prostate	Sleep	Number of Sleep Period Bouts	number_sib_sleepperiod_AD_T5A5_mn	Tertile	T1	number_sib_sleepperiod_AD_T5A5_mnCat1	independent_pattern	Independent Pattern	Reference	NA	0.832257182450355	Neutral	629	31373	94296	1792	TRUE	sex + race + tdi + smoking + alcohol + all_cancer_fh + season + bmi + dm + acc
Prostate cancer	Prostate	Physical Activity	Number of Sustained Inactivity Bouts During Waking Hours	number_sib_wakinghours_AD_T5A5_mn	Tertile	T1	number_sib_wakinghours_AD_T5A5_mnCat1	independent_pattern	Independent Pattern	Reference	NA	0.420096491342163	Neutral	421	31637	94296	1792	TRUE	sex + race + tdi + smoking + alcohol + all_cancer_fh + season + bmi + dm + acc
Prostate cancer	Prostate	Physical Activity	Number of 1-5 Min LIPA Bouts (Plain)	Nbouts_day_LIG_bts_1_5_pla	Tertile	T1	Nbouts_day_LIG_bts_1_5_plaCat1	independent_pattern	Independent Pattern	Reference	NA	0.892957734576212	Neutral	684	31270	94296	1792	TRUE	sex + race + tdi + smoking + alcohol + all_cancer_fh + season + bmi + dm + acc
Prostate cancer	Prostate	Physical Activity	Number of 1-5 Min LIPA Bouts (Weighted)	Nbouts_day_LIG_bts_1_5_wei	Tertile	T1	Nbouts_day_LIG_bts_1_5_weiCat1	independent_pattern	Independent Pattern	Reference	NA	0.834143646661227	Neutral	688	31261	94296	1792	TRUE	sex + race + tdi + smoking + alcohol + all_cancer_fh + season + bmi + dm + acc
Prostate cancer	Prostate	Physical Activity	Number of 1-5 Min MVPA Bouts (Plain)	Nbouts_day_MVPA_bts_1_5_pla	Tertile	T1	Nbouts_day_MVPA_bts_1_5_plaCat1	independent_pattern	Independent Pattern	Reference	NA	0.876312551793363	Neutral	753	31240	94296	1792	TRUE	sex + race + tdi + smoking + alcohol + all_cancer_fh + season + bmi + dm + acc
Prostate cancer	Prostate	Physical Activity	Number of 1-5 Min MVPA Bouts (Weighted)	Nbouts_day_MVPA_bts_1_5_wei	Tertile	T1	Nbouts_day_MVPA_bts_1_5_weiCat1	independent_pattern	Independent Pattern	Reference	NA	0.956402612480843	Neutral	756	31242	94296	1792	TRUE	sex + race + tdi + smoking + alcohol + all_cancer_fh + season + bmi + dm + acc
Prostate cancer	Prostate	Physical Activity	Number of 10-20 Min Inactivity Bouts (Plain)	Nbouts_day_IN_bts_10_20_pla	Tertile	T1	Nbouts_day_IN_bts_10_20_plaCat1	independent_pattern	Independent Pattern	Reference	NA	0.901310857468593	Neutral	666	31340	94296	1792	TRUE	sex + race + tdi + smoking + alcohol + all_cancer_fh + season + bmi + dm + acc
Prostate cancer	Prostate	Physical Activity	Number of 10-20 Min Inactivity Bouts (Weighted)	Nbouts_day_IN_bts_10_20_wei	Tertile	T1	Nbouts_day_IN_bts_10_20_weiCat1	independent_pattern	Independent Pattern	Reference	NA	0.872101022808325	Neutral	667	31321	94296	1792	TRUE	sex + race + tdi + smoking + alcohol + all_cancer_fh + season + bmi + dm + acc
Prostate cancer	Prostate	Physical Activity	Number of 10-Min LIPA Bouts (Plain)	Nbouts_day_LIG_bts_10_pla	Tertile	T1	Nbouts_day_LIG_bts_10_plaCat1	independent_pattern	Independent Pattern	Reference	NA	0.85937980146154	Neutral	710	31378	94296	1792	TRUE	sex + race + tdi + smoking + alcohol + all_cancer_fh + season + bmi + dm + acc
Prostate cancer	Prostate	Physical Activity	Number of 10-Min LIPA Bouts (Weighted)	Nbouts_day_LIG_bts_10_wei	Tertile	T1	Nbouts_day_LIG_bts_10_weiCat1	independent_pattern	Independent Pattern	Reference	NA	0.613183906804073	Neutral	707	31377	94296	1792	TRUE	sex + race + tdi + smoking + alcohol + all_cancer_fh + season + bmi + dm + acc
Prostate cancer	Prostate	Physical Activity	Number of 10-Min MVPA Bouts (Plain)	Nbouts_day_MVPA_bts_10_pla	Tertile	T1	Nbouts_day_MVPA_bts_10_plaCat1	independent_pattern	Independent Pattern	Reference	NA	0.970149900414525	Neutral	560	31367	94296	1792	TRUE	sex + race + tdi + smoking + alcohol + all_cancer_fh + season + bmi + dm + acc
Prostate cancer	Prostate	Physical Activity	Number of 10-Min MVPA Bouts (Weighted)	Nbouts_day_MVPA_bts_10_wei	Tertile	T1	Nbouts_day_MVPA_bts_10_weiCat1	independent_pattern	Independent Pattern	Reference	NA	0.980020684502411	Neutral	563	31372	94296	1792	TRUE	sex + race + tdi + smoking + alcohol + all_cancer_fh + season + bmi + dm + acc
Prostate cancer	Prostate	Physical Activity	Number of 20-30 Min Inactivity Bouts (Plain)	Nbouts_day_IN_bts_20_30_pla	Tertile	T1	Nbouts_day_IN_bts_20_30_plaCat1	independent_pattern	Independent Pattern	Reference	NA	0.746078867359974	Neutral	623	31394	94296	1792	TRUE	sex + race + tdi + smoking + alcohol + all_cancer_fh + season + bmi + dm + acc
Prostate cancer	Prostate	Physical Activity	Number of 20-30 Min Inactivity Bouts (Weighted)	Nbouts_day_IN_bts_20_30_wei	Tertile	T1	Nbouts_day_IN_bts_20_30_weiCat1	independent_pattern	Independent Pattern	Reference	NA	0.798328687295629	Neutral	624	31402	94296	1792	TRUE	sex + race + tdi + smoking + alcohol + all_cancer_fh + season + bmi + dm + acc
Prostate cancer	Prostate	Physical Activity	Number of 30-60 Min Inactivity Bouts (Plain)	Nbouts_day_IN_bts_30_60_pla	Tertile	T1	Nbouts_day_IN_bts_30_60_plaCat1	independent_pattern	Independent Pattern	Reference	NA	0.201281063545026	Neutral	533	31503	94296	1792	TRUE	sex + race + tdi + smoking + alcohol + all_cancer_fh + season + bmi + dm + acc
Prostate cancer	Prostate	Physical Activity	Number of 30-60 Min Inactivity Bouts (Weighted)	Nbouts_day_IN_bts_30_60_wei	Tertile	T1	Nbouts_day_IN_bts_30_60_weiCat1	independent_pattern	Independent Pattern	Reference	NA	0.292443884070261	Neutral	542	31505	94296	1792	TRUE	sex + race + tdi + smoking + alcohol + all_cancer_fh + season + bmi + dm + acc
Prostate cancer	Prostate	Physical Activity	Number of 5-10 Min LIPA Bouts (Plain)	Nbouts_day_LIG_bts_5_10_pla	Tertile	T1	Nbouts_day_LIG_bts_5_10_plaCat1	independent_pattern	Independent Pattern	Reference	NA	0.433906215303679	Neutral	691	31346	94296	1792	TRUE	sex + race + tdi + smoking + alcohol + all_cancer_fh + season + bmi + dm + acc
Prostate cancer	Prostate	Physical Activity	Number of 5-10 Min LIPA Bouts (Weighted)	Nbouts_day_LIG_bts_5_10_wei	Tertile	T1	Nbouts_day_LIG_bts_5_10_weiCat1	independent_pattern	Independent Pattern	Reference	NA	0.854799349554644	Neutral	691	31340	94296	1792	TRUE	sex + race + tdi + smoking + alcohol + all_cancer_fh + season + bmi + dm + acc
Prostate cancer	Prostate	Physical Activity	Number of 5-10 Min MVPA Bouts (Plain)	Nbouts_day_MVPA_bts_5_10_pla	Tertile	T1	Nbouts_day_MVPA_bts_5_10_plaCat1	independent_pattern	Independent Pattern	Reference	NA	0.451452541194789	Neutral	687	31290	94296	1792	TRUE	sex + race + tdi + smoking + alcohol + all_cancer_fh + season + bmi + dm + acc
Prostate cancer	Prostate	Physical Activity	Number of 5-10 Min MVPA Bouts (Weighted)	Nbouts_day_MVPA_bts_5_10_wei	Tertile	T1	Nbouts_day_MVPA_bts_5_10_weiCat1	independent_pattern	Independent Pattern	Reference	NA	0.496979236082021	Neutral	683	31289	94296	1792	TRUE	sex + race + tdi + smoking + alcohol + all_cancer_fh + season + bmi + dm + acc
Prostate cancer	Prostate	Physical Activity	Number of 60-90 Min Inactivity Bouts (Plain)	Nbouts_day_IN_bts_60_90_pla	Tertile	T1	Nbouts_day_IN_bts_60_90_plaCat1	independent_pattern	Independent Pattern	Reference	NA	0.308499104919077	Neutral	506	31546	94296	1792	TRUE	sex + race + tdi + smoking + alcohol + all_cancer_fh + season + bmi + dm + acc
Prostate cancer	Prostate	Physical Activity	Number of 60-90 Min Inactivity Bouts (Weighted)	Nbouts_day_IN_bts_60_90_wei	Tertile	T1	Nbouts_day_IN_bts_60_90_weiCat1	independent_pattern	Independent Pattern	Reference	NA	0.406810954257065	Neutral	508	31551	94296	1792	TRUE	sex + race + tdi + smoking + alcohol + all_cancer_fh + season + bmi + dm + acc
Prostate cancer	Prostate	Physical Activity	Number of 90-Min Inactivity Bouts (Plain)	Nbouts_day_IN_bts_90_pla	Tertile	T1	Nbouts_day_IN_bts_90_plaCat1	independent_pattern	Independent Pattern	Reference	NA	0.0645452119395384	Neutral	533	31548	94296	1792	TRUE	sex + race + tdi + smoking + alcohol + all_cancer_fh + season + bmi + dm + acc
Prostate cancer	Prostate	Physical Activity	Number of 90-Min Inactivity Bouts (Weighted)	Nbouts_day_IN_bts_90_wei	Tertile	T1	Nbouts_day_IN_bts_90_weiCat1	independent_pattern	Independent Pattern	Reference	NA	0.114814811091127	Neutral	537	31553	94296	1792	TRUE	sex + race + tdi + smoking + alcohol + all_cancer_fh + season + bmi + dm + acc
Prostate cancer	Prostate	Physical Activity	Number of Activity Fragments During Sleep Period	FRAG_Nfrag_PA_spt	Tertile	T1	FRAG_Nfrag_PA_sptCat1	independent_pattern	Independent Pattern	Reference	NA	0.0763663425680547	Neutral	519	31532	94296	1792	TRUE	sex + race + tdi + smoking + alcohol + all_cancer_fh + season + bmi + dm + acc
Prostate cancer	Prostate	Physical Activity	Number of Activity Fragments During Waking Time	FRAG_Nfrag_PA_day	Tertile	T1	FRAG_Nfrag_PA_dayCat1	independent_pattern	Independent Pattern	Reference	NA	0.504769589077159	Neutral	659	31325	94296	1792	TRUE	sex + race + tdi + smoking + alcohol + all_cancer_fh + season + bmi + dm + acc
Prostate cancer	Prostate	Physical Activity	Number of Activity Fragments During Waking Time (Plain)	FRAG_Nfrag_PA_day_pla	Tertile	T1	FRAG_Nfrag_PA_day_plaCat1	independent_pattern	Independent Pattern	Reference	NA	0.840266475634595	Neutral	700	31280	94296	1792	TRUE	sex + race + tdi + smoking + alcohol + all_cancer_fh + season + bmi + dm + acc
Prostate cancer	Prostate	Physical Activity	Number of Activity Fragments During Waking Time (Weighted)	FRAG_Nfrag_PA_day_wei	Tertile	T1	FRAG_Nfrag_PA_day_weiCat1	independent_pattern	Independent Pattern	Reference	NA	0.702742531330907	Neutral	705	31274	94296	1792	TRUE	sex + race + tdi + smoking + alcohol + all_cancer_fh + season + bmi + dm + acc
Prostate cancer	Prostate	Physical Activity	Number of Activity-to-Inactivity Transitions During Waking Time	FRAG_Nfrag_PA2IN_day	Tertile	T1	FRAG_Nfrag_PA2IN_dayCat1	independent_pattern	Independent Pattern	Reference	NA	0.504769589077159	Neutral	659	31325	94296	1792	TRUE	sex + race + tdi + smoking + alcohol + all_cancer_fh + season + bmi + dm + acc
Prostate cancer	Prostate	Physical Activity	Number of Activity-to-Inactivity Transitions During Waking Time (Plain)	FRAG_Nfrag_PA2IN_day_pla	Tertile	T1	FRAG_Nfrag_PA2IN_day_plaCat1	independent_pattern	Independent Pattern	Reference	NA	0.840266475634595	Neutral	700	31280	94296	1792	TRUE	sex + race + tdi + smoking + alcohol + all_cancer_fh + season + bmi + dm + acc
Prostate cancer	Prostate	Physical Activity	Number of Activity-to-Inactivity Transitions During Waking Time (Weighted)	FRAG_Nfrag_PA2IN_day_wei	Tertile	T1	FRAG_Nfrag_PA2IN_day_weiCat1	independent_pattern	Independent Pattern	Reference	NA	0.702742531330907	Neutral	705	31274	94296	1792	TRUE	sex + race + tdi + smoking + alcohol + all_cancer_fh + season + bmi + dm + acc
Prostate cancer	Prostate	Sleep	Number of Awakenings	number_of_awakenings_AD_T5A5_mn	Tertile	T1	number_of_awakenings_AD_T5A5_mnCat1	independent_pattern	Independent Pattern	Reference	NA	0.832257182450355	Neutral	629	31373	94296	1792	TRUE	sex + race + tdi + smoking + alcohol + all_cancer_fh + season + bmi + dm + acc
Prostate cancer	Prostate	Physical Activity	Number of IN Fragments per Minute IN IN During Waking Time	FRAG_NFragPM_IN_day	Tertile	T1	FRAG_NFragPM_IN_dayCat1	independent_pattern	Independent Pattern	Reference	NA	0.705117125329867	Neutral	749	31248	94295	1792	TRUE	sex + race + tdi + smoking + alcohol + all_cancer_fh + season + bmi + dm + acc
Prostate cancer	Prostate	Physical Activity	Number of IN Fragments per Minute IN IN During Waking Time (Plain)	FRAG_NFragPM_IN_day_pla	Tertile	T1	FRAG_NFragPM_IN_day_plaCat1	independent_pattern	Independent Pattern	Reference	NA	0.865459915729154	Neutral	742	31256	94296	1792	TRUE	sex + race + tdi + smoking + alcohol + all_cancer_fh + season + bmi + dm + acc
Prostate cancer	Prostate	Physical Activity	Number of IN Fragments per Minute IN IN During Waking Time (Weighted)	FRAG_NFragPM_IN_day_wei	Tertile	T1	FRAG_NFragPM_IN_day_weiCat1	independent_pattern	Independent Pattern	Reference	NA	0.985078075499812	Neutral	744	31261	94296	1792	TRUE	sex + race + tdi + smoking + alcohol + all_cancer_fh + season + bmi + dm + acc
Prostate cancer	Prostate	Physical Activity	Number of Inactivity Fragments During Sleep Period	FRAG_Nfrag_IN_spt	Tertile	T1	FRAG_Nfrag_IN_sptCat1	independent_pattern	Independent Pattern	Reference	NA	0.075952642715425	Neutral	519	31532	94296	1792	TRUE	sex + race + tdi + smoking + alcohol + all_cancer_fh + season + bmi + dm + acc
Prostate cancer	Prostate	Physical Activity	Number of Inactivity Fragments During Waking Time	FRAG_Nfrag_IN_day	Tertile	T1	FRAG_Nfrag_IN_dayCat1	independent_pattern	Independent Pattern	Reference	NA	0.420285433980467	Neutral	659	31321	94296	1792	TRUE	sex + race + tdi + smoking + alcohol + all_cancer_fh + season + bmi + dm + acc
Prostate cancer	Prostate	Physical Activity	Number of Inactivity Fragments During Waking Time (Plain)	FRAG_Nfrag_IN_day_pla	Tertile	T1	FRAG_Nfrag_IN_day_plaCat1	independent_pattern	Independent Pattern	Reference	NA	0.960279104196969	Neutral	701	31286	94296	1792	TRUE	sex + race + tdi + smoking + alcohol + all_cancer_fh + season + bmi + dm + acc
Prostate cancer	Prostate	Physical Activity	Number of Inactivity Fragments During Waking Time (Weighted)	FRAG_Nfrag_IN_day_wei	Tertile	T1	FRAG_Nfrag_IN_day_weiCat1	independent_pattern	Independent Pattern	Reference	NA	0.889650726957066	Neutral	701	31278	94296	1792	TRUE	sex + race + tdi + smoking + alcohol + all_cancer_fh + season + bmi + dm + acc
Prostate cancer	Prostate	Physical Activity	Number of Inactivity-to-Activity Transitions During Waking Time	FRAG_Nfrag_IN2PA_day	Tertile	T1	FRAG_Nfrag_IN2PA_dayCat1	independent_pattern	Independent Pattern	Reference	NA	0.420285433980467	Neutral	659	31321	94296	1792	TRUE	sex + race + tdi + smoking + alcohol + all_cancer_fh + season + bmi + dm + acc
Prostate cancer	Prostate	Physical Activity	Number of Inactivity-to-Activity Transitions During Waking Time (Plain)	FRAG_Nfrag_IN2PA_day_pla	Tertile	T1	FRAG_Nfrag_IN2PA_day_plaCat1	independent_pattern	Independent Pattern	Reference	NA	0.960279104196969	Neutral	701	31286	94296	1792	TRUE	sex + race + tdi + smoking + alcohol + all_cancer_fh + season + bmi + dm + acc
Prostate cancer	Prostate	Physical Activity	Number of Inactivity-to-Activity Transitions During Waking Time (Weighted)	FRAG_Nfrag_IN2PA_day_wei	Tertile	T1	FRAG_Nfrag_IN2PA_day_weiCat1	independent_pattern	Independent Pattern	Reference	NA	0.889650726957066	Neutral	701	31278	94296	1792	TRUE	sex + race + tdi + smoking + alcohol + all_cancer_fh + season + bmi + dm + acc
Prostate cancer	Prostate	Physical Activity	Number of Inactivity-to-LIPA Transitions During Waking Time	FRAG_Nfrag_IN2LIPA_day	Tertile	T1	FRAG_Nfrag_IN2LIPA_dayCat1	independent_pattern	Independent Pattern	Reference	NA	0.402187852887739	Neutral	656	31363	94296	1792	TRUE	sex + race + tdi + smoking + alcohol + all_cancer_fh + season + bmi + dm + acc
Prostate cancer	Prostate	Physical Activity	Number of Inactivity-to-LIPA Transitions During Waking Time (Plain)	FRAG_Nfrag_IN2LIPA_day_pla	Tertile	T1	FRAG_Nfrag_IN2LIPA_day_plaCat1	independent_pattern	Independent Pattern	Reference	NA	0.629794031567615	Neutral	689	31300	94296	1792	TRUE	sex + race + tdi + smoking + alcohol + all_cancer_fh + season + bmi + dm + acc
Prostate cancer	Prostate	Physical Activity	Number of Inactivity-to-LIPA Transitions During Waking Time (Weighted)	FRAG_Nfrag_IN2LIPA_day_wei	Tertile	T1	FRAG_Nfrag_IN2LIPA_day_weiCat1	independent_pattern	Independent Pattern	Reference	NA	0.40056366760326	Neutral	687	31300	94296	1792	TRUE	sex + race + tdi + smoking + alcohol + all_cancer_fh + season + bmi + dm + acc
Prostate cancer	Prostate	Physical Activity	Number of Inactivity-to-MVPA Transitions During Waking Time	FRAG_Nfrag_IN2MVPA_day	Tertile	T1	FRAG_Nfrag_IN2MVPA_dayCat1	independent_pattern	Independent Pattern	Reference	NA	0.598112269153466	Neutral	632	31288	94296	1792	TRUE	sex + race + tdi + smoking + alcohol + all_cancer_fh + season + bmi + dm + acc
Prostate cancer	Prostate	Physical Activity	Number of Inactivity-to-MVPA Transitions During Waking Time (Plain)	FRAG_Nfrag_IN2MVPA_day_pla	Tertile	T1	FRAG_Nfrag_IN2MVPA_day_plaCat1	independent_pattern	Independent Pattern	Reference	NA	0.53257860426507	Neutral	644	31277	94296	1792	TRUE	sex + race + tdi + smoking + alcohol + all_cancer_fh + season + bmi + dm + acc
Prostate cancer	Prostate	Physical Activity	Number of Inactivity-to-MVPA Transitions During Waking Time (Weighted)	FRAG_Nfrag_IN2MVPA_day_wei	Tertile	T1	FRAG_Nfrag_IN2MVPA_day_weiCat1	independent_pattern	Independent Pattern	Reference	NA	0.692226412483108	Neutral	641	31275	94296	1792	TRUE	sex + race + tdi + smoking + alcohol + all_cancer_fh + season + bmi + dm + acc
Prostate cancer	Prostate	Physical Activity	Number of LIPA Fragments During Waking Time	FRAG_Nfrag_LIPA_day	Tertile	T1	FRAG_Nfrag_LIPA_dayCat1	independent_pattern	Independent Pattern	Reference	NA	0.401543044498886	Neutral	676	31298	94296	1792	TRUE	sex + race + tdi + smoking + alcohol + all_cancer_fh + season + bmi + dm + acc
Prostate cancer	Prostate	Physical Activity	Number of LIPA Fragments During Waking Time (Plain)	FRAG_Nfrag_LIPA_day_pla	Tertile	T1	FRAG_Nfrag_LIPA_day_plaCat1	independent_pattern	Independent Pattern	Reference	NA	0.232240718159832	Neutral	702	31255	94296	1792	TRUE	sex + race + tdi + smoking + alcohol + all_cancer_fh + season + bmi + dm + acc
Prostate cancer	Prostate	Physical Activity	Number of LIPA Fragments During Waking Time (Weighted)	FRAG_Nfrag_LIPA_day_wei	Tertile	T1	FRAG_Nfrag_LIPA_day_weiCat1	independent_pattern	Independent Pattern	Reference	NA	0.24391410592864	Neutral	707	31260	94296	1792	TRUE	sex + race + tdi + smoking + alcohol + all_cancer_fh + season + bmi + dm + acc
Prostate cancer	Prostate	Physical Activity	Number of MVPA Fragments During Waking Time	FRAG_Nfrag_MVPA_day	Tertile	T1	FRAG_Nfrag_MVPA_dayCat1	independent_pattern	Independent Pattern	Reference	NA	0.0823606904186263	Neutral	678	31292	94296	1792	TRUE	sex + race + tdi + smoking + alcohol + all_cancer_fh + season + bmi + dm + acc
Prostate cancer	Prostate	Physical Activity	Number of MVPA Fragments During Waking Time (Plain)	FRAG_Nfrag_MVPA_day_pla	Tertile	T1	FRAG_Nfrag_MVPA_day_plaCat1	independent_pattern	Independent Pattern	Reference	NA	0.163215424506853	Neutral	699	31259	94296	1792	TRUE	sex + race + tdi + smoking + alcohol + all_cancer_fh + season + bmi + dm + acc
Prostate cancer	Prostate	Physical Activity	Number of MVPA Fragments During Waking Time (Weighted)	FRAG_Nfrag_MVPA_day_wei	Tertile	T1	FRAG_Nfrag_MVPA_day_weiCat1	independent_pattern	Independent Pattern	Reference	NA	0.234976170705702	Neutral	698	31257	94296	1792	TRUE	sex + race + tdi + smoking + alcohol + all_cancer_fh + season + bmi + dm + acc
Prostate cancer	Prostate	Physical Activity	Number of PA Fragments per Minute IN PA During Waking Time	FRAG_NFragPM_PA_day	Tertile	T1	FRAG_NFragPM_PA_dayCat1	independent_pattern	Independent Pattern	Reference	NA	0.265891219250241	Neutral	516	31480	94295	1792	TRUE	sex + race + tdi + smoking + alcohol + all_cancer_fh + season + bmi + dm + acc
Prostate cancer	Prostate	Physical Activity	Number of PA Fragments per Minute IN PA During Waking Time (Plain)	FRAG_NFragPM_PA_day_pla	Tertile	T1	FRAG_NFragPM_PA_day_plaCat1	independent_pattern	Independent Pattern	Reference	NA	0.447540620130736	Neutral	506	31485	94296	1792	TRUE	sex + race + tdi + smoking + alcohol + all_cancer_fh + season + bmi + dm + acc
Prostate cancer	Prostate	Physical Activity	Number of PA Fragments per Minute IN PA During Waking Time (Weighted)	FRAG_NFragPM_PA_day_wei	Tertile	T1	FRAG_NFragPM_PA_day_weiCat1	independent_pattern	Independent Pattern	Reference	NA	0.253121449778231	Neutral	495	31495	94296	1792	TRUE	sex + race + tdi + smoking + alcohol + all_cancer_fh + season + bmi + dm + acc
Prostate cancer	Prostate	Sleep	Number of Sleep Fragments During Sleep Period	FRAG_Nfrag_sleep_spt	Tertile	T1	FRAG_Nfrag_sleep_sptCat1	independent_pattern	Independent Pattern	Reference	NA	0.0830071305592833	Neutral	518	31492	94296	1792	TRUE	sex + race + tdi + smoking + alcohol + all_cancer_fh + season + bmi + dm + acc
Prostate cancer	Prostate	Physical Activity	Number of Wake Fragments During Sleep Period	FRAG_Nfrag_wake_spt	Tertile	T1	FRAG_Nfrag_wake_sptCat1	independent_pattern	Independent Pattern	Reference	NA	0.0773750227956299	Neutral	517	31492	94296	1792	TRUE	sex + race + tdi + smoking + alcohol + all_cancer_fh + season + bmi + dm + acc
Prostate cancer	Prostate	Step Count	Peak 30-Minute Cadence	mean_peak_30min_cadence	Tertile	T1	mean_peak_30min_cadenceCat1	independent_pattern	Independent Pattern	Reference	NA	0.668297426080681	Neutral	568	31431	94296	1792	TRUE	sex + race + tdi + smoking + alcohol + all_cancer_fh + season + bmi + dm + acc
Prostate cancer	Prostate	Physical Activity	Power-Law Alpha of Activity Fragment Durations During Waking Time	FRAG_alpha_dur_PA_day	Tertile	T1	FRAG_alpha_dur_PA_dayCat1	independent_pattern	Independent Pattern	Reference	NA	0.883590919974854	Neutral	499	31461	94293	1792	TRUE	sex + race + tdi + smoking + alcohol + all_cancer_fh + season + bmi + dm + acc
Prostate cancer	Prostate	Physical Activity	Power-Law Alpha of Activity Fragment Durations During Waking Time (Plain)	FRAG_alpha_dur_PA_day_pla	Tertile	T1	FRAG_alpha_dur_PA_day_plaCat1	independent_pattern	Independent Pattern	Reference	NA	0.728109027623835	Neutral	508	31458	94291	1792	TRUE	sex + race + tdi + smoking + alcohol + all_cancer_fh + season + bmi + dm + acc
Prostate cancer	Prostate	Physical Activity	Power-Law Alpha of Activity Fragment Durations During Waking Time (Weighted)	FRAG_alpha_dur_PA_day_wei	Tertile	T1	FRAG_alpha_dur_PA_day_weiCat1	independent_pattern	Independent Pattern	Reference	NA	0.951972117704722	Neutral	504	31454	94291	1792	TRUE	sex + race + tdi + smoking + alcohol + all_cancer_fh + season + bmi + dm + acc
Prostate cancer	Prostate	Physical Activity	Power-Law Alpha of Inactivity Fragment Durations During Waking Time	FRAG_alpha_dur_IN_day	Tertile	T1	FRAG_alpha_dur_IN_dayCat1	independent_pattern	Independent Pattern	Reference	NA	0.865649088020009	Neutral	714	31258	94293	1792	TRUE	sex + race + tdi + smoking + alcohol + all_cancer_fh + season + bmi + dm + acc
Prostate cancer	Prostate	Physical Activity	Power-Law Alpha of Inactivity Fragment Durations During Waking Time (Plain)	FRAG_alpha_dur_IN_day_pla	Tertile	T1	FRAG_alpha_dur_IN_day_plaCat1	independent_pattern	Independent Pattern	Reference	NA	0.715342516994201	Neutral	726	31254	94291	1792	TRUE	sex + race + tdi + smoking + alcohol + all_cancer_fh + season + bmi + dm + acc
Prostate cancer	Prostate	Physical Activity	Power-Law Alpha of Inactivity Fragment Durations During Waking Time (Weighted)	FRAG_alpha_dur_IN_day_wei	Tertile	T1	FRAG_alpha_dur_IN_day_weiCat1	independent_pattern	Independent Pattern	Reference	NA	0.941149056526055	Neutral	716	31252	94291	1792	TRUE	sex + race + tdi + smoking + alcohol + all_cancer_fh + season + bmi + dm + acc
Prostate cancer	Prostate	Circadian Rhythm	Relative Amplitude	RA	Tertile	T1	RACat1	independent_pattern	Independent Pattern	Reference	NA	0.992735173899683	Neutral	697	31250	94296	1792	TRUE	sex + race + tdi + smoking + alcohol + all_cancer_fh + season + bmi + dm + acc
Prostate cancer	Prostate	Circadian Rhythm	Self-Similarity Parameter	SSP	Tertile	T1	SSPCat1	independent_pattern	Independent Pattern	Reference	NA	0.218811986508222	Neutral	595	31397	94296	1792	TRUE	sex + race + tdi + smoking + alcohol + all_cancer_fh + season + bmi + dm + acc
Prostate cancer	Prostate	Sleep	Sleep Efficiency After Onset (Plain)	sleep_efficiency_after_onset_pla	Tertile	T1	sleep_efficiency_after_onset_plaCat1	independent_pattern	Independent Pattern	Reference	NA	0.389597808946635	Neutral	742	31330	94296	1792	TRUE	sex + race + tdi + smoking + alcohol + all_cancer_fh + season + bmi + dm + acc
Prostate cancer	Prostate	Sleep	Sleep Regularity Index	SleepRegularityIndex2	Tertile	T1	SleepRegularityIndex2Cat1	independent_pattern	Independent Pattern	Reference	NA	0.827174816225813	Neutral	595	31369	94184	1791	TRUE	sex + race + tdi + smoking + alcohol + all_cancer_fh + season + bmi + dm + acc
Prostate cancer	Prostate	Sleep	Sleep Duration Within Sleep Period Time	SleepDurationInSpt_AD_T5A5_mn	Tertile	T1	SleepDurationInSpt_AD_T5A5_mnCat1	independent_pattern	Independent Pattern	Reference	NA	0.845787109210023	Neutral	686	31357	94296	1792	TRUE	sex + race + tdi + smoking + alcohol + all_cancer_fh + season + bmi + dm + acc
Prostate cancer	Prostate	Sleep	Sleep Period Time Duration	SptDuration_AD_T5A5_mn	Tertile	T1	SptDuration_AD_T5A5_mnCat1	independent_pattern	Independent Pattern	Reference	NA	0.999588840429449	Neutral	644	31383	94296	1792	TRUE	sex + race + tdi + smoking + alcohol + all_cancer_fh + season + bmi + dm + acc
Prostate cancer	Prostate	Physical Activity	Standard Deviation of Inactivity Fragment Durations During Waking Time	FRAG_SD_dur_IN_day	Tertile	T1	FRAG_SD_dur_IN_dayCat1	independent_pattern	Independent Pattern	Reference	NA	0.868722347705534	Neutral	479	31591	94293	1792	TRUE	sex + race + tdi + smoking + alcohol + all_cancer_fh + season + bmi + dm + acc
Prostate cancer	Prostate	Physical Activity	Standard Deviation of Inactivity Fragment Durations During Waking Time (Plain)	FRAG_SD_dur_IN_day_pla	Tertile	T1	FRAG_SD_dur_IN_day_plaCat1	independent_pattern	Independent Pattern	Reference	NA	0.920357488099053	Neutral	476	31593	94291	1792	TRUE	sex + race + tdi + smoking + alcohol + all_cancer_fh + season + bmi + dm + acc
Prostate cancer	Prostate	Physical Activity	Standard Deviation of Inactivity Fragment Durations During Waking Time (Weighted)	FRAG_SD_dur_IN_day_wei	Tertile	T1	FRAG_SD_dur_IN_day_weiCat1	independent_pattern	Independent Pattern	Reference	NA	0.736256745629362	Neutral	482	31578	94291	1792	TRUE	sex + race + tdi + smoking + alcohol + all_cancer_fh + season + bmi + dm + acc
Prostate cancer	Prostate	Physical Activity	Standard Deviation of Physical Activity Fragment Durations During Waking Time	FRAG_SD_dur_PA_day	Tertile	T1	FRAG_SD_dur_PA_dayCat1	independent_pattern	Independent Pattern	Reference	NA	0.640116035391761	Neutral	632	31362	94293	1792	TRUE	sex + race + tdi + smoking + alcohol + all_cancer_fh + season + bmi + dm + acc
Prostate cancer	Prostate	Physical Activity	Standard Deviation of Physical Activity Fragment Durations During Waking Time (Plain)	FRAG_SD_dur_PA_day_pla	Tertile	T1	FRAG_SD_dur_PA_day_plaCat1	independent_pattern	Independent Pattern	Reference	NA	0.535569813239063	Neutral	644	31368	94291	1792	TRUE	sex + race + tdi + smoking + alcohol + all_cancer_fh + season + bmi + dm + acc
Prostate cancer	Prostate	Physical Activity	Standard Deviation of Physical Activity Fragment Durations During Waking Time (Weighted)	FRAG_SD_dur_PA_day_wei	Tertile	T1	FRAG_SD_dur_PA_day_weiCat1	independent_pattern	Independent Pattern	Reference	NA	0.81525844838944606	Neutral	638	31370	94291	1792	TRUE	sex + race + tdi + smoking + alcohol + all_cancer_fh + season + bmi + dm + acc
Prostate cancer	Prostate	Light	Total Daily Light	total_daily_light	Tertile	T1	total_daily_lightCat1	independent_pattern	Independent Pattern	Reference	NA	0.749952832851642	Neutral	597	31172	93538	1779	TRUE	sex + race + tdi + smoking + alcohol + all_cancer_fh + season + bmi + dm + acc
Prostate cancer	Prostate	Physical Activity	Transition Probability Physical Activity to Inactivity During Sleep Period	FRAG_TP_PA2IN_spt	Tertile	T1	FRAG_TP_PA2IN_sptCat1	independent_pattern	Independent Pattern	Reference	NA	0.543970426378467	Neutral	513	31481	94296	1792	TRUE	sex + race + tdi + smoking + alcohol + all_cancer_fh + season + bmi + dm + acc
Prostate cancer	Prostate	Physical Activity	Transition Probability Physical Activity to Inactivity During Waking Time	FRAG_TP_PA2IN_day	Tertile	T1	FRAG_TP_PA2IN_dayCat1	independent_pattern	Independent Pattern	Reference	NA	0.372579232477728	Neutral	518	31482	94296	1792	TRUE	sex + race + tdi + smoking + alcohol + all_cancer_fh + season + bmi + dm + acc
Prostate cancer	Prostate	Physical Activity	Transition Probability Physical Activity to Inactivity During Waking Time (Plain)	FRAG_TP_PA2IN_day_pla	Tertile	T1	FRAG_TP_PA2IN_day_plaCat1	independent_pattern	Independent Pattern	Reference	NA	0.380062243852076	Neutral	505	31484	94296	1792	TRUE	sex + race + tdi + smoking + alcohol + all_cancer_fh + season + bmi + dm + acc
Prostate cancer	Prostate	Physical Activity	Transition Probability Physical Activity to Inactivity During Waking Time (Weighted)	FRAG_TP_PA2IN_day_wei	Tertile	T1	FRAG_TP_PA2IN_day_weiCat1	independent_pattern	Independent Pattern	Reference	NA	0.289933667936685	Neutral	498	31493	94296	1792	TRUE	sex + race + tdi + smoking + alcohol + all_cancer_fh + season + bmi + dm + acc
Prostate cancer	Prostate	Physical Activity	Transition Probability Physical Inactivity to Activity During Sleep Period	FRAG_TP_IN2PA_spt	Tertile	T1	FRAG_TP_IN2PA_sptCat1	independent_pattern	Independent Pattern	Reference	NA	0.148566735728182	Neutral	530	31534	94296	1792	TRUE	sex + race + tdi + smoking + alcohol + all_cancer_fh + season + bmi + dm + acc
Prostate cancer	Prostate	Physical Activity	Transition Probability Physical Inactivity to Activity During Waking Time	FRAG_TP_IN2PA_day	Tertile	T1	FRAG_TP_IN2PA_dayCat1	independent_pattern	Independent Pattern	Reference	NA	0.596779964302649	Neutral	753	31256	94296	1792	TRUE	sex + race + tdi + smoking + alcohol + all_cancer_fh + season + bmi + dm + acc
Prostate cancer	Prostate	Physical Activity	Transition Probability Physical Inactivity to Activity During Waking Time (Plain)	FRAG_TP_IN2PA_day_pla	Tertile	T1	FRAG_TP_IN2PA_day_plaCat1	independent_pattern	Independent Pattern	Reference	NA	0.647909979570071	Neutral	754	31261	94296	1792	TRUE	sex + race + tdi + smoking + alcohol + all_cancer_fh + season + bmi + dm + acc
Prostate cancer	Prostate	Physical Activity	Transition Probability Physical Inactivity to Activity During Waking Time (Weighted)	FRAG_TP_IN2PA_day_wei	Tertile	T1	FRAG_TP_IN2PA_day_weiCat1	independent_pattern	Independent Pattern	Reference	NA	0.927446721029126	Neutral	754	31257	94296	1792	TRUE	sex + race + tdi + smoking + alcohol + all_cancer_fh + season + bmi + dm + acc
Prostate cancer	Prostate	Physical Activity	Transition Probability Physical Inactivity to LIPA During Waking Time	FRAG_TP_IN2LIPA_day	Tertile	T1	FRAG_TP_IN2LIPA_dayCat1	independent_pattern	Independent Pattern	Reference	NA	0.576754036026284	Neutral	744	31285	94296	1792	TRUE	sex + race + tdi + smoking + alcohol + all_cancer_fh + season + bmi + dm + acc
Prostate cancer	Prostate	Physical Activity	Transition Probability Physical Inactivity to LIPA During Waking Time (Plain)	FRAG_TP_IN2LIPA_day_pla	Tertile	T1	FRAG_TP_IN2LIPA_day_plaCat1	independent_pattern	Independent Pattern	Reference	NA	0.699989589880404	Neutral	736	31280	94296	1792	TRUE	sex + race + tdi + smoking + alcohol + all_cancer_fh + season + bmi + dm + acc
Prostate cancer	Prostate	Physical Activity	Transition Probability Physical Inactivity to LIPA During Waking Time (Weighted)	FRAG_TP_IN2LIPA_day_wei	Tertile	T1	FRAG_TP_IN2LIPA_day_weiCat1	independent_pattern	Independent Pattern	Reference	NA	0.814650936477106	Neutral	739	31279	94296	1792	TRUE	sex + race + tdi + smoking + alcohol + all_cancer_fh + season + bmi + dm + acc
Prostate cancer	Prostate	Physical Activity	Transition Probability Physical Inactivity to MVPA During Waking Time	FRAG_TP_IN2MVPA_day	Tertile	T1	FRAG_TP_IN2MVPA_dayCat1	independent_pattern	Independent Pattern	Reference	NA	0.388124651948214	Neutral	670	31253	94296	1792	TRUE	sex + race + tdi + smoking + alcohol + all_cancer_fh + season + bmi + dm + acc
Prostate cancer	Prostate	Physical Activity	Transition Probability Physical Inactivity to MVPA During Waking Time (Plain)	FRAG_TP_IN2MVPA_day_pla	Tertile	T1	FRAG_TP_IN2MVPA_day_plaCat1	independent_pattern	Independent Pattern	Reference	NA	0.241194747559412	Neutral	663	31257	94296	1792	TRUE	sex + race + tdi + smoking + alcohol + all_cancer_fh + season + bmi + dm + acc
Prostate cancer	Prostate	Physical Activity	Transition Probability Physical Inactivity to MVPA During Waking Time (Weighted)	FRAG_TP_IN2MVPA_day_wei	Tertile	T1	FRAG_TP_IN2MVPA_day_weiCat1	independent_pattern	Independent Pattern	Reference	NA	0.52595620796854	Neutral	672	31254	94296	1792	TRUE	sex + race + tdi + smoking + alcohol + all_cancer_fh + season + bmi + dm + acc
Prostate cancer	Prostate	Sleep	Transition Probability Sleep to Wake During Sleep Period	FRAG_TP_sleep2wake_spt	Tertile	T1	FRAG_TP_sleep2wake_sptCat1	independent_pattern	Independent Pattern	Reference	NA	0.306931991835465	Neutral	525	31498	94296	1792	TRUE	sex + race + tdi + smoking + alcohol + all_cancer_fh + season + bmi + dm + acc
Prostate cancer	Prostate	Sleep	Transition Probability Wake to Sleep During Sleep Period	FRAG_TP_wake2sleep_spt	Tertile	T1	FRAG_TP_wake2sleep_sptCat1	independent_pattern	Independent Pattern	Reference	NA	0.295934156785113	Neutral	712	31305	94296	1792	TRUE	sex + race + tdi + smoking + alcohol + all_cancer_fh + season + bmi + dm + acc
Prostate cancer	Prostate	Physical Activity	W0.5 of Activity Fragment Durations During Waking Time	FRAG_W0.5_dur_PA_day	Tertile	T1	FRAG_W0.5_dur_PA_dayCat1	independent_pattern	Independent Pattern	Reference	NA	0.465463313886116	Neutral	672	31371	94293	1792	TRUE	sex + race + tdi + smoking + alcohol + all_cancer_fh + season + bmi + dm + acc
Prostate cancer	Prostate	Physical Activity	W0.5 of Activity Fragment Durations During Waking Time (Plain)	FRAG_W0.5_dur_PA_day_pla	Tertile	T1	FRAG_W0.5_dur_PA_day_plaCat1	independent_pattern	Independent Pattern	Reference	NA	0.673853776683502	Neutral	681	31358	94291	1792	TRUE	sex + race + tdi + smoking + alcohol + all_cancer_fh + season + bmi + dm + acc
Prostate cancer	Prostate	Physical Activity	W0.5 of Activity Fragment Durations During Waking Time (Weighted)	FRAG_W0.5_dur_PA_day_wei	Tertile	T1	FRAG_W0.5_dur_PA_day_weiCat1	independent_pattern	Independent Pattern	Reference	NA	0.740133702753827	Neutral	678	31355	94291	1792	TRUE	sex + race + tdi + smoking + alcohol + all_cancer_fh + season + bmi + dm + acc
Prostate cancer	Prostate	Physical Activity	W0.5 of Inactivity Fragment Durations During Waking Time	FRAG_W0.5_dur_IN_day	Tertile	T1	FRAG_W0.5_dur_IN_dayCat1	independent_pattern	Independent Pattern	Reference	NA	0.753720534748018	Neutral	509	31565	94293	1792	TRUE	sex + race + tdi + smoking + alcohol + all_cancer_fh + season + bmi + dm + acc
Prostate cancer	Prostate	Physical Activity	W0.5 of Inactivity Fragment Durations During Waking Time (Plain)	FRAG_W0.5_dur_IN_day_pla	Tertile	T1	FRAG_W0.5_dur_IN_day_plaCat1	independent_pattern	Independent Pattern	Reference	NA	0.477176609461759	Neutral	471	31587	94291	1792	TRUE	sex + race + tdi + smoking + alcohol + all_cancer_fh + season + bmi + dm + acc
Prostate cancer	Prostate	Physical Activity	W0.5 of Inactivity Fragment Durations During Waking Time (Weighted)	FRAG_W0.5_dur_IN_day_wei	Tertile	T1	FRAG_W0.5_dur_IN_day_weiCat1	independent_pattern	Independent Pattern	Reference	NA	0.871667087359179	Neutral	477	31588	94291	1792	TRUE	sex + race + tdi + smoking + alcohol + all_cancer_fh + season + bmi + dm + acc
Prostate cancer	Prostate	Sleep	WASO (Wake After Sleep Onset)	WASO_AD_T5A5_mn	Tertile	T1	WASO_AD_T5A5_mnCat1	independent_pattern	Independent Pattern	Reference	NA	0.127460542621629	Neutral	510	31534	94296	1792	TRUE	sex + race + tdi + smoking + alcohol + all_cancer_fh + season + bmi + dm + acc
Prostate cancer	Prostate	Physical Activity	x0.5 of Activity Fragment Durations During Waking Time	FRAG_x0.5_dur_PA_day	Tertile	T1	FRAG_x0.5_dur_PA_dayCat1	independent_pattern	Independent Pattern	Reference	NA	0.709172239414852	Neutral	657	31421	94293	1792	TRUE	sex + race + tdi + smoking + alcohol + all_cancer_fh + season + bmi + dm + acc
Prostate cancer	Prostate	Physical Activity	x0.5 of Activity Fragment Durations During Waking Time (Plain)	FRAG_x0.5_dur_PA_day_pla	Tertile	T1	FRAG_x0.5_dur_PA_day_plaCat1	independent_pattern	Independent Pattern	Reference	NA	0.440049236530756	Neutral	667	31413	94291	1792	TRUE	sex + race + tdi + smoking + alcohol + all_cancer_fh + season + bmi + dm + acc
Prostate cancer	Prostate	Physical Activity	x0.5 of Activity Fragment Durations During Waking Time (Weighted)	FRAG_x0.5_dur_PA_day_wei	Tertile	T1	FRAG_x0.5_dur_PA_day_weiCat1	independent_pattern	Independent Pattern	Reference	NA	0.624977602880774	Neutral	665	31415	94291	1792	TRUE	sex + race + tdi + smoking + alcohol + all_cancer_fh + season + bmi + dm + acc
Prostate cancer	Prostate	Physical Activity	x0.5 of Inactivity Fragment Durations During Waking Time	FRAG_x0.5_dur_IN_day	Tertile	T1	FRAG_x0.5_dur_IN_dayCat1	independent_pattern	Independent Pattern	Reference	NA	0.867207410478334	Neutral	491	31599	94293	1792	TRUE	sex + race + tdi + smoking + alcohol + all_cancer_fh + season + bmi + dm + acc
Prostate cancer	Prostate	Physical Activity	x0.5 of Inactivity Fragment Durations During Waking Time (Plain)	FRAG_x0.5_dur_IN_day_pla	Tertile	T1	FRAG_x0.5_dur_IN_day_plaCat1	independent_pattern	Independent Pattern	Reference	NA	0.507962011974744	Neutral	485	31585	94291	1792	TRUE	sex + race + tdi + smoking + alcohol + all_cancer_fh + season + bmi + dm + acc
Prostate cancer	Prostate	Physical Activity	x0.5 of Inactivity Fragment Durations During Waking Time (Weighted)	FRAG_x0.5_dur_IN_day_wei	Tertile	T1	FRAG_x0.5_dur_IN_day_weiCat1	independent_pattern	Independent Pattern	Reference	NA	0.636529700185305	Neutral	486	31589	94291	1792	TRUE	sex + race + tdi + smoking + alcohol + all_cancer_fh + season + bmi + dm + acc
Prostate cancer	Prostate	Circadian Rhythm	M5 Start Time	M5TIME_num	Continuous Per SD	NA	M5TIME_numPerSD	shift_work_sensitivity	Shift Work Sensitivity	0.93 [0.89;0.98]	0.00593583212727125	0.0138821902351121	Inverse	NA	NA	94296	1792	FALSE	sex + race + tdi + smoking + alcohol + all_cancer_fh + season + bmi + dm + shift_work
Prostate cancer	Prostate	Circadian Rhythm	Activity Balance Index	ABI	Continuous Per SD	NA	ABIPerSD	shift_work_sensitivity	Shift Work Sensitivity	1.06 [1.02;1.11]	0.00752749152947539	0.00454397383259475	Positive	NA	NA	94296	1792	FALSE	sex + race + tdi + smoking + alcohol + all_cancer_fh + season + bmi + dm + shift_work
Prostate cancer	Prostate	Circadian Rhythm	M10 Start Time	M10TIME_num	Continuous Per SD	NA	M10TIME_numPerSD	shift_work_sensitivity	Shift Work Sensitivity	0.94 [0.90;0.99]	0.0244966648906503	0.177564255804431	Inverse	NA	NA	94296	1792	FALSE	sex + race + tdi + smoking + alcohol + all_cancer_fh + season + bmi + dm + shift_work
Prostate cancer	Prostate	Circadian Rhythm	Relative Amplitude	RA	Continuous Per SD	NA	RAPerSD	shift_work_sensitivity	Shift Work Sensitivity	1.05 [1.00;1.10]	0.0544591459313098	0.528749486163561	Positive	NA	NA	94296	1792	FALSE	sex + race + tdi + smoking + alcohol + all_cancer_fh + season + bmi + dm + shift_work
Prostate cancer	Prostate	Circadian Rhythm	M5 Activity Level	M5VALUE	Continuous Per SD	NA	M5VALUEPerSD	shift_work_sensitivity	Shift Work Sensitivity	1.04 [0.99;1.09]	0.0867073963535034	0.380749384170381	Positive	NA	NA	94296	1792	FALSE	sex + race + tdi + smoking + alcohol + all_cancer_fh + season + bmi + dm + shift_work
Prostate cancer	Prostate	Sleep	Number of Sleep Fragments During Sleep Period	FRAG_Nfrag_sleep_spt	Continuous Per SD	NA	FRAG_Nfrag_sleep_sptPerSD	shift_work_sensitivity	Shift Work Sensitivity	1.04 [0.99;1.08]	0.106372698662501	0.0812443232438792	Positive	NA	NA	94296	1792	FALSE	sex + race + tdi + smoking + alcohol + all_cancer_fh + season + bmi + dm + shift_work
Prostate cancer	Prostate	Circadian Rhythm	Cosinor R-Squared	cosinor_R2	Continuous Per SD	NA	cosinor_R2PerSD	shift_work_sensitivity	Shift Work Sensitivity	1.04 [0.99;1.09]	0.108044694578009	0.208153683457193	Positive	NA	NA	94296	1792	FALSE	sex + race + tdi + smoking + alcohol + all_cancer_fh + season + bmi + dm + shift_work
Prostate cancer	Prostate	Circadian Rhythm	M10 Activity Level	M10VALUE	Continuous Per SD	NA	M10VALUEPerSD	shift_work_sensitivity	Shift Work Sensitivity	1.04 [0.99;1.08]	0.136370320640546	0.485063426081663	Positive	NA	NA	94296	1792	FALSE	sex + race + tdi + smoking + alcohol + all_cancer_fh + season + bmi + dm + shift_work
Prostate cancer	Prostate	Circadian Rhythm	Extended Cosinor Minimum	cosinorExt_minimum	Continuous Per SD	NA	cosinorExt_minimumPerSD	shift_work_sensitivity	Shift Work Sensitivity	1.03 [0.99;1.08]	0.15923547276513	0.280192833118323	Positive	NA	NA	94296	1792	FALSE	sex + race + tdi + smoking + alcohol + all_cancer_fh + season + bmi + dm + shift_work
Prostate cancer	Prostate	Circadian Rhythm	Cosinor Amplitude	cosinor_amp	Continuous Per SD	NA	cosinor_ampPerSD	shift_work_sensitivity	Shift Work Sensitivity	1.03 [0.98;1.08]	0.194198364165607	0.33372117962817	Positive	NA	NA	94296	1792	FALSE	sex + race + tdi + smoking + alcohol + all_cancer_fh + season + bmi + dm + shift_work
Prostate cancer	Prostate	Circadian Rhythm	Cosinor Mesor	cosinor_mes	Continuous Per SD	NA	cosinor_mesPerSD	shift_work_sensitivity	Shift Work Sensitivity	1.03 [0.98;1.08]	0.197688162751061	0.373150367465029	Positive	NA	NA	94296	1792	FALSE	sex + race + tdi + smoking + alcohol + all_cancer_fh + season + bmi + dm + shift_work
Prostate cancer	Prostate	Circadian Rhythm	Self-Similarity Parameter	SSP	Continuous Per SD	NA	SSPPerSD	shift_work_sensitivity	Shift Work Sensitivity	1.03 [0.98;1.07]	0.227067511932038	0.11046125670302	Positive	NA	NA	94296	1792	FALSE	sex + race + tdi + smoking + alcohol + all_cancer_fh + season + bmi + dm + shift_work
Prostate cancer	Prostate	Light	Night Light	night_light	Continuous Per SD	NA	night_lightPerSD	shift_work_sensitivity	Shift Work Sensitivity	0.97 [0.93;1.02]	0.242219257455265	0.736042429920789	Inverse	NA	NA	93538	1779	FALSE	sex + race + tdi + smoking + alcohol + all_cancer_fh + season + bmi + dm + shift_work
Prostate cancer	Prostate	Circadian Rhythm	L5 Activity Level	L5VALUE	Continuous Per SD	NA	L5VALUEPerSD	shift_work_sensitivity	Shift Work Sensitivity	0.97 [0.91;1.03]	0.307179551479372	0.506437961339568	Inverse	NA	NA	94296	1792	FALSE	sex + race + tdi + smoking + alcohol + all_cancer_fh + season + bmi + dm + shift_work
Prostate cancer	Prostate	Circadian Rhythm	Autocorrelation Phi	phi	Continuous Per SD	NA	phiPerSD	shift_work_sensitivity	Shift Work Sensitivity	1.02 [0.98;1.07]	0.326571140992784	0.485550480165879	Positive	NA	NA	94296	1792	FALSE	sex + race + tdi + smoking + alcohol + all_cancer_fh + season + bmi + dm + shift_work
Prostate cancer	Prostate	Circadian Rhythm	Intradaily Variability	IV	Continuous Per SD	NA	IVPerSD	shift_work_sensitivity	Shift Work Sensitivity	0.98 [0.93;1.02]	0.331401102133668	0.531852810570804	Inverse	NA	NA	94296	1792	FALSE	sex + race + tdi + smoking + alcohol + all_cancer_fh + season + bmi + dm + shift_work
Prostate cancer	Prostate	Sleep	WASO (Wake After Sleep Onset)	WASO_AD_T5A5_mn	Continuous Per SD	NA	WASO_AD_T5A5_mnPerSD	shift_work_sensitivity	Shift Work Sensitivity	1.02 [0.98;1.06]	0.338227306933788	0.125097689956517	Positive	NA	NA	94296	1792	FALSE	sex + race + tdi + smoking + alcohol + all_cancer_fh + season + bmi + dm + shift_work
Prostate cancer	Prostate	Circadian Rhythm	Cosinor Acrophase	cosinor_acrophase	Continuous Per SD	NA	cosinor_acrophasePerSD	shift_work_sensitivity	Shift Work Sensitivity	0.98 [0.93;1.03]	0.357808389511252	0.606698371857841	Inverse	NA	NA	94296	1792	FALSE	sex + race + tdi + smoking + alcohol + all_cancer_fh + season + bmi + dm + shift_work
Prostate cancer	Prostate	Sleep	Transition Probability Sleep to Wake During Sleep Period	FRAG_TP_sleep2wake_spt	Continuous Per SD	NA	FRAG_TP_sleep2wake_sptPerSD	shift_work_sensitivity	Shift Work Sensitivity	1.02 [0.98;1.06]	0.37866749361745	0.272065692755887	Positive	NA	NA	94296	1792	FALSE	sex + race + tdi + smoking + alcohol + all_cancer_fh + season + bmi + dm + shift_work
Prostate cancer	Prostate	Sleep	Sleep Period Time Duration	SptDuration_AD_T5A5_mn	Continuous Per SD	NA	SptDuration_AD_T5A5_mnPerSD	shift_work_sensitivity	Shift Work Sensitivity	1.02 [0.97;1.07]	0.389847182721721	0.889791082654927	Positive	NA	NA	94296	1792	FALSE	sex + race + tdi + smoking + alcohol + all_cancer_fh + season + bmi + dm + shift_work
Prostate cancer	Prostate	Light	Morning Light	morning_light	Continuous Per SD	NA	morning_lightPerSD	shift_work_sensitivity	Shift Work Sensitivity	1.02 [0.97;1.07]	0.446038299280303	0.17864905272695	Positive	NA	NA	93538	1779	FALSE	sex + race + tdi + smoking + alcohol + all_cancer_fh + season + bmi + dm + shift_work
Prostate cancer	Prostate	Circadian Rhythm	L10 Start Time	L10TIME_num	Continuous Per SD	NA	L10TIME_numPerSD	shift_work_sensitivity	Shift Work Sensitivity	1.02 [0.97;1.06]	0.45941126995776	0.5277890264111	Positive	NA	NA	94296	1792	FALSE	sex + race + tdi + smoking + alcohol + all_cancer_fh + season + bmi + dm + shift_work
Prostate cancer	Prostate	Sleep	Transition Probability Wake to Sleep During Sleep Period	FRAG_TP_wake2sleep_spt	Continuous Per SD	NA	FRAG_TP_wake2sleep_sptPerSD	shift_work_sensitivity	Shift Work Sensitivity	0.98 [0.93;1.03]	0.459595961911917	0.305459109124425	Inverse	NA	NA	94296	1792	FALSE	sex + race + tdi + smoking + alcohol + all_cancer_fh + season + bmi + dm + shift_work
Prostate cancer	Prostate	Circadian Rhythm	Extended Cosinor Beta	cosinorExt_beta	Continuous Per SD	NA	cosinorExt_betaPerSD	shift_work_sensitivity	Shift Work Sensitivity	0.98 [0.94;1.03]	0.508434436498983	0.0284648467711621	Inverse	NA	NA	94296	1792	FALSE	sex + race + tdi + smoking + alcohol + all_cancer_fh + season + bmi + dm + shift_work
Prostate cancer	Prostate	Sleep	Sleep Regularity Index	SleepRegularityIndex2	Continuous Per SD	NA	SleepRegularityIndex2PerSD	shift_work_sensitivity	Shift Work Sensitivity	1.01 [0.97;1.06]	0.56163912709306	0.833044760933516	Positive	NA	NA	94184	1791	FALSE	sex + race + tdi + smoking + alcohol + all_cancer_fh + season + bmi + dm + shift_work
Prostate cancer	Prostate	Circadian Rhythm	Extended Cosinor Amplitude	cosinorExt_amp	Continuous Per SD	NA	cosinorExt_ampPerSD	shift_work_sensitivity	Shift Work Sensitivity	0.99 [0.95;1.03]	0.580651221078355	0.640803354012565	Inverse	NA	NA	94296	1792	FALSE	sex + race + tdi + smoking + alcohol + all_cancer_fh + season + bmi + dm + shift_work
Prostate cancer	Prostate	Circadian Rhythm	L5 Start Time	L5TIME_num	Continuous Per SD	NA	L5TIME_numPerSD	shift_work_sensitivity	Shift Work Sensitivity	0.99 [0.94;1.04]	0.613628306760976	0.494990990732101	Inverse	NA	NA	94296	1792	FALSE	sex + race + tdi + smoking + alcohol + all_cancer_fh + season + bmi + dm + shift_work
Prostate cancer	Prostate	Sleep	Sleep Duration Within Sleep Period Time	SleepDurationInSpt_AD_T5A5_mn	Continuous Per SD	NA	SleepDurationInSpt_AD_T5A5_mnPerSD	shift_work_sensitivity	Shift Work Sensitivity	1.01 [0.97;1.06]	0.626690677027821	0.742294322411106	Positive	NA	NA	94296	1792	FALSE	sex + race + tdi + smoking + alcohol + all_cancer_fh + season + bmi + dm + shift_work
Prostate cancer	Prostate	Light	Nighttime Light	nighttime_light	Continuous Per SD	NA	nighttime_lightPerSD	shift_work_sensitivity	Shift Work Sensitivity	0.99 [0.94;1.04]	0.642641938056525	0.930374008840568	Inverse	NA	NA	93538	1779	FALSE	sex + race + tdi + smoking + alcohol + all_cancer_fh + season + bmi + dm + shift_work
Prostate cancer	Prostate	Circadian Rhythm	Extended Cosinor Alpha	cosinorExt_alpha	Continuous Per SD	NA	cosinorExt_alphaPerSD	shift_work_sensitivity	Shift Work Sensitivity	1.01 [0.97;1.05]	0.657610542033761	0.799011157820572	Positive	NA	NA	94296	1792	FALSE	sex + race + tdi + smoking + alcohol + all_cancer_fh + season + bmi + dm + shift_work
Prostate cancer	Prostate	Light	Afternoon Light	afternoon_light	Continuous Per SD	NA	afternoon_lightPerSD	shift_work_sensitivity	Shift Work Sensitivity	1.01 [0.96;1.06]	0.693239878723902	0.47748505508548	Positive	NA	NA	93538	1779	FALSE	sex + race + tdi + smoking + alcohol + all_cancer_fh + season + bmi + dm + shift_work
Prostate cancer	Prostate	Circadian Rhythm	Interdaily Stability	IS	Continuous Per SD	NA	ISPerSD	shift_work_sensitivity	Shift Work Sensitivity	1.01 [0.96;1.06]	0.712523400926111	0.589336464079407	Positive	NA	NA	94296	1792	FALSE	sex + race + tdi + smoking + alcohol + all_cancer_fh + season + bmi + dm + shift_work
Prostate cancer	Prostate	Circadian Rhythm	L10 Activity Level	L10VALUE	Continuous Per SD	NA	L10VALUEPerSD	shift_work_sensitivity	Shift Work Sensitivity	1.01 [0.96;1.06]	0.758367693122857	0.689963021368578	Positive	NA	NA	94296	1792	FALSE	sex + race + tdi + smoking + alcohol + all_cancer_fh + season + bmi + dm + shift_work
Prostate cancer	Prostate	Light	Evening Light	evening_light	Continuous Per SD	NA	evening_lightPerSD	shift_work_sensitivity	Shift Work Sensitivity	1.01 [0.96;1.06]	0.796449455326068	0.861869974402933	Positive	NA	NA	93538	1779	FALSE	sex + race + tdi + smoking + alcohol + all_cancer_fh + season + bmi + dm + shift_work
Prostate cancer	Prostate	Light	Total Daily Light	total_daily_light	Continuous Per SD	NA	total_daily_lightPerSD	shift_work_sensitivity	Shift Work Sensitivity	1.01 [0.96;1.06]	0.813025469946703	0.646638819648254	Positive	NA	NA	93538	1779	FALSE	sex + race + tdi + smoking + alcohol + all_cancer_fh + season + bmi + dm + shift_work
Prostate cancer	Prostate	Sleep	Sleep Efficiency After Onset (Plain)	sleep_efficiency_after_onset_pla	Continuous Per SD	NA	sleep_efficiency_after_onset_plaPerSD	shift_work_sensitivity	Shift Work Sensitivity	1.00 [0.95;1.04]	0.856848243789173	0.360376837018842	Inverse	NA	NA	94296	1792	FALSE	sex + race + tdi + smoking + alcohol + all_cancer_fh + season + bmi + dm + shift_work
Prostate cancer	Prostate	Sleep	Number of Sleep Period Bouts	number_sib_sleepperiod_AD_T5A5_mn	Continuous Per SD	NA	number_sib_sleepperiod_AD_T5A5_mnPerSD	shift_work_sensitivity	Shift Work Sensitivity	1.00 [0.95;1.04]	0.904373949317409	0.841864856122706	Inverse	NA	NA	94296	1792	FALSE	sex + race + tdi + smoking + alcohol + all_cancer_fh + season + bmi + dm + shift_work
Prostate cancer	Prostate	Sleep	Number of Awakenings	number_of_awakenings_AD_T5A5_mn	Continuous Per SD	NA	number_of_awakenings_AD_T5A5_mnPerSD	shift_work_sensitivity	Shift Work Sensitivity	1.00 [0.95;1.04]	0.904373949317423	0.841864856122706	Inverse	NA	NA	94296	1792	FALSE	sex + race + tdi + smoking + alcohol + all_cancer_fh + season + bmi + dm + shift_work
Prostate cancer	Prostate	Circadian Rhythm	Self-Similarity Parameter	SSP	Tertile	T2	SSPCat2	shift_work_sensitivity	Shift Work Sensitivity	1.22 [1.09;1.36]	7.6752991008806e-4	0.11046125670302	Positive	602	31438	94296	1792	FALSE	sex + race + tdi + smoking + alcohol + all_cancer_fh + season + bmi + dm + shift_work
Prostate cancer	Prostate	Circadian Rhythm	Activity Balance Index	ABI	Tertile	T3	ABICat3	shift_work_sensitivity	Shift Work Sensitivity	1.17 [1.05;1.32]	0.00631246570167447	0.00454397383259475	Positive	573	31472	94296	1792	FALSE	sex + race + tdi + smoking + alcohol + all_cancer_fh + season + bmi + dm + shift_work
Prostate cancer	Prostate	Circadian Rhythm	M5 Start Time	M5TIME_num	Tertile	T3	M5TIME_numCat3	shift_work_sensitivity	Shift Work Sensitivity	0.86 [0.77;0.97]	0.0140244338452734	0.0138821902351121	Inverse	530	31529	94296	1792	FALSE	sex + race + tdi + smoking + alcohol + all_cancer_fh + season + bmi + dm + shift_work
Prostate cancer	Prostate	Circadian Rhythm	Activity Balance Index	ABI	Tertile	T2	ABICat2	shift_work_sensitivity	Shift Work Sensitivity	1.14 [1.02;1.28]	0.0207855444082961	0.00454397383259475	Positive	604	31424	94296	1792	FALSE	sex + race + tdi + smoking + alcohol + all_cancer_fh + season + bmi + dm + shift_work
Prostate cancer	Prostate	Circadian Rhythm	Extended Cosinor Beta	cosinorExt_beta	Tertile	T3	cosinorExt_betaCat3	shift_work_sensitivity	Shift Work Sensitivity	1.14 [1.02;1.28]	0.0232334049680522	0.0284648467711621	Positive	614	31411	94296	1792	FALSE	sex + race + tdi + smoking + alcohol + all_cancer_fh + season + bmi + dm + shift_work
Prostate cancer	Prostate	Circadian Rhythm	M5 Start Time	M5TIME_num	Tertile	T2	M5TIME_numCat2	shift_work_sensitivity	Shift Work Sensitivity	0.88 [0.79;0.99]	0.0267666887325178	0.0138821902351121	Inverse	595	31379	94296	1792	FALSE	sex + race + tdi + smoking + alcohol + all_cancer_fh + season + bmi + dm + shift_work
Prostate cancer	Prostate	Sleep	Number of Sleep Fragments During Sleep Period	FRAG_Nfrag_sleep_spt	Tertile	T3	FRAG_Nfrag_sleep_sptCat3	shift_work_sensitivity	Shift Work Sensitivity	1.11 [0.99;1.24]	0.0763055517374957	0.0812443232438792	Positive	692	31381	94296	1792	FALSE	sex + race + tdi + smoking + alcohol + all_cancer_fh + season + bmi + dm + shift_work
Prostate cancer	Prostate	Circadian Rhythm	Self-Similarity Parameter	SSP	Tertile	T3	SSPCat3	shift_work_sensitivity	Shift Work Sensitivity	1.10 [0.98;1.23]	0.12255501880967	0.11046125670302	Positive	595	31461	94296	1792	FALSE	sex + race + tdi + smoking + alcohol + all_cancer_fh + season + bmi + dm + shift_work
Prostate cancer	Prostate	Circadian Rhythm	M10 Start Time	M10TIME_num	Tertile	T3	M10TIME_numCat3	shift_work_sensitivity	Shift Work Sensitivity	0.92 [0.82;1.04]	0.17609178971521	0.177564255804431	Inverse	531	31527	94296	1792	FALSE	sex + race + tdi + smoking + alcohol + all_cancer_fh + season + bmi + dm + shift_work
Prostate cancer	Prostate	Sleep	WASO (Wake After Sleep Onset)	WASO_AD_T5A5_mn	Tertile	T3	WASO_AD_T5A5_mnCat3	shift_work_sensitivity	Shift Work Sensitivity	1.08 [0.96;1.21]	0.186961895047409	0.125097689956517	Positive	745	31337	94296	1792	FALSE	sex + race + tdi + smoking + alcohol + all_cancer_fh + season + bmi + dm + shift_work
Prostate cancer	Prostate	Circadian Rhythm	Interdaily Stability	IS	Tertile	T2	ISCat2	shift_work_sensitivity	Shift Work Sensitivity	1.08 [0.96;1.20]	0.198847471343459	0.589336464079407	Positive	637	31379	94296	1792	FALSE	sex + race + tdi + smoking + alcohol + all_cancer_fh + season + bmi + dm + shift_work
Prostate cancer	Prostate	Circadian Rhythm	Cosinor R-Squared	cosinor_R2	Tertile	T3	cosinor_R2Cat3	shift_work_sensitivity	Shift Work Sensitivity	1.08 [0.96;1.21]	0.199122372825569	0.208153683457193	Positive	510	31544	94296	1792	FALSE	sex + race + tdi + smoking + alcohol + all_cancer_fh + season + bmi + dm + shift_work
Prostate cancer	Prostate	Sleep	Sleep Regularity Index	SleepRegularityIndex2	Tertile	T2	SleepRegularityIndex2Cat2	shift_work_sensitivity	Shift Work Sensitivity	0.93 [0.83;1.04]	0.202682517668529	0.833044760933516	Inverse	563	31401	94184	1791	FALSE	sex + race + tdi + smoking + alcohol + all_cancer_fh + season + bmi + dm + shift_work
Prostate cancer	Prostate	Sleep	Number of Sleep Fragments During Sleep Period	FRAG_Nfrag_sleep_spt	Tertile	T2	FRAG_Nfrag_sleep_sptCat2	shift_work_sensitivity	Shift Work Sensitivity	1.08 [0.96;1.21]	0.227448478842396	0.0812443232438792	Positive	582	31423	94296	1792	FALSE	sex + race + tdi + smoking + alcohol + all_cancer_fh + season + bmi + dm + shift_work
Prostate cancer	Prostate	Light	Evening Light	evening_light	Tertile	T2	evening_lightCat2	shift_work_sensitivity	Shift Work Sensitivity	0.93 [0.83;1.05]	0.231691004218284	0.861869974402933	Inverse	541	31194	93538	1779	FALSE	sex + race + tdi + smoking + alcohol + all_cancer_fh + season + bmi + dm + shift_work
Prostate cancer	Prostate	Light	Morning Light	morning_light	Tertile	T3	morning_lightCat3	shift_work_sensitivity	Shift Work Sensitivity	1.08 [0.95;1.22]	0.260392412942078	0.17864905272695	Positive	668	31142	93538	1779	FALSE	sex + race + tdi + smoking + alcohol + all_cancer_fh + season + bmi + dm + shift_work
Prostate cancer	Prostate	Sleep	Sleep Duration Within Sleep Period Time	SleepDurationInSpt_AD_T5A5_mn	Tertile	T2	SleepDurationInSpt_AD_T5A5_mnCat2	shift_work_sensitivity	Shift Work Sensitivity	1.06 [0.95;1.19]	0.265162630119667	0.742294322411106	Positive	601	31463	94296	1792	FALSE	sex + race + tdi + smoking + alcohol + all_cancer_fh + season + bmi + dm + shift_work
Prostate cancer	Prostate	Circadian Rhythm	Extended Cosinor Minimum	cosinorExt_minimum	Tertile	T3	cosinorExt_minimumCat3	shift_work_sensitivity	Shift Work Sensitivity	1.06 [0.95;1.19]	0.272575772534618	0.280192833118323	Positive	734	31273	94296	1792	FALSE	sex + race + tdi + smoking + alcohol + all_cancer_fh + season + bmi + dm + shift_work
Prostate cancer	Prostate	Sleep	Transition Probability Wake to Sleep During Sleep Period	FRAG_TP_wake2sleep_spt	Tertile	T3	FRAG_TP_wake2sleep_sptCat3	shift_work_sensitivity	Shift Work Sensitivity	0.94 [0.83;1.06]	0.28385135144348	0.305459109124425	Inverse	445	31573	94296	1792	FALSE	sex + race + tdi + smoking + alcohol + all_cancer_fh + season + bmi + dm + shift_work
Prostate cancer	Prostate	Circadian Rhythm	Extended Cosinor Amplitude	cosinorExt_amp	Tertile	T2	cosinorExt_ampCat2	shift_work_sensitivity	Shift Work Sensitivity	0.94 [0.84;1.05]	0.289439075658141	0.640803354012565	Inverse	499	31504	94296	1792	FALSE	sex + race + tdi + smoking + alcohol + all_cancer_fh + season + bmi + dm + shift_work
Prostate cancer	Prostate	Circadian Rhythm	Extended Cosinor Beta	cosinorExt_beta	Tertile	T2	cosinorExt_betaCat2	shift_work_sensitivity	Shift Work Sensitivity	1.06 [0.95;1.19]	0.30526350145391	0.0284648467711621	Positive	564	31441	94296	1792	FALSE	sex + race + tdi + smoking + alcohol + all_cancer_fh + season + bmi + dm + shift_work
Prostate cancer	Prostate	Circadian Rhythm	Cosinor Amplitude	cosinor_amp	Tertile	T3	cosinor_ampCat3	shift_work_sensitivity	Shift Work Sensitivity	1.06 [0.95;1.20]	0.306757685683746	0.33372117962817	Positive	494	31584	94296	1792	FALSE	sex + race + tdi + smoking + alcohol + all_cancer_fh + season + bmi + dm + shift_work
Prostate cancer	Prostate	Sleep	Transition Probability Sleep to Wake During Sleep Period	FRAG_TP_sleep2wake_spt	Tertile	T3	FRAG_TP_sleep2wake_sptCat3	shift_work_sensitivity	Shift Work Sensitivity	1.06 [0.95;1.19]	0.307300270042898	0.272065692755887	Positive	729	31360	94296	1792	FALSE	sex + race + tdi + smoking + alcohol + all_cancer_fh + season + bmi + dm + shift_work
Prostate cancer	Prostate	Sleep	Sleep Efficiency After Onset (Plain)	sleep_efficiency_after_onset_pla	Tertile	T2	sleep_efficiency_after_onset_plaCat2	shift_work_sensitivity	Shift Work Sensitivity	0.94 [0.85;1.06]	0.315881917236073	0.360376837018842	Inverse	545	31448	94296	1792	FALSE	sex + race + tdi + smoking + alcohol + all_cancer_fh + season + bmi + dm + shift_work
Prostate cancer	Prostate	Circadian Rhythm	Cosinor Mesor	cosinor_mes	Tertile	T3	cosinor_mesCat3	shift_work_sensitivity	Shift Work Sensitivity	1.06 [0.94;1.19]	0.336442847543447	0.373150367465029	Positive	519	31569	94296	1792	FALSE	sex + race + tdi + smoking + alcohol + all_cancer_fh + season + bmi + dm + shift_work
Prostate cancer	Prostate	Sleep	Sleep Period Time Duration	SptDuration_AD_T5A5_mn	Tertile	T2	SptDuration_AD_T5A5_mnCat2	shift_work_sensitivity	Shift Work Sensitivity	1.05 [0.94;1.18]	0.351092342220357	0.889791082654927	Positive	604	31460	94296	1792	FALSE	sex + race + tdi + smoking + alcohol + all_cancer_fh + season + bmi + dm + shift_work
Prostate cancer	Prostate	Circadian Rhythm	M5 Activity Level	M5VALUE	Tertile	T3	M5VALUECat3	shift_work_sensitivity	Shift Work Sensitivity	1.06 [0.94;1.19]	0.368081227731356	0.380749384170381	Positive	599	31527	94296	1792	FALSE	sex + race + tdi + smoking + alcohol + all_cancer_fh + season + bmi + dm + shift_work
Prostate cancer	Prostate	Light	Total Daily Light	total_daily_light	Tertile	T2	total_daily_lightCat2	shift_work_sensitivity	Shift Work Sensitivity	0.95 [0.84;1.07]	0.403242145353277	0.646638819648254	Inverse	540	31210	93538	1779	FALSE	sex + race + tdi + smoking + alcohol + all_cancer_fh + season + bmi + dm + shift_work
Prostate cancer	Prostate	Light	Night Light	night_light	Tertile	T2	night_lightCat2	shift_work_sensitivity	Shift Work Sensitivity	0.96 [0.85;1.07]	0.434789208052055	0.736042429920789	Inverse	555	31225	93538	1779	FALSE	sex + race + tdi + smoking + alcohol + all_cancer_fh + season + bmi + dm + shift_work
Prostate cancer	Prostate	Sleep	Sleep Efficiency After Onset (Plain)	sleep_efficiency_after_onset_pla	Tertile	T3	sleep_efficiency_after_onset_plaCat3	shift_work_sensitivity	Shift Work Sensitivity	0.96 [0.85;1.07]	0.4418477996443	0.360376837018842	Inverse	505	31518	94296	1792	FALSE	sex + race + tdi + smoking + alcohol + all_cancer_fh + season + bmi + dm + shift_work
Prostate cancer	Prostate	Circadian Rhythm	L10 Activity Level	L10VALUE	Tertile	T2	L10VALUECat2	shift_work_sensitivity	Shift Work Sensitivity	1.04 [0.93;1.17]	0.453563424808206	0.689963021368578	Positive	608	31435	94296	1792	FALSE	sex + race + tdi + smoking + alcohol + all_cancer_fh + season + bmi + dm + shift_work
Prostate cancer	Prostate	Circadian Rhythm	M10 Activity Level	M10VALUE	Tertile	T3	M10VALUECat3	shift_work_sensitivity	Shift Work Sensitivity	1.04 [0.93;1.17]	0.477388352388974	0.485063426081663	Positive	555	31567	94296	1792	FALSE	sex + race + tdi + smoking + alcohol + all_cancer_fh + season + bmi + dm + shift_work
Prostate cancer	Prostate	Circadian Rhythm	L5 Start Time	L5TIME_num	Tertile	T3	L5TIME_numCat3	shift_work_sensitivity	Shift Work Sensitivity	0.96 [0.85;1.08]	0.49664981248274	0.494990990732101	Inverse	591	31411	94296	1792	FALSE	sex + race + tdi + smoking + alcohol + all_cancer_fh + season + bmi + dm + shift_work
Prostate cancer	Prostate	Circadian Rhythm	Autocorrelation Phi	phi	Tertile	T3	phiCat3	shift_work_sensitivity	Shift Work Sensitivity	1.04 [0.93;1.16]	0.498350697919809	0.485550480165879	Positive	597	31503	94296	1792	FALSE	sex + race + tdi + smoking + alcohol + all_cancer_fh + season + bmi + dm + shift_work
Prostate cancer	Prostate	Circadian Rhythm	M5 Activity Level	M5VALUE	Tertile	T2	M5VALUECat2	shift_work_sensitivity	Shift Work Sensitivity	1.04 [0.93;1.17]	0.507880823150901	0.380749384170381	Positive	571	31442	94296	1792	FALSE	sex + race + tdi + smoking + alcohol + all_cancer_fh + season + bmi + dm + shift_work
Prostate cancer	Prostate	Circadian Rhythm	Relative Amplitude	RA	Tertile	T3	RACat3	shift_work_sensitivity	Shift Work Sensitivity	1.04 [0.92;1.17]	0.510094986288731	0.528749486163561	Positive	511	31598	94296	1792	FALSE	sex + race + tdi + smoking + alcohol + all_cancer_fh + season + bmi + dm + shift_work
Prostate cancer	Prostate	Circadian Rhythm	M10 Activity Level	M10VALUE	Tertile	T2	M10VALUECat2	shift_work_sensitivity	Shift Work Sensitivity	1.04 [0.93;1.16]	0.513226471250054	0.485063426081663	Positive	578	31431	94296	1792	FALSE	sex + race + tdi + smoking + alcohol + all_cancer_fh + season + bmi + dm + shift_work
Prostate cancer	Prostate	Circadian Rhythm	Autocorrelation Phi	phi	Tertile	T2	phiCat2	shift_work_sensitivity	Shift Work Sensitivity	1.04 [0.93;1.16]	0.519126976067979	0.485550480165879	Positive	567	31451	94296	1792	FALSE	sex + race + tdi + smoking + alcohol + all_cancer_fh + season + bmi + dm + shift_work
Prostate cancer	Prostate	Circadian Rhythm	L10 Start Time	L10TIME_num	Tertile	T3	L10TIME_numCat3	shift_work_sensitivity	Shift Work Sensitivity	1.04 [0.92;1.17]	0.528036908371393	0.5277890264111	Positive	609	31445	94296	1792	FALSE	sex + race + tdi + smoking + alcohol + all_cancer_fh + season + bmi + dm + shift_work
Prostate cancer	Prostate	Circadian Rhythm	Interdaily Stability	IS	Tertile	T3	ISCat3	shift_work_sensitivity	Shift Work Sensitivity	0.96 [0.86;1.08]	0.530391339608531	0.589336464079407	Inverse	533	31476	94296	1792	FALSE	sex + race + tdi + smoking + alcohol + all_cancer_fh + season + bmi + dm + shift_work
Prostate cancer	Prostate	Circadian Rhythm	Intradaily Variability	IV	Tertile	T3	IVCat3	shift_work_sensitivity	Shift Work Sensitivity	0.97 [0.86;1.08]	0.558225785309279	0.531852810570804	Inverse	627	31339	94296	1792	FALSE	sex + race + tdi + smoking + alcohol + all_cancer_fh + season + bmi + dm + shift_work
Prostate cancer	Prostate	Circadian Rhythm	L5 Activity Level	L5VALUE	Tertile	T3	L5VALUECat3	shift_work_sensitivity	Shift Work Sensitivity	1.03 [0.92;1.16]	0.563741047456467	0.506437961339568	Positive	692	31291	94296	1792	FALSE	sex + race + tdi + smoking + alcohol + all_cancer_fh + season + bmi + dm + shift_work
Prostate cancer	Prostate	Light	Afternoon Light	afternoon_light	Tertile	T3	afternoon_lightCat3	shift_work_sensitivity	Shift Work Sensitivity	1.04 [0.91;1.19]	0.566609130594837	0.47748505508548	Positive	650	31140	93538	1779	FALSE	sex + race + tdi + smoking + alcohol + all_cancer_fh + season + bmi + dm + shift_work
Prostate cancer	Prostate	Circadian Rhythm	Cosinor Acrophase	cosinor_acrophase	Tertile	T3	cosinor_acrophaseCat3	shift_work_sensitivity	Shift Work Sensitivity	0.97 [0.86;1.09]	0.604333793366499	0.606698371857841	Inverse	540	31502	94296	1792	FALSE	sex + race + tdi + smoking + alcohol + all_cancer_fh + season + bmi + dm + shift_work
Prostate cancer	Prostate	Sleep	Sleep Duration Within Sleep Period Time	SleepDurationInSpt_AD_T5A5_mn	Tertile	T3	SleepDurationInSpt_AD_T5A5_mnCat3	shift_work_sensitivity	Shift Work Sensitivity	0.97 [0.86;1.09]	0.604669449375971	0.742294322411106	Inverse	505	31476	94296	1792	FALSE	sex + race + tdi + smoking + alcohol + all_cancer_fh + season + bmi + dm + shift_work
Prostate cancer	Prostate	Light	Evening Light	evening_light	Tertile	T3	evening_lightCat3	shift_work_sensitivity	Shift Work Sensitivity	0.97 [0.85;1.10]	0.621627467801613	0.861869974402933	Inverse	606	31178	93538	1779	FALSE	sex + race + tdi + smoking + alcohol + all_cancer_fh + season + bmi + dm + shift_work
Prostate cancer	Prostate	Circadian Rhythm	Extended Cosinor Amplitude	cosinorExt_amp	Tertile	T3	cosinorExt_ampCat3	shift_work_sensitivity	Shift Work Sensitivity	0.97 [0.87;1.09]	0.623026049687267	0.640803354012565	Inverse	548	31537	94296	1792	FALSE	sex + race + tdi + smoking + alcohol + all_cancer_fh + season + bmi + dm + shift_work
Prostate cancer	Prostate	Circadian Rhythm	Cosinor R-Squared	cosinor_R2	Tertile	T2	cosinor_R2Cat2	shift_work_sensitivity	Shift Work Sensitivity	1.03 [0.92;1.15]	0.652535838216505	0.208153683457193	Positive	579	31426	94296	1792	FALSE	sex + race + tdi + smoking + alcohol + all_cancer_fh + season + bmi + dm + shift_work
Prostate cancer	Prostate	Circadian Rhythm	Extended Cosinor Alpha	cosinorExt_alpha	Tertile	T2	cosinorExt_alphaCat2	shift_work_sensitivity	Shift Work Sensitivity	0.97 [0.86;1.10]	0.654529573960621	0.799011157820572	Inverse	532	31467	94296	1792	FALSE	sex + race + tdi + smoking + alcohol + all_cancer_fh + season + bmi + dm + shift_work
Prostate cancer	Prostate	Circadian Rhythm	L10 Activity Level	L10VALUE	Tertile	T3	L10VALUECat3	shift_work_sensitivity	Shift Work Sensitivity	1.03 [0.91;1.15]	0.674423237958842	0.689963021368578	Positive	546	31514	94296	1792	FALSE	sex + race + tdi + smoking + alcohol + all_cancer_fh + season + bmi + dm + shift_work
Prostate cancer	Prostate	Circadian Rhythm	Extended Cosinor Minimum	cosinorExt_minimum	Tertile	T2	cosinorExt_minimumCat2	shift_work_sensitivity	Shift Work Sensitivity	1.02 [0.91;1.16]	0.696371921512867	0.280192833118323	Positive	518	31489	94296	1792	FALSE	sex + race + tdi + smoking + alcohol + all_cancer_fh + season + bmi + dm + shift_work
Prostate cancer	Prostate	Sleep	WASO (Wake After Sleep Onset)	WASO_AD_T5A5_mn	Tertile	T2	WASO_AD_T5A5_mnCat2	shift_work_sensitivity	Shift Work Sensitivity	0.98 [0.87;1.10]	0.727802224721174	0.125097689956517	Inverse	537	31425	94296	1792	FALSE	sex + race + tdi + smoking + alcohol + all_cancer_fh + season + bmi + dm + shift_work
Prostate cancer	Prostate	Light	Morning Light	morning_light	Tertile	T2	morning_lightCat2	shift_work_sensitivity	Shift Work Sensitivity	0.98 [0.87;1.10]	0.732947195918637	0.17864905272695	Inverse	536	31209	93538	1779	FALSE	sex + race + tdi + smoking + alcohol + all_cancer_fh + season + bmi + dm + shift_work
Prostate cancer	Prostate	Circadian Rhythm	L10 Start Time	L10TIME_num	Tertile	T2	L10TIME_numCat2	shift_work_sensitivity	Shift Work Sensitivity	1.02 [0.91;1.14]	0.763740060677215	0.5277890264111	Positive	589	31431	94296	1792	FALSE	sex + race + tdi + smoking + alcohol + all_cancer_fh + season + bmi + dm + shift_work
Prostate cancer	Prostate	Circadian Rhythm	M10 Start Time	M10TIME_num	Tertile	T2	M10TIME_numCat2	shift_work_sensitivity	Shift Work Sensitivity	0.98 [0.88;1.10]	0.764632556218528	0.177564255804431	Inverse	608	31391	94296	1792	FALSE	sex + race + tdi + smoking + alcohol + all_cancer_fh + season + bmi + dm + shift_work
Prostate cancer	Prostate	Circadian Rhythm	Intradaily Variability	IV	Tertile	T2	IVCat2	shift_work_sensitivity	Shift Work Sensitivity	1.02 [0.91;1.14]	0.768311555952911	0.531852810570804	Positive	574	31450	94296	1792	FALSE	sex + race + tdi + smoking + alcohol + all_cancer_fh + season + bmi + dm + shift_work
Prostate cancer	Prostate	Circadian Rhythm	Relative Amplitude	RA	Tertile	T2	RACat2	shift_work_sensitivity	Shift Work Sensitivity	1.02 [0.91;1.14]	0.788218944833489	0.528749486163561	Positive	584	31448	94296	1792	FALSE	sex + race + tdi + smoking + alcohol + all_cancer_fh + season + bmi + dm + shift_work
Prostate cancer	Prostate	Light	Afternoon Light	afternoon_light	Tertile	T2	afternoon_lightCat2	shift_work_sensitivity	Shift Work Sensitivity	0.99 [0.87;1.11]	0.80742509972434	0.47748505508548	Inverse	543	31226	93538	1779	FALSE	sex + race + tdi + smoking + alcohol + all_cancer_fh + season + bmi + dm + shift_work
Prostate cancer	Prostate	Sleep	Sleep Period Time Duration	SptDuration_AD_T5A5_mn	Tertile	T3	SptDuration_AD_T5A5_mnCat3	shift_work_sensitivity	Shift Work Sensitivity	0.99 [0.88;1.11]	0.815021753658939	0.889791082654927	Inverse	544	31453	94296	1792	FALSE	sex + race + tdi + smoking + alcohol + all_cancer_fh + season + bmi + dm + shift_work
Prostate cancer	Prostate	Light	Total Daily Light	total_daily_light	Tertile	T3	total_daily_lightCat3	shift_work_sensitivity	Shift Work Sensitivity	1.02 [0.89;1.16]	0.821623523539199	0.646638819648254	Positive	642	31156	93538	1779	FALSE	sex + race + tdi + smoking + alcohol + all_cancer_fh + season + bmi + dm + shift_work
Prostate cancer	Prostate	Circadian Rhythm	Cosinor Mesor	cosinor_mes	Tertile	T2	cosinor_mesCat2	shift_work_sensitivity	Shift Work Sensitivity	0.99 [0.88;1.10]	0.830430558171188	0.373150367465029	Inverse	573	31445	94296	1792	FALSE	sex + race + tdi + smoking + alcohol + all_cancer_fh + season + bmi + dm + shift_work
Prostate cancer	Prostate	Sleep	Number of Sleep Period Bouts	number_sib_sleepperiod_AD_T5A5_mn	Tertile	T3	number_sib_sleepperiod_AD_T5A5_mnCat3	shift_work_sensitivity	Shift Work Sensitivity	0.99 [0.88;1.11]	0.841758151501537	0.841864856122706	Inverse	578	31498	94296	1792	FALSE	sex + race + tdi + smoking + alcohol + all_cancer_fh + season + bmi + dm + shift_work
Prostate cancer	Prostate	Sleep	Number of Awakenings	number_of_awakenings_AD_T5A5_mn	Tertile	T3	number_of_awakenings_AD_T5A5_mnCat3	shift_work_sensitivity	Shift Work Sensitivity	0.99 [0.88;1.11]	0.841758151501537	0.841864856122706	Inverse	578	31498	94296	1792	FALSE	sex + race + tdi + smoking + alcohol + all_cancer_fh + season + bmi + dm + shift_work
Prostate cancer	Prostate	Circadian Rhythm	Cosinor Acrophase	cosinor_acrophase	Tertile	T2	cosinor_acrophaseCat2	shift_work_sensitivity	Shift Work Sensitivity	0.99 [0.88;1.11]	0.859277433977795	0.606698371857841	Inverse	584	31448	94296	1792	FALSE	sex + race + tdi + smoking + alcohol + all_cancer_fh + season + bmi + dm + shift_work
Prostate cancer	Prostate	Circadian Rhythm	Extended Cosinor Alpha	cosinorExt_alpha	Tertile	T3	cosinorExt_alphaCat3	shift_work_sensitivity	Shift Work Sensitivity	1.01 [0.90;1.13]	0.88847877663373	0.799011157820572	Positive	695	31322	94296	1792	FALSE	sex + race + tdi + smoking + alcohol + all_cancer_fh + season + bmi + dm + shift_work
Prostate cancer	Prostate	Circadian Rhythm	Cosinor Amplitude	cosinor_amp	Tertile	T2	cosinor_ampCat2	shift_work_sensitivity	Shift Work Sensitivity	1.01 [0.90;1.13]	0.900167747062097	0.33372117962817	Positive	570	31411	94296	1792	FALSE	sex + race + tdi + smoking + alcohol + all_cancer_fh + season + bmi + dm + shift_work
Prostate cancer	Prostate	Sleep	Number of Sleep Period Bouts	number_sib_sleepperiod_AD_T5A5_mn	Tertile	T2	number_sib_sleepperiod_AD_T5A5_mnCat2	shift_work_sensitivity	Shift Work Sensitivity	0.99 [0.89;1.11]	0.904655424464016	0.841864856122706	Inverse	585	31425	94296	1792	FALSE	sex + race + tdi + smoking + alcohol + all_cancer_fh + season + bmi + dm + shift_work
Prostate cancer	Prostate	Sleep	Number of Awakenings	number_of_awakenings_AD_T5A5_mn	Tertile	T2	number_of_awakenings_AD_T5A5_mnCat2	shift_work_sensitivity	Shift Work Sensitivity	0.99 [0.89;1.11]	0.904655424464016	0.841864856122706	Inverse	585	31425	94296	1792	FALSE	sex + race + tdi + smoking + alcohol + all_cancer_fh + season + bmi + dm + shift_work
Prostate cancer	Prostate	Light	Nighttime Light	nighttime_light	Tertile	T3	nighttime_lightCat3	shift_work_sensitivity	Shift Work Sensitivity	0.99 [0.88;1.12]	0.920878547957274	0.930374008840568	Inverse	585	31214	93538	1779	FALSE	sex + race + tdi + smoking + alcohol + all_cancer_fh + season + bmi + dm + shift_work
Prostate cancer	Prostate	Circadian Rhythm	L5 Start Time	L5TIME_num	Tertile	T2	L5TIME_numCat2	shift_work_sensitivity	Shift Work Sensitivity	0.99 [0.89;1.12]	0.92854549496896	0.494990990732101	Inverse	590	31453	94296	1792	FALSE	sex + race + tdi + smoking + alcohol + all_cancer_fh + season + bmi + dm + shift_work
Prostate cancer	Prostate	Sleep	Transition Probability Wake to Sleep During Sleep Period	FRAG_TP_wake2sleep_spt	Tertile	T2	FRAG_TP_wake2sleep_sptCat2	shift_work_sensitivity	Shift Work Sensitivity	1.00 [0.89;1.11]	0.942079387130041	0.305459109124425	Inverse	635	31418	94296	1792	FALSE	sex + race + tdi + smoking + alcohol + all_cancer_fh + season + bmi + dm + shift_work
Prostate cancer	Prostate	Sleep	Transition Probability Sleep to Wake During Sleep Period	FRAG_TP_sleep2wake_spt	Tertile	T2	FRAG_TP_sleep2wake_sptCat2	shift_work_sensitivity	Shift Work Sensitivity	1.00 [0.89;1.13]	0.945224017568981	0.272065692755887	Positive	538	31438	94296	1792	FALSE	sex + race + tdi + smoking + alcohol + all_cancer_fh + season + bmi + dm + shift_work
Prostate cancer	Prostate	Light	Nighttime Light	nighttime_light	Tertile	T2	nighttime_lightCat2	shift_work_sensitivity	Shift Work Sensitivity	1.00 [0.89;1.12]	0.94833857389456	0.930374008840568	Inverse	577	31192	93538	1779	FALSE	sex + race + tdi + smoking + alcohol + all_cancer_fh + season + bmi + dm + shift_work
Prostate cancer	Prostate	Light	Night Light	night_light	Tertile	T3	night_lightCat3	shift_work_sensitivity	Shift Work Sensitivity	1.00 [0.90;1.12]	0.951720917836446	0.736042429920789	Positive	596	31160	93538	1779	FALSE	sex + race + tdi + smoking + alcohol + all_cancer_fh + season + bmi + dm + shift_work
Prostate cancer	Prostate	Sleep	Sleep Regularity Index	SleepRegularityIndex2	Tertile	T3	SleepRegularityIndex2Cat3	shift_work_sensitivity	Shift Work Sensitivity	1.00 [0.89;1.12]	0.974460692039919	0.833044760933516	Inverse	633	31414	94184	1791	FALSE	sex + race + tdi + smoking + alcohol + all_cancer_fh + season + bmi + dm + shift_work
Prostate cancer	Prostate	Circadian Rhythm	L5 Activity Level	L5VALUE	Tertile	T2	L5VALUECat2	shift_work_sensitivity	Shift Work Sensitivity	1.00 [0.89;1.13]	0.999695233029943	0.506437961339568	Inverse	608	31464	94296	1792	FALSE	sex + race + tdi + smoking + alcohol + all_cancer_fh + season + bmi + dm + shift_work
Prostate cancer	Prostate	Circadian Rhythm	Activity Balance Index	ABI	Tertile	T1	ABICat1	shift_work_sensitivity	Shift Work Sensitivity	Reference	NA	0.00454397383259475	Neutral	615	31400	94296	1792	FALSE	sex + race + tdi + smoking + alcohol + all_cancer_fh + season + bmi + dm + shift_work
Prostate cancer	Prostate	Light	Afternoon Light	afternoon_light	Tertile	T1	afternoon_lightCat1	shift_work_sensitivity	Shift Work Sensitivity	Reference	NA	0.47748505508548	Neutral	586	31172	93538	1779	FALSE	sex + race + tdi + smoking + alcohol + all_cancer_fh + season + bmi + dm + shift_work
Prostate cancer	Prostate	Circadian Rhythm	Autocorrelation Phi	phi	Tertile	T1	phiCat1	shift_work_sensitivity	Shift Work Sensitivity	Reference	NA	0.485550480165879	Neutral	628	31342	94296	1792	FALSE	sex + race + tdi + smoking + alcohol + all_cancer_fh + season + bmi + dm + shift_work
Prostate cancer	Prostate	Circadian Rhythm	Cosinor Acrophase	cosinor_acrophase	Tertile	T1	cosinor_acrophaseCat1	shift_work_sensitivity	Shift Work Sensitivity	Reference	NA	0.606698371857841	Neutral	668	31346	94296	1792	FALSE	sex + race + tdi + smoking + alcohol + all_cancer_fh + season + bmi + dm + shift_work
Prostate cancer	Prostate	Circadian Rhythm	Cosinor Amplitude	cosinor_amp	Tertile	T1	cosinor_ampCat1	shift_work_sensitivity	Shift Work Sensitivity	Reference	NA	0.33372117962817	Neutral	728	31301	94296	1792	FALSE	sex + race + tdi + smoking + alcohol + all_cancer_fh + season + bmi + dm + shift_work
Prostate cancer	Prostate	Circadian Rhythm	Cosinor Mesor	cosinor_mes	Tertile	T1	cosinor_mesCat1	shift_work_sensitivity	Shift Work Sensitivity	Reference	NA	0.373150367465029	Neutral	700	31282	94296	1792	FALSE	sex + race + tdi + smoking + alcohol + all_cancer_fh + season + bmi + dm + shift_work
Prostate cancer	Prostate	Circadian Rhythm	Cosinor R-Squared	cosinor_R2	Tertile	T1	cosinor_R2Cat1	shift_work_sensitivity	Shift Work Sensitivity	Reference	NA	0.208153683457193	Neutral	703	31326	94296	1792	FALSE	sex + race + tdi + smoking + alcohol + all_cancer_fh + season + bmi + dm + shift_work
Prostate cancer	Prostate	Light	Evening Light	evening_light	Tertile	T1	evening_lightCat1	shift_work_sensitivity	Shift Work Sensitivity	Reference	NA	0.861869974402933	Neutral	632	31166	93538	1779	FALSE	sex + race + tdi + smoking + alcohol + all_cancer_fh + season + bmi + dm + shift_work
Prostate cancer	Prostate	Circadian Rhythm	Extended Cosinor Alpha	cosinorExt_alpha	Tertile	T1	cosinorExt_alphaCat1	shift_work_sensitivity	Shift Work Sensitivity	Reference	NA	0.799011157820572	Neutral	565	31507	94296	1792	FALSE	sex + race + tdi + smoking + alcohol + all_cancer_fh + season + bmi + dm + shift_work
Prostate cancer	Prostate	Circadian Rhythm	Extended Cosinor Amplitude	cosinorExt_amp	Tertile	T1	cosinorExt_ampCat1	shift_work_sensitivity	Shift Work Sensitivity	Reference	NA	0.640803354012565	Neutral	745	31255	94296	1792	FALSE	sex + race + tdi + smoking + alcohol + all_cancer_fh + season + bmi + dm + shift_work
Prostate cancer	Prostate	Circadian Rhythm	Extended Cosinor Beta	cosinorExt_beta	Tertile	T1	cosinorExt_betaCat1	shift_work_sensitivity	Shift Work Sensitivity	Reference	NA	0.0284648467711621	Neutral	614	31444	94296	1792	FALSE	sex + race + tdi + smoking + alcohol + all_cancer_fh + season + bmi + dm + shift_work
Prostate cancer	Prostate	Circadian Rhythm	Extended Cosinor Minimum	cosinorExt_minimum	Tertile	T1	cosinorExt_minimumCat1	shift_work_sensitivity	Shift Work Sensitivity	Reference	NA	0.280192833118323	Neutral	540	31534	94296	1792	FALSE	sex + race + tdi + smoking + alcohol + all_cancer_fh + season + bmi + dm + shift_work
Prostate cancer	Prostate	Circadian Rhythm	Interdaily Stability	IS	Tertile	T1	ISCat1	shift_work_sensitivity	Shift Work Sensitivity	Reference	NA	0.589336464079407	Neutral	622	31441	94296	1792	FALSE	sex + race + tdi + smoking + alcohol + all_cancer_fh + season + bmi + dm + shift_work
Prostate cancer	Prostate	Circadian Rhythm	Intradaily Variability	IV	Tertile	T1	IVCat1	shift_work_sensitivity	Shift Work Sensitivity	Reference	NA	0.531852810570804	Neutral	591	31507	94296	1792	FALSE	sex + race + tdi + smoking + alcohol + all_cancer_fh + season + bmi + dm + shift_work
Prostate cancer	Prostate	Circadian Rhythm	L10 Activity Level	L10VALUE	Tertile	T1	L10VALUECat1	shift_work_sensitivity	Shift Work Sensitivity	Reference	NA	0.689963021368578	Neutral	638	31347	94296	1792	FALSE	sex + race + tdi + smoking + alcohol + all_cancer_fh + season + bmi + dm + shift_work
Prostate cancer	Prostate	Circadian Rhythm	L10 Start Time	L10TIME_num	Tertile	T1	L10TIME_numCat1	shift_work_sensitivity	Shift Work Sensitivity	Reference	NA	0.5277890264111	Neutral	594	31420	94296	1792	FALSE	sex + race + tdi + smoking + alcohol + all_cancer_fh + season + bmi + dm + shift_work
Prostate cancer	Prostate	Circadian Rhythm	L5 Activity Level	L5VALUE	Tertile	T1	L5VALUECat1	shift_work_sensitivity	Shift Work Sensitivity	Reference	NA	0.506437961339568	Neutral	492	31541	94296	1792	FALSE	sex + race + tdi + smoking + alcohol + all_cancer_fh + season + bmi + dm + shift_work
Prostate cancer	Prostate	Circadian Rhythm	L5 Start Time	L5TIME_num	Tertile	T1	L5TIME_numCat1	shift_work_sensitivity	Shift Work Sensitivity	Reference	NA	0.494990990732101	Neutral	611	31432	94296	1792	FALSE	sex + race + tdi + smoking + alcohol + all_cancer_fh + season + bmi + dm + shift_work
Prostate cancer	Prostate	Circadian Rhythm	M10 Activity Level	M10VALUE	Tertile	T1	M10VALUECat1	shift_work_sensitivity	Shift Work Sensitivity	Reference	NA	0.485063426081663	Neutral	659	31298	94296	1792	FALSE	sex + race + tdi + smoking + alcohol + all_cancer_fh + season + bmi + dm + shift_work
Prostate cancer	Prostate	Circadian Rhythm	M10 Start Time	M10TIME_num	Tertile	T1	M10TIME_numCat1	shift_work_sensitivity	Shift Work Sensitivity	Reference	NA	0.177564255804431	Neutral	653	31378	94296	1792	FALSE	sex + race + tdi + smoking + alcohol + all_cancer_fh + season + bmi + dm + shift_work
Prostate cancer	Prostate	Circadian Rhythm	M5 Activity Level	M5VALUE	Tertile	T1	M5VALUECat1	shift_work_sensitivity	Shift Work Sensitivity	Reference	NA	0.380749384170381	Neutral	622	31327	94296	1792	FALSE	sex + race + tdi + smoking + alcohol + all_cancer_fh + season + bmi + dm + shift_work
Prostate cancer	Prostate	Circadian Rhythm	M5 Start Time	M5TIME_num	Tertile	T1	M5TIME_numCat1	shift_work_sensitivity	Shift Work Sensitivity	Reference	NA	0.0138821902351121	Neutral	667	31388	94296	1792	FALSE	sex + race + tdi + smoking + alcohol + all_cancer_fh + season + bmi + dm + shift_work
Prostate cancer	Prostate	Light	Morning Light	morning_light	Tertile	T1	morning_lightCat1	shift_work_sensitivity	Shift Work Sensitivity	Reference	NA	0.17864905272695	Neutral	575	31187	93538	1779	FALSE	sex + race + tdi + smoking + alcohol + all_cancer_fh + season + bmi + dm + shift_work
Prostate cancer	Prostate	Light	Night Light	night_light	Tertile	T1	night_lightCat1	shift_work_sensitivity	Shift Work Sensitivity	Reference	NA	0.736042429920789	Neutral	628	31153	93538	1779	FALSE	sex + race + tdi + smoking + alcohol + all_cancer_fh + season + bmi + dm + shift_work
Prostate cancer	Prostate	Light	Nighttime Light	nighttime_light	Tertile	T1	nighttime_lightCat1	shift_work_sensitivity	Shift Work Sensitivity	Reference	NA	0.930374008840568	Neutral	617	31132	93538	1779	FALSE	sex + race + tdi + smoking + alcohol + all_cancer_fh + season + bmi + dm + shift_work
Prostate cancer	Prostate	Sleep	Number of Sleep Period Bouts	number_sib_sleepperiod_AD_T5A5_mn	Tertile	T1	number_sib_sleepperiod_AD_T5A5_mnCat1	shift_work_sensitivity	Shift Work Sensitivity	Reference	NA	0.841864856122706	Neutral	629	31373	94296	1792	FALSE	sex + race + tdi + smoking + alcohol + all_cancer_fh + season + bmi + dm + shift_work
Prostate cancer	Prostate	Sleep	Number of Awakenings	number_of_awakenings_AD_T5A5_mn	Tertile	T1	number_of_awakenings_AD_T5A5_mnCat1	shift_work_sensitivity	Shift Work Sensitivity	Reference	NA	0.841864856122706	Neutral	629	31373	94296	1792	FALSE	sex + race + tdi + smoking + alcohol + all_cancer_fh + season + bmi + dm + shift_work
Prostate cancer	Prostate	Sleep	Number of Sleep Fragments During Sleep Period	FRAG_Nfrag_sleep_spt	Tertile	T1	FRAG_Nfrag_sleep_sptCat1	shift_work_sensitivity	Shift Work Sensitivity	Reference	NA	0.0812443232438792	Neutral	518	31492	94296	1792	FALSE	sex + race + tdi + smoking + alcohol + all_cancer_fh + season + bmi + dm + shift_work
Prostate cancer	Prostate	Circadian Rhythm	Relative Amplitude	RA	Tertile	T1	RACat1	shift_work_sensitivity	Shift Work Sensitivity	Reference	NA	0.528749486163561	Neutral	697	31250	94296	1792	FALSE	sex + race + tdi + smoking + alcohol + all_cancer_fh + season + bmi + dm + shift_work
Prostate cancer	Prostate	Circadian Rhythm	Self-Similarity Parameter	SSP	Tertile	T1	SSPCat1	shift_work_sensitivity	Shift Work Sensitivity	Reference	NA	0.11046125670302	Neutral	595	31397	94296	1792	FALSE	sex + race + tdi + smoking + alcohol + all_cancer_fh + season + bmi + dm + shift_work
Prostate cancer	Prostate	Sleep	Sleep Efficiency After Onset (Plain)	sleep_efficiency_after_onset_pla	Tertile	T1	sleep_efficiency_after_onset_plaCat1	shift_work_sensitivity	Shift Work Sensitivity	Reference	NA	0.360376837018842	Neutral	742	31330	94296	1792	FALSE	sex + race + tdi + smoking + alcohol + all_cancer_fh + season + bmi + dm + shift_work
Prostate cancer	Prostate	Sleep	Sleep Regularity Index	SleepRegularityIndex2	Tertile	T1	SleepRegularityIndex2Cat1	shift_work_sensitivity	Shift Work Sensitivity	Reference	NA	0.833044760933516	Neutral	595	31369	94184	1791	FALSE	sex + race + tdi + smoking + alcohol + all_cancer_fh + season + bmi + dm + shift_work
Prostate cancer	Prostate	Sleep	Sleep Duration Within Sleep Period Time	SleepDurationInSpt_AD_T5A5_mn	Tertile	T1	SleepDurationInSpt_AD_T5A5_mnCat1	shift_work_sensitivity	Shift Work Sensitivity	Reference	NA	0.742294322411106	Neutral	686	31357	94296	1792	FALSE	sex + race + tdi + smoking + alcohol + all_cancer_fh + season + bmi + dm + shift_work
Prostate cancer	Prostate	Sleep	Sleep Period Time Duration	SptDuration_AD_T5A5_mn	Tertile	T1	SptDuration_AD_T5A5_mnCat1	shift_work_sensitivity	Shift Work Sensitivity	Reference	NA	0.889791082654927	Neutral	644	31383	94296	1792	FALSE	sex + race + tdi + smoking + alcohol + all_cancer_fh + season + bmi + dm + shift_work
Prostate cancer	Prostate	Light	Total Daily Light	total_daily_light	Tertile	T1	total_daily_lightCat1	shift_work_sensitivity	Shift Work Sensitivity	Reference	NA	0.646638819648254	Neutral	597	31172	93538	1779	FALSE	sex + race + tdi + smoking + alcohol + all_cancer_fh + season + bmi + dm + shift_work
Prostate cancer	Prostate	Sleep	Transition Probability Sleep to Wake During Sleep Period	FRAG_TP_sleep2wake_spt	Tertile	T1	FRAG_TP_sleep2wake_sptCat1	shift_work_sensitivity	Shift Work Sensitivity	Reference	NA	0.272065692755887	Neutral	525	31498	94296	1792	FALSE	sex + race + tdi + smoking + alcohol + all_cancer_fh + season + bmi + dm + shift_work
Prostate cancer	Prostate	Sleep	Transition Probability Wake to Sleep During Sleep Period	FRAG_TP_wake2sleep_spt	Tertile	T1	FRAG_TP_wake2sleep_sptCat1	shift_work_sensitivity	Shift Work Sensitivity	Reference	NA	0.305459109124425	Neutral	712	31305	94296	1792	FALSE	sex + race + tdi + smoking + alcohol + all_cancer_fh + season + bmi + dm + shift_work
Prostate cancer	Prostate	Sleep	WASO (Wake After Sleep Onset)	WASO_AD_T5A5_mn	Tertile	T1	WASO_AD_T5A5_mnCat1	shift_work_sensitivity	Shift Work Sensitivity	Reference	NA	0.125097689956517	Neutral	510	31534	94296	1792	FALSE	sex + race + tdi + smoking + alcohol + all_cancer_fh + season + bmi + dm + shift_work
Prostate cancer	Prostate	Physical Activity	Number of 90-Min Inactivity Bouts (Plain)	Nbouts_day_IN_bts_90_pla	Continuous Per SD	NA	Nbouts_day_IN_bts_90_plaPerSD	measurement_quality_sensitivity	Measurement Quality Sensitivity	0.95 [0.90;0.99]	0.0249719924264531	0.0286958029061215	Inverse	NA	NA	94296	1792	FALSE	sex + race + tdi + smoking + alcohol + all_cancer_fh + season + bmi + dm + wear_dur_def_proto_day + N_valid_days
Prostate cancer	Prostate	Physical Activity	Number of 90-Min Inactivity Bouts (Weighted)	Nbouts_day_IN_bts_90_wei	Continuous Per SD	NA	Nbouts_day_IN_bts_90_weiPerSD	measurement_quality_sensitivity	Measurement Quality Sensitivity	0.95 [0.90;0.99]	0.0256340345198327	0.0503240462205126	Inverse	NA	NA	94296	1792	FALSE	sex + race + tdi + smoking + alcohol + all_cancer_fh + season + bmi + dm + wear_dur_def_proto_day + N_valid_days
Prostate cancer	Prostate	Physical Activity	Duration in 90-Min Inactivity Bouts (Weighted)	dur_day_IN_bts_90_min_wei	Continuous Per SD	NA	dur_day_IN_bts_90_min_weiPerSD	measurement_quality_sensitivity	Measurement Quality Sensitivity	0.96 [0.91;1.00]	0.0698675890449171	0.217087906249108	Inverse	NA	NA	94296	1792	FALSE	sex + race + tdi + smoking + alcohol + all_cancer_fh + season + bmi + dm + wear_dur_def_proto_day + N_valid_days
Prostate cancer	Prostate	Physical Activity	Duration in 5-10 Min MVPA Bouts (Plain)	dur_day_MVPA_bts_5_10_min_pla	Continuous Per SD	NA	dur_day_MVPA_bts_5_10_min_plaPerSD	measurement_quality_sensitivity	Measurement Quality Sensitivity	1.05 [0.99;1.10]	0.078059340594688	0.102330289327811	Positive	NA	NA	94296	1792	FALSE	sex + race + tdi + smoking + alcohol + all_cancer_fh + season + bmi + dm + wear_dur_def_proto_day + N_valid_days
Prostate cancer	Prostate	Physical Activity	Number of 5-10 Min MVPA Bouts (Plain)	Nbouts_day_MVPA_bts_5_10_pla	Continuous Per SD	NA	Nbouts_day_MVPA_bts_5_10_plaPerSD	measurement_quality_sensitivity	Measurement Quality Sensitivity	1.05 [0.99;1.10]	0.079351196474672	0.16461207549711	Positive	NA	NA	94296	1792	FALSE	sex + race + tdi + smoking + alcohol + all_cancer_fh + season + bmi + dm + wear_dur_def_proto_day + N_valid_days
Prostate cancer	Prostate	Physical Activity	Duration in 90-Min Inactivity Bouts (Plain)	dur_day_IN_bts_90_min_pla	Continuous Per SD	NA	dur_day_IN_bts_90_min_plaPerSD	measurement_quality_sensitivity	Measurement Quality Sensitivity	0.96 [0.92;1.00]	0.0800040503721934	0.301182153148237	Inverse	NA	NA	94296	1792	FALSE	sex + race + tdi + smoking + alcohol + all_cancer_fh + season + bmi + dm + wear_dur_def_proto_day + N_valid_days
Prostate cancer	Prostate	Physical Activity	Total Inactivity Duration (Weighted)	dur_day_total_IN_min_wei	Continuous Per SD	NA	dur_day_total_IN_min_weiPerSD	measurement_quality_sensitivity	Measurement Quality Sensitivity	0.96 [0.91;1.01]	0.0934785437057263	0.145539622221789	Inverse	NA	NA	94296	1792	FALSE	sex + race + tdi + smoking + alcohol + all_cancer_fh + season + bmi + dm + wear_dur_def_proto_day + N_valid_days
Prostate cancer	Prostate	Step Count	MVPA Steps	mean_mvpa_steps	Continuous Per SD	NA	mean_mvpa_stepsPerSD	measurement_quality_sensitivity	Measurement Quality Sensitivity	0.96 [0.92;1.01]	0.0946217322934153	0.272191137080644	Inverse	NA	NA	94296	1792	FALSE	sex + race + tdi + smoking + alcohol + all_cancer_fh + season + bmi + dm + wear_dur_def_proto_day + N_valid_days
Prostate cancer	Prostate	Physical Activity	Number of 5-10 Min MVPA Bouts (Weighted)	Nbouts_day_MVPA_bts_5_10_wei	Continuous Per SD	NA	Nbouts_day_MVPA_bts_5_10_weiPerSD	measurement_quality_sensitivity	Measurement Quality Sensitivity	1.04 [0.99;1.10]	0.0955298109818395	0.184397100083982	Positive	NA	NA	94296	1792	FALSE	sex + race + tdi + smoking + alcohol + all_cancer_fh + season + bmi + dm + wear_dur_def_proto_day + N_valid_days
Prostate cancer	Prostate	Physical Activity	Duration in 5-10 Min MVPA Bouts (Weighted)	dur_day_MVPA_bts_5_10_min_wei	Continuous Per SD	NA	dur_day_MVPA_bts_5_10_min_weiPerSD	measurement_quality_sensitivity	Measurement Quality Sensitivity	1.04 [0.99;1.10]	0.100359064100095	0.107487316327937	Positive	NA	NA	94296	1792	FALSE	sex + race + tdi + smoking + alcohol + all_cancer_fh + season + bmi + dm + wear_dur_def_proto_day + N_valid_days
Prostate cancer	Prostate	Physical Activity	Acceleration in 1-5 Min MVPA Bouts (Weighted)	ACC_day_MVPA_bts_1_5_mg_wei	Continuous Per SD	NA	ACC_day_MVPA_bts_1_5_mg_weiPerSD	measurement_quality_sensitivity	Measurement Quality Sensitivity	0.96 [0.92;1.01]	0.113992878427512	0.532815813911627	Inverse	NA	NA	94274	1792	FALSE	sex + race + tdi + smoking + alcohol + all_cancer_fh + season + bmi + dm + wear_dur_def_proto_day + N_valid_days
Prostate cancer	Prostate	Physical Activity	Total Inactivity Duration (Plain)	dur_day_total_IN_min_pla	Continuous Per SD	NA	dur_day_total_IN_min_plaPerSD	measurement_quality_sensitivity	Measurement Quality Sensitivity	0.96 [0.92;1.01]	0.11420823227691	0.152751935384062	Inverse	NA	NA	94296	1792	FALSE	sex + race + tdi + smoking + alcohol + all_cancer_fh + season + bmi + dm + wear_dur_def_proto_day + N_valid_days
Prostate cancer	Prostate	Physical Activity	Acceleration in 1-5 Min MVPA Bouts (Plain)	ACC_day_MVPA_bts_1_5_mg_pla	Continuous Per SD	NA	ACC_day_MVPA_bts_1_5_mg_plaPerSD	measurement_quality_sensitivity	Measurement Quality Sensitivity	0.96 [0.92;1.01]	0.118216031221504	0.549289182616344	Inverse	NA	NA	94274	1792	FALSE	sex + race + tdi + smoking + alcohol + all_cancer_fh + season + bmi + dm + wear_dur_def_proto_day + N_valid_days
Prostate cancer	Prostate	Physical Activity	Acceleration in 1-5 Min LIPA Bouts (Plain)	ACC_day_LIG_bts_1_5_mg_pla	Continuous Per SD	NA	ACC_day_LIG_bts_1_5_mg_plaPerSD	measurement_quality_sensitivity	Measurement Quality Sensitivity	1.04 [0.99;1.09]	0.127799438856586	0.288244152685117	Positive	NA	NA	94295	1792	FALSE	sex + race + tdi + smoking + alcohol + all_cancer_fh + season + bmi + dm + wear_dur_def_proto_day + N_valid_days
Prostate cancer	Prostate	Physical Activity	Acceleration in 1-5 Min LIPA Bouts (Weighted)	ACC_day_LIG_bts_1_5_mg_wei	Continuous Per SD	NA	ACC_day_LIG_bts_1_5_mg_weiPerSD	measurement_quality_sensitivity	Measurement Quality Sensitivity	1.04 [0.99;1.09]	0.129142466922008	0.276861913244809	Positive	NA	NA	94295	1792	FALSE	sex + race + tdi + smoking + alcohol + all_cancer_fh + season + bmi + dm + wear_dur_def_proto_day + N_valid_days
Prostate cancer	Prostate	Physical Activity	Acceleration in 10-Min LIPA Bouts (Weighted)	ACC_day_LIG_bts_10_mg_wei	Continuous Per SD	NA	ACC_day_LIG_bts_10_mg_weiPerSD	measurement_quality_sensitivity	Measurement Quality Sensitivity	1.03 [0.99;1.08]	0.146768754905364	0.204752786260074	Positive	NA	NA	94270	1791	FALSE	sex + race + tdi + smoking + alcohol + all_cancer_fh + season + bmi + dm + wear_dur_def_proto_day + N_valid_days
Prostate cancer	Prostate	Physical Activity	Total Inactivity Acceleration (Plain)	ACC_day_total_IN_mg_pla	Continuous Per SD	NA	ACC_day_total_IN_mg_plaPerSD	measurement_quality_sensitivity	Measurement Quality Sensitivity	1.04 [0.99;1.09]	0.166117456787884	0.499861580816791	Positive	NA	NA	94296	1792	FALSE	sex + race + tdi + smoking + alcohol + all_cancer_fh + season + bmi + dm + wear_dur_def_proto_day + N_valid_days
Prostate cancer	Prostate	Physical Activity	Total Inactivity Acceleration (Weighted)	ACC_day_total_IN_mg_wei	Continuous Per SD	NA	ACC_day_total_IN_mg_weiPerSD	measurement_quality_sensitivity	Measurement Quality Sensitivity	1.03 [0.98;1.09]	0.177008792684946	0.696385280189654	Positive	NA	NA	94296	1792	FALSE	sex + race + tdi + smoking + alcohol + all_cancer_fh + season + bmi + dm + wear_dur_def_proto_day + N_valid_days
Prostate cancer	Prostate	Physical Activity	Total LIPA Acceleration (Weighted)	ACC_day_total_LIG_mg_wei	Continuous Per SD	NA	ACC_day_total_LIG_mg_weiPerSD	measurement_quality_sensitivity	Measurement Quality Sensitivity	1.03 [0.99;1.08]	0.17820946592181	0.397710880027517	Positive	NA	NA	94296	1792	FALSE	sex + race + tdi + smoking + alcohol + all_cancer_fh + season + bmi + dm + wear_dur_def_proto_day + N_valid_days
Prostate cancer	Prostate	Physical Activity	Duration in 5-10 Min LIPA Bouts (Plain)	dur_day_LIG_bts_5_10_min_pla	Continuous Per SD	NA	dur_day_LIG_bts_5_10_min_plaPerSD	measurement_quality_sensitivity	Measurement Quality Sensitivity	1.03 [0.99;1.08]	0.178454580549085	0.0890323038338217	Positive	NA	NA	94296	1792	FALSE	sex + race + tdi + smoking + alcohol + all_cancer_fh + season + bmi + dm + wear_dur_def_proto_day + N_valid_days
Prostate cancer	Prostate	Physical Activity	Total LIPA Acceleration (Plain)	ACC_day_total_LIG_mg_pla	Continuous Per SD	NA	ACC_day_total_LIG_mg_plaPerSD	measurement_quality_sensitivity	Measurement Quality Sensitivity	1.03 [0.98;1.08]	0.181677797504651	0.660188040275264	Positive	NA	NA	94296	1792	FALSE	sex + race + tdi + smoking + alcohol + all_cancer_fh + season + bmi + dm + wear_dur_def_proto_day + N_valid_days
Prostate cancer	Prostate	Physical Activity	Duration in 5-10 Min LIPA Bouts (Weighted)	dur_day_LIG_bts_5_10_min_wei	Continuous Per SD	NA	dur_day_LIG_bts_5_10_min_weiPerSD	measurement_quality_sensitivity	Measurement Quality Sensitivity	1.03 [0.98;1.08]	0.192357770245208	0.314261167037342	Positive	NA	NA	94296	1792	FALSE	sex + race + tdi + smoking + alcohol + all_cancer_fh + season + bmi + dm + wear_dur_def_proto_day + N_valid_days
Prostate cancer	Prostate	Physical Activity	Overall Acceleration	ENMO_fullRecordingMean	Continuous Per SD	NA	ENMO_fullRecordingMeanPerSD	measurement_quality_sensitivity	Measurement Quality Sensitivity	1.03 [0.98;1.08]	0.203426855013577	0.26089477647803	Positive	NA	NA	94296	1792	FALSE	sex + race + tdi + smoking + alcohol + all_cancer_fh + season + bmi + dm + wear_dur_def_proto_day + N_valid_days
Prostate cancer	Prostate	Physical Activity	Number of 1-5 Min MVPA Bouts (Weighted)	Nbouts_day_MVPA_bts_1_5_wei	Continuous Per SD	NA	Nbouts_day_MVPA_bts_1_5_weiPerSD	measurement_quality_sensitivity	Measurement Quality Sensitivity	1.03 [0.98;1.08]	0.214416975965495	0.428749660144532	Positive	NA	NA	94296	1792	FALSE	sex + race + tdi + smoking + alcohol + all_cancer_fh + season + bmi + dm + wear_dur_def_proto_day + N_valid_days
Prostate cancer	Prostate	Physical Activity	Number of 5-10 Min LIPA Bouts (Plain)	Nbouts_day_LIG_bts_5_10_pla	Continuous Per SD	NA	Nbouts_day_LIG_bts_5_10_plaPerSD	measurement_quality_sensitivity	Measurement Quality Sensitivity	1.03 [0.98;1.08]	0.215951392759993	0.199053365735695	Positive	NA	NA	94296	1792	FALSE	sex + race + tdi + smoking + alcohol + all_cancer_fh + season + bmi + dm + wear_dur_def_proto_day + N_valid_days
Prostate cancer	Prostate	Physical Activity	Acceleration in 10-Min LIPA Bouts (Plain)	ACC_day_LIG_bts_10_mg_pla	Continuous Per SD	NA	ACC_day_LIG_bts_10_mg_plaPerSD	measurement_quality_sensitivity	Measurement Quality Sensitivity	1.03 [0.98;1.08]	0.221686829400076	0.317230774751816	Positive	NA	NA	94270	1791	FALSE	sex + race + tdi + smoking + alcohol + all_cancer_fh + season + bmi + dm + wear_dur_def_proto_day + N_valid_days
Prostate cancer	Prostate	Physical Activity	Number of 5-10 Min LIPA Bouts (Weighted)	Nbouts_day_LIG_bts_5_10_wei	Continuous Per SD	NA	Nbouts_day_LIG_bts_5_10_weiPerSD	measurement_quality_sensitivity	Measurement Quality Sensitivity	1.03 [0.98;1.08]	0.226045936636978	0.454816342338351	Positive	NA	NA	94296	1792	FALSE	sex + race + tdi + smoking + alcohol + all_cancer_fh + season + bmi + dm + wear_dur_def_proto_day + N_valid_days
Prostate cancer	Prostate	Physical Activity	Duration in 1-5 Min LIPA Bouts (Weighted)	dur_day_LIG_bts_1_5_min_wei	Continuous Per SD	NA	dur_day_LIG_bts_1_5_min_weiPerSD	measurement_quality_sensitivity	Measurement Quality Sensitivity	1.03 [0.98;1.09]	0.227386863170652	0.4447346364248	Positive	NA	NA	94296	1792	FALSE	sex + race + tdi + smoking + alcohol + all_cancer_fh + season + bmi + dm + wear_dur_def_proto_day + N_valid_days
Prostate cancer	Prostate	Physical Activity	Number of 1-5 Min MVPA Bouts (Plain)	Nbouts_day_MVPA_bts_1_5_pla	Continuous Per SD	NA	Nbouts_day_MVPA_bts_1_5_plaPerSD	measurement_quality_sensitivity	Measurement Quality Sensitivity	1.03 [0.98;1.08]	0.22772651036149	0.38336491817615	Positive	NA	NA	94296	1792	FALSE	sex + race + tdi + smoking + alcohol + all_cancer_fh + season + bmi + dm + wear_dur_def_proto_day + N_valid_days
Prostate cancer	Prostate	Light	Night Light	night_light	Continuous Per SD	NA	night_lightPerSD	measurement_quality_sensitivity	Measurement Quality Sensitivity	0.97 [0.93;1.02]	0.248434678083735	0.72594316784239	Inverse	NA	NA	93538	1779	FALSE	sex + race + tdi + smoking + alcohol + all_cancer_fh + season + bmi + dm + wear_dur_def_proto_day + N_valid_days
Prostate cancer	Prostate	Physical Activity	Number of 1-5 Min LIPA Bouts (Weighted)	Nbouts_day_LIG_bts_1_5_wei	Continuous Per SD	NA	Nbouts_day_LIG_bts_1_5_weiPerSD	measurement_quality_sensitivity	Measurement Quality Sensitivity	1.03 [0.98;1.08]	0.248582579021084	0.400960668608107	Positive	NA	NA	94296	1792	FALSE	sex + race + tdi + smoking + alcohol + all_cancer_fh + season + bmi + dm + wear_dur_def_proto_day + N_valid_days
Prostate cancer	Prostate	Physical Activity	Duration in 1-5 Min MVPA Bouts (Weighted)	dur_day_MVPA_bts_1_5_min_wei	Continuous Per SD	NA	dur_day_MVPA_bts_1_5_min_weiPerSD	measurement_quality_sensitivity	Measurement Quality Sensitivity	1.03 [0.98;1.08]	0.249882554756217	0.12311434303308	Positive	NA	NA	94296	1792	FALSE	sex + race + tdi + smoking + alcohol + all_cancer_fh + season + bmi + dm + wear_dur_def_proto_day + N_valid_days
Prostate cancer	Prostate	Physical Activity	Duration in 1-5 Min MVPA Bouts (Plain)	dur_day_MVPA_bts_1_5_min_pla	Continuous Per SD	NA	dur_day_MVPA_bts_1_5_min_plaPerSD	measurement_quality_sensitivity	Measurement Quality Sensitivity	1.03 [0.98;1.08]	0.253313662144033	0.12009559324154	Positive	NA	NA	94296	1792	FALSE	sex + race + tdi + smoking + alcohol + all_cancer_fh + season + bmi + dm + wear_dur_def_proto_day + N_valid_days
Prostate cancer	Prostate	Physical Activity	Duration in 1-5 Min LIPA Bouts (Plain)	dur_day_LIG_bts_1_5_min_pla	Continuous Per SD	NA	dur_day_LIG_bts_1_5_min_plaPerSD	measurement_quality_sensitivity	Measurement Quality Sensitivity	1.03 [0.98;1.08]	0.291216812532066	0.446956409253153	Positive	NA	NA	94296	1792	FALSE	sex + race + tdi + smoking + alcohol + all_cancer_fh + season + bmi + dm + wear_dur_def_proto_day + N_valid_days
Prostate cancer	Prostate	Physical Activity	Acceleration in 5-10 Min LIPA Bouts (Plain)	ACC_day_LIG_bts_5_10_mg_pla	Continuous Per SD	NA	ACC_day_LIG_bts_5_10_mg_plaPerSD	measurement_quality_sensitivity	Measurement Quality Sensitivity	1.03 [0.98;1.07]	0.306412643971999	0.393340661648247	Positive	NA	NA	94291	1792	FALSE	sex + race + tdi + smoking + alcohol + all_cancer_fh + season + bmi + dm + wear_dur_def_proto_day + N_valid_days
Prostate cancer	Prostate	Physical Activity	Total LIPA Duration (Weighted)	dur_day_total_LIG_min_wei	Continuous Per SD	NA	dur_day_total_LIG_min_weiPerSD	measurement_quality_sensitivity	Measurement Quality Sensitivity	1.03 [0.98;1.08]	0.306670285462445	0.374836380298347	Positive	NA	NA	94296	1792	FALSE	sex + race + tdi + smoking + alcohol + all_cancer_fh + season + bmi + dm + wear_dur_def_proto_day + N_valid_days
Prostate cancer	Prostate	Physical Activity	Number of 1-5 Min LIPA Bouts (Plain)	Nbouts_day_LIG_bts_1_5_pla	Continuous Per SD	NA	Nbouts_day_LIG_bts_1_5_plaPerSD	measurement_quality_sensitivity	Measurement Quality Sensitivity	1.03 [0.98;1.08]	0.307890585777819	0.588917379601802	Positive	NA	NA	94296	1792	FALSE	sex + race + tdi + smoking + alcohol + all_cancer_fh + season + bmi + dm + wear_dur_def_proto_day + N_valid_days
Prostate cancer	Prostate	Physical Activity	Acceleration in 5-10 Min LIPA Bouts (Weighted)	ACC_day_LIG_bts_5_10_mg_wei	Continuous Per SD	NA	ACC_day_LIG_bts_5_10_mg_weiPerSD	measurement_quality_sensitivity	Measurement Quality Sensitivity	1.02 [0.98;1.07]	0.31450101333458	0.800992428150276	Positive	NA	NA	94291	1792	FALSE	sex + race + tdi + smoking + alcohol + all_cancer_fh + season + bmi + dm + wear_dur_def_proto_day + N_valid_days
Prostate cancer	Prostate	Physical Activity	Total LIPA Duration (Plain)	dur_day_total_LIG_min_pla	Continuous Per SD	NA	dur_day_total_LIG_min_plaPerSD	measurement_quality_sensitivity	Measurement Quality Sensitivity	1.02 [0.98;1.08]	0.325560729523854	0.53299218005543	Positive	NA	NA	94296	1792	FALSE	sex + race + tdi + smoking + alcohol + all_cancer_fh + season + bmi + dm + wear_dur_def_proto_day + N_valid_days
Prostate cancer	Prostate	Physical Activity	Total Vigorous Physical Activity Duration (Plain)	dur_day_total_VIG_min_pla	Continuous Per SD	NA	dur_day_total_VIG_min_plaPerSD	measurement_quality_sensitivity	Measurement Quality Sensitivity	1.02 [0.98;1.07]	0.359571751621189	0.46500096279445	Positive	NA	NA	94296	1792	FALSE	sex + race + tdi + smoking + alcohol + all_cancer_fh + season + bmi + dm + wear_dur_def_proto_day + N_valid_days
Prostate cancer	Prostate	Physical Activity	Total Vigorous Physical Activity Duration (Weighted)	dur_day_total_VIG_min_wei	Continuous Per SD	NA	dur_day_total_VIG_min_weiPerSD	measurement_quality_sensitivity	Measurement Quality Sensitivity	1.02 [0.98;1.07]	0.374150625537171	0.467919291561556	Positive	NA	NA	94296	1792	FALSE	sex + race + tdi + smoking + alcohol + all_cancer_fh + season + bmi + dm + wear_dur_def_proto_day + N_valid_days
Prostate cancer	Prostate	Physical Activity	Total Moderate Physical Activity Duration (Weighted)	dur_day_total_MOD_min_wei	Continuous Per SD	NA	dur_day_total_MOD_min_weiPerSD	measurement_quality_sensitivity	Measurement Quality Sensitivity	1.02 [0.97;1.07]	0.408001715399408	0.213081985761725	Positive	NA	NA	94296	1792	FALSE	sex + race + tdi + smoking + alcohol + all_cancer_fh + season + bmi + dm + wear_dur_def_proto_day + N_valid_days
Prostate cancer	Prostate	Physical Activity	Number of 10-Min MVPA Bouts (Weighted)	Nbouts_day_MVPA_bts_10_wei	Continuous Per SD	NA	Nbouts_day_MVPA_bts_10_weiPerSD	measurement_quality_sensitivity	Measurement Quality Sensitivity	1.02 [0.97;1.07]	0.414795376378781	0.434552709155772	Positive	NA	NA	94296	1792	FALSE	sex + race + tdi + smoking + alcohol + all_cancer_fh + season + bmi + dm + wear_dur_def_proto_day + N_valid_days
Prostate cancer	Prostate	Physical Activity	Total Moderate Physical Activity Duration (Plain)	dur_day_total_MOD_min_pla	Continuous Per SD	NA	dur_day_total_MOD_min_plaPerSD	measurement_quality_sensitivity	Measurement Quality Sensitivity	1.02 [0.97;1.07]	0.429161852157355	0.134059492574437	Positive	NA	NA	94296	1792	FALSE	sex + race + tdi + smoking + alcohol + all_cancer_fh + season + bmi + dm + wear_dur_def_proto_day + N_valid_days
Prostate cancer	Prostate	Physical Activity	Acceleration in 5-10 Min MVPA Bouts (Plain)	ACC_day_MVPA_bts_5_10_mg_pla	Continuous Per SD	NA	ACC_day_MVPA_bts_5_10_mg_plaPerSD	measurement_quality_sensitivity	Measurement Quality Sensitivity	1.02 [0.98;1.06]	0.440844155846754	0.38706191011008	Positive	NA	NA	93800	1787	FALSE	sex + race + tdi + smoking + alcohol + all_cancer_fh + season + bmi + dm + wear_dur_def_proto_day + N_valid_days
Prostate cancer	Prostate	Light	Morning Light	morning_light	Continuous Per SD	NA	morning_lightPerSD	measurement_quality_sensitivity	Measurement Quality Sensitivity	1.02 [0.97;1.07]	0.449038045543092	0.181954005284397	Positive	NA	NA	93538	1779	FALSE	sex + race + tdi + smoking + alcohol + all_cancer_fh + season + bmi + dm + wear_dur_def_proto_day + N_valid_days
Prostate cancer	Prostate	Physical Activity	Acceleration in 5-10 Min MVPA Bouts (Weighted)	ACC_day_MVPA_bts_5_10_mg_wei	Continuous Per SD	NA	ACC_day_MVPA_bts_5_10_mg_weiPerSD	measurement_quality_sensitivity	Measurement Quality Sensitivity	1.02 [0.98;1.06]	0.45538369278541	0.41584463307358	Positive	NA	NA	93800	1787	FALSE	sex + race + tdi + smoking + alcohol + all_cancer_fh + season + bmi + dm + wear_dur_def_proto_day + N_valid_days
Prostate cancer	Prostate	Physical Activity	Number of 10-Min MVPA Bouts (Plain)	Nbouts_day_MVPA_bts_10_pla	Continuous Per SD	NA	Nbouts_day_MVPA_bts_10_plaPerSD	measurement_quality_sensitivity	Measurement Quality Sensitivity	1.02 [0.97;1.07]	0.469201976048088	0.407004413298547	Positive	NA	NA	94296	1792	FALSE	sex + race + tdi + smoking + alcohol + all_cancer_fh + season + bmi + dm + wear_dur_def_proto_day + N_valid_days
Prostate cancer	Prostate	Physical Activity	Acceleration in 10-Min MVPA Bouts (Weighted)	ACC_day_MVPA_bts_10_mg_wei	Continuous Per SD	NA	ACC_day_MVPA_bts_10_mg_weiPerSD	measurement_quality_sensitivity	Measurement Quality Sensitivity	1.02 [0.97;1.06]	0.471130523757783	0.583728604659108	Positive	NA	NA	90983	1743	FALSE	sex + race + tdi + smoking + alcohol + all_cancer_fh + season + bmi + dm + wear_dur_def_proto_day + N_valid_days
Prostate cancer	Prostate	Physical Activity	Total Vigorous Physical Activity Acceleration (Plain)	ACC_day_total_VIG_mg_pla	Continuous Per SD	NA	ACC_day_total_VIG_mg_plaPerSD	measurement_quality_sensitivity	Measurement Quality Sensitivity	0.98 [0.93;1.04]	0.507327042866303	0.29580670509875	Inverse	NA	NA	68145	1393	FALSE	sex + race + tdi + smoking + alcohol + all_cancer_fh + season + bmi + dm + wear_dur_def_proto_day + N_valid_days
Prostate cancer	Prostate	Physical Activity	Total Vigorous Physical Activity Acceleration (Weighted)	ACC_day_total_VIG_mg_wei	Continuous Per SD	NA	ACC_day_total_VIG_mg_weiPerSD	measurement_quality_sensitivity	Measurement Quality Sensitivity	0.98 [0.93;1.04]	0.524970161290143	0.418357508314723	Inverse	NA	NA	68145	1393	FALSE	sex + race + tdi + smoking + alcohol + all_cancer_fh + season + bmi + dm + wear_dur_def_proto_day + N_valid_days
Prostate cancer	Prostate	Step Count	Peak 30-Minute Cadence	mean_peak_30min_cadence	Continuous Per SD	NA	mean_peak_30min_cadencePerSD	measurement_quality_sensitivity	Measurement Quality Sensitivity	0.99 [0.94;1.04]	0.586666480123197	0.764167760400361	Inverse	NA	NA	94296	1792	FALSE	sex + race + tdi + smoking + alcohol + all_cancer_fh + season + bmi + dm + wear_dur_def_proto_day + N_valid_days
Prostate cancer	Prostate	Physical Activity	Duration in 10-20 Min Inactivity Bouts (Weighted)	dur_day_IN_bts_10_20_min_wei	Continuous Per SD	NA	dur_day_IN_bts_10_20_min_weiPerSD	measurement_quality_sensitivity	Measurement Quality Sensitivity	1.01 [0.97;1.06]	0.595108883109058	0.77025945474518	Positive	NA	NA	94296	1792	FALSE	sex + race + tdi + smoking + alcohol + all_cancer_fh + season + bmi + dm + wear_dur_def_proto_day + N_valid_days
Prostate cancer	Prostate	Physical Activity	Acceleration in 20-30 Min Inactivity Bouts (Plain)	ACC_day_IN_bts_20_30_mg_pla	Continuous Per SD	NA	ACC_day_IN_bts_20_30_mg_plaPerSD	measurement_quality_sensitivity	Measurement Quality Sensitivity	1.01 [0.97;1.06]	0.598601609785241	0.689812459964121	Positive	NA	NA	94270	1791	FALSE	sex + race + tdi + smoking + alcohol + all_cancer_fh + season + bmi + dm + wear_dur_def_proto_day + N_valid_days
Prostate cancer	Prostate	Physical Activity	Acceleration in 10-Min MVPA Bouts (Plain)	ACC_day_MVPA_bts_10_mg_pla	Continuous Per SD	NA	ACC_day_MVPA_bts_10_mg_plaPerSD	measurement_quality_sensitivity	Measurement Quality Sensitivity	1.01 [0.97;1.06]	0.606114993867136	0.739158588847377	Positive	NA	NA	90983	1743	FALSE	sex + race + tdi + smoking + alcohol + all_cancer_fh + season + bmi + dm + wear_dur_def_proto_day + N_valid_days
Prostate cancer	Prostate	Physical Activity	Duration in 30-60 Min Inactivity Bouts (Weighted)	dur_day_IN_bts_30_60_min_wei	Continuous Per SD	NA	dur_day_IN_bts_30_60_min_weiPerSD	measurement_quality_sensitivity	Measurement Quality Sensitivity	1.01 [0.97;1.06]	0.607634252757023	0.336577395912932	Positive	NA	NA	94296	1792	FALSE	sex + race + tdi + smoking + alcohol + all_cancer_fh + season + bmi + dm + wear_dur_def_proto_day + N_valid_days
Prostate cancer	Prostate	Physical Activity	Unbouted Inactivity Duration (Weighted)	dur_day_IN_unbt_min_wei	Continuous Per SD	NA	dur_day_IN_unbt_min_weiPerSD	measurement_quality_sensitivity	Measurement Quality Sensitivity	1.01 [0.96;1.06]	0.623524899414395	0.529051129385551	Positive	NA	NA	94296	1792	FALSE	sex + race + tdi + smoking + alcohol + all_cancer_fh + season + bmi + dm + wear_dur_def_proto_day + N_valid_days
Prostate cancer	Prostate	Physical Activity	Number of 10-Min LIPA Bouts (Plain)	Nbouts_day_LIG_bts_10_pla	Continuous Per SD	NA	Nbouts_day_LIG_bts_10_plaPerSD	measurement_quality_sensitivity	Measurement Quality Sensitivity	1.01 [0.96;1.06]	0.628637834648072	0.782571620596175	Positive	NA	NA	94296	1792	FALSE	sex + race + tdi + smoking + alcohol + all_cancer_fh + season + bmi + dm + wear_dur_def_proto_day + N_valid_days
Prostate cancer	Prostate	Physical Activity	Number of 10-Min LIPA Bouts (Weighted)	Nbouts_day_LIG_bts_10_wei	Continuous Per SD	NA	Nbouts_day_LIG_bts_10_weiPerSD	measurement_quality_sensitivity	Measurement Quality Sensitivity	1.01 [0.96;1.06]	0.632276945775551	0.971138196534187	Positive	NA	NA	94296	1792	FALSE	sex + race + tdi + smoking + alcohol + all_cancer_fh + season + bmi + dm + wear_dur_def_proto_day + N_valid_days
Prostate cancer	Prostate	Physical Activity	Duration in 10-20 Min Inactivity Bouts (Plain)	dur_day_IN_bts_10_20_min_pla	Continuous Per SD	NA	dur_day_IN_bts_10_20_min_plaPerSD	measurement_quality_sensitivity	Measurement Quality Sensitivity	1.01 [0.97;1.06]	0.633791010050506	0.802455785945121	Positive	NA	NA	94296	1792	FALSE	sex + race + tdi + smoking + alcohol + all_cancer_fh + season + bmi + dm + wear_dur_def_proto_day + N_valid_days
Prostate cancer	Prostate	Physical Activity	Acceleration in 10-20 Min Inactivity Bouts (Weighted)	ACC_day_IN_bts_10_20_mg_wei	Continuous Per SD	NA	ACC_day_IN_bts_10_20_mg_weiPerSD	measurement_quality_sensitivity	Measurement Quality Sensitivity	1.01 [0.97;1.06]	0.639242434197536	0.318055132136027	Positive	NA	NA	94289	1792	FALSE	sex + race + tdi + smoking + alcohol + all_cancer_fh + season + bmi + dm + wear_dur_def_proto_day + N_valid_days
Prostate cancer	Prostate	Physical Activity	Unbouted Inactivity Duration (Plain)	dur_day_IN_unbt_min_pla	Continuous Per SD	NA	dur_day_IN_unbt_min_plaPerSD	measurement_quality_sensitivity	Measurement Quality Sensitivity	1.01 [0.96;1.06]	0.641280604896847	0.412893715985164	Positive	NA	NA	94296	1792	FALSE	sex + race + tdi + smoking + alcohol + all_cancer_fh + season + bmi + dm + wear_dur_def_proto_day + N_valid_days
Prostate cancer	Prostate	Physical Activity	Number of 30-60 Min Inactivity Bouts (Weighted)	Nbouts_day_IN_bts_30_60_wei	Continuous Per SD	NA	Nbouts_day_IN_bts_30_60_weiPerSD	measurement_quality_sensitivity	Measurement Quality Sensitivity	1.01 [0.97;1.06]	0.654227649496358	0.396816352944283	Positive	NA	NA	94296	1792	FALSE	sex + race + tdi + smoking + alcohol + all_cancer_fh + season + bmi + dm + wear_dur_def_proto_day + N_valid_days
Prostate cancer	Prostate	Physical Activity	Number of 10-20 Min Inactivity Bouts (Weighted)	Nbouts_day_IN_bts_10_20_wei	Continuous Per SD	NA	Nbouts_day_IN_bts_10_20_weiPerSD	measurement_quality_sensitivity	Measurement Quality Sensitivity	1.01 [0.96;1.06]	0.654944972134215	0.637871437282476	Positive	NA	NA	94296	1792	FALSE	sex + race + tdi + smoking + alcohol + all_cancer_fh + season + bmi + dm + wear_dur_def_proto_day + N_valid_days
Prostate cancer	Prostate	Physical Activity	Duration in 30-60 Min Inactivity Bouts (Plain)	dur_day_IN_bts_30_60_min_pla	Continuous Per SD	NA	dur_day_IN_bts_30_60_min_plaPerSD	measurement_quality_sensitivity	Measurement Quality Sensitivity	1.01 [0.96;1.06]	0.65860692400273	0.215736028754892	Positive	NA	NA	94296	1792	FALSE	sex + race + tdi + smoking + alcohol + all_cancer_fh + season + bmi + dm + wear_dur_def_proto_day + N_valid_days
Prostate cancer	Prostate	Physical Activity	Acceleration in 20-30 Min Inactivity Bouts (Weighted)	ACC_day_IN_bts_20_30_mg_wei	Continuous Per SD	NA	ACC_day_IN_bts_20_30_mg_weiPerSD	measurement_quality_sensitivity	Measurement Quality Sensitivity	1.01 [0.96;1.06]	0.671053956346112	0.703172373258781	Positive	NA	NA	94270	1791	FALSE	sex + race + tdi + smoking + alcohol + all_cancer_fh + season + bmi + dm + wear_dur_def_proto_day + N_valid_days
Prostate cancer	Prostate	Physical Activity	Acceleration in 10-20 Min Inactivity Bouts (Plain)	ACC_day_IN_bts_10_20_mg_pla	Continuous Per SD	NA	ACC_day_IN_bts_10_20_mg_plaPerSD	measurement_quality_sensitivity	Measurement Quality Sensitivity	1.01 [0.96;1.06]	0.679270954585126	0.337177961250779	Positive	NA	NA	94289	1792	FALSE	sex + race + tdi + smoking + alcohol + all_cancer_fh + season + bmi + dm + wear_dur_def_proto_day + N_valid_days
Prostate cancer	Prostate	Physical Activity	Duration in 10-Min MVPA Bouts (Weighted)	dur_day_MVPA_bts_10_min_wei	Continuous Per SD	NA	dur_day_MVPA_bts_10_min_weiPerSD	measurement_quality_sensitivity	Measurement Quality Sensitivity	1.01 [0.96;1.06]	0.6843792958976	0.862933739242482	Positive	NA	NA	94296	1792	FALSE	sex + race + tdi + smoking + alcohol + all_cancer_fh + season + bmi + dm + wear_dur_def_proto_day + N_valid_days
Prostate cancer	Prostate	Physical Activity	Duration in 10-Min LIPA Bouts (Weighted)	dur_day_LIG_bts_10_min_wei	Continuous Per SD	NA	dur_day_LIG_bts_10_min_weiPerSD	measurement_quality_sensitivity	Measurement Quality Sensitivity	1.01 [0.96;1.06]	0.697619282440516	0.656001617502725	Positive	NA	NA	94296	1792	FALSE	sex + race + tdi + smoking + alcohol + all_cancer_fh + season + bmi + dm + wear_dur_def_proto_day + N_valid_days
Prostate cancer	Prostate	Light	Nighttime Light	nighttime_light	Continuous Per SD	NA	nighttime_lightPerSD	measurement_quality_sensitivity	Measurement Quality Sensitivity	0.99 [0.94;1.04]	0.704205414563315	0.942122383678617	Inverse	NA	NA	93538	1779	FALSE	sex + race + tdi + smoking + alcohol + all_cancer_fh + season + bmi + dm + wear_dur_def_proto_day + N_valid_days
Prostate cancer	Prostate	Physical Activity	Acceleration in 60-90 Min Inactivity Bouts (Weighted)	ACC_day_IN_bts_60_90_mg_wei	Continuous Per SD	NA	ACC_day_IN_bts_60_90_mg_weiPerSD	measurement_quality_sensitivity	Measurement Quality Sensitivity	0.99 [0.94;1.04]	0.708791057618391	0.714945492891469	Inverse	NA	NA	93939	1784	FALSE	sex + race + tdi + smoking + alcohol + all_cancer_fh + season + bmi + dm + wear_dur_def_proto_day + N_valid_days
Prostate cancer	Prostate	Light	Afternoon Light	afternoon_light	Continuous Per SD	NA	afternoon_lightPerSD	measurement_quality_sensitivity	Measurement Quality Sensitivity	1.01 [0.96;1.06]	0.709987387976128	0.491765583225007	Positive	NA	NA	93538	1779	FALSE	sex + race + tdi + smoking + alcohol + all_cancer_fh + season + bmi + dm + wear_dur_def_proto_day + N_valid_days
Prostate cancer	Prostate	Physical Activity	Duration in 10-Min LIPA Bouts (Plain)	dur_day_LIG_bts_10_min_pla	Continuous Per SD	NA	dur_day_LIG_bts_10_min_plaPerSD	measurement_quality_sensitivity	Measurement Quality Sensitivity	1.01 [0.96;1.06]	0.711490532432655	0.66341199524838	Positive	NA	NA	94296	1792	FALSE	sex + race + tdi + smoking + alcohol + all_cancer_fh + season + bmi + dm + wear_dur_def_proto_day + N_valid_days
Prostate cancer	Prostate	Physical Activity	Number of 10-20 Min Inactivity Bouts (Plain)	Nbouts_day_IN_bts_10_20_pla	Continuous Per SD	NA	Nbouts_day_IN_bts_10_20_plaPerSD	measurement_quality_sensitivity	Measurement Quality Sensitivity	1.01 [0.96;1.06]	0.715773203209828	0.855252537034781	Positive	NA	NA	94296	1792	FALSE	sex + race + tdi + smoking + alcohol + all_cancer_fh + season + bmi + dm + wear_dur_def_proto_day + N_valid_days
Prostate cancer	Prostate	Physical Activity	Unbouted Inactivity Acceleration (Weighted)	ACC_day_IN_unbt_mg_wei	Continuous Per SD	NA	ACC_day_IN_unbt_mg_weiPerSD	measurement_quality_sensitivity	Measurement Quality Sensitivity	1.01 [0.96;1.06]	0.727451125685343	0.731354518280126	Positive	NA	NA	94291	1792	FALSE	sex + race + tdi + smoking + alcohol + all_cancer_fh + season + bmi + dm + wear_dur_def_proto_day + N_valid_days
Prostate cancer	Prostate	Physical Activity	Number of 30-60 Min Inactivity Bouts (Plain)	Nbouts_day_IN_bts_30_60_pla	Continuous Per SD	NA	Nbouts_day_IN_bts_30_60_plaPerSD	measurement_quality_sensitivity	Measurement Quality Sensitivity	1.01 [0.96;1.06]	0.727604282425369	0.282101126631877	Positive	NA	NA	94296	1792	FALSE	sex + race + tdi + smoking + alcohol + all_cancer_fh + season + bmi + dm + wear_dur_def_proto_day + N_valid_days
Prostate cancer	Prostate	Physical Activity	Duration in 10-Min MVPA Bouts (Plain)	dur_day_MVPA_bts_10_min_pla	Continuous Per SD	NA	dur_day_MVPA_bts_10_min_plaPerSD	measurement_quality_sensitivity	Measurement Quality Sensitivity	1.01 [0.96;1.06]	0.744567399183714	0.475684115039133	Positive	NA	NA	94296	1792	FALSE	sex + race + tdi + smoking + alcohol + all_cancer_fh + season + bmi + dm + wear_dur_def_proto_day + N_valid_days
Prostate cancer	Prostate	Physical Activity	Number of 20-30 Min Inactivity Bouts (Weighted)	Nbouts_day_IN_bts_20_30_wei	Continuous Per SD	NA	Nbouts_day_IN_bts_20_30_weiPerSD	measurement_quality_sensitivity	Measurement Quality Sensitivity	0.99 [0.95;1.04]	0.753372366437493	0.718847647881966	Inverse	NA	NA	94296	1792	FALSE	sex + race + tdi + smoking + alcohol + all_cancer_fh + season + bmi + dm + wear_dur_def_proto_day + N_valid_days
Prostate cancer	Prostate	Physical Activity	Total Moderate Physical Activity Acceleration (Weighted)	ACC_day_total_MOD_mg_wei	Continuous Per SD	NA	ACC_day_total_MOD_mg_weiPerSD	measurement_quality_sensitivity	Measurement Quality Sensitivity	1.01 [0.96;1.06]	0.78188157753319	0.445568971257288	Positive	NA	NA	94283	1792	FALSE	sex + race + tdi + smoking + alcohol + all_cancer_fh + season + bmi + dm + wear_dur_def_proto_day + N_valid_days
Prostate cancer	Prostate	Physical Activity	Duration in 20-30 Min Inactivity Bouts (Weighted)	dur_day_IN_bts_20_30_min_wei	Continuous Per SD	NA	dur_day_IN_bts_20_30_min_weiPerSD	measurement_quality_sensitivity	Measurement Quality Sensitivity	0.99 [0.95;1.04]	0.788516901164791	0.504017967259118	Inverse	NA	NA	94296	1792	FALSE	sex + race + tdi + smoking + alcohol + all_cancer_fh + season + bmi + dm + wear_dur_def_proto_day + N_valid_days
Prostate cancer	Prostate	Physical Activity	Acceleration in 90-Min Inactivity Bouts (Weighted)	ACC_day_IN_bts_90_mg_wei	Continuous Per SD	NA	ACC_day_IN_bts_90_mg_weiPerSD	measurement_quality_sensitivity	Measurement Quality Sensitivity	1.01 [0.96;1.06]	0.80840435655503	0.699058366781085	Positive	NA	NA	92216	1750	FALSE	sex + race + tdi + smoking + alcohol + all_cancer_fh + season + bmi + dm + wear_dur_def_proto_day + N_valid_days
Prostate cancer	Prostate	Light	Evening Light	evening_light	Continuous Per SD	NA	evening_lightPerSD	measurement_quality_sensitivity	Measurement Quality Sensitivity	1.01 [0.95;1.06]	0.816375692554675	0.842742767647019	Positive	NA	NA	93538	1779	FALSE	sex + race + tdi + smoking + alcohol + all_cancer_fh + season + bmi + dm + wear_dur_def_proto_day + N_valid_days
Prostate cancer	Prostate	Light	Total Daily Light	total_daily_light	Continuous Per SD	NA	total_daily_lightPerSD	measurement_quality_sensitivity	Measurement Quality Sensitivity	1.01 [0.96;1.06]	0.816603699661025	0.648901613464759	Positive	NA	NA	93538	1779	FALSE	sex + race + tdi + smoking + alcohol + all_cancer_fh + season + bmi + dm + wear_dur_def_proto_day + N_valid_days
Prostate cancer	Prostate	Physical Activity	Acceleration in 30-60 Min Inactivity Bouts (Plain)	ACC_day_IN_bts_30_60_mg_pla	Continuous Per SD	NA	ACC_day_IN_bts_30_60_mg_plaPerSD	measurement_quality_sensitivity	Measurement Quality Sensitivity	1.01 [0.96;1.05]	0.828770981135542	0.908555156405193	Positive	NA	NA	94281	1792	FALSE	sex + race + tdi + smoking + alcohol + all_cancer_fh + season + bmi + dm + wear_dur_def_proto_day + N_valid_days
Prostate cancer	Prostate	Physical Activity	Acceleration in 60-90 Min Inactivity Bouts (Plain)	ACC_day_IN_bts_60_90_mg_pla	Continuous Per SD	NA	ACC_day_IN_bts_60_90_mg_plaPerSD	measurement_quality_sensitivity	Measurement Quality Sensitivity	1.00 [0.95;1.05]	0.848176343356352	0.631059094750549	Inverse	NA	NA	93939	1784	FALSE	sex + race + tdi + smoking + alcohol + all_cancer_fh + season + bmi + dm + wear_dur_def_proto_day + N_valid_days
Prostate cancer	Prostate	Physical Activity	Unbouted Inactivity Acceleration (Plain)	ACC_day_IN_unbt_mg_pla	Continuous Per SD	NA	ACC_day_IN_unbt_mg_plaPerSD	measurement_quality_sensitivity	Measurement Quality Sensitivity	1.00 [0.96;1.05]	0.866145924029756	0.862798753069531	Positive	NA	NA	94291	1792	FALSE	sex + race + tdi + smoking + alcohol + all_cancer_fh + season + bmi + dm + wear_dur_def_proto_day + N_valid_days
Prostate cancer	Prostate	Physical Activity	Total Moderate Physical Activity Acceleration (Plain)	ACC_day_total_MOD_mg_pla	Continuous Per SD	NA	ACC_day_total_MOD_mg_plaPerSD	measurement_quality_sensitivity	Measurement Quality Sensitivity	1.00 [0.96;1.05]	0.875920498410823	0.586088004361084	Positive	NA	NA	94283	1792	FALSE	sex + race + tdi + smoking + alcohol + all_cancer_fh + season + bmi + dm + wear_dur_def_proto_day + N_valid_days
Prostate cancer	Prostate	Physical Activity	Duration in 60-90 Min Inactivity Bouts (Plain)	dur_day_IN_bts_60_90_min_pla	Continuous Per SD	NA	dur_day_IN_bts_60_90_min_plaPerSD	measurement_quality_sensitivity	Measurement Quality Sensitivity	1.00 [0.96;1.05]	0.895759950768178	0.777202079497614	Positive	NA	NA	94296	1792	FALSE	sex + race + tdi + smoking + alcohol + all_cancer_fh + season + bmi + dm + wear_dur_def_proto_day + N_valid_days
Prostate cancer	Prostate	Physical Activity	Number of 60-90 Min Inactivity Bouts (Plain)	Nbouts_day_IN_bts_60_90_pla	Continuous Per SD	NA	Nbouts_day_IN_bts_60_90_plaPerSD	measurement_quality_sensitivity	Measurement Quality Sensitivity	1.00 [0.96;1.05]	0.910735720834801	0.632902480001176	Positive	NA	NA	94296	1792	FALSE	sex + race + tdi + smoking + alcohol + all_cancer_fh + season + bmi + dm + wear_dur_def_proto_day + N_valid_days
Prostate cancer	Prostate	Physical Activity	Number of 20-30 Min Inactivity Bouts (Plain)	Nbouts_day_IN_bts_20_30_pla	Continuous Per SD	NA	Nbouts_day_IN_bts_20_30_plaPerSD	measurement_quality_sensitivity	Measurement Quality Sensitivity	1.00 [0.95;1.04]	0.912015743346037	0.818436382575583	Inverse	NA	NA	94296	1792	FALSE	sex + race + tdi + smoking + alcohol + all_cancer_fh + season + bmi + dm + wear_dur_def_proto_day + N_valid_days
Prostate cancer	Prostate	Physical Activity	Acceleration in 90-Min Inactivity Bouts (Plain)	ACC_day_IN_bts_90_mg_pla	Continuous Per SD	NA	ACC_day_IN_bts_90_mg_plaPerSD	measurement_quality_sensitivity	Measurement Quality Sensitivity	1.00 [0.95;1.06]	0.914807947795755	0.507364292631133	Positive	NA	NA	92216	1750	FALSE	sex + race + tdi + smoking + alcohol + all_cancer_fh + season + bmi + dm + wear_dur_def_proto_day + N_valid_days
Prostate cancer	Prostate	Physical Activity	Acceleration in 30-60 Min Inactivity Bouts (Weighted)	ACC_day_IN_bts_30_60_mg_wei	Continuous Per SD	NA	ACC_day_IN_bts_30_60_mg_weiPerSD	measurement_quality_sensitivity	Measurement Quality Sensitivity	1.00 [0.96;1.05]	0.919113977232494	0.971849241410146	Positive	NA	NA	94281	1792	FALSE	sex + race + tdi + smoking + alcohol + all_cancer_fh + season + bmi + dm + wear_dur_def_proto_day + N_valid_days
Prostate cancer	Prostate	Step Count	Total Steps	mean_total_steps	Continuous Per SD	NA	mean_total_stepsPerSD	measurement_quality_sensitivity	Measurement Quality Sensitivity	1.00 [0.95;1.05]	0.9274295322185	0.869563579073436	Positive	NA	NA	94296	1792	FALSE	sex + race + tdi + smoking + alcohol + all_cancer_fh + season + bmi + dm + wear_dur_def_proto_day + N_valid_days
Prostate cancer	Prostate	Physical Activity	Duration in 60-90 Min Inactivity Bouts (Weighted)	dur_day_IN_bts_60_90_min_wei	Continuous Per SD	NA	dur_day_IN_bts_60_90_min_weiPerSD	measurement_quality_sensitivity	Measurement Quality Sensitivity	1.00 [0.96;1.05]	0.946603265979028	0.780425915538727	Positive	NA	NA	94296	1792	FALSE	sex + race + tdi + smoking + alcohol + all_cancer_fh + season + bmi + dm + wear_dur_def_proto_day + N_valid_days
Prostate cancer	Prostate	Physical Activity	Duration in 20-30 Min Inactivity Bouts (Plain)	dur_day_IN_bts_20_30_min_pla	Continuous Per SD	NA	dur_day_IN_bts_20_30_min_plaPerSD	measurement_quality_sensitivity	Measurement Quality Sensitivity	1.00 [0.95;1.05]	0.952216487810315	0.683774300874888	Inverse	NA	NA	94296	1792	FALSE	sex + race + tdi + smoking + alcohol + all_cancer_fh + season + bmi + dm + wear_dur_def_proto_day + N_valid_days
Prostate cancer	Prostate	Physical Activity	Number of 60-90 Min Inactivity Bouts (Weighted)	Nbouts_day_IN_bts_60_90_wei	Continuous Per SD	NA	Nbouts_day_IN_bts_60_90_weiPerSD	measurement_quality_sensitivity	Measurement Quality Sensitivity	1.00 [0.95;1.05]	0.977819715053903	0.754515774181016	Positive	NA	NA	94296	1792	FALSE	sex + race + tdi + smoking + alcohol + all_cancer_fh + season + bmi + dm + wear_dur_def_proto_day + N_valid_days
Prostate cancer	Prostate	Physical Activity	Number of 90-Min Inactivity Bouts (Weighted)	Nbouts_day_IN_bts_90_wei	Tertile	T2	Nbouts_day_IN_bts_90_weiCat2	measurement_quality_sensitivity	Measurement Quality Sensitivity	0.84 [0.74;0.94]	0.00321022543513915	0.0503240462205126	Inverse	548	31459	94296	1792	FALSE	sex + race + tdi + smoking + alcohol + all_cancer_fh + season + bmi + dm + wear_dur_def_proto_day + N_valid_days
Prostate cancer	Prostate	Physical Activity	Acceleration in 20-30 Min Inactivity Bouts (Weighted)	ACC_day_IN_bts_20_30_mg_wei	Tertile	T2	ACC_day_IN_bts_20_30_mg_weiCat2	measurement_quality_sensitivity	Measurement Quality Sensitivity	0.86 [0.77;0.96]	0.00773823034868774	0.703172373258781	Inverse	534	31398	94270	1791	FALSE	sex + race + tdi + smoking + alcohol + all_cancer_fh + season + bmi + dm + wear_dur_def_proto_day + N_valid_days
Prostate cancer	Prostate	Physical Activity	Number of 90-Min Inactivity Bouts (Plain)	Nbouts_day_IN_bts_90_pla	Tertile	T2	Nbouts_day_IN_bts_90_plaCat2	measurement_quality_sensitivity	Measurement Quality Sensitivity	0.86 [0.76;0.97]	0.0112825647648283	0.0286958029061215	Inverse	562	31468	94296	1792	FALSE	sex + race + tdi + smoking + alcohol + all_cancer_fh + season + bmi + dm + wear_dur_def_proto_day + N_valid_days
Prostate cancer	Prostate	Physical Activity	Number of 90-Min Inactivity Bouts (Plain)	Nbouts_day_IN_bts_90_pla	Tertile	T3	Nbouts_day_IN_bts_90_plaCat3	measurement_quality_sensitivity	Measurement Quality Sensitivity	0.86 [0.77;0.97]	0.0116813245048894	0.0286958029061215	Inverse	697	31280	94296	1792	FALSE	sex + race + tdi + smoking + alcohol + all_cancer_fh + season + bmi + dm + wear_dur_def_proto_day + N_valid_days
Prostate cancer	Prostate	Physical Activity	Number of 90-Min Inactivity Bouts (Weighted)	Nbouts_day_IN_bts_90_wei	Tertile	T3	Nbouts_day_IN_bts_90_weiCat3	measurement_quality_sensitivity	Measurement Quality Sensitivity	0.87 [0.78;0.98]	0.0188769540379775	0.0503240462205126	Inverse	707	31284	94296	1792	FALSE	sex + race + tdi + smoking + alcohol + all_cancer_fh + season + bmi + dm + wear_dur_def_proto_day + N_valid_days
Prostate cancer	Prostate	Physical Activity	Duration in 10-Min LIPA Bouts (Weighted)	dur_day_LIG_bts_10_min_wei	Tertile	T2	dur_day_LIG_bts_10_min_weiCat2	measurement_quality_sensitivity	Measurement Quality Sensitivity	1.12 [1.01;1.25]	0.0367227319956521	0.656001617502725	Positive	651	31381	94296	1792	FALSE	sex + race + tdi + smoking + alcohol + all_cancer_fh + season + bmi + dm + wear_dur_def_proto_day + N_valid_days
Prostate cancer	Prostate	Physical Activity	Duration in 10-Min MVPA Bouts (Weighted)	dur_day_MVPA_bts_10_min_wei	Tertile	T2	dur_day_MVPA_bts_10_min_weiCat2	measurement_quality_sensitivity	Measurement Quality Sensitivity	1.12 [1.00;1.26]	0.0490259236304145	0.862933739242482	Positive	650	31414	94296	1792	FALSE	sex + race + tdi + smoking + alcohol + all_cancer_fh + season + bmi + dm + wear_dur_def_proto_day + N_valid_days
Prostate cancer	Prostate	Physical Activity	Total Vigorous Physical Activity Duration (Weighted)	dur_day_total_VIG_min_wei	Tertile	T2	dur_day_total_VIG_min_weiCat2	measurement_quality_sensitivity	Measurement Quality Sensitivity	1.12 [1.00;1.27]	0.05722322892151	0.467919291561556	Positive	661	31382	94296	1792	FALSE	sex + race + tdi + smoking + alcohol + all_cancer_fh + season + bmi + dm + wear_dur_def_proto_day + N_valid_days
Prostate cancer	Prostate	Step Count	Peak 30-Minute Cadence	mean_peak_30min_cadence	Tertile	T2	mean_peak_30min_cadenceCat2	measurement_quality_sensitivity	Measurement Quality Sensitivity	1.11 [0.99;1.25]	0.0672087777864602	0.764167760400361	Positive	645	31423	94296	1792	FALSE	sex + race + tdi + smoking + alcohol + all_cancer_fh + season + bmi + dm + wear_dur_def_proto_day + N_valid_days
Prostate cancer	Prostate	Physical Activity	Acceleration in 20-30 Min Inactivity Bouts (Plain)	ACC_day_IN_bts_20_30_mg_pla	Tertile	T2	ACC_day_IN_bts_20_30_mg_plaCat2	measurement_quality_sensitivity	Measurement Quality Sensitivity	0.90 [0.81;1.01]	0.0802118934583246	0.689812459964121	Inverse	552	31389	94270	1791	FALSE	sex + race + tdi + smoking + alcohol + all_cancer_fh + season + bmi + dm + wear_dur_def_proto_day + N_valid_days
Prostate cancer	Prostate	Physical Activity	Duration in 5-10 Min MVPA Bouts (Plain)	dur_day_MVPA_bts_5_10_min_pla	Tertile	T2	dur_day_MVPA_bts_5_10_min_plaCat2	measurement_quality_sensitivity	Measurement Quality Sensitivity	1.10 [0.99;1.23]	0.0820788549237576	0.102330289327811	Positive	647	31408	94296	1792	FALSE	sex + race + tdi + smoking + alcohol + all_cancer_fh + season + bmi + dm + wear_dur_def_proto_day + N_valid_days
Prostate cancer	Prostate	Physical Activity	Duration in 5-10 Min LIPA Bouts (Plain)	dur_day_LIG_bts_5_10_min_pla	Tertile	T3	dur_day_LIG_bts_5_10_min_plaCat3	measurement_quality_sensitivity	Measurement Quality Sensitivity	1.11 [0.99;1.24]	0.0863279184526951	0.0890323038338217	Positive	530	31555	94296	1792	FALSE	sex + race + tdi + smoking + alcohol + all_cancer_fh + season + bmi + dm + wear_dur_def_proto_day + N_valid_days
Prostate cancer	Prostate	Physical Activity	Number of 10-Min MVPA Bouts (Weighted)	Nbouts_day_MVPA_bts_10_wei	Tertile	T2	Nbouts_day_MVPA_bts_10_weiCat2	measurement_quality_sensitivity	Measurement Quality Sensitivity	1.10 [0.98;1.24]	0.0965841144185445	0.434552709155772	Positive	658	31414	94296	1792	FALSE	sex + race + tdi + smoking + alcohol + all_cancer_fh + season + bmi + dm + wear_dur_def_proto_day + N_valid_days
Prostate cancer	Prostate	Physical Activity	Duration in 5-10 Min MVPA Bouts (Weighted)	dur_day_MVPA_bts_5_10_min_wei	Tertile	T2	dur_day_MVPA_bts_5_10_min_weiCat2	measurement_quality_sensitivity	Measurement Quality Sensitivity	1.10 [0.98;1.22]	0.0987749548111292	0.107487316327937	Positive	645	31409	94296	1792	FALSE	sex + race + tdi + smoking + alcohol + all_cancer_fh + season + bmi + dm + wear_dur_def_proto_day + N_valid_days
Prostate cancer	Prostate	Physical Activity	Number of 10-Min MVPA Bouts (Plain)	Nbouts_day_MVPA_bts_10_pla	Tertile	T2	Nbouts_day_MVPA_bts_10_plaCat2	measurement_quality_sensitivity	Measurement Quality Sensitivity	1.10 [0.98;1.23]	0.100656081701484	0.407004413298547	Positive	660	31413	94296	1792	FALSE	sex + race + tdi + smoking + alcohol + all_cancer_fh + season + bmi + dm + wear_dur_def_proto_day + N_valid_days
Prostate cancer	Prostate	Physical Activity	Duration in 1-5 Min MVPA Bouts (Weighted)	dur_day_MVPA_bts_1_5_min_wei	Tertile	T3	dur_day_MVPA_bts_1_5_min_weiCat3	measurement_quality_sensitivity	Measurement Quality Sensitivity	1.10 [0.98;1.24]	0.106722779646157	0.12311434303308	Positive	469	31606	94296	1792	FALSE	sex + race + tdi + smoking + alcohol + all_cancer_fh + season + bmi + dm + wear_dur_def_proto_day + N_valid_days
Prostate cancer	Prostate	Physical Activity	Duration in 5-10 Min MVPA Bouts (Plain)	dur_day_MVPA_bts_5_10_min_pla	Tertile	T3	dur_day_MVPA_bts_5_10_min_plaCat3	measurement_quality_sensitivity	Measurement Quality Sensitivity	1.10 [0.98;1.25]	0.108457134298714	0.102330289327811	Positive	474	31598	94296	1792	FALSE	sex + race + tdi + smoking + alcohol + all_cancer_fh + season + bmi + dm + wear_dur_def_proto_day + N_valid_days
Prostate cancer	Prostate	Physical Activity	Duration in 10-20 Min Inactivity Bouts (Plain)	dur_day_IN_bts_10_20_min_pla	Tertile	T2	dur_day_IN_bts_10_20_min_plaCat2	measurement_quality_sensitivity	Measurement Quality Sensitivity	1.09 [0.98;1.22]	0.110810936658159	0.802455785945121	Positive	604	31433	94296	1792	FALSE	sex + race + tdi + smoking + alcohol + all_cancer_fh + season + bmi + dm + wear_dur_def_proto_day + N_valid_days
Prostate cancer	Prostate	Physical Activity	Number of 10-20 Min Inactivity Bouts (Plain)	Nbouts_day_IN_bts_10_20_pla	Tertile	T2	Nbouts_day_IN_bts_10_20_plaCat2	measurement_quality_sensitivity	Measurement Quality Sensitivity	1.09 [0.98;1.22]	0.111786990758424	0.855252537034781	Positive	608	31424	94296	1792	FALSE	sex + race + tdi + smoking + alcohol + all_cancer_fh + season + bmi + dm + wear_dur_def_proto_day + N_valid_days
Prostate cancer	Prostate	Physical Activity	Duration in 5-10 Min MVPA Bouts (Weighted)	dur_day_MVPA_bts_5_10_min_wei	Tertile	T3	dur_day_MVPA_bts_5_10_min_weiCat3	measurement_quality_sensitivity	Measurement Quality Sensitivity	1.10 [0.98;1.24]	0.112491898771761	0.107487316327937	Positive	474	31598	94296	1792	FALSE	sex + race + tdi + smoking + alcohol + all_cancer_fh + season + bmi + dm + wear_dur_def_proto_day + N_valid_days
Prostate cancer	Prostate	Physical Activity	Duration in 1-5 Min MVPA Bouts (Plain)	dur_day_MVPA_bts_1_5_min_pla	Tertile	T3	dur_day_MVPA_bts_1_5_min_plaCat3	measurement_quality_sensitivity	Measurement Quality Sensitivity	1.10 [0.98;1.24]	0.117082689736147	0.12009559324154	Positive	466	31604	94296	1792	FALSE	sex + race + tdi + smoking + alcohol + all_cancer_fh + season + bmi + dm + wear_dur_def_proto_day + N_valid_days
Prostate cancer	Prostate	Physical Activity	Acceleration in 5-10 Min MVPA Bouts (Weighted)	ACC_day_MVPA_bts_5_10_mg_wei	Tertile	T2	ACC_day_MVPA_bts_5_10_mg_weiCat2	measurement_quality_sensitivity	Measurement Quality Sensitivity	1.10 [0.98;1.25]	0.117582810790431	0.41584463307358	Positive	603	31282	93800	1787	FALSE	sex + race + tdi + smoking + alcohol + all_cancer_fh + season + bmi + dm + wear_dur_def_proto_day + N_valid_days
Prostate cancer	Prostate	Physical Activity	Total Moderate Physical Activity Duration (Plain)	dur_day_total_MOD_min_pla	Tertile	T3	dur_day_total_MOD_min_plaCat3	measurement_quality_sensitivity	Measurement Quality Sensitivity	1.10 [0.97;1.24]	0.124716476260312	0.134059492574437	Positive	543	31564	94296	1792	FALSE	sex + race + tdi + smoking + alcohol + all_cancer_fh + season + bmi + dm + wear_dur_def_proto_day + N_valid_days
Prostate cancer	Prostate	Physical Activity	Acceleration in 90-Min Inactivity Bouts (Weighted)	ACC_day_IN_bts_90_mg_wei	Tertile	T2	ACC_day_IN_bts_90_mg_weiCat2	measurement_quality_sensitivity	Measurement Quality Sensitivity	0.92 [0.82;1.03]	0.133484606717579	0.699058366781085	Inverse	602	30721	92216	1750	FALSE	sex + race + tdi + smoking + alcohol + all_cancer_fh + season + bmi + dm + wear_dur_def_proto_day + N_valid_days
Prostate cancer	Prostate	Physical Activity	Total Vigorous Physical Activity Duration (Weighted)	dur_day_total_VIG_min_wei	Tertile	T3	dur_day_total_VIG_min_weiCat3	measurement_quality_sensitivity	Measurement Quality Sensitivity	1.10 [0.97;1.24]	0.133826017469472	0.467919291561556	Positive	662	31488	94296	1792	FALSE	sex + race + tdi + smoking + alcohol + all_cancer_fh + season + bmi + dm + wear_dur_def_proto_day + N_valid_days
Prostate cancer	Prostate	Physical Activity	Duration in 10-Min MVPA Bouts (Plain)	dur_day_MVPA_bts_10_min_pla	Tertile	T2	dur_day_MVPA_bts_10_min_plaCat2	measurement_quality_sensitivity	Measurement Quality Sensitivity	1.09 [0.97;1.22]	0.151237261985517	0.475684115039133	Positive	638	31414	94296	1792	FALSE	sex + race + tdi + smoking + alcohol + all_cancer_fh + season + bmi + dm + wear_dur_def_proto_day + N_valid_days
Prostate cancer	Prostate	Physical Activity	Total Inactivity Duration (Weighted)	dur_day_total_IN_min_wei	Tertile	T3	dur_day_total_IN_min_weiCat3	measurement_quality_sensitivity	Measurement Quality Sensitivity	0.92 [0.81;1.03]	0.153344294003423	0.145539622221789	Inverse	711	31281	94296	1792	FALSE	sex + race + tdi + smoking + alcohol + all_cancer_fh + season + bmi + dm + wear_dur_def_proto_day + N_valid_days
Prostate cancer	Prostate	Physical Activity	Duration in 90-Min Inactivity Bouts (Weighted)	dur_day_IN_bts_90_min_wei	Tertile	T3	dur_day_IN_bts_90_min_weiCat3	measurement_quality_sensitivity	Measurement Quality Sensitivity	0.92 [0.82;1.03]	0.155063026626945	0.217087906249108	Inverse	712	31283	94296	1792	FALSE	sex + race + tdi + smoking + alcohol + all_cancer_fh + season + bmi + dm + wear_dur_def_proto_day + N_valid_days
Prostate cancer	Prostate	Physical Activity	Duration in 10-Min LIPA Bouts (Plain)	dur_day_LIG_bts_10_min_pla	Tertile	T2	dur_day_LIG_bts_10_min_plaCat2	measurement_quality_sensitivity	Measurement Quality Sensitivity	1.08 [0.97;1.20]	0.158818101602704	0.66341199524838	Positive	636	31380	94296	1792	FALSE	sex + race + tdi + smoking + alcohol + all_cancer_fh + season + bmi + dm + wear_dur_def_proto_day + N_valid_days
Prostate cancer	Prostate	Physical Activity	Number of 5-10 Min MVPA Bouts (Weighted)	Nbouts_day_MVPA_bts_5_10_wei	Tertile	T2	Nbouts_day_MVPA_bts_5_10_weiCat2	measurement_quality_sensitivity	Measurement Quality Sensitivity	1.08 [0.97;1.21]	0.160081312216368	0.184397100083982	Positive	640	31411	94296	1792	FALSE	sex + race + tdi + smoking + alcohol + all_cancer_fh + season + bmi + dm + wear_dur_def_proto_day + N_valid_days
Prostate cancer	Prostate	Physical Activity	Duration in 90-Min Inactivity Bouts (Weighted)	dur_day_IN_bts_90_min_wei	Tertile	T2	dur_day_IN_bts_90_min_weiCat2	measurement_quality_sensitivity	Measurement Quality Sensitivity	0.92 [0.81;1.03]	0.160359284714894	0.217087906249108	Inverse	572	31486	94296	1792	FALSE	sex + race + tdi + smoking + alcohol + all_cancer_fh + season + bmi + dm + wear_dur_def_proto_day + N_valid_days
Prostate cancer	Prostate	Physical Activity	Total Moderate Physical Activity Duration (Weighted)	dur_day_total_MOD_min_wei	Tertile	T2	dur_day_total_MOD_min_weiCat2	measurement_quality_sensitivity	Measurement Quality Sensitivity	1.08 [0.97;1.21]	0.161076431961209	0.213081985761725	Positive	621	31423	94296	1792	FALSE	sex + race + tdi + smoking + alcohol + all_cancer_fh + season + bmi + dm + wear_dur_def_proto_day + N_valid_days
Prostate cancer	Prostate	Physical Activity	Total Moderate Physical Activity Acceleration (Weighted)	ACC_day_total_MOD_mg_wei	Tertile	T2	ACC_day_total_MOD_mg_weiCat2	measurement_quality_sensitivity	Measurement Quality Sensitivity	1.09 [0.97;1.23]	0.162117155516982	0.445568971257288	Positive	632	31398	94283	1792	FALSE	sex + race + tdi + smoking + alcohol + all_cancer_fh + season + bmi + dm + wear_dur_def_proto_day + N_valid_days
Prostate cancer	Prostate	Physical Activity	Acceleration in 10-Min LIPA Bouts (Weighted)	ACC_day_LIG_bts_10_mg_wei	Tertile	T3	ACC_day_LIG_bts_10_mg_weiCat3	measurement_quality_sensitivity	Measurement Quality Sensitivity	1.08 [0.97;1.21]	0.163408904764206	0.204752786260074	Positive	558	31477	94270	1791	FALSE	sex + race + tdi + smoking + alcohol + all_cancer_fh + season + bmi + dm + wear_dur_def_proto_day + N_valid_days
Prostate cancer	Prostate	Physical Activity	Number of 10-Min LIPA Bouts (Weighted)	Nbouts_day_LIG_bts_10_wei	Tertile	T2	Nbouts_day_LIG_bts_10_weiCat2	measurement_quality_sensitivity	Measurement Quality Sensitivity	1.08 [0.97;1.20]	0.166009145032025	0.971138196534187	Positive	627	31399	94296	1792	FALSE	sex + race + tdi + smoking + alcohol + all_cancer_fh + season + bmi + dm + wear_dur_def_proto_day + N_valid_days
Prostate cancer	Prostate	Physical Activity	Number of 5-10 Min MVPA Bouts (Plain)	Nbouts_day_MVPA_bts_5_10_pla	Tertile	T3	Nbouts_day_MVPA_bts_5_10_plaCat3	measurement_quality_sensitivity	Measurement Quality Sensitivity	1.09 [0.96;1.23]	0.169522720476378	0.16461207549711	Positive	473	31598	94296	1792	FALSE	sex + race + tdi + smoking + alcohol + all_cancer_fh + season + bmi + dm + wear_dur_def_proto_day + N_valid_days
Prostate cancer	Prostate	Physical Activity	Total Inactivity Duration (Plain)	dur_day_total_IN_min_pla	Tertile	T3	dur_day_total_IN_min_plaCat3	measurement_quality_sensitivity	Measurement Quality Sensitivity	0.92 [0.82;1.04]	0.174300221369638	0.152751935384062	Inverse	708	31278	94296	1792	FALSE	sex + race + tdi + smoking + alcohol + all_cancer_fh + season + bmi + dm + wear_dur_def_proto_day + N_valid_days
Prostate cancer	Prostate	Physical Activity	Total Moderate Physical Activity Duration (Plain)	dur_day_total_MOD_min_pla	Tertile	T2	dur_day_total_MOD_min_plaCat2	measurement_quality_sensitivity	Measurement Quality Sensitivity	1.08 [0.97;1.21]	0.176132871154038	0.134059492574437	Positive	619	31421	94296	1792	FALSE	sex + race + tdi + smoking + alcohol + all_cancer_fh + season + bmi + dm + wear_dur_def_proto_day + N_valid_days
Prostate cancer	Prostate	Physical Activity	Number of 5-10 Min LIPA Bouts (Plain)	Nbouts_day_LIG_bts_5_10_pla	Tertile	T3	Nbouts_day_LIG_bts_5_10_plaCat3	measurement_quality_sensitivity	Measurement Quality Sensitivity	1.08 [0.96;1.21]	0.180374290222546	0.199053365735695	Positive	528	31548	94296	1792	FALSE	sex + race + tdi + smoking + alcohol + all_cancer_fh + season + bmi + dm + wear_dur_def_proto_day + N_valid_days
Prostate cancer	Prostate	Physical Activity	Acceleration in 5-10 Min LIPA Bouts (Plain)	ACC_day_LIG_bts_5_10_mg_pla	Tertile	T2	ACC_day_LIG_bts_5_10_mg_plaCat2	measurement_quality_sensitivity	Measurement Quality Sensitivity	1.08 [0.96;1.20]	0.193791902096556	0.393340661648247	Positive	614	31445	94291	1792	FALSE	sex + race + tdi + smoking + alcohol + all_cancer_fh + season + bmi + dm + wear_dur_def_proto_day + N_valid_days
Prostate cancer	Prostate	Physical Activity	Number of 5-10 Min MVPA Bouts (Weighted)	Nbouts_day_MVPA_bts_5_10_wei	Tertile	T3	Nbouts_day_MVPA_bts_5_10_weiCat3	measurement_quality_sensitivity	Measurement Quality Sensitivity	1.08 [0.96;1.22]	0.194555573948977	0.184397100083982	Positive	469	31596	94296	1792	FALSE	sex + race + tdi + smoking + alcohol + all_cancer_fh + season + bmi + dm + wear_dur_def_proto_day + N_valid_days
Prostate cancer	Prostate	Physical Activity	Total Moderate Physical Activity Duration (Weighted)	dur_day_total_MOD_min_wei	Tertile	T3	dur_day_total_MOD_min_weiCat3	measurement_quality_sensitivity	Measurement Quality Sensitivity	1.08 [0.96;1.22]	0.196973641147259	0.213081985761725	Positive	538	31560	94296	1792	FALSE	sex + race + tdi + smoking + alcohol + all_cancer_fh + season + bmi + dm + wear_dur_def_proto_day + N_valid_days
Prostate cancer	Prostate	Physical Activity	Number of 10-20 Min Inactivity Bouts (Weighted)	Nbouts_day_IN_bts_10_20_wei	Tertile	T2	Nbouts_day_IN_bts_10_20_weiCat2	measurement_quality_sensitivity	Measurement Quality Sensitivity	1.07 [0.96;1.20]	0.206854321725216	0.637871437282476	Positive	599	31450	94296	1792	FALSE	sex + race + tdi + smoking + alcohol + all_cancer_fh + season + bmi + dm + wear_dur_def_proto_day + N_valid_days
Prostate cancer	Prostate	Physical Activity	Duration in 30-60 Min Inactivity Bouts (Plain)	dur_day_IN_bts_30_60_min_pla	Tertile	T3	dur_day_IN_bts_30_60_min_plaCat3	measurement_quality_sensitivity	Measurement Quality Sensitivity	1.07 [0.96;1.20]	0.219509168997503	0.215736028754892	Positive	674	31354	94296	1792	FALSE	sex + race + tdi + smoking + alcohol + all_cancer_fh + season + bmi + dm + wear_dur_def_proto_day + N_valid_days
Prostate cancer	Prostate	Physical Activity	Acceleration in 10-Min MVPA Bouts (Plain)	ACC_day_MVPA_bts_10_mg_pla	Tertile	T2	ACC_day_MVPA_bts_10_mg_plaCat2	measurement_quality_sensitivity	Measurement Quality Sensitivity	1.08 [0.96;1.22]	0.223119970122753	0.739158588847377	Positive	615	30288	90983	1743	FALSE	sex + race + tdi + smoking + alcohol + all_cancer_fh + season + bmi + dm + wear_dur_def_proto_day + N_valid_days
Prostate cancer	Prostate	Physical Activity	Total Vigorous Physical Activity Duration (Plain)	dur_day_total_VIG_min_pla	Tertile	T2	dur_day_total_VIG_min_plaCat2	measurement_quality_sensitivity	Measurement Quality Sensitivity	1.08 [0.95;1.21]	0.231384976507106	0.46500096279445	Positive	646	31379	94296	1792	FALSE	sex + race + tdi + smoking + alcohol + all_cancer_fh + season + bmi + dm + wear_dur_def_proto_day + N_valid_days
Prostate cancer	Prostate	Light	Evening Light	evening_light	Tertile	T2	evening_lightCat2	measurement_quality_sensitivity	Measurement Quality Sensitivity	0.93 [0.83;1.05]	0.233639735688381	0.842742767647019	Inverse	541	31194	93538	1779	FALSE	sex + race + tdi + smoking + alcohol + all_cancer_fh + season + bmi + dm + wear_dur_def_proto_day + N_valid_days
Prostate cancer	Prostate	Physical Activity	Acceleration in 5-10 Min MVPA Bouts (Plain)	ACC_day_MVPA_bts_5_10_mg_pla	Tertile	T2	ACC_day_MVPA_bts_5_10_mg_plaCat2	measurement_quality_sensitivity	Measurement Quality Sensitivity	1.08 [0.95;1.22]	0.240288824292444	0.38706191011008	Positive	591	31278	93800	1787	FALSE	sex + race + tdi + smoking + alcohol + all_cancer_fh + season + bmi + dm + wear_dur_def_proto_day + N_valid_days
