## Supplementary material for "Five-Domain Accelerometer-Derived Behavioral Exposome and Incident Cancer Risk in UK Biobank": Table S3: Breast cancer, incident n=1,272 (part 1 of 2)

outcome	outcome_code	domain	exposure_label	exposure	analysis_scale_label	tertile	Variable	model_key	model_tier_label	HR_CI95	p.value	P_trend	hr_direction	case_n	n_in_tertile	n_model	n_events	adjusted_for_total_accel	model_covariates
Breast cancer	Breast	Physical Activity	Acceleration in 1-5 Min MVPA Bouts (Weighted)	ACC_day_MVPA_bts_1_5_mg_wei	Continuous Per SD	NA	ACC_day_MVPA_bts_1_5_mg_weiPerSD	minimal	Minimal	0.87 [0.81;0.94]	2.4430840508829e-4	1.2199549314971e-4	Inverse	NA	NA	93422	1272	FALSE	sex + race + tdi + smoking + alcohol + all_cancer_fh + season
Breast cancer	Breast	Physical Activity	Acceleration in 1-5 Min MVPA Bouts (Plain)	ACC_day_MVPA_bts_1_5_mg_pla	Continuous Per SD	NA	ACC_day_MVPA_bts_1_5_mg_plaPerSD	minimal	Minimal	0.88 [0.82;0.94]	4.4485114273135e-4	4.1803055693579e-4	Inverse	NA	NA	93422	1272	FALSE	sex + race + tdi + smoking + alcohol + all_cancer_fh + season
Breast cancer	Breast	Physical Activity	Transition Probability Physical Inactivity to MVPA During Waking Time (Weighted)	FRAG_TP_IN2MVPA_day_wei	Continuous Per SD	NA	FRAG_TP_IN2MVPA_day_weiPerSD	minimal	Minimal	0.90 [0.84;0.95]	5.8985536622749e-4	0.00541773526229995	Inverse	NA	NA	93440	1272	FALSE	sex + race + tdi + smoking + alcohol + all_cancer_fh + season
Breast cancer	Breast	Physical Activity	Transition Probability Physical Inactivity to MVPA During Waking Time (Plain)	FRAG_TP_IN2MVPA_day_pla	Continuous Per SD	NA	FRAG_TP_IN2MVPA_day_plaPerSD	minimal	Minimal	0.90 [0.84;0.95]	6.5179670442643e-4	0.00466389095263539	Inverse	NA	NA	93440	1272	FALSE	sex + race + tdi + smoking + alcohol + all_cancer_fh + season
Breast cancer	Breast	Physical Activity	Transition Probability Physical Inactivity to MVPA During Waking Time	FRAG_TP_IN2MVPA_day	Continuous Per SD	NA	FRAG_TP_IN2MVPA_dayPerSD	minimal	Minimal	0.90 [0.84;0.96]	8.5620883355063e-4	0.00865245723180158	Inverse	NA	NA	93440	1272	FALSE	sex + race + tdi + smoking + alcohol + all_cancer_fh + season
Breast cancer	Breast	Physical Activity	Number of Sustained Inactivity Bouts During Waking Hours	number_sib_wakinghours_AD_T5A5_mn	Continuous Per SD	NA	number_sib_wakinghours_AD_T5A5_mnPerSD	minimal	Minimal	1.10 [1.04;1.17]	0.00120153421206538	1.2335160907112e-4	Positive	NA	NA	93440	1272	FALSE	sex + race + tdi + smoking + alcohol + all_cancer_fh + season
Breast cancer	Breast	Physical Activity	Duration in 1-5 Min LIPA Bouts (Weighted)	dur_day_LIG_bts_1_5_min_wei	Continuous Per SD	NA	dur_day_LIG_bts_1_5_min_weiPerSD	minimal	Minimal	0.91 [0.85;0.96]	0.00124123239431525	0.00673641204139867	Inverse	NA	NA	93440	1272	FALSE	sex + race + tdi + smoking + alcohol + all_cancer_fh + season
Breast cancer	Breast	Physical Activity	Duration in 1-5 Min LIPA Bouts (Plain)	dur_day_LIG_bts_1_5_min_pla	Continuous Per SD	NA	dur_day_LIG_bts_1_5_min_plaPerSD	minimal	Minimal	0.91 [0.85;0.96]	0.00141143770771825	0.00651039633881177	Inverse	NA	NA	93440	1272	FALSE	sex + race + tdi + smoking + alcohol + all_cancer_fh + season
Breast cancer	Breast	Circadian Rhythm	Cosinor Mesor	cosinor_mes	Continuous Per SD	NA	cosinor_mesPerSD	minimal	Minimal	0.91 [0.86;0.96]	0.00146971253459414	0.0409104092539899	Inverse	NA	NA	93440	1272	FALSE	sex + race + tdi + smoking + alcohol + all_cancer_fh + season
Breast cancer	Breast	Physical Activity	Overall Acceleration	ENMO_fullRecordingMean	Continuous Per SD	NA	ENMO_fullRecordingMeanPerSD	minimal	Minimal	0.90 [0.85;0.96]	0.00152088727569421	0.00458217544626945	Inverse	NA	NA	93440	1272	FALSE	sex + race + tdi + smoking + alcohol + all_cancer_fh + season
Breast cancer	Breast	Physical Activity	Number of MVPA Fragments During Waking Time (Weighted)	FRAG_Nfrag_MVPA_day_wei	Continuous Per SD	NA	FRAG_Nfrag_MVPA_day_weiPerSD	minimal	Minimal	0.91 [0.86;0.97]	0.00164060539470993	0.015379594959122	Inverse	NA	NA	93440	1272	FALSE	sex + race + tdi + smoking + alcohol + all_cancer_fh + season
Breast cancer	Breast	Physical Activity	Number of 5-10 Min MVPA Bouts (Plain)	Nbouts_day_MVPA_bts_5_10_pla	Continuous Per SD	NA	Nbouts_day_MVPA_bts_5_10_plaPerSD	minimal	Minimal	0.91 [0.86;0.97]	0.00171094628895497	0.0103881239970213	Inverse	NA	NA	93440	1272	FALSE	sex + race + tdi + smoking + alcohol + all_cancer_fh + season
Breast cancer	Breast	Physical Activity	Number of 5-10 Min MVPA Bouts (Weighted)	Nbouts_day_MVPA_bts_5_10_wei	Continuous Per SD	NA	Nbouts_day_MVPA_bts_5_10_weiPerSD	minimal	Minimal	0.91 [0.86;0.97]	0.00173413332685269	0.0129764962321804	Inverse	NA	NA	93440	1272	FALSE	sex + race + tdi + smoking + alcohol + all_cancer_fh + season
Breast cancer	Breast	Physical Activity	Duration in 5-10 Min MVPA Bouts (Plain)	dur_day_MVPA_bts_5_10_min_pla	Continuous Per SD	NA	dur_day_MVPA_bts_5_10_min_plaPerSD	minimal	Minimal	0.91 [0.86;0.97]	0.00174719025203051	0.00469502756241064	Inverse	NA	NA	93440	1272	FALSE	sex + race + tdi + smoking + alcohol + all_cancer_fh + season
Breast cancer	Breast	Physical Activity	Number of MVPA Fragments During Waking Time (Plain)	FRAG_Nfrag_MVPA_day_pla	Continuous Per SD	NA	FRAG_Nfrag_MVPA_day_plaPerSD	minimal	Minimal	0.91 [0.86;0.97]	0.00181035017719803	0.00863634766596914	Inverse	NA	NA	93440	1272	FALSE	sex + race + tdi + smoking + alcohol + all_cancer_fh + season
Breast cancer	Breast	Physical Activity	Duration in 5-10 Min MVPA Bouts (Weighted)	dur_day_MVPA_bts_5_10_min_wei	Continuous Per SD	NA	dur_day_MVPA_bts_5_10_min_weiPerSD	minimal	Minimal	0.91 [0.86;0.97]	0.00186349215186793	0.0188709529452024	Inverse	NA	NA	93440	1272	FALSE	sex + race + tdi + smoking + alcohol + all_cancer_fh + season
Breast cancer	Breast	Physical Activity	Total Moderate Physical Activity Duration (Weighted)	dur_day_total_MOD_min_wei	Continuous Per SD	NA	dur_day_total_MOD_min_weiPerSD	minimal	Minimal	0.91 [0.86;0.97]	0.00225166636182953	0.00149466113297452	Inverse	NA	NA	93440	1272	FALSE	sex + race + tdi + smoking + alcohol + all_cancer_fh + season
Breast cancer	Breast	Physical Activity	Total Moderate Physical Activity Acceleration (Weighted)	ACC_day_total_MOD_mg_wei	Continuous Per SD	NA	ACC_day_total_MOD_mg_weiPerSD	minimal	Minimal	0.91 [0.85;0.97]	0.00231055444209171	0.00480707029832296	Inverse	NA	NA	93429	1272	FALSE	sex + race + tdi + smoking + alcohol + all_cancer_fh + season
Breast cancer	Breast	Physical Activity	Total Moderate Physical Activity Duration (Plain)	dur_day_total_MOD_min_pla	Continuous Per SD	NA	dur_day_total_MOD_min_plaPerSD	minimal	Minimal	0.91 [0.86;0.97]	0.00235545219599229	0.00386038896545175	Inverse	NA	NA	93440	1272	FALSE	sex + race + tdi + smoking + alcohol + all_cancer_fh + season
Breast cancer	Breast	Physical Activity	Power-Law Alpha of Inactivity Fragment Durations During Waking Time (Plain)	FRAG_alpha_dur_IN_day_pla	Continuous Per SD	NA	FRAG_alpha_dur_IN_day_plaPerSD	minimal	Minimal	0.91 [0.86;0.97]	0.00236489375765374	0.0265237492065147	Inverse	NA	NA	93436	1272	FALSE	sex + race + tdi + smoking + alcohol + all_cancer_fh + season
Breast cancer	Breast	Physical Activity	Power-Law Alpha of Inactivity Fragment Durations During Waking Time (Weighted)	FRAG_alpha_dur_IN_day_wei	Continuous Per SD	NA	FRAG_alpha_dur_IN_day_weiPerSD	minimal	Minimal	0.91 [0.86;0.97]	0.00238369950765188	0.033984895267905	Inverse	NA	NA	93436	1272	FALSE	sex + race + tdi + smoking + alcohol + all_cancer_fh + season
Breast cancer	Breast	Physical Activity	Number of 1-5 Min LIPA Bouts (Weighted)	Nbouts_day_LIG_bts_1_5_wei	Continuous Per SD	NA	Nbouts_day_LIG_bts_1_5_weiPerSD	minimal	Minimal	0.91 [0.86;0.97]	0.00249673837857006	0.0151971755161119	Inverse	NA	NA	93440	1272	FALSE	sex + race + tdi + smoking + alcohol + all_cancer_fh + season
Breast cancer	Breast	Physical Activity	Number of IN Fragments per Minute IN IN During Waking Time	FRAG_NFragPM_IN_day	Continuous Per SD	NA	FRAG_NFragPM_IN_dayPerSD	minimal	Minimal	0.91 [0.86;0.97]	0.00254779594924645	0.00771856463992551	Inverse	NA	NA	93439	1272	FALSE	sex + race + tdi + smoking + alcohol + all_cancer_fh + season
Breast cancer	Breast	Physical Activity	Transition Probability Physical Inactivity to Activity During Waking Time (Plain)	FRAG_TP_IN2PA_day_pla	Continuous Per SD	NA	FRAG_TP_IN2PA_day_plaPerSD	minimal	Minimal	0.91 [0.86;0.97]	0.00262553839638864	0.00936407873271873	Inverse	NA	NA	93440	1272	FALSE	sex + race + tdi + smoking + alcohol + all_cancer_fh + season
Breast cancer	Breast	Physical Activity	Transition Probability Physical Inactivity to Activity During Waking Time (Weighted)	FRAG_TP_IN2PA_day_wei	Continuous Per SD	NA	FRAG_TP_IN2PA_day_weiPerSD	minimal	Minimal	0.91 [0.86;0.97]	0.00274656485837253	0.0288965667057785	Inverse	NA	NA	93440	1272	FALSE	sex + race + tdi + smoking + alcohol + all_cancer_fh + season
Breast cancer	Breast	Physical Activity	Number of IN Fragments per Minute IN IN During Waking Time (Weighted)	FRAG_NFragPM_IN_day_wei	Continuous Per SD	NA	FRAG_NFragPM_IN_day_weiPerSD	minimal	Minimal	0.91 [0.86;0.97]	0.00287641212590147	0.0183956005910714	Inverse	NA	NA	93440	1272	FALSE	sex + race + tdi + smoking + alcohol + all_cancer_fh + season
Breast cancer	Breast	Physical Activity	Number of 1-5 Min LIPA Bouts (Plain)	Nbouts_day_LIG_bts_1_5_pla	Continuous Per SD	NA	Nbouts_day_LIG_bts_1_5_plaPerSD	minimal	Minimal	0.91 [0.86;0.97]	0.00289400506994949	0.0386243387329715	Inverse	NA	NA	93440	1272	FALSE	sex + race + tdi + smoking + alcohol + all_cancer_fh + season
Breast cancer	Breast	Physical Activity	Number of IN Fragments per Minute IN IN During Waking Time (Plain)	FRAG_NFragPM_IN_day_pla	Continuous Per SD	NA	FRAG_NFragPM_IN_day_plaPerSD	minimal	Minimal	0.91 [0.86;0.97]	0.00290775298053651	0.0156372481415261	Inverse	NA	NA	93440	1272	FALSE	sex + race + tdi + smoking + alcohol + all_cancer_fh + season
Breast cancer	Breast	Physical Activity	Transition Probability Physical Inactivity to Activity During Waking Time	FRAG_TP_IN2PA_day	Continuous Per SD	NA	FRAG_TP_IN2PA_dayPerSD	minimal	Minimal	0.91 [0.86;0.97]	0.00295818612335535	0.0538725776752316	Inverse	NA	NA	93440	1272	FALSE	sex + race + tdi + smoking + alcohol + all_cancer_fh + season
Breast cancer	Breast	Physical Activity	Number of Inactivity-to-MVPA Transitions During Waking Time (Weighted)	FRAG_Nfrag_IN2MVPA_day_wei	Continuous Per SD	NA	FRAG_Nfrag_IN2MVPA_day_weiPerSD	minimal	Minimal	0.91 [0.86;0.97]	0.00351508053922696	0.00278679077014387	Inverse	NA	NA	93440	1272	FALSE	sex + race + tdi + smoking + alcohol + all_cancer_fh + season
Breast cancer	Breast	Physical Activity	Total Moderate Physical Activity Acceleration (Plain)	ACC_day_total_MOD_mg_pla	Continuous Per SD	NA	ACC_day_total_MOD_mg_plaPerSD	minimal	Minimal	0.91 [0.86;0.97]	0.00367466126064258	0.0071632510260917	Inverse	NA	NA	93429	1272	FALSE	sex + race + tdi + smoking + alcohol + all_cancer_fh + season
Breast cancer	Breast	Physical Activity	Number of MVPA Fragments During Waking Time	FRAG_Nfrag_MVPA_day	Continuous Per SD	NA	FRAG_Nfrag_MVPA_dayPerSD	minimal	Minimal	0.92 [0.87;0.97]	0.00368580891755953	0.0364630664800149	Inverse	NA	NA	93440	1272	FALSE	sex + race + tdi + smoking + alcohol + all_cancer_fh + season
Breast cancer	Breast	Physical Activity	W0.5 of Inactivity Fragment Durations During Waking Time (Weighted)	FRAG_W0.5_dur_IN_day_wei	Continuous Per SD	NA	FRAG_W0.5_dur_IN_day_weiPerSD	minimal	Minimal	1.09 [1.03;1.16]	0.00391744508546084	0.0143757142165737	Positive	NA	NA	93436	1272	FALSE	sex + race + tdi + smoking + alcohol + all_cancer_fh + season
Breast cancer	Breast	Physical Activity	Number of Inactivity-to-MVPA Transitions During Waking Time (Plain)	FRAG_Nfrag_IN2MVPA_day_pla	Continuous Per SD	NA	FRAG_Nfrag_IN2MVPA_day_plaPerSD	minimal	Minimal	0.91 [0.86;0.97]	0.00425874954715078	0.00660878038994289	Inverse	NA	NA	93440	1272	FALSE	sex + race + tdi + smoking + alcohol + all_cancer_fh + season
Breast cancer	Breast	Physical Activity	x0.5 of Inactivity Fragment Durations During Waking Time (Plain)	FRAG_x0.5_dur_IN_day_pla	Continuous Per SD	NA	FRAG_x0.5_dur_IN_day_plaPerSD	minimal	Minimal	1.08 [1.02;1.14]	0.00444921165409241	0.0414481758780086	Positive	NA	NA	93436	1272	FALSE	sex + race + tdi + smoking + alcohol + all_cancer_fh + season
Breast cancer	Breast	Circadian Rhythm	M10 Activity Level	M10VALUE	Continuous Per SD	NA	M10VALUEPerSD	minimal	Minimal	0.91 [0.86;0.97]	0.00460625603199776	0.00456563817303543	Inverse	NA	NA	93440	1272	FALSE	sex + race + tdi + smoking + alcohol + all_cancer_fh + season
Breast cancer	Breast	Physical Activity	W0.5 of Inactivity Fragment Durations During Waking Time (Plain)	FRAG_W0.5_dur_IN_day_pla	Continuous Per SD	NA	FRAG_W0.5_dur_IN_day_plaPerSD	minimal	Minimal	1.09 [1.03;1.15]	0.00473399488285416	0.0581903502563361	Positive	NA	NA	93436	1272	FALSE	sex + race + tdi + smoking + alcohol + all_cancer_fh + season
Breast cancer	Breast	Physical Activity	Duration in 1-5 Min MVPA Bouts (Plain)	dur_day_MVPA_bts_1_5_min_pla	Continuous Per SD	NA	dur_day_MVPA_bts_1_5_min_plaPerSD	minimal	Minimal	0.92 [0.87;0.97]	0.00502634159398467	0.0118574538038239	Inverse	NA	NA	93440	1272	FALSE	sex + race + tdi + smoking + alcohol + all_cancer_fh + season
Breast cancer	Breast	Physical Activity	Number of LIPA Fragments During Waking Time (Plain)	FRAG_Nfrag_LIPA_day_pla	Continuous Per SD	NA	FRAG_Nfrag_LIPA_day_plaPerSD	minimal	Minimal	0.92 [0.87;0.97]	0.00507525329177388	0.0794166482751649	Inverse	NA	NA	93440	1272	FALSE	sex + race + tdi + smoking + alcohol + all_cancer_fh + season
Breast cancer	Breast	Physical Activity	Number of LIPA Fragments During Waking Time (Weighted)	FRAG_Nfrag_LIPA_day_wei	Continuous Per SD	NA	FRAG_Nfrag_LIPA_day_weiPerSD	minimal	Minimal	0.92 [0.87;0.97]	0.00508176870085968	0.0621524820193856	Inverse	NA	NA	93440	1272	FALSE	sex + race + tdi + smoking + alcohol + all_cancer_fh + season
Breast cancer	Breast	Physical Activity	x0.5 of Inactivity Fragment Durations During Waking Time (Weighted)	FRAG_x0.5_dur_IN_day_wei	Continuous Per SD	NA	FRAG_x0.5_dur_IN_day_weiPerSD	minimal	Minimal	1.08 [1.02;1.14]	0.00523679088698053	0.0257896407987617	Positive	NA	NA	93436	1272	FALSE	sex + race + tdi + smoking + alcohol + all_cancer_fh + season
Breast cancer	Breast	Physical Activity	Power-Law Alpha of Inactivity Fragment Durations During Waking Time	FRAG_alpha_dur_IN_day	Continuous Per SD	NA	FRAG_alpha_dur_IN_dayPerSD	minimal	Minimal	0.92 [0.87;0.98]	0.00534897528131156	0.114522175396466	Inverse	NA	NA	93438	1272	FALSE	sex + race + tdi + smoking + alcohol + all_cancer_fh + season
Breast cancer	Breast	Physical Activity	Duration in 1-5 Min MVPA Bouts (Weighted)	dur_day_MVPA_bts_1_5_min_wei	Continuous Per SD	NA	dur_day_MVPA_bts_1_5_min_weiPerSD	minimal	Minimal	0.92 [0.87;0.98]	0.0057852411564007	0.0153284572659651	Inverse	NA	NA	93440	1272	FALSE	sex + race + tdi + smoking + alcohol + all_cancer_fh + season
Breast cancer	Breast	Physical Activity	Coefficient of Variance of Inactivity Fragment Durations During Waking Time (Weighted)	FRAG_CoV_dur_IN_day_wei	Continuous Per SD	NA	FRAG_CoV_dur_IN_day_weiPerSD	minimal	Minimal	0.92 [0.87;0.98]	0.00725236807829436	0.00702420263744463	Inverse	NA	NA	93436	1272	FALSE	sex + race + tdi + smoking + alcohol + all_cancer_fh + season
Breast cancer	Breast	Physical Activity	Coefficient of Variance of Inactivity Fragment Durations During Waking Time (Plain)	FRAG_CoV_dur_IN_day_pla	Continuous Per SD	NA	FRAG_CoV_dur_IN_day_plaPerSD	minimal	Minimal	0.92 [0.87;0.98]	0.007696102516589	0.00643742366385594	Inverse	NA	NA	93436	1272	FALSE	sex + race + tdi + smoking + alcohol + all_cancer_fh + season
Breast cancer	Breast	Physical Activity	Transition Probability Physical Inactivity to LIPA During Waking Time (Plain)	FRAG_TP_IN2LIPA_day_pla	Continuous Per SD	NA	FRAG_TP_IN2LIPA_day_plaPerSD	minimal	Minimal	0.92 [0.87;0.98]	0.0082792907586031	0.0628122285133935	Inverse	NA	NA	93440	1272	FALSE	sex + race + tdi + smoking + alcohol + all_cancer_fh + season
Breast cancer	Breast	Physical Activity	Number of Inactivity-to-MVPA Transitions During Waking Time	FRAG_Nfrag_IN2MVPA_day	Continuous Per SD	NA	FRAG_Nfrag_IN2MVPA_dayPerSD	minimal	Minimal	0.92 [0.87;0.98]	0.00866369850786993	0.0423203911356529	Inverse	NA	NA	93440	1272	FALSE	sex + race + tdi + smoking + alcohol + all_cancer_fh + season
Breast cancer	Breast	Physical Activity	Number of 10-Min MVPA Bouts (Weighted)	Nbouts_day_MVPA_bts_10_wei	Continuous Per SD	NA	Nbouts_day_MVPA_bts_10_weiPerSD	minimal	Minimal	0.93 [0.87;0.98]	0.00873389973555053	0.0315497382340047	Inverse	NA	NA	93440	1272	FALSE	sex + race + tdi + smoking + alcohol + all_cancer_fh + season
Breast cancer	Breast	Physical Activity	Transition Probability Physical Inactivity to LIPA During Waking Time	FRAG_TP_IN2LIPA_day	Continuous Per SD	NA	FRAG_TP_IN2LIPA_dayPerSD	minimal	Minimal	0.93 [0.87;0.98]	0.00886550948218856	0.066554600492097	Inverse	NA	NA	93440	1272	FALSE	sex + race + tdi + smoking + alcohol + all_cancer_fh + season
Breast cancer	Breast	Physical Activity	Transition Probability Physical Inactivity to LIPA During Waking Time (Weighted)	FRAG_TP_IN2LIPA_day_wei	Continuous Per SD	NA	FRAG_TP_IN2LIPA_day_weiPerSD	minimal	Minimal	0.93 [0.87;0.98]	0.00887491922913864	0.042517956204298	Inverse	NA	NA	93440	1272	FALSE	sex + race + tdi + smoking + alcohol + all_cancer_fh + season
Breast cancer	Breast	Physical Activity	Number of 1-5 Min MVPA Bouts (Plain)	Nbouts_day_MVPA_bts_1_5_pla	Continuous Per SD	NA	Nbouts_day_MVPA_bts_1_5_plaPerSD	minimal	Minimal	0.93 [0.87;0.98]	0.01092360188644	0.0159029686478718	Inverse	NA	NA	93440	1272	FALSE	sex + race + tdi + smoking + alcohol + all_cancer_fh + season
Breast cancer	Breast	Physical Activity	Number of 10-Min MVPA Bouts (Plain)	Nbouts_day_MVPA_bts_10_pla	Continuous Per SD	NA	Nbouts_day_MVPA_bts_10_plaPerSD	minimal	Minimal	0.93 [0.88;0.98]	0.0114996060760536	0.0535028959440374	Inverse	NA	NA	93440	1272	FALSE	sex + race + tdi + smoking + alcohol + all_cancer_fh + season
Breast cancer	Breast	Physical Activity	Number of 1-5 Min MVPA Bouts (Weighted)	Nbouts_day_MVPA_bts_1_5_wei	Continuous Per SD	NA	Nbouts_day_MVPA_bts_1_5_weiPerSD	minimal	Minimal	0.93 [0.87;0.98]	0.011931952003733	0.0200800281778437	Inverse	NA	NA	93440	1272	FALSE	sex + race + tdi + smoking + alcohol + all_cancer_fh + season
Breast cancer	Breast	Physical Activity	Standard Deviation of Inactivity Fragment Durations During Waking Time (Plain)	FRAG_SD_dur_IN_day_pla	Continuous Per SD	NA	FRAG_SD_dur_IN_day_plaPerSD	minimal	Minimal	1.07 [1.02;1.14]	0.0129246760853554	0.0119835029750548	Positive	NA	NA	93436	1272	FALSE	sex + race + tdi + smoking + alcohol + all_cancer_fh + season
Breast cancer	Breast	Physical Activity	Standard Deviation of Inactivity Fragment Durations During Waking Time (Weighted)	FRAG_SD_dur_IN_day_wei	Continuous Per SD	NA	FRAG_SD_dur_IN_day_weiPerSD	minimal	Minimal	1.07 [1.02;1.14]	0.0129712141056884	0.00239851212186882	Positive	NA	NA	93436	1272	FALSE	sex + race + tdi + smoking + alcohol + all_cancer_fh + season
Breast cancer	Breast	Physical Activity	Number of 90-Min Inactivity Bouts (Weighted)	Nbouts_day_IN_bts_90_wei	Continuous Per SD	NA	Nbouts_day_IN_bts_90_weiPerSD	minimal	Minimal	1.08 [1.02;1.14]	0.013314000373631	0.00322251384512516	Positive	NA	NA	93440	1272	FALSE	sex + race + tdi + smoking + alcohol + all_cancer_fh + season
Breast cancer	Breast	Physical Activity	Duration in 10-Min MVPA Bouts (Weighted)	dur_day_MVPA_bts_10_min_wei	Continuous Per SD	NA	dur_day_MVPA_bts_10_min_weiPerSD	minimal	Minimal	0.93 [0.87;0.99]	0.0153445175250665	0.00766789386857934	Inverse	NA	NA	93440	1272	FALSE	sex + race + tdi + smoking + alcohol + all_cancer_fh + season
Breast cancer	Breast	Circadian Rhythm	Cosinor Amplitude	cosinor_amp	Continuous Per SD	NA	cosinor_ampPerSD	minimal	Minimal	0.93 [0.88;0.99]	0.0156294871142829	0.00682406886321133	Inverse	NA	NA	93440	1272	FALSE	sex + race + tdi + smoking + alcohol + all_cancer_fh + season
Breast cancer	Breast	Step Count	Total Steps	mean_total_steps	Continuous Per SD	NA	mean_total_stepsPerSD	minimal	Minimal	0.93 [0.88;0.99]	0.0159166034605897	0.0281229900489734	Inverse	NA	NA	93440	1272	FALSE	sex + race + tdi + smoking + alcohol + all_cancer_fh + season
Breast cancer	Breast	Physical Activity	Duration in 90-Min Inactivity Bouts (Weighted)	dur_day_IN_bts_90_min_wei	Continuous Per SD	NA	dur_day_IN_bts_90_min_weiPerSD	minimal	Minimal	1.07 [1.01;1.14]	0.0163649416772158	0.014584251621692	Positive	NA	NA	93440	1272	FALSE	sex + race + tdi + smoking + alcohol + all_cancer_fh + season
Breast cancer	Breast	Physical Activity	Total Inactivity Duration (Plain)	dur_day_total_IN_min_pla	Continuous Per SD	NA	dur_day_total_IN_min_plaPerSD	minimal	Minimal	1.07 [1.01;1.14]	0.0171546878359502	0.0652842444557549	Positive	NA	NA	93440	1272	FALSE	sex + race + tdi + smoking + alcohol + all_cancer_fh + season
Breast cancer	Breast	Physical Activity	Total Inactivity Duration (Weighted)	dur_day_total_IN_min_wei	Continuous Per SD	NA	dur_day_total_IN_min_weiPerSD	minimal	Minimal	1.07 [1.01;1.14]	0.0174239758953672	0.0284791737798628	Positive	NA	NA	93440	1272	FALSE	sex + race + tdi + smoking + alcohol + all_cancer_fh + season
Breast cancer	Breast	Physical Activity	Number of LIPA Fragments During Waking Time	FRAG_Nfrag_LIPA_day	Continuous Per SD	NA	FRAG_Nfrag_LIPA_dayPerSD	minimal	Minimal	0.93 [0.88;0.99]	0.0177522081103825	0.259055853819604	Inverse	NA	NA	93440	1272	FALSE	sex + race + tdi + smoking + alcohol + all_cancer_fh + season
Breast cancer	Breast	Physical Activity	Number of 90-Min Inactivity Bouts (Plain)	Nbouts_day_IN_bts_90_pla	Continuous Per SD	NA	Nbouts_day_IN_bts_90_plaPerSD	minimal	Minimal	1.07 [1.01;1.14]	0.0177942548629481	0.0059330816189696	Positive	NA	NA	93440	1272	FALSE	sex + race + tdi + smoking + alcohol + all_cancer_fh + season
Breast cancer	Breast	Physical Activity	Duration in 90-Min Inactivity Bouts (Plain)	dur_day_IN_bts_90_min_pla	Continuous Per SD	NA	dur_day_IN_bts_90_min_plaPerSD	minimal	Minimal	1.07 [1.01;1.14]	0.0184288390711105	0.00505026817614413	Positive	NA	NA	93440	1272	FALSE	sex + race + tdi + smoking + alcohol + all_cancer_fh + season
Breast cancer	Breast	Physical Activity	W0.5 of Inactivity Fragment Durations During Waking Time	FRAG_W0.5_dur_IN_day	Continuous Per SD	NA	FRAG_W0.5_dur_IN_dayPerSD	minimal	Minimal	1.07 [1.01;1.14]	0.0186823163545311	0.140159657400449	Positive	NA	NA	93438	1272	FALSE	sex + race + tdi + smoking + alcohol + all_cancer_fh + season
Breast cancer	Breast	Physical Activity	Duration in 10-Min MVPA Bouts (Plain)	dur_day_MVPA_bts_10_min_pla	Continuous Per SD	NA	dur_day_MVPA_bts_10_min_plaPerSD	minimal	Minimal	0.93 [0.87;0.99]	0.0186954353984057	0.00654253467772377	Inverse	NA	NA	93440	1272	FALSE	sex + race + tdi + smoking + alcohol + all_cancer_fh + season
Breast cancer	Breast	Circadian Rhythm	M5 Activity Level	M5VALUE	Continuous Per SD	NA	M5VALUEPerSD	minimal	Minimal	0.92 [0.87;0.99]	0.0194651167400543	0.0340745305096952	Inverse	NA	NA	93440	1272	FALSE	sex + race + tdi + smoking + alcohol + all_cancer_fh + season
Breast cancer	Breast	Physical Activity	Total Inactivity Acceleration (Weighted)	ACC_day_total_IN_mg_wei	Continuous Per SD	NA	ACC_day_total_IN_mg_weiPerSD	minimal	Minimal	0.94 [0.88;0.99]	0.0208837050190745	0.0206646603423066	Inverse	NA	NA	93440	1272	FALSE	sex + race + tdi + smoking + alcohol + all_cancer_fh + season
Breast cancer	Breast	Physical Activity	Total Inactivity Acceleration (Plain)	ACC_day_total_IN_mg_pla	Continuous Per SD	NA	ACC_day_total_IN_mg_plaPerSD	minimal	Minimal	0.94 [0.88;0.99]	0.0226380210547039	0.0155134803123923	Inverse	NA	NA	93440	1272	FALSE	sex + race + tdi + smoking + alcohol + all_cancer_fh + season
Breast cancer	Breast	Circadian Rhythm	Cosinor R-Squared	cosinor_R2	Continuous Per SD	NA	cosinor_R2PerSD	minimal	Minimal	0.93 [0.88;0.99]	0.0246272652927388	0.0921322418930947	Inverse	NA	NA	93440	1272	FALSE	sex + race + tdi + smoking + alcohol + all_cancer_fh + season
Breast cancer	Breast	Physical Activity	Coefficient of Variance of Inactivity Fragment Durations During Waking Time	FRAG_CoV_dur_IN_day	Continuous Per SD	NA	FRAG_CoV_dur_IN_dayPerSD	minimal	Minimal	0.94 [0.88;0.99]	0.0264023327361943	0.0671424034540277	Inverse	NA	NA	93438	1272	FALSE	sex + race + tdi + smoking + alcohol + all_cancer_fh + season
Breast cancer	Breast	Physical Activity	Mean Inactivity Fragment Duration During Waking Time (Plain)	FRAG_mean_dur_IN_day_pla	Continuous Per SD	NA	FRAG_mean_dur_IN_day_plaPerSD	minimal	Minimal	1.04 [1.00;1.08]	0.0278589867234631	0.0316715545314655	Positive	NA	NA	93440	1272	FALSE	sex + race + tdi + smoking + alcohol + all_cancer_fh + season
Breast cancer	Breast	Physical Activity	x0.5 of Inactivity Fragment Durations During Waking Time	FRAG_x0.5_dur_IN_day	Continuous Per SD	NA	FRAG_x0.5_dur_IN_dayPerSD	minimal	Minimal	1.05 [1.01;1.10]	0.0279502201257006	0.14241409631598	Positive	NA	NA	93438	1272	FALSE	sex + race + tdi + smoking + alcohol + all_cancer_fh + season
Breast cancer	Breast	Physical Activity	Mean Inactivity Fragment Duration During Waking Time	FRAG_mean_dur_IN_day	Continuous Per SD	NA	FRAG_mean_dur_IN_dayPerSD	minimal	Minimal	1.05 [1.01;1.10]	0.0282065809578579	0.00775001931154209	Positive	NA	NA	93439	1272	FALSE	sex + race + tdi + smoking + alcohol + all_cancer_fh + season
Breast cancer	Breast	Circadian Rhythm	Relative Amplitude	RA	Continuous Per SD	NA	RAPerSD	minimal	Minimal	0.94 [0.89;0.99]	0.0294674010829243	0.0103675099831961	Inverse	NA	NA	93440	1272	FALSE	sex + race + tdi + smoking + alcohol + all_cancer_fh + season
Breast cancer	Breast	Physical Activity	Acceleration in 10-Min MVPA Bouts (Weighted)	ACC_day_MVPA_bts_10_mg_wei	Continuous Per SD	NA	ACC_day_MVPA_bts_10_mg_weiPerSD	minimal	Minimal	0.92 [0.85;0.99]	0.0305894678745896	0.0967699008639385	Inverse	NA	NA	90208	1224	FALSE	sex + race + tdi + smoking + alcohol + all_cancer_fh + season
Breast cancer	Breast	Physical Activity	Mean Inactivity Fragment Duration During Waking Time (Weighted)	FRAG_mean_dur_IN_day_wei	Continuous Per SD	NA	FRAG_mean_dur_IN_day_weiPerSD	minimal	Minimal	1.04 [1.00;1.08]	0.0330180867374054	0.0167548108960029	Positive	NA	NA	93440	1272	FALSE	sex + race + tdi + smoking + alcohol + all_cancer_fh + season
Breast cancer	Breast	Physical Activity	Number of Activity Fragments During Waking Time (Weighted)	FRAG_Nfrag_PA_day_wei	Continuous Per SD	NA	FRAG_Nfrag_PA_day_weiPerSD	minimal	Minimal	0.94 [0.88;1.00]	0.0340022748709097	0.105869852084976	Inverse	NA	NA	93440	1272	FALSE	sex + race + tdi + smoking + alcohol + all_cancer_fh + season
Breast cancer	Breast	Physical Activity	Number of Activity-to-Inactivity Transitions During Waking Time (Weighted)	FRAG_Nfrag_PA2IN_day_wei	Continuous Per SD	NA	FRAG_Nfrag_PA2IN_day_weiPerSD	minimal	Minimal	0.94 [0.88;1.00]	0.0340022748709097	0.105869852084976	Inverse	NA	NA	93440	1272	FALSE	sex + race + tdi + smoking + alcohol + all_cancer_fh + season
Breast cancer	Breast	Physical Activity	Number of Activity Fragments During Waking Time (Plain)	FRAG_Nfrag_PA_day_pla	Continuous Per SD	NA	FRAG_Nfrag_PA_day_plaPerSD	minimal	Minimal	0.94 [0.88;1.00]	0.0341733687231763	0.165025461982654	Inverse	NA	NA	93440	1272	FALSE	sex + race + tdi + smoking + alcohol + all_cancer_fh + season
Breast cancer	Breast	Physical Activity	Number of Activity-to-Inactivity Transitions During Waking Time (Plain)	FRAG_Nfrag_PA2IN_day_pla	Continuous Per SD	NA	FRAG_Nfrag_PA2IN_day_plaPerSD	minimal	Minimal	0.94 [0.88;1.00]	0.0341733687231763	0.165025461982654	Inverse	NA	NA	93440	1272	FALSE	sex + race + tdi + smoking + alcohol + all_cancer_fh + season
Breast cancer	Breast	Physical Activity	Number of Inactivity Fragments During Waking Time (Weighted)	FRAG_Nfrag_IN_day_wei	Continuous Per SD	NA	FRAG_Nfrag_IN_day_weiPerSD	minimal	Minimal	0.94 [0.88;1.00]	0.0352298914970819	0.0688585227111854	Inverse	NA	NA	93440	1272	FALSE	sex + race + tdi + smoking + alcohol + all_cancer_fh + season
Breast cancer	Breast	Physical Activity	Number of Inactivity-to-Activity Transitions During Waking Time (Weighted)	FRAG_Nfrag_IN2PA_day_wei	Continuous Per SD	NA	FRAG_Nfrag_IN2PA_day_weiPerSD	minimal	Minimal	0.94 [0.88;1.00]	0.0352298914970819	0.0688585227111854	Inverse	NA	NA	93440	1272	FALSE	sex + race + tdi + smoking + alcohol + all_cancer_fh + season
Breast cancer	Breast	Physical Activity	Number of Inactivity Fragments During Waking Time (Plain)	FRAG_Nfrag_IN_day_pla	Continuous Per SD	NA	FRAG_Nfrag_IN_day_plaPerSD	minimal	Minimal	0.94 [0.88;1.00]	0.0354645115820746	0.162919429952582	Inverse	NA	NA	93440	1272	FALSE	sex + race + tdi + smoking + alcohol + all_cancer_fh + season
Breast cancer	Breast	Physical Activity	Number of Inactivity-to-Activity Transitions During Waking Time (Plain)	FRAG_Nfrag_IN2PA_day_pla	Continuous Per SD	NA	FRAG_Nfrag_IN2PA_day_plaPerSD	minimal	Minimal	0.94 [0.88;1.00]	0.0354645115820746	0.162919429952582	Inverse	NA	NA	93440	1272	FALSE	sex + race + tdi + smoking + alcohol + all_cancer_fh + season
Breast cancer	Breast	Physical Activity	Gini Index of Activity Fragment Durations During Waking Time (Plain)	FRAG_Gini_dur_PA_day_pla	Continuous Per SD	NA	FRAG_Gini_dur_PA_day_plaPerSD	minimal	Minimal	0.94 [0.89;1.00]	0.0399049928953733	0.013059563460403	Inverse	NA	NA	93436	1272	FALSE	sex + race + tdi + smoking + alcohol + all_cancer_fh + season
Breast cancer	Breast	Physical Activity	Acceleration in 10-Min MVPA Bouts (Plain)	ACC_day_MVPA_bts_10_mg_pla	Continuous Per SD	NA	ACC_day_MVPA_bts_10_mg_plaPerSD	minimal	Minimal	0.92 [0.85;1.00]	0.0401840428621645	0.119731589028928	Inverse	NA	NA	90208	1224	FALSE	sex + race + tdi + smoking + alcohol + all_cancer_fh + season
Breast cancer	Breast	Physical Activity	Gini Index of Activity Fragment Durations During Waking Time (Weighted)	FRAG_Gini_dur_PA_day_wei	Continuous Per SD	NA	FRAG_Gini_dur_PA_day_weiPerSD	minimal	Minimal	0.94 [0.89;1.00]	0.0403842703881226	0.0222101045656757	Inverse	NA	NA	93436	1272	FALSE	sex + race + tdi + smoking + alcohol + all_cancer_fh + season
Breast cancer	Breast	Physical Activity	Unbouted Inactivity Duration (Weighted)	dur_day_IN_unbt_min_wei	Continuous Per SD	NA	dur_day_IN_unbt_min_weiPerSD	minimal	Minimal	0.94 [0.89;1.00]	0.048669970526227103	0.209775124825352	Inverse	NA	NA	93440	1272	FALSE	sex + race + tdi + smoking + alcohol + all_cancer_fh + season
Breast cancer	Breast	Physical Activity	Unbouted Inactivity Duration (Plain)	dur_day_IN_unbt_min_pla	Continuous Per SD	NA	dur_day_IN_unbt_min_plaPerSD	minimal	Minimal	0.94 [0.89;1.00]	0.0540361442616335	0.171322987822323	Inverse	NA	NA	93440	1272	FALSE	sex + race + tdi + smoking + alcohol + all_cancer_fh + season
Breast cancer	Breast	Physical Activity	Standard Deviation of Inactivity Fragment Durations During Waking Time	FRAG_SD_dur_IN_day	Continuous Per SD	NA	FRAG_SD_dur_IN_dayPerSD	minimal	Minimal	1.05 [1.00;1.11]	0.0590811674806821	0.0148993764522241	Positive	NA	NA	93438	1272	FALSE	sex + race + tdi + smoking + alcohol + all_cancer_fh + season
Breast cancer	Breast	Physical Activity	Gini Index of Activity Fragment Durations During Waking Time	FRAG_Gini_dur_PA_day	Continuous Per SD	NA	FRAG_Gini_dur_PA_dayPerSD	minimal	Minimal	0.95 [0.89;1.00]	0.0671792210977976	0.0120790011007485	Inverse	NA	NA	93438	1272	FALSE	sex + race + tdi + smoking + alcohol + all_cancer_fh + season
Breast cancer	Breast	Circadian Rhythm	M5 Start Time	M5TIME_num	Continuous Per SD	NA	M5TIME_numPerSD	minimal	Minimal	0.95 [0.89;1.00]	0.0720092489344672	0.0284139974922838	Inverse	NA	NA	93440	1272	FALSE	sex + race + tdi + smoking + alcohol + all_cancer_fh + season
Breast cancer	Breast	Physical Activity	Number of 5-10 Min LIPA Bouts (Plain)	Nbouts_day_LIG_bts_5_10_pla	Continuous Per SD	NA	Nbouts_day_LIG_bts_5_10_plaPerSD	minimal	Minimal	0.95 [0.90;1.01]	0.0752112496912048	0.256789994134109	Inverse	NA	NA	93440	1272	FALSE	sex + race + tdi + smoking + alcohol + all_cancer_fh + season
Breast cancer	Breast	Physical Activity	Mean LIPA Fragment Duration During Waking Time (Weighted)	FRAG_mean_dur_LIPA_day_wei	Continuous Per SD	NA	FRAG_mean_dur_LIPA_day_weiPerSD	minimal	Minimal	1.05 [0.99;1.11]	0.0801675209221297	0.228344509120979	Positive	NA	NA	93439	1272	FALSE	sex + race + tdi + smoking + alcohol + all_cancer_fh + season
Breast cancer	Breast	Physical Activity	Number of Activity Fragments During Waking Time	FRAG_Nfrag_PA_day	Continuous Per SD	NA	FRAG_Nfrag_PA_dayPerSD	minimal	Minimal	0.95 [0.90;1.01]	0.0862884251963828	0.202384867793181	Inverse	NA	NA	93440	1272	FALSE	sex + race + tdi + smoking + alcohol + all_cancer_fh + season
Breast cancer	Breast	Physical Activity	Number of Activity-to-Inactivity Transitions During Waking Time	FRAG_Nfrag_PA2IN_day	Continuous Per SD	NA	FRAG_Nfrag_PA2IN_dayPerSD	minimal	Minimal	0.95 [0.90;1.01]	0.0862884251963828	0.202384867793181	Inverse	NA	NA	93440	1272	FALSE	sex + race + tdi + smoking + alcohol + all_cancer_fh + season
Breast cancer	Breast	Physical Activity	Number of Inactivity Fragments During Waking Time	FRAG_Nfrag_IN_day	Continuous Per SD	NA	FRAG_Nfrag_IN_dayPerSD	minimal	Minimal	0.95 [0.90;1.01]	0.0865136374888312	0.124819995032	Inverse	NA	NA	93440	1272	FALSE	sex + race + tdi + smoking + alcohol + all_cancer_fh + season
Breast cancer	Breast	Physical Activity	Number of Inactivity-to-Activity Transitions During Waking Time	FRAG_Nfrag_IN2PA_day	Continuous Per SD	NA	FRAG_Nfrag_IN2PA_dayPerSD	minimal	Minimal	0.95 [0.90;1.01]	0.0865136374888312	0.124819995032	Inverse	NA	NA	93440	1272	FALSE	sex + race + tdi + smoking + alcohol + all_cancer_fh + season
Breast cancer	Breast	Light	Afternoon Light	afternoon_light	Continuous Per SD	NA	afternoon_lightPerSD	minimal	Minimal	0.94 [0.88;1.01]	0.0877495849279141	0.0208756423489907	Inverse	NA	NA	92696	1260	FALSE	sex + race + tdi + smoking + alcohol + all_cancer_fh + season
Breast cancer	Breast	Physical Activity	Number of 5-10 Min LIPA Bouts (Weighted)	Nbouts_day_LIG_bts_5_10_wei	Continuous Per SD	NA	Nbouts_day_LIG_bts_5_10_weiPerSD	minimal	Minimal	0.95 [0.90;1.01]	0.0895448409733403	0.373998190333702	Inverse	NA	NA	93440	1272	FALSE	sex + race + tdi + smoking + alcohol + all_cancer_fh + season
Breast cancer	Breast	Physical Activity	Mean MVPA Fragment Duration During Waking Time	FRAG_mean_dur_MVPA_day	Continuous Per SD	NA	FRAG_mean_dur_MVPA_dayPerSD	minimal	Minimal	0.94 [0.88;1.01]	0.0926186020567011	0.0328141780358513	Inverse	NA	NA	93424	1272	FALSE	sex + race + tdi + smoking + alcohol + all_cancer_fh + season
Breast cancer	Breast	Physical Activity	Acceleration in 1-5 Min LIPA Bouts (Weighted)	ACC_day_LIG_bts_1_5_mg_wei	Continuous Per SD	NA	ACC_day_LIG_bts_1_5_mg_weiPerSD	minimal	Minimal	0.96 [0.90;1.01]	0.101279042452268	0.139859047141047	Inverse	NA	NA	93439	1272	FALSE	sex + race + tdi + smoking + alcohol + all_cancer_fh + season
Breast cancer	Breast	Physical Activity	Transition Probability Physical Activity to Inactivity During Sleep Period	FRAG_TP_PA2IN_spt	Continuous Per SD	NA	FRAG_TP_PA2IN_sptPerSD	minimal	Minimal	0.96 [0.90;1.01]	0.105659233581867	0.101124365581389	Inverse	NA	NA	93440	1272	FALSE	sex + race + tdi + smoking + alcohol + all_cancer_fh + season
Breast cancer	Breast	Physical Activity	Acceleration in 1-5 Min LIPA Bouts (Plain)	ACC_day_LIG_bts_1_5_mg_pla	Continuous Per SD	NA	ACC_day_LIG_bts_1_5_mg_plaPerSD	minimal	Minimal	0.96 [0.91;1.01]	0.109927219023955	0.145607947459261	Inverse	NA	NA	93439	1272	FALSE	sex + race + tdi + smoking + alcohol + all_cancer_fh + season
Breast cancer	Breast	Circadian Rhythm	L10 Activity Level	L10VALUE	Continuous Per SD	NA	L10VALUEPerSD	minimal	Minimal	0.95 [0.90;1.01]	0.113246189691851	0.0694476620226303	Inverse	NA	NA	93440	1272	FALSE	sex + race + tdi + smoking + alcohol + all_cancer_fh + season
Breast cancer	Breast	Physical Activity	Acceleration in 90-Min Inactivity Bouts (Plain)	ACC_day_IN_bts_90_mg_pla	Continuous Per SD	NA	ACC_day_IN_bts_90_mg_plaPerSD	minimal	Minimal	0.96 [0.91;1.01]	0.11555900908488	0.299035442150792	Inverse	NA	NA	91387	1243	FALSE	sex + race + tdi + smoking + alcohol + all_cancer_fh + season
Breast cancer	Breast	Physical Activity	Mean MVPA Fragment Duration During Waking Time (Weighted)	FRAG_mean_dur_MVPA_day_wei	Continuous Per SD	NA	FRAG_mean_dur_MVPA_day_weiPerSD	minimal	Minimal	0.95 [0.88;1.01]	0.121224282819479	0.0782592644447585	Inverse	NA	NA	93424	1272	FALSE	sex + race + tdi + smoking + alcohol + all_cancer_fh + season
Breast cancer	Breast	Physical Activity	Number of Activity Fragments During Sleep Period	FRAG_Nfrag_PA_spt	Continuous Per SD	NA	FRAG_Nfrag_PA_sptPerSD	minimal	Minimal	1.04 [0.99;1.10]	0.127910775307595	0.0721362802623663	Positive	NA	NA	93440	1272	FALSE	sex + race + tdi + smoking + alcohol + all_cancer_fh + season
Breast cancer	Breast	Physical Activity	Number of Inactivity Fragments During Sleep Period	FRAG_Nfrag_IN_spt	Continuous Per SD	NA	FRAG_Nfrag_IN_sptPerSD	minimal	Minimal	1.04 [0.99;1.10]	0.12793712157895	0.0723375628025788	Positive	NA	NA	93440	1272	FALSE	sex + race + tdi + smoking + alcohol + all_cancer_fh + season
Breast cancer	Breast	Physical Activity	Number of Inactivity-to-LIPA Transitions During Waking Time (Plain)	FRAG_Nfrag_IN2LIPA_day_pla	Continuous Per SD	NA	FRAG_Nfrag_IN2LIPA_day_plaPerSD	minimal	Minimal	0.96 [0.90;1.01]	0.129250349179936	0.508736608109016	Inverse	NA	NA	93440	1272	FALSE	sex + race + tdi + smoking + alcohol + all_cancer_fh + season
Breast cancer	Breast	Physical Activity	Mean LIPA Fragment Duration During Waking Time (Plain)	FRAG_mean_dur_LIPA_day_pla	Continuous Per SD	NA	FRAG_mean_dur_LIPA_day_plaPerSD	minimal	Minimal	1.04 [0.99;1.10]	0.131783903783092	0.428868379110606	Positive	NA	NA	93439	1272	FALSE	sex + race + tdi + smoking + alcohol + all_cancer_fh + season
Breast cancer	Breast	Physical Activity	Number of Inactivity-to-LIPA Transitions During Waking Time (Weighted)	FRAG_Nfrag_IN2LIPA_day_wei	Continuous Per SD	NA	FRAG_Nfrag_IN2LIPA_day_weiPerSD	minimal	Minimal	0.96 [0.90;1.01]	0.132924671537584	0.335021303721348	Inverse	NA	NA	93440	1272	FALSE	sex + race + tdi + smoking + alcohol + all_cancer_fh + season
Breast cancer	Breast	Physical Activity	Duration in 5-10 Min LIPA Bouts (Plain)	dur_day_LIG_bts_5_10_min_pla	Continuous Per SD	NA	dur_day_LIG_bts_5_10_min_plaPerSD	minimal	Minimal	0.96 [0.90;1.01]	0.133684789196629	0.809631489786818	Inverse	NA	NA	93440	1272	FALSE	sex + race + tdi + smoking + alcohol + all_cancer_fh + season
Breast cancer	Breast	Physical Activity	Acceleration in 20-30 Min Inactivity Bouts (Plain)	ACC_day_IN_bts_20_30_mg_pla	Continuous Per SD	NA	ACC_day_IN_bts_20_30_mg_plaPerSD	minimal	Minimal	0.96 [0.91;1.01]	0.133778071388669	0.11612773511309	Inverse	NA	NA	93416	1272	FALSE	sex + race + tdi + smoking + alcohol + all_cancer_fh + season
Breast cancer	Breast	Circadian Rhythm	Extended Cosinor Amplitude	cosinorExt_amp	Continuous Per SD	NA	cosinorExt_ampPerSD	minimal	Minimal	0.95 [0.89;1.02]	0.13533306721569	0.0580277892769219	Inverse	NA	NA	93440	1272	FALSE	sex + race + tdi + smoking + alcohol + all_cancer_fh + season
Breast cancer	Breast	Physical Activity	Total LIPA Duration (Plain)	dur_day_total_LIG_min_pla	Continuous Per SD	NA	dur_day_total_LIG_min_plaPerSD	minimal	Minimal	0.96 [0.90;1.01]	0.136916734524852	0.400150743734097	Inverse	NA	NA	93440	1272	FALSE	sex + race + tdi + smoking + alcohol + all_cancer_fh + season
Breast cancer	Breast	Physical Activity	Standard Deviation of Physical Activity Fragment Durations During Waking Time (Plain)	FRAG_SD_dur_PA_day_pla	Continuous Per SD	NA	FRAG_SD_dur_PA_day_plaPerSD	minimal	Minimal	0.96 [0.90;1.02]	0.15001974295474	0.408608607020925	Inverse	NA	NA	93436	1272	FALSE	sex + race + tdi + smoking + alcohol + all_cancer_fh + season
Breast cancer	Breast	Physical Activity	Acceleration in 90-Min Inactivity Bouts (Weighted)	ACC_day_IN_bts_90_mg_wei	Continuous Per SD	NA	ACC_day_IN_bts_90_mg_weiPerSD	minimal	Minimal	0.96 [0.91;1.02]	0.157199104747439	0.465067267832734	Inverse	NA	NA	91387	1243	FALSE	sex + race + tdi + smoking + alcohol + all_cancer_fh + season
Breast cancer	Breast	Physical Activity	W0.5 of Activity Fragment Durations During Waking Time	FRAG_W0.5_dur_PA_day	Continuous Per SD	NA	FRAG_W0.5_dur_PA_dayPerSD	minimal	Minimal	0.96 [0.90;1.02]	0.164454991502561	0.253885757128546	Inverse	NA	NA	93438	1272	FALSE	sex + race + tdi + smoking + alcohol + all_cancer_fh + season
Breast cancer	Breast	Physical Activity	Total LIPA Duration (Weighted)	dur_day_total_LIG_min_wei	Continuous Per SD	NA	dur_day_total_LIG_min_weiPerSD	minimal	Minimal	0.96 [0.91;1.02]	0.165101584125838	0.389176849507587	Inverse	NA	NA	93440	1272	FALSE	sex + race + tdi + smoking + alcohol + all_cancer_fh + season
Breast cancer	Breast	Physical Activity	Mean MVPA Fragment Duration During Waking Time (Plain)	FRAG_mean_dur_MVPA_day_pla	Continuous Per SD	NA	FRAG_mean_dur_MVPA_day_plaPerSD	minimal	Minimal	0.95 [0.89;1.02]	0.167919957937095	0.0514938665771464	Inverse	NA	NA	93424	1272	FALSE	sex + race + tdi + smoking + alcohol + all_cancer_fh + season
Breast cancer	Breast	Physical Activity	Standard Deviation of Physical Activity Fragment Durations During Waking Time	FRAG_SD_dur_PA_day	Continuous Per SD	NA	FRAG_SD_dur_PA_dayPerSD	minimal	Minimal	0.96 [0.90;1.02]	0.168581780162405	0.140476587594554	Inverse	NA	NA	93438	1272	FALSE	sex + race + tdi + smoking + alcohol + all_cancer_fh + season
Breast cancer	Breast	Physical Activity	Duration in 5-10 Min LIPA Bouts (Weighted)	dur_day_LIG_bts_5_10_min_wei	Continuous Per SD	NA	dur_day_LIG_bts_5_10_min_weiPerSD	minimal	Minimal	0.96 [0.91;1.02]	0.1715738700195	0.552931859391276	Inverse	NA	NA	93440	1272	FALSE	sex + race + tdi + smoking + alcohol + all_cancer_fh + season
Breast cancer	Breast	Physical Activity	Acceleration in 30-60 Min Inactivity Bouts (Weighted)	ACC_day_IN_bts_30_60_mg_wei	Continuous Per SD	NA	ACC_day_IN_bts_30_60_mg_weiPerSD	minimal	Minimal	0.96 [0.91;1.02]	0.172063582728682	0.100872091396276	Inverse	NA	NA	93427	1272	FALSE	sex + race + tdi + smoking + alcohol + all_cancer_fh + season
Breast cancer	Breast	Light	Evening Light	evening_light	Continuous Per SD	NA	evening_lightPerSD	minimal	Minimal	0.95 [0.89;1.02]	0.179871046926911	0.305141107241416	Inverse	NA	NA	92696	1260	FALSE	sex + race + tdi + smoking + alcohol + all_cancer_fh + season
Breast cancer	Breast	Physical Activity	Transition Probability Physical Inactivity to Activity During Sleep Period	FRAG_TP_IN2PA_spt	Continuous Per SD	NA	FRAG_TP_IN2PA_sptPerSD	minimal	Minimal	1.04 [0.98;1.10]	0.18415161391483	0.146832872959047	Positive	NA	NA	93440	1272	FALSE	sex + race + tdi + smoking + alcohol + all_cancer_fh + season
Breast cancer	Breast	Physical Activity	Standard Deviation of Physical Activity Fragment Durations During Waking Time (Weighted)	FRAG_SD_dur_PA_day_wei	Continuous Per SD	NA	FRAG_SD_dur_PA_day_weiPerSD	minimal	Minimal	0.96 [0.90;1.02]	0.186604269322873	0.344529323582687	Inverse	NA	NA	93436	1272	FALSE	sex + race + tdi + smoking + alcohol + all_cancer_fh + season
Breast cancer	Breast	Physical Activity	Acceleration in 5-10 Min MVPA Bouts (Plain)	ACC_day_MVPA_bts_5_10_mg_pla	Continuous Per SD	NA	ACC_day_MVPA_bts_5_10_mg_plaPerSD	minimal	Minimal	0.95 [0.89;1.02]	0.189720980960733	0.338514383956753	Inverse	NA	NA	92955	1267	FALSE	sex + race + tdi + smoking + alcohol + all_cancer_fh + season
Breast cancer	Breast	Circadian Rhythm	Interdaily Stability	IS	Continuous Per SD	NA	ISPerSD	minimal	Minimal	0.96 [0.91;1.02]	0.190346501433759	0.303853454215688	Inverse	NA	NA	93440	1272	FALSE	sex + race + tdi + smoking + alcohol + all_cancer_fh + season
Breast cancer	Breast	Circadian Rhythm	Autocorrelation Phi	phi	Continuous Per SD	NA	phiPerSD	minimal	Minimal	0.96 [0.91;1.02]	0.199551842408636	0.976017191220783	Inverse	NA	NA	93440	1272	FALSE	sex + race + tdi + smoking + alcohol + all_cancer_fh + season
Breast cancer	Breast	Physical Activity	Number of Inactivity-to-LIPA Transitions During Waking Time	FRAG_Nfrag_IN2LIPA_day	Continuous Per SD	NA	FRAG_Nfrag_IN2LIPA_dayPerSD	minimal	Minimal	0.96 [0.91;1.02]	0.219047779229275	0.684593514367128	Inverse	NA	NA	93440	1272	FALSE	sex + race + tdi + smoking + alcohol + all_cancer_fh + season
Breast cancer	Breast	Circadian Rhythm	Intradaily Variability	IV	Continuous Per SD	NA	IVPerSD	minimal	Minimal	1.04 [0.98;1.10]	0.223353556982387	0.936387728640617	Positive	NA	NA	93440	1272	FALSE	sex + race + tdi + smoking + alcohol + all_cancer_fh + season
Breast cancer	Breast	Physical Activity	Acceleration in 20-30 Min Inactivity Bouts (Weighted)	ACC_day_IN_bts_20_30_mg_wei	Continuous Per SD	NA	ACC_day_IN_bts_20_30_mg_weiPerSD	minimal	Minimal	0.97 [0.91;1.02]	0.225627352227114	0.471369998246979	Inverse	NA	NA	93416	1272	FALSE	sex + race + tdi + smoking + alcohol + all_cancer_fh + season
Breast cancer	Breast	Sleep	Transition Probability Wake to Sleep During Sleep Period	FRAG_TP_wake2sleep_spt	Continuous Per SD	NA	FRAG_TP_wake2sleep_sptPerSD	minimal	Minimal	0.97 [0.92;1.02]	0.225902747620019	0.117495165643892	Inverse	NA	NA	93440	1272	FALSE	sex + race + tdi + smoking + alcohol + all_cancer_fh + season
Breast cancer	Breast	Physical Activity	Acceleration in 30-60 Min Inactivity Bouts (Plain)	ACC_day_IN_bts_30_60_mg_pla	Continuous Per SD	NA	ACC_day_IN_bts_30_60_mg_plaPerSD	minimal	Minimal	0.97 [0.91;1.02]	0.227243441477327	0.110935971998317	Inverse	NA	NA	93427	1272	FALSE	sex + race + tdi + smoking + alcohol + all_cancer_fh + season
Breast cancer	Breast	Physical Activity	Total Vigorous Physical Activity Acceleration (Plain)	ACC_day_total_VIG_mg_pla	Continuous Per SD	NA	ACC_day_total_VIG_mg_plaPerSD	minimal	Minimal	0.95 [0.88;1.03]	0.230090408773629	0.413590930886707	Inverse	NA	NA	67796	846	FALSE	sex + race + tdi + smoking + alcohol + all_cancer_fh + season
Breast cancer	Breast	Light	Total Daily Light	total_daily_light	Continuous Per SD	NA	total_daily_lightPerSD	minimal	Minimal	0.96 [0.90;1.03]	0.234015136686363	0.611163069133323	Inverse	NA	NA	92696	1260	FALSE	sex + race + tdi + smoking + alcohol + all_cancer_fh + season
Breast cancer	Breast	Physical Activity	Acceleration in 5-10 Min MVPA Bouts (Weighted)	ACC_day_MVPA_bts_5_10_mg_wei	Continuous Per SD	NA	ACC_day_MVPA_bts_5_10_mg_weiPerSD	minimal	Minimal	0.96 [0.90;1.03]	0.235588702102942	0.285981319874632	Inverse	NA	NA	92955	1267	FALSE	sex + race + tdi + smoking + alcohol + all_cancer_fh + season
Breast cancer	Breast	Physical Activity	Number of 10-20 Min Inactivity Bouts (Plain)	Nbouts_day_IN_bts_10_20_pla	Continuous Per SD	NA	Nbouts_day_IN_bts_10_20_plaPerSD	minimal	Minimal	0.97 [0.91;1.02]	0.238047393806625	0.938470832106205	Inverse	NA	NA	93440	1272	FALSE	sex + race + tdi + smoking + alcohol + all_cancer_fh + season
Breast cancer	Breast	Physical Activity	Mean Activity Fragment Duration During Waking Time	FRAG_mean_dur_PA_day	Continuous Per SD	NA	FRAG_mean_dur_PA_dayPerSD	minimal	Minimal	0.96 [0.90;1.03]	0.239953804560422	0.641469693326152	Inverse	NA	NA	93439	1272	FALSE	sex + race + tdi + smoking + alcohol + all_cancer_fh + season
Breast cancer	Breast	Physical Activity	Mean LIPA Fragment Duration During Waking Time	FRAG_mean_dur_LIPA_day	Continuous Per SD	NA	FRAG_mean_dur_LIPA_dayPerSD	minimal	Minimal	1.03 [0.98;1.09]	0.249972807711227	0.521951353825329	Positive	NA	NA	93439	1272	FALSE	sex + race + tdi + smoking + alcohol + all_cancer_fh + season
Breast cancer	Breast	Physical Activity	Coefficient of Variance of Activity Fragment Durations During Waking Time (Plain)	FRAG_CoV_dur_PA_day_pla	Continuous Per SD	NA	FRAG_CoV_dur_PA_day_plaPerSD	minimal	Minimal	0.97 [0.91;1.02]	0.256084184506294	0.530161410794734	Inverse	NA	NA	93436	1272	FALSE	sex + race + tdi + smoking + alcohol + all_cancer_fh + season
Breast cancer	Breast	Physical Activity	Acceleration in 10-Min LIPA Bouts (Plain)	ACC_day_LIG_bts_10_mg_pla	Continuous Per SD	NA	ACC_day_LIG_bts_10_mg_plaPerSD	minimal	Minimal	0.97 [0.91;1.03]	0.268674104193017	0.471503638089328	Inverse	NA	NA	93415	1272	FALSE	sex + race + tdi + smoking + alcohol + all_cancer_fh + season
Breast cancer	Breast	Physical Activity	Duration in 10-20 Min Inactivity Bouts (Plain)	dur_day_IN_bts_10_20_min_pla	Continuous Per SD	NA	dur_day_IN_bts_10_20_min_plaPerSD	minimal	Minimal	0.97 [0.91;1.03]	0.272265861067866	0.918808640707574	Inverse	NA	NA	93440	1272	FALSE	sex + race + tdi + smoking + alcohol + all_cancer_fh + season
Breast cancer	Breast	Step Count	Peak 30-Minute Cadence	mean_peak_30min_cadence	Continuous Per SD	NA	mean_peak_30min_cadencePerSD	minimal	Minimal	0.97 [0.92;1.03]	0.273635201870081	0.229705511369285	Inverse	NA	NA	93440	1272	FALSE	sex + race + tdi + smoking + alcohol + all_cancer_fh + season
Breast cancer	Breast	Physical Activity	Coefficient of Variance of Activity Fragment Durations During Waking Time (Weighted)	FRAG_CoV_dur_PA_day_wei	Continuous Per SD	NA	FRAG_CoV_dur_PA_day_weiPerSD	minimal	Minimal	0.97 [0.92;1.03]	0.278541033416231	0.528945663412751	Inverse	NA	NA	93436	1272	FALSE	sex + race + tdi + smoking + alcohol + all_cancer_fh + season
Breast cancer	Breast	Physical Activity	Number of 10-20 Min Inactivity Bouts (Weighted)	Nbouts_day_IN_bts_10_20_wei	Continuous Per SD	NA	Nbouts_day_IN_bts_10_20_weiPerSD	minimal	Minimal	0.97 [0.91;1.03]	0.281164375773789	0.998967627148776	Inverse	NA	NA	93440	1272	FALSE	sex + race + tdi + smoking + alcohol + all_cancer_fh + season
Breast cancer	Breast	Sleep	Number of Awakenings	number_of_awakenings_AD_T5A5_mn	Continuous Per SD	NA	number_of_awakenings_AD_T5A5_mnPerSD	minimal	Minimal	0.97 [0.91;1.03]	0.281819127101754	0.755940735210439	Inverse	NA	NA	93440	1272	FALSE	sex + race + tdi + smoking + alcohol + all_cancer_fh + season
Breast cancer	Breast	Sleep	Number of Sleep Period Bouts	number_sib_sleepperiod_AD_T5A5_mn	Continuous Per SD	NA	number_sib_sleepperiod_AD_T5A5_mnPerSD	minimal	Minimal	0.97 [0.91;1.03]	0.281819127101777	0.755940735210439	Inverse	NA	NA	93440	1272	FALSE	sex + race + tdi + smoking + alcohol + all_cancer_fh + season
Breast cancer	Breast	Physical Activity	Duration in 10-20 Min Inactivity Bouts (Weighted)	dur_day_IN_bts_10_20_min_wei	Continuous Per SD	NA	dur_day_IN_bts_10_20_min_weiPerSD	minimal	Minimal	0.97 [0.91;1.03]	0.290454836893794	0.974998003213786	Inverse	NA	NA	93440	1272	FALSE	sex + race + tdi + smoking + alcohol + all_cancer_fh + season
Breast cancer	Breast	Circadian Rhythm	Extended Cosinor Alpha	cosinorExt_alpha	Continuous Per SD	NA	cosinorExt_alphaPerSD	minimal	Minimal	1.03 [0.97;1.10]	0.292569773609265	0.322792042052083	Positive	NA	NA	93440	1272	FALSE	sex + race + tdi + smoking + alcohol + all_cancer_fh + season
Breast cancer	Breast	Physical Activity	Number of PA Fragments per Minute IN PA During Waking Time	FRAG_NFragPM_PA_day	Continuous Per SD	NA	FRAG_NFragPM_PA_dayPerSD	minimal	Minimal	1.03 [0.97;1.09]	0.294299654186619	0.713152392916465	Positive	NA	NA	93439	1272	FALSE	sex + race + tdi + smoking + alcohol + all_cancer_fh + season
Breast cancer	Breast	Light	Morning Light	morning_light	Continuous Per SD	NA	morning_lightPerSD	minimal	Minimal	0.96 [0.90;1.03]	0.295306795533354	0.325592038023851	Inverse	NA	NA	92696	1260	FALSE	sex + race + tdi + smoking + alcohol + all_cancer_fh + season
Breast cancer	Breast	Physical Activity	Total Vigorous Physical Activity Acceleration (Weighted)	ACC_day_total_VIG_mg_wei	Continuous Per SD	NA	ACC_day_total_VIG_mg_weiPerSD	minimal	Minimal	0.96 [0.89;1.04]	0.298930802543136	0.400413249526858	Inverse	NA	NA	67796	846	FALSE	sex + race + tdi + smoking + alcohol + all_cancer_fh + season
Breast cancer	Breast	Physical Activity	Transition Probability Physical Activity to Inactivity During Waking Time	FRAG_TP_PA2IN_day	Continuous Per SD	NA	FRAG_TP_PA2IN_dayPerSD	minimal	Minimal	1.03 [0.97;1.09]	0.302968241398171	0.65399325229385	Positive	NA	NA	93440	1272	FALSE	sex + race + tdi + smoking + alcohol + all_cancer_fh + season
Breast cancer	Breast	Sleep	Sleep Efficiency After Onset (Plain)	sleep_efficiency_after_onset_pla	Continuous Per SD	NA	sleep_efficiency_after_onset_plaPerSD	minimal	Minimal	0.97 [0.91;1.03]	0.30654969953191	0.193893330185289	Inverse	NA	NA	93440	1272	FALSE	sex + race + tdi + smoking + alcohol + all_cancer_fh + season
Breast cancer	Breast	Physical Activity	Acceleration in 10-Min LIPA Bouts (Weighted)	ACC_day_LIG_bts_10_mg_wei	Continuous Per SD	NA	ACC_day_LIG_bts_10_mg_weiPerSD	minimal	Minimal	0.97 [0.92;1.03]	0.308139768658995	0.650750470536093	Inverse	NA	NA	93415	1272	FALSE	sex + race + tdi + smoking + alcohol + all_cancer_fh + season
Breast cancer	Breast	Physical Activity	Mean Activity Fragment Duration During Waking Time (Plain)	FRAG_mean_dur_PA_day_pla	Continuous Per SD	NA	FRAG_mean_dur_PA_day_plaPerSD	minimal	Minimal	0.97 [0.91;1.03]	0.319341509574264	0.694022928653769	Inverse	NA	NA	93440	1272	FALSE	sex + race + tdi + smoking + alcohol + all_cancer_fh + season
Breast cancer	Breast	Physical Activity	Gini Index of Inactivity Fragment Durations During Waking Time	FRAG_Gini_dur_IN_day	Continuous Per SD	NA	FRAG_Gini_dur_IN_dayPerSD	minimal	Minimal	1.03 [0.97;1.09]	0.339700755904103	0.857931273075085	Positive	NA	NA	93438	1272	FALSE	sex + race + tdi + smoking + alcohol + all_cancer_fh + season
Breast cancer	Breast	Physical Activity	Duration in 60-90 Min Inactivity Bouts (Plain)	dur_day_IN_bts_60_90_min_pla	Continuous Per SD	NA	dur_day_IN_bts_60_90_min_plaPerSD	minimal	Minimal	1.03 [0.97;1.09]	0.34352188761453	0.462842949232239	Positive	NA	NA	93440	1272	FALSE	sex + race + tdi + smoking + alcohol + all_cancer_fh + season
Breast cancer	Breast	Physical Activity	Number of PA Fragments per Minute IN PA During Waking Time (Plain)	FRAG_NFragPM_PA_day_pla	Continuous Per SD	NA	FRAG_NFragPM_PA_day_plaPerSD	minimal	Minimal	1.03 [0.97;1.09]	0.350319034029849	0.723177040055506	Positive	NA	NA	93440	1272	FALSE	sex + race + tdi + smoking + alcohol + all_cancer_fh + season
Breast cancer	Breast	Physical Activity	Number of 60-90 Min Inactivity Bouts (Plain)	Nbouts_day_IN_bts_60_90_pla	Continuous Per SD	NA	Nbouts_day_IN_bts_60_90_plaPerSD	minimal	Minimal	1.03 [0.97;1.09]	0.353975693605385	0.686443133977076	Positive	NA	NA	93440	1272	FALSE	sex + race + tdi + smoking + alcohol + all_cancer_fh + season
Breast cancer	Breast	Physical Activity	Number of PA Fragments per Minute IN PA During Waking Time (Weighted)	FRAG_NFragPM_PA_day_wei	Continuous Per SD	NA	FRAG_NFragPM_PA_day_weiPerSD	minimal	Minimal	1.03 [0.97;1.09]	0.364812865746486	0.936753686335026	Positive	NA	NA	93440	1272	FALSE	sex + race + tdi + smoking + alcohol + all_cancer_fh + season
Breast cancer	Breast	Physical Activity	Mean Activity Fragment Duration During Waking Time (Weighted)	FRAG_mean_dur_PA_day_wei	Continuous Per SD	NA	FRAG_mean_dur_PA_day_weiPerSD	minimal	Minimal	0.97 [0.91;1.03]	0.367583510568012	0.717530683248043	Inverse	NA	NA	93440	1272	FALSE	sex + race + tdi + smoking + alcohol + all_cancer_fh + season
Breast cancer	Breast	Physical Activity	Unbouted Inactivity Acceleration (Plain)	ACC_day_IN_unbt_mg_pla	Continuous Per SD	NA	ACC_day_IN_unbt_mg_plaPerSD	minimal	Minimal	1.03 [0.97;1.09]	0.372176624101469	0.857300606130469	Positive	NA	NA	93436	1272	FALSE	sex + race + tdi + smoking + alcohol + all_cancer_fh + season
Breast cancer	Breast	Step Count	MVPA Steps	mean_mvpa_steps	Continuous Per SD	NA	mean_mvpa_stepsPerSD	minimal	Minimal	0.97 [0.92;1.03]	0.386044718440165	0.467855077900797	Inverse	NA	NA	93440	1272	FALSE	sex + race + tdi + smoking + alcohol + all_cancer_fh + season
Breast cancer	Breast	Physical Activity	Unbouted Inactivity Acceleration (Weighted)	ACC_day_IN_unbt_mg_wei	Continuous Per SD	NA	ACC_day_IN_unbt_mg_weiPerSD	minimal	Minimal	1.03 [0.97;1.09]	0.388594981957652	0.50023140654744	Positive	NA	NA	93436	1272	FALSE	sex + race + tdi + smoking + alcohol + all_cancer_fh + season
Breast cancer	Breast	Physical Activity	Acceleration in 60-90 Min Inactivity Bouts (Weighted)	ACC_day_IN_bts_60_90_mg_wei	Continuous Per SD	NA	ACC_day_IN_bts_60_90_mg_weiPerSD	minimal	Minimal	0.98 [0.92;1.03]	0.392707120282896	0.188603905247272	Inverse	NA	NA	93085	1269	FALSE	sex + race + tdi + smoking + alcohol + all_cancer_fh + season
Breast cancer	Breast	Physical Activity	Transition Probability Physical Activity to Inactivity During Waking Time (Plain)	FRAG_TP_PA2IN_day_pla	Continuous Per SD	NA	FRAG_TP_PA2IN_day_plaPerSD	minimal	Minimal	1.03 [0.97;1.09]	0.397255860704893	0.662012301309954	Positive	NA	NA	93440	1272	FALSE	sex + race + tdi + smoking + alcohol + all_cancer_fh + season
Breast cancer	Breast	Physical Activity	Acceleration in 60-90 Min Inactivity Bouts (Plain)	ACC_day_IN_bts_60_90_mg_pla	Continuous Per SD	NA	ACC_day_IN_bts_60_90_mg_plaPerSD	minimal	Minimal	0.98 [0.92;1.03]	0.39906092895548	0.226751057110651	Inverse	NA	NA	93085	1269	FALSE	sex + race + tdi + smoking + alcohol + all_cancer_fh + season
Breast cancer	Breast	Physical Activity	Number of 60-90 Min Inactivity Bouts (Weighted)	Nbouts_day_IN_bts_60_90_wei	Continuous Per SD	NA	Nbouts_day_IN_bts_60_90_weiPerSD	minimal	Minimal	1.02 [0.97;1.08]	0.402375516915722	0.660058902253014	Positive	NA	NA	93440	1272	FALSE	sex + race + tdi + smoking + alcohol + all_cancer_fh + season
Breast cancer	Breast	Physical Activity	Duration in 60-90 Min Inactivity Bouts (Weighted)	dur_day_IN_bts_60_90_min_wei	Continuous Per SD	NA	dur_day_IN_bts_60_90_min_weiPerSD	minimal	Minimal	1.02 [0.97;1.08]	0.405403294060503	0.462620537816433	Positive	NA	NA	93440	1272	FALSE	sex + race + tdi + smoking + alcohol + all_cancer_fh + season
Breast cancer	Breast	Physical Activity	Transition Probability Physical Activity to Inactivity During Waking Time (Weighted)	FRAG_TP_PA2IN_day_wei	Continuous Per SD	NA	FRAG_TP_PA2IN_day_weiPerSD	minimal	Minimal	1.03 [0.97;1.09]	0.40901656707695	0.928647883987838	Positive	NA	NA	93440	1272	FALSE	sex + race + tdi + smoking + alcohol + all_cancer_fh + season
Breast cancer	Breast	Sleep	Transition Probability Sleep to Wake During Sleep Period	FRAG_TP_sleep2wake_spt	Continuous Per SD	NA	FRAG_TP_sleep2wake_sptPerSD	minimal	Minimal	1.02 [0.96;1.09]	0.436804423862495	0.253329042116231	Positive	NA	NA	93440	1272	FALSE	sex + race + tdi + smoking + alcohol + all_cancer_fh + season
Breast cancer	Breast	Physical Activity	Total Vigorous Physical Activity Duration (Weighted)	dur_day_total_VIG_min_wei	Continuous Per SD	NA	dur_day_total_VIG_min_weiPerSD	minimal	Minimal	0.97 [0.91;1.04]	0.44589049937775	0.09162051718951	Inverse	NA	NA	93440	1272	FALSE	sex + race + tdi + smoking + alcohol + all_cancer_fh + season
Breast cancer	Breast	Physical Activity	Coefficient of Variance of Activity Fragment Durations During Waking Time	FRAG_CoV_dur_PA_day	Continuous Per SD	NA	FRAG_CoV_dur_PA_dayPerSD	minimal	Minimal	0.98 [0.92;1.04]	0.454705986941452	0.207206186195356	Inverse	NA	NA	93438	1272	FALSE	sex + race + tdi + smoking + alcohol + all_cancer_fh + season
Breast cancer	Breast	Physical Activity	Total LIPA Acceleration (Plain)	ACC_day_total_LIG_mg_pla	Continuous Per SD	NA	ACC_day_total_LIG_mg_plaPerSD	minimal	Minimal	0.98 [0.93;1.04]	0.455516213025221	0.206830528085277	Inverse	NA	NA	93440	1272	FALSE	sex + race + tdi + smoking + alcohol + all_cancer_fh + season
Breast cancer	Breast	Physical Activity	Total LIPA Acceleration (Weighted)	ACC_day_total_LIG_mg_wei	Continuous Per SD	NA	ACC_day_total_LIG_mg_weiPerSD	minimal	Minimal	0.98 [0.93;1.04]	0.45628853306596	0.146195876235861	Inverse	NA	NA	93440	1272	FALSE	sex + race + tdi + smoking + alcohol + all_cancer_fh + season
Breast cancer	Breast	Circadian Rhythm	Extended Cosinor Beta	cosinorExt_beta	Continuous Per SD	NA	cosinorExt_betaPerSD	minimal	Minimal	1.02 [0.96;1.08]	0.483346865386562	0.770537536506658	Positive	NA	NA	93440	1272	FALSE	sex + race + tdi + smoking + alcohol + all_cancer_fh + season
Breast cancer	Breast	Physical Activity	Duration in 30-60 Min Inactivity Bouts (Weighted)	dur_day_IN_bts_30_60_min_wei	Continuous Per SD	NA	dur_day_IN_bts_30_60_min_weiPerSD	minimal	Minimal	1.02 [0.96;1.08]	0.491707967839636	0.386591240513392	Positive	NA	NA	93440	1272	FALSE	sex + race + tdi + smoking + alcohol + all_cancer_fh + season
Breast cancer	Breast	Sleep	WASO (Wake After Sleep Onset)	WASO_AD_T5A5_mn	Continuous Per SD	NA	WASO_AD_T5A5_mnPerSD	minimal	Minimal	1.02 [0.96;1.08]	0.504846493194612	0.240777169887654	Positive	NA	NA	93440	1272	FALSE	sex + race + tdi + smoking + alcohol + all_cancer_fh + season
Breast cancer	Breast	Physical Activity	Duration in 30-60 Min Inactivity Bouts (Plain)	dur_day_IN_bts_30_60_min_pla	Continuous Per SD	NA	dur_day_IN_bts_30_60_min_plaPerSD	minimal	Minimal	1.02 [0.96;1.08]	0.5060919578224	0.877640952327169	Positive	NA	NA	93440	1272	FALSE	sex + race + tdi + smoking + alcohol + all_cancer_fh + season
Breast cancer	Breast	Physical Activity	W0.5 of Activity Fragment Durations During Waking Time (Weighted)	FRAG_W0.5_dur_PA_day_wei	Continuous Per SD	NA	FRAG_W0.5_dur_PA_day_weiPerSD	minimal	Minimal	0.98 [0.92;1.04]	0.506576375011096	0.444076420714839	Inverse	NA	NA	93436	1272	FALSE	sex + race + tdi + smoking + alcohol + all_cancer_fh + season
Breast cancer	Breast	Sleep	Number of Sleep Fragments During Sleep Period	FRAG_Nfrag_sleep_spt	Continuous Per SD	NA	FRAG_Nfrag_sleep_sptPerSD	minimal	Minimal	1.02 [0.96;1.08]	0.507582700956434	0.373477372171713	Positive	NA	NA	93440	1272	FALSE	sex + race + tdi + smoking + alcohol + all_cancer_fh + season
Breast cancer	Breast	Physical Activity	Number of Wake Fragments During Sleep Period	FRAG_Nfrag_wake_spt	Continuous Per SD	NA	FRAG_Nfrag_wake_sptPerSD	minimal	Minimal	1.02 [0.96;1.08]	0.508565321419259	0.375948581170805	Positive	NA	NA	93440	1272	FALSE	sex + race + tdi + smoking + alcohol + all_cancer_fh + season
Breast cancer	Breast	Sleep	Sleep Regularity Index	SleepRegularityIndex2	Continuous Per SD	NA	SleepRegularityIndex2PerSD	minimal	Minimal	0.98 [0.93;1.04]	0.525494213976289	0.434483617155523	Inverse	NA	NA	93330	1272	FALSE	sex + race + tdi + smoking + alcohol + all_cancer_fh + season
Breast cancer	Breast	Physical Activity	W0.5 of Activity Fragment Durations During Waking Time (Plain)	FRAG_W0.5_dur_PA_day_pla	Continuous Per SD	NA	FRAG_W0.5_dur_PA_day_plaPerSD	minimal	Minimal	0.98 [0.92;1.04]	0.532821197179328	0.56090373451617	Inverse	NA	NA	93436	1272	FALSE	sex + race + tdi + smoking + alcohol + all_cancer_fh + season
Breast cancer	Breast	Physical Activity	Total Vigorous Physical Activity Duration (Plain)	dur_day_total_VIG_min_pla	Continuous Per SD	NA	dur_day_total_VIG_min_plaPerSD	minimal	Minimal	0.98 [0.91;1.05]	0.536256652797382	0.219660614428594	Inverse	NA	NA	93440	1272	FALSE	sex + race + tdi + smoking + alcohol + all_cancer_fh + season
Breast cancer	Breast	Light	Night Light	night_light	Continuous Per SD	NA	night_lightPerSD	minimal	Minimal	1.02 [0.96;1.07]	0.543774908613619	0.527039480149722	Positive	NA	NA	92696	1260	FALSE	sex + race + tdi + smoking + alcohol + all_cancer_fh + season
Breast cancer	Breast	Physical Activity	x0.5 of Activity Fragment Durations During Waking Time	FRAG_x0.5_dur_PA_day	Continuous Per SD	NA	FRAG_x0.5_dur_PA_dayPerSD	minimal	Minimal	0.98 [0.93;1.04]	0.568407350163443	0.810492892168836	Inverse	NA	NA	93438	1272	FALSE	sex + race + tdi + smoking + alcohol + all_cancer_fh + season
Breast cancer	Breast	Physical Activity	Number of 10-Min LIPA Bouts (Plain)	Nbouts_day_LIG_bts_10_pla	Continuous Per SD	NA	Nbouts_day_LIG_bts_10_plaPerSD	minimal	Minimal	0.98 [0.93;1.04]	0.575011667121943	0.638196232794901	Inverse	NA	NA	93440	1272	FALSE	sex + race + tdi + smoking + alcohol + all_cancer_fh + season
Breast cancer	Breast	Physical Activity	Number of 30-60 Min Inactivity Bouts (Weighted)	Nbouts_day_IN_bts_30_60_wei	Continuous Per SD	NA	Nbouts_day_IN_bts_30_60_weiPerSD	minimal	Minimal	1.02 [0.96;1.07]	0.593302871871238	0.557035689651382	Positive	NA	NA	93440	1272	FALSE	sex + race + tdi + smoking + alcohol + all_cancer_fh + season
Breast cancer	Breast	Physical Activity	Number of 30-60 Min Inactivity Bouts (Plain)	Nbouts_day_IN_bts_30_60_pla	Continuous Per SD	NA	Nbouts_day_IN_bts_30_60_plaPerSD	minimal	Minimal	1.02 [0.96;1.07]	0.604278079066441	0.851702457959494	Positive	NA	NA	93440	1272	FALSE	sex + race + tdi + smoking + alcohol + all_cancer_fh + season
Breast cancer	Breast	Physical Activity	Number of 10-Min LIPA Bouts (Weighted)	Nbouts_day_LIG_bts_10_wei	Continuous Per SD	NA	Nbouts_day_LIG_bts_10_weiPerSD	minimal	Minimal	0.99 [0.93;1.04]	0.61983077418287	0.781890511949941	Inverse	NA	NA	93440	1272	FALSE	sex + race + tdi + smoking + alcohol + all_cancer_fh + season
Breast cancer	Breast	Physical Activity	Gini Index of Inactivity Fragment Durations During Waking Time (Weighted)	FRAG_Gini_dur_IN_day_wei	Continuous Per SD	NA	FRAG_Gini_dur_IN_day_weiPerSD	minimal	Minimal	1.01 [0.96;1.07]	0.620831695207912	0.935817147094357	Positive	NA	NA	93436	1272	FALSE	sex + race + tdi + smoking + alcohol + all_cancer_fh + season
Breast cancer	Breast	Circadian Rhythm	Activity Balance Index	ABI	Continuous Per SD	NA	ABIPerSD	minimal	Minimal	0.98 [0.93;1.05]	0.621647869386674	0.712063007033658	Inverse	NA	NA	93440	1272	FALSE	sex + race + tdi + smoking + alcohol + all_cancer_fh + season
Breast cancer	Breast	Physical Activity	Power-Law Alpha of Activity Fragment Durations During Waking Time	FRAG_alpha_dur_PA_day	Continuous Per SD	NA	FRAG_alpha_dur_PA_dayPerSD	minimal	Minimal	1.01 [0.96;1.08]	0.62875874513494	0.910379206362913	Positive	NA	NA	93438	1272	FALSE	sex + race + tdi + smoking + alcohol + all_cancer_fh + season
Breast cancer	Breast	Physical Activity	Gini Index of Inactivity Fragment Durations During Waking Time (Plain)	FRAG_Gini_dur_IN_day_pla	Continuous Per SD	NA	FRAG_Gini_dur_IN_day_plaPerSD	minimal	Minimal	1.01 [0.96;1.07]	0.634260681033099	0.796060157112594	Positive	NA	NA	93436	1272	FALSE	sex + race + tdi + smoking + alcohol + all_cancer_fh + season
Breast cancer	Breast	Physical Activity	Acceleration in 5-10 Min LIPA Bouts (Plain)	ACC_day_LIG_bts_5_10_mg_pla	Continuous Per SD	NA	ACC_day_LIG_bts_5_10_mg_plaPerSD	minimal	Minimal	1.01 [0.96;1.07]	0.654559022876185	0.838950538935473	Positive	NA	NA	93436	1272	FALSE	sex + race + tdi + smoking + alcohol + all_cancer_fh + season
Breast cancer	Breast	Physical Activity	Duration in 10-Min LIPA Bouts (Plain)	dur_day_LIG_bts_10_min_pla	Continuous Per SD	NA	dur_day_LIG_bts_10_min_plaPerSD	minimal	Minimal	0.99 [0.93;1.04]	0.680601696103587	0.993546249746192	Inverse	NA	NA	93440	1272	FALSE	sex + race + tdi + smoking + alcohol + all_cancer_fh + season
Breast cancer	Breast	Circadian Rhythm	L5 Start Time	L5TIME_num	Continuous Per SD	NA	L5TIME_numPerSD	minimal	Minimal	1.01 [0.95;1.08]	0.691030184035342	0.565270031039764	Positive	NA	NA	93440	1272	FALSE	sex + race + tdi + smoking + alcohol + all_cancer_fh + season
Breast cancer	Breast	Physical Activity	Acceleration in 5-10 Min LIPA Bouts (Weighted)	ACC_day_LIG_bts_5_10_mg_wei	Continuous Per SD	NA	ACC_day_LIG_bts_5_10_mg_weiPerSD	minimal	Minimal	1.01 [0.96;1.07]	0.699233261297561	0.731846456665103	Positive	NA	NA	93436	1272	FALSE	sex + race + tdi + smoking + alcohol + all_cancer_fh + season
Breast cancer	Breast	Physical Activity	x0.5 of Activity Fragment Durations During Waking Time (Plain)	FRAG_x0.5_dur_PA_day_pla	Continuous Per SD	NA	FRAG_x0.5_dur_PA_day_plaPerSD	minimal	Minimal	0.99 [0.94;1.05]	0.70195729633975	0.73502409989539	Inverse	NA	NA	93436	1272	FALSE	sex + race + tdi + smoking + alcohol + all_cancer_fh + season
Breast cancer	Breast	Circadian Rhythm	Self-Similarity Parameter	SSP	Continuous Per SD	NA	SSPPerSD	minimal	Minimal	1.01 [0.95;1.08]	0.716221592343413	0.794471635537319	Positive	NA	NA	93440	1272	FALSE	sex + race + tdi + smoking + alcohol + all_cancer_fh + season
Breast cancer	Breast	Physical Activity	x0.5 of Activity Fragment Durations During Waking Time (Weighted)	FRAG_x0.5_dur_PA_day_wei	Continuous Per SD	NA	FRAG_x0.5_dur_PA_day_weiPerSD	minimal	Minimal	0.99 [0.94;1.05]	0.725871039696168	0.561470555481565	Inverse	NA	NA	93436	1272	FALSE	sex + race + tdi + smoking + alcohol + all_cancer_fh + season
Breast cancer	Breast	Physical Activity	Duration in 10-Min LIPA Bouts (Weighted)	dur_day_LIG_bts_10_min_wei	Continuous Per SD	NA	dur_day_LIG_bts_10_min_weiPerSD	minimal	Minimal	0.99 [0.94;1.05]	0.765698198873462	0.937362464588473	Inverse	NA	NA	93440	1272	FALSE	sex + race + tdi + smoking + alcohol + all_cancer_fh + season
Breast cancer	Breast	Physical Activity	Power-Law Alpha of Activity Fragment Durations During Waking Time (Plain)	FRAG_alpha_dur_PA_day_pla	Continuous Per SD	NA	FRAG_alpha_dur_PA_day_plaPerSD	minimal	Minimal	1.01 [0.95;1.07]	0.768078385439307	0.988575814182362	Positive	NA	NA	93436	1272	FALSE	sex + race + tdi + smoking + alcohol + all_cancer_fh + season
Breast cancer	Breast	Physical Activity	Acceleration in 10-20 Min Inactivity Bouts (Weighted)	ACC_day_IN_bts_10_20_mg_wei	Continuous Per SD	NA	ACC_day_IN_bts_10_20_mg_weiPerSD	minimal	Minimal	0.99 [0.94;1.05]	0.789269043014256	0.422829559702929	Inverse	NA	NA	93433	1272	FALSE	sex + race + tdi + smoking + alcohol + all_cancer_fh + season
Breast cancer	Breast	Physical Activity	Power-Law Alpha of Activity Fragment Durations During Waking Time (Weighted)	FRAG_alpha_dur_PA_day_wei	Continuous Per SD	NA	FRAG_alpha_dur_PA_day_weiPerSD	minimal	Minimal	1.01 [0.95;1.07]	0.789670742522937	0.949246842974876	Positive	NA	NA	93436	1272	FALSE	sex + race + tdi + smoking + alcohol + all_cancer_fh + season
Breast cancer	Breast	Physical Activity	Acceleration in 10-20 Min Inactivity Bouts (Plain)	ACC_day_IN_bts_10_20_mg_pla	Continuous Per SD	NA	ACC_day_IN_bts_10_20_mg_plaPerSD	minimal	Minimal	0.99 [0.94;1.05]	0.802456017659635	0.286786177116751	Inverse	NA	NA	93433	1272	FALSE	sex + race + tdi + smoking + alcohol + all_cancer_fh + season
Breast cancer	Breast	Light	Nighttime Light	nighttime_light	Continuous Per SD	NA	nighttime_lightPerSD	minimal	Minimal	1.01 [0.95;1.07]	0.839589137345896	0.684729974928942	Positive	NA	NA	92696	1260	FALSE	sex + race + tdi + smoking + alcohol + all_cancer_fh + season
Breast cancer	Breast	Sleep	Sleep Duration Within Sleep Period Time	SleepDurationInSpt_AD_T5A5_mn	Continuous Per SD	NA	SleepDurationInSpt_AD_T5A5_mnPerSD	minimal	Minimal	0.99 [0.94;1.06]	0.853097282447043	0.563060496637895	Inverse	NA	NA	93440	1272	FALSE	sex + race + tdi + smoking + alcohol + all_cancer_fh + season
Breast cancer	Breast	Circadian Rhythm	L5 Activity Level	L5VALUE	Continuous Per SD	NA	L5VALUEPerSD	minimal	Minimal	1.00 [0.95;1.05]	0.89734363659232	0.354013730857426	Positive	NA	NA	93440	1272	FALSE	sex + race + tdi + smoking + alcohol + all_cancer_fh + season
Breast cancer	Breast	Circadian Rhythm	M10 Start Time	M10TIME_num	Continuous Per SD	NA	M10TIME_numPerSD	minimal	Minimal	1.00 [0.94;1.06]	0.909792299202138	0.468829827544017	Inverse	NA	NA	93440	1272	FALSE	sex + race + tdi + smoking + alcohol + all_cancer_fh + season
Breast cancer	Breast	Physical Activity	Duration in 20-30 Min Inactivity Bouts (Plain)	dur_day_IN_bts_20_30_min_pla	Continuous Per SD	NA	dur_day_IN_bts_20_30_min_plaPerSD	minimal	Minimal	1.00 [0.95;1.06]	0.948514061139846	0.805016158706757	Positive	NA	NA	93440	1272	FALSE	sex + race + tdi + smoking + alcohol + all_cancer_fh + season
Breast cancer	Breast	Physical Activity	Number of 20-30 Min Inactivity Bouts (Plain)	Nbouts_day_IN_bts_20_30_pla	Continuous Per SD	NA	Nbouts_day_IN_bts_20_30_plaPerSD	minimal	Minimal	1.00 [0.95;1.06]	0.950745697952203	0.514616374734552	Positive	NA	NA	93440	1272	FALSE	sex + race + tdi + smoking + alcohol + all_cancer_fh + season
Breast cancer	Breast	Physical Activity	Duration in 20-30 Min Inactivity Bouts (Weighted)	dur_day_IN_bts_20_30_min_wei	Continuous Per SD	NA	dur_day_IN_bts_20_30_min_weiPerSD	minimal	Minimal	1.00 [0.94;1.06]	0.950874643053734	0.409463675216293	Inverse	NA	NA	93440	1272	FALSE	sex + race + tdi + smoking + alcohol + all_cancer_fh + season
Breast cancer	Breast	Circadian Rhythm	Cosinor Acrophase	cosinor_acrophase	Continuous Per SD	NA	cosinor_acrophasePerSD	minimal	Minimal	1.00 [0.94;1.06]	0.954544878273227	0.506212625770604	Inverse	NA	NA	93440	1272	FALSE	sex + race + tdi + smoking + alcohol + all_cancer_fh + season
Breast cancer	Breast	Sleep	Sleep Period Time Duration	SptDuration_AD_T5A5_mn	Continuous Per SD	NA	SptDuration_AD_T5A5_mnPerSD	minimal	Minimal	1.00 [0.94;1.06]	0.961921885500346	0.937457437110033	Positive	NA	NA	93440	1272	FALSE	sex + race + tdi + smoking + alcohol + all_cancer_fh + season
Breast cancer	Breast	Physical Activity	Number of 20-30 Min Inactivity Bouts (Weighted)	Nbouts_day_IN_bts_20_30_wei	Continuous Per SD	NA	Nbouts_day_IN_bts_20_30_weiPerSD	minimal	Minimal	1.00 [0.94;1.06]	0.984025347473566	0.57971206875591	Inverse	NA	NA	93440	1272	FALSE	sex + race + tdi + smoking + alcohol + all_cancer_fh + season
Breast cancer	Breast	Circadian Rhythm	Extended Cosinor Minimum	cosinorExt_minimum	Continuous Per SD	NA	cosinorExt_minimumPerSD	minimal	Minimal	1.00 [0.94;1.06]	0.986130511036853	0.790059360558179	Positive	NA	NA	93440	1272	FALSE	sex + race + tdi + smoking + alcohol + all_cancer_fh + season
Breast cancer	Breast	Circadian Rhythm	L10 Start Time	L10TIME_num	Continuous Per SD	NA	L10TIME_numPerSD	minimal	Minimal	1.00 [0.94;1.06]	0.997220517734641	0.829835427269629	Inverse	NA	NA	93440	1272	FALSE	sex + race + tdi + smoking + alcohol + all_cancer_fh + season
Breast cancer	Breast	Physical Activity	Number of Sustained Inactivity Bouts During Waking Hours	number_sib_wakinghours_AD_T5A5_mn	Tertile	T3	number_sib_wakinghours_AD_T5A5_mnCat3	minimal	Minimal	1.31 [1.14;1.50]	1.3610020655474e-4	1.2335160907112e-4	Positive	381	31223	93440	1272	FALSE	sex + race + tdi + smoking + alcohol + all_cancer_fh + season
Breast cancer	Breast	Physical Activity	Acceleration in 1-5 Min MVPA Bouts (Weighted)	ACC_day_MVPA_bts_1_5_mg_wei	Tertile	T3	ACC_day_MVPA_bts_1_5_mg_weiCat3	minimal	Minimal	0.76 [0.65;0.87]	1.4579461069278e-4	1.2199549314971e-4	Inverse	298	31371	93422	1272	FALSE	sex + race + tdi + smoking + alcohol + all_cancer_fh + season
Breast cancer	Breast	Physical Activity	Total Moderate Physical Activity Acceleration (Plain)	ACC_day_total_MOD_mg_pla	Tertile	T2	ACC_day_total_MOD_mg_plaCat2	minimal	Minimal	0.79 [0.69;0.90]	4.0268603316628e-4	0.0071632510260917	Inverse	382	31220	93429	1272	FALSE	sex + race + tdi + smoking + alcohol + all_cancer_fh + season
Breast cancer	Breast	Physical Activity	Total Moderate Physical Activity Acceleration (Weighted)	ACC_day_total_MOD_mg_wei	Tertile	T2	ACC_day_total_MOD_mg_weiCat2	minimal	Minimal	0.79 [0.69;0.90]	4.3526272102904e-4	0.00480707029832296	Inverse	384	31221	93429	1272	FALSE	sex + race + tdi + smoking + alcohol + all_cancer_fh + season
Breast cancer	Breast	Physical Activity	Duration in 10-Min MVPA Bouts (Weighted)	dur_day_MVPA_bts_10_min_wei	Tertile	T2	dur_day_MVPA_bts_10_min_weiCat2	minimal	Minimal	0.79 [0.69;0.90]	4.4075750968432e-4	0.00766789386857934	Inverse	383	31184	93440	1272	FALSE	sex + race + tdi + smoking + alcohol + all_cancer_fh + season
Breast cancer	Breast	Physical Activity	Acceleration in 1-5 Min MVPA Bouts (Plain)	ACC_day_MVPA_bts_1_5_mg_pla	Tertile	T3	ACC_day_MVPA_bts_1_5_mg_plaCat3	minimal	Minimal	0.77 [0.67;0.89]	4.8368347308752e-4	4.1803055693579e-4	Inverse	302	31373	93422	1272	FALSE	sex + race + tdi + smoking + alcohol + all_cancer_fh + season
Breast cancer	Breast	Physical Activity	Total Moderate Physical Activity Duration (Weighted)	dur_day_total_MOD_min_wei	Tertile	T3	dur_day_total_MOD_min_weiCat3	minimal	Minimal	0.79 [0.69;0.91]	7.7667518889221e-4	0.00149466113297452	Inverse	416	31252	93440	1272	FALSE	sex + race + tdi + smoking + alcohol + all_cancer_fh + season
Breast cancer	Breast	Physical Activity	Number of 90-Min Inactivity Bouts (Weighted)	Nbouts_day_IN_bts_90_wei	Tertile	T2	Nbouts_day_IN_bts_90_weiCat2	minimal	Minimal	1.25 [1.10;1.43]	9.2489584507027e-4	0.00322251384512516	Positive	471	31104	93440	1272	FALSE	sex + race + tdi + smoking + alcohol + all_cancer_fh + season
Breast cancer	Breast	Physical Activity	Duration in 10-Min MVPA Bouts (Plain)	dur_day_MVPA_bts_10_min_pla	Tertile	T2	dur_day_MVPA_bts_10_min_plaCat2	minimal	Minimal	0.80 [0.70;0.92]	0.00117333413469207	0.00654253467772377	Inverse	386	31178	93440	1272	FALSE	sex + race + tdi + smoking + alcohol + all_cancer_fh + season
Breast cancer	Breast	Physical Activity	Mean MVPA Fragment Duration During Waking Time	FRAG_mean_dur_MVPA_day	Tertile	T2	FRAG_mean_dur_MVPA_dayCat2	minimal	Minimal	0.80 [0.70;0.92]	0.00121927493065317	0.0328141780358513	Inverse	398	31156	93424	1272	FALSE	sex + race + tdi + smoking + alcohol + all_cancer_fh + season
Breast cancer	Breast	Physical Activity	Total Moderate Physical Activity Duration (Weighted)	dur_day_total_MOD_min_wei	Tertile	T2	dur_day_total_MOD_min_weiCat2	minimal	Minimal	0.80 [0.70;0.92]	0.00172469283748447	0.00149466113297452	Inverse	394	31198	93440	1272	FALSE	sex + race + tdi + smoking + alcohol + all_cancer_fh + season
Breast cancer	Breast	Physical Activity	Total Moderate Physical Activity Duration (Plain)	dur_day_total_MOD_min_pla	Tertile	T2	dur_day_total_MOD_min_plaCat2	minimal	Minimal	0.81 [0.70;0.92]	0.0019673920307208	0.00386038896545175	Inverse	392	31221	93440	1272	FALSE	sex + race + tdi + smoking + alcohol + all_cancer_fh + season
Breast cancer	Breast	Physical Activity	Standard Deviation of Inactivity Fragment Durations During Waking Time (Weighted)	FRAG_SD_dur_IN_day_wei	Tertile	T3	FRAG_SD_dur_IN_day_weiCat3	minimal	Minimal	1.25 [1.08;1.43]	0.0019901305518037	0.00239851212186882	Positive	404	31089	93436	1272	FALSE	sex + race + tdi + smoking + alcohol + all_cancer_fh + season
Breast cancer	Breast	Physical Activity	Total Moderate Physical Activity Duration (Plain)	dur_day_total_MOD_min_pla	Tertile	T3	dur_day_total_MOD_min_plaCat3	minimal	Minimal	0.81 [0.71;0.92]	0.00202379823406324	0.00386038896545175	Inverse	421	31243	93440	1272	FALSE	sex + race + tdi + smoking + alcohol + all_cancer_fh + season
Breast cancer	Breast	Physical Activity	Number of 90-Min Inactivity Bouts (Weighted)	Nbouts_day_IN_bts_90_wei	Tertile	T3	Nbouts_day_IN_bts_90_weiCat3	minimal	Minimal	1.24 [1.08;1.43]	0.00230030520309035	0.00322251384512516	Positive	392	31125	93440	1272	FALSE	sex + race + tdi + smoking + alcohol + all_cancer_fh + season
Breast cancer	Breast	Physical Activity	Number of Inactivity-to-MVPA Transitions During Waking Time (Weighted)	FRAG_Nfrag_IN2MVPA_day_wei	Tertile	T3	FRAG_Nfrag_IN2MVPA_day_weiCat3	minimal	Minimal	0.80 [0.69;0.92]	0.00242450831751203	0.00278679077014387	Inverse	379	31311	93440	1272	FALSE	sex + race + tdi + smoking + alcohol + all_cancer_fh + season
Breast cancer	Breast	Physical Activity	Duration in 10-Min MVPA Bouts (Plain)	dur_day_MVPA_bts_10_min_pla	Tertile	T3	dur_day_MVPA_bts_10_min_plaCat3	minimal	Minimal	0.81 [0.71;0.93]	0.00269856389286325	0.00654253467772377	Inverse	387	31320	93440	1272	FALSE	sex + race + tdi + smoking + alcohol + all_cancer_fh + season
Breast cancer	Breast	Physical Activity	Duration in 10-Min MVPA Bouts (Weighted)	dur_day_MVPA_bts_10_min_wei	Tertile	T3	dur_day_MVPA_bts_10_min_weiCat3	minimal	Minimal	0.81 [0.71;0.93]	0.00283372486153275	0.00766789386857934	Inverse	389	31312	93440	1272	FALSE	sex + race + tdi + smoking + alcohol + all_cancer_fh + season
Breast cancer	Breast	Physical Activity	Transition Probability Physical Inactivity to MVPA During Waking Time (Plain)	FRAG_TP_IN2MVPA_day_pla	Tertile	T3	FRAG_TP_IN2MVPA_day_plaCat3	minimal	Minimal	0.81 [0.70;0.93]	0.00384503945243705	0.00466389095263539	Inverse	403	31259	93440	1272	FALSE	sex + race + tdi + smoking + alcohol + all_cancer_fh + season
Breast cancer	Breast	Physical Activity	Transition Probability Physical Inactivity to Activity During Sleep Period	FRAG_TP_IN2PA_spt	Tertile	T2	FRAG_TP_IN2PA_sptCat2	minimal	Minimal	1.22 [1.07;1.39]	0.00392341976043499	0.146832872959047	Positive	482	31089	93440	1272	FALSE	sex + race + tdi + smoking + alcohol + all_cancer_fh + season
Breast cancer	Breast	Physical Activity	Duration in 90-Min Inactivity Bouts (Plain)	dur_day_IN_bts_90_min_pla	Tertile	T3	dur_day_IN_bts_90_min_plaCat3	minimal	Minimal	1.22 [1.07;1.41]	0.00424462946757128	0.00505026817614413	Positive	400	31122	93440	1272	FALSE	sex + race + tdi + smoking + alcohol + all_cancer_fh + season
Breast cancer	Breast	Physical Activity	Transition Probability Physical Inactivity to MVPA During Waking Time (Weighted)	FRAG_TP_IN2MVPA_day_wei	Tertile	T3	FRAG_TP_IN2MVPA_day_weiCat3	minimal	Minimal	0.81 [0.71;0.94]	0.00443889451112614	0.00541773526229995	Inverse	404	31267	93440	1272	FALSE	sex + race + tdi + smoking + alcohol + all_cancer_fh + season
Breast cancer	Breast	Physical Activity	Number of 90-Min Inactivity Bouts (Plain)	Nbouts_day_IN_bts_90_pla	Tertile	T3	Nbouts_day_IN_bts_90_plaCat3	minimal	Minimal	1.22 [1.06;1.40]	0.00472553739117543	0.0059330816189696	Positive	397	31128	93440	1272	FALSE	sex + race + tdi + smoking + alcohol + all_cancer_fh + season
Breast cancer	Breast	Physical Activity	Overall Acceleration	ENMO_fullRecordingMean	Tertile	T3	ENMO_fullRecordingMeanCat3	minimal	Minimal	0.82 [0.71;0.94]	0.0048876853005021	0.00458217544626945	Inverse	399	31277	93440	1272	FALSE	sex + race + tdi + smoking + alcohol + all_cancer_fh + season
Breast cancer	Breast	Circadian Rhythm	M10 Activity Level	M10VALUE	Tertile	T3	M10VALUECat3	minimal	Minimal	0.82 [0.71;0.94]	0.0049130053793736	0.00456563817303543	Inverse	399	31260	93440	1272	FALSE	sex + race + tdi + smoking + alcohol + all_cancer_fh + season
Breast cancer	Breast	Physical Activity	Duration in 5-10 Min MVPA Bouts (Plain)	dur_day_MVPA_bts_5_10_min_pla	Tertile	T3	dur_day_MVPA_bts_5_10_min_plaCat3	minimal	Minimal	0.82 [0.72;0.94]	0.00494508652909168	0.00469502756241064	Inverse	441	31187	93440	1272	FALSE	sex + race + tdi + smoking + alcohol + all_cancer_fh + season
Breast cancer	Breast	Physical Activity	Number of Inactivity-to-MVPA Transitions During Waking Time (Plain)	FRAG_Nfrag_IN2MVPA_day_pla	Tertile	T3	FRAG_Nfrag_IN2MVPA_day_plaCat3	minimal	Minimal	0.82 [0.71;0.94]	0.00624322630967917	0.00660878038994289	Inverse	379	31310	93440	1272	FALSE	sex + race + tdi + smoking + alcohol + all_cancer_fh + season
Breast cancer	Breast	Physical Activity	Duration in 1-5 Min LIPA Bouts (Weighted)	dur_day_LIG_bts_1_5_min_wei	Tertile	T3	dur_day_LIG_bts_1_5_min_weiCat3	minimal	Minimal	0.82 [0.71;0.95]	0.00645188971066452	0.00673641204139867	Inverse	401	31283	93440	1272	FALSE	sex + race + tdi + smoking + alcohol + all_cancer_fh + season
Breast cancer	Breast	Physical Activity	Duration in 1-5 Min LIPA Bouts (Plain)	dur_day_LIG_bts_1_5_min_pla	Tertile	T3	dur_day_LIG_bts_1_5_min_plaCat3	minimal	Minimal	0.82 [0.71;0.95]	0.00647017438248406	0.00651039633881177	Inverse	397	31294	93440	1272	FALSE	sex + race + tdi + smoking + alcohol + all_cancer_fh + season
Breast cancer	Breast	Physical Activity	Coefficient of Variance of Inactivity Fragment Durations During Waking Time (Plain)	FRAG_CoV_dur_IN_day_pla	Tertile	T3	FRAG_CoV_dur_IN_day_plaCat3	minimal	Minimal	0.82 [0.72;0.95]	0.00650979702653002	0.00643742366385594	Inverse	390	31191	93436	1272	FALSE	sex + race + tdi + smoking + alcohol + all_cancer_fh + season
Breast cancer	Breast	Physical Activity	Coefficient of Variance of Inactivity Fragment Durations During Waking Time (Weighted)	FRAG_CoV_dur_IN_day_wei	Tertile	T3	FRAG_CoV_dur_IN_day_weiCat3	minimal	Minimal	0.83 [0.72;0.95]	0.00706888189776411	0.00702420263744463	Inverse	389	31183	93436	1272	FALSE	sex + race + tdi + smoking + alcohol + all_cancer_fh + season
Breast cancer	Breast	Physical Activity	Mean MVPA Fragment Duration During Waking Time (Weighted)	FRAG_mean_dur_MVPA_day_wei	Tertile	T2	FRAG_mean_dur_MVPA_day_weiCat2	minimal	Minimal	0.83 [0.73;0.95]	0.00721487898380897	0.0782592644447585	Inverse	404	31151	93424	1272	FALSE	sex + race + tdi + smoking + alcohol + all_cancer_fh + season
Breast cancer	Breast	Physical Activity	Transition Probability Physical Inactivity to MVPA During Waking Time	FRAG_TP_IN2MVPA_day	Tertile	T3	FRAG_TP_IN2MVPA_dayCat3	minimal	Minimal	0.82 [0.71;0.95]	0.00724740873690154	0.00865245723180158	Inverse	406	31270	93440	1272	FALSE	sex + race + tdi + smoking + alcohol + all_cancer_fh + season
Breast cancer	Breast	Circadian Rhythm	Cosinor Amplitude	cosinor_amp	Tertile	T3	cosinor_ampCat3	minimal	Minimal	0.83 [0.72;0.95]	0.00741658129327202	0.00682406886321133	Inverse	468	31130	93440	1272	FALSE	sex + race + tdi + smoking + alcohol + all_cancer_fh + season
Breast cancer	Breast	Physical Activity	Mean Inactivity Fragment Duration During Waking Time	FRAG_mean_dur_IN_day	Tertile	T3	FRAG_mean_dur_IN_dayCat3	minimal	Minimal	1.21 [1.05;1.39]	0.00750364838729558	0.00775001931154209	Positive	392	31130	93439	1272	FALSE	sex + race + tdi + smoking + alcohol + all_cancer_fh + season
Breast cancer	Breast	Physical Activity	Number of IN Fragments per Minute IN IN During Waking Time	FRAG_NFragPM_IN_day	Tertile	T3	FRAG_NFragPM_IN_dayCat3	minimal	Minimal	0.83 [0.72;0.95]	0.00751921736418243	0.00771856463992551	Inverse	440	31205	93439	1272	FALSE	sex + race + tdi + smoking + alcohol + all_cancer_fh + season
Breast cancer	Breast	Physical Activity	Number of MVPA Fragments During Waking Time (Plain)	FRAG_Nfrag_MVPA_day_pla	Tertile	T3	FRAG_Nfrag_MVPA_day_plaCat3	minimal	Minimal	0.83 [0.72;0.95]	0.00760351495610386	0.00863634766596914	Inverse	432	31223	93440	1272	FALSE	sex + race + tdi + smoking + alcohol + all_cancer_fh + season
Breast cancer	Breast	Physical Activity	Total Moderate Physical Activity Acceleration (Weighted)	ACC_day_total_MOD_mg_wei	Tertile	T3	ACC_day_total_MOD_mg_weiCat3	minimal	Minimal	0.83 [0.72;0.95]	0.00832267891465685	0.00480707029832296	Inverse	326	31374	93429	1272	FALSE	sex + race + tdi + smoking + alcohol + all_cancer_fh + season
Breast cancer	Breast	Circadian Rhythm	Relative Amplitude	RA	Tertile	T3	RACat3	minimal	Minimal	0.83 [0.72;0.96]	0.00909780835149774	0.0103675099831961	Inverse	433	31244	93440	1272	FALSE	sex + race + tdi + smoking + alcohol + all_cancer_fh + season
Breast cancer	Breast	Physical Activity	Duration in 1-5 Min MVPA Bouts (Plain)	dur_day_MVPA_bts_1_5_min_pla	Tertile	T3	dur_day_MVPA_bts_1_5_min_plaCat3	minimal	Minimal	0.83 [0.73;0.96]	0.0101259248679337	0.0118574538038239	Inverse	440	31195	93440	1272	FALSE	sex + race + tdi + smoking + alcohol + all_cancer_fh + season
Breast cancer	Breast	Physical Activity	Number of 5-10 Min MVPA Bouts (Plain)	Nbouts_day_MVPA_bts_5_10_pla	Tertile	T3	Nbouts_day_MVPA_bts_5_10_plaCat3	minimal	Minimal	0.84 [0.73;0.96]	0.0102747870613303	0.0103881239970213	Inverse	447	31190	93440	1272	FALSE	sex + race + tdi + smoking + alcohol + all_cancer_fh + season
Breast cancer	Breast	Physical Activity	Standard Deviation of Inactivity Fragment Durations During Waking Time (Plain)	FRAG_SD_dur_IN_day_pla	Tertile	T3	FRAG_SD_dur_IN_day_plaCat3	minimal	Minimal	1.20 [1.04;1.38]	0.0108433979095216	0.0119835029750548	Positive	398	31090	93436	1272	FALSE	sex + race + tdi + smoking + alcohol + all_cancer_fh + season
Breast cancer	Breast	Physical Activity	Duration in 90-Min Inactivity Bouts (Weighted)	dur_day_IN_bts_90_min_wei	Tertile	T3	dur_day_IN_bts_90_min_weiCat3	minimal	Minimal	1.19 [1.04;1.37]	0.0120096197785069	0.014584251621692	Positive	394	31120	93440	1272	FALSE	sex + race + tdi + smoking + alcohol + all_cancer_fh + season
Breast cancer	Breast	Physical Activity	Gini Index of Activity Fragment Durations During Waking Time	FRAG_Gini_dur_PA_day	Tertile	T3	FRAG_Gini_dur_PA_dayCat3	minimal	Minimal	0.84 [0.73;0.96]	0.012150902185004	0.0120790011007485	Inverse	399	31238	93438	1272	FALSE	sex + race + tdi + smoking + alcohol + all_cancer_fh + season
Breast cancer	Breast	Physical Activity	Total Moderate Physical Activity Acceleration (Plain)	ACC_day_total_MOD_mg_pla	Tertile	T3	ACC_day_total_MOD_mg_plaCat3	minimal	Minimal	0.84 [0.73;0.96]	0.012195890572672	0.0071632510260917	Inverse	329	31380	93429	1272	FALSE	sex + race + tdi + smoking + alcohol + all_cancer_fh + season
Breast cancer	Breast	Physical Activity	Gini Index of Activity Fragment Durations During Waking Time (Plain)	FRAG_Gini_dur_PA_day_pla	Tertile	T3	FRAG_Gini_dur_PA_day_plaCat3	minimal	Minimal	0.84 [0.73;0.96]	0.0130628081639696	0.013059563460403	Inverse	404	31222	93436	1272	FALSE	sex + race + tdi + smoking + alcohol + all_cancer_fh + season
Breast cancer	Breast	Physical Activity	Number of 1-5 Min MVPA Bouts (Plain)	Nbouts_day_MVPA_bts_1_5_pla	Tertile	T3	Nbouts_day_MVPA_bts_1_5_plaCat3	minimal	Minimal	0.84 [0.73;0.96]	0.0131994561765044	0.0159029686478718	Inverse	449	31164	93440	1272	FALSE	sex + race + tdi + smoking + alcohol + all_cancer_fh + season
Breast cancer	Breast	Physical Activity	Duration in 1-5 Min MVPA Bouts (Weighted)	dur_day_MVPA_bts_1_5_min_wei	Tertile	T3	dur_day_MVPA_bts_1_5_min_weiCat3	minimal	Minimal	0.84 [0.73;0.96]	0.0136435235198982	0.0153284572659651	Inverse	441	31198	93440	1272	FALSE	sex + race + tdi + smoking + alcohol + all_cancer_fh + season
Breast cancer	Breast	Physical Activity	Standard Deviation of Inactivity Fragment Durations During Waking Time	FRAG_SD_dur_IN_day	Tertile	T3	FRAG_SD_dur_IN_dayCat3	minimal	Minimal	1.19 [1.04;1.37]	0.0136500059954799	0.0148993764522241	Positive	399	31105	93438	1272	FALSE	sex + race + tdi + smoking + alcohol + all_cancer_fh + season
Breast cancer	Breast	Physical Activity	Transition Probability Physical Inactivity to Activity During Waking Time (Plain)	FRAG_TP_IN2PA_day_pla	Tertile	T3	FRAG_TP_IN2PA_day_plaCat3	minimal	Minimal	0.84 [0.73;0.96]	0.0136893810907258	0.00936407873271873	Inverse	429	31195	93440	1272	FALSE	sex + race + tdi + smoking + alcohol + all_cancer_fh + season
Breast cancer	Breast	Physical Activity	Mean MVPA Fragment Duration During Waking Time (Plain)	FRAG_mean_dur_MVPA_day_pla	Tertile	T2	FRAG_mean_dur_MVPA_day_plaCat2	minimal	Minimal	0.85 [0.74;0.97]	0.0145181638098499	0.0514938665771464	Inverse	411	31158	93424	1272	FALSE	sex + race + tdi + smoking + alcohol + all_cancer_fh + season
Breast cancer	Breast	Physical Activity	Number of MVPA Fragments During Waking Time (Weighted)	FRAG_Nfrag_MVPA_day_wei	Tertile	T3	FRAG_Nfrag_MVPA_day_weiCat3	minimal	Minimal	0.84 [0.73;0.97]	0.0145394261417074	0.015379594959122	Inverse	433	31223	93440	1272	FALSE	sex + race + tdi + smoking + alcohol + all_cancer_fh + season
Breast cancer	Breast	Physical Activity	Number of 1-5 Min LIPA Bouts (Weighted)	Nbouts_day_LIG_bts_1_5_wei	Tertile	T3	Nbouts_day_LIG_bts_1_5_weiCat3	minimal	Minimal	0.84 [0.73;0.97]	0.0147390024062042	0.0151971755161119	Inverse	404	31277	93440	1272	FALSE	sex + race + tdi + smoking + alcohol + all_cancer_fh + season
Breast cancer	Breast	Physical Activity	Mean Inactivity Fragment Duration During Waking Time (Weighted)	FRAG_mean_dur_IN_day_wei	Tertile	T3	FRAG_mean_dur_IN_day_weiCat3	minimal	Minimal	1.19 [1.03;1.36]	0.0155192346411022	0.0167548108960029	Positive	389	31133	93440	1272	FALSE	sex + race + tdi + smoking + alcohol + all_cancer_fh + season
Breast cancer	Breast	Physical Activity	Number of 5-10 Min MVPA Bouts (Weighted)	Nbouts_day_MVPA_bts_5_10_wei	Tertile	T3	Nbouts_day_MVPA_bts_5_10_weiCat3	minimal	Minimal	0.84 [0.74;0.97]	0.0156995929158406	0.0129764962321804	Inverse	443	31195	93440	1272	FALSE	sex + race + tdi + smoking + alcohol + all_cancer_fh + season
Breast cancer	Breast	Physical Activity	W0.5 of Inactivity Fragment Durations During Waking Time (Weighted)	FRAG_W0.5_dur_IN_day_wei	Tertile	T3	FRAG_W0.5_dur_IN_day_weiCat3	minimal	Minimal	1.19 [1.03;1.36]	0.0158620010438487	0.0143757142165737	Positive	387	31128	93436	1272	FALSE	sex + race + tdi + smoking + alcohol + all_cancer_fh + season
Breast cancer	Breast	Physical Activity	Number of 1-5 Min MVPA Bouts (Weighted)	Nbouts_day_MVPA_bts_1_5_wei	Tertile	T3	Nbouts_day_MVPA_bts_1_5_weiCat3	minimal	Minimal	0.84 [0.74;0.97]	0.0159120914647309	0.0200800281778437	Inverse	452	31170	93440	1272	FALSE	sex + race + tdi + smoking + alcohol + all_cancer_fh + season
Breast cancer	Breast	Physical Activity	Total Inactivity Acceleration (Plain)	ACC_day_total_IN_mg_pla	Tertile	T3	ACC_day_total_IN_mg_plaCat3	minimal	Minimal	0.84 [0.74;0.97]	0.0164963495523173	0.0155134803123923	Inverse	435	31213	93440	1272	FALSE	sex + race + tdi + smoking + alcohol + all_cancer_fh + season
Breast cancer	Breast	Physical Activity	Number of IN Fragments per Minute IN IN During Waking Time (Plain)	FRAG_NFragPM_IN_day_pla	Tertile	T3	FRAG_NFragPM_IN_day_plaCat3	minimal	Minimal	0.84 [0.73;0.97]	0.017039577307055	0.0156372481415261	Inverse	439	31190	93440	1272	FALSE	sex + race + tdi + smoking + alcohol + all_cancer_fh + season
Breast cancer	Breast	Physical Activity	Acceleration in 1-5 Min MVPA Bouts (Weighted)	ACC_day_MVPA_bts_1_5_mg_wei	Tertile	T2	ACC_day_MVPA_bts_1_5_mg_weiCat2	minimal	Minimal	0.86 [0.75;0.97]	0.0178030066380531	1.2199549314971e-4	Inverse	427	31156	93422	1272	FALSE	sex + race + tdi + smoking + alcohol + all_cancer_fh + season
Breast cancer	Breast	Physical Activity	Duration in 5-10 Min MVPA Bouts (Weighted)	dur_day_MVPA_bts_5_10_min_wei	Tertile	T3	dur_day_MVPA_bts_5_10_min_weiCat3	minimal	Minimal	0.85 [0.74;0.97]	0.0183650209094398	0.0188709529452024	Inverse	449	31180	93440	1272	FALSE	sex + race + tdi + smoking + alcohol + all_cancer_fh + season
Breast cancer	Breast	Physical Activity	Total Inactivity Acceleration (Weighted)	ACC_day_total_IN_mg_wei	Tertile	T3	ACC_day_total_IN_mg_weiCat3	minimal	Minimal	0.85 [0.74;0.97]	0.0198059487999267	0.0206646603423066	Inverse	441	31206	93440	1272	FALSE	sex + race + tdi + smoking + alcohol + all_cancer_fh + season
Breast cancer	Breast	Physical Activity	Number of Inactivity Fragments During Sleep Period	FRAG_Nfrag_IN_spt	Tertile	T2	FRAG_Nfrag_IN_sptCat2	minimal	Minimal	1.17 [1.02;1.34]	0.021675179192331	0.0723375628025788	Positive	464	31127	93440	1272	FALSE	sex + race + tdi + smoking + alcohol + all_cancer_fh + season
Breast cancer	Breast	Physical Activity	Number of Activity Fragments During Sleep Period	FRAG_Nfrag_PA_spt	Tertile	T2	FRAG_Nfrag_PA_sptCat2	minimal	Minimal	1.17 [1.02;1.34]	0.0217280983175525	0.0721362802623663	Positive	464	31127	93440	1272	FALSE	sex + race + tdi + smoking + alcohol + all_cancer_fh + season
Breast cancer	Breast	Physical Activity	Gini Index of Activity Fragment Durations During Waking Time (Weighted)	FRAG_Gini_dur_PA_day_wei	Tertile	T3	FRAG_Gini_dur_PA_day_weiCat3	minimal	Minimal	0.85 [0.74;0.98]	0.0218598912259071	0.0222101045656757	Inverse	413	31217	93436	1272	FALSE	sex + race + tdi + smoking + alcohol + all_cancer_fh + season
Breast cancer	Breast	Circadian Rhythm	M5 Activity Level	M5VALUE	Tertile	T2	M5VALUECat2	minimal	Minimal	0.86 [0.75;0.98]	0.0226094342632691	0.0340745305096952	Inverse	426	31126	93440	1272	FALSE	sex + race + tdi + smoking + alcohol + all_cancer_fh + season
Breast cancer	Breast	Physical Activity	x0.5 of Inactivity Fragment Durations During Waking Time (Weighted)	FRAG_x0.5_dur_IN_day_wei	Tertile	T3	FRAG_x0.5_dur_IN_day_weiCat3	minimal	Minimal	1.17 [1.02;1.35]	0.0238353517054176	0.0257896407987617	Positive	392	31127	93436	1272	FALSE	sex + race + tdi + smoking + alcohol + all_cancer_fh + season
Breast cancer	Breast	Circadian Rhythm	M5 Activity Level	M5VALUE	Tertile	T3	M5VALUECat3	minimal	Minimal	0.85 [0.74;0.98]	0.0247029156761054	0.0340745305096952	Inverse	401	31288	93440	1272	FALSE	sex + race + tdi + smoking + alcohol + all_cancer_fh + season
Breast cancer	Breast	Physical Activity	Number of IN Fragments per Minute IN IN During Waking Time (Weighted)	FRAG_NFragPM_IN_day_wei	Tertile	T3	FRAG_NFragPM_IN_day_weiCat3	minimal	Minimal	0.85 [0.74;0.98]	0.0249446855860524	0.0183956005910714	Inverse	435	31191	93440	1272	FALSE	sex + race + tdi + smoking + alcohol + all_cancer_fh + season
Breast cancer	Breast	Physical Activity	Number of 10-Min MVPA Bouts (Weighted)	Nbouts_day_MVPA_bts_10_wei	Tertile	T3	Nbouts_day_MVPA_bts_10_weiCat3	minimal	Minimal	0.86 [0.75;0.98]	0.0255564481635095	0.0315497382340047	Inverse	406	31275	93440	1272	FALSE	sex + race + tdi + smoking + alcohol + all_cancer_fh + season
Breast cancer	Breast	Physical Activity	Mean MVPA Fragment Duration During Waking Time	FRAG_mean_dur_MVPA_day	Tertile	T3	FRAG_mean_dur_MVPA_dayCat3	minimal	Minimal	0.86 [0.75;0.98]	0.0264732509421831	0.0328141780358513	Inverse	379	31280	93424	1272	FALSE	sex + race + tdi + smoking + alcohol + all_cancer_fh + season
Breast cancer	Breast	Physical Activity	Number of 90-Min Inactivity Bouts (Plain)	Nbouts_day_IN_bts_90_pla	Tertile	T2	Nbouts_day_IN_bts_90_plaCat2	minimal	Minimal	1.16 [1.02;1.33]	0.0265881937226204	0.0059330816189696	Positive	453	31091	93440	1272	FALSE	sex + race + tdi + smoking + alcohol + all_cancer_fh + season
Breast cancer	Breast	Step Count	Total Steps	mean_total_steps	Tertile	T3	mean_total_stepsCat3	minimal	Minimal	0.86 [0.75;0.98]	0.0269158052314206	0.0281229900489734	Inverse	436	31196	93440	1272	FALSE	sex + race + tdi + smoking + alcohol + all_cancer_fh + season
Breast cancer	Breast	Physical Activity	Number of Inactivity-to-MVPA Transitions During Waking Time (Weighted)	FRAG_Nfrag_IN2MVPA_day_wei	Tertile	T2	FRAG_Nfrag_IN2MVPA_day_weiCat2	minimal	Minimal	0.86 [0.75;0.98]	0.0276560187165943	0.00278679077014387	Inverse	418	31158	93440	1272	FALSE	sex + race + tdi + smoking + alcohol + all_cancer_fh + season
Breast cancer	Breast	Physical Activity	Total Inactivity Duration (Plain)	dur_day_total_IN_min_pla	Tertile	T2	dur_day_total_IN_min_plaCat2	minimal	Minimal	1.16 [1.02;1.32]	0.0279188597842156	0.0652842444557549	Positive	456	31136	93440	1272	FALSE	sex + race + tdi + smoking + alcohol + all_cancer_fh + season
Breast cancer	Breast	Circadian Rhythm	M5 Start Time	M5TIME_num	Tertile	T3	M5TIME_numCat3	minimal	Minimal	0.85 [0.74;0.98]	0.0280424006193266	0.0284139974922838	Inverse	361	31237	93440	1272	FALSE	sex + race + tdi + smoking + alcohol + all_cancer_fh + season
Breast cancer	Breast	Physical Activity	Acceleration in 1-5 Min MVPA Bouts (Plain)	ACC_day_MVPA_bts_1_5_mg_pla	Tertile	T2	ACC_day_MVPA_bts_1_5_mg_plaCat2	minimal	Minimal	0.87 [0.76;0.99]	0.0284582384798377	4.1803055693579e-4	Inverse	427	31155	93422	1272	FALSE	sex + race + tdi + smoking + alcohol + all_cancer_fh + season
Breast cancer	Breast	Physical Activity	Standard Deviation of Inactivity Fragment Durations During Waking Time (Weighted)	FRAG_SD_dur_IN_day_wei	Tertile	T2	FRAG_SD_dur_IN_day_weiCat2	minimal	Minimal	1.16 [1.02;1.33]	0.028504838634112	0.00239851212186882	Positive	448	31138	93436	1272	FALSE	sex + race + tdi + smoking + alcohol + all_cancer_fh + season
Breast cancer	Breast	Physical Activity	Mean Inactivity Fragment Duration During Waking Time (Plain)	FRAG_mean_dur_IN_day_pla	Tertile	T3	FRAG_mean_dur_IN_day_plaCat3	minimal	Minimal	1.17 [1.01;1.34]	0.0305665835063852	0.0316715545314655	Positive	386	31131	93440	1272	FALSE	sex + race + tdi + smoking + alcohol + all_cancer_fh + season
Breast cancer	Breast	Physical Activity	Number of MVPA Fragments During Waking Time	FRAG_Nfrag_MVPA_day	Tertile	T3	FRAG_Nfrag_MVPA_dayCat3	minimal	Minimal	0.86 [0.75;0.99]	0.0310416411107887	0.0364630664800149	Inverse	441	31209	93440	1272	FALSE	sex + race + tdi + smoking + alcohol + all_cancer_fh + season
Breast cancer	Breast	Physical Activity	Power-Law Alpha of Inactivity Fragment Durations During Waking Time (Plain)	FRAG_alpha_dur_IN_day_pla	Tertile	T3	FRAG_alpha_dur_IN_day_plaCat3	minimal	Minimal	0.86 [0.75;0.99]	0.0325160434024566	0.0265237492065147	Inverse	425	31185	93436	1272	FALSE	sex + race + tdi + smoking + alcohol + all_cancer_fh + season
Breast cancer	Breast	Light	Afternoon Light	afternoon_light	Tertile	T3	afternoon_lightCat3	minimal	Minimal	0.84 [0.72;0.99]	0.0341772466980692	0.0208756423489907	Inverse	387	30869	92696	1260	FALSE	sex + race + tdi + smoking + alcohol + all_cancer_fh + season
Breast cancer	Breast	Physical Activity	Total Inactivity Duration (Weighted)	dur_day_total_IN_min_wei	Tertile	T3	dur_day_total_IN_min_weiCat3	minimal	Minimal	1.16 [1.01;1.33]	0.0359287330691275	0.0284791737798628	Positive	362	31162	93440	1272	FALSE	sex + race + tdi + smoking + alcohol + all_cancer_fh + season
Breast cancer	Breast	Circadian Rhythm	Extended Cosinor Amplitude	cosinorExt_amp	Tertile	T3	cosinorExt_ampCat3	minimal	Minimal	0.86 [0.75;0.99]	0.0371442040432244	0.0580277892769219	Inverse	423	31207	93440	1272	FALSE	sex + race + tdi + smoking + alcohol + all_cancer_fh + season
Breast cancer	Breast	Physical Activity	Duration in 90-Min Inactivity Bouts (Weighted)	dur_day_IN_bts_90_min_wei	Tertile	T2	dur_day_IN_bts_90_min_weiCat2	minimal	Minimal	1.15 [1.01;1.31]	0.038662333608148	0.014584251621692	Positive	451	31111	93440	1272	FALSE	sex + race + tdi + smoking + alcohol + all_cancer_fh + season
Breast cancer	Breast	Physical Activity	Number of Activity Fragments During Sleep Period	FRAG_Nfrag_PA_spt	Tertile	T3	FRAG_Nfrag_PA_sptCat3	minimal	Minimal	1.16 [1.01;1.33]	0.0387308622589597	0.0721362802623663	Positive	427	31102	93440	1272	FALSE	sex + race + tdi + smoking + alcohol + all_cancer_fh + season
Breast cancer	Breast	Physical Activity	Number of Inactivity Fragments During Sleep Period	FRAG_Nfrag_IN_spt	Tertile	T3	FRAG_Nfrag_IN_sptCat3	minimal	Minimal	1.16 [1.01;1.33]	0.038824421812009	0.0723375628025788	Positive	427	31102	93440	1272	FALSE	sex + race + tdi + smoking + alcohol + all_cancer_fh + season
Breast cancer	Breast	Physical Activity	Number of 1-5 Min LIPA Bouts (Plain)	Nbouts_day_LIG_bts_1_5_pla	Tertile	T3	Nbouts_day_LIG_bts_1_5_plaCat3	minimal	Minimal	0.86 [0.75;0.99]	0.0389723855281591	0.0386243387329715	Inverse	406	31295	93440	1272	FALSE	sex + race + tdi + smoking + alcohol + all_cancer_fh + season
Breast cancer	Breast	Circadian Rhythm	Cosinor Mesor	cosinor_mes	Tertile	T3	cosinor_mesCat3	minimal	Minimal	0.87 [0.75;0.99]	0.040569440984808	0.0409104092539899	Inverse	426	31227	93440	1272	FALSE	sex + race + tdi + smoking + alcohol + all_cancer_fh + season
Breast cancer	Breast	Physical Activity	Number of Inactivity-to-MVPA Transitions During Waking Time	FRAG_Nfrag_IN2MVPA_day	Tertile	T3	FRAG_Nfrag_IN2MVPA_dayCat3	minimal	Minimal	0.86 [0.75;0.99]	0.0409136896258766	0.0423203911356529	Inverse	390	31309	93440	1272	FALSE	sex + race + tdi + smoking + alcohol + all_cancer_fh + season
Breast cancer	Breast	Physical Activity	Power-Law Alpha of Inactivity Fragment Durations During Waking Time (Weighted)	FRAG_alpha_dur_IN_day_wei	Tertile	T3	FRAG_alpha_dur_IN_day_weiCat3	minimal	Minimal	0.86 [0.75;0.99]	0.0412478553461204	0.033984895267905	Inverse	426	31188	93436	1272	FALSE	sex + race + tdi + smoking + alcohol + all_cancer_fh + season
Breast cancer	Breast	Physical Activity	x0.5 of Inactivity Fragment Durations During Waking Time (Plain)	FRAG_x0.5_dur_IN_day_pla	Tertile	T3	FRAG_x0.5_dur_IN_day_plaCat3	minimal	Minimal	1.15 [1.01;1.33]	0.0418794569509101	0.0414481758780086	Positive	392	31120	93436	1272	FALSE	sex + race + tdi + smoking + alcohol + all_cancer_fh + season
Breast cancer	Breast	Physical Activity	Number of 1-5 Min MVPA Bouts (Weighted)	Nbouts_day_MVPA_bts_1_5_wei	Tertile	T2	Nbouts_day_MVPA_bts_1_5_weiCat2	minimal	Minimal	0.87 [0.75;0.99]	0.0420929599896555	0.0200800281778437	Inverse	423	31153	93440	1272	FALSE	sex + race + tdi + smoking + alcohol + all_cancer_fh + season
Breast cancer	Breast	Physical Activity	Duration in 90-Min Inactivity Bouts (Plain)	dur_day_IN_bts_90_min_pla	Tertile	T2	dur_day_IN_bts_90_min_plaCat2	minimal	Minimal	1.15 [1.00;1.31]	0.0424756925494549	0.00505026817614413	Positive	448	31109	93440	1272	FALSE	sex + race + tdi + smoking + alcohol + all_cancer_fh + season
Breast cancer	Breast	Physical Activity	Mean MVPA Fragment Duration During Waking Time (Plain)	FRAG_mean_dur_MVPA_day_pla	Tertile	T3	FRAG_mean_dur_MVPA_day_plaCat3	minimal	Minimal	0.87 [0.76;1.00]	0.0430499671473035	0.0514938665771464	Inverse	379	31294	93424	1272	FALSE	sex + race + tdi + smoking + alcohol + all_cancer_fh + season
Breast cancer	Breast	Physical Activity	Transition Probability Physical Inactivity to Activity During Waking Time (Weighted)	FRAG_TP_IN2PA_day_wei	Tertile	T3	FRAG_TP_IN2PA_day_weiCat3	minimal	Minimal	0.86 [0.75;1.00]	0.0433558089051084	0.0288965667057785	Inverse	433	31197	93440	1272	FALSE	sex + race + tdi + smoking + alcohol + all_cancer_fh + season
Breast cancer	Breast	Circadian Rhythm	Extended Cosinor Amplitude	cosinorExt_amp	Tertile	T2	cosinorExt_ampCat2	minimal	Minimal	0.87 [0.76;1.00]	0.0444899674476923	0.0580277892769219	Inverse	457	31105	93440	1272	FALSE	sex + race + tdi + smoking + alcohol + all_cancer_fh + season
Breast cancer	Breast	Physical Activity	Number of 10-Min MVPA Bouts (Plain)	Nbouts_day_MVPA_bts_10_pla	Tertile	T3	Nbouts_day_MVPA_bts_10_plaCat3	minimal	Minimal	0.87 [0.76;1.00]	0.0453355337640048	0.0535028959440374	Inverse	407	31275	93440	1272	FALSE	sex + race + tdi + smoking + alcohol + all_cancer_fh + season
Breast cancer	Breast	Physical Activity	Number of Activity Fragments During Waking Time (Plain)	FRAG_Nfrag_PA_day_pla	Tertile	T2	FRAG_Nfrag_PA_day_plaCat2	minimal	Minimal	0.87 [0.76;1.00]	0.0478969735588978	0.165025461982654	Inverse	422	31109	93440	1272	FALSE	sex + race + tdi + smoking + alcohol + all_cancer_fh + season
Breast cancer	Breast	Physical Activity	Number of Activity-to-Inactivity Transitions During Waking Time (Plain)	FRAG_Nfrag_PA2IN_day_pla	Tertile	T2	FRAG_Nfrag_PA2IN_day_plaCat2	minimal	Minimal	0.87 [0.76;1.00]	0.0478969735588978	0.165025461982654	Inverse	422	31109	93440	1272	FALSE	sex + race + tdi + smoking + alcohol + all_cancer_fh + season
Breast cancer	Breast	Physical Activity	Acceleration in 5-10 Min LIPA Bouts (Weighted)	ACC_day_LIG_bts_5_10_mg_wei	Tertile	T2	ACC_day_LIG_bts_5_10_mg_weiCat2	minimal	Minimal	1.15 [1.00;1.32]	0.0507780256427665	0.731846456665103	Positive	458	31214	93436	1272	FALSE	sex + race + tdi + smoking + alcohol + all_cancer_fh + season
Breast cancer	Breast	Physical Activity	Total Inactivity Duration (Weighted)	dur_day_total_IN_min_wei	Tertile	T2	dur_day_total_IN_min_weiCat2	minimal	Minimal	1.14 [1.00;1.30]	0.0520874356721636	0.0284791737798628	Positive	448	31148	93440	1272	FALSE	sex + race + tdi + smoking + alcohol + all_cancer_fh + season
Breast cancer	Breast	Physical Activity	Gini Index of Activity Fragment Durations During Waking Time	FRAG_Gini_dur_PA_day	Tertile	T2	FRAG_Gini_dur_PA_dayCat2	minimal	Minimal	0.88 [0.77;1.00]	0.053082145240069	0.0120790011007485	Inverse	438	31106	93438	1272	FALSE	sex + race + tdi + smoking + alcohol + all_cancer_fh + season
Breast cancer	Breast	Physical Activity	Number of 1-5 Min MVPA Bouts (Plain)	Nbouts_day_MVPA_bts_1_5_pla	Tertile	T2	Nbouts_day_MVPA_bts_1_5_plaCat2	minimal	Minimal	0.87 [0.76;1.00]	0.0534942883685547	0.0159029686478718	Inverse	427	31155	93440	1272	FALSE	sex + race + tdi + smoking + alcohol + all_cancer_fh + season
Breast cancer	Breast	Physical Activity	Transition Probability Physical Inactivity to LIPA During Waking Time (Weighted)	FRAG_TP_IN2LIPA_day_wei	Tertile	T3	FRAG_TP_IN2LIPA_day_weiCat3	minimal	Minimal	0.87 [0.76;1.00]	0.0560376610562222	0.042517956204298	Inverse	441	31165	93440	1272	FALSE	sex + race + tdi + smoking + alcohol + all_cancer_fh + season
Breast cancer	Breast	Physical Activity	W0.5 of Inactivity Fragment Durations During Waking Time (Plain)	FRAG_W0.5_dur_IN_day_pla	Tertile	T3	FRAG_W0.5_dur_IN_day_plaCat3	minimal	Minimal	1.14 [0.99;1.31]	0.0595476872991974	0.0581903502563361	Positive	382	31122	93436	1272	FALSE	sex + race + tdi + smoking + alcohol + all_cancer_fh + season
Breast cancer	Breast	Physical Activity	Duration in 1-5 Min MVPA Bouts (Plain)	dur_day_MVPA_bts_1_5_min_pla	Tertile	T2	dur_day_MVPA_bts_1_5_min_plaCat2	minimal	Minimal	0.88 [0.76;1.01]	0.059619640776708	0.0118574538038239	Inverse	423	31185	93440	1272	FALSE	sex + race + tdi + smoking + alcohol + all_cancer_fh + season
Breast cancer	Breast	Physical Activity	Number of Inactivity Fragments During Waking Time (Weighted)	FRAG_Nfrag_IN_day_wei	Tertile	T3	FRAG_Nfrag_IN_day_weiCat3	minimal	Minimal	0.88 [0.76;1.01]	0.0617576564862077	0.0688585227111854	Inverse	419	31255	93440	1272	FALSE	sex + race + tdi + smoking + alcohol + all_cancer_fh + season
Breast cancer	Breast	Physical Activity	Number of Inactivity-to-Activity Transitions During Waking Time (Weighted)	FRAG_Nfrag_IN2PA_day_wei	Tertile	T3	FRAG_Nfrag_IN2PA_day_weiCat3	minimal	Minimal	0.88 [0.76;1.01]	0.0617576564862077	0.0688585227111854	Inverse	419	31255	93440	1272	FALSE	sex + race + tdi + smoking + alcohol + all_cancer_fh + season
Breast cancer	Breast	Physical Activity	Mean MVPA Fragment Duration During Waking Time (Weighted)	FRAG_mean_dur_MVPA_day_wei	Tertile	T3	FRAG_mean_dur_MVPA_day_weiCat3	minimal	Minimal	0.88 [0.77;1.01]	0.0625340394699745	0.0782592644447585	Inverse	385	31293	93424	1272	FALSE	sex + race + tdi + smoking + alcohol + all_cancer_fh + season
Breast cancer	Breast	Physical Activity	Number of Inactivity Fragments During Waking Time (Weighted)	FRAG_Nfrag_IN_day_wei	Tertile	T2	FRAG_Nfrag_IN_day_weiCat2	minimal	Minimal	0.88 [0.77;1.01]	0.0641709094313369	0.0688585227111854	Inverse	429	31106	93440	1272	FALSE	sex + race + tdi + smoking + alcohol + all_cancer_fh + season
Breast cancer	Breast	Physical Activity	Number of Inactivity-to-Activity Transitions During Waking Time (Weighted)	FRAG_Nfrag_IN2PA_day_wei	Tertile	T2	FRAG_Nfrag_IN2PA_day_weiCat2	minimal	Minimal	0.88 [0.77;1.01]	0.0641709094313369	0.0688585227111854	Inverse	429	31106	93440	1272	FALSE	sex + race + tdi + smoking + alcohol + all_cancer_fh + season
Breast cancer	Breast	Physical Activity	Number of MVPA Fragments During Waking Time	FRAG_Nfrag_MVPA_day	Tertile	T2	FRAG_Nfrag_MVPA_dayCat2	minimal	Minimal	0.88 [0.77;1.01]	0.0660437841870446	0.0364630664800149	Inverse	408	31190	93440	1272	FALSE	sex + race + tdi + smoking + alcohol + all_cancer_fh + season
Breast cancer	Breast	Physical Activity	Duration in 1-5 Min LIPA Bouts (Weighted)	dur_day_LIG_bts_1_5_min_wei	Tertile	T2	dur_day_LIG_bts_1_5_min_weiCat2	minimal	Minimal	0.88 [0.77;1.01]	0.0667342803430014	0.00673641204139867	Inverse	424	31164	93440	1272	FALSE	sex + race + tdi + smoking + alcohol + all_cancer_fh + season
Breast cancer	Breast	Physical Activity	Transition Probability Physical Inactivity to LIPA During Waking Time	FRAG_TP_IN2LIPA_day	Tertile	T3	FRAG_TP_IN2LIPA_dayCat3	minimal	Minimal	0.88 [0.77;1.01]	0.0670228347122072	0.066554600492097	Inverse	452	31165	93440	1272	FALSE	sex + race + tdi + smoking + alcohol + all_cancer_fh + season
Breast cancer	Breast	Physical Activity	Transition Probability Physical Inactivity to LIPA During Waking Time (Plain)	FRAG_TP_IN2LIPA_day_pla	Tertile	T3	FRAG_TP_IN2LIPA_day_plaCat3	minimal	Minimal	0.88 [0.76;1.01]	0.0670497149003097	0.0628122285133935	Inverse	449	31172	93440	1272	FALSE	sex + race + tdi + smoking + alcohol + all_cancer_fh + season
Breast cancer	Breast	Physical Activity	Transition Probability Physical Inactivity to Activity During Waking Time	FRAG_TP_IN2PA_day	Tertile	T3	FRAG_TP_IN2PA_dayCat3	minimal	Minimal	0.88 [0.76;1.01]	0.0682777128708483	0.0538725776752316	Inverse	441	31196	93440	1272	FALSE	sex + race + tdi + smoking + alcohol + all_cancer_fh + season
Breast cancer	Breast	Physical Activity	Coefficient of Variance of Inactivity Fragment Durations During Waking Time	FRAG_CoV_dur_IN_day	Tertile	T3	FRAG_CoV_dur_IN_dayCat3	minimal	Minimal	0.88 [0.76;1.01]	0.0685921976392688	0.0671424034540277	Inverse	398	31190	93438	1272	FALSE	sex + race + tdi + smoking + alcohol + all_cancer_fh + season
Breast cancer	Breast	Physical Activity	Number of MVPA Fragments During Waking Time (Plain)	FRAG_Nfrag_MVPA_day_pla	Tertile	T2	FRAG_Nfrag_MVPA_day_plaCat2	minimal	Minimal	0.88 [0.77;1.01]	0.069396359457191	0.00863634766596914	Inverse	416	31180	93440	1272	FALSE	sex + race + tdi + smoking + alcohol + all_cancer_fh + season
Breast cancer	Breast	Sleep	Number of Sleep Period Bouts	number_sib_sleepperiod_AD_T5A5_mn	Tertile	T2	number_sib_sleepperiod_AD_T5A5_mnCat2	minimal	Minimal	0.88 [0.77;1.01]	0.0728488620035773	0.755940735210439	Inverse	405	31118	93440	1272	FALSE	sex + race + tdi + smoking + alcohol + all_cancer_fh + season
Breast cancer	Breast	Sleep	Number of Awakenings	number_of_awakenings_AD_T5A5_mn	Tertile	T2	number_of_awakenings_AD_T5A5_mnCat2	minimal	Minimal	0.88 [0.77;1.01]	0.0728488620035773	0.755940735210439	Inverse	405	31118	93440	1272	FALSE	sex + race + tdi + smoking + alcohol + all_cancer_fh + season
Breast cancer	Breast	Physical Activity	Acceleration in 10-Min MVPA Bouts (Plain)	ACC_day_MVPA_bts_10_mg_pla	Tertile	T2	ACC_day_MVPA_bts_10_mg_plaCat2	minimal	Minimal	0.89 [0.78;1.01]	0.0740417745993311	0.119731589028928	Inverse	394	30115	90208	1224	FALSE	sex + race + tdi + smoking + alcohol + all_cancer_fh + season
Breast cancer	Breast	Physical Activity	Transition Probability Physical Inactivity to MVPA During Waking Time (Weighted)	FRAG_TP_IN2MVPA_day_wei	Tertile	T2	FRAG_TP_IN2MVPA_day_weiCat2	minimal	Minimal	0.88 [0.77;1.01]	0.0750183995864463	0.00541773526229995	Inverse	420	31157	93440	1272	FALSE	sex + race + tdi + smoking + alcohol + all_cancer_fh + season
Breast cancer	Breast	Physical Activity	Transition Probability Physical Inactivity to MVPA During Waking Time (Plain)	FRAG_TP_IN2MVPA_day_pla	Tertile	T2	FRAG_TP_IN2MVPA_day_plaCat2	minimal	Minimal	0.88 [0.77;1.01]	0.0751192505457965	0.00466389095263539	Inverse	421	31170	93440	1272	FALSE	sex + race + tdi + smoking + alcohol + all_cancer_fh + season
Breast cancer	Breast	Physical Activity	Transition Probability Physical Inactivity to Activity During Sleep Period	FRAG_TP_IN2PA_spt	Tertile	T3	FRAG_TP_IN2PA_sptCat3	minimal	Minimal	1.13 [0.99;1.31]	0.0779819398570648	0.146832872959047	Positive	406	31134	93440	1272	FALSE	sex + race + tdi + smoking + alcohol + all_cancer_fh + season
Breast cancer	Breast	Physical Activity	Gini Index of Activity Fragment Durations During Waking Time (Weighted)	FRAG_Gini_dur_PA_day_wei	Tertile	T2	FRAG_Gini_dur_PA_day_weiCat2	minimal	Minimal	0.89 [0.78;1.01]	0.0782689692382293	0.0222101045656757	Inverse	435	31095	93436	1272	FALSE	sex + race + tdi + smoking + alcohol + all_cancer_fh + season
Breast cancer	Breast	Physical Activity	Number of LIPA Fragments During Waking Time (Weighted)	FRAG_Nfrag_LIPA_day_wei	Tertile	T3	FRAG_Nfrag_LIPA_day_weiCat3	minimal	Minimal	0.88 [0.76;1.01]	0.0785984018364563	0.0621524820193856	Inverse	423	31225	93440	1272	FALSE	sex + race + tdi + smoking + alcohol + all_cancer_fh + season
Breast cancer	Breast	Circadian Rhythm	L10 Activity Level	L10VALUE	Tertile	T3	L10VALUECat3	minimal	Minimal	0.88 [0.77;1.02]	0.0832098591517457	0.0694476620226303	Inverse	386	31245	93440	1272	FALSE	sex + race + tdi + smoking + alcohol + all_cancer_fh + season
Breast cancer	Breast	Physical Activity	Duration in 1-5 Min MVPA Bouts (Weighted)	dur_day_MVPA_bts_1_5_min_wei	Tertile	T2	dur_day_MVPA_bts_1_5_min_weiCat2	minimal	Minimal	0.89 [0.77;1.02]	0.085980385467772	0.0153284572659651	Inverse	424	31183	93440	1272	FALSE	sex + race + tdi + smoking + alcohol + all_cancer_fh + season
Breast cancer	Breast	Physical Activity	Number of Inactivity Fragments During Waking Time (Plain)	FRAG_Nfrag_IN_day_pla	Tertile	T2	FRAG_Nfrag_IN_day_plaCat2	minimal	Minimal	0.89 [0.78;1.02]	0.0867473036991136	0.162919429952582	Inverse	427	31116	93440	1272	FALSE	sex + race + tdi + smoking + alcohol + all_cancer_fh + season
Breast cancer	Breast	Physical Activity	Number of Inactivity-to-Activity Transitions During Waking Time (Plain)	FRAG_Nfrag_IN2PA_day_pla	Tertile	T2	FRAG_Nfrag_IN2PA_day_plaCat2	minimal	Minimal	0.89 [0.78;1.02]	0.0867473036991136	0.162919429952582	Inverse	427	31116	93440	1272	FALSE	sex + race + tdi + smoking + alcohol + all_cancer_fh + season
Breast cancer	Breast	Physical Activity	Acceleration in 10-Min MVPA Bouts (Weighted)	ACC_day_MVPA_bts_10_mg_wei	Tertile	T3	ACC_day_MVPA_bts_10_mg_weiCat3	minimal	Minimal	0.88 [0.77;1.02]	0.0880120932724782	0.0967699008639385	Inverse	318	30288	90208	1224	FALSE	sex + race + tdi + smoking + alcohol + all_cancer_fh + season
Breast cancer	Breast	Physical Activity	Total Inactivity Duration (Plain)	dur_day_total_IN_min_pla	Tertile	T3	dur_day_total_IN_min_plaCat3	minimal	Minimal	1.13 [0.98;1.30]	0.0899103414810413	0.0652842444557549	Positive	353	31169	93440	1272	FALSE	sex + race + tdi + smoking + alcohol + all_cancer_fh + season
Breast cancer	Breast	Circadian Rhythm	Cosinor R-Squared	cosinor_R2	Tertile	T3	cosinor_R2Cat3	minimal	Minimal	0.89 [0.77;1.02]	0.0914672590489524	0.0921322418930947	Inverse	487	31098	93440	1272	FALSE	sex + race + tdi + smoking + alcohol + all_cancer_fh + season
Breast cancer	Breast	Physical Activity	Number of 10-Min LIPA Bouts (Weighted)	Nbouts_day_LIG_bts_10_wei	Tertile	T2	Nbouts_day_LIG_bts_10_weiCat2	minimal	Minimal	1.13 [0.98;1.31]	0.0923065350129114	0.781890511949941	Positive	470	31148	93440	1272	FALSE	sex + race + tdi + smoking + alcohol + all_cancer_fh + season
Breast cancer	Breast	Physical Activity	Standard Deviation of Inactivity Fragment Durations During Waking Time (Plain)	FRAG_SD_dur_IN_day_pla	Tertile	T2	FRAG_SD_dur_IN_day_plaCat2	minimal	Minimal	1.12 [0.98;1.28]	0.0930309536508125	0.0119835029750548	Positive	444	31146	93436	1272	FALSE	sex + race + tdi + smoking + alcohol + all_cancer_fh + season
Breast cancer	Breast	Physical Activity	Transition Probability Physical Inactivity to MVPA During Waking Time	FRAG_TP_IN2MVPA_day	Tertile	T2	FRAG_TP_IN2MVPA_dayCat2	minimal	Minimal	0.89 [0.78;1.02]	0.0939381957108415	0.00865245723180158	Inverse	421	31162	93440	1272	FALSE	sex + race + tdi + smoking + alcohol + all_cancer_fh + season
Breast cancer	Breast	Physical Activity	Number of LIPA Fragments During Waking Time (Plain)	FRAG_Nfrag_LIPA_day_pla	Tertile	T3	FRAG_Nfrag_LIPA_day_plaCat3	minimal	Minimal	0.89 [0.77;1.02]	0.0941282568158473	0.0794166482751649	Inverse	429	31223	93440	1272	FALSE	sex + race + tdi + smoking + alcohol + all_cancer_fh + season
Breast cancer	Breast	Physical Activity	Transition Probability Physical Activity to Inactivity During Sleep Period	FRAG_TP_PA2IN_spt	Tertile	T3	FRAG_TP_PA2IN_sptCat3	minimal	Minimal	0.89 [0.77;1.02]	0.0945648394221416	0.101124365581389	Inverse	345	31248	93440	1272	FALSE	sex + race + tdi + smoking + alcohol + all_cancer_fh + season
Breast cancer	Breast	Physical Activity	Number of Activity Fragments During Waking Time (Weighted)	FRAG_Nfrag_PA_day_wei	Tertile	T3	FRAG_Nfrag_PA_day_weiCat3	minimal	Minimal	0.89 [0.77;1.02]	0.0968677604966269	0.105869852084976	Inverse	421	31252	93440	1272	FALSE	sex + race + tdi + smoking + alcohol + all_cancer_fh + season
Breast cancer	Breast	Physical Activity	Number of Activity-to-Inactivity Transitions During Waking Time (Weighted)	FRAG_Nfrag_PA2IN_day_wei	Tertile	T3	FRAG_Nfrag_PA2IN_day_weiCat3	minimal	Minimal	0.89 [0.77;1.02]	0.0968677604966269	0.105869852084976	Inverse	421	31252	93440	1272	FALSE	sex + race + tdi + smoking + alcohol + all_cancer_fh + season
Breast cancer	Breast	Physical Activity	Number of 10-Min MVPA Bouts (Weighted)	Nbouts_day_MVPA_bts_10_wei	Tertile	T2	Nbouts_day_MVPA_bts_10_weiCat2	minimal	Minimal	0.89 [0.78;1.02]	0.0969094281502185	0.0315497382340047	Inverse	400	31200	93440	1272	FALSE	sex + race + tdi + smoking + alcohol + all_cancer_fh + season
Breast cancer	Breast	Physical Activity	Acceleration in 10-Min MVPA Bouts (Weighted)	ACC_day_MVPA_bts_10_mg_wei	Tertile	T2	ACC_day_MVPA_bts_10_mg_weiCat2	minimal	Minimal	0.90 [0.79;1.02]	0.1029167062748	0.0967699008639385	Inverse	398	30085	90208	1224	FALSE	sex + race + tdi + smoking + alcohol + all_cancer_fh + season
Breast cancer	Breast	Physical Activity	Number of Inactivity-to-MVPA Transitions During Waking Time (Plain)	FRAG_Nfrag_IN2MVPA_day_pla	Tertile	T2	FRAG_Nfrag_IN2MVPA_day_plaCat2	minimal	Minimal	0.90 [0.78;1.02]	0.104035827713604	0.00660878038994289	Inverse	426	31157	93440	1272	FALSE	sex + race + tdi + smoking + alcohol + all_cancer_fh + season
Breast cancer	Breast	Physical Activity	Number of Activity Fragments During Waking Time (Weighted)	FRAG_Nfrag_PA_day_wei	Tertile	T2	FRAG_Nfrag_PA_day_weiCat2	minimal	Minimal	0.89 [0.78;1.02]	0.10471991072639	0.105869852084976	Inverse	432	31107	93440	1272	FALSE	sex + race + tdi + smoking + alcohol + all_cancer_fh + season
Breast cancer	Breast	Physical Activity	Number of Activity-to-Inactivity Transitions During Waking Time (Weighted)	FRAG_Nfrag_PA2IN_day_wei	Tertile	T2	FRAG_Nfrag_PA2IN_day_weiCat2	minimal	Minimal	0.89 [0.78;1.02]	0.10471991072639	0.105869852084976	Inverse	432	31107	93440	1272	FALSE	sex + race + tdi + smoking + alcohol + all_cancer_fh + season
Breast cancer	Breast	Physical Activity	Acceleration in 30-60 Min Inactivity Bouts (Weighted)	ACC_day_IN_bts_30_60_mg_wei	Tertile	T3	ACC_day_IN_bts_30_60_mg_weiCat3	minimal	Minimal	0.89 [0.78;1.02]	0.104994002400518	0.100872091396276	Inverse	410	31200	93427	1272	FALSE	sex + race + tdi + smoking + alcohol + all_cancer_fh + season
Breast cancer	Breast	Physical Activity	Acceleration in 30-60 Min Inactivity Bouts (Plain)	ACC_day_IN_bts_30_60_mg_pla	Tertile	T3	ACC_day_IN_bts_30_60_mg_plaCat3	minimal	Minimal	0.89 [0.78;1.02]	0.106873350587027	0.110935971998317	Inverse	420	31188	93427	1272	FALSE	sex + race + tdi + smoking + alcohol + all_cancer_fh + season
Breast cancer	Breast	Physical Activity	Acceleration in 10-Min MVPA Bouts (Plain)	ACC_day_MVPA_bts_10_mg_pla	Tertile	T3	ACC_day_MVPA_bts_10_mg_plaCat3	minimal	Minimal	0.89 [0.77;1.03]	0.107616957943269	0.119731589028928	Inverse	321	30274	90208	1224	FALSE	sex + race + tdi + smoking + alcohol + all_cancer_fh + season
Breast cancer	Breast	Sleep	Transition Probability Wake to Sleep During Sleep Period	FRAG_TP_wake2sleep_spt	Tertile	T3	FRAG_TP_wake2sleep_sptCat3	minimal	Minimal	0.90 [0.78;1.02]	0.109167167400209	0.117495165643892	Inverse	464	30991	93440	1272	FALSE	sex + race + tdi + smoking + alcohol + all_cancer_fh + season
Breast cancer	Breast	Physical Activity	Standard Deviation of Inactivity Fragment Durations During Waking Time	FRAG_SD_dur_IN_day	Tertile	T2	FRAG_SD_dur_IN_dayCat2	minimal	Minimal	1.11 [0.97;1.27]	0.113578077439555	0.0148993764522241	Positive	441	31114	93438	1272	FALSE	sex + race + tdi + smoking + alcohol + all_cancer_fh + season
Breast cancer	Breast	Physical Activity	W0.5 of Inactivity Fragment Durations During Waking Time (Weighted)	FRAG_W0.5_dur_IN_day_wei	Tertile	T2	FRAG_W0.5_dur_IN_day_weiCat2	minimal	Minimal	1.11 [0.97;1.27]	0.114003143026385	0.0143757142165737	Positive	448	31134	93436	1272	FALSE	sex + race + tdi + smoking + alcohol + all_cancer_fh + season
Breast cancer	Breast	Physical Activity	Acceleration in 20-30 Min Inactivity Bouts (Plain)	ACC_day_IN_bts_20_30_mg_pla	Tertile	T3	ACC_day_IN_bts_20_30_mg_plaCat3	minimal	Minimal	0.90 [0.78;1.03]	0.114992542340471	0.11612773511309	Inverse	416	31141	93416	1272	FALSE	sex + race + tdi + smoking + alcohol + all_cancer_fh + season
Breast cancer	Breast	Physical Activity	W0.5 of Inactivity Fragment Durations During Waking Time	FRAG_W0.5_dur_IN_day	Tertile	T3	FRAG_W0.5_dur_IN_dayCat3	minimal	Minimal	1.11 [0.97;1.28]	0.127402497055221	0.140159657400449	Positive	383	31137	93438	1272	FALSE	sex + race + tdi + smoking + alcohol + all_cancer_fh + season
Breast cancer	Breast	Physical Activity	Number of Inactivity Fragments During Waking Time	FRAG_Nfrag_IN_day	Tertile	T3	FRAG_Nfrag_IN_dayCat3	minimal	Minimal	0.90 [0.78;1.03]	0.128217494201587	0.124819995032	Inverse	413	31225	93440	1272	FALSE	sex + race + tdi + smoking + alcohol + all_cancer_fh + season
Breast cancer	Breast	Physical Activity	Number of Inactivity-to-Activity Transitions During Waking Time	FRAG_Nfrag_IN2PA_day	Tertile	T3	FRAG_Nfrag_IN2PA_dayCat3	minimal	Minimal	0.90 [0.78;1.03]	0.128217494201587	0.124819995032	Inverse	413	31225	93440	1272	FALSE	sex + race + tdi + smoking + alcohol + all_cancer_fh + season
Breast cancer	Breast	Physical Activity	Total Vigorous Physical Activity Duration (Weighted)	dur_day_total_VIG_min_wei	Tertile	T3	dur_day_total_VIG_min_weiCat3	minimal	Minimal	0.90 [0.78;1.03]	0.131515418093315	0.09162051718951	Inverse	338	31398	93440	1272	FALSE	sex + race + tdi + smoking + alcohol + all_cancer_fh + season
Breast cancer	Breast	Physical Activity	x0.5 of Inactivity Fragment Durations During Waking Time	FRAG_x0.5_dur_IN_day	Tertile	T3	FRAG_x0.5_dur_IN_dayCat3	minimal	Minimal	1.11 [0.97;1.28]	0.131594859033065	0.14241409631598	Positive	380	31118	93438	1272	FALSE	sex + race + tdi + smoking + alcohol + all_cancer_fh + season
Breast cancer	Breast	Physical Activity	Power-Law Alpha of Inactivity Fragment Durations During Waking Time	FRAG_alpha_dur_IN_day	Tertile	T3	FRAG_alpha_dur_IN_dayCat3	minimal	Minimal	0.90 [0.78;1.03]	0.132078023556241	0.114522175396466	Inverse	437	31192	93438	1272	FALSE	sex + race + tdi + smoking + alcohol + all_cancer_fh + season
Breast cancer	Breast	Physical Activity	Mean Inactivity Fragment Duration During Waking Time (Weighted)	FRAG_mean_dur_IN_day_wei	Tertile	T2	FRAG_mean_dur_IN_day_weiCat2	minimal	Minimal	1.11 [0.97;1.26]	0.135629271546365	0.0167548108960029	Positive	443	31125	93440	1272	FALSE	sex + race + tdi + smoking + alcohol + all_cancer_fh + season
Breast cancer	Breast	Physical Activity	Acceleration in 1-5 Min LIPA Bouts (Weighted)	ACC_day_LIG_bts_1_5_mg_wei	Tertile	T3	ACC_day_LIG_bts_1_5_mg_weiCat3	minimal	Minimal	0.90 [0.79;1.03]	0.139596894656619	0.139859047141047	Inverse	456	31118	93439	1272	FALSE	sex + race + tdi + smoking + alcohol + all_cancer_fh + season
Breast cancer	Breast	Physical Activity	x0.5 of Inactivity Fragment Durations During Waking Time (Weighted)	FRAG_x0.5_dur_IN_day_wei	Tertile	T2	FRAG_x0.5_dur_IN_day_weiCat2	minimal	Minimal	1.11 [0.97;1.26]	0.140304051934437	0.0257896407987617	Positive	446	31145	93436	1272	FALSE	sex + race + tdi + smoking + alcohol + all_cancer_fh + season
Breast cancer	Breast	Physical Activity	Standard Deviation of Physical Activity Fragment Durations During Waking Time	FRAG_SD_dur_PA_day	Tertile	T3	FRAG_SD_dur_PA_dayCat3	minimal	Minimal	0.90 [0.79;1.03]	0.140762744055134	0.140476587594554	Inverse	420	31183	93438	1272	FALSE	sex + race + tdi + smoking + alcohol + all_cancer_fh + season
Breast cancer	Breast	Physical Activity	Number of 1-5 Min LIPA Bouts (Weighted)	Nbouts_day_LIG_bts_1_5_wei	Tertile	T2	Nbouts_day_LIG_bts_1_5_weiCat2	minimal	Minimal	0.90 [0.79;1.04]	0.144391770361123	0.0151971755161119	Inverse	429	31168	93440	1272	FALSE	sex + race + tdi + smoking + alcohol + all_cancer_fh + season
Breast cancer	Breast	Physical Activity	Number of Activity Fragments During Waking Time (Plain)	FRAG_Nfrag_PA_day_pla	Tertile	T3	FRAG_Nfrag_PA_day_plaCat3	minimal	Minimal	0.90 [0.79;1.04]	0.144546858519668	0.165025461982654	Inverse	429	31252	93440	1272	FALSE	sex + race + tdi + smoking + alcohol + all_cancer_fh + season
Breast cancer	Breast	Physical Activity	Number of Activity-to-Inactivity Transitions During Waking Time (Plain)	FRAG_Nfrag_PA2IN_day_pla	Tertile	T3	FRAG_Nfrag_PA2IN_day_plaCat3	minimal	Minimal	0.90 [0.79;1.04]	0.144546858519668	0.165025461982654	Inverse	429	31252	93440	1272	FALSE	sex + race + tdi + smoking + alcohol + all_cancer_fh + season
Breast cancer	Breast	Physical Activity	Number of 10-Min LIPA Bouts (Plain)	Nbouts_day_LIG_bts_10_pla	Tertile	T2	Nbouts_day_LIG_bts_10_plaCat2	minimal	Minimal	1.11 [0.96;1.28]	0.146178120625987	0.638196232794901	Positive	466	31147	93440	1272	FALSE	sex + race + tdi + smoking + alcohol + all_cancer_fh + season
Breast cancer	Breast	Physical Activity	x0.5 of Inactivity Fragment Durations During Waking Time	FRAG_x0.5_dur_IN_day	Tertile	T2	FRAG_x0.5_dur_IN_dayCat2	minimal	Minimal	1.10 [0.97;1.26]	0.147192715397528	0.14241409631598	Positive	455	31127	93438	1272	FALSE	sex + race + tdi + smoking + alcohol + all_cancer_fh + season
Breast cancer	Breast	Physical Activity	Acceleration in 1-5 Min LIPA Bouts (Plain)	ACC_day_LIG_bts_1_5_mg_pla	Tertile	T3	ACC_day_LIG_bts_1_5_mg_plaCat3	minimal	Minimal	0.90 [0.79;1.04]	0.148503263019505	0.145607947459261	Inverse	450	31125	93439	1272	FALSE	sex + race + tdi + smoking + alcohol + all_cancer_fh + season
Breast cancer	Breast	Physical Activity	Number of Inactivity Fragments During Waking Time (Plain)	FRAG_Nfrag_IN_day_pla	Tertile	T3	FRAG_Nfrag_IN_day_plaCat3	minimal	Minimal	0.90 [0.79;1.04]	0.149023684199422	0.162919429952582	Inverse	426	31250	93440	1272	FALSE	sex + race + tdi + smoking + alcohol + all_cancer_fh + season
Breast cancer	Breast	Physical Activity	Number of Inactivity-to-Activity Transitions During Waking Time (Plain)	FRAG_Nfrag_IN2PA_day_pla	Tertile	T3	FRAG_Nfrag_IN2PA_day_plaCat3	minimal	Minimal	0.90 [0.79;1.04]	0.149023684199422	0.162919429952582	Inverse	426	31250	93440	1272	FALSE	sex + race + tdi + smoking + alcohol + all_cancer_fh + season
Breast cancer	Breast	Physical Activity	Number of MVPA Fragments During Waking Time (Weighted)	FRAG_Nfrag_MVPA_day_wei	Tertile	T2	FRAG_Nfrag_MVPA_day_weiCat2	minimal	Minimal	0.90 [0.79;1.04]	0.150020468733484	0.015379594959122	Inverse	420	31184	93440	1272	FALSE	sex + race + tdi + smoking + alcohol + all_cancer_fh + season
Breast cancer	Breast	Physical Activity	Duration in 1-5 Min LIPA Bouts (Plain)	dur_day_LIG_bts_1_5_min_pla	Tertile	T2	dur_day_LIG_bts_1_5_min_plaCat2	minimal	Minimal	0.91 [0.79;1.04]	0.150610421800508	0.00651039633881177	Inverse	431	31147	93440	1272	FALSE	sex + race + tdi + smoking + alcohol + all_cancer_fh + season
Breast cancer	Breast	Physical Activity	Total LIPA Acceleration (Weighted)	ACC_day_total_LIG_mg_wei	Tertile	T3	ACC_day_total_LIG_mg_weiCat3	minimal	Minimal	0.91 [0.79;1.04]	0.152014659519331	0.146195876235861	Inverse	471	31075	93440	1272	FALSE	sex + race + tdi + smoking + alcohol + all_cancer_fh + season
Breast cancer	Breast	Physical Activity	Mean Inactivity Fragment Duration During Waking Time	FRAG_mean_dur_IN_day	Tertile	T2	FRAG_mean_dur_IN_dayCat2	minimal	Minimal	1.10 [0.96;1.26]	0.156269787084217	0.00775001931154209	Positive	440	31103	93439	1272	FALSE	sex + race + tdi + smoking + alcohol + all_cancer_fh + season
Breast cancer	Breast	Physical Activity	Coefficient of Variance of Activity Fragment Durations During Waking Time (Weighted)	FRAG_CoV_dur_PA_day_wei	Tertile	T2	FRAG_CoV_dur_PA_day_weiCat2	minimal	Minimal	0.91 [0.79;1.04]	0.160553973346998	0.528945663412751	Inverse	403	31145	93436	1272	FALSE	sex + race + tdi + smoking + alcohol + all_cancer_fh + season
Breast cancer	Breast	Physical Activity	Gini Index of Activity Fragment Durations During Waking Time (Plain)	FRAG_Gini_dur_PA_day_pla	Tertile	T2	FRAG_Gini_dur_PA_day_plaCat2	minimal	Minimal	0.91 [0.80;1.04]	0.169460431793695	0.013059563460403	Inverse	446	31096	93436	1272	FALSE	sex + race + tdi + smoking + alcohol + all_cancer_fh + season
Breast cancer	Breast	Physical Activity	Total Inactivity Acceleration (Weighted)	ACC_day_total_IN_mg_wei	Tertile	T2	ACC_day_total_IN_mg_weiCat2	minimal	Minimal	0.91 [0.79;1.04]	0.170713885357022	0.0206646603423066	Inverse	426	31080	93440	1272	FALSE	sex + race + tdi + smoking + alcohol + all_cancer_fh + season
Breast cancer	Breast	Physical Activity	Number of Inactivity-to-MVPA Transitions During Waking Time	FRAG_Nfrag_IN2MVPA_day	Tertile	T2	FRAG_Nfrag_IN2MVPA_dayCat2	minimal	Minimal	0.91 [0.80;1.04]	0.175196048075366	0.0423203911356529	Inverse	424	31140	93440	1272	FALSE	sex + race + tdi + smoking + alcohol + all_cancer_fh + season
Breast cancer	Breast	Physical Activity	Unbouted Inactivity Duration (Plain)	dur_day_IN_unbt_min_pla	Tertile	T3	dur_day_IN_unbt_min_plaCat3	minimal	Minimal	0.91 [0.79;1.04]	0.177811791651778	0.171322987822323	Inverse	432	31216	93440	1272	FALSE	sex + race + tdi + smoking + alcohol + all_cancer_fh + season
Breast cancer	Breast	Physical Activity	Number of 10-Min MVPA Bouts (Plain)	Nbouts_day_MVPA_bts_10_pla	Tertile	T2	Nbouts_day_MVPA_bts_10_plaCat2	minimal	Minimal	0.91 [0.80;1.04]	0.182262035856233	0.0535028959440374	Inverse	403	31206	93440	1272	FALSE	sex + race + tdi + smoking + alcohol + all_cancer_fh + season
Breast cancer	Breast	Physical Activity	Number of IN Fragments per Minute IN IN During Waking Time	FRAG_NFragPM_IN_day	Tertile	T2	FRAG_NFragPM_IN_dayCat2	minimal	Minimal	0.91 [0.79;1.04]	0.182657766647366	0.00771856463992551	Inverse	440	31103	93439	1272	FALSE	sex + race + tdi + smoking + alcohol + all_cancer_fh + season
Breast cancer	Breast	Sleep	Sleep Efficiency After Onset (Plain)	sleep_efficiency_after_onset_pla	Tertile	T3	sleep_efficiency_after_onset_plaCat3	minimal	Minimal	0.91 [0.79;1.05]	0.18629938135725	0.193893330185289	Inverse	453	31045	93440	1272	FALSE	sex + race + tdi + smoking + alcohol + all_cancer_fh + season
Breast cancer	Breast	Physical Activity	Acceleration in 30-60 Min Inactivity Bouts (Plain)	ACC_day_IN_bts_30_60_mg_pla	Tertile	T2	ACC_day_IN_bts_30_60_mg_plaCat2	minimal	Minimal	0.91 [0.80;1.05]	0.188567346531411	0.110935971998317	Inverse	416	31101	93427	1272	FALSE	sex + race + tdi + smoking + alcohol + all_cancer_fh + season
Breast cancer	Breast	Sleep	Transition Probability Sleep to Wake During Sleep Period	FRAG_TP_sleep2wake_spt	Tertile	T2	FRAG_TP_sleep2wake_sptCat2	minimal	Minimal	1.09 [0.96;1.24]	0.190394093828033	0.253329042116231	Positive	467	31116	93440	1272	FALSE	sex + race + tdi + smoking + alcohol + all_cancer_fh + season
Breast cancer	Breast	Circadian Rhythm	Cosinor Acrophase	cosinor_acrophase	Tertile	T2	cosinor_acrophaseCat2	minimal	Minimal	0.91 [0.80;1.05]	0.191776910849793	0.506212625770604	Inverse	421	31105	93440	1272	FALSE	sex + race + tdi + smoking + alcohol + all_cancer_fh + season
Breast cancer	Breast	Physical Activity	Acceleration in 60-90 Min Inactivity Bouts (Weighted)	ACC_day_IN_bts_60_90_mg_wei	Tertile	T3	ACC_day_IN_bts_60_90_mg_weiCat3	minimal	Minimal	0.91 [0.80;1.05]	0.194705499006466	0.188603905247272	Inverse	422	31045	93085	1269	FALSE	sex + race + tdi + smoking + alcohol + all_cancer_fh + season
Breast cancer	Breast	Step Count	Total Steps	mean_total_steps	Tertile	T2	mean_total_stepsCat2	minimal	Minimal	0.91 [0.80;1.05]	0.196798700098488	0.0281229900489734	Inverse	429	31166	93440	1272	FALSE	sex + race + tdi + smoking + alcohol + all_cancer_fh + season
Breast cancer	Breast	Physical Activity	Total LIPA Acceleration (Plain)	ACC_day_total_LIG_mg_pla	Tertile	T3	ACC_day_total_LIG_mg_plaCat3	minimal	Minimal	0.92 [0.80;1.05]	0.202314792412342	0.206830528085277	Inverse	479	31080	93440	1272	FALSE	sex + race + tdi + smoking + alcohol + all_cancer_fh + season
Breast cancer	Breast	Physical Activity	Acceleration in 5-10 Min MVPA Bouts (Plain)	ACC_day_MVPA_bts_5_10_mg_pla	Tertile	T2	ACC_day_MVPA_bts_5_10_mg_plaCat2	minimal	Minimal	0.92 [0.81;1.05]	0.202899695582423	0.338514383956753	Inverse	421	31009	92955	1267	FALSE	sex + race + tdi + smoking + alcohol + all_cancer_fh + season
Breast cancer	Breast	Physical Activity	Coefficient of Variance of Activity Fragment Durations During Waking Time	FRAG_CoV_dur_PA_day	Tertile	T3	FRAG_CoV_dur_PA_dayCat3	minimal	Minimal	0.91 [0.80;1.05]	0.205425836200509	0.207206186195356	Inverse	381	31268	93438	1272	FALSE	sex + race + tdi + smoking + alcohol + all_cancer_fh + season
Breast cancer	Breast	Physical Activity	Number of Activity Fragments During Waking Time	FRAG_Nfrag_PA_day	Tertile	T3	FRAG_Nfrag_PA_dayCat3	minimal	Minimal	0.91 [0.80;1.05]	0.207764179249871	0.202384867793181	Inverse	417	31224	93440	1272	FALSE	sex + race + tdi + smoking + alcohol + all_cancer_fh + season
Breast cancer	Breast	Physical Activity	Number of Activity-to-Inactivity Transitions During Waking Time	FRAG_Nfrag_PA2IN_day	Tertile	T3	FRAG_Nfrag_PA2IN_dayCat3	minimal	Minimal	0.91 [0.80;1.05]	0.207764179249871	0.202384867793181	Inverse	417	31224	93440	1272	FALSE	sex + race + tdi + smoking + alcohol + all_cancer_fh + season
Breast cancer	Breast	Physical Activity	Unbouted Inactivity Duration (Weighted)	dur_day_IN_unbt_min_wei	Tertile	T3	dur_day_IN_unbt_min_weiCat3	minimal	Minimal	0.92 [0.80;1.05]	0.210765015215929	0.209775124825352	Inverse	435	31210	93440	1272	FALSE	sex + race + tdi + smoking + alcohol + all_cancer_fh + season
Breast cancer	Breast	Physical Activity	Number of 5-10 Min MVPA Bouts (Plain)	Nbouts_day_MVPA_bts_5_10_pla	Tertile	T2	Nbouts_day_MVPA_bts_5_10_plaCat2	minimal	Minimal	0.92 [0.80;1.05]	0.217793712104505	0.0103881239970213	Inverse	413	31179	93440	1272	FALSE	sex + race + tdi + smoking + alcohol + all_cancer_fh + season
Breast cancer	Breast	Physical Activity	Standard Deviation of Physical Activity Fragment Durations During Waking Time (Weighted)	FRAG_SD_dur_PA_day_wei	Tertile	T2	FRAG_SD_dur_PA_day_weiCat2	minimal	Minimal	0.92 [0.80;1.05]	0.224972909213371	0.344529323582687	Inverse	437	31111	93436	1272	FALSE	sex + race + tdi + smoking + alcohol + all_cancer_fh + season
Breast cancer	Breast	Physical Activity	W0.5 of Activity Fragment Durations During Waking Time (Plain)	FRAG_W0.5_dur_PA_day_pla	Tertile	T2	FRAG_W0.5_dur_PA_day_plaCat2	minimal	Minimal	1.09 [0.95;1.26]	0.225208049220478	0.56090373451617	Positive	465	31122	93436	1272	FALSE	sex + race + tdi + smoking + alcohol + all_cancer_fh + season
Breast cancer	Breast	Physical Activity	Acceleration in 10-20 Min Inactivity Bouts (Weighted)	ACC_day_IN_bts_10_20_mg_wei	Tertile	T2	ACC_day_IN_bts_10_20_mg_weiCat2	minimal	Minimal	1.09 [0.95;1.24]	0.225298307292055	0.422829559702929	Positive	463	31120	93433	1272	FALSE	sex + race + tdi + smoking + alcohol + all_cancer_fh + season
Breast cancer	Breast	Sleep	WASO (Wake After Sleep Onset)	WASO_AD_T5A5_mn	Tertile	T3	WASO_AD_T5A5_mnCat3	minimal	Minimal	1.09 [0.95;1.25]	0.230516161677904	0.240777169887654	Positive	378	31226	93440	1272	FALSE	sex + race + tdi + smoking + alcohol + all_cancer_fh + season
Breast cancer	Breast	Physical Activity	Mean Inactivity Fragment Duration During Waking Time (Plain)	FRAG_mean_dur_IN_day_pla	Tertile	T2	FRAG_mean_dur_IN_day_plaCat2	minimal	Minimal	1.08 [0.95;1.24]	0.231471043194806	0.0316715545314655	Positive	440	31131	93440	1272	FALSE	sex + race + tdi + smoking + alcohol + all_cancer_fh + season
Breast cancer	Breast	Physical Activity	Duration in 5-10 Min MVPA Bouts (Plain)	dur_day_MVPA_bts_5_10_min_pla	Tertile	T2	dur_day_MVPA_bts_5_10_min_plaCat2	minimal	Minimal	0.92 [0.80;1.05]	0.231716414882911	0.00469502756241064	Inverse	414	31185	93440	1272	FALSE	sex + race + tdi + smoking + alcohol + all_cancer_fh + season
Breast cancer	Breast	Physical Activity	Acceleration in 60-90 Min Inactivity Bouts (Plain)	ACC_day_IN_bts_60_90_mg_pla	Tertile	T3	ACC_day_IN_bts_60_90_mg_plaCat3	minimal	Minimal	0.92 [0.80;1.06]	0.236199581351005	0.226751057110651	Inverse	421	31056	93085	1269	FALSE	sex + race + tdi + smoking + alcohol + all_cancer_fh + season
Breast cancer	Breast	Step Count	Peak 30-Minute Cadence	mean_peak_30min_cadence	Tertile	T3	mean_peak_30min_cadenceCat3	minimal	Minimal	0.92 [0.80;1.06]	0.239363311394779	0.229705511369285	Inverse	401	31187	93440	1272	FALSE	sex + race + tdi + smoking + alcohol + all_cancer_fh + season
Breast cancer	Breast	Physical Activity	Duration in 5-10 Min MVPA Bouts (Weighted)	dur_day_MVPA_bts_5_10_min_wei	Tertile	T2	dur_day_MVPA_bts_5_10_min_weiCat2	minimal	Minimal	0.92 [0.80;1.06]	0.242015799360975	0.0188709529452024	Inverse	411	31190	93440	1272	FALSE	sex + race + tdi + smoking + alcohol + all_cancer_fh + season
Breast cancer	Breast	Circadian Rhythm	Cosinor Amplitude	cosinor_amp	Tertile	T2	cosinor_ampCat2	minimal	Minimal	0.92 [0.80;1.06]	0.242208375409799	0.00682406886321133	Inverse	447	31097	93440	1272	FALSE	sex + race + tdi + smoking + alcohol + all_cancer_fh + season
Breast cancer	Breast	Circadian Rhythm	Cosinor Mesor	cosinor_mes	Tertile	T2	cosinor_mesCat2	minimal	Minimal	0.92 [0.81;1.06]	0.245543906418162	0.0409104092539899	Inverse	434	31131	93440	1272	FALSE	sex + race + tdi + smoking + alcohol + all_cancer_fh + season
Breast cancer	Breast	Physical Activity	Number of 5-10 Min LIPA Bouts (Plain)	Nbouts_day_LIG_bts_5_10_pla	Tertile	T3	Nbouts_day_LIG_bts_5_10_plaCat3	minimal	Minimal	0.92 [0.80;1.06]	0.245569358002389	0.256789994134109	Inverse	460	31154	93440	1272	FALSE	sex + race + tdi + smoking + alcohol + all_cancer_fh + season
Breast cancer	Breast	Sleep	WASO (Wake After Sleep Onset)	WASO_AD_T5A5_mn	Tertile	T2	WASO_AD_T5A5_mnCat2	minimal	Minimal	1.08 [0.95;1.23]	0.248352480762431	0.240777169887654	Positive	455	31149	93440	1272	FALSE	sex + race + tdi + smoking + alcohol + all_cancer_fh + season
Breast cancer	Breast	Sleep	Transition Probability Wake to Sleep During Sleep Period	FRAG_TP_wake2sleep_spt	Tertile	T2	FRAG_TP_wake2sleep_sptCat2	minimal	Minimal	0.92 [0.80;1.06]	0.249638510312715	0.117495165643892	Inverse	402	31229	93440	1272	FALSE	sex + race + tdi + smoking + alcohol + all_cancer_fh + season
Breast cancer	Breast	Sleep	Transition Probability Sleep to Wake During Sleep Period	FRAG_TP_sleep2wake_spt	Tertile	T3	FRAG_TP_sleep2wake_sptCat3	minimal	Minimal	1.09 [0.94;1.25]	0.250085242928507	0.253329042116231	Positive	363	31238	93440	1272	FALSE	sex + race + tdi + smoking + alcohol + all_cancer_fh + season
Breast cancer	Breast	Circadian Rhythm	Relative Amplitude	RA	Tertile	T2	RACat2	minimal	Minimal	0.92 [0.81;1.06]	0.254635930153087	0.0103675099831961	Inverse	447	31083	93440	1272	FALSE	sex + race + tdi + smoking + alcohol + all_cancer_fh + season
Breast cancer	Breast	Physical Activity	Power-Law Alpha of Activity Fragment Durations During Waking Time	FRAG_alpha_dur_PA_day	Tertile	T2	FRAG_alpha_dur_PA_dayCat2	minimal	Minimal	1.08 [0.95;1.23]	0.255590359342941	0.910379206362913	Positive	450	31135	93438	1272	FALSE	sex + race + tdi + smoking + alcohol + all_cancer_fh + season
Breast cancer	Breast	Physical Activity	W0.5 of Activity Fragment Durations During Waking Time	FRAG_W0.5_dur_PA_day	Tertile	T3	FRAG_W0.5_dur_PA_dayCat3	minimal	Minimal	0.92 [0.80;1.06]	0.256145112019652	0.253885757128546	Inverse	468	31081	93438	1272	FALSE	sex + race + tdi + smoking + alcohol + all_cancer_fh + season
Breast cancer	Breast	Physical Activity	Overall Acceleration	ENMO_fullRecordingMean	Tertile	T2	ENMO_fullRecordingMeanCat2	minimal	Minimal	0.93 [0.81;1.06]	0.261633019329859	0.00458217544626945	Inverse	447	31158	93440	1272	FALSE	sex + race + tdi + smoking + alcohol + all_cancer_fh + season
Breast cancer	Breast	Physical Activity	Transition Probability Physical Activity to Inactivity During Waking Time	FRAG_TP_PA2IN_day	Tertile	T2	FRAG_TP_PA2IN_dayCat2	minimal	Minimal	1.08 [0.95;1.23]	0.262688317496463	0.65399325229385	Positive	456	31144	93440	1272	FALSE	sex + race + tdi + smoking + alcohol + all_cancer_fh + season
Breast cancer	Breast	Circadian Rhythm	L5 Activity Level	L5VALUE	Tertile	T2	L5VALUECat2	minimal	Minimal	1.08 [0.94;1.23]	0.265832117700535	0.354013730857426	Positive	434	31138	93440	1272	FALSE	sex + race + tdi + smoking + alcohol + all_cancer_fh + season
Breast cancer	Breast	Circadian Rhythm	M10 Activity Level	M10VALUE	Tertile	T2	M10VALUECat2	minimal	Minimal	0.93 [0.81;1.06]	0.26819639022955	0.00456563817303543	Inverse	451	31135	93440	1272	FALSE	sex + race + tdi + smoking + alcohol + all_cancer_fh + season
Breast cancer	Breast	Physical Activity	Number of 60-90 Min Inactivity Bouts (Weighted)	Nbouts_day_IN_bts_60_90_wei	Tertile	T2	Nbouts_day_IN_bts_60_90_weiCat2	minimal	Minimal	0.93 [0.81;1.06]	0.272978416948372	0.660058902253014	Inverse	400	31147	93440	1272	FALSE	sex + race + tdi + smoking + alcohol + all_cancer_fh + season
Breast cancer	Breast	Physical Activity	W0.5 of Inactivity Fragment Durations During Waking Time (Plain)	FRAG_W0.5_dur_IN_day_pla	Tertile	T2	FRAG_W0.5_dur_IN_day_plaCat2	minimal	Minimal	1.08 [0.94;1.23]	0.277542706780227	0.0581903502563361	Positive	443	31145	93436	1272	FALSE	sex + race + tdi + smoking + alcohol + all_cancer_fh + season
Breast cancer	Breast	Physical Activity	Standard Deviation of Physical Activity Fragment Durations During Waking Time (Weighted)	FRAG_SD_dur_PA_day_wei	Tertile	T3	FRAG_SD_dur_PA_day_weiCat3	minimal	Minimal	0.93 [0.81;1.06]	0.283257566163719	0.344529323582687	Inverse	442	31168	93436	1272	FALSE	sex + race + tdi + smoking + alcohol + all_cancer_fh + season
Breast cancer	Breast	Physical Activity	Acceleration in 10-20 Min Inactivity Bouts (Plain)	ACC_day_IN_bts_10_20_mg_pla	Tertile	T3	ACC_day_IN_bts_10_20_mg_plaCat3	minimal	Minimal	0.93 [0.81;1.06]	0.288948226188605	0.286786177116751	Inverse	414	31086	93433	1272	FALSE	sex + race + tdi + smoking + alcohol + all_cancer_fh + season
Breast cancer	Breast	Physical Activity	Total Vigorous Physical Activity Duration (Plain)	dur_day_total_VIG_min_pla	Tertile	T3	dur_day_total_VIG_min_plaCat3	minimal	Minimal	0.93 [0.80;1.07]	0.289044700076418	0.219660614428594	Inverse	345	31404	93440	1272	FALSE	sex + race + tdi + smoking + alcohol + all_cancer_fh + season
Breast cancer	Breast	Physical Activity	Acceleration in 5-10 Min MVPA Bouts (Weighted)	ACC_day_MVPA_bts_5_10_mg_wei	Tertile	T3	ACC_day_MVPA_bts_5_10_mg_weiCat3	minimal	Minimal	0.93 [0.80;1.07]	0.29031193472761	0.285981319874632	Inverse	322	31237	92955	1267	FALSE	sex + race + tdi + smoking + alcohol + all_cancer_fh + season
Breast cancer	Breast	Physical Activity	Number of LIPA Fragments During Waking Time	FRAG_Nfrag_LIPA_day	Tertile	T3	FRAG_Nfrag_LIPA_dayCat3	minimal	Minimal	0.93 [0.81;1.07]	0.29047714256976	0.259055853819604	Inverse	434	31190	93440	1272	FALSE	sex + race + tdi + smoking + alcohol + all_cancer_fh + season
Breast cancer	Breast	Physical Activity	Acceleration in 20-30 Min Inactivity Bouts (Plain)	ACC_day_IN_bts_20_30_mg_pla	Tertile	T2	ACC_day_IN_bts_20_30_mg_plaCat2	minimal	Minimal	0.93 [0.82;1.07]	0.30566435585191	0.11612773511309	Inverse	425	31123	93416	1272	FALSE	sex + race + tdi + smoking + alcohol + all_cancer_fh + season
Breast cancer	Breast	Circadian Rhythm	L5 Activity Level	L5VALUE	Tertile	T3	L5VALUECat3	minimal	Minimal	1.07 [0.94;1.23]	0.308720168391436	0.354013730857426	Positive	376	31195	93440	1272	FALSE	sex + race + tdi + smoking + alcohol + all_cancer_fh + season
Breast cancer	Breast	Circadian Rhythm	L5 Start Time	L5TIME_num	Tertile	T2	L5TIME_numCat2	minimal	Minimal	0.93 [0.81;1.07]	0.316233431670362	0.565270031039764	Inverse	422	31114	93440	1272	FALSE	sex + race + tdi + smoking + alcohol + all_cancer_fh + season
Breast cancer	Breast	Physical Activity	x0.5 of Activity Fragment Durations During Waking Time	FRAG_x0.5_dur_PA_day	Tertile	T2	FRAG_x0.5_dur_PA_dayCat2	minimal	Minimal	1.08 [0.93;1.24]	0.318067557363758	0.810492892168836	Positive	450	31135	93438	1272	FALSE	sex + race + tdi + smoking + alcohol + all_cancer_fh + season
Breast cancer	Breast	Physical Activity	Number of Sustained Inactivity Bouts During Waking Hours	number_sib_wakinghours_AD_T5A5_mn	Tertile	T2	number_sib_wakinghours_AD_T5A5_mnCat2	minimal	Minimal	1.07 [0.94;1.22]	0.323964148519242	1.2335160907112e-4	Positive	423	31133	93440	1272	FALSE	sex + race + tdi + smoking + alcohol + all_cancer_fh + season
Breast cancer	Breast	Physical Activity	W0.5 of Activity Fragment Durations During Waking Time (Weighted)	FRAG_W0.5_dur_PA_day_wei	Tertile	T2	FRAG_W0.5_dur_PA_day_weiCat2	minimal	Minimal	1.07 [0.93;1.23]	0.325796022223222	0.444076420714839	Positive	464	31114	93436	1272	FALSE	sex + race + tdi + smoking + alcohol + all_cancer_fh + season
Breast cancer	Breast	Circadian Rhythm	Interdaily Stability	IS	Tertile	T3	ISCat3	minimal	Minimal	0.93 [0.81;1.07]	0.326659568376345	0.303853454215688	Inverse	456	31106	93440	1272	FALSE	sex + race + tdi + smoking + alcohol + all_cancer_fh + season
Breast cancer	Breast	Physical Activity	Mean LIPA Fragment Duration During Waking Time (Weighted)	FRAG_mean_dur_LIPA_day_wei	Tertile	T3	FRAG_mean_dur_LIPA_day_weiCat3	minimal	Minimal	1.07 [0.93;1.24]	0.328502084598924	0.228344509120979	Positive	524	30893	93439	1272	FALSE	sex + race + tdi + smoking + alcohol + all_cancer_fh + season
Breast cancer	Breast	Physical Activity	Unbouted Inactivity Acceleration (Plain)	ACC_day_IN_unbt_mg_pla	Tertile	T2	ACC_day_IN_unbt_mg_plaCat2	minimal	Minimal	0.93 [0.82;1.07]	0.333528724032465	0.857300606130469	Inverse	414	31096	93436	1272	FALSE	sex + race + tdi + smoking + alcohol + all_cancer_fh + season
Breast cancer	Breast	Physical Activity	Duration in 10-Min LIPA Bouts (Plain)	dur_day_LIG_bts_10_min_pla	Tertile	T2	dur_day_LIG_bts_10_min_plaCat2	minimal	Minimal	1.07 [0.93;1.24]	0.337932156866348	0.993546249746192	Positive	450	31156	93440	1272	FALSE	sex + race + tdi + smoking + alcohol + all_cancer_fh + season
Breast cancer	Breast	Physical Activity	Number of Inactivity-to-LIPA Transitions During Waking Time (Weighted)	FRAG_Nfrag_IN2LIPA_day_wei	Tertile	T3	FRAG_Nfrag_IN2LIPA_day_weiCat3	minimal	Minimal	0.94 [0.81;1.07]	0.341185718581463	0.335021303721348	Inverse	427	31200	93440	1272	FALSE	sex + race + tdi + smoking + alcohol + all_cancer_fh + season
Breast cancer	Breast	Physical Activity	Number of IN Fragments per Minute IN IN During Waking Time (Plain)	FRAG_NFragPM_IN_day_pla	Tertile	T2	FRAG_NFragPM_IN_day_plaCat2	minimal	Minimal	0.94 [0.82;1.07]	0.341629497426549	0.0156372481415261	Inverse	445	31133	93440	1272	FALSE	sex + race + tdi + smoking + alcohol + all_cancer_fh + season
Breast cancer	Breast	Physical Activity	Number of 1-5 Min LIPA Bouts (Plain)	Nbouts_day_LIG_bts_1_5_pla	Tertile	T2	Nbouts_day_LIG_bts_1_5_plaCat2	minimal	Minimal	0.94 [0.82;1.07]	0.344682332987151	0.0386243387329715	Inverse	435	31160	93440	1272	FALSE	sex + race + tdi + smoking + alcohol + all_cancer_fh + season
Breast cancer	Breast	Physical Activity	Acceleration in 5-10 Min MVPA Bouts (Plain)	ACC_day_MVPA_bts_5_10_mg_pla	Tertile	T3	ACC_day_MVPA_bts_5_10_mg_plaCat3	minimal	Minimal	0.93 [0.81;1.08]	0.347471788978573	0.338514383956753	Inverse	325	31234	92955	1267	FALSE	sex + race + tdi + smoking + alcohol + all_cancer_fh + season
Breast cancer	Breast	Physical Activity	Acceleration in 90-Min Inactivity Bouts (Plain)	ACC_day_IN_bts_90_mg_pla	Tertile	T3	ACC_day_IN_bts_90_mg_plaCat3	minimal	Minimal	0.94 [0.82;1.07]	0.34747691854866	0.299035442150792	Inverse	408	30500	91387	1243	FALSE	sex + race + tdi + smoking + alcohol + all_cancer_fh + season
Breast cancer	Breast	Circadian Rhythm	Cosinor R-Squared	cosinor_R2	Tertile	T2	cosinor_R2Cat2	minimal	Minimal	0.93 [0.81;1.08]	0.347893179395203	0.0921322418930947	Inverse	438	31068	93440	1272	FALSE	sex + race + tdi + smoking + alcohol + all_cancer_fh + season
Breast cancer	Breast	Light	Morning Light	morning_light	Tertile	T3	morning_lightCat3	minimal	Minimal	0.93 [0.80;1.08]	0.354100324223664	0.325592038023851	Inverse	406	30883	92696	1260	FALSE	sex + race + tdi + smoking + alcohol + all_cancer_fh + season
Breast cancer	Breast	Physical Activity	Acceleration in 5-10 Min MVPA Bouts (Weighted)	ACC_day_MVPA_bts_5_10_mg_wei	Tertile	T2	ACC_day_MVPA_bts_5_10_mg_weiCat2	minimal	Minimal	0.94 [0.83;1.07]	0.354372938245344	0.285981319874632	Inverse	427	30991	92955	1267	FALSE	sex + race + tdi + smoking + alcohol + all_cancer_fh + season
Breast cancer	Breast	Circadian Rhythm	Extended Cosinor Alpha	cosinorExt_alpha	Tertile	T3	cosinorExt_alphaCat3	minimal	Minimal	1.07 [0.93;1.23]	0.358705680989792	0.322792042052083	Positive	434	31094	93440	1272	FALSE	sex + race + tdi + smoking + alcohol + all_cancer_fh + season
Breast cancer	Breast	Physical Activity	Number of 5-10 Min LIPA Bouts (Plain)	Nbouts_day_LIG_bts_5_10_pla	Tertile	T2	Nbouts_day_LIG_bts_5_10_plaCat2	minimal	Minimal	0.94 [0.82;1.08]	0.358881529686571	0.256789994134109	Inverse	437	31121	93440	1272	FALSE	sex + race + tdi + smoking + alcohol + all_cancer_fh + season
Breast cancer	Breast	Physical Activity	Acceleration in 90-Min Inactivity Bouts (Weighted)	ACC_day_IN_bts_90_mg_wei	Tertile	T2	ACC_day_IN_bts_90_mg_weiCat2	minimal	Minimal	1.07 [0.93;1.22]	0.359421359495632	0.465067267832734	Positive	419	30487	91387	1243	FALSE	sex + race + tdi + smoking + alcohol + all_cancer_fh + season
Breast cancer	Breast	Physical Activity	Total Inactivity Acceleration (Plain)	ACC_day_total_IN_mg_pla	Tertile	T2	ACC_day_total_IN_mg_plaCat2	minimal	Minimal	0.94 [0.82;1.08]	0.361207806768473	0.0155134803123923	Inverse	435	31057	93440	1272	FALSE	sex + race + tdi + smoking + alcohol + all_cancer_fh + season
Breast cancer	Breast	Sleep	Number of Sleep Fragments During Sleep Period	FRAG_Nfrag_sleep_spt	Tertile	T3	FRAG_Nfrag_sleep_sptCat3	minimal	Minimal	1.06 [0.93;1.22]	0.36815055718487	0.373477372171713	Positive	402	31184	93440	1272	FALSE	sex + race + tdi + smoking + alcohol + all_cancer_fh + season
Breast cancer	Breast	Physical Activity	Number of Wake Fragments During Sleep Period	FRAG_Nfrag_wake_spt	Tertile	T3	FRAG_Nfrag_wake_sptCat3	minimal	Minimal	1.06 [0.93;1.22]	0.370573739000062	0.375948581170805	Positive	402	31184	93440	1272	FALSE	sex + race + tdi + smoking + alcohol + all_cancer_fh + season
Breast cancer	Breast	Physical Activity	x0.5 of Inactivity Fragment Durations During Waking Time (Plain)	FRAG_x0.5_dur_IN_day_pla	Tertile	T2	FRAG_x0.5_dur_IN_day_plaCat2	minimal	Minimal	1.06 [0.93;1.21]	0.373233774347926	0.0414481758780086	Positive	438	31150	93436	1272	FALSE	sex + race + tdi + smoking + alcohol + all_cancer_fh + season
Breast cancer	Breast	Physical Activity	Transition Probability Physical Inactivity to LIPA During Waking Time	FRAG_TP_IN2LIPA_day	Tertile	T2	FRAG_TP_IN2LIPA_dayCat2	minimal	Minimal	0.94 [0.82;1.08]	0.386624310405214	0.066554600492097	Inverse	440	31141	93440	1272	FALSE	sex + race + tdi + smoking + alcohol + all_cancer_fh + season
Breast cancer	Breast	Physical Activity	Duration in 30-60 Min Inactivity Bouts (Weighted)	dur_day_IN_bts_30_60_min_wei	Tertile	T3	dur_day_IN_bts_30_60_min_weiCat3	minimal	Minimal	1.06 [0.93;1.22]	0.389527055588121	0.386591240513392	Positive	396	31213	93440	1272	FALSE	sex + race + tdi + smoking + alcohol + all_cancer_fh + season
Breast cancer	Breast	Physical Activity	Number of 5-10 Min LIPA Bouts (Weighted)	Nbouts_day_LIG_bts_5_10_wei	Tertile	T3	Nbouts_day_LIG_bts_5_10_weiCat3	minimal	Minimal	0.94 [0.82;1.08]	0.392787022875739	0.373998190333702	Inverse	456	31141	93440	1272	FALSE	sex + race + tdi + smoking + alcohol + all_cancer_fh + season
Breast cancer	Breast	Physical Activity	Duration in 10-Min LIPA Bouts (Weighted)	dur_day_LIG_bts_10_min_wei	Tertile	T2	dur_day_LIG_bts_10_min_weiCat2	minimal	Minimal	1.06 [0.92;1.23]	0.397201652574426	0.937362464588473	Positive	447	31153	93440	1272	FALSE	sex + race + tdi + smoking + alcohol + all_cancer_fh + season
Breast cancer	Breast	Physical Activity	Total LIPA Acceleration (Plain)	ACC_day_total_LIG_mg_pla	Tertile	T2	ACC_day_total_LIG_mg_plaCat2	minimal	Minimal	0.94 [0.82;1.08]	0.397800129240385	0.206830528085277	Inverse	417	31190	93440	1272	FALSE	sex + race + tdi + smoking + alcohol + all_cancer_fh + season
Breast cancer	Breast	Physical Activity	Standard Deviation of Physical Activity Fragment Durations During Waking Time (Plain)	FRAG_SD_dur_PA_day_pla	Tertile	T3	FRAG_SD_dur_PA_day_plaCat3	minimal	Minimal	0.94 [0.82;1.08]	0.40195263597307	0.408608607020925	Inverse	438	31165	93436	1272	FALSE	sex + race + tdi + smoking + alcohol + all_cancer_fh + season
Breast cancer	Breast	Physical Activity	Duration in 20-30 Min Inactivity Bouts (Weighted)	dur_day_IN_bts_20_30_min_wei	Tertile	T3	dur_day_IN_bts_20_30_min_weiCat3	minimal	Minimal	1.06 [0.92;1.21]	0.406905451149484	0.409463675216293	Positive	427	31235	93440	1272	FALSE	sex + race + tdi + smoking + alcohol + all_cancer_fh + season
Breast cancer	Breast	Circadian Rhythm	Self-Similarity Parameter	SSP	Tertile	T2	SSPCat2	minimal	Minimal	1.06 [0.92;1.22]	0.407629966088357	0.794471635537319	Positive	474	31083	93440	1272	FALSE	sex + race + tdi + smoking + alcohol + all_cancer_fh + season
Breast cancer	Breast	Physical Activity	Acceleration in 1-5 Min LIPA Bouts (Weighted)	ACC_day_LIG_bts_1_5_mg_wei	Tertile	T2	ACC_day_LIG_bts_1_5_mg_weiCat2	minimal	Minimal	0.94 [0.82;1.08]	0.409102245718933	0.139859047141047	Inverse	410	31217	93439	1272	FALSE	sex + race + tdi + smoking + alcohol + all_cancer_fh + season
Breast cancer	Breast	Physical Activity	Total Vigorous Physical Activity Acceleration (Weighted)	ACC_day_total_VIG_mg_wei	Tertile	T3	ACC_day_total_VIG_mg_weiCat3	minimal	Minimal	0.93 [0.79;1.10]	0.409160869206784	0.400413249526858	Inverse	246	22665	67796	846	FALSE	sex + race + tdi + smoking + alcohol + all_cancer_fh + season
Breast cancer	Breast	Light	Night Light	night_light	Tertile	T3	night_lightCat3	minimal	Minimal	1.06 [0.92;1.22]	0.415052758734985	0.527039480149722	Positive	450	30840	92696	1260	FALSE	sex + race + tdi + smoking + alcohol + all_cancer_fh + season
Breast cancer	Breast	Physical Activity	Number of PA Fragments per Minute IN PA During Waking Time	FRAG_NFragPM_PA_day	Tertile	T2	FRAG_NFragPM_PA_dayCat2	minimal	Minimal	1.05 [0.93;1.20]	0.418196936294738	0.713152392916465	Positive	451	31147	93439	1272	FALSE	sex + race + tdi + smoking + alcohol + all_cancer_fh + season
Breast cancer	Breast	Light	Nighttime Light	nighttime_light	Tertile	T2	nighttime_lightCat2	minimal	Minimal	1.06 [0.92;1.21]	0.418856525214499	0.684729974928942	Positive	443	30905	92696	1260	FALSE	sex + race + tdi + smoking + alcohol + all_cancer_fh + season
Breast cancer	Breast	Step Count	MVPA Steps	mean_mvpa_steps	Tertile	T2	mean_mvpa_stepsCat2	minimal	Minimal	1.06 [0.92;1.21]	0.419389826578962	0.467855077900797	Positive	454	31181	93440	1272	FALSE	sex + race + tdi + smoking + alcohol + all_cancer_fh + season
Breast cancer	Breast	Physical Activity	Total LIPA Duration (Weighted)	dur_day_total_LIG_min_wei	Tertile	T3	dur_day_total_LIG_min_weiCat3	minimal	Minimal	0.94 [0.82;1.09]	0.422578398703375	0.389176849507587	Inverse	485	31045	93440	1272	FALSE	sex + race + tdi + smoking + alcohol + all_cancer_fh + season
Breast cancer	Breast	Physical Activity	Duration in 30-60 Min Inactivity Bouts (Plain)	dur_day_IN_bts_30_60_min_pla	Tertile	T2	dur_day_IN_bts_30_60_min_plaCat2	minimal	Minimal	1.06 [0.93;1.20]	0.423412758124581	0.877640952327169	Positive	446	31077	93440	1272	FALSE	sex + race + tdi + smoking + alcohol + all_cancer_fh + season
Breast cancer	Breast	Sleep	Sleep Regularity Index	SleepRegularityIndex2	Tertile	T2	SleepRegularityIndex2Cat2	minimal	Minimal	0.95 [0.83;1.08]	0.430655701915674	0.434483617155523	Inverse	419	31129	93330	1272	FALSE	sex + race + tdi + smoking + alcohol + all_cancer_fh + season
Breast cancer	Breast	Physical Activity	Acceleration in 10-20 Min Inactivity Bouts (Weighted)	ACC_day_IN_bts_10_20_mg_wei	Tertile	T3	ACC_day_IN_bts_10_20_mg_weiCat3	minimal	Minimal	0.95 [0.82;1.09]	0.436379322552947	0.422829559702929	Inverse	406	31106	93433	1272	FALSE	sex + race + tdi + smoking + alcohol + all_cancer_fh + season
Breast cancer	Breast	Physical Activity	Total Vigorous Physical Activity Acceleration (Plain)	ACC_day_total_VIG_mg_pla	Tertile	T3	ACC_day_total_VIG_mg_plaCat3	minimal	Minimal	0.94 [0.79;1.11]	0.445079806398835	0.413590930886707	Inverse	244	22673	67796	846	FALSE	sex + race + tdi + smoking + alcohol + all_cancer_fh + season
Breast cancer	Breast	Light	Evening Light	evening_light	Tertile	T3	evening_lightCat3	minimal	Minimal	0.94 [0.80;1.10]	0.449790423868042	0.305141107241416	Inverse	407	30852	92696	1260	FALSE	sex + race + tdi + smoking + alcohol + all_cancer_fh + season
Breast cancer	Breast	Physical Activity	Duration in 60-90 Min Inactivity Bouts (Weighted)	dur_day_IN_bts_60_90_min_wei	Tertile	T3	dur_day_IN_bts_60_90_min_weiCat3	minimal	Minimal	1.05 [0.92;1.20]	0.454728959984719	0.462620537816433	Positive	398	31167	93440	1272	FALSE	sex + race + tdi + smoking + alcohol + all_cancer_fh + season
Breast cancer	Breast	Physical Activity	W0.5 of Activity Fragment Durations During Waking Time	FRAG_W0.5_dur_PA_day	Tertile	T2	FRAG_W0.5_dur_PA_dayCat2	minimal	Minimal	0.95 [0.82;1.09]	0.455085672388935	0.253885757128546	Inverse	443	31100	93438	1272	FALSE	sex + race + tdi + smoking + alcohol + all_cancer_fh + season
Breast cancer	Breast	Physical Activity	Total LIPA Duration (Plain)	dur_day_total_LIG_min_pla	Tertile	T3	dur_day_total_LIG_min_plaCat3	minimal	Minimal	0.95 [0.82;1.09]	0.456998469558752	0.400150743734097	Inverse	484	31052	93440	1272	FALSE	sex + race + tdi + smoking + alcohol + all_cancer_fh + season
Breast cancer	Breast	Light	Night Light	night_light	Tertile	T2	night_lightCat2	minimal	Minimal	1.05 [0.92;1.21]	0.457805704621522	0.527039480149722	Positive	434	30924	92696	1260	FALSE	sex + race + tdi + smoking + alcohol + all_cancer_fh + season
Breast cancer	Breast	Physical Activity	Duration in 60-90 Min Inactivity Bouts (Plain)	dur_day_IN_bts_60_90_min_pla	Tertile	T3	dur_day_IN_bts_60_90_min_plaCat3	minimal	Minimal	1.05 [0.92;1.20]	0.457809829548659	0.462842949232239	Positive	394	31159	93440	1272	FALSE	sex + race + tdi + smoking + alcohol + all_cancer_fh + season
Breast cancer	Breast	Physical Activity	W0.5 of Activity Fragment Durations During Waking Time (Weighted)	FRAG_W0.5_dur_PA_day_wei	Tertile	T3	FRAG_W0.5_dur_PA_day_weiCat3	minimal	Minimal	0.95 [0.82;1.09]	0.460698401274782	0.444076420714839	Inverse	468	31064	93436	1272	FALSE	sex + race + tdi + smoking + alcohol + all_cancer_fh + season
Breast cancer	Breast	Physical Activity	Acceleration in 10-Min LIPA Bouts (Plain)	ACC_day_LIG_bts_10_mg_pla	Tertile	T3	ACC_day_LIG_bts_10_mg_plaCat3	minimal	Minimal	0.95 [0.83;1.09]	0.461103849764205	0.471503638089328	Inverse	456	31087	93415	1272	FALSE	sex + race + tdi + smoking + alcohol + all_cancer_fh + season
Breast cancer	Breast	Physical Activity	Acceleration in 10-Min LIPA Bouts (Plain)	ACC_day_LIG_bts_10_mg_pla	Tertile	T2	ACC_day_LIG_bts_10_mg_plaCat2	minimal	Minimal	0.95 [0.83;1.09]	0.461139073153771	0.471503638089328	Inverse	425	31152	93415	1272	FALSE	sex + race + tdi + smoking + alcohol + all_cancer_fh + season
Breast cancer	Breast	Physical Activity	Mean LIPA Fragment Duration During Waking Time	FRAG_mean_dur_LIPA_day	Tertile	T2	FRAG_mean_dur_LIPA_dayCat2	minimal	Minimal	0.95 [0.82;1.09]	0.461883438643039	0.521951353825329	Inverse	400	31169	93439	1272	FALSE	sex + race + tdi + smoking + alcohol + all_cancer_fh + season
Breast cancer	Breast	Physical Activity	Acceleration in 10-Min LIPA Bouts (Weighted)	ACC_day_LIG_bts_10_mg_wei	Tertile	T2	ACC_day_LIG_bts_10_mg_weiCat2	minimal	Minimal	0.95 [0.83;1.09]	0.461999131662389	0.650750470536093	Inverse	422	31150	93415	1272	FALSE	sex + race + tdi + smoking + alcohol + all_cancer_fh + season
Breast cancer	Breast	Physical Activity	Acceleration in 20-30 Min Inactivity Bouts (Weighted)	ACC_day_IN_bts_20_30_mg_wei	Tertile	T3	ACC_day_IN_bts_20_30_mg_weiCat3	minimal	Minimal	0.95 [0.83;1.09]	0.46638900027464	0.471369998246979	Inverse	429	31142	93416	1272	FALSE	sex + race + tdi + smoking + alcohol + all_cancer_fh + season
Breast cancer	Breast	Physical Activity	Number of 60-90 Min Inactivity Bouts (Plain)	Nbouts_day_IN_bts_60_90_pla	Tertile	T2	Nbouts_day_IN_bts_60_90_plaCat2	minimal	Minimal	0.95 [0.83;1.09]	0.466766108810503	0.686443133977076	Inverse	408	31132	93440	1272	FALSE	sex + race + tdi + smoking + alcohol + all_cancer_fh + season
Breast cancer	Breast	Circadian Rhythm	M10 Start Time	M10TIME_num	Tertile	T3	M10TIME_numCat3	minimal	Minimal	0.95 [0.82;1.09]	0.469463938394036	0.468829827544017	Inverse	400	31165	93440	1272	FALSE	sex + race + tdi + smoking + alcohol + all_cancer_fh + season
Breast cancer	Breast	Sleep	Sleep Regularity Index	SleepRegularityIndex2	Tertile	T3	SleepRegularityIndex2Cat3	minimal	Minimal	0.95 [0.83;1.09]	0.471252762131717	0.434483617155523	Inverse	425	31118	93330	1272	FALSE	sex + race + tdi + smoking + alcohol + all_cancer_fh + season
Breast cancer	Breast	Circadian Rhythm	Extended Cosinor Minimum	cosinorExt_minimum	Tertile	T2	cosinorExt_minimumCat2	minimal	Minimal	0.95 [0.83;1.09]	0.475507848180905	0.790059360558179	Inverse	447	31096	93440	1272	FALSE	sex + race + tdi + smoking + alcohol + all_cancer_fh + season
Breast cancer	Breast	Physical Activity	Transition Probability Physical Inactivity to LIPA During Waking Time (Plain)	FRAG_TP_IN2LIPA_day_pla	Tertile	T2	FRAG_TP_IN2LIPA_day_plaCat2	minimal	Minimal	0.95 [0.83;1.09]	0.476235293274786	0.0628122285133935	Inverse	444	31126	93440	1272	FALSE	sex + race + tdi + smoking + alcohol + all_cancer_fh + season
Breast cancer	Breast	Physical Activity	Duration in 20-30 Min Inactivity Bouts (Plain)	dur_day_IN_bts_20_30_min_pla	Tertile	T2	dur_day_IN_bts_20_30_min_plaCat2	minimal	Minimal	1.05 [0.92;1.20]	0.481482924331606	0.805016158706757	Positive	447	31135	93440	1272	FALSE	sex + race + tdi + smoking + alcohol + all_cancer_fh + season
Breast cancer	Breast	Physical Activity	Unbouted Inactivity Acceleration (Weighted)	ACC_day_IN_unbt_mg_wei	Tertile	T2	ACC_day_IN_unbt_mg_weiCat2	minimal	Minimal	0.95 [0.83;1.09]	0.48525531243185	0.50023140654744	Inverse	415	31093	93436	1272	FALSE	sex + race + tdi + smoking + alcohol + all_cancer_fh + season
Breast cancer	Breast	Physical Activity	Number of LIPA Fragments During Waking Time	FRAG_Nfrag_LIPA_day	Tertile	T2	FRAG_Nfrag_LIPA_dayCat2	minimal	Minimal	1.05 [0.92;1.20]	0.489385870662299	0.259055853819604	Positive	461	31126	93440	1272	FALSE	sex + race + tdi + smoking + alcohol + all_cancer_fh + season
Breast cancer	Breast	Physical Activity	Standard Deviation of Physical Activity Fragment Durations During Waking Time	FRAG_SD_dur_PA_day	Tertile	T2	FRAG_SD_dur_PA_dayCat2	minimal	Minimal	0.95 [0.83;1.09]	0.494448226663507	0.140476587594554	Inverse	454	31111	93438	1272	FALSE	sex + race + tdi + smoking + alcohol + all_cancer_fh + season
Breast cancer	Breast	Circadian Rhythm	Cosinor Acrophase	cosinor_acrophase	Tertile	T3	cosinor_acrophaseCat3	minimal	Minimal	0.95 [0.82;1.10]	0.495507499790089	0.506212625770604	Inverse	428	31139	93440	1272	FALSE	sex + race + tdi + smoking + alcohol + all_cancer_fh + season
Breast cancer	Breast	Physical Activity	Number of 5-10 Min MVPA Bouts (Weighted)	Nbouts_day_MVPA_bts_5_10_wei	Tertile	T2	Nbouts_day_MVPA_bts_5_10_weiCat2	minimal	Minimal	0.95 [0.83;1.09]	0.496706237029886	0.0129764962321804	Inverse	423	31165	93440	1272	FALSE	sex + race + tdi + smoking + alcohol + all_cancer_fh + season
Breast cancer	Breast	Physical Activity	Unbouted Inactivity Acceleration (Weighted)	ACC_day_IN_unbt_mg_wei	Tertile	T3	ACC_day_IN_unbt_mg_weiCat3	minimal	Minimal	1.05 [0.91;1.20]	0.503050234824589	0.50023140654744	Positive	448	31084	93436	1272	FALSE	sex + race + tdi + smoking + alcohol + all_cancer_fh + season
Breast cancer	Breast	Physical Activity	Acceleration in 90-Min Inactivity Bouts (Plain)	ACC_day_IN_bts_90_mg_pla	Tertile	T2	ACC_day_IN_bts_90_mg_plaCat2	minimal	Minimal	1.05 [0.91;1.20]	0.504972079502668	0.299035442150792	Positive	419	30479	91387	1243	FALSE	sex + race + tdi + smoking + alcohol + all_cancer_fh + season
Breast cancer	Breast	Physical Activity	Duration in 30-60 Min Inactivity Bouts (Weighted)	dur_day_IN_bts_30_60_min_wei	Tertile	T2	dur_day_IN_bts_30_60_min_weiCat2	minimal	Minimal	1.04 [0.92;1.19]	0.515336449739265	0.386591240513392	Positive	436	31074	93440	1272	FALSE	sex + race + tdi + smoking + alcohol + all_cancer_fh + season
Breast cancer	Breast	Physical Activity	Number of 20-30 Min Inactivity Bouts (Plain)	Nbouts_day_IN_bts_20_30_pla	Tertile	T3	Nbouts_day_IN_bts_20_30_plaCat3	minimal	Minimal	1.05 [0.91;1.20]	0.52027147338011	0.514616374734552	Positive	426	31251	93440	1272	FALSE	sex + race + tdi + smoking + alcohol + all_cancer_fh + season
Breast cancer	Breast	Physical Activity	Number of PA Fragments per Minute IN PA During Waking Time (Plain)	FRAG_NFragPM_PA_day_pla	Tertile	T2	FRAG_NFragPM_PA_day_plaCat2	minimal	Minimal	1.04 [0.92;1.19]	0.520803723739098	0.723177040055506	Positive	444	31123	93440	1272	FALSE	sex + race + tdi + smoking + alcohol + all_cancer_fh + season
Breast cancer	Breast	Physical Activity	Number of Inactivity-to-LIPA Transitions During Waking Time (Plain)	FRAG_Nfrag_IN2LIPA_day_pla	Tertile	T3	FRAG_Nfrag_IN2LIPA_day_plaCat3	minimal	Minimal	0.96 [0.83;1.10]	0.527733460748986	0.508736608109016	Inverse	430	31205	93440	1272	FALSE	sex + race + tdi + smoking + alcohol + all_cancer_fh + season
Breast cancer	Breast	Physical Activity	Mean LIPA Fragment Duration During Waking Time (Plain)	FRAG_mean_dur_LIPA_day_pla	Tertile	T3	FRAG_mean_dur_LIPA_day_plaCat3	minimal	Minimal	1.05 [0.91;1.21]	0.529363203634091	0.428868379110606	Positive	516	30902	93439	1272	FALSE	sex + race + tdi + smoking + alcohol + all_cancer_fh + season
Breast cancer	Breast	Physical Activity	Gini Index of Inactivity Fragment Durations During Waking Time (Plain)	FRAG_Gini_dur_IN_day_pla	Tertile	T2	FRAG_Gini_dur_IN_day_plaCat2	minimal	Minimal	1.04 [0.91;1.19]	0.533016396508698	0.796060157112594	Positive	454	31096	93436	1272	FALSE	sex + race + tdi + smoking + alcohol + all_cancer_fh + season
Breast cancer	Breast	Physical Activity	Coefficient of Variance of Activity Fragment Durations During Waking Time (Plain)	FRAG_CoV_dur_PA_day_pla	Tertile	T3	FRAG_CoV_dur_PA_day_plaCat3	minimal	Minimal	0.96 [0.83;1.10]	0.534755788549563	0.530161410794734	Inverse	397	31263	93436	1272	FALSE	sex + race + tdi + smoking + alcohol + all_cancer_fh + season
Breast cancer	Breast	Physical Activity	Acceleration in 90-Min Inactivity Bouts (Weighted)	ACC_day_IN_bts_90_mg_wei	Tertile	T3	ACC_day_IN_bts_90_mg_weiCat3	minimal	Minimal	0.96 [0.83;1.10]	0.538027255651335	0.465067267832734	Inverse	413	30495	91387	1243	FALSE	sex + race + tdi + smoking + alcohol + all_cancer_fh + season
Breast cancer	Breast	Physical Activity	Acceleration in 20-30 Min Inactivity Bouts (Weighted)	ACC_day_IN_bts_20_30_mg_wei	Tertile	T2	ACC_day_IN_bts_20_30_mg_weiCat2	minimal	Minimal	0.96 [0.84;1.10]	0.542593986759658	0.471369998246979	Inverse	424	31130	93416	1272	FALSE	sex + race + tdi + smoking + alcohol + all_cancer_fh + season
Breast cancer	Breast	Physical Activity	Coefficient of Variance of Activity Fragment Durations During Waking Time (Weighted)	FRAG_CoV_dur_PA_day_wei	Tertile	T3	FRAG_CoV_dur_PA_day_weiCat3	minimal	Minimal	0.96 [0.84;1.10]	0.546209663336964	0.528945663412751	Inverse	405	31261	93436	1272	FALSE	sex + race + tdi + smoking + alcohol + all_cancer_fh + season
Breast cancer	Breast	Physical Activity	Duration in 5-10 Min LIPA Bouts (Plain)	dur_day_LIG_bts_5_10_min_pla	Tertile	T2	dur_day_LIG_bts_5_10_min_plaCat2	minimal	Minimal	0.96 [0.83;1.10]	0.552078765336489	0.809631489786818	Inverse	434	31135	93440	1272	FALSE	sex + race + tdi + smoking + alcohol + all_cancer_fh + season
Breast cancer	Breast	Circadian Rhythm	L5 Start Time	L5TIME_num	Tertile	T3	L5TIME_numCat3	minimal	Minimal	0.96 [0.83;1.10]	0.553858124520945	0.565270031039764	Inverse	426	31098	93440	1272	FALSE	sex + race + tdi + smoking + alcohol + all_cancer_fh + season
Breast cancer	Breast	Physical Activity	Unbouted Inactivity Duration (Weighted)	dur_day_IN_unbt_min_wei	Tertile	T2	dur_day_IN_unbt_min_weiCat2	minimal	Minimal	0.96 [0.84;1.10]	0.554348723672967	0.209775124825352	Inverse	443	31119	93440	1272	FALSE	sex + race + tdi + smoking + alcohol + all_cancer_fh + season
Breast cancer	Breast	Physical Activity	Number of 30-60 Min Inactivity Bouts (Weighted)	Nbouts_day_IN_bts_30_60_wei	Tertile	T3	Nbouts_day_IN_bts_30_60_weiCat3	minimal	Minimal	1.04 [0.91;1.19]	0.557598291190919	0.557035689651382	Positive	395	31225	93440	1272	FALSE	sex + race + tdi + smoking + alcohol + all_cancer_fh + season
Breast cancer	Breast	Physical Activity	Coefficient of Variance of Activity Fragment Durations During Waking Time (Plain)	FRAG_CoV_dur_PA_day_pla	Tertile	T2	FRAG_CoV_dur_PA_day_plaCat2	minimal	Minimal	0.96 [0.84;1.10]	0.559414942200284	0.530161410794734	Inverse	418	31117	93436	1272	FALSE	sex + race + tdi + smoking + alcohol + all_cancer_fh + season
Breast cancer	Breast	Physical Activity	Duration in 5-10 Min LIPA Bouts (Weighted)	dur_day_LIG_bts_5_10_min_wei	Tertile	T3	dur_day_LIG_bts_5_10_min_weiCat3	minimal	Minimal	0.96 [0.84;1.10]	0.562122834001767	0.552931859391276	Inverse	466	31123	93440	1272	FALSE	sex + race + tdi + smoking + alcohol + all_cancer_fh + season
Breast cancer	Breast	Sleep	Sleep Duration Within Sleep Period Time	SleepDurationInSpt_AD_T5A5_mn	Tertile	T3	SleepDurationInSpt_AD_T5A5_mnCat3	minimal	Minimal	0.96 [0.84;1.10]	0.57160518599126	0.563060496637895	Inverse	471	31071	93440	1272	FALSE	sex + race + tdi + smoking + alcohol + all_cancer_fh + season
Breast cancer	Breast	Circadian Rhythm	M5 Start Time	M5TIME_num	Tertile	T2	M5TIME_numCat2	minimal	Minimal	0.96 [0.85;1.10]	0.580460908306406	0.0284139974922838	Inverse	446	31108	93440	1272	FALSE	sex + race + tdi + smoking + alcohol + all_cancer_fh + season
Breast cancer	Breast	Physical Activity	Gini Index of Inactivity Fragment Durations During Waking Time	FRAG_Gini_dur_IN_day	Tertile	T2	FRAG_Gini_dur_IN_dayCat2	minimal	Minimal	1.04 [0.91;1.19]	0.584158444368843	0.857931273075085	Positive	452	31147	93438	1272	FALSE	sex + race + tdi + smoking + alcohol + all_cancer_fh + season
Breast cancer	Breast	Physical Activity	Number of 20-30 Min Inactivity Bouts (Weighted)	Nbouts_day_IN_bts_20_30_wei	Tertile	T3	Nbouts_day_IN_bts_20_30_weiCat3	minimal	Minimal	1.04 [0.91;1.19]	0.584238044759449	0.57971206875591	Positive	425	31226	93440	1272	FALSE	sex + race + tdi + smoking + alcohol + all_cancer_fh + season
Breast cancer	Breast	Physical Activity	Duration in 20-30 Min Inactivity Bouts (Weighted)	dur_day_IN_bts_20_30_min_wei	Tertile	T2	dur_day_IN_bts_20_30_min_weiCat2	minimal	Minimal	1.04 [0.91;1.19]	0.586942579896402	0.409463675216293	Positive	436	31142	93440	1272	FALSE	sex + race + tdi + smoking + alcohol + all_cancer_fh + season
Breast cancer	Breast	Physical Activity	W0.5 of Activity Fragment Durations During Waking Time (Plain)	FRAG_W0.5_dur_PA_day_pla	Tertile	T3	FRAG_W0.5_dur_PA_day_plaCat3	minimal	Minimal	0.96 [0.83;1.11]	0.588828034711709	0.56090373451617	Inverse	471	31064	93436	1272	FALSE	sex + race + tdi + smoking + alcohol + all_cancer_fh + season
Breast cancer	Breast	Physical Activity	Mean LIPA Fragment Duration During Waking Time (Weighted)	FRAG_mean_dur_LIPA_day_wei	Tertile	T2	FRAG_mean_dur_LIPA_day_weiCat2	minimal	Minimal	0.96 [0.83;1.11]	0.590524938170338	0.228344509120979	Inverse	398	31191	93439	1272	FALSE	sex + race + tdi + smoking + alcohol + all_cancer_fh + season
Breast cancer	Breast	Physical Activity	Gini Index of Inactivity Fragment Durations During Waking Time (Weighted)	FRAG_Gini_dur_IN_day_wei	Tertile	T2	FRAG_Gini_dur_IN_day_weiCat2	minimal	Minimal	1.04 [0.91;1.18]	0.596838385553266	0.935817147094357	Positive	450	31096	93436	1272	FALSE	sex + race + tdi + smoking + alcohol + all_cancer_fh + season
Breast cancer	Breast	Physical Activity	Number of LIPA Fragments During Waking Time (Weighted)	FRAG_Nfrag_LIPA_day_wei	Tertile	T2	FRAG_Nfrag_LIPA_day_weiCat2	minimal	Minimal	1.04 [0.90;1.19]	0.613776487590663	0.0621524820193856	Positive	470	31122	93440	1272	FALSE	sex + race + tdi + smoking + alcohol + all_cancer_fh + season
Breast cancer	Breast	Physical Activity	Number of 60-90 Min Inactivity Bouts (Weighted)	Nbouts_day_IN_bts_60_90_wei	Tertile	T3	Nbouts_day_IN_bts_60_90_weiCat3	minimal	Minimal	1.03 [0.90;1.18]	0.619862874762324	0.660058902253014	Positive	399	31155	93440	1272	FALSE	sex + race + tdi + smoking + alcohol + all_cancer_fh + season
Breast cancer	Breast	Circadian Rhythm	Extended Cosinor Minimum	cosinorExt_minimum	Tertile	T3	cosinorExt_minimumCat3	minimal	Minimal	1.03 [0.90;1.19]	0.631792981212156	0.790059360558179	Positive	391	31154	93440	1272	FALSE	sex + race + tdi + smoking + alcohol + all_cancer_fh + season
Breast cancer	Breast	Physical Activity	Acceleration in 10-Min LIPA Bouts (Weighted)	ACC_day_LIG_bts_10_mg_wei	Tertile	T3	ACC_day_LIG_bts_10_mg_weiCat3	minimal	Minimal	0.97 [0.84;1.11]	0.63241184812704	0.650750470536093	Inverse	461	31091	93415	1272	FALSE	sex + race + tdi + smoking + alcohol + all_cancer_fh + season
Breast cancer	Breast	Physical Activity	Duration in 10-20 Min Inactivity Bouts (Weighted)	dur_day_IN_bts_10_20_min_wei	Tertile	T2	dur_day_IN_bts_10_20_min_weiCat2	minimal	Minimal	1.03 [0.90;1.18]	0.640569345218033	0.974998003213786	Positive	453	31107	93440	1272	FALSE	sex + race + tdi + smoking + alcohol + all_cancer_fh + season
Breast cancer	Breast	Physical Activity	x0.5 of Activity Fragment Durations During Waking Time (Weighted)	FRAG_x0.5_dur_PA_day_wei	Tertile	T2	FRAG_x0.5_dur_PA_day_weiCat2	minimal	Minimal	1.03 [0.90;1.19]	0.641508476688218	0.561470555481565	Positive	445	31126	93436	1272	FALSE	sex + race + tdi + smoking + alcohol + all_cancer_fh + season
Breast cancer	Breast	Physical Activity	Standard Deviation of Physical Activity Fragment Durations During Waking Time (Plain)	FRAG_SD_dur_PA_day_pla	Tertile	T2	FRAG_SD_dur_PA_day_plaCat2	minimal	Minimal	0.97 [0.84;1.11]	0.64386477625231	0.408608607020925	Inverse	450	31110	93436	1272	FALSE	sex + race + tdi + smoking + alcohol + all_cancer_fh + season
Breast cancer	Breast	Physical Activity	Duration in 60-90 Min Inactivity Bouts (Weighted)	dur_day_IN_bts_60_90_min_wei	Tertile	T2	dur_day_IN_bts_60_90_min_weiCat2	minimal	Minimal	0.97 [0.85;1.11]	0.645159093374732	0.462620537816433	Inverse	410	31137	93440	1272	FALSE	sex + race + tdi + smoking + alcohol + all_cancer_fh + season
Breast cancer	Breast	Physical Activity	Total LIPA Acceleration (Weighted)	ACC_day_total_LIG_mg_wei	Tertile	T2	ACC_day_total_LIG_mg_weiCat2	minimal	Minimal	0.97 [0.84;1.11]	0.645297210204893	0.146195876235861	Inverse	427	31189	93440	1272	FALSE	sex + race + tdi + smoking + alcohol + all_cancer_fh + season
Breast cancer	Breast	Physical Activity	Number of 60-90 Min Inactivity Bouts (Plain)	Nbouts_day_IN_bts_60_90_pla	Tertile	T3	Nbouts_day_IN_bts_60_90_plaCat3	minimal	Minimal	1.03 [0.90;1.18]	0.64575817675543	0.686443133977076	Positive	396	31169	93440	1272	FALSE	sex + race + tdi + smoking + alcohol + all_cancer_fh + season
Breast cancer	Breast	Light	Evening Light	evening_light	Tertile	T2	evening_lightCat2	minimal	Minimal	1.03 [0.90;1.19]	0.646335032748448	0.305141107241416	Positive	460	30934	92696	1260	FALSE	sex + race + tdi + smoking + alcohol + all_cancer_fh + season
Breast cancer	Breast	Physical Activity	Coefficient of Variance of Activity Fragment Durations During Waking Time	FRAG_CoV_dur_PA_day	Tertile	T2	FRAG_CoV_dur_PA_dayCat2	minimal	Minimal	0.97 [0.85;1.11]	0.647450193441265	0.207206186195356	Inverse	429	31139	93438	1272	FALSE	sex + race + tdi + smoking + alcohol + all_cancer_fh + season
Breast cancer	Breast	Physical Activity	Unbouted Inactivity Duration (Plain)	dur_day_IN_unbt_min_pla	Tertile	T2	dur_day_IN_unbt_min_plaCat2	minimal	Minimal	0.97 [0.85;1.11]	0.652699750057736	0.171322987822323	Inverse	447	31114	93440	1272	FALSE	sex + race + tdi + smoking + alcohol + all_cancer_fh + season
Breast cancer	Breast	Physical Activity	W0.5 of Inactivity Fragment Durations During Waking Time	FRAG_W0.5_dur_IN_day	Tertile	T2	FRAG_W0.5_dur_IN_dayCat2	minimal	Minimal	1.03 [0.90;1.18]	0.659660324561299	0.140159657400449	Positive	434	31165	93438	1272	FALSE	sex + race + tdi + smoking + alcohol + all_cancer_fh + season
Breast cancer	Breast	Physical Activity	Acceleration in 5-10 Min LIPA Bouts (Weighted)	ACC_day_LIG_bts_5_10_mg_wei	Tertile	T3	ACC_day_LIG_bts_5_10_mg_weiCat3	minimal	Minimal	1.03 [0.90;1.19]	0.661068542250839	0.731846456665103	Positive	461	31102	93436	1272	FALSE	sex + race + tdi + smoking + alcohol + all_cancer_fh + season
Breast cancer	Breast	Physical Activity	x0.5 of Activity Fragment Durations During Waking Time (Weighted)	FRAG_x0.5_dur_PA_day_wei	Tertile	T3	FRAG_x0.5_dur_PA_day_weiCat3	minimal	Minimal	0.97 [0.84;1.12]	0.661511557865256	0.561470555481565	Inverse	487	31027	93436	1272	FALSE	sex + race + tdi + smoking + alcohol + all_cancer_fh + season
Breast cancer	Breast	Physical Activity	Mean LIPA Fragment Duration During Waking Time (Plain)	FRAG_mean_dur_LIPA_day_pla	Tertile	T2	FRAG_mean_dur_LIPA_day_plaCat2	minimal	Minimal	0.97 [0.84;1.12]	0.662876889552798	0.428868379110606	Inverse	403	31174	93439	1272	FALSE	sex + race + tdi + smoking + alcohol + all_cancer_fh + season
Breast cancer	Breast	Physical Activity	Mean LIPA Fragment Duration During Waking Time	FRAG_mean_dur_LIPA_day	Tertile	T3	FRAG_mean_dur_LIPA_dayCat3	minimal	Minimal	1.03 [0.89;1.19]	0.663348596419992	0.521951353825329	Positive	516	30912	93439	1272	FALSE	sex + race + tdi + smoking + alcohol + all_cancer_fh + season
Breast cancer	Breast	Physical Activity	Transition Probability Physical Activity to Inactivity During Waking Time (Plain)	FRAG_TP_PA2IN_day_pla	Tertile	T3	FRAG_TP_PA2IN_day_plaCat3	minimal	Minimal	1.03 [0.90;1.18]	0.669185044655729	0.662012301309954	Positive	347	31235	93440	1272	FALSE	sex + race + tdi + smoking + alcohol + all_cancer_fh + season
Breast cancer	Breast	Step Count	MVPA Steps	mean_mvpa_steps	Tertile	T3	mean_mvpa_stepsCat3	minimal	Minimal	0.97 [0.85;1.12]	0.677978925243225	0.467855077900797	Inverse	425	31162	93440	1272	FALSE	sex + race + tdi + smoking + alcohol + all_cancer_fh + season
Breast cancer	Breast	Physical Activity	Number of Inactivity-to-LIPA Transitions During Waking Time	FRAG_Nfrag_IN2LIPA_day	Tertile	T3	FRAG_Nfrag_IN2LIPA_dayCat3	minimal	Minimal	0.97 [0.85;1.11]	0.679295411345738	0.684593514367128	Inverse	438	31181	93440	1272	FALSE	sex + race + tdi + smoking + alcohol + all_cancer_fh + season
Breast cancer	Breast	Physical Activity	Mean Activity Fragment Duration During Waking Time	FRAG_mean_dur_PA_day	Tertile	T2	FRAG_mean_dur_PA_dayCat2	minimal	Minimal	1.03 [0.89;1.19]	0.681441844396436	0.641469693326152	Positive	451	31147	93439	1272	FALSE	sex + race + tdi + smoking + alcohol + all_cancer_fh + season
Breast cancer	Breast	Sleep	Sleep Efficiency After Onset (Plain)	sleep_efficiency_after_onset_pla	Tertile	T2	sleep_efficiency_after_onset_plaCat2	minimal	Minimal	0.97 [0.85;1.12]	0.68156069863255	0.193893330185289	Inverse	453	31137	93440	1272	FALSE	sex + race + tdi + smoking + alcohol + all_cancer_fh + season
Breast cancer	Breast	Physical Activity	Coefficient of Variance of Inactivity Fragment Durations During Waking Time (Plain)	FRAG_CoV_dur_IN_day_pla	Tertile	T2	FRAG_CoV_dur_IN_day_plaCat2	minimal	Minimal	0.97 [0.85;1.11]	0.684932039534088	0.00643742366385594	Inverse	463	31108	93436	1272	FALSE	sex + race + tdi + smoking + alcohol + all_cancer_fh + season
Breast cancer	Breast	Physical Activity	Transition Probability Physical Activity to Inactivity During Waking Time	FRAG_TP_PA2IN_day	Tertile	T3	FRAG_TP_PA2IN_dayCat3	minimal	Minimal	1.03 [0.89;1.18]	0.685984018862938	0.65399325229385	Positive	346	31202	93440	1272	FALSE	sex + race + tdi + smoking + alcohol + all_cancer_fh + season
Breast cancer	Breast	Light	Total Daily Light	total_daily_light	Tertile	T3	total_daily_lightCat3	minimal	Minimal	0.97 [0.83;1.13]	0.695908937039366	0.611163069133323	Inverse	413	30860	92696	1260	FALSE	sex + race + tdi + smoking + alcohol + all_cancer_fh + season
Breast cancer	Breast	Physical Activity	Number of IN Fragments per Minute IN IN During Waking Time (Weighted)	FRAG_NFragPM_IN_day_wei	Tertile	T2	FRAG_NFragPM_IN_day_weiCat2	minimal	Minimal	0.97 [0.85;1.12]	0.699156417460249	0.0183956005910714	Inverse	456	31126	93440	1272	FALSE	sex + race + tdi + smoking + alcohol + all_cancer_fh + season
Breast cancer	Breast	Physical Activity	Acceleration in 5-10 Min LIPA Bouts (Plain)	ACC_day_LIG_bts_5_10_mg_pla	Tertile	T2	ACC_day_LIG_bts_5_10_mg_plaCat2	minimal	Minimal	1.03 [0.89;1.18]	0.703870105179319	0.838950538935473	Positive	428	31200	93436	1272	FALSE	sex + race + tdi + smoking + alcohol + all_cancer_fh + season
Breast cancer	Breast	Physical Activity	Mean Activity Fragment Duration During Waking Time (Plain)	FRAG_mean_dur_PA_day_pla	Tertile	T3	FRAG_mean_dur_PA_day_plaCat3	minimal	Minimal	0.97 [0.85;1.12]	0.708046840642592	0.694022928653769	Inverse	479	31088	93440	1272	FALSE	sex + race + tdi + smoking + alcohol + all_cancer_fh + season
Breast cancer	Breast	Physical Activity	Transition Probability Physical Activity to Inactivity During Waking Time (Plain)	FRAG_TP_PA2IN_day_pla	Tertile	T2	FRAG_TP_PA2IN_day_plaCat2	minimal	Minimal	1.02 [0.90;1.17]	0.711563962769413	0.662012301309954	Positive	438	31121	93440	1272	FALSE	sex + race + tdi + smoking + alcohol + all_cancer_fh + season
Breast cancer	Breast	Circadian Rhythm	Activity Balance Index	ABI	Tertile	T3	ABICat3	minimal	Minimal	1.03 [0.89;1.18]	0.718205073251177	0.712063007033658	Positive	485	31053	93440	1272	FALSE	sex + race + tdi + smoking + alcohol + all_cancer_fh + season
Breast cancer	Breast	Physical Activity	Transition Probability Physical Activity to Inactivity During Sleep Period	FRAG_TP_PA2IN_spt	Tertile	T2	FRAG_TP_PA2IN_sptCat2	minimal	Minimal	0.98 [0.86;1.11]	0.726723360677268	0.101124365581389	Inverse	448	31069	93440	1272	FALSE	sex + race + tdi + smoking + alcohol + all_cancer_fh + season
Breast cancer	Breast	Physical Activity	Number of 30-60 Min Inactivity Bouts (Weighted)	Nbouts_day_IN_bts_30_60_wei	Tertile	T2	Nbouts_day_IN_bts_30_60_weiCat2	minimal	Minimal	1.02 [0.90;1.17]	0.728022286436185	0.557035689651382	Positive	434	31080	93440	1272	FALSE	sex + race + tdi + smoking + alcohol + all_cancer_fh + season
Breast cancer	Breast	Physical Activity	Transition Probability Physical Inactivity to Activity During Waking Time (Plain)	FRAG_TP_IN2PA_day_pla	Tertile	T2	FRAG_TP_IN2PA_day_plaCat2	minimal	Minimal	0.98 [0.85;1.12]	0.730762197383316	0.00936407873271873	Inverse	458	31132	93440	1272	FALSE	sex + race + tdi + smoking + alcohol + all_cancer_fh + season
Breast cancer	Breast	Physical Activity	Acceleration in 60-90 Min Inactivity Bouts (Weighted)	ACC_day_IN_bts_60_90_mg_wei	Tertile	T2	ACC_day_IN_bts_60_90_mg_weiCat2	minimal	Minimal	0.98 [0.85;1.12]	0.733478578460562	0.188603905247272	Inverse	417	31020	93085	1269	FALSE	sex + race + tdi + smoking + alcohol + all_cancer_fh + season
Breast cancer	Breast	Physical Activity	Number of PA Fragments per Minute IN PA During Waking Time	FRAG_NFragPM_PA_day	Tertile	T3	FRAG_NFragPM_PA_dayCat3	minimal	Minimal	1.02 [0.89;1.18]	0.736361132237415	0.713152392916465	Positive	347	31205	93439	1272	FALSE	sex + race + tdi + smoking + alcohol + all_cancer_fh + season
Breast cancer	Breast	Physical Activity	Mean Activity Fragment Duration During Waking Time	FRAG_mean_dur_PA_day	Tertile	T3	FRAG_mean_dur_PA_dayCat3	minimal	Minimal	0.98 [0.85;1.12]	0.736723329019695	0.641469693326152	Inverse	474	31086	93439	1272	FALSE	sex + race + tdi + smoking + alcohol + all_cancer_fh + season
Breast cancer	Breast	Sleep	Number of Sleep Period Bouts	number_sib_sleepperiod_AD_T5A5_mn	Tertile	T3	number_sib_sleepperiod_AD_T5A5_mnCat3	minimal	Minimal	0.98 [0.85;1.12]	0.738916128417157	0.755940735210439	Inverse	419	31221	93440	1272	FALSE	sex + race + tdi + smoking + alcohol + all_cancer_fh + season
Breast cancer	Breast	Sleep	Number of Awakenings	number_of_awakenings_AD_T5A5_mn	Tertile	T3	number_of_awakenings_AD_T5A5_mnCat3	minimal	Minimal	0.98 [0.85;1.12]	0.738916128417157	0.755940735210439	Inverse	419	31221	93440	1272	FALSE	sex + race + tdi + smoking + alcohol + all_cancer_fh + season
Breast cancer	Breast	Physical Activity	Number of Inactivity-to-LIPA Transitions During Waking Time	FRAG_Nfrag_IN2LIPA_day	Tertile	T2	FRAG_Nfrag_IN2LIPA_dayCat2	minimal	Minimal	0.98 [0.85;1.12]	0.739777441753316	0.684593514367128	Inverse	436	31123	93440	1272	FALSE	sex + race + tdi + smoking + alcohol + all_cancer_fh + season
Breast cancer	Breast	Circadian Rhythm	L10 Activity Level	L10VALUE	Tertile	T2	L10VALUECat2	minimal	Minimal	1.02 [0.90;1.17]	0.743194878894079	0.0694476620226303	Positive	449	31149	93440	1272	FALSE	sex + race + tdi + smoking + alcohol + all_cancer_fh + season
Breast cancer	Breast	Physical Activity	Number of PA Fragments per Minute IN PA During Waking Time (Plain)	FRAG_NFragPM_PA_day_pla	Tertile	T3	FRAG_NFragPM_PA_day_plaCat3	minimal	Minimal	1.02 [0.89;1.18]	0.745304161086031	0.723177040055506	Positive	343	31236	93440	1272	FALSE	sex + race + tdi + smoking + alcohol + all_cancer_fh + season
Breast cancer	Breast	Physical Activity	Number of Inactivity Fragments During Waking Time	FRAG_Nfrag_IN_day	Tertile	T2	FRAG_Nfrag_IN_dayCat2	minimal	Minimal	0.98 [0.86;1.12]	0.745682567596104	0.124819995032	Inverse	448	31102	93440	1272	FALSE	sex + race + tdi + smoking + alcohol + all_cancer_fh + season
Breast cancer	Breast	Physical Activity	Number of Inactivity-to-Activity Transitions During Waking Time	FRAG_Nfrag_IN2PA_day	Tertile	T2	FRAG_Nfrag_IN2PA_dayCat2	minimal	Minimal	0.98 [0.86;1.12]	0.745682567596104	0.124819995032	Inverse	448	31102	93440	1272	FALSE	sex + race + tdi + smoking + alcohol + all_cancer_fh + season
Breast cancer	Breast	Physical Activity	Power-Law Alpha of Inactivity Fragment Durations During Waking Time (Plain)	FRAG_alpha_dur_IN_day_pla	Tertile	T2	FRAG_alpha_dur_IN_day_plaCat2	minimal	Minimal	0.98 [0.85;1.12]	0.74594908276042	0.0265237492065147	Inverse	459	31142	93436	1272	FALSE	sex + race + tdi + smoking + alcohol + all_cancer_fh + season
Breast cancer	Breast	Physical Activity	Mean Activity Fragment Duration During Waking Time (Weighted)	FRAG_mean_dur_PA_day_wei	Tertile	T3	FRAG_mean_dur_PA_day_weiCat3	minimal	Minimal	0.98 [0.85;1.12]	0.749516629663158	0.717530683248043	Inverse	478	31080	93440	1272	FALSE	sex + race + tdi + smoking + alcohol + all_cancer_fh + season
Breast cancer	Breast	Physical Activity	Number of Inactivity-to-LIPA Transitions During Waking Time (Weighted)	FRAG_Nfrag_IN2LIPA_day_wei	Tertile	T2	FRAG_Nfrag_IN2LIPA_day_weiCat2	minimal	Minimal	0.98 [0.85;1.12]	0.753718246595431	0.335021303721348	Inverse	448	31139	93440	1272	FALSE	sex + race + tdi + smoking + alcohol + all_cancer_fh + season
Breast cancer	Breast	Circadian Rhythm	Self-Similarity Parameter	SSP	Tertile	T3	SSPCat3	minimal	Minimal	1.02 [0.89;1.18]	0.756030400421485	0.794471635537319	Positive	446	31119	93440	1272	FALSE	sex + race + tdi + smoking + alcohol + all_cancer_fh + season
Breast cancer	Breast	Circadian Rhythm	M10 Start Time	M10TIME_num	Tertile	T2	M10TIME_numCat2	minimal	Minimal	0.98 [0.86;1.12]	0.757590940490144	0.468829827544017	Inverse	440	31089	93440	1272	FALSE	sex + race + tdi + smoking + alcohol + all_cancer_fh + season
Breast cancer	Breast	Physical Activity	Power-Law Alpha of Inactivity Fragment Durations During Waking Time (Weighted)	FRAG_alpha_dur_IN_day_wei	Tertile	T2	FRAG_alpha_dur_IN_day_weiCat2	minimal	Minimal	0.98 [0.86;1.12]	0.766412783938702	0.033984895267905	Inverse	459	31141	93436	1272	FALSE	sex + race + tdi + smoking + alcohol + all_cancer_fh + season
Breast cancer	Breast	Physical Activity	Duration in 5-10 Min LIPA Bouts (Plain)	dur_day_LIG_bts_5_10_min_pla	Tertile	T3	dur_day_LIG_bts_5_10_min_plaCat3	minimal	Minimal	0.98 [0.85;1.12]	0.77013885629410594	0.809631489786818	Inverse	477	31128	93440	1272	FALSE	sex + race + tdi + smoking + alcohol + all_cancer_fh + season
Breast cancer	Breast	Physical Activity	Duration in 10-20 Min Inactivity Bouts (Plain)	dur_day_IN_bts_10_20_min_pla	Tertile	T2	dur_day_IN_bts_10_20_min_plaCat2	minimal	Minimal	0.98 [0.86;1.12]	0.77031080844495	0.918808640707574	Inverse	439	31108	93440	1272	FALSE	sex + race + tdi + smoking + alcohol + all_cancer_fh + season
Breast cancer	Breast	Physical Activity	Number of 30-60 Min Inactivity Bouts (Plain)	Nbouts_day_IN_bts_30_60_pla	Tertile	T2	Nbouts_day_IN_bts_30_60_plaCat2	minimal	Minimal	1.02 [0.89;1.16]	0.770837265608866	0.851702457959494	Positive	436	31081	93440	1272	FALSE	sex + race + tdi + smoking + alcohol + all_cancer_fh + season
Breast cancer	Breast	Physical Activity	x0.5 of Activity Fragment Durations During Waking Time (Plain)	FRAG_x0.5_dur_PA_day_pla	Tertile	T2	FRAG_x0.5_dur_PA_day_plaCat2	minimal	Minimal	1.02 [0.89;1.18]	0.771395709299597	0.73502409989539	Positive	440	31134	93436	1272	FALSE	sex + race + tdi + smoking + alcohol + all_cancer_fh + season
Breast cancer	Breast	Light	Total Daily Light	total_daily_light	Tertile	T2	total_daily_lightCat2	minimal	Minimal	1.02 [0.89;1.17]	0.772777580261015	0.611163069133323	Positive	447	30917	92696	1260	FALSE	sex + race + tdi + smoking + alcohol + all_cancer_fh + season
Breast cancer	Breast	Physical Activity	Duration in 10-Min LIPA Bouts (Weighted)	dur_day_LIG_bts_10_min_wei	Tertile	T3	dur_day_LIG_bts_10_min_weiCat3	minimal	Minimal	1.02 [0.88;1.18]	0.780693479532153	0.937362464588473	Positive	505	30973	93440	1272	FALSE	sex + race + tdi + smoking + alcohol + all_cancer_fh + season
Breast cancer	Breast	Physical Activity	Coefficient of Variance of Inactivity Fragment Durations During Waking Time (Weighted)	FRAG_CoV_dur_IN_day_wei	Tertile	T2	FRAG_CoV_dur_IN_day_weiCat2	minimal	Minimal	0.98 [0.86;1.12]	0.784585700007829	0.00702420263744463	Inverse	465	31112	93436	1272	FALSE	sex + race + tdi + smoking + alcohol + all_cancer_fh + season
Breast cancer	Breast	Physical Activity	Gini Index of Inactivity Fragment Durations During Waking Time (Plain)	FRAG_Gini_dur_IN_day_pla	Tertile	T3	FRAG_Gini_dur_IN_day_plaCat3	minimal	Minimal	0.98 [0.85;1.13]	0.785452877313616	0.796060157112594	Inverse	397	31110	93436	1272	FALSE	sex + race + tdi + smoking + alcohol + all_cancer_fh + season
Breast cancer	Breast	Physical Activity	Duration in 20-30 Min Inactivity Bouts (Plain)	dur_day_IN_bts_20_30_min_pla	Tertile	T3	dur_day_IN_bts_20_30_min_plaCat3	minimal	Minimal	1.02 [0.89;1.17]	0.79377207047576	0.805016158706757	Positive	413	31236	93440	1272	FALSE	sex + race + tdi + smoking + alcohol + all_cancer_fh + season
Breast cancer	Breast	Circadian Rhythm	Extended Cosinor Beta	cosinorExt_beta	Tertile	T2	cosinorExt_betaCat2	minimal	Minimal	1.02 [0.89;1.17]	0.794326242736648	0.770537536506658	Positive	454	31126	93440	1272	FALSE	sex + race + tdi + smoking + alcohol + all_cancer_fh + season
Breast cancer	Breast	Physical Activity	x0.5 of Activity Fragment Durations During Waking Time (Plain)	FRAG_x0.5_dur_PA_day_pla	Tertile	T3	FRAG_x0.5_dur_PA_day_plaCat3	minimal	Minimal	0.98 [0.85;1.13]	0.801566958408944	0.73502409989539	Inverse	493	31032	93436	1272	FALSE	sex + race + tdi + smoking + alcohol + all_cancer_fh + season
Breast cancer	Breast	Physical Activity	Acceleration in 30-60 Min Inactivity Bouts (Weighted)	ACC_day_IN_bts_30_60_mg_wei	Tertile	T2	ACC_day_IN_bts_30_60_mg_weiCat2	minimal	Minimal	0.98 [0.86;1.12]	0.801670021706943	0.100872091396276	Inverse	436	31085	93427	1272	FALSE	sex + race + tdi + smoking + alcohol + all_cancer_fh + season
Breast cancer	Breast	Physical Activity	Transition Probability Physical Inactivity to Activity During Waking Time	FRAG_TP_IN2PA_day	Tertile	T2	FRAG_TP_IN2PA_dayCat2	minimal	Minimal	0.98 [0.86;1.13]	0.804101296401255	0.0538725776752316	Inverse	453	31130	93440	1272	FALSE	sex + race + tdi + smoking + alcohol + all_cancer_fh + season
Breast cancer	Breast	Physical Activity	Duration in 10-Min LIPA Bouts (Plain)	dur_day_LIG_bts_10_min_pla	Tertile	T3	dur_day_LIG_bts_10_min_plaCat3	minimal	Minimal	1.02 [0.88;1.17]	0.807617670030675	0.993546249746192	Positive	503	30973	93440	1272	FALSE	sex + race + tdi + smoking + alcohol + all_cancer_fh + season
Breast cancer	Breast	Physical Activity	Transition Probability Physical Inactivity to LIPA During Waking Time (Weighted)	FRAG_TP_IN2LIPA_day_wei	Tertile	T2	FRAG_TP_IN2LIPA_day_weiCat2	minimal	Minimal	0.98 [0.86;1.13]	0.812732847623985	0.042517956204298	Inverse	456	31147	93440	1272	FALSE	sex + race + tdi + smoking + alcohol + all_cancer_fh + season
Breast cancer	Breast	Physical Activity	Power-Law Alpha of Activity Fragment Durations During Waking Time (Plain)	FRAG_alpha_dur_PA_day_pla	Tertile	T2	FRAG_alpha_dur_PA_day_plaCat2	minimal	Minimal	1.02 [0.89;1.16]	0.815510801367924	0.988575814182362	Positive	435	31150	93436	1272	FALSE	sex + race + tdi + smoking + alcohol + all_cancer_fh + season
Breast cancer	Breast	Physical Activity	Number of LIPA Fragments During Waking Time (Plain)	FRAG_Nfrag_LIPA_day_pla	Tertile	T2	FRAG_Nfrag_LIPA_day_plaCat2	minimal	Minimal	1.02 [0.89;1.16]	0.818926993792779	0.0794166482751649	Positive	463	31126	93440	1272	FALSE	sex + race + tdi + smoking + alcohol + all_cancer_fh + season
Breast cancer	Breast	Physical Activity	Acceleration in 5-10 Min LIPA Bouts (Plain)	ACC_day_LIG_bts_5_10_mg_pla	Tertile	T3	ACC_day_LIG_bts_5_10_mg_plaCat3	minimal	Minimal	1.02 [0.89;1.16]	0.828032538413493	0.838950538935473	Positive	475	31102	93436	1272	FALSE	sex + race + tdi + smoking + alcohol + all_cancer_fh + season
Breast cancer	Breast	Light	Afternoon Light	afternoon_light	Tertile	T2	afternoon_lightCat2	minimal	Minimal	0.98 [0.86;1.13]	0.828518612010477	0.0208756423489907	Inverse	456	30891	92696	1260	FALSE	sex + race + tdi + smoking + alcohol + all_cancer_fh + season
Breast cancer	Breast	Circadian Rhythm	Autocorrelation Phi	phi	Tertile	T2	phiCat2	minimal	Minimal	1.02 [0.89;1.16]	0.828750446945179	0.976017191220783	Positive	452	31140	93440	1272	FALSE	sex + race + tdi + smoking + alcohol + all_cancer_fh + season
Breast cancer	Breast	Circadian Rhythm	L10 Start Time	L10TIME_num	Tertile	T3	L10TIME_numCat3	minimal	Minimal	1.02 [0.88;1.17]	0.82911858008013	0.829835427269629	Positive	413	31130	93440	1272	FALSE	sex + race + tdi + smoking + alcohol + all_cancer_fh + season
Breast cancer	Breast	Physical Activity	Total Vigorous Physical Activity Acceleration (Weighted)	ACC_day_total_VIG_mg_wei	Tertile	T2	ACC_day_total_VIG_mg_weiCat2	minimal	Minimal	0.98 [0.84;1.15]	0.830542481880355	0.400413249526858	Inverse	277	22627	67796	846	FALSE	sex + race + tdi + smoking + alcohol + all_cancer_fh + season
Breast cancer	Breast	Sleep	Sleep Period Time Duration	SptDuration_AD_T5A5_mn	Tertile	T2	SptDuration_AD_T5A5_mnCat2	minimal	Minimal	1.01 [0.88;1.17]	0.833998901535204	0.937457437110033	Positive	436	31177	93440	1272	FALSE	sex + race + tdi + smoking + alcohol + all_cancer_fh + season
Breast cancer	Breast	Physical Activity	Acceleration in 1-5 Min LIPA Bouts (Plain)	ACC_day_LIG_bts_1_5_mg_pla	Tertile	T2	ACC_day_LIG_bts_1_5_mg_plaCat2	minimal	Minimal	0.99 [0.86;1.13]	0.834766709444079	0.145607947459261	Inverse	421	31209	93439	1272	FALSE	sex + race + tdi + smoking + alcohol + all_cancer_fh + season
Breast cancer	Breast	Physical Activity	Power-Law Alpha of Activity Fragment Durations During Waking Time (Weighted)	FRAG_alpha_dur_PA_day_wei	Tertile	T2	FRAG_alpha_dur_PA_day_weiCat2	minimal	Minimal	0.99 [0.87;1.12]	0.835971583955082	0.949246842974876	Inverse	426	31141	93436	1272	FALSE	sex + race + tdi + smoking + alcohol + all_cancer_fh + season
Breast cancer	Breast	Physical Activity	Gini Index of Inactivity Fragment Durations During Waking Time	FRAG_Gini_dur_IN_day	Tertile	T3	FRAG_Gini_dur_IN_dayCat3	minimal	Minimal	0.99 [0.86;1.13]	0.847204897132175	0.857931273075085	Inverse	396	31110	93438	1272	FALSE	sex + race + tdi + smoking + alcohol + all_cancer_fh + season
Breast cancer	Breast	Step Count	Peak 30-Minute Cadence	mean_peak_30min_cadence	Tertile	T2	mean_peak_30min_cadenceCat2	minimal	Minimal	1.01 [0.89;1.16]	0.848629391392705	0.229705511369285	Positive	436	31215	93440	1272	FALSE	sex + race + tdi + smoking + alcohol + all_cancer_fh + season
Breast cancer	Breast	Physical Activity	Number of 30-60 Min Inactivity Bouts (Plain)	Nbouts_day_IN_bts_30_60_pla	Tertile	T3	Nbouts_day_IN_bts_30_60_plaCat3	minimal	Minimal	1.01 [0.88;1.16]	0.851586904548471	0.851702457959494	Positive	388	31221	93440	1272	FALSE	sex + race + tdi + smoking + alcohol + all_cancer_fh + season
Breast cancer	Breast	Physical Activity	Duration in 5-10 Min LIPA Bouts (Weighted)	dur_day_LIG_bts_5_10_min_wei	Tertile	T2	dur_day_LIG_bts_5_10_min_weiCat2	minimal	Minimal	0.99 [0.86;1.13]	0.856203507199511	0.552931859391276	Inverse	446	31148	93440	1272	FALSE	sex + race + tdi + smoking + alcohol + all_cancer_fh + season
Breast cancer	Breast	Physical Activity	Unbouted Inactivity Acceleration (Plain)	ACC_day_IN_unbt_mg_pla	Tertile	T3	ACC_day_IN_unbt_mg_plaCat3	minimal	Minimal	1.01 [0.88;1.16]	0.858029188442639	0.857300606130469	Positive	442	31079	93436	1272	FALSE	sex + race + tdi + smoking + alcohol + all_cancer_fh + season
Breast cancer	Breast	Physical Activity	Acceleration in 60-90 Min Inactivity Bouts (Plain)	ACC_day_IN_bts_60_90_mg_pla	Tertile	T2	ACC_day_IN_bts_60_90_mg_plaCat2	minimal	Minimal	0.99 [0.86;1.13]	0.858203142189796	0.226751057110651	Inverse	421	31004	93085	1269	FALSE	sex + race + tdi + smoking + alcohol + all_cancer_fh + season
Breast cancer	Breast	Physical Activity	Number of 20-30 Min Inactivity Bouts (Plain)	Nbouts_day_IN_bts_20_30_pla	Tertile	T2	Nbouts_day_IN_bts_20_30_plaCat2	minimal	Minimal	1.01 [0.88;1.16]	0.860748295509318	0.514616374734552	Positive	433	31127	93440	1272	FALSE	sex + race + tdi + smoking + alcohol + all_cancer_fh + season
Breast cancer	Breast	Light	Morning Light	morning_light	Tertile	T2	morning_lightCat2	minimal	Minimal	0.99 [0.86;1.13]	0.8633441919947	0.325592038023851	Inverse	444	30883	92696	1260	FALSE	sex + race + tdi + smoking + alcohol + all_cancer_fh + season
Breast cancer	Breast	Physical Activity	Number of 10-20 Min Inactivity Bouts (Weighted)	Nbouts_day_IN_bts_10_20_wei	Tertile	T2	Nbouts_day_IN_bts_10_20_weiCat2	minimal	Minimal	0.99 [0.86;1.13]	0.865351160432967	0.998967627148776	Inverse	441	31124	93440	1272	FALSE	sex + race + tdi + smoking + alcohol + all_cancer_fh + season
Breast cancer	Breast	Circadian Rhythm	Extended Cosinor Beta	cosinorExt_beta	Tertile	T3	cosinorExt_betaCat3	minimal	Minimal	0.99 [0.86;1.13]	0.87435248522469	0.770537536506658	Inverse	424	31096	93440	1272	FALSE	sex + race + tdi + smoking + alcohol + all_cancer_fh + season
Breast cancer	Breast	Circadian Rhythm	Activity Balance Index	ABI	Tertile	T2	ABICat2	minimal	Minimal	0.99 [0.86;1.14]	0.877588189228834	0.712063007033658	Inverse	436	31106	93440	1272	FALSE	sex + race + tdi + smoking + alcohol + all_cancer_fh + season
Breast cancer	Breast	Physical Activity	Total LIPA Duration (Plain)	dur_day_total_LIG_min_pla	Tertile	T2	dur_day_total_LIG_min_plaCat2	minimal	Minimal	1.01 [0.88;1.16]	0.885164718959707	0.400150743734097	Positive	451	31157	93440	1272	FALSE	sex + race + tdi + smoking + alcohol + all_cancer_fh + season
Breast cancer	Breast	Physical Activity	Power-Law Alpha of Inactivity Fragment Durations During Waking Time	FRAG_alpha_dur_IN_day	Tertile	T2	FRAG_alpha_dur_IN_dayCat2	minimal	Minimal	0.99 [0.86;1.14]	0.88827268143663	0.114522175396466	Inverse	455	31127	93438	1272	FALSE	sex + race + tdi + smoking + alcohol + all_cancer_fh + season
Breast cancer	Breast	Circadian Rhythm	L10 Start Time	L10TIME_num	Tertile	T2	L10TIME_numCat2	minimal	Minimal	1.01 [0.88;1.15]	0.889978844545655	0.829835427269629	Positive	435	31160	93440	1272	FALSE	sex + race + tdi + smoking + alcohol + all_cancer_fh + season
Breast cancer	Breast	Physical Activity	Total Vigorous Physical Activity Duration (Plain)	dur_day_total_VIG_min_pla	Tertile	T2	dur_day_total_VIG_min_plaCat2	minimal	Minimal	1.01 [0.89;1.15]	0.892573345036087	0.219660614428594	Positive	432	31197	93440	1272	FALSE	sex + race + tdi + smoking + alcohol + all_cancer_fh + season
Breast cancer	Breast	Physical Activity	Number of 10-Min LIPA Bouts (Weighted)	Nbouts_day_LIG_bts_10_wei	Tertile	T3	Nbouts_day_LIG_bts_10_weiCat3	minimal	Minimal	1.01 [0.87;1.17]	0.892729131609708	0.781890511949941	Positive	488	30979	93440	1272	FALSE	sex + race + tdi + smoking + alcohol + all_cancer_fh + season
Breast cancer	Breast	Physical Activity	Number of Activity Fragments During Waking Time	FRAG_Nfrag_PA_day	Tertile	T2	FRAG_Nfrag_PA_dayCat2	minimal	Minimal	0.99 [0.87;1.13]	0.893131991485673	0.202384867793181	Inverse	449	31103	93440	1272	FALSE	sex + race + tdi + smoking + alcohol + all_cancer_fh + season
Breast cancer	Breast	Physical Activity	Number of Activity-to-Inactivity Transitions During Waking Time	FRAG_Nfrag_PA2IN_day	Tertile	T2	FRAG_Nfrag_PA2IN_dayCat2	minimal	Minimal	0.99 [0.87;1.13]	0.893131991485673	0.202384867793181	Inverse	449	31103	93440	1272	FALSE	sex + race + tdi + smoking + alcohol + all_cancer_fh + season
Breast cancer	Breast	Physical Activity	Duration in 30-60 Min Inactivity Bouts (Plain)	dur_day_IN_bts_30_60_min_pla	Tertile	T3	dur_day_IN_bts_30_60_min_plaCat3	minimal	Minimal	1.01 [0.88;1.16]	0.895262140804692	0.877640952327169	Positive	381	31216	93440	1272	FALSE	sex + race + tdi + smoking + alcohol + all_cancer_fh + season
Breast cancer	Breast	Physical Activity	Number of PA Fragments per Minute IN PA During Waking Time (Weighted)	FRAG_NFragPM_PA_day_wei	Tertile	T2	FRAG_NFragPM_PA_day_weiCat2	minimal	Minimal	1.01 [0.89;1.15]	0.895603878070414	0.936753686335026	Positive	438	31125	93440	1272	FALSE	sex + race + tdi + smoking + alcohol + all_cancer_fh + season
Breast cancer	Breast	Physical Activity	Number of 5-10 Min LIPA Bouts (Weighted)	Nbouts_day_LIG_bts_5_10_wei	Tertile	T2	Nbouts_day_LIG_bts_5_10_weiCat2	minimal	Minimal	0.99 [0.86;1.14]	0.903017841666323	0.373998190333702	Inverse	451	31127	93440	1272	FALSE	sex + race + tdi + smoking + alcohol + all_cancer_fh + season
Breast cancer	Breast	Physical Activity	Duration in 10-20 Min Inactivity Bouts (Plain)	dur_day_IN_bts_10_20_min_pla	Tertile	T3	dur_day_IN_bts_10_20_min_plaCat3	minimal	Minimal	0.99 [0.86;1.14]	0.909037848617626	0.918808640707574	Inverse	431	31235	93440	1272	FALSE	sex + race + tdi + smoking + alcohol + all_cancer_fh + season
Breast cancer	Breast	Physical Activity	Acceleration in 10-20 Min Inactivity Bouts (Plain)	ACC_day_IN_bts_10_20_mg_pla	Tertile	T2	ACC_day_IN_bts_10_20_mg_plaCat2	minimal	Minimal	0.99 [0.87;1.14]	0.915617363798136	0.286786177116751	Inverse	440	31135	93433	1272	FALSE	sex + race + tdi + smoking + alcohol + all_cancer_fh + season
Breast cancer	Breast	Physical Activity	Mean Activity Fragment Duration During Waking Time (Plain)	FRAG_mean_dur_PA_day_pla	Tertile	T2	FRAG_mean_dur_PA_day_plaCat2	minimal	Minimal	0.99 [0.86;1.14]	0.919157223139976	0.694022928653769	Inverse	442	31135	93440	1272	FALSE	sex + race + tdi + smoking + alcohol + all_cancer_fh + season
Breast cancer	Breast	Physical Activity	Number of 20-30 Min Inactivity Bouts (Weighted)	Nbouts_day_IN_bts_20_30_wei	Tertile	T2	Nbouts_day_IN_bts_20_30_weiCat2	minimal	Minimal	1.01 [0.88;1.15]	0.920600314520597	0.57971206875591	Positive	432	31149	93440	1272	FALSE	sex + race + tdi + smoking + alcohol + all_cancer_fh + season
Breast cancer	Breast	Physical Activity	Total Vigorous Physical Activity Acceleration (Plain)	ACC_day_total_VIG_mg_pla	Tertile	T2	ACC_day_total_VIG_mg_plaCat2	minimal	Minimal	1.01 [0.86;1.18]	0.921743739613304	0.413590930886707	Positive	281	22616	67796	846	FALSE	sex + race + tdi + smoking + alcohol + all_cancer_fh + season
Breast cancer	Breast	Physical Activity	Gini Index of Inactivity Fragment Durations During Waking Time (Weighted)	FRAG_Gini_dur_IN_day_wei	Tertile	T3	FRAG_Gini_dur_IN_day_weiCat3	minimal	Minimal	0.99 [0.87;1.14]	0.927548239572433	0.935817147094357	Inverse	401	31113	93436	1272	FALSE	sex + race + tdi + smoking + alcohol + all_cancer_fh + season
Breast cancer	Breast	Physical Activity	Number of 10-20 Min Inactivity Bouts (Plain)	Nbouts_day_IN_bts_10_20_pla	Tertile	T2	Nbouts_day_IN_bts_10_20_plaCat2	minimal	Minimal	0.99 [0.87;1.14]	0.927576882023818	0.938470832106205	Inverse	441	31131	93440	1272	FALSE	sex + race + tdi + smoking + alcohol + all_cancer_fh + season
Breast cancer	Breast	Physical Activity	Transition Probability Physical Activity to Inactivity During Waking Time (Weighted)	FRAG_TP_PA2IN_day_wei	Tertile	T3	FRAG_TP_PA2IN_day_weiCat3	minimal	Minimal	1.01 [0.88;1.16]	0.928334114292919	0.928647883987838	Positive	343	31241	93440	1272	FALSE	sex + race + tdi + smoking + alcohol + all_cancer_fh + season
Breast cancer	Breast	Physical Activity	Total LIPA Duration (Weighted)	dur_day_total_LIG_min_wei	Tertile	T2	dur_day_total_LIG_min_weiCat2	minimal	Minimal	0.99 [0.86;1.14]	0.928425434720429	0.389176849507587	Inverse	447	31173	93440	1272	FALSE	sex + race + tdi + smoking + alcohol + all_cancer_fh + season
Breast cancer	Breast	Circadian Rhythm	Intradaily Variability	IV	Tertile	T2	IVCat2	minimal	Minimal	0.99 [0.87;1.13]	0.929623850166393	0.936387728640617	Inverse	446	31144	93440	1272	FALSE	sex + race + tdi + smoking + alcohol + all_cancer_fh + season
Breast cancer	Breast	Circadian Rhythm	Interdaily Stability	IS	Tertile	T2	ISCat2	minimal	Minimal	1.01 [0.88;1.16]	0.931445189809894	0.303853454215688	Positive	447	31110	93440	1272	FALSE	sex + race + tdi + smoking + alcohol + all_cancer_fh + season
Breast cancer	Breast	Sleep	Sleep Period Time Duration	SptDuration_AD_T5A5_mn	Tertile	T3	SptDuration_AD_T5A5_mnCat3	minimal	Minimal	1.01 [0.88;1.15]	0.932829859930412	0.937457437110033	Positive	464	31082	93440	1272	FALSE	sex + race + tdi + smoking + alcohol + all_cancer_fh + season
Breast cancer	Breast	Circadian Rhythm	Extended Cosinor Alpha	cosinorExt_alpha	Tertile	T2	cosinorExt_alphaCat2	minimal	Minimal	1.01 [0.88;1.15]	0.933388430651305	0.322792042052083	Positive	450	31099	93440	1272	FALSE	sex + race + tdi + smoking + alcohol + all_cancer_fh + season
Breast cancer	Breast	Physical Activity	Power-Law Alpha of Activity Fragment Durations During Waking Time (Weighted)	FRAG_alpha_dur_PA_day_wei	Tertile	T3	FRAG_alpha_dur_PA_day_weiCat3	minimal	Minimal	1.01 [0.87;1.16]	0.935281858772949	0.949246842974876	Positive	343	31272	93436	1272	FALSE	sex + race + tdi + smoking + alcohol + all_cancer_fh + season
Breast cancer	Breast	Circadian Rhythm	Intradaily Variability	IV	Tertile	T3	IVCat3	minimal	Minimal	0.99 [0.87;1.14]	0.936082757809655	0.936387728640617	Inverse	388	31083	93440	1272	FALSE	sex + race + tdi + smoking + alcohol + all_cancer_fh + season
Breast cancer	Breast	Physical Activity	Number of PA Fragments per Minute IN PA During Waking Time (Weighted)	FRAG_NFragPM_PA_day_wei	Tertile	T3	FRAG_NFragPM_PA_day_weiCat3	minimal	Minimal	1.01 [0.87;1.16]	0.941605705232107	0.936753686335026	Positive	342	31241	93440	1272	FALSE	sex + race + tdi + smoking + alcohol + all_cancer_fh + season
Breast cancer	Breast	Physical Activity	Number of Inactivity-to-LIPA Transitions During Waking Time (Plain)	FRAG_Nfrag_IN2LIPA_day_pla	Tertile	T2	FRAG_Nfrag_IN2LIPA_day_plaCat2	minimal	Minimal	1.01 [0.88;1.15]	0.941793109324155	0.508736608109016	Positive	451	31120	93440	1272	FALSE	sex + race + tdi + smoking + alcohol + all_cancer_fh + season
Breast cancer	Breast	Physical Activity	Number of 10-Min LIPA Bouts (Plain)	Nbouts_day_LIG_bts_10_pla	Tertile	T3	Nbouts_day_LIG_bts_10_plaCat3	minimal	Minimal	0.99 [0.86;1.15]	0.943227519328498	0.638196232794901	Inverse	488	30982	93440	1272	FALSE	sex + race + tdi + smoking + alcohol + all_cancer_fh + season
Breast cancer	Breast	Sleep	Sleep Duration Within Sleep Period Time	SleepDurationInSpt_AD_T5A5_mn	Tertile	T2	SleepDurationInSpt_AD_T5A5_mnCat2	minimal	Minimal	1.00 [0.87;1.14]	0.946700535613438	0.563060496637895	Inverse	443	31147	93440	1272	FALSE	sex + race + tdi + smoking + alcohol + all_cancer_fh + season
Breast cancer	Breast	Physical Activity	Number of 10-20 Min Inactivity Bouts (Plain)	Nbouts_day_IN_bts_10_20_pla	Tertile	T3	Nbouts_day_IN_bts_10_20_plaCat3	minimal	Minimal	1.00 [0.88;1.15]	0.947268692788354	0.938470832106205	Positive	434	31218	93440	1272	FALSE	sex + race + tdi + smoking + alcohol + all_cancer_fh + season
Breast cancer	Breast	Physical Activity	Number of Wake Fragments During Sleep Period	FRAG_Nfrag_wake_spt	Tertile	T2	FRAG_Nfrag_wake_sptCat2	minimal	Minimal	1.00 [0.87;1.14]	0.95782913141472	0.375948581170805	Inverse	432	31137	93440	1272	FALSE	sex + race + tdi + smoking + alcohol + all_cancer_fh + season
Breast cancer	Breast	Physical Activity	Total Vigorous Physical Activity Duration (Weighted)	dur_day_total_VIG_min_wei	Tertile	T2	dur_day_total_VIG_min_weiCat2	minimal	Minimal	1.00 [0.88;1.14]	0.958930469144823	0.09162051718951	Positive	433	31186	93440	1272	FALSE	sex + race + tdi + smoking + alcohol + all_cancer_fh + season
Breast cancer	Breast	Light	Nighttime Light	nighttime_light	Tertile	T3	nighttime_lightCat3	minimal	Minimal	1.00 [0.86;1.15]	0.961217805617339	0.684729974928942	Inverse	415	30934	92696	1260	FALSE	sex + race + tdi + smoking + alcohol + all_cancer_fh + season
Breast cancer	Breast	Sleep	Number of Sleep Fragments During Sleep Period	FRAG_Nfrag_sleep_spt	Tertile	T2	FRAG_Nfrag_sleep_sptCat2	minimal	Minimal	1.00 [0.87;1.14]	0.962453499426413	0.373477372171713	Inverse	432	31137	93440	1272	FALSE	sex + race + tdi + smoking + alcohol + all_cancer_fh + season
Breast cancer	Breast	Physical Activity	Transition Probability Physical Activity to Inactivity During Waking Time (Weighted)	FRAG_TP_PA2IN_day_wei	Tertile	T2	FRAG_TP_PA2IN_day_weiCat2	minimal	Minimal	1.00 [0.88;1.14]	0.971403146218367	0.928647883987838	Positive	436	31120	93440	1272	FALSE	sex + race + tdi + smoking + alcohol + all_cancer_fh + season
Breast cancer	Breast	Physical Activity	Power-Law Alpha of Activity Fragment Durations During Waking Time	FRAG_alpha_dur_PA_day	Tertile	T3	FRAG_alpha_dur_PA_dayCat3	minimal	Minimal	1.00 [0.87;1.16]	0.972818575152337	0.910379206362913	Positive	334	31271	93438	1272	FALSE	sex + race + tdi + smoking + alcohol + all_cancer_fh + season
Breast cancer	Breast	Physical Activity	Power-Law Alpha of Activity Fragment Durations During Waking Time (Plain)	FRAG_alpha_dur_PA_day_pla	Tertile	T3	FRAG_alpha_dur_PA_day_plaCat3	minimal	Minimal	1.00 [0.87;1.15]	0.973728292732328	0.988575814182362	Inverse	337	31263	93436	1272	FALSE	sex + race + tdi + smoking + alcohol + all_cancer_fh + season
Breast cancer	Breast	Circadian Rhythm	Autocorrelation Phi	phi	Tertile	T3	phiCat3	minimal	Minimal	1.00 [0.87;1.15]	0.973797967119517	0.976017191220783	Inverse	433	31211	93440	1272	FALSE	sex + race + tdi + smoking + alcohol + all_cancer_fh + season
Breast cancer	Breast	Physical Activity	x0.5 of Activity Fragment Durations During Waking Time	FRAG_x0.5_dur_PA_day	Tertile	T3	FRAG_x0.5_dur_PA_dayCat3	minimal	Minimal	1.00 [0.87;1.15]	0.97395619995273	0.810492892168836	Inverse	488	31031	93438	1272	FALSE	sex + race + tdi + smoking + alcohol + all_cancer_fh + season
Breast cancer	Breast	Physical Activity	Mean Activity Fragment Duration During Waking Time (Weighted)	FRAG_mean_dur_PA_day_wei	Tertile	T2	FRAG_mean_dur_PA_day_weiCat2	minimal	Minimal	1.00 [0.87;1.15]	0.977685383128757	0.717530683248043	Positive	444	31140	93440	1272	FALSE	sex + race + tdi + smoking + alcohol + all_cancer_fh + season
Breast cancer	Breast	Physical Activity	Transition Probability Physical Inactivity to Activity During Waking Time (Weighted)	FRAG_TP_IN2PA_day_wei	Tertile	T2	FRAG_TP_IN2PA_day_weiCat2	minimal	Minimal	1.00 [0.87;1.15]	0.984780704647703	0.0288965667057785	Positive	462	31134	93440	1272	FALSE	sex + race + tdi + smoking + alcohol + all_cancer_fh + season
Breast cancer	Breast	Physical Activity	Duration in 60-90 Min Inactivity Bouts (Plain)	dur_day_IN_bts_60_90_min_pla	Tertile	T2	dur_day_IN_bts_60_90_min_plaCat2	minimal	Minimal	1.00 [0.88;1.14]	0.985797832311398	0.462842949232239	Positive	419	31142	93440	1272	FALSE	sex + race + tdi + smoking + alcohol + all_cancer_fh + season
Breast cancer	Breast	Physical Activity	Coefficient of Variance of Inactivity Fragment Durations During Waking Time	FRAG_CoV_dur_IN_day	Tertile	T2	FRAG_CoV_dur_IN_dayCat2	minimal	Minimal	1.00 [0.87;1.14]	0.991374831822776	0.0671424034540277	Inverse	465	31114	93438	1272	FALSE	sex + race + tdi + smoking + alcohol + all_cancer_fh + season
Breast cancer	Breast	Physical Activity	Number of 10-20 Min Inactivity Bouts (Weighted)	Nbouts_day_IN_bts_10_20_wei	Tertile	T3	Nbouts_day_IN_bts_10_20_weiCat3	minimal	Minimal	1.00 [0.87;1.15]	0.992248192870939	0.998967627148776	Inverse	433	31221	93440	1272	FALSE	sex + race + tdi + smoking + alcohol + all_cancer_fh + season
Breast cancer	Breast	Physical Activity	Duration in 10-20 Min Inactivity Bouts (Weighted)	dur_day_IN_bts_10_20_min_wei	Tertile	T3	dur_day_IN_bts_10_20_min_weiCat3	minimal	Minimal	1.00 [0.87;1.15]	0.995639220173027	0.974998003213786	Inverse	425	31230	93440	1272	FALSE	sex + race + tdi + smoking + alcohol + all_cancer_fh + season
Breast cancer	Breast	Physical Activity	Acceleration in 1-5 Min LIPA Bouts (Plain)	ACC_day_LIG_bts_1_5_mg_pla	Tertile	T1	ACC_day_LIG_bts_1_5_mg_plaCat1	minimal	Minimal	Reference	NA	0.145607947459261	Neutral	401	31105	93439	1272	FALSE	sex + race + tdi + smoking + alcohol + all_cancer_fh + season
Breast cancer	Breast	Physical Activity	Acceleration in 1-5 Min LIPA Bouts (Weighted)	ACC_day_LIG_bts_1_5_mg_wei	Tertile	T1	ACC_day_LIG_bts_1_5_mg_weiCat1	minimal	Minimal	Reference	NA	0.139859047141047	Neutral	406	31104	93439	1272	FALSE	sex + race + tdi + smoking + alcohol + all_cancer_fh + season
Breast cancer	Breast	Physical Activity	Acceleration in 1-5 Min MVPA Bouts (Plain)	ACC_day_MVPA_bts_1_5_mg_pla	Tertile	T1	ACC_day_MVPA_bts_1_5_mg_plaCat1	minimal	Minimal	Reference	NA	4.1803055693579e-4	Neutral	543	30894	93422	1272	FALSE	sex + race + tdi + smoking + alcohol + all_cancer_fh + season
Breast cancer	Breast	Physical Activity	Acceleration in 1-5 Min MVPA Bouts (Weighted)	ACC_day_MVPA_bts_1_5_mg_wei	Tertile	T1	ACC_day_MVPA_bts_1_5_mg_weiCat1	minimal	Minimal	Reference	NA	1.2199549314971e-4	Neutral	547	30895	93422	1272	FALSE	sex + race + tdi + smoking + alcohol + all_cancer_fh + season
Breast cancer	Breast	Physical Activity	Acceleration in 10-20 Min Inactivity Bouts (Plain)	ACC_day_IN_bts_10_20_mg_pla	Tertile	T1	ACC_day_IN_bts_10_20_mg_plaCat1	minimal	Minimal	Reference	NA	0.286786177116751	Neutral	418	31212	93433	1272	FALSE	sex + race + tdi + smoking + alcohol + all_cancer_fh + season
Breast cancer	Breast	Physical Activity	Acceleration in 10-20 Min Inactivity Bouts (Weighted)	ACC_day_IN_bts_10_20_mg_wei	Tertile	T1	ACC_day_IN_bts_10_20_mg_weiCat1	minimal	Minimal	Reference	NA	0.422829559702929	Neutral	403	31207	93433	1272	FALSE	sex + race + tdi + smoking + alcohol + all_cancer_fh + season
Breast cancer	Breast	Physical Activity	Acceleration in 10-Min LIPA Bouts (Plain)	ACC_day_LIG_bts_10_mg_pla	Tertile	T1	ACC_day_LIG_bts_10_mg_plaCat1	minimal	Minimal	Reference	NA	0.471503638089328	Neutral	391	31176	93415	1272	FALSE	sex + race + tdi + smoking + alcohol + all_cancer_fh + season
Breast cancer	Breast	Physical Activity	Acceleration in 10-Min LIPA Bouts (Weighted)	ACC_day_LIG_bts_10_mg_wei	Tertile	T1	ACC_day_LIG_bts_10_mg_weiCat1	minimal	Minimal	Reference	NA	0.650750470536093	Neutral	389	31174	93415	1272	FALSE	sex + race + tdi + smoking + alcohol + all_cancer_fh + season
Breast cancer	Breast	Physical Activity	Acceleration in 10-Min MVPA Bouts (Plain)	ACC_day_MVPA_bts_10_mg_pla	Tertile	T1	ACC_day_MVPA_bts_10_mg_plaCat1	minimal	Minimal	Reference	NA	0.119731589028928	Neutral	509	29819	90208	1224	FALSE	sex + race + tdi + smoking + alcohol + all_cancer_fh + season
Breast cancer	Breast	Physical Activity	Acceleration in 10-Min MVPA Bouts (Weighted)	ACC_day_MVPA_bts_10_mg_wei	Tertile	T1	ACC_day_MVPA_bts_10_mg_weiCat1	minimal	Minimal	Reference	NA	0.0967699008639385	Neutral	508	29835	90208	1224	FALSE	sex + race + tdi + smoking + alcohol + all_cancer_fh + season
Breast cancer	Breast	Physical Activity	Acceleration in 20-30 Min Inactivity Bouts (Plain)	ACC_day_IN_bts_20_30_mg_pla	Tertile	T1	ACC_day_IN_bts_20_30_mg_plaCat1	minimal	Minimal	Reference	NA	0.11612773511309	Neutral	431	31152	93416	1272	FALSE	sex + race + tdi + smoking + alcohol + all_cancer_fh + season
Breast cancer	Breast	Physical Activity	Acceleration in 20-30 Min Inactivity Bouts (Weighted)	ACC_day_IN_bts_20_30_mg_wei	Tertile	T1	ACC_day_IN_bts_20_30_mg_weiCat1	minimal	Minimal	Reference	NA	0.471369998246979	Neutral	419	31144	93416	1272	FALSE	sex + race + tdi + smoking + alcohol + all_cancer_fh + season
Breast cancer	Breast	Physical Activity	Acceleration in 30-60 Min Inactivity Bouts (Plain)	ACC_day_IN_bts_30_60_mg_pla	Tertile	T1	ACC_day_IN_bts_30_60_mg_plaCat1	minimal	Minimal	Reference	NA	0.110935971998317	Neutral	436	31138	93427	1272	FALSE	sex + race + tdi + smoking + alcohol + all_cancer_fh + season
Breast cancer	Breast	Physical Activity	Acceleration in 30-60 Min Inactivity Bouts (Weighted)	ACC_day_IN_bts_30_60_mg_wei	Tertile	T1	ACC_day_IN_bts_30_60_mg_weiCat1	minimal	Minimal	Reference	NA	0.100872091396276	Neutral	426	31142	93427	1272	FALSE	sex + race + tdi + smoking + alcohol + all_cancer_fh + season
Breast cancer	Breast	Physical Activity	Acceleration in 5-10 Min LIPA Bouts (Plain)	ACC_day_LIG_bts_5_10_mg_pla	Tertile	T1	ACC_day_LIG_bts_5_10_mg_plaCat1	minimal	Minimal	Reference	NA	0.838950538935473	Neutral	369	31134	93436	1272	FALSE	sex + race + tdi + smoking + alcohol + all_cancer_fh + season
Breast cancer	Breast	Physical Activity	Acceleration in 5-10 Min LIPA Bouts (Weighted)	ACC_day_LIG_bts_5_10_mg_wei	Tertile	T1	ACC_day_LIG_bts_5_10_mg_weiCat1	minimal	Minimal	Reference	NA	0.731846456665103	Neutral	353	31120	93436	1272	FALSE	sex + race + tdi + smoking + alcohol + all_cancer_fh + season
Breast cancer	Breast	Physical Activity	Acceleration in 5-10 Min MVPA Bouts (Plain)	ACC_day_MVPA_bts_5_10_mg_pla	Tertile	T1	ACC_day_MVPA_bts_5_10_mg_plaCat1	minimal	Minimal	Reference	NA	0.338514383956753	Neutral	521	30712	92955	1267	FALSE	sex + race + tdi + smoking + alcohol + all_cancer_fh + season
Breast cancer	Breast	Physical Activity	Acceleration in 5-10 Min MVPA Bouts (Weighted)	ACC_day_MVPA_bts_5_10_mg_wei	Tertile	T1	ACC_day_MVPA_bts_5_10_mg_weiCat1	minimal	Minimal	Reference	NA	0.285981319874632	Neutral	518	30727	92955	1267	FALSE	sex + race + tdi + smoking + alcohol + all_cancer_fh + season
Breast cancer	Breast	Physical Activity	Acceleration in 60-90 Min Inactivity Bouts (Plain)	ACC_day_IN_bts_60_90_mg_pla	Tertile	T1	ACC_day_IN_bts_60_90_mg_plaCat1	minimal	Minimal	Reference	NA	0.226751057110651	Neutral	427	31025	93085	1269	FALSE	sex + race + tdi + smoking + alcohol + all_cancer_fh + season
Breast cancer	Breast	Physical Activity	Acceleration in 60-90 Min Inactivity Bouts (Weighted)	ACC_day_IN_bts_60_90_mg_wei	Tertile	T1	ACC_day_IN_bts_60_90_mg_weiCat1	minimal	Minimal	Reference	NA	0.188603905247272	Neutral	430	31020	93085	1269	FALSE	sex + race + tdi + smoking + alcohol + all_cancer_fh + season
Breast cancer	Breast	Physical Activity	Acceleration in 90-Min Inactivity Bouts (Plain)	ACC_day_IN_bts_90_mg_pla	Tertile	T1	ACC_day_IN_bts_90_mg_plaCat1	minimal	Minimal	Reference	NA	0.299035442150792	Neutral	416	30408	91387	1243	FALSE	sex + race + tdi + smoking + alcohol + all_cancer_fh + season
Breast cancer	Breast	Physical Activity	Acceleration in 90-Min Inactivity Bouts (Weighted)	ACC_day_IN_bts_90_mg_wei	Tertile	T1	ACC_day_IN_bts_90_mg_weiCat1	minimal	Minimal	Reference	NA	0.465067267832734	Neutral	411	30405	91387	1243	FALSE	sex + race + tdi + smoking + alcohol + all_cancer_fh + season
Breast cancer	Breast	Physical Activity	Unbouted Inactivity Acceleration (Plain)	ACC_day_IN_unbt_mg_pla	Tertile	T1	ACC_day_IN_unbt_mg_plaCat1	minimal	Minimal	Reference	NA	0.857300606130469	Neutral	416	31261	93436	1272	FALSE	sex + race + tdi + smoking + alcohol + all_cancer_fh + season
Breast cancer	Breast	Physical Activity	Unbouted Inactivity Acceleration (Weighted)	ACC_day_IN_unbt_mg_wei	Tertile	T1	ACC_day_IN_unbt_mg_weiCat1	minimal	Minimal	Reference	NA	0.50023140654744	Neutral	409	31259	93436	1272	FALSE	sex + race + tdi + smoking + alcohol + all_cancer_fh + season
Breast cancer	Breast	Physical Activity	Total Inactivity Acceleration (Plain)	ACC_day_total_IN_mg_pla	Tertile	T1	ACC_day_total_IN_mg_plaCat1	minimal	Minimal	Reference	NA	0.0155134803123923	Neutral	402	31170	93440	1272	FALSE	sex + race + tdi + smoking + alcohol + all_cancer_fh + season
Breast cancer	Breast	Physical Activity	Total Inactivity Acceleration (Weighted)	ACC_day_total_IN_mg_wei	Tertile	T1	ACC_day_total_IN_mg_weiCat1	minimal	Minimal	Reference	NA	0.0206646603423066	Neutral	405	31154	93440	1272	FALSE	sex + race + tdi + smoking + alcohol + all_cancer_fh + season
Breast cancer	Breast	Physical Activity	Total LIPA Acceleration (Plain)	ACC_day_total_LIG_mg_pla	Tertile	T1	ACC_day_total_LIG_mg_plaCat1	minimal	Minimal	Reference	NA	0.206830528085277	Neutral	376	31170	93440	1272	FALSE	sex + race + tdi + smoking + alcohol + all_cancer_fh + season
Breast cancer	Breast	Physical Activity	Total LIPA Acceleration (Weighted)	ACC_day_total_LIG_mg_wei	Tertile	T1	ACC_day_total_LIG_mg_weiCat1	minimal	Minimal	Reference	NA	0.146195876235861	Neutral	374	31176	93440	1272	FALSE	sex + race + tdi + smoking + alcohol + all_cancer_fh + season
Breast cancer	Breast	Physical Activity	Total Moderate Physical Activity Acceleration (Plain)	ACC_day_total_MOD_mg_pla	Tertile	T1	ACC_day_total_MOD_mg_plaCat1	minimal	Minimal	Reference	NA	0.0071632510260917	Neutral	561	30829	93429	1272	FALSE	sex + race + tdi + smoking + alcohol + all_cancer_fh + season
Breast cancer	Breast	Physical Activity	Total Moderate Physical Activity Acceleration (Weighted)	ACC_day_total_MOD_mg_wei	Tertile	T1	ACC_day_total_MOD_mg_weiCat1	minimal	Minimal	Reference	NA	0.00480707029832296	Neutral	562	30834	93429	1272	FALSE	sex + race + tdi + smoking + alcohol + all_cancer_fh + season
Breast cancer	Breast	Physical Activity	Total Vigorous Physical Activity Acceleration (Plain)	ACC_day_total_VIG_mg_pla	Tertile	T1	ACC_day_total_VIG_mg_plaCat1	minimal	Minimal	Reference	NA	0.413590930886707	Neutral	321	22507	67796	846	FALSE	sex + race + tdi + smoking + alcohol + all_cancer_fh + season
Breast cancer	Breast	Physical Activity	Total Vigorous Physical Activity Acceleration (Weighted)	ACC_day_total_VIG_mg_wei	Tertile	T1	ACC_day_total_VIG_mg_weiCat1	minimal	Minimal	Reference	NA	0.400413249526858	Neutral	323	22504	67796	846	FALSE	sex + race + tdi + smoking + alcohol + all_cancer_fh + season
Breast cancer	Breast	Circadian Rhythm	Activity Balance Index	ABI	Tertile	T1	ABICat1	minimal	Minimal	Reference	NA	0.712063007033658	Neutral	351	31281	93440	1272	FALSE	sex + race + tdi + smoking + alcohol + all_cancer_fh + season
Breast cancer	Breast	Light	Afternoon Light	afternoon_light	Tertile	T1	afternoon_lightCat1	minimal	Minimal	Reference	NA	0.0208756423489907	Neutral	417	30936	92696	1260	FALSE	sex + race + tdi + smoking + alcohol + all_cancer_fh + season
Breast cancer	Breast	Circadian Rhythm	Autocorrelation Phi	phi	Tertile	T1	phiCat1	minimal	Minimal	Reference	NA	0.976017191220783	Neutral	387	31089	93440	1272	FALSE	sex + race + tdi + smoking + alcohol + all_cancer_fh + season
Breast cancer	Breast	Physical Activity	Coefficient of Variance of Activity Fragment Durations During Waking Time	FRAG_CoV_dur_PA_day	Tertile	T1	FRAG_CoV_dur_PA_dayCat1	minimal	Minimal	Reference	NA	0.207206186195356	Neutral	462	31031	93438	1272	FALSE	sex + race + tdi + smoking + alcohol + all_cancer_fh + season
Breast cancer	Breast	Physical Activity	Coefficient of Variance of Activity Fragment Durations During Waking Time (Plain)	FRAG_CoV_dur_PA_day_pla	Tertile	T1	FRAG_CoV_dur_PA_day_plaCat1	minimal	Minimal	Reference	NA	0.530161410794734	Neutral	457	31056	93436	1272	FALSE	sex + race + tdi + smoking + alcohol + all_cancer_fh + season
Breast cancer	Breast	Physical Activity	Coefficient of Variance of Activity Fragment Durations During Waking Time (Weighted)	FRAG_CoV_dur_PA_day_wei	Tertile	T1	FRAG_CoV_dur_PA_day_weiCat1	minimal	Minimal	Reference	NA	0.528945663412751	Neutral	464	31030	93436	1272	FALSE	sex + race + tdi + smoking + alcohol + all_cancer_fh + season
Breast cancer	Breast	Physical Activity	Coefficient of Variance of Inactivity Fragment Durations During Waking Time	FRAG_CoV_dur_IN_day	Tertile	T1	FRAG_CoV_dur_IN_dayCat1	minimal	Minimal	Reference	NA	0.0671424034540277	Neutral	409	31134	93438	1272	FALSE	sex + race + tdi + smoking + alcohol + all_cancer_fh + season
Breast cancer	Breast	Physical Activity	Coefficient of Variance of Inactivity Fragment Durations During Waking Time (Plain)	FRAG_CoV_dur_IN_day_pla	Tertile	T1	FRAG_CoV_dur_IN_day_plaCat1	minimal	Minimal	Reference	NA	0.00643742366385594	Neutral	419	31137	93436	1272	FALSE	sex + race + tdi + smoking + alcohol + all_cancer_fh + season
Breast cancer	Breast	Physical Activity	Coefficient of Variance of Inactivity Fragment Durations During Waking Time (Weighted)	FRAG_CoV_dur_IN_day_wei	Tertile	T1	FRAG_CoV_dur_IN_day_weiCat1	minimal	Minimal	Reference	NA	0.00702420263744463	Neutral	418	31141	93436	1272	FALSE	sex + race + tdi + smoking + alcohol + all_cancer_fh + season
Breast cancer	Breast	Circadian Rhythm	Cosinor Acrophase	cosinor_acrophase	Tertile	T1	cosinor_acrophaseCat1	minimal	Minimal	Reference	NA	0.506212625770604	Neutral	423	31196	93440	1272	FALSE	sex + race + tdi + smoking + alcohol + all_cancer_fh + season
Breast cancer	Breast	Circadian Rhythm	Cosinor Amplitude	cosinor_amp	Tertile	T1	cosinor_ampCat1	minimal	Minimal	Reference	NA	0.00682406886321133	Neutral	357	31213	93440	1272	FALSE	sex + race + tdi + smoking + alcohol + all_cancer_fh + season
Breast cancer	Breast	Circadian Rhythm	Cosinor Mesor	cosinor_mes	Tertile	T1	cosinor_mesCat1	minimal	Minimal	Reference	NA	0.0409104092539899	Neutral	412	31082	93440	1272	FALSE	sex + race + tdi + smoking + alcohol + all_cancer_fh + season
Breast cancer	Breast	Circadian Rhythm	Cosinor R-Squared	cosinor_R2	Tertile	T1	cosinor_R2Cat1	minimal	Minimal	Reference	NA	0.0921322418930947	Neutral	347	31274	93440	1272	FALSE	sex + race + tdi + smoking + alcohol + all_cancer_fh + season
Breast cancer	Breast	Physical Activity	Duration in 10-20 Min Inactivity Bouts (Plain)	dur_day_IN_bts_10_20_min_pla	Tertile	T1	dur_day_IN_bts_10_20_min_plaCat1	minimal	Minimal	Reference	NA	0.918808640707574	Neutral	402	31097	93440	1272	FALSE	sex + race + tdi + smoking + alcohol + all_cancer_fh + season
Breast cancer	Breast	Physical Activity	Duration in 10-20 Min Inactivity Bouts (Weighted)	dur_day_IN_bts_10_20_min_wei	Tertile	T1	dur_day_IN_bts_10_20_min_weiCat1	minimal	Minimal	Reference	NA	0.974998003213786	Neutral	394	31103	93440	1272	FALSE	sex + race + tdi + smoking + alcohol + all_cancer_fh + season
Breast cancer	Breast	Physical Activity	Duration in 20-30 Min Inactivity Bouts (Plain)	dur_day_IN_bts_20_30_min_pla	Tertile	T1	dur_day_IN_bts_20_30_min_plaCat1	minimal	Minimal	Reference	NA	0.805016158706757	Neutral	412	31069	93440	1272	FALSE	sex + race + tdi + smoking + alcohol + all_cancer_fh + season
Breast cancer	Breast	Physical Activity	Duration in 20-30 Min Inactivity Bouts (Weighted)	dur_day_IN_bts_20_30_min_wei	Tertile	T1	dur_day_IN_bts_20_30_min_weiCat1	minimal	Minimal	Reference	NA	0.409463675216293	Neutral	409	31063	93440	1272	FALSE	sex + race + tdi + smoking + alcohol + all_cancer_fh + season
Breast cancer	Breast	Physical Activity	Duration in 30-60 Min Inactivity Bouts (Plain)	dur_day_IN_bts_30_60_min_pla	Tertile	T1	dur_day_IN_bts_30_60_min_plaCat1	minimal	Minimal	Reference	NA	0.877640952327169	Neutral	445	31147	93440	1272	FALSE	sex + race + tdi + smoking + alcohol + all_cancer_fh + season
Breast cancer	Breast	Physical Activity	Duration in 30-60 Min Inactivity Bouts (Weighted)	dur_day_IN_bts_30_60_min_wei	Tertile	T1	dur_day_IN_bts_30_60_min_weiCat1	minimal	Minimal	Reference	NA	0.386591240513392	Neutral	440	31153	93440	1272	FALSE	sex + race + tdi + smoking + alcohol + all_cancer_fh + season
Breast cancer	Breast	Physical Activity	Duration in 60-90 Min Inactivity Bouts (Plain)	dur_day_IN_bts_60_90_min_pla	Tertile	T1	dur_day_IN_bts_60_90_min_plaCat1	minimal	Minimal	Reference	NA	0.462842949232239	Neutral	459	31139	93440	1272	FALSE	sex + race + tdi + smoking + alcohol + all_cancer_fh + season
Breast cancer	Breast	Physical Activity	Duration in 60-90 Min Inactivity Bouts (Weighted)	dur_day_IN_bts_60_90_min_wei	Tertile	T1	dur_day_IN_bts_60_90_min_weiCat1	minimal	Minimal	Reference	NA	0.462620537816433	Neutral	464	31136	93440	1272	FALSE	sex + race + tdi + smoking + alcohol + all_cancer_fh + season
Breast cancer	Breast	Physical Activity	Duration in 90-Min Inactivity Bouts (Plain)	dur_day_IN_bts_90_min_pla	Tertile	T1	dur_day_IN_bts_90_min_plaCat1	minimal	Minimal	Reference	NA	0.00505026817614413	Neutral	424	31209	93440	1272	FALSE	sex + race + tdi + smoking + alcohol + all_cancer_fh + season
Breast cancer	Breast	Physical Activity	Duration in 90-Min Inactivity Bouts (Weighted)	dur_day_IN_bts_90_min_wei	Tertile	T1	dur_day_IN_bts_90_min_weiCat1	minimal	Minimal	Reference	NA	0.014584251621692	Neutral	427	31209	93440	1272	FALSE	sex + race + tdi + smoking + alcohol + all_cancer_fh + season
Breast cancer	Breast	Physical Activity	Unbouted Inactivity Duration (Plain)	dur_day_IN_unbt_min_pla	Tertile	T1	dur_day_IN_unbt_min_plaCat1	minimal	Minimal	Reference	NA	0.171322987822323	Neutral	393	31110	93440	1272	FALSE	sex + race + tdi + smoking + alcohol + all_cancer_fh + season
Breast cancer	Breast	Physical Activity	Unbouted Inactivity Duration (Weighted)	dur_day_IN_unbt_min_wei	Tertile	T1	dur_day_IN_unbt_min_weiCat1	minimal	Minimal	Reference	NA	0.209775124825352	Neutral	394	31111	93440	1272	FALSE	sex + race + tdi + smoking + alcohol + all_cancer_fh + season
Breast cancer	Breast	Physical Activity	Duration in 1-5 Min LIPA Bouts (Plain)	dur_day_LIG_bts_1_5_min_pla	Tertile	T1	dur_day_LIG_bts_1_5_min_plaCat1	minimal	Minimal	Reference	NA	0.00651039633881177	Neutral	444	30999	93440	1272	FALSE	sex + race + tdi + smoking + alcohol + all_cancer_fh + season
Breast cancer	Breast	Physical Activity	Duration in 1-5 Min LIPA Bouts (Weighted)	dur_day_LIG_bts_1_5_min_wei	Tertile	T1	dur_day_LIG_bts_1_5_min_weiCat1	minimal	Minimal	Reference	NA	0.00673641204139867	Neutral	447	30993	93440	1272	FALSE	sex + race + tdi + smoking + alcohol + all_cancer_fh + season
Breast cancer	Breast	Physical Activity	Duration in 10-Min LIPA Bouts (Plain)	dur_day_LIG_bts_10_min_pla	Tertile	T1	dur_day_LIG_bts_10_min_plaCat1	minimal	Minimal	Reference	NA	0.993546249746192	Neutral	319	31311	93440	1272	FALSE	sex + race + tdi + smoking + alcohol + all_cancer_fh + season
Breast cancer	Breast	Physical Activity	Duration in 10-Min LIPA Bouts (Weighted)	dur_day_LIG_bts_10_min_wei	Tertile	T1	dur_day_LIG_bts_10_min_weiCat1	minimal	Minimal	Reference	NA	0.937362464588473	Neutral	320	31314	93440	1272	FALSE	sex + race + tdi + smoking + alcohol + all_cancer_fh + season
Breast cancer	Breast	Physical Activity	Duration in 5-10 Min LIPA Bouts (Plain)	dur_day_LIG_bts_5_10_min_pla	Tertile	T1	dur_day_LIG_bts_5_10_min_plaCat1	minimal	Minimal	Reference	NA	0.809631489786818	Neutral	361	31177	93440	1272	FALSE	sex + race + tdi + smoking + alcohol + all_cancer_fh + season
Breast cancer	Breast	Physical Activity	Duration in 5-10 Min LIPA Bouts (Weighted)	dur_day_LIG_bts_5_10_min_wei	Tertile	T1	dur_day_LIG_bts_5_10_min_weiCat1	minimal	Minimal	Reference	NA	0.552931859391276	Neutral	360	31169	93440	1272	FALSE	sex + race + tdi + smoking + alcohol + all_cancer_fh + season
Breast cancer	Breast	Physical Activity	Duration in 1-5 Min MVPA Bouts (Plain)	dur_day_MVPA_bts_1_5_min_pla	Tertile	T1	dur_day_MVPA_bts_1_5_min_plaCat1	minimal	Minimal	Reference	NA	0.0118574538038239	Neutral	409	31060	93440	1272	FALSE	sex + race + tdi + smoking + alcohol + all_cancer_fh + season
Breast cancer	Breast	Physical Activity	Duration in 1-5 Min MVPA Bouts (Weighted)	dur_day_MVPA_bts_1_5_min_wei	Tertile	T1	dur_day_MVPA_bts_1_5_min_weiCat1	minimal	Minimal	Reference	NA	0.0153284572659651	Neutral	407	31059	93440	1272	FALSE	sex + race + tdi + smoking + alcohol + all_cancer_fh + season
Breast cancer	Breast	Physical Activity	Duration in 10-Min MVPA Bouts (Plain)	dur_day_MVPA_bts_10_min_pla	Tertile	T1	dur_day_MVPA_bts_10_min_plaCat1	minimal	Minimal	Reference	NA	0.00654253467772377	Neutral	499	30942	93440	1272	FALSE	sex + race + tdi + smoking + alcohol + all_cancer_fh + season
Breast cancer	Breast	Physical Activity	Duration in 10-Min MVPA Bouts (Weighted)	dur_day_MVPA_bts_10_min_wei	Tertile	T1	dur_day_MVPA_bts_10_min_weiCat1	minimal	Minimal	Reference	NA	0.00766789386857934	Neutral	500	30944	93440	1272	FALSE	sex + race + tdi + smoking + alcohol + all_cancer_fh + season
Breast cancer	Breast	Physical Activity	Duration in 5-10 Min MVPA Bouts (Plain)	dur_day_MVPA_bts_5_10_min_pla	Tertile	T1	dur_day_MVPA_bts_5_10_min_plaCat1	minimal	Minimal	Reference	NA	0.00469502756241064	Neutral	417	31068	93440	1272	FALSE	sex + race + tdi + smoking + alcohol + all_cancer_fh + season
Breast cancer	Breast	Physical Activity	Duration in 5-10 Min MVPA Bouts (Weighted)	dur_day_MVPA_bts_5_10_min_wei	Tertile	T1	dur_day_MVPA_bts_5_10_min_weiCat1	minimal	Minimal	Reference	NA	0.0188709529452024	Neutral	412	31070	93440	1272	FALSE	sex + race + tdi + smoking + alcohol + all_cancer_fh + season
Breast cancer	Breast	Light	Evening Light	evening_light	Tertile	T1	evening_lightCat1	minimal	Minimal	Reference	NA	0.305141107241416	Neutral	393	30910	92696	1260	FALSE	sex + race + tdi + smoking + alcohol + all_cancer_fh + season
Breast cancer	Breast	Circadian Rhythm	Extended Cosinor Alpha	cosinorExt_alpha	Tertile	T1	cosinorExt_alphaCat1	minimal	Minimal	Reference	NA	0.322792042052083	Neutral	388	31247	93440	1272	FALSE	sex + race + tdi + smoking + alcohol + all_cancer_fh + season
Breast cancer	Breast	Circadian Rhythm	Extended Cosinor Amplitude	cosinorExt_amp	Tertile	T1	cosinorExt_ampCat1	minimal	Minimal	Reference	NA	0.0580277892769219	Neutral	392	31128	93440	1272	FALSE	sex + race + tdi + smoking + alcohol + all_cancer_fh + season
Breast cancer	Breast	Circadian Rhythm	Extended Cosinor Beta	cosinorExt_beta	Tertile	T1	cosinorExt_betaCat1	minimal	Minimal	Reference	NA	0.770537536506658	Neutral	394	31218	93440	1272	FALSE	sex + race + tdi + smoking + alcohol + all_cancer_fh + season
Breast cancer	Breast	Circadian Rhythm	Extended Cosinor Minimum	cosinorExt_minimum	Tertile	T1	cosinorExt_minimumCat1	minimal	Minimal	Reference	NA	0.790059360558179	Neutral	434	31190	93440	1272	FALSE	sex + race + tdi + smoking + alcohol + all_cancer_fh + season
Breast cancer	Breast	Physical Activity	Gini Index of Activity Fragment Durations During Waking Time	FRAG_Gini_dur_PA_day	Tertile	T1	FRAG_Gini_dur_PA_dayCat1	minimal	Minimal	Reference	NA	0.0120790011007485	Neutral	435	31094	93438	1272	FALSE	sex + race + tdi + smoking + alcohol + all_cancer_fh + season
Breast cancer	Breast	Physical Activity	Gini Index of Activity Fragment Durations During Waking Time (Plain)	FRAG_Gini_dur_PA_day_pla	Tertile	T1	FRAG_Gini_dur_PA_day_plaCat1	minimal	Minimal	Reference	NA	0.013059563460403	Neutral	422	31118	93436	1272	FALSE	sex + race + tdi + smoking + alcohol + all_cancer_fh + season
Breast cancer	Breast	Physical Activity	Gini Index of Activity Fragment Durations During Waking Time (Weighted)	FRAG_Gini_dur_PA_day_wei	Tertile	T1	FRAG_Gini_dur_PA_day_weiCat1	minimal	Minimal	Reference	NA	0.0222101045656757	Neutral	424	31124	93436	1272	FALSE	sex + race + tdi + smoking + alcohol + all_cancer_fh + season
Breast cancer	Breast	Physical Activity	Gini Index of Inactivity Fragment Durations During Waking Time	FRAG_Gini_dur_IN_day	Tertile	T1	FRAG_Gini_dur_IN_dayCat1	minimal	Minimal	Reference	NA	0.857931273075085	Neutral	424	31181	93438	1272	FALSE	sex + race + tdi + smoking + alcohol + all_cancer_fh + season
Breast cancer	Breast	Physical Activity	Gini Index of Inactivity Fragment Durations During Waking Time (Plain)	FRAG_Gini_dur_IN_day_pla	Tertile	T1	FRAG_Gini_dur_IN_day_plaCat1	minimal	Minimal	Reference	NA	0.796060157112594	Neutral	421	31230	93436	1272	FALSE	sex + race + tdi + smoking + alcohol + all_cancer_fh + season
Breast cancer	Breast	Physical Activity	Gini Index of Inactivity Fragment Durations During Waking Time (Weighted)	FRAG_Gini_dur_IN_day_wei	Tertile	T1	FRAG_Gini_dur_IN_day_weiCat1	minimal	Minimal	Reference	NA	0.935817147094357	Neutral	421	31227	93436	1272	FALSE	sex + race + tdi + smoking + alcohol + all_cancer_fh + season
Breast cancer	Breast	Circadian Rhythm	Interdaily Stability	IS	Tertile	T1	ISCat1	minimal	Minimal	Reference	NA	0.303853454215688	Neutral	369	31224	93440	1272	FALSE	sex + race + tdi + smoking + alcohol + all_cancer_fh + season
Breast cancer	Breast	Circadian Rhythm	Intradaily Variability	IV	Tertile	T1	IVCat1	minimal	Minimal	Reference	NA	0.936387728640617	Neutral	438	31213	93440	1272	FALSE	sex + race + tdi + smoking + alcohol + all_cancer_fh + season
Breast cancer	Breast	Circadian Rhythm	L10 Activity Level	L10VALUE	Tertile	T1	L10VALUECat1	minimal	Minimal	Reference	NA	0.0694476620226303	Neutral	437	31046	93440	1272	FALSE	sex + race + tdi + smoking + alcohol + all_cancer_fh + season
Breast cancer	Breast	Circadian Rhythm	L10 Start Time	L10TIME_num	Tertile	T1	L10TIME_numCat1	minimal	Minimal	Reference	NA	0.829835427269629	Neutral	424	31150	93440	1272	FALSE	sex + race + tdi + smoking + alcohol + all_cancer_fh + season
Breast cancer	Breast	Circadian Rhythm	L5 Activity Level	L5VALUE	Tertile	T1	L5VALUECat1	minimal	Minimal	Reference	NA	0.354013730857426	Neutral	462	31107	93440	1272	FALSE	sex + race + tdi + smoking + alcohol + all_cancer_fh + season
Breast cancer	Breast	Circadian Rhythm	L5 Start Time	L5TIME_num	Tertile	T1	L5TIME_numCat1	minimal	Minimal	Reference	NA	0.565270031039764	Neutral	424	31228	93440	1272	FALSE	sex + race + tdi + smoking + alcohol + all_cancer_fh + season
Breast cancer	Breast	Circadian Rhythm	M10 Activity Level	M10VALUE	Tertile	T1	M10VALUECat1	minimal	Minimal	Reference	NA	0.00456563817303543	Neutral	422	31045	93440	1272	FALSE	sex + race + tdi + smoking + alcohol + all_cancer_fh + season
Breast cancer	Breast	Circadian Rhythm	M10 Start Time	M10TIME_num	Tertile	T1	M10TIME_numCat1	minimal	Minimal	Reference	NA	0.468829827544017	Neutral	432	31186	93440	1272	FALSE	sex + race + tdi + smoking + alcohol + all_cancer_fh + season
Breast cancer	Breast	Circadian Rhythm	M5 Activity Level	M5VALUE	Tertile	T1	M5VALUECat1	minimal	Minimal	Reference	NA	0.0340745305096952	Neutral	445	31026	93440	1272	FALSE	sex + race + tdi + smoking + alcohol + all_cancer_fh + season
Breast cancer	Breast	Circadian Rhythm	M5 Start Time	M5TIME_num	Tertile	T1	M5TIME_numCat1	minimal	Minimal	Reference	NA	0.0284139974922838	Neutral	465	31095	93440	1272	FALSE	sex + race + tdi + smoking + alcohol + all_cancer_fh + season
Breast cancer	Breast	Step Count	MVPA Steps	mean_mvpa_steps	Tertile	T1	mean_mvpa_stepsCat1	minimal	Minimal	Reference	NA	0.467855077900797	Neutral	393	31097	93440	1272	FALSE	sex + race + tdi + smoking + alcohol + all_cancer_fh + season
Breast cancer	Breast	Physical Activity	Mean Activity Fragment Duration During Waking Time	FRAG_mean_dur_PA_day	Tertile	T1	FRAG_mean_dur_PA_dayCat1	minimal	Minimal	Reference	NA	0.641469693326152	Neutral	347	31206	93439	1272	FALSE	sex + race + tdi + smoking + alcohol + all_cancer_fh + season
Breast cancer	Breast	Physical Activity	Mean Activity Fragment Duration During Waking Time (Plain)	FRAG_mean_dur_PA_day_pla	Tertile	T1	FRAG_mean_dur_PA_day_plaCat1	minimal	Minimal	Reference	NA	0.694022928653769	Neutral	351	31217	93440	1272	FALSE	sex + race + tdi + smoking + alcohol + all_cancer_fh + season
Breast cancer	Breast	Physical Activity	Mean Activity Fragment Duration During Waking Time (Weighted)	FRAG_mean_dur_PA_day_wei	Tertile	T1	FRAG_mean_dur_PA_day_weiCat1	minimal	Minimal	Reference	NA	0.717530683248043	Neutral	350	31220	93440	1272	FALSE	sex + race + tdi + smoking + alcohol + all_cancer_fh + season
Breast cancer	Breast	Physical Activity	Mean Inactivity Fragment Duration During Waking Time	FRAG_mean_dur_IN_day	Tertile	T1	FRAG_mean_dur_IN_dayCat1	minimal	Minimal	Reference	NA	0.00775001931154209	Neutral	440	31206	93439	1272	FALSE	sex + race + tdi + smoking + alcohol + all_cancer_fh + season
Breast cancer	Breast	Physical Activity	Mean Inactivity Fragment Duration During Waking Time (Plain)	FRAG_mean_dur_IN_day_pla	Tertile	T1	FRAG_mean_dur_IN_day_plaCat1	minimal	Minimal	Reference	NA	0.0316715545314655	Neutral	446	31178	93440	1272	FALSE	sex + race + tdi + smoking + alcohol + all_cancer_fh + season
Breast cancer	Breast	Physical Activity	Mean Inactivity Fragment Duration During Waking Time (Weighted)	FRAG_mean_dur_IN_day_wei	Tertile	T1	FRAG_mean_dur_IN_day_weiCat1	minimal	Minimal	Reference	NA	0.0167548108960029	Neutral	440	31182	93440	1272	FALSE	sex + race + tdi + smoking + alcohol + all_cancer_fh + season
Breast cancer	Breast	Physical Activity	Mean LIPA Fragment Duration During Waking Time	FRAG_mean_dur_LIPA_day	Tertile	T1	FRAG_mean_dur_LIPA_dayCat1	minimal	Minimal	Reference	NA	0.521951353825329	Neutral	356	31358	93439	1272	FALSE	sex + race + tdi + smoking + alcohol + all_cancer_fh + season
Breast cancer	Breast	Physical Activity	Mean LIPA Fragment Duration During Waking Time (Plain)	FRAG_mean_dur_LIPA_day_pla	Tertile	T1	FRAG_mean_dur_LIPA_day_plaCat1	minimal	Minimal	Reference	NA	0.428868379110606	Neutral	353	31363	93439	1272	FALSE	sex + race + tdi + smoking + alcohol + all_cancer_fh + season
Breast cancer	Breast	Physical Activity	Mean LIPA Fragment Duration During Waking Time (Weighted)	FRAG_mean_dur_LIPA_day_wei	Tertile	T1	FRAG_mean_dur_LIPA_day_weiCat1	minimal	Minimal	Reference	NA	0.228344509120979	Neutral	350	31355	93439	1272	FALSE	sex + race + tdi + smoking + alcohol + all_cancer_fh + season
Breast cancer	Breast	Physical Activity	Mean MVPA Fragment Duration During Waking Time	FRAG_mean_dur_MVPA_day	Tertile	T1	FRAG_mean_dur_MVPA_dayCat1	minimal	Minimal	Reference	NA	0.0328141780358513	Neutral	495	30988	93424	1272	FALSE	sex + race + tdi + smoking + alcohol + all_cancer_fh + season
Breast cancer	Breast	Physical Activity	Mean MVPA Fragment Duration During Waking Time (Plain)	FRAG_mean_dur_MVPA_day_pla	Tertile	T1	FRAG_mean_dur_MVPA_day_plaCat1	minimal	Minimal	Reference	NA	0.0514938665771464	Neutral	482	30972	93424	1272	FALSE	sex + race + tdi + smoking + alcohol + all_cancer_fh + season
Breast cancer	Breast	Physical Activity	Mean MVPA Fragment Duration During Waking Time (Weighted)	FRAG_mean_dur_MVPA_day_wei	Tertile	T1	FRAG_mean_dur_MVPA_day_weiCat1	minimal	Minimal	Reference	NA	0.0782592644447585	Neutral	483	30980	93424	1272	FALSE	sex + race + tdi + smoking + alcohol + all_cancer_fh + season
Breast cancer	Breast	Light	Morning Light	morning_light	Tertile	T1	morning_lightCat1	minimal	Minimal	Reference	NA	0.325592038023851	Neutral	410	30930	92696	1260	FALSE	sex + race + tdi + smoking + alcohol + all_cancer_fh + season
Breast cancer	Breast	Light	Night Light	night_light	Tertile	T1	night_lightCat1	minimal	Minimal	Reference	NA	0.527039480149722	Neutral	376	30932	92696	1260	FALSE	sex + race + tdi + smoking + alcohol + all_cancer_fh + season
Breast cancer	Breast	Light	Nighttime Light	nighttime_light	Tertile	T1	nighttime_lightCat1	minimal	Minimal	Reference	NA	0.684729974928942	Neutral	402	30857	92696	1260	FALSE	sex + race + tdi + smoking + alcohol + all_cancer_fh + season
Breast cancer	Breast	Sleep	Number of Sleep Period Bouts	number_sib_sleepperiod_AD_T5A5_mn	Tertile	T1	number_sib_sleepperiod_AD_T5A5_mnCat1	minimal	Minimal	Reference	NA	0.755940735210439	Neutral	448	31101	93440	1272	FALSE	sex + race + tdi + smoking + alcohol + all_cancer_fh + season
Breast cancer	Breast	Physical Activity	Number of Sustained Inactivity Bouts During Waking Hours	number_sib_wakinghours_AD_T5A5_mn	Tertile	T1	number_sib_wakinghours_AD_T5A5_mnCat1	minimal	Minimal	Reference	NA	1.2335160907112e-4	Neutral	468	31084	93440	1272	FALSE	sex + race + tdi + smoking + alcohol + all_cancer_fh + season
Breast cancer	Breast	Physical Activity	Number of 1-5 Min LIPA Bouts (Plain)	Nbouts_day_LIG_bts_1_5_pla	Tertile	T1	Nbouts_day_LIG_bts_1_5_plaCat1	minimal	Minimal	Reference	NA	0.0386243387329715	Neutral	431	30985	93440	1272	FALSE	sex + race + tdi + smoking + alcohol + all_cancer_fh + season
Breast cancer	Breast	Physical Activity	Number of 1-5 Min LIPA Bouts (Weighted)	Nbouts_day_LIG_bts_1_5_wei	Tertile	T1	Nbouts_day_LIG_bts_1_5_weiCat1	minimal	Minimal	Reference	NA	0.0151971755161119	Neutral	439	30995	93440	1272	FALSE	sex + race + tdi + smoking + alcohol + all_cancer_fh + season
Breast cancer	Breast	Physical Activity	Number of 1-5 Min MVPA Bouts (Plain)	Nbouts_day_MVPA_bts_1_5_pla	Tertile	T1	Nbouts_day_MVPA_bts_1_5_plaCat1	minimal	Minimal	Reference	NA	0.0159029686478718	Neutral	396	31121	93440	1272	FALSE	sex + race + tdi + smoking + alcohol + all_cancer_fh + season
Breast cancer	Breast	Physical Activity	Number of 1-5 Min MVPA Bouts (Weighted)	Nbouts_day_MVPA_bts_1_5_wei	Tertile	T1	Nbouts_day_MVPA_bts_1_5_weiCat1	minimal	Minimal	Reference	NA	0.0200800281778437	Neutral	397	31117	93440	1272	FALSE	sex + race + tdi + smoking + alcohol + all_cancer_fh + season
Breast cancer	Breast	Physical Activity	Number of 10-20 Min Inactivity Bouts (Plain)	Nbouts_day_IN_bts_10_20_pla	Tertile	T1	Nbouts_day_IN_bts_10_20_plaCat1	minimal	Minimal	Reference	NA	0.938470832106205	Neutral	397	31091	93440	1272	FALSE	sex + race + tdi + smoking + alcohol + all_cancer_fh + season
Breast cancer	Breast	Physical Activity	Number of 10-20 Min Inactivity Bouts (Weighted)	Nbouts_day_IN_bts_10_20_wei	Tertile	T1	Nbouts_day_IN_bts_10_20_weiCat1	minimal	Minimal	Reference	NA	0.998967627148776	Neutral	398	31095	93440	1272	FALSE	sex + race + tdi + smoking + alcohol + all_cancer_fh + season
Breast cancer	Breast	Physical Activity	Number of 10-Min LIPA Bouts (Plain)	Nbouts_day_LIG_bts_10_pla	Tertile	T1	Nbouts_day_LIG_bts_10_plaCat1	minimal	Minimal	Reference	NA	0.638196232794901	Neutral	318	31311	93440	1272	FALSE	sex + race + tdi + smoking + alcohol + all_cancer_fh + season
Breast cancer	Breast	Physical Activity	Number of 10-Min LIPA Bouts (Weighted)	Nbouts_day_LIG_bts_10_wei	Tertile	T1	Nbouts_day_LIG_bts_10_weiCat1	minimal	Minimal	Reference	NA	0.781890511949941	Neutral	314	31313	93440	1272	FALSE	sex + race + tdi + smoking + alcohol + all_cancer_fh + season
Breast cancer	Breast	Physical Activity	Number of 10-Min MVPA Bouts (Plain)	Nbouts_day_MVPA_bts_10_pla	Tertile	T1	Nbouts_day_MVPA_bts_10_plaCat1	minimal	Minimal	Reference	NA	0.0535028959440374	Neutral	462	30959	93440	1272	FALSE	sex + race + tdi + smoking + alcohol + all_cancer_fh + season
Breast cancer	Breast	Physical Activity	Number of 10-Min MVPA Bouts (Weighted)	Nbouts_day_MVPA_bts_10_wei	Tertile	T1	Nbouts_day_MVPA_bts_10_weiCat1	minimal	Minimal	Reference	NA	0.0315497382340047	Neutral	466	30965	93440	1272	FALSE	sex + race + tdi + smoking + alcohol + all_cancer_fh + season
Breast cancer	Breast	Physical Activity	Number of 20-30 Min Inactivity Bouts (Plain)	Nbouts_day_IN_bts_20_30_pla	Tertile	T1	Nbouts_day_IN_bts_20_30_plaCat1	minimal	Minimal	Reference	NA	0.514616374734552	Neutral	413	31062	93440	1272	FALSE	sex + race + tdi + smoking + alcohol + all_cancer_fh + season
Breast cancer	Breast	Physical Activity	Number of 20-30 Min Inactivity Bouts (Weighted)	Nbouts_day_IN_bts_20_30_wei	Tertile	T1	Nbouts_day_IN_bts_20_30_weiCat1	minimal	Minimal	Reference	NA	0.57971206875591	Neutral	415	31065	93440	1272	FALSE	sex + race + tdi + smoking + alcohol + all_cancer_fh + season
Breast cancer	Breast	Physical Activity	Number of 30-60 Min Inactivity Bouts (Plain)	Nbouts_day_IN_bts_30_60_pla	Tertile	T1	Nbouts_day_IN_bts_30_60_plaCat1	minimal	Minimal	Reference	NA	0.851702457959494	Neutral	448	31138	93440	1272	FALSE	sex + race + tdi + smoking + alcohol + all_cancer_fh + season
Breast cancer	Breast	Physical Activity	Number of 30-60 Min Inactivity Bouts (Weighted)	Nbouts_day_IN_bts_30_60_wei	Tertile	T1	Nbouts_day_IN_bts_30_60_weiCat1	minimal	Minimal	Reference	NA	0.557035689651382	Neutral	443	31135	93440	1272	FALSE	sex + race + tdi + smoking + alcohol + all_cancer_fh + season
Breast cancer	Breast	Physical Activity	Number of 5-10 Min LIPA Bouts (Plain)	Nbouts_day_LIG_bts_5_10_pla	Tertile	T1	Nbouts_day_LIG_bts_5_10_plaCat1	minimal	Minimal	Reference	NA	0.256789994134109	Neutral	375	31165	93440	1272	FALSE	sex + race + tdi + smoking + alcohol + all_cancer_fh + season
Breast cancer	Breast	Physical Activity	Number of 5-10 Min LIPA Bouts (Weighted)	Nbouts_day_LIG_bts_5_10_wei	Tertile	T1	Nbouts_day_LIG_bts_5_10_weiCat1	minimal	Minimal	Reference	NA	0.373998190333702	Neutral	365	31172	93440	1272	FALSE	sex + race + tdi + smoking + alcohol + all_cancer_fh + season
Breast cancer	Breast	Physical Activity	Number of 5-10 Min MVPA Bouts (Plain)	Nbouts_day_MVPA_bts_5_10_pla	Tertile	T1	Nbouts_day_MVPA_bts_5_10_plaCat1	minimal	Minimal	Reference	NA	0.0103881239970213	Neutral	412	31071	93440	1272	FALSE	sex + race + tdi + smoking + alcohol + all_cancer_fh + season
Breast cancer	Breast	Physical Activity	Number of 5-10 Min MVPA Bouts (Weighted)	Nbouts_day_MVPA_bts_5_10_wei	Tertile	T1	Nbouts_day_MVPA_bts_5_10_weiCat1	minimal	Minimal	Reference	NA	0.0129764962321804	Neutral	406	31080	93440	1272	FALSE	sex + race + tdi + smoking + alcohol + all_cancer_fh + season
Breast cancer	Breast	Physical Activity	Number of 60-90 Min Inactivity Bouts (Plain)	Nbouts_day_IN_bts_60_90_pla	Tertile	T1	Nbouts_day_IN_bts_60_90_plaCat1	minimal	Minimal	Reference	NA	0.686443133977076	Neutral	468	31139	93440	1272	FALSE	sex + race + tdi + smoking + alcohol + all_cancer_fh + season
Breast cancer	Breast	Physical Activity	Number of 60-90 Min Inactivity Bouts (Weighted)	Nbouts_day_IN_bts_60_90_wei	Tertile	T1	Nbouts_day_IN_bts_60_90_weiCat1	minimal	Minimal	Reference	NA	0.660058902253014	Neutral	473	31138	93440	1272	FALSE	sex + race + tdi + smoking + alcohol + all_cancer_fh + season
Breast cancer	Breast	Physical Activity	Number of 90-Min Inactivity Bouts (Plain)	Nbouts_day_IN_bts_90_pla	Tertile	T1	Nbouts_day_IN_bts_90_plaCat1	minimal	Minimal	Reference	NA	0.0059330816189696	Neutral	422	31221	93440	1272	FALSE	sex + race + tdi + smoking + alcohol + all_cancer_fh + season
Breast cancer	Breast	Physical Activity	Number of 90-Min Inactivity Bouts (Weighted)	Nbouts_day_IN_bts_90_wei	Tertile	T1	Nbouts_day_IN_bts_90_weiCat1	minimal	Minimal	Reference	NA	0.00322251384512516	Neutral	409	31211	93440	1272	FALSE	sex + race + tdi + smoking + alcohol + all_cancer_fh + season
Breast cancer	Breast	Physical Activity	Number of Activity Fragments During Sleep Period	FRAG_Nfrag_PA_spt	Tertile	T1	FRAG_Nfrag_PA_sptCat1	minimal	Minimal	Reference	NA	0.0721362802623663	Neutral	381	31211	93440	1272	FALSE	sex + race + tdi + smoking + alcohol + all_cancer_fh + season
Breast cancer	Breast	Physical Activity	Number of Activity Fragments During Waking Time	FRAG_Nfrag_PA_day	Tertile	T1	FRAG_Nfrag_PA_dayCat1	minimal	Minimal	Reference	NA	0.202384867793181	Neutral	406	31113	93440	1272	FALSE	sex + race + tdi + smoking + alcohol + all_cancer_fh + season
Breast cancer	Breast	Physical Activity	Number of Activity Fragments During Waking Time (Plain)	FRAG_Nfrag_PA_day_pla	Tertile	T1	FRAG_Nfrag_PA_day_plaCat1	minimal	Minimal	Reference	NA	0.165025461982654	Neutral	421	31079	93440	1272	FALSE	sex + race + tdi + smoking + alcohol + all_cancer_fh + season
Breast cancer	Breast	Physical Activity	Number of Activity Fragments During Waking Time (Weighted)	FRAG_Nfrag_PA_day_wei	Tertile	T1	FRAG_Nfrag_PA_day_weiCat1	minimal	Minimal	Reference	NA	0.105869852084976	Neutral	419	31081	93440	1272	FALSE	sex + race + tdi + smoking + alcohol + all_cancer_fh + season
Breast cancer	Breast	Physical Activity	Number of Activity-to-Inactivity Transitions During Waking Time	FRAG_Nfrag_PA2IN_day	Tertile	T1	FRAG_Nfrag_PA2IN_dayCat1	minimal	Minimal	Reference	NA	0.202384867793181	Neutral	406	31113	93440	1272	FALSE	sex + race + tdi + smoking + alcohol + all_cancer_fh + season
Breast cancer	Breast	Physical Activity	Number of Activity-to-Inactivity Transitions During Waking Time (Plain)	FRAG_Nfrag_PA2IN_day_pla	Tertile	T1	FRAG_Nfrag_PA2IN_day_plaCat1	minimal	Minimal	Reference	NA	0.165025461982654	Neutral	421	31079	93440	1272	FALSE	sex + race + tdi + smoking + alcohol + all_cancer_fh + season
Breast cancer	Breast	Physical Activity	Number of Activity-to-Inactivity Transitions During Waking Time (Weighted)	FRAG_Nfrag_PA2IN_day_wei	Tertile	T1	FRAG_Nfrag_PA2IN_day_weiCat1	minimal	Minimal	Reference	NA	0.105869852084976	Neutral	419	31081	93440	1272	FALSE	sex + race + tdi + smoking + alcohol + all_cancer_fh + season
Breast cancer	Breast	Sleep	Number of Awakenings	number_of_awakenings_AD_T5A5_mn	Tertile	T1	number_of_awakenings_AD_T5A5_mnCat1	minimal	Minimal	Reference	NA	0.755940735210439	Neutral	448	31101	93440	1272	FALSE	sex + race + tdi + smoking + alcohol + all_cancer_fh + season
Breast cancer	Breast	Physical Activity	Number of IN Fragments per Minute IN IN During Waking Time	FRAG_NFragPM_IN_day	Tertile	T1	FRAG_NFragPM_IN_dayCat1	minimal	Minimal	Reference	NA	0.00771856463992551	Neutral	392	31131	93439	1272	FALSE	sex + race + tdi + smoking + alcohol + all_cancer_fh + season
Breast cancer	Breast	Physical Activity	Number of IN Fragments per Minute IN IN During Waking Time (Plain)	FRAG_NFragPM_IN_day_pla	Tertile	T1	FRAG_NFragPM_IN_day_plaCat1	minimal	Minimal	Reference	NA	0.0156372481415261	Neutral	388	31117	93440	1272	FALSE	sex + race + tdi + smoking + alcohol + all_cancer_fh + season
Breast cancer	Breast	Physical Activity	Number of IN Fragments per Minute IN IN During Waking Time (Weighted)	FRAG_NFragPM_IN_day_wei	Tertile	T1	FRAG_NFragPM_IN_day_weiCat1	minimal	Minimal	Reference	NA	0.0183956005910714	Neutral	381	31123	93440	1272	FALSE	sex + race + tdi + smoking + alcohol + all_cancer_fh + season
Breast cancer	Breast	Physical Activity	Number of Inactivity Fragments During Sleep Period	FRAG_Nfrag_IN_spt	Tertile	T1	FRAG_Nfrag_IN_sptCat1	minimal	Minimal	Reference	NA	0.0723375628025788	Neutral	381	31211	93440	1272	FALSE	sex + race + tdi + smoking + alcohol + all_cancer_fh + season
Breast cancer	Breast	Physical Activity	Number of Inactivity Fragments During Waking Time	FRAG_Nfrag_IN_day	Tertile	T1	FRAG_Nfrag_IN_dayCat1	minimal	Minimal	Reference	NA	0.124819995032	Neutral	411	31113	93440	1272	FALSE	sex + race + tdi + smoking + alcohol + all_cancer_fh + season
Breast cancer	Breast	Physical Activity	Number of Inactivity Fragments During Waking Time (Plain)	FRAG_Nfrag_IN_day_pla	Tertile	T1	FRAG_Nfrag_IN_day_plaCat1	minimal	Minimal	Reference	NA	0.162919429952582	Neutral	419	31074	93440	1272	FALSE	sex + race + tdi + smoking + alcohol + all_cancer_fh + season
Breast cancer	Breast	Physical Activity	Number of Inactivity Fragments During Waking Time (Weighted)	FRAG_Nfrag_IN_day_wei	Tertile	T1	FRAG_Nfrag_IN_day_weiCat1	minimal	Minimal	Reference	NA	0.0688585227111854	Neutral	424	31079	93440	1272	FALSE	sex + race + tdi + smoking + alcohol + all_cancer_fh + season
Breast cancer	Breast	Physical Activity	Number of Inactivity-to-Activity Transitions During Waking Time	FRAG_Nfrag_IN2PA_day	Tertile	T1	FRAG_Nfrag_IN2PA_dayCat1	minimal	Minimal	Reference	NA	0.124819995032	Neutral	411	31113	93440	1272	FALSE	sex + race + tdi + smoking + alcohol + all_cancer_fh + season
Breast cancer	Breast	Physical Activity	Number of Inactivity-to-Activity Transitions During Waking Time (Plain)	FRAG_Nfrag_IN2PA_day_pla	Tertile	T1	FRAG_Nfrag_IN2PA_day_plaCat1	minimal	Minimal	Reference	NA	0.162919429952582	Neutral	419	31074	93440	1272	FALSE	sex + race + tdi + smoking + alcohol + all_cancer_fh + season
Breast cancer	Breast	Physical Activity	Number of Inactivity-to-Activity Transitions During Waking Time (Weighted)	FRAG_Nfrag_IN2PA_day_wei	Tertile	T1	FRAG_Nfrag_IN2PA_day_weiCat1	minimal	Minimal	Reference	NA	0.0688585227111854	Neutral	424	31079	93440	1272	FALSE	sex + race + tdi + smoking + alcohol + all_cancer_fh + season
Breast cancer	Breast	Physical Activity	Number of Inactivity-to-LIPA Transitions During Waking Time	FRAG_Nfrag_IN2LIPA_day	Tertile	T1	FRAG_Nfrag_IN2LIPA_dayCat1	minimal	Minimal	Reference	NA	0.684593514367128	Neutral	398	31136	93440	1272	FALSE	sex + race + tdi + smoking + alcohol + all_cancer_fh + season
Breast cancer	Breast	Physical Activity	Number of Inactivity-to-LIPA Transitions During Waking Time (Plain)	FRAG_Nfrag_IN2LIPA_day_pla	Tertile	T1	FRAG_Nfrag_IN2LIPA_day_plaCat1	minimal	Minimal	Reference	NA	0.508736608109016	Neutral	391	31115	93440	1272	FALSE	sex + race + tdi + smoking + alcohol + all_cancer_fh + season
Breast cancer	Breast	Physical Activity	Number of Inactivity-to-LIPA Transitions During Waking Time (Weighted)	FRAG_Nfrag_IN2LIPA_day_wei	Tertile	T1	FRAG_Nfrag_IN2LIPA_day_weiCat1	minimal	Minimal	Reference	NA	0.335021303721348	Neutral	397	31101	93440	1272	FALSE	sex + race + tdi + smoking + alcohol + all_cancer_fh + season
Breast cancer	Breast	Physical Activity	Number of Inactivity-to-MVPA Transitions During Waking Time	FRAG_Nfrag_IN2MVPA_day	Tertile	T1	FRAG_Nfrag_IN2MVPA_dayCat1	minimal	Minimal	Reference	NA	0.0423203911356529	Neutral	458	30991	93440	1272	FALSE	sex + race + tdi + smoking + alcohol + all_cancer_fh + season
Breast cancer	Breast	Physical Activity	Number of Inactivity-to-MVPA Transitions During Waking Time (Plain)	FRAG_Nfrag_IN2MVPA_day_pla	Tertile	T1	FRAG_Nfrag_IN2MVPA_day_plaCat1	minimal	Minimal	Reference	NA	0.00660878038994289	Neutral	467	30973	93440	1272	FALSE	sex + race + tdi + smoking + alcohol + all_cancer_fh + season
Breast cancer	Breast	Physical Activity	Number of Inactivity-to-MVPA Transitions During Waking Time (Weighted)	FRAG_Nfrag_IN2MVPA_day_wei	Tertile	T1	FRAG_Nfrag_IN2MVPA_day_weiCat1	minimal	Minimal	Reference	NA	0.00278679077014387	Neutral	475	30971	93440	1272	FALSE	sex + race + tdi + smoking + alcohol + all_cancer_fh + season
Breast cancer	Breast	Physical Activity	Number of LIPA Fragments During Waking Time	FRAG_Nfrag_LIPA_day	Tertile	T1	FRAG_Nfrag_LIPA_dayCat1	minimal	Minimal	Reference	NA	0.259055853819604	Neutral	377	31124	93440	1272	FALSE	sex + race + tdi + smoking + alcohol + all_cancer_fh + season
Breast cancer	Breast	Physical Activity	Number of LIPA Fragments During Waking Time (Plain)	FRAG_Nfrag_LIPA_day_pla	Tertile	T1	FRAG_Nfrag_LIPA_day_plaCat1	minimal	Minimal	Reference	NA	0.0794166482751649	Neutral	380	31091	93440	1272	FALSE	sex + race + tdi + smoking + alcohol + all_cancer_fh + season
Breast cancer	Breast	Physical Activity	Number of LIPA Fragments During Waking Time (Weighted)	FRAG_Nfrag_LIPA_day_wei	Tertile	T1	FRAG_Nfrag_LIPA_day_weiCat1	minimal	Minimal	Reference	NA	0.0621524820193856	Neutral	379	31093	93440	1272	FALSE	sex + race + tdi + smoking + alcohol + all_cancer_fh + season
Breast cancer	Breast	Physical Activity	Number of MVPA Fragments During Waking Time	FRAG_Nfrag_MVPA_day	Tertile	T1	FRAG_Nfrag_MVPA_dayCat1	minimal	Minimal	Reference	NA	0.0364630664800149	Neutral	423	31041	93440	1272	FALSE	sex + race + tdi + smoking + alcohol + all_cancer_fh + season
Breast cancer	Breast	Physical Activity	Number of MVPA Fragments During Waking Time (Plain)	FRAG_Nfrag_MVPA_day_pla	Tertile	T1	FRAG_Nfrag_MVPA_day_plaCat1	minimal	Minimal	Reference	NA	0.00863634766596914	Neutral	424	31037	93440	1272	FALSE	sex + race + tdi + smoking + alcohol + all_cancer_fh + season
Breast cancer	Breast	Physical Activity	Number of MVPA Fragments During Waking Time (Weighted)	FRAG_Nfrag_MVPA_day_wei	Tertile	T1	FRAG_Nfrag_MVPA_day_weiCat1	minimal	Minimal	Reference	NA	0.015379594959122	Neutral	419	31033	93440	1272	FALSE	sex + race + tdi + smoking + alcohol + all_cancer_fh + season
Breast cancer	Breast	Physical Activity	Number of PA Fragments per Minute IN PA During Waking Time	FRAG_NFragPM_PA_day	Tertile	T1	FRAG_NFragPM_PA_dayCat1	minimal	Minimal	Reference	NA	0.713152392916465	Neutral	474	31087	93439	1272	FALSE	sex + race + tdi + smoking + alcohol + all_cancer_fh + season
Breast cancer	Breast	Physical Activity	Number of PA Fragments per Minute IN PA During Waking Time (Plain)	FRAG_NFragPM_PA_day_pla	Tertile	T1	FRAG_NFragPM_PA_day_plaCat1	minimal	Minimal	Reference	NA	0.723177040055506	Neutral	485	31081	93440	1272	FALSE	sex + race + tdi + smoking + alcohol + all_cancer_fh + season
Breast cancer	Breast	Physical Activity	Number of PA Fragments per Minute IN PA During Waking Time (Weighted)	FRAG_NFragPM_PA_day_wei	Tertile	T1	FRAG_NFragPM_PA_day_weiCat1	minimal	Minimal	Reference	NA	0.936753686335026	Neutral	492	31074	93440	1272	FALSE	sex + race + tdi + smoking + alcohol + all_cancer_fh + season
Breast cancer	Breast	Sleep	Number of Sleep Fragments During Sleep Period	FRAG_Nfrag_sleep_spt	Tertile	T1	FRAG_Nfrag_sleep_sptCat1	minimal	Minimal	Reference	NA	0.373477372171713	Neutral	438	31119	93440	1272	FALSE	sex + race + tdi + smoking + alcohol + all_cancer_fh + season
Breast cancer	Breast	Physical Activity	Number of Wake Fragments During Sleep Period	FRAG_Nfrag_wake_spt	Tertile	T1	FRAG_Nfrag_wake_sptCat1	minimal	Minimal	Reference	NA	0.375948581170805	Neutral	438	31119	93440	1272	FALSE	sex + race + tdi + smoking + alcohol + all_cancer_fh + season
Breast cancer	Breast	Physical Activity	Overall Acceleration	ENMO_fullRecordingMean	Tertile	T1	ENMO_fullRecordingMeanCat1	minimal	Minimal	Reference	NA	0.00458217544626945	Neutral	426	31005	93440	1272	FALSE	sex + race + tdi + smoking + alcohol + all_cancer_fh + season
Breast cancer	Breast	Step Count	Peak 30-Minute Cadence	mean_peak_30min_cadence	Tertile	T1	mean_peak_30min_cadenceCat1	minimal	Minimal	Reference	NA	0.229705511369285	Neutral	435	31038	93440	1272	FALSE	sex + race + tdi + smoking + alcohol + all_cancer_fh + season
Breast cancer	Breast	Physical Activity	Power-Law Alpha of Activity Fragment Durations During Waking Time	FRAG_alpha_dur_PA_day	Tertile	T1	FRAG_alpha_dur_PA_dayCat1	minimal	Minimal	Reference	NA	0.910379206362913	Neutral	488	31032	93438	1272	FALSE	sex + race + tdi + smoking + alcohol + all_cancer_fh + season
Breast cancer	Breast	Physical Activity	Power-Law Alpha of Activity Fragment Durations During Waking Time (Plain)	FRAG_alpha_dur_PA_day_pla	Tertile	T1	FRAG_alpha_dur_PA_day_plaCat1	minimal	Minimal	Reference	NA	0.988575814182362	Neutral	500	31023	93436	1272	FALSE	sex + race + tdi + smoking + alcohol + all_cancer_fh + season
Breast cancer	Breast	Physical Activity	Power-Law Alpha of Activity Fragment Durations During Waking Time (Weighted)	FRAG_alpha_dur_PA_day_wei	Tertile	T1	FRAG_alpha_dur_PA_day_weiCat1	minimal	Minimal	Reference	NA	0.949246842974876	Neutral	503	31023	93436	1272	FALSE	sex + race + tdi + smoking + alcohol + all_cancer_fh + season
Breast cancer	Breast	Physical Activity	Power-Law Alpha of Inactivity Fragment Durations During Waking Time	FRAG_alpha_dur_IN_day	Tertile	T1	FRAG_alpha_dur_IN_dayCat1	minimal	Minimal	Reference	NA	0.114522175396466	Neutral	380	31119	93438	1272	FALSE	sex + race + tdi + smoking + alcohol + all_cancer_fh + season
Breast cancer	Breast	Physical Activity	Power-Law Alpha of Inactivity Fragment Durations During Waking Time (Plain)	FRAG_alpha_dur_IN_day_pla	Tertile	T1	FRAG_alpha_dur_IN_day_plaCat1	minimal	Minimal	Reference	NA	0.0265237492065147	Neutral	388	31109	93436	1272	FALSE	sex + race + tdi + smoking + alcohol + all_cancer_fh + season
Breast cancer	Breast	Physical Activity	Power-Law Alpha of Inactivity Fragment Durations During Waking Time (Weighted)	FRAG_alpha_dur_IN_day_wei	Tertile	T1	FRAG_alpha_dur_IN_day_weiCat1	minimal	Minimal	Reference	NA	0.033984895267905	Neutral	387	31107	93436	1272	FALSE	sex + race + tdi + smoking + alcohol + all_cancer_fh + season
Breast cancer	Breast	Circadian Rhythm	Relative Amplitude	RA	Tertile	T1	RACat1	minimal	Minimal	Reference	NA	0.0103675099831961	Neutral	392	31113	93440	1272	FALSE	sex + race + tdi + smoking + alcohol + all_cancer_fh + season
Breast cancer	Breast	Circadian Rhythm	Self-Similarity Parameter	SSP	Tertile	T1	SSPCat1	minimal	Minimal	Reference	NA	0.794471635537319	Neutral	352	31238	93440	1272	FALSE	sex + race + tdi + smoking + alcohol + all_cancer_fh + season
Breast cancer	Breast	Sleep	Sleep Efficiency After Onset (Plain)	sleep_efficiency_after_onset_pla	Tertile	T1	sleep_efficiency_after_onset_plaCat1	minimal	Minimal	Reference	NA	0.193893330185289	Neutral	366	31258	93440	1272	FALSE	sex + race + tdi + smoking + alcohol + all_cancer_fh + season
Breast cancer	Breast	Sleep	Sleep Regularity Index	SleepRegularityIndex2	Tertile	T1	SleepRegularityIndex2Cat1	minimal	Minimal	Reference	NA	0.434483617155523	Neutral	428	31083	93330	1272	FALSE	sex + race + tdi + smoking + alcohol + all_cancer_fh + season
Breast cancer	Breast	Sleep	Sleep Duration Within Sleep Period Time	SleepDurationInSpt_AD_T5A5_mn	Tertile	T1	SleepDurationInSpt_AD_T5A5_mnCat1	minimal	Minimal	Reference	NA	0.563060496637895	Neutral	358	31222	93440	1272	FALSE	sex + race + tdi + smoking + alcohol + all_cancer_fh + season
Breast cancer	Breast	Sleep	Sleep Period Time Duration	SptDuration_AD_T5A5_mn	Tertile	T1	SptDuration_AD_T5A5_mnCat1	minimal	Minimal	Reference	NA	0.937457437110033	Neutral	372	31181	93440	1272	FALSE	sex + race + tdi + smoking + alcohol + all_cancer_fh + season
Breast cancer	Breast	Physical Activity	Standard Deviation of Inactivity Fragment Durations During Waking Time	FRAG_SD_dur_IN_day	Tertile	T1	FRAG_SD_dur_IN_dayCat1	minimal	Minimal	Reference	NA	0.0148993764522241	Neutral	432	31219	93438	1272	FALSE	sex + race + tdi + smoking + alcohol + all_cancer_fh + season
Breast cancer	Breast	Physical Activity	Standard Deviation of Inactivity Fragment Durations During Waking Time (Plain)	FRAG_SD_dur_IN_day_pla	Tertile	T1	FRAG_SD_dur_IN_day_plaCat1	minimal	Minimal	Reference	NA	0.0119835029750548	Neutral	430	31200	93436	1272	FALSE	sex + race + tdi + smoking + alcohol + all_cancer_fh + season
Breast cancer	Breast	Physical Activity	Standard Deviation of Inactivity Fragment Durations During Waking Time (Weighted)	FRAG_SD_dur_IN_day_wei	Tertile	T1	FRAG_SD_dur_IN_day_weiCat1	minimal	Minimal	Reference	NA	0.00239851212186882	Neutral	420	31209	93436	1272	FALSE	sex + race + tdi + smoking + alcohol + all_cancer_fh + season
Breast cancer	Breast	Physical Activity	Standard Deviation of Physical Activity Fragment Durations During Waking Time	FRAG_SD_dur_PA_day	Tertile	T1	FRAG_SD_dur_PA_dayCat1	minimal	Minimal	Reference	NA	0.140476587594554	Neutral	398	31144	93438	1272	FALSE	sex + race + tdi + smoking + alcohol + all_cancer_fh + season
Breast cancer	Breast	Physical Activity	Standard Deviation of Physical Activity Fragment Durations During Waking Time (Plain)	FRAG_SD_dur_PA_day_pla	Tertile	T1	FRAG_SD_dur_PA_day_plaCat1	minimal	Minimal	Reference	NA	0.408608607020925	Neutral	384	31161	93436	1272	FALSE	sex + race + tdi + smoking + alcohol + all_cancer_fh + season
Breast cancer	Breast	Physical Activity	Standard Deviation of Physical Activity Fragment Durations During Waking Time (Weighted)	FRAG_SD_dur_PA_day_wei	Tertile	T1	FRAG_SD_dur_PA_day_weiCat1	minimal	Minimal	Reference	NA	0.344529323582687	Neutral	393	31157	93436	1272	FALSE	sex + race + tdi + smoking + alcohol + all_cancer_fh + season
Breast cancer	Breast	Light	Total Daily Light	total_daily_light	Tertile	T1	total_daily_lightCat1	minimal	Minimal	Reference	NA	0.611163069133323	Neutral	400	30919	92696	1260	FALSE	sex + race + tdi + smoking + alcohol + all_cancer_fh + season
Breast cancer	Breast	Physical Activity	Total Inactivity Duration (Plain)	dur_day_total_IN_min_pla	Tertile	T1	dur_day_total_IN_min_plaCat1	minimal	Minimal	Reference	NA	0.0652842444557549	Neutral	463	31135	93440	1272	FALSE	sex + race + tdi + smoking + alcohol + all_cancer_fh + season
Breast cancer	Breast	Physical Activity	Total Inactivity Duration (Weighted)	dur_day_total_IN_min_wei	Tertile	T1	dur_day_total_IN_min_weiCat1	minimal	Minimal	Reference	NA	0.0284791737798628	Neutral	462	31130	93440	1272	FALSE	sex + race + tdi + smoking + alcohol + all_cancer_fh + season
Breast cancer	Breast	Physical Activity	Total LIPA Duration (Plain)	dur_day_total_LIG_min_pla	Tertile	T1	dur_day_total_LIG_min_plaCat1	minimal	Minimal	Reference	NA	0.400150743734097	Neutral	337	31231	93440	1272	FALSE	sex + race + tdi + smoking + alcohol + all_cancer_fh + season
Breast cancer	Breast	Physical Activity	Total LIPA Duration (Weighted)	dur_day_total_LIG_min_wei	Tertile	T1	dur_day_total_LIG_min_weiCat1	minimal	Minimal	Reference	NA	0.389176849507587	Neutral	340	31222	93440	1272	FALSE	sex + race + tdi + smoking + alcohol + all_cancer_fh + season
Breast cancer	Breast	Physical Activity	Total Moderate Physical Activity Duration (Plain)	dur_day_total_MOD_min_pla	Tertile	T1	dur_day_total_MOD_min_plaCat1	minimal	Minimal	Reference	NA	0.00386038896545175	Neutral	459	30976	93440	1272	FALSE	sex + race + tdi + smoking + alcohol + all_cancer_fh + season
Breast cancer	Breast	Physical Activity	Total Moderate Physical Activity Duration (Weighted)	dur_day_total_MOD_min_wei	Tertile	T1	dur_day_total_MOD_min_weiCat1	minimal	Minimal	Reference	NA	0.00149466113297452	Neutral	462	30990	93440	1272	FALSE	sex + race + tdi + smoking + alcohol + all_cancer_fh + season
Breast cancer	Breast	Step Count	Total Steps	mean_total_steps	Tertile	T1	mean_total_stepsCat1	minimal	Minimal	Reference	NA	0.0281229900489734	Neutral	407	31078	93440	1272	FALSE	sex + race + tdi + smoking + alcohol + all_cancer_fh + season
Breast cancer	Breast	Physical Activity	Total Vigorous Physical Activity Duration (Plain)	dur_day_total_VIG_min_pla	Tertile	T1	dur_day_total_VIG_min_plaCat1	minimal	Minimal	Reference	NA	0.219660614428594	Neutral	495	30839	93440	1272	FALSE	sex + race + tdi + smoking + alcohol + all_cancer_fh + season
Breast cancer	Breast	Physical Activity	Total Vigorous Physical Activity Duration (Weighted)	dur_day_total_VIG_min_wei	Tertile	T1	dur_day_total_VIG_min_weiCat1	minimal	Minimal	Reference	NA	0.09162051718951	Neutral	501	30856	93440	1272	FALSE	sex + race + tdi + smoking + alcohol + all_cancer_fh + season
Breast cancer	Breast	Physical Activity	Transition Probability Physical Activity to Inactivity During Sleep Period	FRAG_TP_PA2IN_spt	Tertile	T1	FRAG_TP_PA2IN_sptCat1	minimal	Minimal	Reference	NA	0.101124365581389	Neutral	479	31123	93440	1272	FALSE	sex + race + tdi + smoking + alcohol + all_cancer_fh + season
Breast cancer	Breast	Physical Activity	Transition Probability Physical Activity to Inactivity During Waking Time	FRAG_TP_PA2IN_day	Tertile	T1	FRAG_TP_PA2IN_dayCat1	minimal	Minimal	Reference	NA	0.65399325229385	Neutral	470	31094	93440	1272	FALSE	sex + race + tdi + smoking + alcohol + all_cancer_fh + season
Breast cancer	Breast	Physical Activity	Transition Probability Physical Activity to Inactivity During Waking Time (Plain)	FRAG_TP_PA2IN_day_pla	Tertile	T1	FRAG_TP_PA2IN_day_plaCat1	minimal	Minimal	Reference	NA	0.662012301309954	Neutral	487	31084	93440	1272	FALSE	sex + race + tdi + smoking + alcohol + all_cancer_fh + season
Breast cancer	Breast	Physical Activity	Transition Probability Physical Activity to Inactivity During Waking Time (Weighted)	FRAG_TP_PA2IN_day_wei	Tertile	T1	FRAG_TP_PA2IN_day_weiCat1	minimal	Minimal	Reference	NA	0.928647883987838	Neutral	493	31079	93440	1272	FALSE	sex + race + tdi + smoking + alcohol + all_cancer_fh + season
Breast cancer	Breast	Physical Activity	Transition Probability Physical Inactivity to Activity During Sleep Period	FRAG_TP_IN2PA_spt	Tertile	T1	FRAG_TP_IN2PA_sptCat1	minimal	Minimal	Reference	NA	0.146832872959047	Neutral	384	31217	93440	1272	FALSE	sex + race + tdi + smoking + alcohol + all_cancer_fh + season
Breast cancer	Breast	Physical Activity	Transition Probability Physical Inactivity to Activity During Waking Time	FRAG_TP_IN2PA_day	Tertile	T1	FRAG_TP_IN2PA_dayCat1	minimal	Minimal	Reference	NA	0.0538725776752316	Neutral	378	31114	93440	1272	FALSE	sex + race + tdi + smoking + alcohol + all_cancer_fh + season
Breast cancer	Breast	Physical Activity	Transition Probability Physical Inactivity to Activity During Waking Time (Plain)	FRAG_TP_IN2PA_day_pla	Tertile	T1	FRAG_TP_IN2PA_day_plaCat1	minimal	Minimal	Reference	NA	0.00936407873271873	Neutral	385	31113	93440	1272	FALSE	sex + race + tdi + smoking + alcohol + all_cancer_fh + season
Breast cancer	Breast	Physical Activity	Transition Probability Physical Inactivity to Activity During Waking Time (Weighted)	FRAG_TP_IN2PA_day_wei	Tertile	T1	FRAG_TP_IN2PA_day_weiCat1	minimal	Minimal	Reference	NA	0.0288965667057785	Neutral	377	31109	93440	1272	FALSE	sex + race + tdi + smoking + alcohol + all_cancer_fh + season
Breast cancer	Breast	Physical Activity	Transition Probability Physical Inactivity to LIPA During Waking Time	FRAG_TP_IN2LIPA_day	Tertile	T1	FRAG_TP_IN2LIPA_dayCat1	minimal	Minimal	Reference	NA	0.066554600492097	Neutral	380	31134	93440	1272	FALSE	sex + race + tdi + smoking + alcohol + all_cancer_fh + season
Breast cancer	Breast	Physical Activity	Transition Probability Physical Inactivity to LIPA During Waking Time (Plain)	FRAG_TP_IN2LIPA_day_pla	Tertile	T1	FRAG_TP_IN2LIPA_day_plaCat1	minimal	Minimal	Reference	NA	0.0628122285133935	Neutral	379	31142	93440	1272	FALSE	sex + race + tdi + smoking + alcohol + all_cancer_fh + season
Breast cancer	Breast	Physical Activity	Transition Probability Physical Inactivity to LIPA During Waking Time (Weighted)	FRAG_TP_IN2LIPA_day_wei	Tertile	T1	FRAG_TP_IN2LIPA_day_weiCat1	minimal	Minimal	Reference	NA	0.042517956204298	Neutral	375	31128	93440	1272	FALSE	sex + race + tdi + smoking + alcohol + all_cancer_fh + season
Breast cancer	Breast	Physical Activity	Transition Probability Physical Inactivity to MVPA During Waking Time	FRAG_TP_IN2MVPA_day	Tertile	T1	FRAG_TP_IN2MVPA_dayCat1	minimal	Minimal	Reference	NA	0.00865245723180158	Neutral	445	31008	93440	1272	FALSE	sex + race + tdi + smoking + alcohol + all_cancer_fh + season
Breast cancer	Breast	Physical Activity	Transition Probability Physical Inactivity to MVPA During Waking Time (Plain)	FRAG_TP_IN2MVPA_day_pla	Tertile	T1	FRAG_TP_IN2MVPA_day_plaCat1	minimal	Minimal	Reference	NA	0.00466389095263539	Neutral	448	31011	93440	1272	FALSE	sex + race + tdi + smoking + alcohol + all_cancer_fh + season
Breast cancer	Breast	Physical Activity	Transition Probability Physical Inactivity to MVPA During Waking Time (Weighted)	FRAG_TP_IN2MVPA_day_wei	Tertile	T1	FRAG_TP_IN2MVPA_day_weiCat1	minimal	Minimal	Reference	NA	0.00541773526229995	Neutral	448	31016	93440	1272	FALSE	sex + race + tdi + smoking + alcohol + all_cancer_fh + season
Breast cancer	Breast	Sleep	Transition Probability Sleep to Wake During Sleep Period	FRAG_TP_sleep2wake_spt	Tertile	T1	FRAG_TP_sleep2wake_sptCat1	minimal	Minimal	Reference	NA	0.253329042116231	Neutral	442	31086	93440	1272	FALSE	sex + race + tdi + smoking + alcohol + all_cancer_fh + season
Breast cancer	Breast	Sleep	Transition Probability Wake to Sleep During Sleep Period	FRAG_TP_wake2sleep_spt	Tertile	T1	FRAG_TP_wake2sleep_sptCat1	minimal	Minimal	Reference	NA	0.117495165643892	Neutral	406	31220	93440	1272	FALSE	sex + race + tdi + smoking + alcohol + all_cancer_fh + season
Breast cancer	Breast	Physical Activity	W0.5 of Activity Fragment Durations During Waking Time	FRAG_W0.5_dur_PA_day	Tertile	T1	FRAG_W0.5_dur_PA_dayCat1	minimal	Minimal	Reference	NA	0.253885757128546	Neutral	361	31257	93438	1272	FALSE	sex + race + tdi + smoking + alcohol + all_cancer_fh + season
Breast cancer	Breast	Physical Activity	W0.5 of Activity Fragment Durations During Waking Time (Plain)	FRAG_W0.5_dur_PA_day_pla	Tertile	T1	FRAG_W0.5_dur_PA_day_plaCat1	minimal	Minimal	Reference	NA	0.56090373451617	Neutral	336	31250	93436	1272	FALSE	sex + race + tdi + smoking + alcohol + all_cancer_fh + season
Breast cancer	Breast	Physical Activity	W0.5 of Activity Fragment Durations During Waking Time (Weighted)	FRAG_W0.5_dur_PA_day_wei	Tertile	T1	FRAG_W0.5_dur_PA_day_weiCat1	minimal	Minimal	Reference	NA	0.444076420714839	Neutral	340	31258	93436	1272	FALSE	sex + race + tdi + smoking + alcohol + all_cancer_fh + season
Breast cancer	Breast	Physical Activity	W0.5 of Inactivity Fragment Durations During Waking Time	FRAG_W0.5_dur_IN_day	Tertile	T1	FRAG_W0.5_dur_IN_dayCat1	minimal	Minimal	Reference	NA	0.140159657400449	Neutral	455	31136	93438	1272	FALSE	sex + race + tdi + smoking + alcohol + all_cancer_fh + season
Breast cancer	Breast	Physical Activity	W0.5 of Inactivity Fragment Durations During Waking Time (Plain)	FRAG_W0.5_dur_IN_day_pla	Tertile	T1	FRAG_W0.5_dur_IN_day_plaCat1	minimal	Minimal	Reference	NA	0.0581903502563361	Neutral	447	31169	93436	1272	FALSE	sex + race + tdi + smoking + alcohol + all_cancer_fh + season
Breast cancer	Breast	Physical Activity	W0.5 of Inactivity Fragment Durations During Waking Time (Weighted)	FRAG_W0.5_dur_IN_day_wei	Tertile	T1	FRAG_W0.5_dur_IN_day_weiCat1	minimal	Minimal	Reference	NA	0.0143757142165737	Neutral	437	31174	93436	1272	FALSE	sex + race + tdi + smoking + alcohol + all_cancer_fh + season
Breast cancer	Breast	Sleep	WASO (Wake After Sleep Onset)	WASO_AD_T5A5_mn	Tertile	T1	WASO_AD_T5A5_mnCat1	minimal	Minimal	Reference	NA	0.240777169887654	Neutral	439	31065	93440	1272	FALSE	sex + race + tdi + smoking + alcohol + all_cancer_fh + season
Breast cancer	Breast	Physical Activity	x0.5 of Activity Fragment Durations During Waking Time	FRAG_x0.5_dur_PA_day	Tertile	T1	FRAG_x0.5_dur_PA_dayCat1	minimal	Minimal	Reference	NA	0.810492892168836	Neutral	334	31272	93438	1272	FALSE	sex + race + tdi + smoking + alcohol + all_cancer_fh + season
Breast cancer	Breast	Physical Activity	x0.5 of Activity Fragment Durations During Waking Time (Plain)	FRAG_x0.5_dur_PA_day_pla	Tertile	T1	FRAG_x0.5_dur_PA_day_plaCat1	minimal	Minimal	Reference	NA	0.73502409989539	Neutral	339	31270	93436	1272	FALSE	sex + race + tdi + smoking + alcohol + all_cancer_fh + season
Breast cancer	Breast	Physical Activity	x0.5 of Activity Fragment Durations During Waking Time (Weighted)	FRAG_x0.5_dur_PA_day_wei	Tertile	T1	FRAG_x0.5_dur_PA_day_weiCat1	minimal	Minimal	Reference	NA	0.561470555481565	Neutral	340	31283	93436	1272	FALSE	sex + race + tdi + smoking + alcohol + all_cancer_fh + season
Breast cancer	Breast	Physical Activity	x0.5 of Inactivity Fragment Durations During Waking Time	FRAG_x0.5_dur_IN_day	Tertile	T1	FRAG_x0.5_dur_IN_dayCat1	minimal	Minimal	Reference	NA	0.14241409631598	Neutral	437	31193	93438	1272	FALSE	sex + race + tdi + smoking + alcohol + all_cancer_fh + season
Breast cancer	Breast	Physical Activity	x0.5 of Inactivity Fragment Durations During Waking Time (Plain)	FRAG_x0.5_dur_IN_day_pla	Tertile	T1	FRAG_x0.5_dur_IN_day_plaCat1	minimal	Minimal	Reference	NA	0.0414481758780086	Neutral	442	31166	93436	1272	FALSE	sex + race + tdi + smoking + alcohol + all_cancer_fh + season
Breast cancer	Breast	Physical Activity	x0.5 of Inactivity Fragment Durations During Waking Time (Weighted)	FRAG_x0.5_dur_IN_day_wei	Tertile	T1	FRAG_x0.5_dur_IN_day_weiCat1	minimal	Minimal	Reference	NA	0.0257896407987617	Neutral	434	31164	93436	1272	FALSE	sex + race + tdi + smoking + alcohol + all_cancer_fh + season
Breast cancer	Breast	Physical Activity	Acceleration in 1-5 Min MVPA Bouts (Weighted)	ACC_day_MVPA_bts_1_5_mg_wei	Continuous Per SD	NA	ACC_day_MVPA_bts_1_5_mg_weiPerSD	adiposity_metabolic	Adiposity/Metabolic	0.88 [0.82;0.94]	4.9254823263118e-4	2.4481420336162e-4	Inverse	NA	NA	93422	1272	FALSE	sex + race + tdi + smoking + alcohol + all_cancer_fh + season + bmi + dm
Breast cancer	Breast	Physical Activity	Acceleration in 1-5 Min MVPA Bouts (Plain)	ACC_day_MVPA_bts_1_5_mg_pla	Continuous Per SD	NA	ACC_day_MVPA_bts_1_5_mg_plaPerSD	adiposity_metabolic	Adiposity/Metabolic	0.88 [0.82;0.95]	8.8132381475645e-4	8.0972272905209e-4	Inverse	NA	NA	93422	1272	FALSE	sex + race + tdi + smoking + alcohol + all_cancer_fh + season + bmi + dm
Breast cancer	Breast	Physical Activity	Transition Probability Physical Inactivity to MVPA During Waking Time (Weighted)	FRAG_TP_IN2MVPA_day_wei	Continuous Per SD	NA	FRAG_TP_IN2MVPA_day_weiPerSD	adiposity_metabolic	Adiposity/Metabolic	0.90 [0.84;0.96]	0.00145690835482269	0.0121420710474312	Inverse	NA	NA	93440	1272	FALSE	sex + race + tdi + smoking + alcohol + all_cancer_fh + season + bmi + dm
Breast cancer	Breast	Physical Activity	Transition Probability Physical Inactivity to MVPA During Waking Time (Plain)	FRAG_TP_IN2MVPA_day_pla	Continuous Per SD	NA	FRAG_TP_IN2MVPA_day_plaPerSD	adiposity_metabolic	Adiposity/Metabolic	0.90 [0.85;0.96]	0.00160810776527982	0.0105453206579909	Inverse	NA	NA	93440	1272	FALSE	sex + race + tdi + smoking + alcohol + all_cancer_fh + season + bmi + dm
Breast cancer	Breast	Physical Activity	Transition Probability Physical Inactivity to MVPA During Waking Time	FRAG_TP_IN2MVPA_day	Continuous Per SD	NA	FRAG_TP_IN2MVPA_dayPerSD	adiposity_metabolic	Adiposity/Metabolic	0.90 [0.85;0.96]	0.00207975243752174	0.0185856232717073	Inverse	NA	NA	93440	1272	FALSE	sex + race + tdi + smoking + alcohol + all_cancer_fh + season + bmi + dm
Breast cancer	Breast	Physical Activity	Duration in 1-5 Min LIPA Bouts (Weighted)	dur_day_LIG_bts_1_5_min_wei	Continuous Per SD	NA	dur_day_LIG_bts_1_5_min_weiPerSD	adiposity_metabolic	Adiposity/Metabolic	0.91 [0.86;0.97]	0.00272359915979643	0.0129235216488524	Inverse	NA	NA	93440	1272	FALSE	sex + race + tdi + smoking + alcohol + all_cancer_fh + season + bmi + dm
Breast cancer	Breast	Physical Activity	Number of Sustained Inactivity Bouts During Waking Hours	number_sib_wakinghours_AD_T5A5_mn	Continuous Per SD	NA	number_sib_wakinghours_AD_T5A5_mnPerSD	adiposity_metabolic	Adiposity/Metabolic	1.10 [1.03;1.17]	0.00274695659555605	2.7920384885851e-4	Positive	NA	NA	93440	1272	FALSE	sex + race + tdi + smoking + alcohol + all_cancer_fh + season + bmi + dm
Breast cancer	Breast	Physical Activity	Duration in 1-5 Min LIPA Bouts (Plain)	dur_day_LIG_bts_1_5_min_pla	Continuous Per SD	NA	dur_day_LIG_bts_1_5_min_plaPerSD	adiposity_metabolic	Adiposity/Metabolic	0.91 [0.86;0.97]	0.00308556913814675	0.0125132152507883	Inverse	NA	NA	93440	1272	FALSE	sex + race + tdi + smoking + alcohol + all_cancer_fh + season + bmi + dm
Breast cancer	Breast	Circadian Rhythm	Cosinor Mesor	cosinor_mes	Continuous Per SD	NA	cosinor_mesPerSD	adiposity_metabolic	Adiposity/Metabolic	0.92 [0.86;0.97]	0.00375872309788188	0.079405228113061	Inverse	NA	NA	93440	1272	FALSE	sex + race + tdi + smoking + alcohol + all_cancer_fh + season + bmi + dm
Breast cancer	Breast	Physical Activity	Number of MVPA Fragments During Waking Time (Weighted)	FRAG_Nfrag_MVPA_day_wei	Continuous Per SD	NA	FRAG_Nfrag_MVPA_day_weiPerSD	adiposity_metabolic	Adiposity/Metabolic	0.92 [0.86;0.97]	0.00390346356304092	0.0314955260113931	Inverse	NA	NA	93440	1272	FALSE	sex + race + tdi + smoking + alcohol + all_cancer_fh + season + bmi + dm
Breast cancer	Breast	Physical Activity	Number of 5-10 Min MVPA Bouts (Plain)	Nbouts_day_MVPA_bts_5_10_pla	Continuous Per SD	NA	Nbouts_day_MVPA_bts_5_10_plaPerSD	adiposity_metabolic	Adiposity/Metabolic	0.92 [0.87;0.97]	0.00407384604501881	0.021670173864109	Inverse	NA	NA	93440	1272	FALSE	sex + race + tdi + smoking + alcohol + all_cancer_fh + season + bmi + dm
Breast cancer	Breast	Physical Activity	Number of 5-10 Min MVPA Bouts (Weighted)	Nbouts_day_MVPA_bts_5_10_wei	Continuous Per SD	NA	Nbouts_day_MVPA_bts_5_10_weiPerSD	adiposity_metabolic	Adiposity/Metabolic	0.92 [0.87;0.97]	0.0041171481369029	0.0266273841056354	Inverse	NA	NA	93440	1272	FALSE	sex + race + tdi + smoking + alcohol + all_cancer_fh + season + bmi + dm
Breast cancer	Breast	Physical Activity	Duration in 5-10 Min MVPA Bouts (Plain)	dur_day_MVPA_bts_5_10_min_pla	Continuous Per SD	NA	dur_day_MVPA_bts_5_10_min_plaPerSD	adiposity_metabolic	Adiposity/Metabolic	0.92 [0.87;0.97]	0.00418706551973016	0.010324809358017	Inverse	NA	NA	93440	1272	FALSE	sex + race + tdi + smoking + alcohol + all_cancer_fh + season + bmi + dm
Breast cancer	Breast	Physical Activity	Number of MVPA Fragments During Waking Time (Plain)	FRAG_Nfrag_MVPA_day_pla	Continuous Per SD	NA	FRAG_Nfrag_MVPA_day_plaPerSD	adiposity_metabolic	Adiposity/Metabolic	0.92 [0.86;0.97]	0.00429733069075845	0.0183049402051702	Inverse	NA	NA	93440	1272	FALSE	sex + race + tdi + smoking + alcohol + all_cancer_fh + season + bmi + dm
Breast cancer	Breast	Physical Activity	Duration in 5-10 Min MVPA Bouts (Weighted)	dur_day_MVPA_bts_5_10_min_wei	Continuous Per SD	NA	dur_day_MVPA_bts_5_10_min_weiPerSD	adiposity_metabolic	Adiposity/Metabolic	0.92 [0.87;0.97]	0.00444151476191586	0.0380283709436575	Inverse	NA	NA	93440	1272	FALSE	sex + race + tdi + smoking + alcohol + all_cancer_fh + season + bmi + dm
Breast cancer	Breast	Physical Activity	Overall Acceleration	ENMO_fullRecordingMean	Continuous Per SD	NA	ENMO_fullRecordingMeanPerSD	adiposity_metabolic	Adiposity/Metabolic	0.91 [0.85;0.97]	0.00457637012134905	0.0127258129629435	Inverse	NA	NA	93440	1272	FALSE	sex + race + tdi + smoking + alcohol + all_cancer_fh + season + bmi + dm
Breast cancer	Breast	Physical Activity	Number of 1-5 Min LIPA Bouts (Weighted)	Nbouts_day_LIG_bts_1_5_wei	Continuous Per SD	NA	Nbouts_day_LIG_bts_1_5_weiPerSD	adiposity_metabolic	Adiposity/Metabolic	0.92 [0.86;0.97]	0.00525169294256581	0.0277151231956444	Inverse	NA	NA	93440	1272	FALSE	sex + race + tdi + smoking + alcohol + all_cancer_fh + season + bmi + dm
Breast cancer	Breast	Physical Activity	Total Moderate Physical Activity Acceleration (Weighted)	ACC_day_total_MOD_mg_wei	Continuous Per SD	NA	ACC_day_total_MOD_mg_weiPerSD	adiposity_metabolic	Adiposity/Metabolic	0.91 [0.86;0.97]	0.00580352716036358	0.0112672528048637	Inverse	NA	NA	93429	1272	FALSE	sex + race + tdi + smoking + alcohol + all_cancer_fh + season + bmi + dm
Breast cancer	Breast	Physical Activity	Power-Law Alpha of Inactivity Fragment Durations During Waking Time (Plain)	FRAG_alpha_dur_IN_day_pla	Continuous Per SD	NA	FRAG_alpha_dur_IN_day_plaPerSD	adiposity_metabolic	Adiposity/Metabolic	0.92 [0.86;0.98]	0.00582613730668685	0.0534493401905319	Inverse	NA	NA	93436	1272	FALSE	sex + race + tdi + smoking + alcohol + all_cancer_fh + season + bmi + dm
Breast cancer	Breast	Physical Activity	Power-Law Alpha of Inactivity Fragment Durations During Waking Time (Weighted)	FRAG_alpha_dur_IN_day_wei	Continuous Per SD	NA	FRAG_alpha_dur_IN_day_weiPerSD	adiposity_metabolic	Adiposity/Metabolic	0.92 [0.86;0.98]	0.00586346756668671	0.0673551851621288	Inverse	NA	NA	93436	1272	FALSE	sex + race + tdi + smoking + alcohol + all_cancer_fh + season + bmi + dm
Breast cancer	Breast	Physical Activity	Total Moderate Physical Activity Duration (Weighted)	dur_day_total_MOD_min_wei	Continuous Per SD	NA	dur_day_total_MOD_min_weiPerSD	adiposity_metabolic	Adiposity/Metabolic	0.92 [0.86;0.98]	0.00598779980834003	0.00407076214542138	Inverse	NA	NA	93440	1272	FALSE	sex + race + tdi + smoking + alcohol + all_cancer_fh + season + bmi + dm
Breast cancer	Breast	Physical Activity	Number of 1-5 Min LIPA Bouts (Plain)	Nbouts_day_LIG_bts_1_5_pla	Continuous Per SD	NA	Nbouts_day_LIG_bts_1_5_plaPerSD	adiposity_metabolic	Adiposity/Metabolic	0.92 [0.86;0.98]	0.00604982351114961	0.0659275755375194	Inverse	NA	NA	93440	1272	FALSE	sex + race + tdi + smoking + alcohol + all_cancer_fh + season + bmi + dm
Breast cancer	Breast	Physical Activity	Number of IN Fragments per Minute IN IN During Waking Time	FRAG_NFragPM_IN_day	Continuous Per SD	NA	FRAG_NFragPM_IN_dayPerSD	adiposity_metabolic	Adiposity/Metabolic	0.92 [0.87;0.98]	0.00621876669147298	0.0174787260438969	Inverse	NA	NA	93439	1272	FALSE	sex + race + tdi + smoking + alcohol + all_cancer_fh + season + bmi + dm
Breast cancer	Breast	Physical Activity	Total Moderate Physical Activity Duration (Plain)	dur_day_total_MOD_min_pla	Continuous Per SD	NA	dur_day_total_MOD_min_plaPerSD	adiposity_metabolic	Adiposity/Metabolic	0.92 [0.86;0.98]	0.00626867933405812	0.00995734970706152	Inverse	NA	NA	93440	1272	FALSE	sex + race + tdi + smoking + alcohol + all_cancer_fh + season + bmi + dm
Breast cancer	Breast	Physical Activity	Transition Probability Physical Inactivity to Activity During Waking Time (Plain)	FRAG_TP_IN2PA_day_pla	Continuous Per SD	NA	FRAG_TP_IN2PA_day_plaPerSD	adiposity_metabolic	Adiposity/Metabolic	0.92 [0.86;0.98]	0.00652306414791684	0.0213510140053144	Inverse	NA	NA	93440	1272	FALSE	sex + race + tdi + smoking + alcohol + all_cancer_fh + season + bmi + dm
Breast cancer	Breast	Physical Activity	Number of Inactivity-to-MVPA Transitions During Waking Time (Weighted)	FRAG_Nfrag_IN2MVPA_day_wei	Continuous Per SD	NA	FRAG_Nfrag_IN2MVPA_day_weiPerSD	adiposity_metabolic	Adiposity/Metabolic	0.92 [0.86;0.98]	0.00673370793162118	0.00521970692263155	Inverse	NA	NA	93440	1272	FALSE	sex + race + tdi + smoking + alcohol + all_cancer_fh + season + bmi + dm
Breast cancer	Breast	Physical Activity	Transition Probability Physical Inactivity to Activity During Waking Time (Weighted)	FRAG_TP_IN2PA_day_wei	Continuous Per SD	NA	FRAG_TP_IN2PA_day_weiPerSD	adiposity_metabolic	Adiposity/Metabolic	0.92 [0.87;0.98]	0.0067902735001127	0.0600018107909759	Inverse	NA	NA	93440	1272	FALSE	sex + race + tdi + smoking + alcohol + all_cancer_fh + season + bmi + dm
Breast cancer	Breast	Physical Activity	Number of IN Fragments per Minute IN IN During Waking Time (Weighted)	FRAG_NFragPM_IN_day_wei	Continuous Per SD	NA	FRAG_NFragPM_IN_day_weiPerSD	adiposity_metabolic	Adiposity/Metabolic	0.92 [0.87;0.98]	0.00694981262819136	0.0391336107676289	Inverse	NA	NA	93440	1272	FALSE	sex + race + tdi + smoking + alcohol + all_cancer_fh + season + bmi + dm
Breast cancer	Breast	Physical Activity	Number of IN Fragments per Minute IN IN During Waking Time (Plain)	FRAG_NFragPM_IN_day_pla	Continuous Per SD	NA	FRAG_NFragPM_IN_day_plaPerSD	adiposity_metabolic	Adiposity/Metabolic	0.92 [0.87;0.98]	0.00703943117494224	0.0338338189064402	Inverse	NA	NA	93440	1272	FALSE	sex + race + tdi + smoking + alcohol + all_cancer_fh + season + bmi + dm
Breast cancer	Breast	Physical Activity	Transition Probability Physical Inactivity to Activity During Waking Time	FRAG_TP_IN2PA_day	Continuous Per SD	NA	FRAG_TP_IN2PA_dayPerSD	adiposity_metabolic	Adiposity/Metabolic	0.92 [0.87;0.98]	0.00727683473891776	0.105612058028551	Inverse	NA	NA	93440	1272	FALSE	sex + race + tdi + smoking + alcohol + all_cancer_fh + season + bmi + dm
Breast cancer	Breast	Physical Activity	Number of Inactivity-to-MVPA Transitions During Waking Time (Plain)	FRAG_Nfrag_IN2MVPA_day_pla	Continuous Per SD	NA	FRAG_Nfrag_IN2MVPA_day_plaPerSD	adiposity_metabolic	Adiposity/Metabolic	0.92 [0.86;0.98]	0.00809552306200155	0.0117462664734439	Inverse	NA	NA	93440	1272	FALSE	sex + race + tdi + smoking + alcohol + all_cancer_fh + season + bmi + dm
Breast cancer	Breast	Physical Activity	Number of MVPA Fragments During Waking Time	FRAG_Nfrag_MVPA_day	Continuous Per SD	NA	FRAG_Nfrag_MVPA_dayPerSD	adiposity_metabolic	Adiposity/Metabolic	0.92 [0.87;0.98]	0.00830388698978923	0.0684026955731958	Inverse	NA	NA	93440	1272	FALSE	sex + race + tdi + smoking + alcohol + all_cancer_fh + season + bmi + dm
Breast cancer	Breast	Physical Activity	Total Moderate Physical Activity Acceleration (Plain)	ACC_day_total_MOD_mg_pla	Continuous Per SD	NA	ACC_day_total_MOD_mg_plaPerSD	adiposity_metabolic	Adiposity/Metabolic	0.92 [0.86;0.98]	0.00903393230529458	0.0165505363088365	Inverse	NA	NA	93429	1272	FALSE	sex + race + tdi + smoking + alcohol + all_cancer_fh + season + bmi + dm
Breast cancer	Breast	Physical Activity	W0.5 of Inactivity Fragment Durations During Waking Time (Weighted)	FRAG_W0.5_dur_IN_day_wei	Continuous Per SD	NA	FRAG_W0.5_dur_IN_day_weiPerSD	adiposity_metabolic	Adiposity/Metabolic	1.08 [1.02;1.15]	0.00910692736791511	0.0302584083364543	Positive	NA	NA	93436	1272	FALSE	sex + race + tdi + smoking + alcohol + all_cancer_fh + season + bmi + dm
Breast cancer	Breast	Physical Activity	Duration in 1-5 Min MVPA Bouts (Plain)	dur_day_MVPA_bts_1_5_min_pla	Continuous Per SD	NA	dur_day_MVPA_bts_1_5_min_plaPerSD	adiposity_metabolic	Adiposity/Metabolic	0.92 [0.87;0.98]	0.00998117353664334	0.0219134390897662	Inverse	NA	NA	93440	1272	FALSE	sex + race + tdi + smoking + alcohol + all_cancer_fh + season + bmi + dm
Breast cancer	Breast	Physical Activity	W0.5 of Inactivity Fragment Durations During Waking Time (Plain)	FRAG_W0.5_dur_IN_day_pla	Continuous Per SD	NA	FRAG_W0.5_dur_IN_day_plaPerSD	adiposity_metabolic	Adiposity/Metabolic	1.08 [1.02;1.15]	0.0109139174356477	0.109633870488535	Positive	NA	NA	93436	1272	FALSE	sex + race + tdi + smoking + alcohol + all_cancer_fh + season + bmi + dm
Breast cancer	Breast	Physical Activity	Number of LIPA Fragments During Waking Time (Plain)	FRAG_Nfrag_LIPA_day_pla	Continuous Per SD	NA	FRAG_Nfrag_LIPA_day_plaPerSD	adiposity_metabolic	Adiposity/Metabolic	0.92 [0.87;0.98]	0.0109321061320802	0.136619973924233	Inverse	NA	NA	93440	1272	FALSE	sex + race + tdi + smoking + alcohol + all_cancer_fh + season + bmi + dm
Breast cancer	Breast	Physical Activity	Number of LIPA Fragments During Waking Time (Weighted)	FRAG_Nfrag_LIPA_day_wei	Continuous Per SD	NA	FRAG_Nfrag_LIPA_day_weiPerSD	adiposity_metabolic	Adiposity/Metabolic	0.92 [0.87;0.98]	0.0109401316603549	0.108845341861685	Inverse	NA	NA	93440	1272	FALSE	sex + race + tdi + smoking + alcohol + all_cancer_fh + season + bmi + dm
Breast cancer	Breast	Physical Activity	x0.5 of Inactivity Fragment Durations During Waking Time (Plain)	FRAG_x0.5_dur_IN_day_pla	Continuous Per SD	NA	FRAG_x0.5_dur_IN_day_plaPerSD	adiposity_metabolic	Adiposity/Metabolic	1.08 [1.02;1.14]	0.0112366974509528	0.0832735644464735	Positive	NA	NA	93436	1272	FALSE	sex + race + tdi + smoking + alcohol + all_cancer_fh + season + bmi + dm
Breast cancer	Breast	Physical Activity	Duration in 1-5 Min MVPA Bouts (Weighted)	dur_day_MVPA_bts_1_5_min_wei	Continuous Per SD	NA	dur_day_MVPA_bts_1_5_min_weiPerSD	adiposity_metabolic	Adiposity/Metabolic	0.93 [0.87;0.98]	0.0113889228381299	0.0279774557150721	Inverse	NA	NA	93440	1272	FALSE	sex + race + tdi + smoking + alcohol + all_cancer_fh + season + bmi + dm
Breast cancer	Breast	Physical Activity	Power-Law Alpha of Inactivity Fragment Durations During Waking Time	FRAG_alpha_dur_IN_day	Continuous Per SD	NA	FRAG_alpha_dur_IN_dayPerSD	adiposity_metabolic	Adiposity/Metabolic	0.93 [0.87;0.98]	0.0122512602990191	0.196654858907757	Inverse	NA	NA	93438	1272	FALSE	sex + race + tdi + smoking + alcohol + all_cancer_fh + season + bmi + dm
Breast cancer	Breast	Circadian Rhythm	M10 Activity Level	M10VALUE	Continuous Per SD	NA	M10VALUEPerSD	adiposity_metabolic	Adiposity/Metabolic	0.92 [0.86;0.98]	0.0127950459085747	0.0123758665351918	Inverse	NA	NA	93440	1272	FALSE	sex + race + tdi + smoking + alcohol + all_cancer_fh + season + bmi + dm
Breast cancer	Breast	Physical Activity	x0.5 of Inactivity Fragment Durations During Waking Time (Weighted)	FRAG_x0.5_dur_IN_day_wei	Continuous Per SD	NA	FRAG_x0.5_dur_IN_day_weiPerSD	adiposity_metabolic	Adiposity/Metabolic	1.07 [1.02;1.14]	0.013038838552908	0.0539373043059978	Positive	NA	NA	93436	1272	FALSE	sex + race + tdi + smoking + alcohol + all_cancer_fh + season + bmi + dm
Breast cancer	Breast	Physical Activity	Coefficient of Variance of Inactivity Fragment Durations During Waking Time (Weighted)	FRAG_CoV_dur_IN_day_wei	Continuous Per SD	NA	FRAG_CoV_dur_IN_day_weiPerSD	adiposity_metabolic	Adiposity/Metabolic	0.93 [0.88;0.99]	0.014327300406378	0.0132483604183716	Inverse	NA	NA	93436	1272	FALSE	sex + race + tdi + smoking + alcohol + all_cancer_fh + season + bmi + dm
Breast cancer	Breast	Physical Activity	Coefficient of Variance of Inactivity Fragment Durations During Waking Time (Plain)	FRAG_CoV_dur_IN_day_pla	Continuous Per SD	NA	FRAG_CoV_dur_IN_day_plaPerSD	adiposity_metabolic	Adiposity/Metabolic	0.93 [0.88;0.99]	0.0151752248564468	0.0122373102807802	Inverse	NA	NA	93436	1272	FALSE	sex + race + tdi + smoking + alcohol + all_cancer_fh + season + bmi + dm
Breast cancer	Breast	Physical Activity	Number of Inactivity-to-MVPA Transitions During Waking Time	FRAG_Nfrag_IN2MVPA_day	Continuous Per SD	NA	FRAG_Nfrag_IN2MVPA_dayPerSD	adiposity_metabolic	Adiposity/Metabolic	0.93 [0.87;0.99]	0.0157865439523062	0.068324566060143	Inverse	NA	NA	93440	1272	FALSE	sex + race + tdi + smoking + alcohol + all_cancer_fh + season + bmi + dm
Breast cancer	Breast	Physical Activity	Transition Probability Physical Inactivity to LIPA During Waking Time (Plain)	FRAG_TP_IN2LIPA_day_pla	Continuous Per SD	NA	FRAG_TP_IN2LIPA_day_plaPerSD	adiposity_metabolic	Adiposity/Metabolic	0.93 [0.88;0.99]	0.0183088682688117	0.116552013519152	Inverse	NA	NA	93440	1272	FALSE	sex + race + tdi + smoking + alcohol + all_cancer_fh + season + bmi + dm
Breast cancer	Breast	Physical Activity	Transition Probability Physical Inactivity to LIPA During Waking Time	FRAG_TP_IN2LIPA_day	Continuous Per SD	NA	FRAG_TP_IN2LIPA_dayPerSD	adiposity_metabolic	Adiposity/Metabolic	0.93 [0.88;0.99]	0.0194484949391846	0.122199625132235	Inverse	NA	NA	93440	1272	FALSE	sex + race + tdi + smoking + alcohol + all_cancer_fh + season + bmi + dm
Breast cancer	Breast	Physical Activity	Transition Probability Physical Inactivity to LIPA During Waking Time (Weighted)	FRAG_TP_IN2LIPA_day_wei	Continuous Per SD	NA	FRAG_TP_IN2LIPA_day_weiPerSD	adiposity_metabolic	Adiposity/Metabolic	0.93 [0.88;0.99]	0.0194955718146892	0.0815958173051133	Inverse	NA	NA	93440	1272	FALSE	sex + race + tdi + smoking + alcohol + all_cancer_fh + season + bmi + dm
Breast cancer	Breast	Physical Activity	Number of 1-5 Min MVPA Bouts (Plain)	Nbouts_day_MVPA_bts_1_5_pla	Continuous Per SD	NA	Nbouts_day_MVPA_bts_1_5_plaPerSD	adiposity_metabolic	Adiposity/Metabolic	0.93 [0.88;0.99]	0.0203857472307144	0.028427585790682	Inverse	NA	NA	93440	1272	FALSE	sex + race + tdi + smoking + alcohol + all_cancer_fh + season + bmi + dm
Breast cancer	Breast	Physical Activity	Number of 10-Min MVPA Bouts (Weighted)	Nbouts_day_MVPA_bts_10_wei	Continuous Per SD	NA	Nbouts_day_MVPA_bts_10_weiPerSD	adiposity_metabolic	Adiposity/Metabolic	0.93 [0.88;0.99]	0.0208814828830851	0.0685221444409121	Inverse	NA	NA	93440	1272	FALSE	sex + race + tdi + smoking + alcohol + all_cancer_fh + season + bmi + dm
Breast cancer	Breast	Physical Activity	Number of 1-5 Min MVPA Bouts (Weighted)	Nbouts_day_MVPA_bts_1_5_wei	Continuous Per SD	NA	Nbouts_day_MVPA_bts_1_5_weiPerSD	adiposity_metabolic	Adiposity/Metabolic	0.93 [0.88;0.99]	0.0221044080252719	0.035398183064056	Inverse	NA	NA	93440	1272	FALSE	sex + race + tdi + smoking + alcohol + all_cancer_fh + season + bmi + dm
Breast cancer	Breast	Physical Activity	Number of 10-Min MVPA Bouts (Plain)	Nbouts_day_MVPA_bts_10_pla	Continuous Per SD	NA	Nbouts_day_MVPA_bts_10_plaPerSD	adiposity_metabolic	Adiposity/Metabolic	0.94 [0.88;0.99]	0.0271141865506313	0.109744100827336	Inverse	NA	NA	93440	1272	FALSE	sex + race + tdi + smoking + alcohol + all_cancer_fh + season + bmi + dm
Breast cancer	Breast	Physical Activity	Standard Deviation of Inactivity Fragment Durations During Waking Time (Plain)	FRAG_SD_dur_IN_day_pla	Continuous Per SD	NA	FRAG_SD_dur_IN_day_plaPerSD	adiposity_metabolic	Adiposity/Metabolic	1.07 [1.01;1.13]	0.0287632274157002	0.0267859644094556	Positive	NA	NA	93436	1272	FALSE	sex + race + tdi + smoking + alcohol + all_cancer_fh + season + bmi + dm
Breast cancer	Breast	Physical Activity	Standard Deviation of Inactivity Fragment Durations During Waking Time (Weighted)	FRAG_SD_dur_IN_day_wei	Continuous Per SD	NA	FRAG_SD_dur_IN_day_weiPerSD	adiposity_metabolic	Adiposity/Metabolic	1.07 [1.01;1.13]	0.0288303146485055	0.00594800427007392	Positive	NA	NA	93436	1272	FALSE	sex + race + tdi + smoking + alcohol + all_cancer_fh + season + bmi + dm
Breast cancer	Breast	Physical Activity	Number of 90-Min Inactivity Bouts (Weighted)	Nbouts_day_IN_bts_90_wei	Continuous Per SD	NA	Nbouts_day_IN_bts_90_weiPerSD	adiposity_metabolic	Adiposity/Metabolic	1.07 [1.01;1.13]	0.0309917425601613	0.00786392163020505	Positive	NA	NA	93440	1272	FALSE	sex + race + tdi + smoking + alcohol + all_cancer_fh + season + bmi + dm
Breast cancer	Breast	Physical Activity	Number of LIPA Fragments During Waking Time	FRAG_Nfrag_LIPA_day	Continuous Per SD	NA	FRAG_Nfrag_LIPA_dayPerSD	adiposity_metabolic	Adiposity/Metabolic	0.94 [0.89;1.00]	0.0338531138039696	0.38689675959683	Inverse	NA	NA	93440	1272	FALSE	sex + race + tdi + smoking + alcohol + all_cancer_fh + season + bmi + dm
Breast cancer	Breast	Physical Activity	Duration in 10-Min MVPA Bouts (Weighted)	dur_day_MVPA_bts_10_min_wei	Continuous Per SD	NA	dur_day_MVPA_bts_10_min_weiPerSD	adiposity_metabolic	Adiposity/Metabolic	0.93 [0.88;1.00]	0.0352895888393113	0.0193705167271089	Inverse	NA	NA	93440	1272	FALSE	sex + race + tdi + smoking + alcohol + all_cancer_fh + season + bmi + dm
Breast cancer	Breast	Physical Activity	Total Inactivity Acceleration (Weighted)	ACC_day_total_IN_mg_wei	Continuous Per SD	NA	ACC_day_total_IN_mg_weiPerSD	adiposity_metabolic	Adiposity/Metabolic	0.94 [0.89;1.00]	0.036547126068602	0.034488783665131	Inverse	NA	NA	93440	1272	FALSE	sex + race + tdi + smoking + alcohol + all_cancer_fh + season + bmi + dm
Breast cancer	Breast	Physical Activity	Duration in 90-Min Inactivity Bouts (Weighted)	dur_day_IN_bts_90_min_wei	Continuous Per SD	NA	dur_day_IN_bts_90_min_weiPerSD	adiposity_metabolic	Adiposity/Metabolic	1.07 [1.00;1.13]	0.0366807215544574	0.0317532377500377	Positive	NA	NA	93440	1272	FALSE	sex + race + tdi + smoking + alcohol + all_cancer_fh + season + bmi + dm
Breast cancer	Breast	Circadian Rhythm	Cosinor Amplitude	cosinor_amp	Continuous Per SD	NA	cosinor_ampPerSD	adiposity_metabolic	Adiposity/Metabolic	0.94 [0.88;1.00]	0.0367473631815643	0.0162581781671296	Inverse	NA	NA	93440	1272	FALSE	sex + race + tdi + smoking + alcohol + all_cancer_fh + season + bmi + dm
Breast cancer	Breast	Physical Activity	W0.5 of Inactivity Fragment Durations During Waking Time	FRAG_W0.5_dur_IN_day	Continuous Per SD	NA	FRAG_W0.5_dur_IN_dayPerSD	adiposity_metabolic	Adiposity/Metabolic	1.07 [1.00;1.13]	0.0370801462886969	0.231138409056875	Positive	NA	NA	93438	1272	FALSE	sex + race + tdi + smoking + alcohol + all_cancer_fh + season + bmi + dm
Breast cancer	Breast	Physical Activity	Total Inactivity Acceleration (Plain)	ACC_day_total_IN_mg_pla	Continuous Per SD	NA	ACC_day_total_IN_mg_plaPerSD	adiposity_metabolic	Adiposity/Metabolic	0.94 [0.89;1.00]	0.0395543449336189	0.0265335549594725	Inverse	NA	NA	93440	1272	FALSE	sex + race + tdi + smoking + alcohol + all_cancer_fh + season + bmi + dm
Breast cancer	Breast	Physical Activity	Number of 90-Min Inactivity Bouts (Plain)	Nbouts_day_IN_bts_90_pla	Continuous Per SD	NA	Nbouts_day_IN_bts_90_plaPerSD	adiposity_metabolic	Adiposity/Metabolic	1.06 [1.00;1.13]	0.0406132024300298	0.0139973003017203	Positive	NA	NA	93440	1272	FALSE	sex + race + tdi + smoking + alcohol + all_cancer_fh + season + bmi + dm
Breast cancer	Breast	Physical Activity	Duration in 90-Min Inactivity Bouts (Plain)	dur_day_IN_bts_90_min_pla	Continuous Per SD	NA	dur_day_IN_bts_90_min_plaPerSD	adiposity_metabolic	Adiposity/Metabolic	1.07 [1.00;1.13]	0.0410258936465491	0.0120231638389399	Positive	NA	NA	93440	1272	FALSE	sex + race + tdi + smoking + alcohol + all_cancer_fh + season + bmi + dm
Breast cancer	Breast	Step Count	Total Steps	mean_total_steps	Continuous Per SD	NA	mean_total_stepsPerSD	adiposity_metabolic	Adiposity/Metabolic	0.94 [0.89;1.00]	0.0423600148750195	0.0684147237729523	Inverse	NA	NA	93440	1272	FALSE	sex + race + tdi + smoking + alcohol + all_cancer_fh + season + bmi + dm
Breast cancer	Breast	Physical Activity	Duration in 10-Min MVPA Bouts (Plain)	dur_day_MVPA_bts_10_min_pla	Continuous Per SD	NA	dur_day_MVPA_bts_10_min_plaPerSD	adiposity_metabolic	Adiposity/Metabolic	0.94 [0.88;1.00]	0.0425377397873421	0.0166276066137052	Inverse	NA	NA	93440	1272	FALSE	sex + race + tdi + smoking + alcohol + all_cancer_fh + season + bmi + dm
Breast cancer	Breast	Physical Activity	Coefficient of Variance of Inactivity Fragment Durations During Waking Time	FRAG_CoV_dur_IN_day	Continuous Per SD	NA	FRAG_CoV_dur_IN_dayPerSD	adiposity_metabolic	Adiposity/Metabolic	0.94 [0.89;1.00]	0.0451933649530397	0.104562580931006	Inverse	NA	NA	93438	1272	FALSE	sex + race + tdi + smoking + alcohol + all_cancer_fh + season + bmi + dm
Breast cancer	Breast	Physical Activity	Total Inactivity Duration (Plain)	dur_day_total_IN_min_pla	Continuous Per SD	NA	dur_day_total_IN_min_plaPerSD	adiposity_metabolic	Adiposity/Metabolic	1.06 [1.00;1.13]	0.045257257270642	0.142123586296915	Positive	NA	NA	93440	1272	FALSE	sex + race + tdi + smoking + alcohol + all_cancer_fh + season + bmi + dm
Breast cancer	Breast	Physical Activity	Total Inactivity Duration (Weighted)	dur_day_total_IN_min_wei	Continuous Per SD	NA	dur_day_total_IN_min_weiPerSD	adiposity_metabolic	Adiposity/Metabolic	1.06 [1.00;1.13]	0.0457245405246134	0.0671896881519679	Positive	NA	NA	93440	1272	FALSE	sex + race + tdi + smoking + alcohol + all_cancer_fh + season + bmi + dm
Breast cancer	Breast	Circadian Rhythm	Cosinor R-Squared	cosinor_R2	Continuous Per SD	NA	cosinor_R2PerSD	adiposity_metabolic	Adiposity/Metabolic	0.94 [0.89;1.00]	0.0459094466632453	0.147740237934897	Inverse	NA	NA	93440	1272	FALSE	sex + race + tdi + smoking + alcohol + all_cancer_fh + season + bmi + dm
Breast cancer	Breast	Circadian Rhythm	M5 Activity Level	M5VALUE	Continuous Per SD	NA	M5VALUEPerSD	adiposity_metabolic	Adiposity/Metabolic	0.93 [0.87;1.00]	0.0476282544739496	0.078485988384777	Inverse	NA	NA	93440	1272	FALSE	sex + race + tdi + smoking + alcohol + all_cancer_fh + season + bmi + dm
Breast cancer	Breast	Physical Activity	Number of Activity Fragments During Waking Time (Weighted)	FRAG_Nfrag_PA_day_wei	Continuous Per SD	NA	FRAG_Nfrag_PA_day_weiPerSD	adiposity_metabolic	Adiposity/Metabolic	0.94 [0.89;1.00]	0.0530411357340809	0.151191702413583	Inverse	NA	NA	93440	1272	FALSE	sex + race + tdi + smoking + alcohol + all_cancer_fh + season + bmi + dm
Breast cancer	Breast	Physical Activity	Number of Activity-to-Inactivity Transitions During Waking Time (Weighted)	FRAG_Nfrag_PA2IN_day_wei	Continuous Per SD	NA	FRAG_Nfrag_PA2IN_day_weiPerSD	adiposity_metabolic	Adiposity/Metabolic	0.94 [0.89;1.00]	0.0530411357340809	0.151191702413583	Inverse	NA	NA	93440	1272	FALSE	sex + race + tdi + smoking + alcohol + all_cancer_fh + season + bmi + dm
Breast cancer	Breast	Physical Activity	Number of Activity Fragments During Waking Time (Plain)	FRAG_Nfrag_PA_day_pla	Continuous Per SD	NA	FRAG_Nfrag_PA_day_plaPerSD	adiposity_metabolic	Adiposity/Metabolic	0.94 [0.89;1.00]	0.0532384724174484	0.226213016247315	Inverse	NA	NA	93440	1272	FALSE	sex + race + tdi + smoking + alcohol + all_cancer_fh + season + bmi + dm
Breast cancer	Breast	Physical Activity	Number of Activity-to-Inactivity Transitions During Waking Time (Plain)	FRAG_Nfrag_PA2IN_day_pla	Continuous Per SD	NA	FRAG_Nfrag_PA2IN_day_plaPerSD	adiposity_metabolic	Adiposity/Metabolic	0.94 [0.89;1.00]	0.0532384724174484	0.226213016247315	Inverse	NA	NA	93440	1272	FALSE	sex + race + tdi + smoking + alcohol + all_cancer_fh + season + bmi + dm
Breast cancer	Breast	Physical Activity	Acceleration in 10-Min MVPA Bouts (Weighted)	ACC_day_MVPA_bts_10_mg_wei	Continuous Per SD	NA	ACC_day_MVPA_bts_10_mg_weiPerSD	adiposity_metabolic	Adiposity/Metabolic	0.93 [0.85;1.00]	0.0535970575192416	0.164978836005819	Inverse	NA	NA	90208	1224	FALSE	sex + race + tdi + smoking + alcohol + all_cancer_fh + season + bmi + dm
Breast cancer	Breast	Physical Activity	Number of Inactivity Fragments During Waking Time (Weighted)	FRAG_Nfrag_IN_day_wei	Continuous Per SD	NA	FRAG_Nfrag_IN_day_weiPerSD	adiposity_metabolic	Adiposity/Metabolic	0.94 [0.89;1.00]	0.0549508644078193	0.101135047309951	Inverse	NA	NA	93440	1272	FALSE	sex + race + tdi + smoking + alcohol + all_cancer_fh + season + bmi + dm
Breast cancer	Breast	Physical Activity	Number of Inactivity-to-Activity Transitions During Waking Time (Weighted)	FRAG_Nfrag_IN2PA_day_wei	Continuous Per SD	NA	FRAG_Nfrag_IN2PA_day_weiPerSD	adiposity_metabolic	Adiposity/Metabolic	0.94 [0.89;1.00]	0.0549508644078193	0.101135047309951	Inverse	NA	NA	93440	1272	FALSE	sex + race + tdi + smoking + alcohol + all_cancer_fh + season + bmi + dm
Breast cancer	Breast	Physical Activity	Number of Inactivity Fragments During Waking Time (Plain)	FRAG_Nfrag_IN_day_pla	Continuous Per SD	NA	FRAG_Nfrag_IN_day_plaPerSD	adiposity_metabolic	Adiposity/Metabolic	0.94 [0.89;1.00]	0.05524274772873	0.224006695166395	Inverse	NA	NA	93440	1272	FALSE	sex + race + tdi + smoking + alcohol + all_cancer_fh + season + bmi + dm
Breast cancer	Breast	Physical Activity	Number of Inactivity-to-Activity Transitions During Waking Time (Plain)	FRAG_Nfrag_IN2PA_day_pla	Continuous Per SD	NA	FRAG_Nfrag_IN2PA_day_plaPerSD	adiposity_metabolic	Adiposity/Metabolic	0.94 [0.89;1.00]	0.05524274772873	0.224006695166395	Inverse	NA	NA	93440	1272	FALSE	sex + race + tdi + smoking + alcohol + all_cancer_fh + season + bmi + dm
Breast cancer	Breast	Physical Activity	Mean Inactivity Fragment Duration During Waking Time (Plain)	FRAG_mean_dur_IN_day_pla	Continuous Per SD	NA	FRAG_mean_dur_IN_day_plaPerSD	adiposity_metabolic	Adiposity/Metabolic	1.04 [1.00;1.07]	0.061027358000178	0.0662181542684596	Positive	NA	NA	93440	1272	FALSE	sex + race + tdi + smoking + alcohol + all_cancer_fh + season + bmi + dm
Breast cancer	Breast	Physical Activity	x0.5 of Inactivity Fragment Durations During Waking Time	FRAG_x0.5_dur_IN_day	Continuous Per SD	NA	FRAG_x0.5_dur_IN_dayPerSD	adiposity_metabolic	Adiposity/Metabolic	1.05 [1.00;1.10]	0.0626062464464593	0.24118442569172	Positive	NA	NA	93438	1272	FALSE	sex + race + tdi + smoking + alcohol + all_cancer_fh + season + bmi + dm
Breast cancer	Breast	Circadian Rhythm	Relative Amplitude	RA	Continuous Per SD	NA	RAPerSD	adiposity_metabolic	Adiposity/Metabolic	0.95 [0.89;1.00]	0.0656850940062579	0.0261938790607689	Inverse	NA	NA	93440	1272	FALSE	sex + race + tdi + smoking + alcohol + all_cancer_fh + season + bmi + dm
Breast cancer	Breast	Physical Activity	Mean Inactivity Fragment Duration During Waking Time	FRAG_mean_dur_IN_day	Continuous Per SD	NA	FRAG_mean_dur_IN_dayPerSD	adiposity_metabolic	Adiposity/Metabolic	1.04 [1.00;1.09]	0.0662233549647903	0.0178117590466092	Positive	NA	NA	93439	1272	FALSE	sex + race + tdi + smoking + alcohol + all_cancer_fh + season + bmi + dm
Breast cancer	Breast	Physical Activity	Acceleration in 10-Min MVPA Bouts (Plain)	ACC_day_MVPA_bts_10_mg_pla	Continuous Per SD	NA	ACC_day_MVPA_bts_10_mg_plaPerSD	adiposity_metabolic	Adiposity/Metabolic	0.93 [0.86;1.01]	0.0695126203659099	0.199950266930697	Inverse	NA	NA	90208	1224	FALSE	sex + race + tdi + smoking + alcohol + all_cancer_fh + season + bmi + dm
Breast cancer	Breast	Physical Activity	Mean Inactivity Fragment Duration During Waking Time (Weighted)	FRAG_mean_dur_IN_day_wei	Continuous Per SD	NA	FRAG_mean_dur_IN_day_weiPerSD	adiposity_metabolic	Adiposity/Metabolic	1.03 [1.00;1.07]	0.0702473825165805	0.0367461366978224	Positive	NA	NA	93440	1272	FALSE	sex + race + tdi + smoking + alcohol + all_cancer_fh + season + bmi + dm
Breast cancer	Breast	Circadian Rhythm	M5 Start Time	M5TIME_num	Continuous Per SD	NA	M5TIME_numPerSD	adiposity_metabolic	Adiposity/Metabolic	0.95 [0.89;1.01]	0.0745912312222966	0.0297990313365012	Inverse	NA	NA	93440	1272	FALSE	sex + race + tdi + smoking + alcohol + all_cancer_fh + season + bmi + dm
Breast cancer	Breast	Physical Activity	Unbouted Inactivity Duration (Weighted)	dur_day_IN_unbt_min_wei	Continuous Per SD	NA	dur_day_IN_unbt_min_weiPerSD	adiposity_metabolic	Adiposity/Metabolic	0.95 [0.89;1.01]	0.0775447188384376	0.294638294300149	Inverse	NA	NA	93440	1272	FALSE	sex + race + tdi + smoking + alcohol + all_cancer_fh + season + bmi + dm
Breast cancer	Breast	Physical Activity	Gini Index of Activity Fragment Durations During Waking Time (Plain)	FRAG_Gini_dur_PA_day_pla	Continuous Per SD	NA	FRAG_Gini_dur_PA_day_plaPerSD	adiposity_metabolic	Adiposity/Metabolic	0.95 [0.89;1.01]	0.0800412025589451	0.0265987277770496	Inverse	NA	NA	93436	1272	FALSE	sex + race + tdi + smoking + alcohol + all_cancer_fh + season + bmi + dm
Breast cancer	Breast	Physical Activity	Gini Index of Activity Fragment Durations During Waking Time (Weighted)	FRAG_Gini_dur_PA_day_wei	Continuous Per SD	NA	FRAG_Gini_dur_PA_day_weiPerSD	adiposity_metabolic	Adiposity/Metabolic	0.95 [0.89;1.01]	0.0804473582234306	0.0433888178062259	Inverse	NA	NA	93436	1272	FALSE	sex + race + tdi + smoking + alcohol + all_cancer_fh + season + bmi + dm
Breast cancer	Breast	Physical Activity	Unbouted Inactivity Duration (Plain)	dur_day_IN_unbt_min_pla	Continuous Per SD	NA	dur_day_IN_unbt_min_plaPerSD	adiposity_metabolic	Adiposity/Metabolic	0.95 [0.89;1.01]	0.0855275414665955	0.244065879198187	Inverse	NA	NA	93440	1272	FALSE	sex + race + tdi + smoking + alcohol + all_cancer_fh + season + bmi + dm
Breast cancer	Breast	Physical Activity	Mean LIPA Fragment Duration During Waking Time (Weighted)	FRAG_mean_dur_LIPA_day_wei	Continuous Per SD	NA	FRAG_mean_dur_LIPA_day_weiPerSD	adiposity_metabolic	Adiposity/Metabolic	1.05 [0.99;1.11]	0.0871525392258189	0.245594502483165	Positive	NA	NA	93439	1272	FALSE	sex + race + tdi + smoking + alcohol + all_cancer_fh + season + bmi + dm
Breast cancer	Breast	Light	Afternoon Light	afternoon_light	Continuous Per SD	NA	afternoon_lightPerSD	adiposity_metabolic	Adiposity/Metabolic	0.94 [0.88;1.01]	0.0936173958162686	0.0222081323441262	Inverse	NA	NA	92696	1260	FALSE	sex + race + tdi + smoking + alcohol + all_cancer_fh + season + bmi + dm
Breast cancer	Breast	Physical Activity	Transition Probability Physical Activity to Inactivity During Sleep Period	FRAG_TP_PA2IN_spt	Continuous Per SD	NA	FRAG_TP_PA2IN_sptPerSD	adiposity_metabolic	Adiposity/Metabolic	0.96 [0.90;1.01]	0.10827211772819299	0.106641962215408	Inverse	NA	NA	93440	1272	FALSE	sex + race + tdi + smoking + alcohol + all_cancer_fh + season + bmi + dm
Breast cancer	Breast	Physical Activity	Standard Deviation of Inactivity Fragment Durations During Waking Time	FRAG_SD_dur_IN_day	Continuous Per SD	NA	FRAG_SD_dur_IN_dayPerSD	adiposity_metabolic	Adiposity/Metabolic	1.05 [0.99;1.11]	0.113548810689969	0.0324028641115051	Positive	NA	NA	93438	1272	FALSE	sex + race + tdi + smoking + alcohol + all_cancer_fh + season + bmi + dm
Breast cancer	Breast	Physical Activity	Number of 5-10 Min LIPA Bouts (Plain)	Nbouts_day_LIG_bts_5_10_pla	Continuous Per SD	NA	Nbouts_day_LIG_bts_5_10_plaPerSD	adiposity_metabolic	Adiposity/Metabolic	0.95 [0.90;1.01]	0.119509200922154	0.358875933322992	Inverse	NA	NA	93440	1272	FALSE	sex + race + tdi + smoking + alcohol + all_cancer_fh + season + bmi + dm
Breast cancer	Breast	Physical Activity	Number of Activity Fragments During Waking Time	FRAG_Nfrag_PA_day	Continuous Per SD	NA	FRAG_Nfrag_PA_dayPerSD	adiposity_metabolic	Adiposity/Metabolic	0.96 [0.90;1.01]	0.12433807622143	0.274335672358775	Inverse	NA	NA	93440	1272	FALSE	sex + race + tdi + smoking + alcohol + all_cancer_fh + season + bmi + dm
Breast cancer	Breast	Physical Activity	Number of Activity-to-Inactivity Transitions During Waking Time	FRAG_Nfrag_PA2IN_day	Continuous Per SD	NA	FRAG_Nfrag_PA2IN_dayPerSD	adiposity_metabolic	Adiposity/Metabolic	0.96 [0.90;1.01]	0.12433807622143	0.274335672358775	Inverse	NA	NA	93440	1272	FALSE	sex + race + tdi + smoking + alcohol + all_cancer_fh + season + bmi + dm
Breast cancer	Breast	Physical Activity	Number of Inactivity Fragments During Waking Time	FRAG_Nfrag_IN_day	Continuous Per SD	NA	FRAG_Nfrag_IN_dayPerSD	adiposity_metabolic	Adiposity/Metabolic	0.96 [0.90;1.01]	0.124812733744386	0.174998639845082	Inverse	NA	NA	93440	1272	FALSE	sex + race + tdi + smoking + alcohol + all_cancer_fh + season + bmi + dm
Breast cancer	Breast	Physical Activity	Number of Inactivity-to-Activity Transitions During Waking Time	FRAG_Nfrag_IN2PA_day	Continuous Per SD	NA	FRAG_Nfrag_IN2PA_dayPerSD	adiposity_metabolic	Adiposity/Metabolic	0.96 [0.90;1.01]	0.124812733744386	0.174998639845082	Inverse	NA	NA	93440	1272	FALSE	sex + race + tdi + smoking + alcohol + all_cancer_fh + season + bmi + dm
Breast cancer	Breast	Physical Activity	Gini Index of Activity Fragment Durations During Waking Time	FRAG_Gini_dur_PA_day	Continuous Per SD	NA	FRAG_Gini_dur_PA_dayPerSD	adiposity_metabolic	Adiposity/Metabolic	0.95 [0.90;1.01]	0.125938082341873	0.0241043702168603	Inverse	NA	NA	93438	1272	FALSE	sex + race + tdi + smoking + alcohol + all_cancer_fh + season + bmi + dm
Breast cancer	Breast	Physical Activity	Acceleration in 90-Min Inactivity Bouts (Plain)	ACC_day_IN_bts_90_mg_pla	Continuous Per SD	NA	ACC_day_IN_bts_90_mg_plaPerSD	adiposity_metabolic	Adiposity/Metabolic	0.96 [0.91;1.01]	0.129751832508561	0.324937945487444	Inverse	NA	NA	91387	1243	FALSE	sex + race + tdi + smoking + alcohol + all_cancer_fh + season + bmi + dm
Breast cancer	Breast	Physical Activity	Acceleration in 1-5 Min LIPA Bouts (Weighted)	ACC_day_LIG_bts_1_5_mg_wei	Continuous Per SD	NA	ACC_day_LIG_bts_1_5_mg_weiPerSD	adiposity_metabolic	Adiposity/Metabolic	0.96 [0.91;1.01]	0.137605480683111	0.185179637668706	Inverse	NA	NA	93439	1272	FALSE	sex + race + tdi + smoking + alcohol + all_cancer_fh + season + bmi + dm
Breast cancer	Breast	Physical Activity	Number of 5-10 Min LIPA Bouts (Weighted)	Nbouts_day_LIG_bts_5_10_wei	Continuous Per SD	NA	Nbouts_day_LIG_bts_5_10_weiPerSD	adiposity_metabolic	Adiposity/Metabolic	0.96 [0.90;1.01]	0.140256300616729	0.501929412141148	Inverse	NA	NA	93440	1272	FALSE	sex + race + tdi + smoking + alcohol + all_cancer_fh + season + bmi + dm
Breast cancer	Breast	Physical Activity	Mean LIPA Fragment Duration During Waking Time (Plain)	FRAG_mean_dur_LIPA_day_pla	Continuous Per SD	NA	FRAG_mean_dur_LIPA_day_plaPerSD	adiposity_metabolic	Adiposity/Metabolic	1.04 [0.99;1.10]	0.14214809279181	0.453727876894879	Positive	NA	NA	93439	1272	FALSE	sex + race + tdi + smoking + alcohol + all_cancer_fh + season + bmi + dm
Breast cancer	Breast	Physical Activity	Acceleration in 20-30 Min Inactivity Bouts (Plain)	ACC_day_IN_bts_20_30_mg_pla	Continuous Per SD	NA	ACC_day_IN_bts_20_30_mg_plaPerSD	adiposity_metabolic	Adiposity/Metabolic	0.96 [0.91;1.01]	0.148675161958858	0.127260659868482	Inverse	NA	NA	93416	1272	FALSE	sex + race + tdi + smoking + alcohol + all_cancer_fh + season + bmi + dm
Breast cancer	Breast	Physical Activity	Acceleration in 1-5 Min LIPA Bouts (Plain)	ACC_day_LIG_bts_1_5_mg_pla	Continuous Per SD	NA	ACC_day_LIG_bts_1_5_mg_plaPerSD	adiposity_metabolic	Adiposity/Metabolic	0.96 [0.91;1.01]	0.148907188584481	0.192368813857239	Inverse	NA	NA	93439	1272	FALSE	sex + race + tdi + smoking + alcohol + all_cancer_fh + season + bmi + dm
Breast cancer	Breast	Circadian Rhythm	L10 Activity Level	L10VALUE	Continuous Per SD	NA	L10VALUEPerSD	adiposity_metabolic	Adiposity/Metabolic	0.96 [0.90;1.02]	0.153713510676153	0.0932362977806266	Inverse	NA	NA	93440	1272	FALSE	sex + race + tdi + smoking + alcohol + all_cancer_fh + season + bmi + dm
Breast cancer	Breast	Physical Activity	Number of Activity Fragments During Sleep Period	FRAG_Nfrag_PA_spt	Continuous Per SD	NA	FRAG_Nfrag_PA_sptPerSD	adiposity_metabolic	Adiposity/Metabolic	1.04 [0.98;1.10]	0.160617178918264	0.0921571562400158	Positive	NA	NA	93440	1272	FALSE	sex + race + tdi + smoking + alcohol + all_cancer_fh + season + bmi + dm
Breast cancer	Breast	Physical Activity	Number of Inactivity Fragments During Sleep Period	FRAG_Nfrag_IN_spt	Continuous Per SD	NA	FRAG_Nfrag_IN_sptPerSD	adiposity_metabolic	Adiposity/Metabolic	1.04 [0.98;1.10]	0.160650304169022	0.0923926290729591	Positive	NA	NA	93440	1272	FALSE	sex + race + tdi + smoking + alcohol + all_cancer_fh + season + bmi + dm
Breast cancer	Breast	Physical Activity	Number of Inactivity-to-LIPA Transitions During Waking Time (Plain)	FRAG_Nfrag_IN2LIPA_day_pla	Continuous Per SD	NA	FRAG_Nfrag_IN2LIPA_day_plaPerSD	adiposity_metabolic	Adiposity/Metabolic	0.96 [0.90;1.02]	0.170285763145177	0.605270490641478	Inverse	NA	NA	93440	1272	FALSE	sex + race + tdi + smoking + alcohol + all_cancer_fh + season + bmi + dm
Breast cancer	Breast	Physical Activity	Number of Inactivity-to-LIPA Transitions During Waking Time (Weighted)	FRAG_Nfrag_IN2LIPA_day_wei	Continuous Per SD	NA	FRAG_Nfrag_IN2LIPA_day_weiPerSD	adiposity_metabolic	Adiposity/Metabolic	0.96 [0.91;1.02]	0.175024297277931	0.411177185218137	Inverse	NA	NA	93440	1272	FALSE	sex + race + tdi + smoking + alcohol + all_cancer_fh + season + bmi + dm
Breast cancer	Breast	Physical Activity	Acceleration in 90-Min Inactivity Bouts (Weighted)	ACC_day_IN_bts_90_mg_wei	Continuous Per SD	NA	ACC_day_IN_bts_90_mg_weiPerSD	adiposity_metabolic	Adiposity/Metabolic	0.96 [0.91;1.02]	0.175135398511267	0.495832360245462	Inverse	NA	NA	91387	1243	FALSE	sex + race + tdi + smoking + alcohol + all_cancer_fh + season + bmi + dm
Breast cancer	Breast	Circadian Rhythm	Extended Cosinor Amplitude	cosinorExt_amp	Continuous Per SD	NA	cosinorExt_ampPerSD	adiposity_metabolic	Adiposity/Metabolic	0.96 [0.90;1.02]	0.175874837426519	0.0867984885415737	Inverse	NA	NA	93440	1272	FALSE	sex + race + tdi + smoking + alcohol + all_cancer_fh + season + bmi + dm
Breast cancer	Breast	Physical Activity	Mean MVPA Fragment Duration During Waking Time	FRAG_mean_dur_MVPA_day	Continuous Per SD	NA	FRAG_mean_dur_MVPA_dayPerSD	adiposity_metabolic	Adiposity/Metabolic	0.95 [0.89;1.02]	0.179437579069339	0.0697713242533343	Inverse	NA	NA	93424	1272	FALSE	sex + race + tdi + smoking + alcohol + all_cancer_fh + season + bmi + dm
Breast cancer	Breast	Light	Evening Light	evening_light	Continuous Per SD	NA	evening_lightPerSD	adiposity_metabolic	Adiposity/Metabolic	0.95 [0.89;1.02]	0.188582058297513	0.320318497505325	Inverse	NA	NA	92696	1260	FALSE	sex + race + tdi + smoking + alcohol + all_cancer_fh + season + bmi + dm
Breast cancer	Breast	Physical Activity	Acceleration in 30-60 Min Inactivity Bouts (Weighted)	ACC_day_IN_bts_30_60_mg_wei	Continuous Per SD	NA	ACC_day_IN_bts_30_60_mg_weiPerSD	adiposity_metabolic	Adiposity/Metabolic	0.96 [0.91;1.02]	0.199228120776514	0.117121472699672	Inverse	NA	NA	93427	1272	FALSE	sex + race + tdi + smoking + alcohol + all_cancer_fh + season + bmi + dm
Breast cancer	Breast	Physical Activity	Duration in 5-10 Min LIPA Bouts (Plain)	dur_day_LIG_bts_5_10_min_pla	Continuous Per SD	NA	dur_day_LIG_bts_5_10_min_plaPerSD	adiposity_metabolic	Adiposity/Metabolic	0.96 [0.91;1.02]	0.202410299783126	0.980028576560571	Inverse	NA	NA	93440	1272	FALSE	sex + race + tdi + smoking + alcohol + all_cancer_fh + season + bmi + dm
Breast cancer	Breast	Physical Activity	Total LIPA Duration (Plain)	dur_day_total_LIG_min_pla	Continuous Per SD	NA	dur_day_total_LIG_min_plaPerSD	adiposity_metabolic	Adiposity/Metabolic	0.96 [0.91;1.02]	0.206845463321198	0.529807355674862	Inverse	NA	NA	93440	1272	FALSE	sex + race + tdi + smoking + alcohol + all_cancer_fh + season + bmi + dm
Breast cancer	Breast	Physical Activity	Mean MVPA Fragment Duration During Waking Time (Weighted)	FRAG_mean_dur_MVPA_day_wei	Continuous Per SD	NA	FRAG_mean_dur_MVPA_day_weiPerSD	adiposity_metabolic	Adiposity/Metabolic	0.96 [0.89;1.03]	0.223169975086462	0.151761056599261	Inverse	NA	NA	93424	1272	FALSE	sex + race + tdi + smoking + alcohol + all_cancer_fh + season + bmi + dm
Breast cancer	Breast	Physical Activity	Standard Deviation of Physical Activity Fragment Durations During Waking Time (Plain)	FRAG_SD_dur_PA_day_pla	Continuous Per SD	NA	FRAG_SD_dur_PA_day_plaPerSD	adiposity_metabolic	Adiposity/Metabolic	0.96 [0.91;1.03]	0.242518531990739	0.591646748410561	Inverse	NA	NA	93436	1272	FALSE	sex + race + tdi + smoking + alcohol + all_cancer_fh + season + bmi + dm
Breast cancer	Breast	Light	Total Daily Light	total_daily_light	Continuous Per SD	NA	total_daily_lightPerSD	adiposity_metabolic	Adiposity/Metabolic	0.96 [0.90;1.03]	0.242882118631385	0.627678926766197	Inverse	NA	NA	92696	1260	FALSE	sex + race + tdi + smoking + alcohol + all_cancer_fh + season + bmi + dm
Breast cancer	Breast	Physical Activity	Transition Probability Physical Inactivity to Activity During Sleep Period	FRAG_TP_IN2PA_spt	Continuous Per SD	NA	FRAG_TP_IN2PA_sptPerSD	adiposity_metabolic	Adiposity/Metabolic	1.04 [0.98;1.10]	0.243703948884619	0.190183450746555	Positive	NA	NA	93440	1272	FALSE	sex + race + tdi + smoking + alcohol + all_cancer_fh + season + bmi + dm
Breast cancer	Breast	Physical Activity	Total LIPA Duration (Weighted)	dur_day_total_LIG_min_wei	Continuous Per SD	NA	dur_day_total_LIG_min_weiPerSD	adiposity_metabolic	Adiposity/Metabolic	0.97 [0.91;1.02]	0.245236939614878	0.51549712864155794	Inverse	NA	NA	93440	1272	FALSE	sex + race + tdi + smoking + alcohol + all_cancer_fh + season + bmi + dm
Breast cancer	Breast	Physical Activity	Acceleration in 20-30 Min Inactivity Bouts (Weighted)	ACC_day_IN_bts_20_30_mg_wei	Continuous Per SD	NA	ACC_day_IN_bts_20_30_mg_weiPerSD	adiposity_metabolic	Adiposity/Metabolic	0.97 [0.92;1.02]	0.247473499386192	0.501021425705069	Inverse	NA	NA	93416	1272	FALSE	sex + race + tdi + smoking + alcohol + all_cancer_fh + season + bmi + dm
Breast cancer	Breast	Physical Activity	W0.5 of Activity Fragment Durations During Waking Time	FRAG_W0.5_dur_PA_day	Continuous Per SD	NA	FRAG_W0.5_dur_PA_dayPerSD	adiposity_metabolic	Adiposity/Metabolic	0.96 [0.91;1.03]	0.248529396320146	0.356017210707776	Inverse	NA	NA	93438	1272	FALSE	sex + race + tdi + smoking + alcohol + all_cancer_fh + season + bmi + dm
Breast cancer	Breast	Sleep	Transition Probability Wake to Sleep During Sleep Period	FRAG_TP_wake2sleep_spt	Continuous Per SD	NA	FRAG_TP_wake2sleep_sptPerSD	adiposity_metabolic	Adiposity/Metabolic	0.97 [0.92;1.02]	0.253721089717472	0.133478686594198	Inverse	NA	NA	93440	1272	FALSE	sex + race + tdi + smoking + alcohol + all_cancer_fh + season + bmi + dm
Breast cancer	Breast	Physical Activity	Duration in 5-10 Min LIPA Bouts (Weighted)	dur_day_LIG_bts_5_10_min_wei	Continuous Per SD	NA	dur_day_LIG_bts_5_10_min_weiPerSD	adiposity_metabolic	Adiposity/Metabolic	0.97 [0.91;1.02]	0.253962075320537	0.703215948474048	Inverse	NA	NA	93440	1272	FALSE	sex + race + tdi + smoking + alcohol + all_cancer_fh + season + bmi + dm
Breast cancer	Breast	Physical Activity	Acceleration in 30-60 Min Inactivity Bouts (Plain)	ACC_day_IN_bts_30_60_mg_pla	Continuous Per SD	NA	ACC_day_IN_bts_30_60_mg_plaPerSD	adiposity_metabolic	Adiposity/Metabolic	0.97 [0.92;1.02]	0.261316267265358	0.128832292672485	Inverse	NA	NA	93427	1272	FALSE	sex + race + tdi + smoking + alcohol + all_cancer_fh + season + bmi + dm
Breast cancer	Breast	Physical Activity	Mean LIPA Fragment Duration During Waking Time	FRAG_mean_dur_LIPA_day	Continuous Per SD	NA	FRAG_mean_dur_LIPA_dayPerSD	adiposity_metabolic	Adiposity/Metabolic	1.03 [0.98;1.09]	0.262440559861919	0.546428233392996	Positive	NA	NA	93439	1272	FALSE	sex + race + tdi + smoking + alcohol + all_cancer_fh + season + bmi + dm
Breast cancer	Breast	Physical Activity	Standard Deviation of Physical Activity Fragment Durations During Waking Time	FRAG_SD_dur_PA_day	Continuous Per SD	NA	FRAG_SD_dur_PA_dayPerSD	adiposity_metabolic	Adiposity/Metabolic	0.96 [0.91;1.03]	0.265522586294263	0.229427682158476	Inverse	NA	NA	93438	1272	FALSE	sex + race + tdi + smoking + alcohol + all_cancer_fh + season + bmi + dm
Breast cancer	Breast	Physical Activity	Acceleration in 5-10 Min MVPA Bouts (Plain)	ACC_day_MVPA_bts_5_10_mg_pla	Continuous Per SD	NA	ACC_day_MVPA_bts_5_10_mg_plaPerSD	adiposity_metabolic	Adiposity/Metabolic	0.96 [0.90;1.03]	0.266687174848715	0.467065415938786	Inverse	NA	NA	92955	1267	FALSE	sex + race + tdi + smoking + alcohol + all_cancer_fh + season + bmi + dm
Breast cancer	Breast	Circadian Rhythm	Interdaily Stability	IS	Continuous Per SD	NA	ISPerSD	adiposity_metabolic	Adiposity/Metabolic	0.97 [0.91;1.03]	0.275557121820015	0.407548576293112	Inverse	NA	NA	93440	1272	FALSE	sex + race + tdi + smoking + alcohol + all_cancer_fh + season + bmi + dm
Breast cancer	Breast	Physical Activity	Number of Inactivity-to-LIPA Transitions During Waking Time	FRAG_Nfrag_IN2LIPA_day	Continuous Per SD	NA	FRAG_Nfrag_IN2LIPA_dayPerSD	adiposity_metabolic	Adiposity/Metabolic	0.97 [0.91;1.03]	0.277650385239093	0.796040044954627	Inverse	NA	NA	93440	1272	FALSE	sex + race + tdi + smoking + alcohol + all_cancer_fh + season + bmi + dm
Breast cancer	Breast	Physical Activity	Number of 10-20 Min Inactivity Bouts (Plain)	Nbouts_day_IN_bts_10_20_pla	Continuous Per SD	NA	Nbouts_day_IN_bts_10_20_plaPerSD	adiposity_metabolic	Adiposity/Metabolic	0.97 [0.91;1.03]	0.290604184316513	0.847072960504763	Inverse	NA	NA	93440	1272	FALSE	sex + race + tdi + smoking + alcohol + all_cancer_fh + season + bmi + dm
Breast cancer	Breast	Circadian Rhythm	Autocorrelation Phi	phi	Continuous Per SD	NA	phiPerSD	adiposity_metabolic	Adiposity/Metabolic	0.97 [0.91;1.03]	0.292821839986028	0.846644933988482	Inverse	NA	NA	93440	1272	FALSE	sex + race + tdi + smoking + alcohol + all_cancer_fh + season + bmi + dm
Breast cancer	Breast	Physical Activity	Standard Deviation of Physical Activity Fragment Durations During Waking Time (Weighted)	FRAG_SD_dur_PA_day_wei	Continuous Per SD	NA	FRAG_SD_dur_PA_day_weiPerSD	adiposity_metabolic	Adiposity/Metabolic	0.97 [0.91;1.03]	0.292917255323133	0.507904377023394	Inverse	NA	NA	93436	1272	FALSE	sex + race + tdi + smoking + alcohol + all_cancer_fh + season + bmi + dm
Breast cancer	Breast	Physical Activity	Total Vigorous Physical Activity Acceleration (Plain)	ACC_day_total_VIG_mg_pla	Continuous Per SD	NA	ACC_day_total_VIG_mg_plaPerSD	adiposity_metabolic	Adiposity/Metabolic	0.96 [0.88;1.04]	0.295167145728485	0.503879594567086	Inverse	NA	NA	67796	846	FALSE	sex + race + tdi + smoking + alcohol + all_cancer_fh + season + bmi + dm
Breast cancer	Breast	Physical Activity	Mean MVPA Fragment Duration During Waking Time (Plain)	FRAG_mean_dur_MVPA_day_pla	Continuous Per SD	NA	FRAG_mean_dur_MVPA_day_plaPerSD	adiposity_metabolic	Adiposity/Metabolic	0.96 [0.90;1.03]	0.29698218918489	0.103956296403431	Inverse	NA	NA	93424	1272	FALSE	sex + race + tdi + smoking + alcohol + all_cancer_fh + season + bmi + dm
Breast cancer	Breast	Circadian Rhythm	Extended Cosinor Alpha	cosinorExt_alpha	Continuous Per SD	NA	cosinorExt_alphaPerSD	adiposity_metabolic	Adiposity/Metabolic	1.03 [0.97;1.10]	0.300313601486993	0.315629582506729	Positive	NA	NA	93440	1272	FALSE	sex + race + tdi + smoking + alcohol + all_cancer_fh + season + bmi + dm
Breast cancer	Breast	Sleep	Number of Sleep Period Bouts	number_sib_sleepperiod_AD_T5A5_mn	Continuous Per SD	NA	number_sib_sleepperiod_AD_T5A5_mnPerSD	adiposity_metabolic	Adiposity/Metabolic	0.97 [0.92;1.03]	0.305319447191814	0.781091003228415	Inverse	NA	NA	93440	1272	FALSE	sex + race + tdi + smoking + alcohol + all_cancer_fh + season + bmi + dm
Breast cancer	Breast	Sleep	Number of Awakenings	number_of_awakenings_AD_T5A5_mn	Continuous Per SD	NA	number_of_awakenings_AD_T5A5_mnPerSD	adiposity_metabolic	Adiposity/Metabolic	0.97 [0.92;1.03]	0.305319447191835	0.781091003228415	Inverse	NA	NA	93440	1272	FALSE	sex + race + tdi + smoking + alcohol + all_cancer_fh + season + bmi + dm
Breast cancer	Breast	Physical Activity	Coefficient of Variance of Activity Fragment Durations During Waking Time (Plain)	FRAG_CoV_dur_PA_day_pla	Continuous Per SD	NA	FRAG_CoV_dur_PA_day_plaPerSD	adiposity_metabolic	Adiposity/Metabolic	0.97 [0.92;1.03]	0.310609721974574	0.60493849366123	Inverse	NA	NA	93436	1272	FALSE	sex + race + tdi + smoking + alcohol + all_cancer_fh + season + bmi + dm
Breast cancer	Breast	Physical Activity	Acceleration in 10-Min LIPA Bouts (Plain)	ACC_day_LIG_bts_10_mg_pla	Continuous Per SD	NA	ACC_day_LIG_bts_10_mg_plaPerSD	adiposity_metabolic	Adiposity/Metabolic	0.97 [0.92;1.03]	0.31369430205255	0.535017473837128	Inverse	NA	NA	93415	1272	FALSE	sex + race + tdi + smoking + alcohol + all_cancer_fh + season + bmi + dm
Breast cancer	Breast	Light	Morning Light	morning_light	Continuous Per SD	NA	morning_lightPerSD	adiposity_metabolic	Adiposity/Metabolic	0.97 [0.90;1.03]	0.313777221380096	0.34021095234151	Inverse	NA	NA	92696	1260	FALSE	sex + race + tdi + smoking + alcohol + all_cancer_fh + season + bmi + dm
Breast cancer	Breast	Circadian Rhythm	Intradaily Variability	IV	Continuous Per SD	NA	IVPerSD	adiposity_metabolic	Adiposity/Metabolic	1.03 [0.97;1.09]	0.323964856023945	0.761921536262072	Positive	NA	NA	93440	1272	FALSE	sex + race + tdi + smoking + alcohol + all_cancer_fh + season + bmi + dm
Breast cancer	Breast	Physical Activity	Acceleration in 5-10 Min MVPA Bouts (Weighted)	ACC_day_MVPA_bts_5_10_mg_wei	Continuous Per SD	NA	ACC_day_MVPA_bts_5_10_mg_weiPerSD	adiposity_metabolic	Adiposity/Metabolic	0.97 [0.90;1.03]	0.325174208381859	0.399360844541439	Inverse	NA	NA	92955	1267	FALSE	sex + race + tdi + smoking + alcohol + all_cancer_fh + season + bmi + dm
Breast cancer	Breast	Physical Activity	Duration in 10-20 Min Inactivity Bouts (Plain)	dur_day_IN_bts_10_20_min_pla	Continuous Per SD	NA	dur_day_IN_bts_10_20_min_plaPerSD	adiposity_metabolic	Adiposity/Metabolic	0.97 [0.92;1.03]	0.329149239205449	0.992962334405554	Inverse	NA	NA	93440	1272	FALSE	sex + race + tdi + smoking + alcohol + all_cancer_fh + season + bmi + dm
Breast cancer	Breast	Physical Activity	Coefficient of Variance of Activity Fragment Durations During Waking Time (Weighted)	FRAG_CoV_dur_PA_day_wei	Continuous Per SD	NA	FRAG_CoV_dur_PA_day_weiPerSD	adiposity_metabolic	Adiposity/Metabolic	0.97 [0.92;1.03]	0.335625287924356	0.60133555883217	Inverse	NA	NA	93436	1272	FALSE	sex + race + tdi + smoking + alcohol + all_cancer_fh + season + bmi + dm
Breast cancer	Breast	Physical Activity	Number of 10-20 Min Inactivity Bouts (Weighted)	Nbouts_day_IN_bts_10_20_wei	Continuous Per SD	NA	Nbouts_day_IN_bts_10_20_weiPerSD	adiposity_metabolic	Adiposity/Metabolic	0.97 [0.92;1.03]	0.339174275223253	0.908081567171846	Inverse	NA	NA	93440	1272	FALSE	sex + race + tdi + smoking + alcohol + all_cancer_fh + season + bmi + dm
Breast cancer	Breast	Physical Activity	Duration in 10-20 Min Inactivity Bouts (Weighted)	dur_day_IN_bts_10_20_min_wei	Continuous Per SD	NA	dur_day_IN_bts_10_20_min_weiPerSD	adiposity_metabolic	Adiposity/Metabolic	0.97 [0.92;1.03]	0.349142441130441	0.938531932399701	Inverse	NA	NA	93440	1272	FALSE	sex + race + tdi + smoking + alcohol + all_cancer_fh + season + bmi + dm
Breast cancer	Breast	Sleep	Sleep Efficiency After Onset (Plain)	sleep_efficiency_after_onset_pla	Continuous Per SD	NA	sleep_efficiency_after_onset_plaPerSD	adiposity_metabolic	Adiposity/Metabolic	0.97 [0.92;1.03]	0.349356970316991	0.222267518620363	Inverse	NA	NA	93440	1272	FALSE	sex + race + tdi + smoking + alcohol + all_cancer_fh + season + bmi + dm
Breast cancer	Breast	Physical Activity	Acceleration in 10-Min LIPA Bouts (Weighted)	ACC_day_LIG_bts_10_mg_wei	Continuous Per SD	NA	ACC_day_LIG_bts_10_mg_weiPerSD	adiposity_metabolic	Adiposity/Metabolic	0.97 [0.92;1.03]	0.356685788681148	0.72464893587729	Inverse	NA	NA	93415	1272	FALSE	sex + race + tdi + smoking + alcohol + all_cancer_fh + season + bmi + dm
Breast cancer	Breast	Physical Activity	Mean Activity Fragment Duration During Waking Time	FRAG_mean_dur_PA_day	Continuous Per SD	NA	FRAG_mean_dur_PA_dayPerSD	adiposity_metabolic	Adiposity/Metabolic	0.97 [0.91;1.03]	0.357533569126662	0.850450241632754	Inverse	NA	NA	93439	1272	FALSE	sex + race + tdi + smoking + alcohol + all_cancer_fh + season + bmi + dm
Breast cancer	Breast	Physical Activity	Unbouted Inactivity Acceleration (Plain)	ACC_day_IN_unbt_mg_pla	Continuous Per SD	NA	ACC_day_IN_unbt_mg_plaPerSD	adiposity_metabolic	Adiposity/Metabolic	1.03 [0.97;1.09]	0.367306529110517	0.854842302626816	Positive	NA	NA	93436	1272	FALSE	sex + race + tdi + smoking + alcohol + all_cancer_fh + season + bmi + dm
Breast cancer	Breast	Physical Activity	Total Vigorous Physical Activity Acceleration (Weighted)	ACC_day_total_VIG_mg_wei	Continuous Per SD	NA	ACC_day_total_VIG_mg_weiPerSD	adiposity_metabolic	Adiposity/Metabolic	0.96 [0.89;1.04]	0.375599581014217	0.488427388602449	Inverse	NA	NA	67796	846	FALSE	sex + race + tdi + smoking + alcohol + all_cancer_fh + season + bmi + dm
Breast cancer	Breast	Physical Activity	Unbouted Inactivity Acceleration (Weighted)	ACC_day_IN_unbt_mg_wei	Continuous Per SD	NA	ACC_day_IN_unbt_mg_weiPerSD	adiposity_metabolic	Adiposity/Metabolic	1.03 [0.97;1.09]	0.383111264404463	0.500478620696383	Positive	NA	NA	93436	1272	FALSE	sex + race + tdi + smoking + alcohol + all_cancer_fh + season + bmi + dm
Breast cancer	Breast	Physical Activity	Gini Index of Inactivity Fragment Durations During Waking Time	FRAG_Gini_dur_IN_day	Continuous Per SD	NA	FRAG_Gini_dur_IN_dayPerSD	adiposity_metabolic	Adiposity/Metabolic	1.03 [0.97;1.09]	0.390315993267088	0.787749391738239	Positive	NA	NA	93438	1272	FALSE	sex + race + tdi + smoking + alcohol + all_cancer_fh + season + bmi + dm
Breast cancer	Breast	Physical Activity	Acceleration in 60-90 Min Inactivity Bouts (Weighted)	ACC_day_IN_bts_60_90_mg_wei	Continuous Per SD	NA	ACC_day_IN_bts_60_90_mg_weiPerSD	adiposity_metabolic	Adiposity/Metabolic	0.98 [0.93;1.03]	0.420851572994393	0.204367700034199	Inverse	NA	NA	93085	1269	FALSE	sex + race + tdi + smoking + alcohol + all_cancer_fh + season + bmi + dm
Breast cancer	Breast	Physical Activity	Acceleration in 60-90 Min Inactivity Bouts (Plain)	ACC_day_IN_bts_60_90_mg_pla	Continuous Per SD	NA	ACC_day_IN_bts_60_90_mg_plaPerSD	adiposity_metabolic	Adiposity/Metabolic	0.98 [0.93;1.03]	0.427762509900285	0.246910878354809	Inverse	NA	NA	93085	1269	FALSE	sex + race + tdi + smoking + alcohol + all_cancer_fh + season + bmi + dm
Breast cancer	Breast	Physical Activity	Number of PA Fragments per Minute IN PA During Waking Time	FRAG_NFragPM_PA_day	Continuous Per SD	NA	FRAG_NFragPM_PA_dayPerSD	adiposity_metabolic	Adiposity/Metabolic	1.02 [0.96;1.09]	0.450193325929348	0.930333045400204	Positive	NA	NA	93439	1272	FALSE	sex + race + tdi + smoking + alcohol + all_cancer_fh + season + bmi + dm
Breast cancer	Breast	Physical Activity	Mean Activity Fragment Duration During Waking Time (Plain)	FRAG_mean_dur_PA_day_pla	Continuous Per SD	NA	FRAG_mean_dur_PA_day_plaPerSD	adiposity_metabolic	Adiposity/Metabolic	0.98 [0.92;1.04]	0.45430470912753	0.90629042038512	Inverse	NA	NA	93440	1272	FALSE	sex + race + tdi + smoking + alcohol + all_cancer_fh + season + bmi + dm
Breast cancer	Breast	Physical Activity	Transition Probability Physical Activity to Inactivity During Waking Time	FRAG_TP_PA2IN_day	Continuous Per SD	NA	FRAG_TP_PA2IN_dayPerSD	adiposity_metabolic	Adiposity/Metabolic	1.02 [0.96;1.09]	0.461484928564862	0.865692257366504	Positive	NA	NA	93440	1272	FALSE	sex + race + tdi + smoking + alcohol + all_cancer_fh + season + bmi + dm
Breast cancer	Breast	Step Count	Peak 30-Minute Cadence	mean_peak_30min_cadence	Continuous Per SD	NA	mean_peak_30min_cadencePerSD	adiposity_metabolic	Adiposity/Metabolic	0.98 [0.92;1.04]	0.469018823778466	0.389303379586905	Inverse	NA	NA	93440	1272	FALSE	sex + race + tdi + smoking + alcohol + all_cancer_fh + season + bmi + dm
Breast cancer	Breast	Sleep	Transition Probability Sleep to Wake During Sleep Period	FRAG_TP_sleep2wake_spt	Continuous Per SD	NA	FRAG_TP_sleep2wake_sptPerSD	adiposity_metabolic	Adiposity/Metabolic	1.02 [0.96;1.09]	0.477981660716413	0.278139661379501	Positive	NA	NA	93440	1272	FALSE	sex + race + tdi + smoking + alcohol + all_cancer_fh + season + bmi + dm
Breast cancer	Breast	Circadian Rhythm	Extended Cosinor Beta	cosinorExt_beta	Continuous Per SD	NA	cosinorExt_betaPerSD	adiposity_metabolic	Adiposity/Metabolic	1.02 [0.96;1.08]	0.485373692217772	0.826300849995132	Positive	NA	NA	93440	1272	FALSE	sex + race + tdi + smoking + alcohol + all_cancer_fh + season + bmi + dm
Breast cancer	Breast	Sleep	Number of Sleep Fragments During Sleep Period	FRAG_Nfrag_sleep_spt	Continuous Per SD	NA	FRAG_Nfrag_sleep_sptPerSD	adiposity_metabolic	Adiposity/Metabolic	1.02 [0.96;1.08]	0.488312935786914	0.361443672923216	Positive	NA	NA	93440	1272	FALSE	sex + race + tdi + smoking + alcohol + all_cancer_fh + season + bmi + dm
Breast cancer	Breast	Physical Activity	Number of Wake Fragments During Sleep Period	FRAG_Nfrag_wake_spt	Continuous Per SD	NA	FRAG_Nfrag_wake_sptPerSD	adiposity_metabolic	Adiposity/Metabolic	1.02 [0.96;1.08]	0.489219874950993	0.363934868268211	Positive	NA	NA	93440	1272	FALSE	sex + race + tdi + smoking + alcohol + all_cancer_fh + season + bmi + dm
Breast cancer	Breast	Physical Activity	Duration in 60-90 Min Inactivity Bouts (Plain)	dur_day_IN_bts_60_90_min_pla	Continuous Per SD	NA	dur_day_IN_bts_60_90_min_plaPerSD	adiposity_metabolic	Adiposity/Metabolic	1.02 [0.96;1.08]	0.491096771957072	0.618466779713311	Positive	NA	NA	93440	1272	FALSE	sex + race + tdi + smoking + alcohol + all_cancer_fh + season + bmi + dm
Breast cancer	Breast	Physical Activity	Number of 60-90 Min Inactivity Bouts (Plain)	Nbouts_day_IN_bts_60_90_pla	Continuous Per SD	NA	Nbouts_day_IN_bts_60_90_plaPerSD	adiposity_metabolic	Adiposity/Metabolic	1.02 [0.96;1.08]	0.507168437376486	0.873902903774816	Positive	NA	NA	93440	1272	FALSE	sex + race + tdi + smoking + alcohol + all_cancer_fh + season + bmi + dm
Breast cancer	Breast	Physical Activity	Mean Activity Fragment Duration During Waking Time (Weighted)	FRAG_mean_dur_PA_day_wei	Continuous Per SD	NA	FRAG_mean_dur_PA_day_weiPerSD	adiposity_metabolic	Adiposity/Metabolic	0.98 [0.92;1.04]	0.511029402362988	0.930768832263788	Inverse	NA	NA	93440	1272	FALSE	sex + race + tdi + smoking + alcohol + all_cancer_fh + season + bmi + dm
Breast cancer	Breast	Physical Activity	Coefficient of Variance of Activity Fragment Durations During Waking Time	FRAG_CoV_dur_PA_day	Continuous Per SD	NA	FRAG_CoV_dur_PA_dayPerSD	adiposity_metabolic	Adiposity/Metabolic	0.98 [0.93;1.04]	0.51772772624809	0.2412408607681	Inverse	NA	NA	93438	1272	FALSE	sex + race + tdi + smoking + alcohol + all_cancer_fh + season + bmi + dm
Breast cancer	Breast	Physical Activity	Number of PA Fragments per Minute IN PA During Waking Time (Plain)	FRAG_NFragPM_PA_day_pla	Continuous Per SD	NA	FRAG_NFragPM_PA_day_plaPerSD	adiposity_metabolic	Adiposity/Metabolic	1.02 [0.96;1.08]	0.52230754555705	0.938622477764035	Positive	NA	NA	93440	1272	FALSE	sex + race + tdi + smoking + alcohol + all_cancer_fh + season + bmi + dm
Breast cancer	Breast	Sleep	WASO (Wake After Sleep Onset)	WASO_AD_T5A5_mn	Continuous Per SD	NA	WASO_AD_T5A5_mnPerSD	adiposity_metabolic	Adiposity/Metabolic	1.02 [0.96;1.08]	0.528996481127947	0.251116386758315	Positive	NA	NA	93440	1272	FALSE	sex + race + tdi + smoking + alcohol + all_cancer_fh + season + bmi + dm
Breast cancer	Breast	Physical Activity	Number of PA Fragments per Minute IN PA During Waking Time (Weighted)	FRAG_NFragPM_PA_day_wei	Continuous Per SD	NA	FRAG_NFragPM_PA_day_weiPerSD	adiposity_metabolic	Adiposity/Metabolic	1.02 [0.96;1.08]	0.539827620572885	0.839093560736309	Positive	NA	NA	93440	1272	FALSE	sex + race + tdi + smoking + alcohol + all_cancer_fh + season + bmi + dm
Breast cancer	Breast	Circadian Rhythm	Self-Similarity Parameter	SSP	Continuous Per SD	NA	SSPPerSD	adiposity_metabolic	Adiposity/Metabolic	1.02 [0.96;1.09]	0.548395980643943	0.642721591973399	Positive	NA	NA	93440	1272	FALSE	sex + race + tdi + smoking + alcohol + all_cancer_fh + season + bmi + dm
Breast cancer	Breast	Step Count	MVPA Steps	mean_mvpa_steps	Continuous Per SD	NA	mean_mvpa_stepsPerSD	adiposity_metabolic	Adiposity/Metabolic	0.98 [0.93;1.04]	0.553916896840934	0.672901384360581	Inverse	NA	NA	93440	1272	FALSE	sex + race + tdi + smoking + alcohol + all_cancer_fh + season + bmi + dm
Breast cancer	Breast	Physical Activity	Total LIPA Acceleration (Plain)	ACC_day_total_LIG_mg_pla	Continuous Per SD	NA	ACC_day_total_LIG_mg_plaPerSD	adiposity_metabolic	Adiposity/Metabolic	0.98 [0.93;1.04]	0.561908199977144	0.269667878569717	Inverse	NA	NA	93440	1272	FALSE	sex + race + tdi + smoking + alcohol + all_cancer_fh + season + bmi + dm
Breast cancer	Breast	Physical Activity	Total LIPA Acceleration (Weighted)	ACC_day_total_LIG_mg_wei	Continuous Per SD	NA	ACC_day_total_LIG_mg_weiPerSD	adiposity_metabolic	Adiposity/Metabolic	0.98 [0.93;1.04]	0.562241348350947	0.195525700303108	Inverse	NA	NA	93440	1272	FALSE	sex + race + tdi + smoking + alcohol + all_cancer_fh + season + bmi + dm
Breast cancer	Breast	Light	Night Light	night_light	Continuous Per SD	NA	night_lightPerSD	adiposity_metabolic	Adiposity/Metabolic	1.02 [0.96;1.07]	0.563422459123358	0.517326134109124	Positive	NA	NA	92696	1260	FALSE	sex + race + tdi + smoking + alcohol + all_cancer_fh + season + bmi + dm
Breast cancer	Breast	Physical Activity	Number of 60-90 Min Inactivity Bouts (Weighted)	Nbouts_day_IN_bts_60_90_wei	Continuous Per SD	NA	Nbouts_day_IN_bts_60_90_weiPerSD	adiposity_metabolic	Adiposity/Metabolic	1.02 [0.96;1.08]	0.564631068465056	0.842311304984849	Positive	NA	NA	93440	1272	FALSE	sex + race + tdi + smoking + alcohol + all_cancer_fh + season + bmi + dm
Breast cancer	Breast	Physical Activity	Duration in 60-90 Min Inactivity Bouts (Weighted)	dur_day_IN_bts_60_90_min_wei	Continuous Per SD	NA	dur_day_IN_bts_60_90_min_weiPerSD	adiposity_metabolic	Adiposity/Metabolic	1.02 [0.96;1.08]	0.564947512981826	0.617987005520371	Positive	NA	NA	93440	1272	FALSE	sex + race + tdi + smoking + alcohol + all_cancer_fh + season + bmi + dm
Breast cancer	Breast	Physical Activity	Acceleration in 5-10 Min LIPA Bouts (Plain)	ACC_day_LIG_bts_5_10_mg_pla	Continuous Per SD	NA	ACC_day_LIG_bts_5_10_mg_plaPerSD	adiposity_metabolic	Adiposity/Metabolic	1.02 [0.96;1.08]	0.56714442091332	0.750103328532033	Positive	NA	NA	93436	1272	FALSE	sex + race + tdi + smoking + alcohol + all_cancer_fh + season + bmi + dm
Breast cancer	Breast	Physical Activity	Transition Probability Physical Activity to Inactivity During Waking Time (Plain)	FRAG_TP_PA2IN_day_pla	Continuous Per SD	NA	FRAG_TP_PA2IN_day_plaPerSD	adiposity_metabolic	Adiposity/Metabolic	1.02 [0.96;1.08]	0.579575403429978	0.873752490037051	Positive	NA	NA	93440	1272	FALSE	sex + race + tdi + smoking + alcohol + all_cancer_fh + season + bmi + dm
Breast cancer	Breast	Physical Activity	Transition Probability Physical Activity to Inactivity During Waking Time (Weighted)	FRAG_TP_PA2IN_day_wei	Continuous Per SD	NA	FRAG_TP_PA2IN_day_weiPerSD	adiposity_metabolic	Adiposity/Metabolic	1.02 [0.96;1.08]	0.592975825027877	0.847782318228913	Positive	NA	NA	93440	1272	FALSE	sex + race + tdi + smoking + alcohol + all_cancer_fh + season + bmi + dm
Breast cancer	Breast	Physical Activity	Duration in 30-60 Min Inactivity Bouts (Weighted)	dur_day_IN_bts_30_60_min_wei	Continuous Per SD	NA	dur_day_IN_bts_30_60_min_weiPerSD	adiposity_metabolic	Adiposity/Metabolic	1.02 [0.96;1.07]	0.599312950310722	0.470047735772141	Positive	NA	NA	93440	1272	FALSE	sex + race + tdi + smoking + alcohol + all_cancer_fh + season + bmi + dm
Breast cancer	Breast	Physical Activity	Total Vigorous Physical Activity Duration (Weighted)	dur_day_total_VIG_min_wei	Continuous Per SD	NA	dur_day_total_VIG_min_weiPerSD	adiposity_metabolic	Adiposity/Metabolic	0.98 [0.92;1.05]	0.60017251008158	0.163001698520105	Inverse	NA	NA	93440	1272	FALSE	sex + race + tdi + smoking + alcohol + all_cancer_fh + season + bmi + dm
Breast cancer	Breast	Physical Activity	Acceleration in 5-10 Min LIPA Bouts (Weighted)	ACC_day_LIG_bts_5_10_mg_wei	Continuous Per SD	NA	ACC_day_LIG_bts_5_10_mg_weiPerSD	adiposity_metabolic	Adiposity/Metabolic	1.01 [0.96;1.07]	0.610165306304486	0.647389388431219	Positive	NA	NA	93436	1272	FALSE	sex + race + tdi + smoking + alcohol + all_cancer_fh + season + bmi + dm
Breast cancer	Breast	Physical Activity	Duration in 30-60 Min Inactivity Bouts (Plain)	dur_day_IN_bts_30_60_min_pla	Continuous Per SD	NA	dur_day_IN_bts_30_60_min_plaPerSD	adiposity_metabolic	Adiposity/Metabolic	1.01 [0.96;1.07]	0.616645127307494	0.999197371603126	Positive	NA	NA	93440	1272	FALSE	sex + race + tdi + smoking + alcohol + all_cancer_fh + season + bmi + dm
Breast cancer	Breast	Physical Activity	Gini Index of Inactivity Fragment Durations During Waking Time (Weighted)	FRAG_Gini_dur_IN_day_wei	Continuous Per SD	NA	FRAG_Gini_dur_IN_day_weiPerSD	adiposity_metabolic	Adiposity/Metabolic	1.01 [0.96;1.07]	0.660705171341221	0.894876356964321	Positive	NA	NA	93436	1272	FALSE	sex + race + tdi + smoking + alcohol + all_cancer_fh + season + bmi + dm
Breast cancer	Breast	Sleep	Sleep Regularity Index	SleepRegularityIndex2	Continuous Per SD	NA	SleepRegularityIndex2PerSD	adiposity_metabolic	Adiposity/Metabolic	0.99 [0.93;1.05]	0.663474675348306	0.549428457927088	Inverse	NA	NA	93330	1272	FALSE	sex + race + tdi + smoking + alcohol + all_cancer_fh + season + bmi + dm
Breast cancer	Breast	Physical Activity	Gini Index of Inactivity Fragment Durations During Waking Time (Plain)	FRAG_Gini_dur_IN_day_pla	Continuous Per SD	NA	FRAG_Gini_dur_IN_day_plaPerSD	adiposity_metabolic	Adiposity/Metabolic	1.01 [0.96;1.07]	0.675544258190364	0.75279956901774	Positive	NA	NA	93436	1272	FALSE	sex + race + tdi + smoking + alcohol + all_cancer_fh + season + bmi + dm
Breast cancer	Breast	Physical Activity	Number of 10-Min LIPA Bouts (Plain)	Nbouts_day_LIG_bts_10_pla	Continuous Per SD	NA	Nbouts_day_LIG_bts_10_plaPerSD	adiposity_metabolic	Adiposity/Metabolic	0.99 [0.93;1.05]	0.678257473390089	0.737351382617219	Inverse	NA	NA	93440	1272	FALSE	sex + race + tdi + smoking + alcohol + all_cancer_fh + season + bmi + dm
Breast cancer	Breast	Physical Activity	W0.5 of Activity Fragment Durations During Waking Time (Weighted)	FRAG_W0.5_dur_PA_day_wei	Continuous Per SD	NA	FRAG_W0.5_dur_PA_day_weiPerSD	adiposity_metabolic	Adiposity/Metabolic	0.99 [0.93;1.05]	0.696109928672792	0.606900013776941	Inverse	NA	NA	93436	1272	FALSE	sex + race + tdi + smoking + alcohol + all_cancer_fh + season + bmi + dm
Breast cancer	Breast	Circadian Rhythm	Activity Balance Index	ABI	Continuous Per SD	NA	ABIPerSD	adiposity_metabolic	Adiposity/Metabolic	0.99 [0.93;1.05]	0.701485788812987	0.63784715642867	Inverse	NA	NA	93440	1272	FALSE	sex + race + tdi + smoking + alcohol + all_cancer_fh + season + bmi + dm
Breast cancer	Breast	Physical Activity	Number of 30-60 Min Inactivity Bouts (Weighted)	Nbouts_day_IN_bts_30_60_wei	Continuous Per SD	NA	Nbouts_day_IN_bts_30_60_weiPerSD	adiposity_metabolic	Adiposity/Metabolic	1.01 [0.96;1.07]	0.702698342775454	0.653629503133248	Positive	NA	NA	93440	1272	FALSE	sex + race + tdi + smoking + alcohol + all_cancer_fh + season + bmi + dm
Breast cancer	Breast	Physical Activity	Total Vigorous Physical Activity Duration (Plain)	dur_day_total_VIG_min_pla	Continuous Per SD	NA	dur_day_total_VIG_min_plaPerSD	adiposity_metabolic	Adiposity/Metabolic	0.99 [0.92;1.06]	0.708312481323968	0.356486176255837	Inverse	NA	NA	93440	1272	FALSE	sex + race + tdi + smoking + alcohol + all_cancer_fh + season + bmi + dm
Breast cancer	Breast	Physical Activity	x0.5 of Activity Fragment Durations During Waking Time	FRAG_x0.5_dur_PA_day	Continuous Per SD	NA	FRAG_x0.5_dur_PA_dayPerSD	adiposity_metabolic	Adiposity/Metabolic	0.99 [0.93;1.05]	0.71223048928583	0.972700513463873	Inverse	NA	NA	93438	1272	FALSE	sex + race + tdi + smoking + alcohol + all_cancer_fh + season + bmi + dm
Breast cancer	Breast	Physical Activity	Number of 30-60 Min Inactivity Bouts (Plain)	Nbouts_day_IN_bts_30_60_pla	Continuous Per SD	NA	Nbouts_day_IN_bts_30_60_plaPerSD	adiposity_metabolic	Adiposity/Metabolic	1.01 [0.95;1.07]	0.716121794953355	0.964883130861708	Positive	NA	NA	93440	1272	FALSE	sex + race + tdi + smoking + alcohol + all_cancer_fh + season + bmi + dm
Breast cancer	Breast	Physical Activity	Number of 10-Min LIPA Bouts (Weighted)	Nbouts_day_LIG_bts_10_wei	Continuous Per SD	NA	Nbouts_day_LIG_bts_10_weiPerSD	adiposity_metabolic	Adiposity/Metabolic	0.99 [0.94;1.05]	0.726727008962674	0.886551946414171	Inverse	NA	NA	93440	1272	FALSE	sex + race + tdi + smoking + alcohol + all_cancer_fh + season + bmi + dm
Breast cancer	Breast	Physical Activity	W0.5 of Activity Fragment Durations During Waking Time (Plain)	FRAG_W0.5_dur_PA_day_pla	Continuous Per SD	NA	FRAG_W0.5_dur_PA_day_plaPerSD	adiposity_metabolic	Adiposity/Metabolic	0.99 [0.93;1.05]	0.728529243459737	0.745606120847557	Inverse	NA	NA	93436	1272	FALSE	sex + race + tdi + smoking + alcohol + all_cancer_fh + season + bmi + dm
Breast cancer	Breast	Circadian Rhythm	L5 Start Time	L5TIME_num	Continuous Per SD	NA	L5TIME_numPerSD	adiposity_metabolic	Adiposity/Metabolic	1.01 [0.95;1.07]	0.762721893717727	0.506150218880103	Positive	NA	NA	93440	1272	FALSE	sex + race + tdi + smoking + alcohol + all_cancer_fh + season + bmi + dm
Breast cancer	Breast	Physical Activity	Duration in 10-Min LIPA Bouts (Plain)	dur_day_LIG_bts_10_min_pla	Continuous Per SD	NA	dur_day_LIG_bts_10_min_plaPerSD	adiposity_metabolic	Adiposity/Metabolic	0.99 [0.94;1.05]	0.776318250292621	0.898544176617071	Inverse	NA	NA	93440	1272	FALSE	sex + race + tdi + smoking + alcohol + all_cancer_fh + season + bmi + dm
Breast cancer	Breast	Physical Activity	Power-Law Alpha of Activity Fragment Durations During Waking Time	FRAG_alpha_dur_PA_day	Continuous Per SD	NA	FRAG_alpha_dur_PA_dayPerSD	adiposity_metabolic	Adiposity/Metabolic	1.01 [0.95;1.07]	0.789024974247822	0.925480706145085	Positive	NA	NA	93438	1272	FALSE	sex + race + tdi + smoking + alcohol + all_cancer_fh + season + bmi + dm
Breast cancer	Breast	Sleep	Sleep Period Time Duration	SptDuration_AD_T5A5_mn	Continuous Per SD	NA	SptDuration_AD_T5A5_mnPerSD	adiposity_metabolic	Adiposity/Metabolic	1.01 [0.95;1.07]	0.806271575716605	0.789738079375667	Positive	NA	NA	93440	1272	FALSE	sex + race + tdi + smoking + alcohol + all_cancer_fh + season + bmi + dm
Breast cancer	Breast	Physical Activity	Acceleration in 10-20 Min Inactivity Bouts (Weighted)	ACC_day_IN_bts_10_20_mg_wei	Continuous Per SD	NA	ACC_day_IN_bts_10_20_mg_weiPerSD	adiposity_metabolic	Adiposity/Metabolic	0.99 [0.94;1.05]	0.80884742382725	0.433436505853905	Inverse	NA	NA	93433	1272	FALSE	sex + race + tdi + smoking + alcohol + all_cancer_fh + season + bmi + dm
Breast cancer	Breast	Physical Activity	Acceleration in 10-20 Min Inactivity Bouts (Plain)	ACC_day_IN_bts_10_20_mg_pla	Continuous Per SD	NA	ACC_day_IN_bts_10_20_mg_plaPerSD	adiposity_metabolic	Adiposity/Metabolic	0.99 [0.94;1.05]	0.821676090927916	0.294801388492927	Inverse	NA	NA	93433	1272	FALSE	sex + race + tdi + smoking + alcohol + all_cancer_fh + season + bmi + dm
Breast cancer	Breast	Physical Activity	x0.5 of Activity Fragment Durations During Waking Time (Plain)	FRAG_x0.5_dur_PA_day_pla	Continuous Per SD	NA	FRAG_x0.5_dur_PA_day_plaPerSD	adiposity_metabolic	Adiposity/Metabolic	0.99 [0.94;1.05]	0.855005535151927	0.888546811968753	Inverse	NA	NA	93436	1272	FALSE	sex + race + tdi + smoking + alcohol + all_cancer_fh + season + bmi + dm
Breast cancer	Breast	Circadian Rhythm	M10 Start Time	M10TIME_num	Continuous Per SD	NA	M10TIME_numPerSD	adiposity_metabolic	Adiposity/Metabolic	0.99 [0.94;1.06]	0.860312344992346	0.434494120145475	Inverse	NA	NA	93440	1272	FALSE	sex + race + tdi + smoking + alcohol + all_cancer_fh + season + bmi + dm
Breast cancer	Breast	Physical Activity	Duration in 10-Min LIPA Bouts (Weighted)	dur_day_LIG_bts_10_min_wei	Continuous Per SD	NA	dur_day_LIG_bts_10_min_weiPerSD	adiposity_metabolic	Adiposity/Metabolic	1.00 [0.94;1.05]	0.865101595844062	0.845051487051516	Inverse	NA	NA	93440	1272	FALSE	sex + race + tdi + smoking + alcohol + all_cancer_fh + season + bmi + dm
Breast cancer	Breast	Light	Nighttime Light	nighttime_light	Continuous Per SD	NA	nighttime_lightPerSD	adiposity_metabolic	Adiposity/Metabolic	1.00 [0.95;1.07]	0.870623101175903	0.661844535011164	Positive	NA	NA	92696	1260	FALSE	sex + race + tdi + smoking + alcohol + all_cancer_fh + season + bmi + dm
Breast cancer	Breast	Physical Activity	x0.5 of Activity Fragment Durations During Waking Time (Weighted)	FRAG_x0.5_dur_PA_day_wei	Continuous Per SD	NA	FRAG_x0.5_dur_PA_day_weiPerSD	adiposity_metabolic	Adiposity/Metabolic	1.00 [0.94;1.05]	0.878765109921722	0.697366332535171	Inverse	NA	NA	93436	1272	FALSE	sex + race + tdi + smoking + alcohol + all_cancer_fh + season + bmi + dm
Breast cancer	Breast	Circadian Rhythm	Cosinor Acrophase	cosinor_acrophase	Continuous Per SD	NA	cosinor_acrophasePerSD	adiposity_metabolic	Adiposity/Metabolic	1.00 [0.94;1.06]	0.908644014446266	0.478439674589042	Inverse	NA	NA	93440	1272	FALSE	sex + race + tdi + smoking + alcohol + all_cancer_fh + season + bmi + dm
Breast cancer	Breast	Physical Activity	Duration in 20-30 Min Inactivity Bouts (Plain)	dur_day_IN_bts_20_30_min_pla	Continuous Per SD	NA	dur_day_IN_bts_20_30_min_plaPerSD	adiposity_metabolic	Adiposity/Metabolic	1.00 [0.95;1.06]	0.926604921866114	0.785610367461172	Positive	NA	NA	93440	1272	FALSE	sex + race + tdi + smoking + alcohol + all_cancer_fh + season + bmi + dm
Breast cancer	Breast	Physical Activity	Number of 20-30 Min Inactivity Bouts (Plain)	Nbouts_day_IN_bts_20_30_pla	Continuous Per SD	NA	Nbouts_day_IN_bts_20_30_plaPerSD	adiposity_metabolic	Adiposity/Metabolic	1.00 [0.95;1.06]	0.929008788274454	0.500452499169731	Positive	NA	NA	93440	1272	FALSE	sex + race + tdi + smoking + alcohol + all_cancer_fh + season + bmi + dm
Breast cancer	Breast	Physical Activity	Power-Law Alpha of Activity Fragment Durations During Waking Time (Plain)	FRAG_alpha_dur_PA_day_pla	Continuous Per SD	NA	FRAG_alpha_dur_PA_day_plaPerSD	adiposity_metabolic	Adiposity/Metabolic	1.00 [0.94;1.06]	0.93546510693202	0.824470643815447	Positive	NA	NA	93436	1272	FALSE	sex + race + tdi + smoking + alcohol + all_cancer_fh + season + bmi + dm
Breast cancer	Breast	Circadian Rhythm	Extended Cosinor Minimum	cosinorExt_minimum	Continuous Per SD	NA	cosinorExt_minimumPerSD	adiposity_metabolic	Adiposity/Metabolic	1.00 [0.94;1.06]	0.946910510855318	0.775521779709948	Positive	NA	NA	93440	1272	FALSE	sex + race + tdi + smoking + alcohol + all_cancer_fh + season + bmi + dm
Breast cancer	Breast	Circadian Rhythm	L10 Start Time	L10TIME_num	Continuous Per SD	NA	L10TIME_numPerSD	adiposity_metabolic	Adiposity/Metabolic	1.00 [0.94;1.06]	0.956102865436073	0.880802334741443	Inverse	NA	NA	93440	1272	FALSE	sex + race + tdi + smoking + alcohol + all_cancer_fh + season + bmi + dm
Breast cancer	Breast	Physical Activity	Power-Law Alpha of Activity Fragment Durations During Waking Time (Weighted)	FRAG_alpha_dur_PA_day_wei	Continuous Per SD	NA	FRAG_alpha_dur_PA_day_weiPerSD	adiposity_metabolic	Adiposity/Metabolic	1.00 [0.94;1.06]	0.957003920021918	0.890538142590924	Positive	NA	NA	93436	1272	FALSE	sex + race + tdi + smoking + alcohol + all_cancer_fh + season + bmi + dm
Breast cancer	Breast	Circadian Rhythm	L5 Activity Level	L5VALUE	Continuous Per SD	NA	L5VALUEPerSD	adiposity_metabolic	Adiposity/Metabolic	1.00 [0.95;1.06]	0.958854119532278	0.432542970743615	Positive	NA	NA	93440	1272	FALSE	sex + race + tdi + smoking + alcohol + all_cancer_fh + season + bmi + dm
Breast cancer	Breast	Physical Activity	Duration in 20-30 Min Inactivity Bouts (Weighted)	dur_day_IN_bts_20_30_min_wei	Continuous Per SD	NA	dur_day_IN_bts_20_30_min_weiPerSD	adiposity_metabolic	Adiposity/Metabolic	1.00 [0.94;1.06]	0.974112545478508	0.395483711441227	Inverse	NA	NA	93440	1272	FALSE	sex + race + tdi + smoking + alcohol + all_cancer_fh + season + bmi + dm
Breast cancer	Breast	Sleep	Sleep Duration Within Sleep Period Time	SleepDurationInSpt_AD_T5A5_mn	Continuous Per SD	NA	SleepDurationInSpt_AD_T5A5_mnPerSD	adiposity_metabolic	Adiposity/Metabolic	1.00 [0.94;1.06]	0.976286922746165	0.704267256458816	Positive	NA	NA	93440	1272	FALSE	sex + race + tdi + smoking + alcohol + all_cancer_fh + season + bmi + dm
Breast cancer	Breast	Physical Activity	Number of 20-30 Min Inactivity Bouts (Weighted)	Nbouts_day_IN_bts_20_30_wei	Continuous Per SD	NA	Nbouts_day_IN_bts_20_30_weiPerSD	adiposity_metabolic	Adiposity/Metabolic	1.00 [0.94;1.06]	0.992729021285253	0.565070905632275	Positive	NA	NA	93440	1272	FALSE	sex + race + tdi + smoking + alcohol + all_cancer_fh + season + bmi + dm
Breast cancer	Breast	Physical Activity	Acceleration in 1-5 Min MVPA Bouts (Weighted)	ACC_day_MVPA_bts_1_5_mg_wei	Tertile	T3	ACC_day_MVPA_bts_1_5_mg_weiCat3	adiposity_metabolic	Adiposity/Metabolic	0.76 [0.66;0.88]	2.8437242711763e-4	2.4481420336162e-4	Inverse	298	31371	93422	1272	FALSE	sex + race + tdi + smoking + alcohol + all_cancer_fh + season + bmi + dm
Breast cancer	Breast	Physical Activity	Number of Sustained Inactivity Bouts During Waking Hours	number_sib_wakinghours_AD_T5A5_mn	Tertile	T3	number_sib_wakinghours_AD_T5A5_mnCat3	adiposity_metabolic	Adiposity/Metabolic	1.29 [1.12;1.48]	3.0437558949195e-4	2.7920384885851e-4	Positive	381	31223	93440	1272	FALSE	sex + race + tdi + smoking + alcohol + all_cancer_fh + season + bmi + dm
Breast cancer	Breast	Physical Activity	Total Moderate Physical Activity Acceleration (Plain)	ACC_day_total_MOD_mg_pla	Tertile	T2	ACC_day_total_MOD_mg_plaCat2	adiposity_metabolic	Adiposity/Metabolic	0.80 [0.70;0.91]	7.3588598840558e-4	0.0165505363088365	Inverse	382	31220	93429	1272	FALSE	sex + race + tdi + smoking + alcohol + all_cancer_fh + season + bmi + dm
Breast cancer	Breast	Physical Activity	Duration in 10-Min MVPA Bouts (Weighted)	dur_day_MVPA_bts_10_min_wei	Tertile	T2	dur_day_MVPA_bts_10_min_weiCat2	adiposity_metabolic	Adiposity/Metabolic	0.79 [0.69;0.91]	7.6766467988007e-4	0.0193705167271089	Inverse	383	31184	93440	1272	FALSE	sex + race + tdi + smoking + alcohol + all_cancer_fh + season + bmi + dm
Breast cancer	Breast	Physical Activity	Total Moderate Physical Activity Acceleration (Weighted)	ACC_day_total_MOD_mg_wei	Tertile	T2	ACC_day_total_MOD_mg_weiCat2	adiposity_metabolic	Adiposity/Metabolic	0.80 [0.70;0.91]	7.7917510388253e-4	0.0112672528048637	Inverse	384	31221	93429	1272	FALSE	sex + race + tdi + smoking + alcohol + all_cancer_fh + season + bmi + dm
Breast cancer	Breast	Physical Activity	Acceleration in 1-5 Min MVPA Bouts (Plain)	ACC_day_MVPA_bts_1_5_mg_pla	Tertile	T3	ACC_day_MVPA_bts_1_5_mg_plaCat3	adiposity_metabolic	Adiposity/Metabolic	0.78 [0.68;0.90]	9.1334719753801e-4	8.0972272905209e-4	Inverse	302	31373	93422	1272	FALSE	sex + race + tdi + smoking + alcohol + all_cancer_fh + season + bmi + dm
Breast cancer	Breast	Physical Activity	Number of 90-Min Inactivity Bouts (Weighted)	Nbouts_day_IN_bts_90_wei	Tertile	T2	Nbouts_day_IN_bts_90_weiCat2	adiposity_metabolic	Adiposity/Metabolic	1.24 [1.09;1.42]	0.00139183640608535	0.00786392163020505	Positive	471	31104	93440	1272	FALSE	sex + race + tdi + smoking + alcohol + all_cancer_fh + season + bmi + dm
Breast cancer	Breast	Physical Activity	Duration in 10-Min MVPA Bouts (Plain)	dur_day_MVPA_bts_10_min_pla	Tertile	T2	dur_day_MVPA_bts_10_min_plaCat2	adiposity_metabolic	Adiposity/Metabolic	0.81 [0.70;0.92]	0.00194007303355732	0.0166276066137052	Inverse	386	31178	93440	1272	FALSE	sex + race + tdi + smoking + alcohol + all_cancer_fh + season + bmi + dm
Breast cancer	Breast	Physical Activity	Total Moderate Physical Activity Duration (Weighted)	dur_day_total_MOD_min_wei	Tertile	T3	dur_day_total_MOD_min_weiCat3	adiposity_metabolic	Adiposity/Metabolic	0.80 [0.70;0.92]	0.00215229580686328	0.00407076214542138	Inverse	416	31252	93440	1272	FALSE	sex + race + tdi + smoking + alcohol + all_cancer_fh + season + bmi + dm
Breast cancer	Breast	Physical Activity	Mean MVPA Fragment Duration During Waking Time	FRAG_mean_dur_MVPA_day	Tertile	T2	FRAG_mean_dur_MVPA_dayCat2	adiposity_metabolic	Adiposity/Metabolic	0.81 [0.71;0.93]	0.00222077121287823	0.0697713242533343	Inverse	398	31156	93424	1272	FALSE	sex + race + tdi + smoking + alcohol + all_cancer_fh + season + bmi + dm
Breast cancer	Breast	Physical Activity	Total Moderate Physical Activity Duration (Weighted)	dur_day_total_MOD_min_wei	Tertile	T2	dur_day_total_MOD_min_weiCat2	adiposity_metabolic	Adiposity/Metabolic	0.81 [0.71;0.93]	0.0026333021007154	0.00407076214542138	Inverse	394	31198	93440	1272	FALSE	sex + race + tdi + smoking + alcohol + all_cancer_fh + season + bmi + dm
Breast cancer	Breast	Physical Activity	Total Moderate Physical Activity Duration (Plain)	dur_day_total_MOD_min_pla	Tertile	T2	dur_day_total_MOD_min_plaCat2	adiposity_metabolic	Adiposity/Metabolic	0.81 [0.71;0.93]	0.00304804844254008	0.00995734970706152	Inverse	392	31221	93440	1272	FALSE	sex + race + tdi + smoking + alcohol + all_cancer_fh + season + bmi + dm
Breast cancer	Breast	Physical Activity	Transition Probability Physical Inactivity to Activity During Sleep Period	FRAG_TP_IN2PA_spt	Tertile	T2	FRAG_TP_IN2PA_sptCat2	adiposity_metabolic	Adiposity/Metabolic	1.22 [1.06;1.39]	0.00439752475123477	0.190183450746555	Positive	482	31089	93440	1272	FALSE	sex + race + tdi + smoking + alcohol + all_cancer_fh + season + bmi + dm
Breast cancer	Breast	Physical Activity	Number of Inactivity-to-MVPA Transitions During Waking Time (Weighted)	FRAG_Nfrag_IN2MVPA_day_wei	Tertile	T3	FRAG_Nfrag_IN2MVPA_day_weiCat3	adiposity_metabolic	Adiposity/Metabolic	0.81 [0.70;0.94]	0.00455036169083852	0.00521970692263155	Inverse	379	31311	93440	1272	FALSE	sex + race + tdi + smoking + alcohol + all_cancer_fh + season + bmi + dm
Breast cancer	Breast	Physical Activity	Standard Deviation of Inactivity Fragment Durations During Waking Time (Weighted)	FRAG_SD_dur_IN_day_wei	Tertile	T3	FRAG_SD_dur_IN_day_weiCat3	adiposity_metabolic	Adiposity/Metabolic	1.23 [1.06;1.41]	0.00497406803323119	0.00594800427007392	Positive	404	31089	93436	1272	FALSE	sex + race + tdi + smoking + alcohol + all_cancer_fh + season + bmi + dm
Breast cancer	Breast	Physical Activity	Total Moderate Physical Activity Duration (Plain)	dur_day_total_MOD_min_pla	Tertile	T3	dur_day_total_MOD_min_plaCat3	adiposity_metabolic	Adiposity/Metabolic	0.82 [0.71;0.94]	0.00535811375129976	0.00995734970706152	Inverse	421	31243	93440	1272	FALSE	sex + race + tdi + smoking + alcohol + all_cancer_fh + season + bmi + dm
Breast cancer	Breast	Physical Activity	Number of 90-Min Inactivity Bouts (Weighted)	Nbouts_day_IN_bts_90_wei	Tertile	T3	Nbouts_day_IN_bts_90_weiCat3	adiposity_metabolic	Adiposity/Metabolic	1.22 [1.06;1.41]	0.00577919142864476	0.00786392163020505	Positive	392	31125	93440	1272	FALSE	sex + race + tdi + smoking + alcohol + all_cancer_fh + season + bmi + dm
Breast cancer	Breast	Physical Activity	Duration in 10-Min MVPA Bouts (Plain)	dur_day_MVPA_bts_10_min_pla	Tertile	T3	dur_day_MVPA_bts_10_min_plaCat3	adiposity_metabolic	Adiposity/Metabolic	0.82 [0.72;0.95]	0.00706664543749347	0.0166276066137052	Inverse	387	31320	93440	1272	FALSE	sex + race + tdi + smoking + alcohol + all_cancer_fh + season + bmi + dm
Breast cancer	Breast	Physical Activity	Duration in 10-Min MVPA Bouts (Weighted)	dur_day_MVPA_bts_10_min_wei	Tertile	T3	dur_day_MVPA_bts_10_min_weiCat3	adiposity_metabolic	Adiposity/Metabolic	0.83 [0.72;0.95]	0.0073819719588662	0.0193705167271089	Inverse	389	31312	93440	1272	FALSE	sex + race + tdi + smoking + alcohol + all_cancer_fh + season + bmi + dm
Breast cancer	Breast	Physical Activity	Transition Probability Physical Inactivity to MVPA During Waking Time (Plain)	FRAG_TP_IN2MVPA_day_pla	Tertile	T3	FRAG_TP_IN2MVPA_day_plaCat3	adiposity_metabolic	Adiposity/Metabolic	0.82 [0.71;0.95]	0.0088289101776955	0.0105453206579909	Inverse	403	31259	93440	1272	FALSE	sex + race + tdi + smoking + alcohol + all_cancer_fh + season + bmi + dm
Breast cancer	Breast	Physical Activity	Transition Probability Physical Inactivity to MVPA During Waking Time (Weighted)	FRAG_TP_IN2MVPA_day_wei	Tertile	T3	FRAG_TP_IN2MVPA_day_weiCat3	adiposity_metabolic	Adiposity/Metabolic	0.83 [0.72;0.96]	0.0101092202582565	0.0121420710474312	Inverse	404	31267	93440	1272	FALSE	sex + race + tdi + smoking + alcohol + all_cancer_fh + season + bmi + dm
Breast cancer	Breast	Physical Activity	Duration in 90-Min Inactivity Bouts (Plain)	dur_day_IN_bts_90_min_pla	Tertile	T3	dur_day_IN_bts_90_min_plaCat3	adiposity_metabolic	Adiposity/Metabolic	1.20 [1.04;1.39]	0.0102158962950302	0.0120231638389399	Positive	400	31122	93440	1272	FALSE	sex + race + tdi + smoking + alcohol + all_cancer_fh + season + bmi + dm
Breast cancer	Breast	Physical Activity	Duration in 5-10 Min MVPA Bouts (Plain)	dur_day_MVPA_bts_5_10_min_pla	Tertile	T3	dur_day_MVPA_bts_5_10_min_plaCat3	adiposity_metabolic	Adiposity/Metabolic	0.83 [0.73;0.96]	0.0109203432736131	0.010324809358017	Inverse	441	31187	93440	1272	FALSE	sex + race + tdi + smoking + alcohol + all_cancer_fh + season + bmi + dm
Breast cancer	Breast	Physical Activity	Number of Inactivity-to-MVPA Transitions During Waking Time (Plain)	FRAG_Nfrag_IN2MVPA_day_pla	Tertile	T3	FRAG_Nfrag_IN2MVPA_day_plaCat3	adiposity_metabolic	Adiposity/Metabolic	0.83 [0.72;0.96]	0.0111488118767048	0.0117462664734439	Inverse	379	31310	93440	1272	FALSE	sex + race + tdi + smoking + alcohol + all_cancer_fh + season + bmi + dm
Breast cancer	Breast	Physical Activity	Number of 90-Min Inactivity Bouts (Plain)	Nbouts_day_IN_bts_90_pla	Tertile	T3	Nbouts_day_IN_bts_90_plaCat3	adiposity_metabolic	Adiposity/Metabolic	1.20 [1.04;1.39]	0.011328233211562	0.0139973003017203	Positive	397	31128	93440	1272	FALSE	sex + race + tdi + smoking + alcohol + all_cancer_fh + season + bmi + dm
Breast cancer	Breast	Physical Activity	Mean MVPA Fragment Duration During Waking Time (Weighted)	FRAG_mean_dur_MVPA_day_wei	Tertile	T2	FRAG_mean_dur_MVPA_day_weiCat2	adiposity_metabolic	Adiposity/Metabolic	0.84 [0.74;0.96]	0.0122955984740154	0.151761056599261	Inverse	404	31151	93424	1272	FALSE	sex + race + tdi + smoking + alcohol + all_cancer_fh + season + bmi + dm
Breast cancer	Breast	Physical Activity	Duration in 1-5 Min LIPA Bouts (Weighted)	dur_day_LIG_bts_1_5_min_wei	Tertile	T3	dur_day_LIG_bts_1_5_min_weiCat3	adiposity_metabolic	Adiposity/Metabolic	0.83 [0.72;0.96]	0.0123654506823907	0.0129235216488524	Inverse	401	31283	93440	1272	FALSE	sex + race + tdi + smoking + alcohol + all_cancer_fh + season + bmi + dm
Breast cancer	Breast	Physical Activity	Coefficient of Variance of Inactivity Fragment Durations During Waking Time (Plain)	FRAG_CoV_dur_IN_day_pla	Tertile	T3	FRAG_CoV_dur_IN_day_plaCat3	adiposity_metabolic	Adiposity/Metabolic	0.84 [0.73;0.96]	0.0124384022414716	0.0122373102807802	Inverse	390	31191	93436	1272	FALSE	sex + race + tdi + smoking + alcohol + all_cancer_fh + season + bmi + dm
Breast cancer	Breast	Physical Activity	Duration in 1-5 Min LIPA Bouts (Plain)	dur_day_LIG_bts_1_5_min_pla	Tertile	T3	dur_day_LIG_bts_1_5_min_plaCat3	adiposity_metabolic	Adiposity/Metabolic	0.83 [0.72;0.96]	0.0124524892034319	0.0125132152507883	Inverse	397	31294	93440	1272	FALSE	sex + race + tdi + smoking + alcohol + all_cancer_fh + season + bmi + dm
Breast cancer	Breast	Circadian Rhythm	M10 Activity Level	M10VALUE	Tertile	T3	M10VALUECat3	adiposity_metabolic	Adiposity/Metabolic	0.83 [0.72;0.96]	0.0133172730931361	0.0123758665351918	Inverse	399	31260	93440	1272	FALSE	sex + race + tdi + smoking + alcohol + all_cancer_fh + season + bmi + dm
Breast cancer	Breast	Physical Activity	Coefficient of Variance of Inactivity Fragment Durations During Waking Time (Weighted)	FRAG_CoV_dur_IN_day_wei	Tertile	T3	FRAG_CoV_dur_IN_day_weiCat3	adiposity_metabolic	Adiposity/Metabolic	0.84 [0.73;0.96]	0.0134176047827231	0.0132483604183716	Inverse	389	31183	93436	1272	FALSE	sex + race + tdi + smoking + alcohol + all_cancer_fh + season + bmi + dm
Breast cancer	Breast	Physical Activity	Overall Acceleration	ENMO_fullRecordingMean	Tertile	T3	ENMO_fullRecordingMeanCat3	adiposity_metabolic	Adiposity/Metabolic	0.83 [0.72;0.96]	0.0135800941346079	0.0127258129629435	Inverse	399	31277	93440	1272	FALSE	sex + race + tdi + smoking + alcohol + all_cancer_fh + season + bmi + dm
Breast cancer	Breast	Physical Activity	Transition Probability Physical Inactivity to MVPA During Waking Time	FRAG_TP_IN2MVPA_day	Tertile	T3	FRAG_TP_IN2MVPA_dayCat3	adiposity_metabolic	Adiposity/Metabolic	0.84 [0.72;0.97]	0.0158200541312826	0.0185856232717073	Inverse	406	31270	93440	1272	FALSE	sex + race + tdi + smoking + alcohol + all_cancer_fh + season + bmi + dm
Breast cancer	Breast	Physical Activity	Number of MVPA Fragments During Waking Time (Plain)	FRAG_Nfrag_MVPA_day_pla	Tertile	T3	FRAG_Nfrag_MVPA_day_plaCat3	adiposity_metabolic	Adiposity/Metabolic	0.84 [0.73;0.97]	0.0162316359751887	0.0183049402051702	Inverse	432	31223	93440	1272	FALSE	sex + race + tdi + smoking + alcohol + all_cancer_fh + season + bmi + dm
Breast cancer	Breast	Physical Activity	Mean Inactivity Fragment Duration During Waking Time	FRAG_mean_dur_IN_day	Tertile	T3	FRAG_mean_dur_IN_dayCat3	adiposity_metabolic	Adiposity/Metabolic	1.19 [1.03;1.37]	0.0172436091659028	0.0178117590466092	Positive	392	31130	93439	1272	FALSE	sex + race + tdi + smoking + alcohol + all_cancer_fh + season + bmi + dm
Breast cancer	Breast	Physical Activity	Number of IN Fragments per Minute IN IN During Waking Time	FRAG_NFragPM_IN_day	Tertile	T3	FRAG_NFragPM_IN_dayCat3	adiposity_metabolic	Adiposity/Metabolic	0.84 [0.73;0.97]	0.0172758988431705	0.0174787260438969	Inverse	440	31205	93439	1272	FALSE	sex + race + tdi + smoking + alcohol + all_cancer_fh + season + bmi + dm
Breast cancer	Breast	Physical Activity	Total Moderate Physical Activity Acceleration (Weighted)	ACC_day_total_MOD_mg_wei	Tertile	T3	ACC_day_total_MOD_mg_weiCat3	adiposity_metabolic	Adiposity/Metabolic	0.84 [0.73;0.97]	0.0173239209558735	0.0112672528048637	Inverse	326	31374	93429	1272	FALSE	sex + race + tdi + smoking + alcohol + all_cancer_fh + season + bmi + dm
Breast cancer	Breast	Circadian Rhythm	Cosinor Amplitude	cosinor_amp	Tertile	T3	cosinor_ampCat3	adiposity_metabolic	Adiposity/Metabolic	0.84 [0.73;0.97]	0.0175244816815581	0.0162581781671296	Inverse	468	31130	93440	1272	FALSE	sex + race + tdi + smoking + alcohol + all_cancer_fh + season + bmi + dm
Breast cancer	Breast	Physical Activity	Duration in 1-5 Min MVPA Bouts (Plain)	dur_day_MVPA_bts_1_5_min_pla	Tertile	T3	dur_day_MVPA_bts_1_5_min_plaCat3	adiposity_metabolic	Adiposity/Metabolic	0.84 [0.73;0.97]	0.0188857600332532	0.0219134390897662	Inverse	440	31195	93440	1272	FALSE	sex + race + tdi + smoking + alcohol + all_cancer_fh + season + bmi + dm
Breast cancer	Breast	Physical Activity	Number of 5-10 Min MVPA Bouts (Plain)	Nbouts_day_MVPA_bts_5_10_pla	Tertile	T3	Nbouts_day_MVPA_bts_5_10_plaCat3	adiposity_metabolic	Adiposity/Metabolic	0.85 [0.74;0.98]	0.0215293090501326	0.021670173864109	Inverse	447	31190	93440	1272	FALSE	sex + race + tdi + smoking + alcohol + all_cancer_fh + season + bmi + dm
Breast cancer	Breast	Circadian Rhythm	Relative Amplitude	RA	Tertile	T3	RACat3	adiposity_metabolic	Adiposity/Metabolic	0.85 [0.73;0.98]	0.0232721634905326	0.0261938790607689	Inverse	433	31244	93440	1272	FALSE	sex + race + tdi + smoking + alcohol + all_cancer_fh + season + bmi + dm
Breast cancer	Breast	Physical Activity	Acceleration in 1-5 Min MVPA Bouts (Weighted)	ACC_day_MVPA_bts_1_5_mg_wei	Tertile	T2	ACC_day_MVPA_bts_1_5_mg_weiCat2	adiposity_metabolic	Adiposity/Metabolic	0.86 [0.76;0.98]	0.0233239442722593	2.4481420336162e-4	Inverse	427	31156	93422	1272	FALSE	sex + race + tdi + smoking + alcohol + all_cancer_fh + season + bmi + dm
Breast cancer	Breast	Physical Activity	Number of Inactivity Fragments During Sleep Period	FRAG_Nfrag_IN_spt	Tertile	T2	FRAG_Nfrag_IN_sptCat2	adiposity_metabolic	Adiposity/Metabolic	1.17 [1.02;1.34]	0.0233246862940724	0.0923926290729591	Positive	464	31127	93440	1272	FALSE	sex + race + tdi + smoking + alcohol + all_cancer_fh + season + bmi + dm
Breast cancer	Breast	Physical Activity	Number of Activity Fragments During Sleep Period	FRAG_Nfrag_PA_spt	Tertile	T2	FRAG_Nfrag_PA_sptCat2	adiposity_metabolic	Adiposity/Metabolic	1.17 [1.02;1.34]	0.0233785961485714	0.0921571562400158	Positive	464	31127	93440	1272	FALSE	sex + race + tdi + smoking + alcohol + all_cancer_fh + season + bmi + dm
Breast cancer	Breast	Physical Activity	Mean MVPA Fragment Duration During Waking Time (Plain)	FRAG_mean_dur_MVPA_day_pla	Tertile	T2	FRAG_mean_dur_MVPA_day_plaCat2	adiposity_metabolic	Adiposity/Metabolic	0.86 [0.75;0.98]	0.0236215454336545	0.103956296403431	Inverse	411	31158	93424	1272	FALSE	sex + race + tdi + smoking + alcohol + all_cancer_fh + season + bmi + dm
Breast cancer	Breast	Physical Activity	Number of 1-5 Min MVPA Bouts (Plain)	Nbouts_day_MVPA_bts_1_5_pla	Tertile	T3	Nbouts_day_MVPA_bts_1_5_plaCat3	adiposity_metabolic	Adiposity/Metabolic	0.85 [0.74;0.98]	0.0238317148861785	0.028427585790682	Inverse	449	31164	93440	1272	FALSE	sex + race + tdi + smoking + alcohol + all_cancer_fh + season + bmi + dm
Breast cancer	Breast	Physical Activity	Gini Index of Activity Fragment Durations During Waking Time	FRAG_Gini_dur_PA_day	Tertile	T3	FRAG_Gini_dur_PA_dayCat3	adiposity_metabolic	Adiposity/Metabolic	0.85 [0.74;0.98]	0.023971410172338	0.0241043702168603	Inverse	399	31238	93438	1272	FALSE	sex + race + tdi + smoking + alcohol + all_cancer_fh + season + bmi + dm
Breast cancer	Breast	Physical Activity	Standard Deviation of Inactivity Fragment Durations During Waking Time (Plain)	FRAG_SD_dur_IN_day_pla	Tertile	T3	FRAG_SD_dur_IN_day_plaCat3	adiposity_metabolic	Adiposity/Metabolic	1.18 [1.02;1.36]	0.0243868266944995	0.0267859644094556	Positive	398	31090	93436	1272	FALSE	sex + race + tdi + smoking + alcohol + all_cancer_fh + season + bmi + dm
Breast cancer	Breast	Physical Activity	Total Moderate Physical Activity Acceleration (Plain)	ACC_day_total_MOD_mg_pla	Tertile	T3	ACC_day_total_MOD_mg_plaCat3	adiposity_metabolic	Adiposity/Metabolic	0.85 [0.74;0.98]	0.0250565102473731	0.0165505363088365	Inverse	329	31380	93429	1272	FALSE	sex + race + tdi + smoking + alcohol + all_cancer_fh + season + bmi + dm
Breast cancer	Breast	Physical Activity	Duration in 1-5 Min MVPA Bouts (Weighted)	dur_day_MVPA_bts_1_5_min_wei	Tertile	T3	dur_day_MVPA_bts_1_5_min_weiCat3	adiposity_metabolic	Adiposity/Metabolic	0.85 [0.74;0.98]	0.0250639941650954	0.0279774557150721	Inverse	441	31198	93440	1272	FALSE	sex + race + tdi + smoking + alcohol + all_cancer_fh + season + bmi + dm
Breast cancer	Breast	Physical Activity	Duration in 90-Min Inactivity Bouts (Weighted)	dur_day_IN_bts_90_min_wei	Tertile	T3	dur_day_IN_bts_90_min_weiCat3	adiposity_metabolic	Adiposity/Metabolic	1.17 [1.02;1.35]	0.0265636324850305	0.0317532377500377	Positive	394	31120	93440	1272	FALSE	sex + race + tdi + smoking + alcohol + all_cancer_fh + season + bmi + dm
Breast cancer	Breast	Physical Activity	Gini Index of Activity Fragment Durations During Waking Time (Plain)	FRAG_Gini_dur_PA_day_pla	Tertile	T3	FRAG_Gini_dur_PA_day_plaCat3	adiposity_metabolic	Adiposity/Metabolic	0.85 [0.74;0.98]	0.0265768701609155	0.0265987277770496	Inverse	404	31222	93436	1272	FALSE	sex + race + tdi + smoking + alcohol + all_cancer_fh + season + bmi + dm
Breast cancer	Breast	Physical Activity	Number of 1-5 Min LIPA Bouts (Weighted)	Nbouts_day_LIG_bts_1_5_wei	Tertile	T3	Nbouts_day_LIG_bts_1_5_weiCat3	adiposity_metabolic	Adiposity/Metabolic	0.85 [0.74;0.98]	0.0269591099821752	0.0277151231956444	Inverse	404	31277	93440	1272	FALSE	sex + race + tdi + smoking + alcohol + all_cancer_fh + season + bmi + dm
Breast cancer	Breast	Physical Activity	Total Inactivity Acceleration (Plain)	ACC_day_total_IN_mg_pla	Tertile	T3	ACC_day_total_IN_mg_plaCat3	adiposity_metabolic	Adiposity/Metabolic	0.86 [0.74;0.98]	0.0282432291535893	0.0265335549594725	Inverse	435	31213	93440	1272	FALSE	sex + race + tdi + smoking + alcohol + all_cancer_fh + season + bmi + dm
Breast cancer	Breast	Physical Activity	Number of 1-5 Min MVPA Bouts (Weighted)	Nbouts_day_MVPA_bts_1_5_wei	Tertile	T3	Nbouts_day_MVPA_bts_1_5_weiCat3	adiposity_metabolic	Adiposity/Metabolic	0.86 [0.74;0.98]	0.0284119270702465	0.035398183064056	Inverse	452	31170	93440	1272	FALSE	sex + race + tdi + smoking + alcohol + all_cancer_fh + season + bmi + dm
Breast cancer	Breast	Circadian Rhythm	M5 Start Time	M5TIME_num	Tertile	T3	M5TIME_numCat3	adiposity_metabolic	Adiposity/Metabolic	0.85 [0.74;0.98]	0.0294075002880612	0.0297990313365012	Inverse	361	31237	93440	1272	FALSE	sex + race + tdi + smoking + alcohol + all_cancer_fh + season + bmi + dm
Breast cancer	Breast	Physical Activity	Standard Deviation of Inactivity Fragment Durations During Waking Time	FRAG_SD_dur_IN_day	Tertile	T3	FRAG_SD_dur_IN_dayCat3	adiposity_metabolic	Adiposity/Metabolic	1.17 [1.02;1.35]	0.0298219312538228	0.0324028641115051	Positive	399	31105	93438	1272	FALSE	sex + race + tdi + smoking + alcohol + all_cancer_fh + season + bmi + dm
Breast cancer	Breast	Physical Activity	Number of MVPA Fragments During Waking Time (Weighted)	FRAG_Nfrag_MVPA_day_wei	Tertile	T3	FRAG_Nfrag_MVPA_day_weiCat3	adiposity_metabolic	Adiposity/Metabolic	0.85 [0.74;0.98]	0.0299012375238513	0.0314955260113931	Inverse	433	31223	93440	1272	FALSE	sex + race + tdi + smoking + alcohol + all_cancer_fh + season + bmi + dm
Breast cancer	Breast	Physical Activity	Transition Probability Physical Inactivity to Activity During Waking Time (Plain)	FRAG_TP_IN2PA_day_pla	Tertile	T3	FRAG_TP_IN2PA_day_plaCat3	adiposity_metabolic	Adiposity/Metabolic	0.85 [0.74;0.99]	0.0308698821949545	0.0213510140053144	Inverse	429	31195	93440	1272	FALSE	sex + race + tdi + smoking + alcohol + all_cancer_fh + season + bmi + dm
Breast cancer	Breast	Physical Activity	Number of 5-10 Min MVPA Bouts (Weighted)	Nbouts_day_MVPA_bts_5_10_wei	Tertile	T3	Nbouts_day_MVPA_bts_5_10_weiCat3	adiposity_metabolic	Adiposity/Metabolic	0.86 [0.74;0.99]	0.0319571403412764	0.0266273841056354	Inverse	443	31195	93440	1272	FALSE	sex + race + tdi + smoking + alcohol + all_cancer_fh + season + bmi + dm
Breast cancer	Breast	Physical Activity	Total Inactivity Acceleration (Weighted)	ACC_day_total_IN_mg_wei	Tertile	T3	ACC_day_total_IN_mg_weiCat3	adiposity_metabolic	Adiposity/Metabolic	0.86 [0.75;0.99]	0.0332833407137915	0.034488783665131	Inverse	441	31206	93440	1272	FALSE	sex + race + tdi + smoking + alcohol + all_cancer_fh + season + bmi + dm
Breast cancer	Breast	Physical Activity	W0.5 of Inactivity Fragment Durations During Waking Time (Weighted)	FRAG_W0.5_dur_IN_day_wei	Tertile	T3	FRAG_W0.5_dur_IN_day_weiCat3	adiposity_metabolic	Adiposity/Metabolic	1.17 [1.01;1.34]	0.0335464519404251	0.0302584083364543	Positive	387	31128	93436	1272	FALSE	sex + race + tdi + smoking + alcohol + all_cancer_fh + season + bmi + dm
Breast cancer	Breast	Physical Activity	Mean Inactivity Fragment Duration During Waking Time (Weighted)	FRAG_mean_dur_IN_day_wei	Tertile	T3	FRAG_mean_dur_IN_day_weiCat3	adiposity_metabolic	Adiposity/Metabolic	1.17 [1.01;1.34]	0.0341949271881794	0.0367461366978224	Positive	389	31133	93440	1272	FALSE	sex + race + tdi + smoking + alcohol + all_cancer_fh + season + bmi + dm
Breast cancer	Breast	Circadian Rhythm	M5 Activity Level	M5VALUE	Tertile	T2	M5VALUECat2	adiposity_metabolic	Adiposity/Metabolic	0.86 [0.75;0.99]	0.0346868145622271	0.078485988384777	Inverse	426	31126	93440	1272	FALSE	sex + race + tdi + smoking + alcohol + all_cancer_fh + season + bmi + dm
Breast cancer	Breast	Physical Activity	Number of 90-Min Inactivity Bouts (Plain)	Nbouts_day_IN_bts_90_pla	Tertile	T2	Nbouts_day_IN_bts_90_plaCat2	adiposity_metabolic	Adiposity/Metabolic	1.15 [1.01;1.32]	0.0352311167768772	0.0139973003017203	Positive	453	31091	93440	1272	FALSE	sex + race + tdi + smoking + alcohol + all_cancer_fh + season + bmi + dm
Breast cancer	Breast	Light	Afternoon Light	afternoon_light	Tertile	T3	afternoon_lightCat3	adiposity_metabolic	Adiposity/Metabolic	0.84 [0.72;0.99]	0.0357681435205338	0.0222081323441262	Inverse	387	30869	92696	1260	FALSE	sex + race + tdi + smoking + alcohol + all_cancer_fh + season + bmi + dm
Breast cancer	Breast	Physical Activity	Number of Inactivity-to-MVPA Transitions During Waking Time (Weighted)	FRAG_Nfrag_IN2MVPA_day_wei	Tertile	T2	FRAG_Nfrag_IN2MVPA_day_weiCat2	adiposity_metabolic	Adiposity/Metabolic	0.87 [0.76;0.99]	0.0362347082561605	0.00521970692263155	Inverse	418	31158	93440	1272	FALSE	sex + race + tdi + smoking + alcohol + all_cancer_fh + season + bmi + dm
Breast cancer	Breast	Physical Activity	Acceleration in 1-5 Min MVPA Bouts (Plain)	ACC_day_MVPA_bts_1_5_mg_pla	Tertile	T2	ACC_day_MVPA_bts_1_5_mg_plaCat2	adiposity_metabolic	Adiposity/Metabolic	0.87 [0.77;0.99]	0.0371262389681555	8.0972272905209e-4	Inverse	427	31155	93422	1272	FALSE	sex + race + tdi + smoking + alcohol + all_cancer_fh + season + bmi + dm
Breast cancer	Breast	Physical Activity	Number of IN Fragments per Minute IN IN During Waking Time (Plain)	FRAG_NFragPM_IN_day_pla	Tertile	T3	FRAG_NFragPM_IN_day_plaCat3	adiposity_metabolic	Adiposity/Metabolic	0.86 [0.75;0.99]	0.0371279256843305	0.0338338189064402	Inverse	439	31190	93440	1272	FALSE	sex + race + tdi + smoking + alcohol + all_cancer_fh + season + bmi + dm
Breast cancer	Breast	Physical Activity	Duration in 5-10 Min MVPA Bouts (Weighted)	dur_day_MVPA_bts_5_10_min_wei	Tertile	T3	dur_day_MVPA_bts_5_10_min_weiCat3	adiposity_metabolic	Adiposity/Metabolic	0.86 [0.75;0.99]	0.037260433822892	0.0380283709436575	Inverse	449	31180	93440	1272	FALSE	sex + race + tdi + smoking + alcohol + all_cancer_fh + season + bmi + dm
Breast cancer	Breast	Physical Activity	Standard Deviation of Inactivity Fragment Durations During Waking Time (Weighted)	FRAG_SD_dur_IN_day_wei	Tertile	T2	FRAG_SD_dur_IN_day_weiCat2	adiposity_metabolic	Adiposity/Metabolic	1.15 [1.01;1.32]	0.0383440895838038	0.00594800427007392	Positive	448	31138	93436	1272	FALSE	sex + race + tdi + smoking + alcohol + all_cancer_fh + season + bmi + dm
Breast cancer	Breast	Physical Activity	Gini Index of Activity Fragment Durations During Waking Time (Weighted)	FRAG_Gini_dur_PA_day_wei	Tertile	T3	FRAG_Gini_dur_PA_day_weiCat3	adiposity_metabolic	Adiposity/Metabolic	0.87 [0.75;1.00]	0.0424845482823277	0.0433888178062259	Inverse	413	31217	93436	1272	FALSE	sex + race + tdi + smoking + alcohol + all_cancer_fh + season + bmi + dm
Breast cancer	Breast	Physical Activity	Total Inactivity Duration (Plain)	dur_day_total_IN_min_pla	Tertile	T2	dur_day_total_IN_min_plaCat2	adiposity_metabolic	Adiposity/Metabolic	1.14 [1.00;1.30]	0.0439748340948163	0.142123586296915	Positive	456	31136	93440	1272	FALSE	sex + race + tdi + smoking + alcohol + all_cancer_fh + season + bmi + dm
Breast cancer	Breast	Physical Activity	Acceleration in 5-10 Min LIPA Bouts (Weighted)	ACC_day_LIG_bts_5_10_mg_wei	Tertile	T2	ACC_day_LIG_bts_5_10_mg_weiCat2	adiposity_metabolic	Adiposity/Metabolic	1.15 [1.00;1.33]	0.0446608385410514	0.647389388431219	Positive	458	31214	93436	1272	FALSE	sex + race + tdi + smoking + alcohol + all_cancer_fh + season + bmi + dm
Breast cancer	Breast	Physical Activity	x0.5 of Inactivity Fragment Durations During Waking Time (Weighted)	FRAG_x0.5_dur_IN_day_wei	Tertile	T3	FRAG_x0.5_dur_IN_day_weiCat3	adiposity_metabolic	Adiposity/Metabolic	1.15 [1.00;1.33]	0.0501255532317174	0.0539373043059978	Positive	392	31127	93436	1272	FALSE	sex + race + tdi + smoking + alcohol + all_cancer_fh + season + bmi + dm
Breast cancer	Breast	Physical Activity	Number of Activity Fragments During Sleep Period	FRAG_Nfrag_PA_spt	Tertile	T3	FRAG_Nfrag_PA_sptCat3	adiposity_metabolic	Adiposity/Metabolic	1.15 [1.00;1.32]	0.0502997875692029	0.0921571562400158	Positive	427	31102	93440	1272	FALSE	sex + race + tdi + smoking + alcohol + all_cancer_fh + season + bmi + dm
Breast cancer	Breast	Physical Activity	Number of Inactivity Fragments During Sleep Period	FRAG_Nfrag_IN_spt	Tertile	T3	FRAG_Nfrag_IN_sptCat3	adiposity_metabolic	Adiposity/Metabolic	1.15 [1.00;1.32]	0.0504111590911188	0.0923926290729591	Positive	427	31102	93440	1272	FALSE	sex + race + tdi + smoking + alcohol + all_cancer_fh + season + bmi + dm
Breast cancer	Breast	Physical Activity	Duration in 90-Min Inactivity Bouts (Weighted)	dur_day_IN_bts_90_min_wei	Tertile	T2	dur_day_IN_bts_90_min_weiCat2	adiposity_metabolic	Adiposity/Metabolic	1.14 [1.00;1.30]	0.0513475317840925	0.0317532377500377	Positive	451	31111	93440	1272	FALSE	sex + race + tdi + smoking + alcohol + all_cancer_fh + season + bmi + dm
Breast cancer	Breast	Physical Activity	Number of IN Fragments per Minute IN IN During Waking Time (Weighted)	FRAG_NFragPM_IN_day_wei	Tertile	T3	FRAG_NFragPM_IN_day_weiCat3	adiposity_metabolic	Adiposity/Metabolic	0.87 [0.75;1.00]	0.0524570413729285	0.0391336107676289	Inverse	435	31191	93440	1272	FALSE	sex + race + tdi + smoking + alcohol + all_cancer_fh + season + bmi + dm
Breast cancer	Breast	Physical Activity	Number of 1-5 Min MVPA Bouts (Weighted)	Nbouts_day_MVPA_bts_1_5_wei	Tertile	T2	Nbouts_day_MVPA_bts_1_5_weiCat2	adiposity_metabolic	Adiposity/Metabolic	0.87 [0.76;1.00]	0.0532947019157062	0.035398183064056	Inverse	423	31153	93440	1272	FALSE	sex + race + tdi + smoking + alcohol + all_cancer_fh + season + bmi + dm
Breast cancer	Breast	Physical Activity	Mean MVPA Fragment Duration During Waking Time	FRAG_mean_dur_MVPA_day	Tertile	T3	FRAG_mean_dur_MVPA_dayCat3	adiposity_metabolic	Adiposity/Metabolic	0.87 [0.76;1.00]	0.0549997317118189	0.0697713242533343	Inverse	379	31280	93424	1272	FALSE	sex + race + tdi + smoking + alcohol + all_cancer_fh + season + bmi + dm
Breast cancer	Breast	Physical Activity	Duration in 90-Min Inactivity Bouts (Plain)	dur_day_IN_bts_90_min_pla	Tertile	T2	dur_day_IN_bts_90_min_plaCat2	adiposity_metabolic	Adiposity/Metabolic	1.14 [1.00;1.30]	0.055290678797578	0.0120231638389399	Positive	448	31109	93440	1272	FALSE	sex + race + tdi + smoking + alcohol + all_cancer_fh + season + bmi + dm
Breast cancer	Breast	Physical Activity	Number of 10-Min MVPA Bouts (Weighted)	Nbouts_day_MVPA_bts_10_wei	Tertile	T3	Nbouts_day_MVPA_bts_10_weiCat3	adiposity_metabolic	Adiposity/Metabolic	0.87 [0.76;1.00]	0.0567420297697915	0.0685221444409121	Inverse	406	31275	93440	1272	FALSE	sex + race + tdi + smoking + alcohol + all_cancer_fh + season + bmi + dm
Breast cancer	Breast	Circadian Rhythm	M5 Activity Level	M5VALUE	Tertile	T3	M5VALUECat3	adiposity_metabolic	Adiposity/Metabolic	0.87 [0.76;1.00]	0.0582888731274282	0.078485988384777	Inverse	401	31288	93440	1272	FALSE	sex + race + tdi + smoking + alcohol + all_cancer_fh + season + bmi + dm
Breast cancer	Breast	Circadian Rhythm	Extended Cosinor Amplitude	cosinorExt_amp	Tertile	T3	cosinorExt_ampCat3	adiposity_metabolic	Adiposity/Metabolic	0.87 [0.76;1.00]	0.0584364934538829	0.0867984885415737	Inverse	423	31207	93440	1272	FALSE	sex + race + tdi + smoking + alcohol + all_cancer_fh + season + bmi + dm
Breast cancer	Breast	Physical Activity	Number of MVPA Fragments During Waking Time	FRAG_Nfrag_MVPA_day	Tertile	T3	FRAG_Nfrag_MVPA_dayCat3	adiposity_metabolic	Adiposity/Metabolic	0.87 [0.76;1.01]	0.0589645503542788	0.0684026955731958	Inverse	441	31209	93440	1272	FALSE	sex + race + tdi + smoking + alcohol + all_cancer_fh + season + bmi + dm
Breast cancer	Breast	Physical Activity	Mean Inactivity Fragment Duration During Waking Time (Plain)	FRAG_mean_dur_IN_day_pla	Tertile	T3	FRAG_mean_dur_IN_day_plaCat3	adiposity_metabolic	Adiposity/Metabolic	1.14 [0.99;1.32]	0.0640282223660732	0.0662181542684596	Positive	386	31131	93440	1272	FALSE	sex + race + tdi + smoking + alcohol + all_cancer_fh + season + bmi + dm
Breast cancer	Breast	Physical Activity	Number of Activity Fragments During Waking Time (Plain)	FRAG_Nfrag_PA_day_pla	Tertile	T2	FRAG_Nfrag_PA_day_plaCat2	adiposity_metabolic	Adiposity/Metabolic	0.88 [0.77;1.01]	0.0644905668723417	0.226213016247315	Inverse	422	31109	93440	1272	FALSE	sex + race + tdi + smoking + alcohol + all_cancer_fh + season + bmi + dm
Breast cancer	Breast	Physical Activity	Number of Activity-to-Inactivity Transitions During Waking Time (Plain)	FRAG_Nfrag_PA2IN_day_pla	Tertile	T2	FRAG_Nfrag_PA2IN_day_plaCat2	adiposity_metabolic	Adiposity/Metabolic	0.88 [0.77;1.01]	0.0644905668723417	0.226213016247315	Inverse	422	31109	93440	1272	FALSE	sex + race + tdi + smoking + alcohol + all_cancer_fh + season + bmi + dm
Breast cancer	Breast	Physical Activity	Power-Law Alpha of Inactivity Fragment Durations During Waking Time (Plain)	FRAG_alpha_dur_IN_day_pla	Tertile	T3	FRAG_alpha_dur_IN_day_plaCat3	adiposity_metabolic	Adiposity/Metabolic	0.87 [0.76;1.01]	0.0653351053738176	0.0534493401905319	Inverse	425	31185	93436	1272	FALSE	sex + race + tdi + smoking + alcohol + all_cancer_fh + season + bmi + dm
Breast cancer	Breast	Step Count	Total Steps	mean_total_steps	Tertile	T3	mean_total_stepsCat3	adiposity_metabolic	Adiposity/Metabolic	0.88 [0.76;1.01]	0.0659758460604434	0.0684147237729523	Inverse	436	31196	93440	1272	FALSE	sex + race + tdi + smoking + alcohol + all_cancer_fh + season + bmi + dm
Breast cancer	Breast	Physical Activity	Number of Inactivity-to-MVPA Transitions During Waking Time	FRAG_Nfrag_IN2MVPA_day	Tertile	T3	FRAG_Nfrag_IN2MVPA_dayCat3	adiposity_metabolic	Adiposity/Metabolic	0.87 [0.76;1.01]	0.0661858738966703	0.068324566060143	Inverse	390	31309	93440	1272	FALSE	sex + race + tdi + smoking + alcohol + all_cancer_fh + season + bmi + dm
Breast cancer	Breast	Physical Activity	Number of 1-5 Min LIPA Bouts (Plain)	Nbouts_day_LIG_bts_1_5_pla	Tertile	T3	Nbouts_day_LIG_bts_1_5_plaCat3	adiposity_metabolic	Adiposity/Metabolic	0.87 [0.76;1.01]	0.066797015079563	0.0659275755375194	Inverse	406	31295	93440	1272	FALSE	sex + race + tdi + smoking + alcohol + all_cancer_fh + season + bmi + dm
Breast cancer	Breast	Physical Activity	Number of 1-5 Min MVPA Bouts (Plain)	Nbouts_day_MVPA_bts_1_5_pla	Tertile	T2	Nbouts_day_MVPA_bts_1_5_plaCat2	adiposity_metabolic	Adiposity/Metabolic	0.88 [0.76;1.01]	0.0675014993330818	0.028427585790682	Inverse	427	31155	93440	1272	FALSE	sex + race + tdi + smoking + alcohol + all_cancer_fh + season + bmi + dm
Breast cancer	Breast	Circadian Rhythm	Extended Cosinor Amplitude	cosinorExt_amp	Tertile	T2	cosinorExt_ampCat2	adiposity_metabolic	Adiposity/Metabolic	0.88 [0.77;1.01]	0.0677376542862337	0.0867984885415737	Inverse	457	31105	93440	1272	FALSE	sex + race + tdi + smoking + alcohol + all_cancer_fh + season + bmi + dm
Breast cancer	Breast	Sleep	Number of Sleep Period Bouts	number_sib_sleepperiod_AD_T5A5_mn	Tertile	T2	number_sib_sleepperiod_AD_T5A5_mnCat2	adiposity_metabolic	Adiposity/Metabolic	0.88 [0.77;1.01]	0.0740538198413636	0.781091003228415	Inverse	405	31118	93440	1272	FALSE	sex + race + tdi + smoking + alcohol + all_cancer_fh + season + bmi + dm
Breast cancer	Breast	Sleep	Number of Awakenings	number_of_awakenings_AD_T5A5_mn	Tertile	T2	number_of_awakenings_AD_T5A5_mnCat2	adiposity_metabolic	Adiposity/Metabolic	0.88 [0.77;1.01]	0.0740538198413636	0.781091003228415	Inverse	405	31118	93440	1272	FALSE	sex + race + tdi + smoking + alcohol + all_cancer_fh + season + bmi + dm
Breast cancer	Breast	Physical Activity	Duration in 1-5 Min MVPA Bouts (Plain)	dur_day_MVPA_bts_1_5_min_pla	Tertile	T2	dur_day_MVPA_bts_1_5_min_plaCat2	adiposity_metabolic	Adiposity/Metabolic	0.88 [0.77;1.01]	0.0755315343373969	0.0219134390897662	Inverse	423	31185	93440	1272	FALSE	sex + race + tdi + smoking + alcohol + all_cancer_fh + season + bmi + dm
Breast cancer	Breast	Physical Activity	Total Inactivity Duration (Weighted)	dur_day_total_IN_min_wei	Tertile	T2	dur_day_total_IN_min_weiCat2	adiposity_metabolic	Adiposity/Metabolic	1.13 [0.99;1.28]	0.0756590050382046	0.0671896881519679	Positive	448	31148	93440	1272	FALSE	sex + race + tdi + smoking + alcohol + all_cancer_fh + season + bmi + dm
Breast cancer	Breast	Physical Activity	Gini Index of Activity Fragment Durations During Waking Time	FRAG_Gini_dur_PA_day	Tertile	T2	FRAG_Gini_dur_PA_dayCat2	adiposity_metabolic	Adiposity/Metabolic	0.89 [0.77;1.01]	0.0768010387244414	0.0241043702168603	Inverse	438	31106	93438	1272	FALSE	sex + race + tdi + smoking + alcohol + all_cancer_fh + season + bmi + dm
Breast cancer	Breast	Circadian Rhythm	Cosinor Mesor	cosinor_mes	Tertile	T3	cosinor_mesCat3	adiposity_metabolic	Adiposity/Metabolic	0.88 [0.77;1.01]	0.0788171556569889	0.079405228113061	Inverse	426	31227	93440	1272	FALSE	sex + race + tdi + smoking + alcohol + all_cancer_fh + season + bmi + dm
Breast cancer	Breast	Physical Activity	Number of 10-Min LIPA Bouts (Weighted)	Nbouts_day_LIG_bts_10_wei	Tertile	T2	Nbouts_day_LIG_bts_10_weiCat2	adiposity_metabolic	Adiposity/Metabolic	1.14 [0.98;1.31]	0.0809747160301232	0.886551946414171	Positive	470	31148	93440	1272	FALSE	sex + race + tdi + smoking + alcohol + all_cancer_fh + season + bmi + dm
Breast cancer	Breast	Physical Activity	Power-Law Alpha of Inactivity Fragment Durations During Waking Time (Weighted)	FRAG_alpha_dur_IN_day_wei	Tertile	T3	FRAG_alpha_dur_IN_day_weiCat3	adiposity_metabolic	Adiposity/Metabolic	0.88 [0.76;1.02]	0.0815182996448519	0.0673551851621288	Inverse	426	31188	93436	1272	FALSE	sex + race + tdi + smoking + alcohol + all_cancer_fh + season + bmi + dm
Breast cancer	Breast	Physical Activity	Total Inactivity Duration (Weighted)	dur_day_total_IN_min_wei	Tertile	T3	dur_day_total_IN_min_weiCat3	adiposity_metabolic	Adiposity/Metabolic	1.14 [0.98;1.31]	0.0825601995300387	0.0671896881519679	Positive	362	31162	93440	1272	FALSE	sex + race + tdi + smoking + alcohol + all_cancer_fh + season + bmi + dm
Breast cancer	Breast	Physical Activity	x0.5 of Inactivity Fragment Durations During Waking Time (Plain)	FRAG_x0.5_dur_IN_day_pla	Tertile	T3	FRAG_x0.5_dur_IN_day_plaCat3	adiposity_metabolic	Adiposity/Metabolic	1.13 [0.98;1.30]	0.0837918288361258	0.0832735644464735	Positive	392	31120	93436	1272	FALSE	sex + race + tdi + smoking + alcohol + all_cancer_fh + season + bmi + dm
Breast cancer	Breast	Physical Activity	Number of Inactivity Fragments During Waking Time (Weighted)	FRAG_Nfrag_IN_day_wei	Tertile	T2	FRAG_Nfrag_IN_day_weiCat2	adiposity_metabolic	Adiposity/Metabolic	0.89 [0.78;1.02]	0.0856122121062646	0.101135047309951	Inverse	429	31106	93440	1272	FALSE	sex + race + tdi + smoking + alcohol + all_cancer_fh + season + bmi + dm
Breast cancer	Breast	Physical Activity	Number of Inactivity-to-Activity Transitions During Waking Time (Weighted)	FRAG_Nfrag_IN2PA_day_wei	Tertile	T2	FRAG_Nfrag_IN2PA_day_weiCat2	adiposity_metabolic	Adiposity/Metabolic	0.89 [0.78;1.02]	0.0856122121062646	0.101135047309951	Inverse	429	31106	93440	1272	FALSE	sex + race + tdi + smoking + alcohol + all_cancer_fh + season + bmi + dm
Breast cancer	Breast	Physical Activity	Number of MVPA Fragments During Waking Time	FRAG_Nfrag_MVPA_day	Tertile	T2	FRAG_Nfrag_MVPA_dayCat2	adiposity_metabolic	Adiposity/Metabolic	0.89 [0.77;1.02]	0.0862135982707119	0.0684026955731958	Inverse	408	31190	93440	1272	FALSE	sex + race + tdi + smoking + alcohol + all_cancer_fh + season + bmi + dm
Breast cancer	Breast	Physical Activity	Mean MVPA Fragment Duration During Waking Time (Plain)	FRAG_mean_dur_MVPA_day_pla	Tertile	T3	FRAG_mean_dur_MVPA_day_plaCat3	adiposity_metabolic	Adiposity/Metabolic	0.89 [0.77;1.02]	0.0862601496916137	0.103956296403431	Inverse	379	31294	93424	1272	FALSE	sex + race + tdi + smoking + alcohol + all_cancer_fh + season + bmi + dm
Breast cancer	Breast	Physical Activity	Duration in 1-5 Min LIPA Bouts (Weighted)	dur_day_LIG_bts_1_5_min_wei	Tertile	T2	dur_day_LIG_bts_1_5_min_weiCat2	adiposity_metabolic	Adiposity/Metabolic	0.89 [0.78;1.02]	0.0878334972771536	0.0129235216488524	Inverse	424	31164	93440	1272	FALSE	sex + race + tdi + smoking + alcohol + all_cancer_fh + season + bmi + dm
Breast cancer	Breast	Physical Activity	Transition Probability Physical Inactivity to Activity During Waking Time (Weighted)	FRAG_TP_IN2PA_day_wei	Tertile	T3	FRAG_TP_IN2PA_day_weiCat3	adiposity_metabolic	Adiposity/Metabolic	0.88 [0.76;1.02]	0.0879225473691449	0.0600018107909759	Inverse	433	31197	93440	1272	FALSE	sex + race + tdi + smoking + alcohol + all_cancer_fh + season + bmi + dm
Breast cancer	Breast	Physical Activity	Number of MVPA Fragments During Waking Time (Plain)	FRAG_Nfrag_MVPA_day_pla	Tertile	T2	FRAG_Nfrag_MVPA_day_plaCat2	adiposity_metabolic	Adiposity/Metabolic	0.89 [0.77;1.02]	0.0890118457395353	0.0183049402051702	Inverse	416	31180	93440	1272	FALSE	sex + race + tdi + smoking + alcohol + all_cancer_fh + season + bmi + dm
Breast cancer	Breast	Physical Activity	Number of Inactivity Fragments During Waking Time (Weighted)	FRAG_Nfrag_IN_day_wei	Tertile	T3	FRAG_Nfrag_IN_day_weiCat3	adiposity_metabolic	Adiposity/Metabolic	0.89 [0.77;1.02]	0.0911386653646693	0.101135047309951	Inverse	419	31255	93440	1272	FALSE	sex + race + tdi + smoking + alcohol + all_cancer_fh + season + bmi + dm
Breast cancer	Breast	Physical Activity	Number of Inactivity-to-Activity Transitions During Waking Time (Weighted)	FRAG_Nfrag_IN2PA_day_wei	Tertile	T3	FRAG_Nfrag_IN2PA_day_weiCat3	adiposity_metabolic	Adiposity/Metabolic	0.89 [0.77;1.02]	0.0911386653646693	0.101135047309951	Inverse	419	31255	93440	1272	FALSE	sex + race + tdi + smoking + alcohol + all_cancer_fh + season + bmi + dm
Breast cancer	Breast	Physical Activity	Number of 10-Min MVPA Bouts (Plain)	Nbouts_day_MVPA_bts_10_pla	Tertile	T3	Nbouts_day_MVPA_bts_10_plaCat3	adiposity_metabolic	Adiposity/Metabolic	0.89 [0.77;1.02]	0.0954709574788179	0.109744100827336	Inverse	407	31275	93440	1272	FALSE	sex + race + tdi + smoking + alcohol + all_cancer_fh + season + bmi + dm
Breast cancer	Breast	Physical Activity	Transition Probability Physical Inactivity to MVPA During Waking Time (Plain)	FRAG_TP_IN2MVPA_day_pla	Tertile	T2	FRAG_TP_IN2MVPA_day_plaCat2	adiposity_metabolic	Adiposity/Metabolic	0.89 [0.78;1.02]	0.096764830309188	0.0105453206579909	Inverse	421	31170	93440	1272	FALSE	sex + race + tdi + smoking + alcohol + all_cancer_fh + season + bmi + dm
Breast cancer	Breast	Physical Activity	Transition Probability Physical Inactivity to MVPA During Waking Time (Weighted)	FRAG_TP_IN2MVPA_day_wei	Tertile	T2	FRAG_TP_IN2MVPA_day_weiCat2	adiposity_metabolic	Adiposity/Metabolic	0.89 [0.78;1.02]	0.0968698053892635	0.0121420710474312	Inverse	420	31157	93440	1272	FALSE	sex + race + tdi + smoking + alcohol + all_cancer_fh + season + bmi + dm
Breast cancer	Breast	Physical Activity	Transition Probability Physical Activity to Inactivity During Sleep Period	FRAG_TP_PA2IN_spt	Tertile	T3	FRAG_TP_PA2IN_sptCat3	adiposity_metabolic	Adiposity/Metabolic	0.89 [0.78;1.02]	0.100585581737259	0.106641962215408	Inverse	345	31248	93440	1272	FALSE	sex + race + tdi + smoking + alcohol + all_cancer_fh + season + bmi + dm
Breast cancer	Breast	Physical Activity	Transition Probability Physical Inactivity to Activity During Sleep Period	FRAG_TP_IN2PA_spt	Tertile	T3	FRAG_TP_IN2PA_sptCat3	adiposity_metabolic	Adiposity/Metabolic	1.12 [0.98;1.29]	0.104149469502735	0.190183450746555	Positive	406	31134	93440	1272	FALSE	sex + race + tdi + smoking + alcohol + all_cancer_fh + season + bmi + dm
Breast cancer	Breast	Physical Activity	Transition Probability Physical Inactivity to LIPA During Waking Time (Weighted)	FRAG_TP_IN2LIPA_day_wei	Tertile	T3	FRAG_TP_IN2LIPA_day_weiCat3	adiposity_metabolic	Adiposity/Metabolic	0.89 [0.77;1.03]	0.106002652180678	0.0815958173051133	Inverse	441	31165	93440	1272	FALSE	sex + race + tdi + smoking + alcohol + all_cancer_fh + season + bmi + dm
Breast cancer	Breast	Physical Activity	Duration in 1-5 Min MVPA Bouts (Weighted)	dur_day_MVPA_bts_1_5_min_wei	Tertile	T2	dur_day_MVPA_bts_1_5_min_weiCat2	adiposity_metabolic	Adiposity/Metabolic	0.89 [0.78;1.02]	0.106744006408851	0.0279774557150721	Inverse	424	31183	93440	1272	FALSE	sex + race + tdi + smoking + alcohol + all_cancer_fh + season + bmi + dm
Breast cancer	Breast	Physical Activity	Coefficient of Variance of Inactivity Fragment Durations During Waking Time	FRAG_CoV_dur_IN_day	Tertile	T3	FRAG_CoV_dur_IN_dayCat3	adiposity_metabolic	Adiposity/Metabolic	0.89 [0.77;1.03]	0.107064448413782	0.104562580931006	Inverse	398	31190	93438	1272	FALSE	sex + race + tdi + smoking + alcohol + all_cancer_fh + season + bmi + dm
Breast cancer	Breast	Physical Activity	Acceleration in 10-Min MVPA Bouts (Plain)	ACC_day_MVPA_bts_10_mg_pla	Tertile	T2	ACC_day_MVPA_bts_10_mg_plaCat2	adiposity_metabolic	Adiposity/Metabolic	0.90 [0.78;1.02]	0.107952992761915	0.199950266930697	Inverse	394	30115	90208	1224	FALSE	sex + race + tdi + smoking + alcohol + all_cancer_fh + season + bmi + dm
Breast cancer	Breast	Circadian Rhythm	L10 Activity Level	L10VALUE	Tertile	T3	L10VALUECat3	adiposity_metabolic	Adiposity/Metabolic	0.89 [0.78;1.03]	0.109399220687283	0.0932362977806266	Inverse	386	31245	93440	1272	FALSE	sex + race + tdi + smoking + alcohol + all_cancer_fh + season + bmi + dm
Breast cancer	Breast	Physical Activity	Gini Index of Activity Fragment Durations During Waking Time (Weighted)	FRAG_Gini_dur_PA_day_wei	Tertile	T2	FRAG_Gini_dur_PA_day_weiCat2	adiposity_metabolic	Adiposity/Metabolic	0.90 [0.78;1.03]	0.11123369875267	0.0433888178062259	Inverse	435	31095	93436	1272	FALSE	sex + race + tdi + smoking + alcohol + all_cancer_fh + season + bmi + dm
Breast cancer	Breast	Physical Activity	W0.5 of Inactivity Fragment Durations During Waking Time (Plain)	FRAG_W0.5_dur_IN_day_pla	Tertile	T3	FRAG_W0.5_dur_IN_day_plaCat3	adiposity_metabolic	Adiposity/Metabolic	1.12 [0.97;1.29]	0.113148672616296	0.109633870488535	Positive	382	31122	93436	1272	FALSE	sex + race + tdi + smoking + alcohol + all_cancer_fh + season + bmi + dm
Breast cancer	Breast	Physical Activity	Number of Inactivity Fragments During Waking Time (Plain)	FRAG_Nfrag_IN_day_pla	Tertile	T2	FRAG_Nfrag_IN_day_plaCat2	adiposity_metabolic	Adiposity/Metabolic	0.90 [0.78;1.03]	0.114103301032228	0.224006695166395	Inverse	427	31116	93440	1272	FALSE	sex + race + tdi + smoking + alcohol + all_cancer_fh + season + bmi + dm
Breast cancer	Breast	Physical Activity	Number of Inactivity-to-Activity Transitions During Waking Time (Plain)	FRAG_Nfrag_IN2PA_day_pla	Tertile	T2	FRAG_Nfrag_IN2PA_day_plaCat2	adiposity_metabolic	Adiposity/Metabolic	0.90 [0.78;1.03]	0.114103301032228	0.224006695166395	Inverse	427	31116	93440	1272	FALSE	sex + race + tdi + smoking + alcohol + all_cancer_fh + season + bmi + dm
Breast cancer	Breast	Physical Activity	Transition Probability Physical Inactivity to MVPA During Waking Time	FRAG_TP_IN2MVPA_day	Tertile	T2	FRAG_TP_IN2MVPA_dayCat2	adiposity_metabolic	Adiposity/Metabolic	0.90 [0.78;1.03]	0.12069712874192	0.0185856232717073	Inverse	421	31162	93440	1272	FALSE	sex + race + tdi + smoking + alcohol + all_cancer_fh + season + bmi + dm
Breast cancer	Breast	Physical Activity	Mean MVPA Fragment Duration During Waking Time (Weighted)	FRAG_mean_dur_MVPA_day_wei	Tertile	T3	FRAG_mean_dur_MVPA_day_weiCat3	adiposity_metabolic	Adiposity/Metabolic	0.90 [0.78;1.03]	0.120863901388375	0.151761056599261	Inverse	385	31293	93424	1272	FALSE	sex + race + tdi + smoking + alcohol + all_cancer_fh + season + bmi + dm
Breast cancer	Breast	Physical Activity	Standard Deviation of Inactivity Fragment Durations During Waking Time (Plain)	FRAG_SD_dur_IN_day_pla	Tertile	T2	FRAG_SD_dur_IN_day_plaCat2	adiposity_metabolic	Adiposity/Metabolic	1.11 [0.97;1.27]	0.121008029785019	0.0267859644094556	Positive	444	31146	93436	1272	FALSE	sex + race + tdi + smoking + alcohol + all_cancer_fh + season + bmi + dm
Breast cancer	Breast	Physical Activity	Acceleration in 30-60 Min Inactivity Bouts (Weighted)	ACC_day_IN_bts_30_60_mg_wei	Tertile	T3	ACC_day_IN_bts_30_60_mg_weiCat3	adiposity_metabolic	Adiposity/Metabolic	0.90 [0.78;1.03]	0.121590250804119	0.117121472699672	Inverse	410	31200	93427	1272	FALSE	sex + race + tdi + smoking + alcohol + all_cancer_fh + season + bmi + dm
Breast cancer	Breast	Sleep	Transition Probability Wake to Sleep During Sleep Period	FRAG_TP_wake2sleep_spt	Tertile	T3	FRAG_TP_wake2sleep_sptCat3	adiposity_metabolic	Adiposity/Metabolic	0.90 [0.79;1.03]	0.124211291015486	0.133478686594198	Inverse	464	30991	93440	1272	FALSE	sex + race + tdi + smoking + alcohol + all_cancer_fh + season + bmi + dm
Breast cancer	Breast	Physical Activity	Acceleration in 30-60 Min Inactivity Bouts (Plain)	ACC_day_IN_bts_30_60_mg_pla	Tertile	T3	ACC_day_IN_bts_30_60_mg_plaCat3	adiposity_metabolic	Adiposity/Metabolic	0.90 [0.79;1.03]	0.124368656167195	0.128832292672485	Inverse	420	31188	93427	1272	FALSE	sex + race + tdi + smoking + alcohol + all_cancer_fh + season + bmi + dm
Breast cancer	Breast	Physical Activity	Transition Probability Physical Inactivity to LIPA During Waking Time	FRAG_TP_IN2LIPA_day	Tertile	T3	FRAG_TP_IN2LIPA_dayCat3	adiposity_metabolic	Adiposity/Metabolic	0.90 [0.78;1.03]	0.124380528079497	0.122199625132235	Inverse	452	31165	93440	1272	FALSE	sex + race + tdi + smoking + alcohol + all_cancer_fh + season + bmi + dm
Breast cancer	Breast	Physical Activity	Transition Probability Physical Inactivity to LIPA During Waking Time (Plain)	FRAG_TP_IN2LIPA_day_pla	Tertile	T3	FRAG_TP_IN2LIPA_day_plaCat3	adiposity_metabolic	Adiposity/Metabolic	0.90 [0.78;1.03]	0.125149697774142	0.116552013519152	Inverse	449	31172	93440	1272	FALSE	sex + race + tdi + smoking + alcohol + all_cancer_fh + season + bmi + dm
Breast cancer	Breast	Physical Activity	Acceleration in 20-30 Min Inactivity Bouts (Plain)	ACC_day_IN_bts_20_30_mg_pla	Tertile	T3	ACC_day_IN_bts_20_30_mg_plaCat3	adiposity_metabolic	Adiposity/Metabolic	0.90 [0.79;1.03]	0.126092032808456	0.127260659868482	Inverse	416	31141	93416	1272	FALSE	sex + race + tdi + smoking + alcohol + all_cancer_fh + season + bmi + dm
Breast cancer	Breast	Physical Activity	Number of 10-Min LIPA Bouts (Plain)	Nbouts_day_LIG_bts_10_pla	Tertile	T2	Nbouts_day_LIG_bts_10_plaCat2	adiposity_metabolic	Adiposity/Metabolic	1.12 [0.97;1.29]	0.128284826558664	0.737351382617219	Positive	466	31147	93440	1272	FALSE	sex + race + tdi + smoking + alcohol + all_cancer_fh + season + bmi + dm
Breast cancer	Breast	Physical Activity	Number of Inactivity-to-MVPA Transitions During Waking Time (Plain)	FRAG_Nfrag_IN2MVPA_day_pla	Tertile	T2	FRAG_Nfrag_IN2MVPA_day_plaCat2	adiposity_metabolic	Adiposity/Metabolic	0.90 [0.79;1.03]	0.130705447882109	0.0117462664734439	Inverse	426	31157	93440	1272	FALSE	sex + race + tdi + smoking + alcohol + all_cancer_fh + season + bmi + dm
Breast cancer	Breast	Physical Activity	Transition Probability Physical Inactivity to Activity During Waking Time	FRAG_TP_IN2PA_day	Tertile	T3	FRAG_TP_IN2PA_dayCat3	adiposity_metabolic	Adiposity/Metabolic	0.90 [0.78;1.03]	0.132273241638141	0.105612058028551	Inverse	441	31196	93440	1272	FALSE	sex + race + tdi + smoking + alcohol + all_cancer_fh + season + bmi + dm
Breast cancer	Breast	Physical Activity	Number of 10-Min MVPA Bouts (Weighted)	Nbouts_day_MVPA_bts_10_wei	Tertile	T2	Nbouts_day_MVPA_bts_10_weiCat2	adiposity_metabolic	Adiposity/Metabolic	0.90 [0.79;1.03]	0.134566967166684	0.0685221444409121	Inverse	400	31200	93440	1272	FALSE	sex + race + tdi + smoking + alcohol + all_cancer_fh + season + bmi + dm
Breast cancer	Breast	Physical Activity	Number of LIPA Fragments During Waking Time (Weighted)	FRAG_Nfrag_LIPA_day_wei	Tertile	T3	FRAG_Nfrag_LIPA_day_weiCat3	adiposity_metabolic	Adiposity/Metabolic	0.90 [0.78;1.04]	0.136258161620724	0.108845341861685	Inverse	423	31225	93440	1272	FALSE	sex + race + tdi + smoking + alcohol + all_cancer_fh + season + bmi + dm
Breast cancer	Breast	Physical Activity	Number of Activity Fragments During Waking Time (Weighted)	FRAG_Nfrag_PA_day_wei	Tertile	T2	FRAG_Nfrag_PA_day_weiCat2	adiposity_metabolic	Adiposity/Metabolic	0.90 [0.79;1.03]	0.136399786441666	0.151191702413583	Inverse	432	31107	93440	1272	FALSE	sex + race + tdi + smoking + alcohol + all_cancer_fh + season + bmi + dm
Breast cancer	Breast	Physical Activity	Number of Activity-to-Inactivity Transitions During Waking Time (Weighted)	FRAG_Nfrag_PA2IN_day_wei	Tertile	T2	FRAG_Nfrag_PA2IN_day_weiCat2	adiposity_metabolic	Adiposity/Metabolic	0.90 [0.79;1.03]	0.136399786441666	0.151191702413583	Inverse	432	31107	93440	1272	FALSE	sex + race + tdi + smoking + alcohol + all_cancer_fh + season + bmi + dm
Breast cancer	Breast	Physical Activity	Number of Activity Fragments During Waking Time (Weighted)	FRAG_Nfrag_PA_day_wei	Tertile	T3	FRAG_Nfrag_PA_day_weiCat3	adiposity_metabolic	Adiposity/Metabolic	0.90 [0.78;1.03]	0.139077787260878	0.151191702413583	Inverse	421	31252	93440	1272	FALSE	sex + race + tdi + smoking + alcohol + all_cancer_fh + season + bmi + dm
Breast cancer	Breast	Physical Activity	Number of Activity-to-Inactivity Transitions During Waking Time (Weighted)	FRAG_Nfrag_PA2IN_day_wei	Tertile	T3	FRAG_Nfrag_PA2IN_day_weiCat3	adiposity_metabolic	Adiposity/Metabolic	0.90 [0.78;1.03]	0.139077787260878	0.151191702413583	Inverse	421	31252	93440	1272	FALSE	sex + race + tdi + smoking + alcohol + all_cancer_fh + season + bmi + dm
Breast cancer	Breast	Physical Activity	W0.5 of Inactivity Fragment Durations During Waking Time (Weighted)	FRAG_W0.5_dur_IN_day_wei	Tertile	T2	FRAG_W0.5_dur_IN_day_weiCat2	adiposity_metabolic	Adiposity/Metabolic	1.10 [0.97;1.26]	0.141470570824883	0.0302584083364543	Positive	448	31134	93436	1272	FALSE	sex + race + tdi + smoking + alcohol + all_cancer_fh + season + bmi + dm
Breast cancer	Breast	Physical Activity	Standard Deviation of Inactivity Fragment Durations During Waking Time	FRAG_SD_dur_IN_day	Tertile	T2	FRAG_SD_dur_IN_dayCat2	adiposity_metabolic	Adiposity/Metabolic	1.10 [0.97;1.26]	0.145644173718052	0.0324028641115051	Positive	441	31114	93438	1272	FALSE	sex + race + tdi + smoking + alcohol + all_cancer_fh + season + bmi + dm
Breast cancer	Breast	Physical Activity	Acceleration in 10-Min MVPA Bouts (Weighted)	ACC_day_MVPA_bts_10_mg_wei	Tertile	T2	ACC_day_MVPA_bts_10_mg_weiCat2	adiposity_metabolic	Adiposity/Metabolic	0.91 [0.79;1.03]	0.145793581588527	0.164978836005819	Inverse	398	30085	90208	1224	FALSE	sex + race + tdi + smoking + alcohol + all_cancer_fh + season + bmi + dm
Breast cancer	Breast	Circadian Rhythm	Cosinor R-Squared	cosinor_R2	Tertile	T3	cosinor_R2Cat3	adiposity_metabolic	Adiposity/Metabolic	0.90 [0.78;1.04]	0.146690653486954	0.147740237934897	Inverse	487	31098	93440	1272	FALSE	sex + race + tdi + smoking + alcohol + all_cancer_fh + season + bmi + dm
Breast cancer	Breast	Physical Activity	Acceleration in 10-Min MVPA Bouts (Weighted)	ACC_day_MVPA_bts_10_mg_wei	Tertile	T3	ACC_day_MVPA_bts_10_mg_weiCat3	adiposity_metabolic	Adiposity/Metabolic	0.90 [0.78;1.04]	0.150955892070654	0.164978836005819	Inverse	318	30288	90208	1224	FALSE	sex + race + tdi + smoking + alcohol + all_cancer_fh + season + bmi + dm
Breast cancer	Breast	Physical Activity	Number of LIPA Fragments During Waking Time (Plain)	FRAG_Nfrag_LIPA_day_pla	Tertile	T3	FRAG_Nfrag_LIPA_day_plaCat3	adiposity_metabolic	Adiposity/Metabolic	0.90 [0.78;1.04]	0.160845757135179	0.136619973924233	Inverse	429	31223	93440	1272	FALSE	sex + race + tdi + smoking + alcohol + all_cancer_fh + season + bmi + dm
Breast cancer	Breast	Physical Activity	Mean Inactivity Fragment Duration During Waking Time (Weighted)	FRAG_mean_dur_IN_day_wei	Tertile	T2	FRAG_mean_dur_IN_day_weiCat2	adiposity_metabolic	Adiposity/Metabolic	1.10 [0.96;1.25]	0.171001616606927	0.0367461366978224	Positive	443	31125	93440	1272	FALSE	sex + race + tdi + smoking + alcohol + all_cancer_fh + season + bmi + dm
Breast cancer	Breast	Physical Activity	x0.5 of Inactivity Fragment Durations During Waking Time (Weighted)	FRAG_x0.5_dur_IN_day_wei	Tertile	T2	FRAG_x0.5_dur_IN_day_weiCat2	adiposity_metabolic	Adiposity/Metabolic	1.10 [0.96;1.25]	0.174512705016977	0.0539373043059978	Positive	446	31145	93436	1272	FALSE	sex + race + tdi + smoking + alcohol + all_cancer_fh + season + bmi + dm
Breast cancer	Breast	Physical Activity	Number of Inactivity Fragments During Waking Time	FRAG_Nfrag_IN_day	Tertile	T3	FRAG_Nfrag_IN_dayCat3	adiposity_metabolic	Adiposity/Metabolic	0.91 [0.79;1.05]	0.180015071947909	0.174998639845082	Inverse	413	31225	93440	1272	FALSE	sex + race + tdi + smoking + alcohol + all_cancer_fh + season + bmi + dm
Breast cancer	Breast	Physical Activity	Number of Inactivity-to-Activity Transitions During Waking Time	FRAG_Nfrag_IN2PA_day	Tertile	T3	FRAG_Nfrag_IN2PA_dayCat3	adiposity_metabolic	Adiposity/Metabolic	0.91 [0.79;1.05]	0.180015071947909	0.174998639845082	Inverse	413	31225	93440	1272	FALSE	sex + race + tdi + smoking + alcohol + all_cancer_fh + season + bmi + dm
Breast cancer	Breast	Physical Activity	Acceleration in 10-Min MVPA Bouts (Plain)	ACC_day_MVPA_bts_10_mg_pla	Tertile	T3	ACC_day_MVPA_bts_10_mg_plaCat3	adiposity_metabolic	Adiposity/Metabolic	0.91 [0.78;1.05]	0.180661199087193	0.199950266930697	Inverse	321	30274	90208	1224	FALSE	sex + race + tdi + smoking + alcohol + all_cancer_fh + season + bmi + dm
Breast cancer	Breast	Physical Activity	x0.5 of Inactivity Fragment Durations During Waking Time	FRAG_x0.5_dur_IN_day	Tertile	T2	FRAG_x0.5_dur_IN_dayCat2	adiposity_metabolic	Adiposity/Metabolic	1.09 [0.96;1.25]	0.181621422803204	0.24118442569172	Positive	455	31127	93438	1272	FALSE	sex + race + tdi + smoking + alcohol + all_cancer_fh + season + bmi + dm
Breast cancer	Breast	Physical Activity	W0.5 of Activity Fragment Durations During Waking Time (Plain)	FRAG_W0.5_dur_PA_day_pla	Tertile	T2	FRAG_W0.5_dur_PA_day_plaCat2	adiposity_metabolic	Adiposity/Metabolic	1.10 [0.96;1.27]	0.182430193151685	0.745606120847557	Positive	465	31122	93436	1272	FALSE	sex + race + tdi + smoking + alcohol + all_cancer_fh + season + bmi + dm
Breast cancer	Breast	Physical Activity	Acceleration in 1-5 Min LIPA Bouts (Weighted)	ACC_day_LIG_bts_1_5_mg_wei	Tertile	T3	ACC_day_LIG_bts_1_5_mg_weiCat3	adiposity_metabolic	Adiposity/Metabolic	0.91 [0.80;1.05]	0.184834534654138	0.185179637668706	Inverse	456	31118	93439	1272	FALSE	sex + race + tdi + smoking + alcohol + all_cancer_fh + season + bmi + dm
Breast cancer	Breast	Physical Activity	Number of 1-5 Min LIPA Bouts (Weighted)	Nbouts_day_LIG_bts_1_5_wei	Tertile	T2	Nbouts_day_LIG_bts_1_5_weiCat2	adiposity_metabolic	Adiposity/Metabolic	0.91 [0.80;1.04]	0.184860287262511	0.0277151231956444	Inverse	429	31168	93440	1272	FALSE	sex + race + tdi + smoking + alcohol + all_cancer_fh + season + bmi + dm
Breast cancer	Breast	Physical Activity	Coefficient of Variance of Activity Fragment Durations During Waking Time (Weighted)	FRAG_CoV_dur_PA_day_wei	Tertile	T2	FRAG_CoV_dur_PA_day_weiCat2	adiposity_metabolic	Adiposity/Metabolic	0.91 [0.80;1.04]	0.185527986142026	0.60133555883217	Inverse	403	31145	93436	1272	FALSE	sex + race + tdi + smoking + alcohol + all_cancer_fh + season + bmi + dm
Breast cancer	Breast	Physical Activity	Number of MVPA Fragments During Waking Time (Weighted)	FRAG_Nfrag_MVPA_day_wei	Tertile	T2	FRAG_Nfrag_MVPA_day_weiCat2	adiposity_metabolic	Adiposity/Metabolic	0.91 [0.79;1.05]	0.186756281293749	0.0314955260113931	Inverse	420	31184	93440	1272	FALSE	sex + race + tdi + smoking + alcohol + all_cancer_fh + season + bmi + dm
Breast cancer	Breast	Physical Activity	Total Inactivity Duration (Plain)	dur_day_total_IN_min_pla	Tertile	T3	dur_day_total_IN_min_plaCat3	adiposity_metabolic	Adiposity/Metabolic	1.10 [0.95;1.27]	0.187160747067204	0.142123586296915	Positive	353	31169	93440	1272	FALSE	sex + race + tdi + smoking + alcohol + all_cancer_fh + season + bmi + dm
Breast cancer	Breast	Physical Activity	Duration in 1-5 Min LIPA Bouts (Plain)	dur_day_LIG_bts_1_5_min_pla	Tertile	T2	dur_day_LIG_bts_1_5_min_plaCat2	adiposity_metabolic	Adiposity/Metabolic	0.91 [0.80;1.05]	0.189075991419283	0.0125132152507883	Inverse	431	31147	93440	1272	FALSE	sex + race + tdi + smoking + alcohol + all_cancer_fh + season + bmi + dm
Breast cancer	Breast	Physical Activity	Mean Inactivity Fragment Duration During Waking Time	FRAG_mean_dur_IN_day	Tertile	T2	FRAG_mean_dur_IN_dayCat2	adiposity_metabolic	Adiposity/Metabolic	1.09 [0.96;1.25]	0.192706411450907	0.0178117590466092	Positive	440	31103	93439	1272	FALSE	sex + race + tdi + smoking + alcohol + all_cancer_fh + season + bmi + dm
Breast cancer	Breast	Physical Activity	Acceleration in 1-5 Min LIPA Bouts (Plain)	ACC_day_LIG_bts_1_5_mg_pla	Tertile	T3	ACC_day_LIG_bts_1_5_mg_plaCat3	adiposity_metabolic	Adiposity/Metabolic	0.91 [0.80;1.05]	0.195737991654546	0.192368813857239	Inverse	450	31125	93439	1272	FALSE	sex + race + tdi + smoking + alcohol + all_cancer_fh + season + bmi + dm
Breast cancer	Breast	Physical Activity	Number of Activity Fragments During Waking Time (Plain)	FRAG_Nfrag_PA_day_pla	Tertile	T3	FRAG_Nfrag_PA_day_plaCat3	adiposity_metabolic	Adiposity/Metabolic	0.91 [0.79;1.05]	0.199503753285432	0.226213016247315	Inverse	429	31252	93440	1272	FALSE	sex + race + tdi + smoking + alcohol + all_cancer_fh + season + bmi + dm
Breast cancer	Breast	Physical Activity	Number of Activity-to-Inactivity Transitions During Waking Time (Plain)	FRAG_Nfrag_PA2IN_day_pla	Tertile	T3	FRAG_Nfrag_PA2IN_day_plaCat3	adiposity_metabolic	Adiposity/Metabolic	0.91 [0.79;1.05]	0.199503753285432	0.226213016247315	Inverse	429	31252	93440	1272	FALSE	sex + race + tdi + smoking + alcohol + all_cancer_fh + season + bmi + dm
Breast cancer	Breast	Circadian Rhythm	Cosinor Acrophase	cosinor_acrophase	Tertile	T2	cosinor_acrophaseCat2	adiposity_metabolic	Adiposity/Metabolic	0.91 [0.80;1.05]	0.200797752156333	0.478439674589042	Inverse	421	31105	93440	1272	FALSE	sex + race + tdi + smoking + alcohol + all_cancer_fh + season + bmi + dm
Breast cancer	Breast	Physical Activity	Acceleration in 30-60 Min Inactivity Bouts (Plain)	ACC_day_IN_bts_30_60_mg_pla	Tertile	T2	ACC_day_IN_bts_30_60_mg_plaCat2	adiposity_metabolic	Adiposity/Metabolic	0.92 [0.80;1.05]	0.201250569283639	0.128832292672485	Inverse	416	31101	93427	1272	FALSE	sex + race + tdi + smoking + alcohol + all_cancer_fh + season + bmi + dm
Breast cancer	Breast	Physical Activity	Total LIPA Acceleration (Weighted)	ACC_day_total_LIG_mg_wei	Tertile	T3	ACC_day_total_LIG_mg_weiCat3	adiposity_metabolic	Adiposity/Metabolic	0.91 [0.80;1.05]	0.202453498085025	0.195525700303108	Inverse	471	31075	93440	1272	FALSE	sex + race + tdi + smoking + alcohol + all_cancer_fh + season + bmi + dm
Breast cancer	Breast	Sleep	Transition Probability Sleep to Wake During Sleep Period	FRAG_TP_sleep2wake_spt	Tertile	T2	FRAG_TP_sleep2wake_sptCat2	adiposity_metabolic	Adiposity/Metabolic	1.09 [0.95;1.24]	0.205302334002212	0.278139661379501	Positive	467	31116	93440	1272	FALSE	sex + race + tdi + smoking + alcohol + all_cancer_fh + season + bmi + dm
Breast cancer	Breast	Physical Activity	Number of Inactivity Fragments During Waking Time (Plain)	FRAG_Nfrag_IN_day_pla	Tertile	T3	FRAG_Nfrag_IN_day_plaCat3	adiposity_metabolic	Adiposity/Metabolic	0.91 [0.80;1.05]	0.205849528906227	0.224006695166395	Inverse	426	31250	93440	1272	FALSE	sex + race + tdi + smoking + alcohol + all_cancer_fh + season + bmi + dm
Breast cancer	Breast	Physical Activity	Number of Inactivity-to-Activity Transitions During Waking Time (Plain)	FRAG_Nfrag_IN2PA_day_pla	Tertile	T3	FRAG_Nfrag_IN2PA_day_plaCat3	adiposity_metabolic	Adiposity/Metabolic	0.91 [0.80;1.05]	0.205849528906227	0.224006695166395	Inverse	426	31250	93440	1272	FALSE	sex + race + tdi + smoking + alcohol + all_cancer_fh + season + bmi + dm
Breast cancer	Breast	Physical Activity	Total Inactivity Acceleration (Weighted)	ACC_day_total_IN_mg_wei	Tertile	T2	ACC_day_total_IN_mg_weiCat2	adiposity_metabolic	Adiposity/Metabolic	0.92 [0.80;1.05]	0.209556115290182	0.034488783665131	Inverse	426	31080	93440	1272	FALSE	sex + race + tdi + smoking + alcohol + all_cancer_fh + season + bmi + dm
Breast cancer	Breast	Physical Activity	Acceleration in 60-90 Min Inactivity Bouts (Weighted)	ACC_day_IN_bts_60_90_mg_wei	Tertile	T3	ACC_day_IN_bts_60_90_mg_weiCat3	adiposity_metabolic	Adiposity/Metabolic	0.92 [0.80;1.05]	0.210187074184958	0.204367700034199	Inverse	422	31045	93085	1269	FALSE	sex + race + tdi + smoking + alcohol + all_cancer_fh + season + bmi + dm
Breast cancer	Breast	Physical Activity	W0.5 of Inactivity Fragment Durations During Waking Time	FRAG_W0.5_dur_IN_day	Tertile	T3	FRAG_W0.5_dur_IN_dayCat3	adiposity_metabolic	Adiposity/Metabolic	1.09 [0.95;1.26]	0.213911299881585	0.231138409056875	Positive	383	31137	93438	1272	FALSE	sex + race + tdi + smoking + alcohol + all_cancer_fh + season + bmi + dm
Breast cancer	Breast	Sleep	Sleep Efficiency After Onset (Plain)	sleep_efficiency_after_onset_pla	Tertile	T3	sleep_efficiency_after_onset_plaCat3	adiposity_metabolic	Adiposity/Metabolic	0.92 [0.80;1.05]	0.214101763136336	0.222267518620363	Inverse	453	31045	93440	1272	FALSE	sex + race + tdi + smoking + alcohol + all_cancer_fh + season + bmi + dm
Breast cancer	Breast	Physical Activity	Number of Inactivity-to-MVPA Transitions During Waking Time	FRAG_Nfrag_IN2MVPA_day	Tertile	T2	FRAG_Nfrag_IN2MVPA_dayCat2	adiposity_metabolic	Adiposity/Metabolic	0.92 [0.80;1.05]	0.21442009780887	0.068324566060143	Inverse	424	31140	93440	1272	FALSE	sex + race + tdi + smoking + alcohol + all_cancer_fh + season + bmi + dm
Breast cancer	Breast	Physical Activity	Acceleration in 10-20 Min Inactivity Bouts (Weighted)	ACC_day_IN_bts_10_20_mg_wei	Tertile	T2	ACC_day_IN_bts_10_20_mg_weiCat2	adiposity_metabolic	Adiposity/Metabolic	1.09 [0.95;1.24]	0.216294618070647	0.433436505853905	Positive	463	31120	93433	1272	FALSE	sex + race + tdi + smoking + alcohol + all_cancer_fh + season + bmi + dm
Breast cancer	Breast	Physical Activity	x0.5 of Inactivity Fragment Durations During Waking Time	FRAG_x0.5_dur_IN_day	Tertile	T3	FRAG_x0.5_dur_IN_dayCat3	adiposity_metabolic	Adiposity/Metabolic	1.09 [0.95;1.26]	0.225110568382298	0.24118442569172	Positive	380	31118	93438	1272	FALSE	sex + race + tdi + smoking + alcohol + all_cancer_fh + season + bmi + dm
Breast cancer	Breast	Physical Activity	Power-Law Alpha of Inactivity Fragment Durations During Waking Time	FRAG_alpha_dur_IN_day	Tertile	T3	FRAG_alpha_dur_IN_dayCat3	adiposity_metabolic	Adiposity/Metabolic	0.92 [0.79;1.06]	0.225828256327748	0.196654858907757	Inverse	437	31192	93438	1272	FALSE	sex + race + tdi + smoking + alcohol + all_cancer_fh + season + bmi + dm
Breast cancer	Breast	Physical Activity	Gini Index of Activity Fragment Durations During Waking Time (Plain)	FRAG_Gini_dur_PA_day_pla	Tertile	T2	FRAG_Gini_dur_PA_day_plaCat2	adiposity_metabolic	Adiposity/Metabolic	0.92 [0.80;1.05]	0.226371551996487	0.0265987277770496	Inverse	446	31096	93436	1272	FALSE	sex + race + tdi + smoking + alcohol + all_cancer_fh + season + bmi + dm
Breast cancer	Breast	Physical Activity	Number of 60-90 Min Inactivity Bouts (Weighted)	Nbouts_day_IN_bts_60_90_wei	Tertile	T2	Nbouts_day_IN_bts_60_90_weiCat2	adiposity_metabolic	Adiposity/Metabolic	0.92 [0.81;1.05]	0.226916675778051	0.842311304984849	Inverse	400	31147	93440	1272	FALSE	sex + race + tdi + smoking + alcohol + all_cancer_fh + season + bmi + dm
Breast cancer	Breast	Physical Activity	Standard Deviation of Physical Activity Fragment Durations During Waking Time	FRAG_SD_dur_PA_day	Tertile	T3	FRAG_SD_dur_PA_dayCat3	adiposity_metabolic	Adiposity/Metabolic	0.92 [0.80;1.06]	0.233197539121436	0.229427682158476	Inverse	420	31183	93438	1272	FALSE	sex + race + tdi + smoking + alcohol + all_cancer_fh + season + bmi + dm
Breast cancer	Breast	Physical Activity	Number of IN Fragments per Minute IN IN During Waking Time	FRAG_NFragPM_IN_day	Tertile	T2	FRAG_NFragPM_IN_dayCat2	adiposity_metabolic	Adiposity/Metabolic	0.92 [0.80;1.06]	0.235343370819707	0.0174787260438969	Inverse	440	31103	93439	1272	FALSE	sex + race + tdi + smoking + alcohol + all_cancer_fh + season + bmi + dm
Breast cancer	Breast	Physical Activity	Total Vigorous Physical Activity Duration (Weighted)	dur_day_total_VIG_min_wei	Tertile	T3	dur_day_total_VIG_min_weiCat3	adiposity_metabolic	Adiposity/Metabolic	0.92 [0.79;1.06]	0.235498052355055	0.163001698520105	Inverse	338	31398	93440	1272	FALSE	sex + race + tdi + smoking + alcohol + all_cancer_fh + season + bmi + dm
Breast cancer	Breast	Physical Activity	Coefficient of Variance of Activity Fragment Durations During Waking Time	FRAG_CoV_dur_PA_day	Tertile	T3	FRAG_CoV_dur_PA_dayCat3	adiposity_metabolic	Adiposity/Metabolic	0.92 [0.80;1.06]	0.238920146136416	0.2412408607681	Inverse	381	31268	93438	1272	FALSE	sex + race + tdi + smoking + alcohol + all_cancer_fh + season + bmi + dm
Breast cancer	Breast	Sleep	WASO (Wake After Sleep Onset)	WASO_AD_T5A5_mn	Tertile	T3	WASO_AD_T5A5_mnCat3	adiposity_metabolic	Adiposity/Metabolic	1.09 [0.95;1.25]	0.240712705822947	0.251116386758315	Positive	378	31226	93440	1272	FALSE	sex + race + tdi + smoking + alcohol + all_cancer_fh + season + bmi + dm
Breast cancer	Breast	Physical Activity	Number of 10-Min MVPA Bouts (Plain)	Nbouts_day_MVPA_bts_10_pla	Tertile	T2	Nbouts_day_MVPA_bts_10_plaCat2	adiposity_metabolic	Adiposity/Metabolic	0.92 [0.81;1.06]	0.245244095756862	0.109744100827336	Inverse	403	31206	93440	1272	FALSE	sex + race + tdi + smoking + alcohol + all_cancer_fh + season + bmi + dm
Breast cancer	Breast	Physical Activity	Unbouted Inactivity Duration (Plain)	dur_day_IN_unbt_min_pla	Tertile	T3	dur_day_IN_unbt_min_plaCat3	adiposity_metabolic	Adiposity/Metabolic	0.92 [0.80;1.06]	0.254402606361911	0.244065879198187	Inverse	432	31216	93440	1272	FALSE	sex + race + tdi + smoking + alcohol + all_cancer_fh + season + bmi + dm
Breast cancer	Breast	Physical Activity	Acceleration in 60-90 Min Inactivity Bouts (Plain)	ACC_day_IN_bts_60_90_mg_pla	Tertile	T3	ACC_day_IN_bts_60_90_mg_plaCat3	adiposity_metabolic	Adiposity/Metabolic	0.92 [0.81;1.06]	0.256112720412258	0.246910878354809	Inverse	421	31056	93085	1269	FALSE	sex + race + tdi + smoking + alcohol + all_cancer_fh + season + bmi + dm
Breast cancer	Breast	Sleep	Transition Probability Wake to Sleep During Sleep Period	FRAG_TP_wake2sleep_spt	Tertile	T2	FRAG_TP_wake2sleep_sptCat2	adiposity_metabolic	Adiposity/Metabolic	0.92 [0.80;1.06]	0.260001675218338	0.133478686594198	Inverse	402	31229	93440	1272	FALSE	sex + race + tdi + smoking + alcohol + all_cancer_fh + season + bmi + dm
Breast cancer	Breast	Sleep	WASO (Wake After Sleep Onset)	WASO_AD_T5A5_mn	Tertile	T2	WASO_AD_T5A5_mnCat2	adiposity_metabolic	Adiposity/Metabolic	1.08 [0.95;1.23]	0.260806196353618	0.251116386758315	Positive	455	31149	93440	1272	FALSE	sex + race + tdi + smoking + alcohol + all_cancer_fh + season + bmi + dm
Breast cancer	Breast	Physical Activity	Number of 5-10 Min MVPA Bouts (Plain)	Nbouts_day_MVPA_bts_5_10_pla	Tertile	T2	Nbouts_day_MVPA_bts_5_10_plaCat2	adiposity_metabolic	Adiposity/Metabolic	0.92 [0.80;1.06]	0.263399386853055	0.021670173864109	Inverse	413	31179	93440	1272	FALSE	sex + race + tdi + smoking + alcohol + all_cancer_fh + season + bmi + dm
Breast cancer	Breast	Physical Activity	Total LIPA Acceleration (Plain)	ACC_day_total_LIG_mg_pla	Tertile	T3	ACC_day_total_LIG_mg_plaCat3	adiposity_metabolic	Adiposity/Metabolic	0.93 [0.81;1.06]	0.264093001794104	0.269667878569717	Inverse	479	31080	93440	1272	FALSE	sex + race + tdi + smoking + alcohol + all_cancer_fh + season + bmi + dm
Breast cancer	Breast	Step Count	Total Steps	mean_total_steps	Tertile	T2	mean_total_stepsCat2	adiposity_metabolic	Adiposity/Metabolic	0.92 [0.81;1.06]	0.267094175231725	0.0684147237729523	Inverse	429	31166	93440	1272	FALSE	sex + race + tdi + smoking + alcohol + all_cancer_fh + season + bmi + dm
Breast cancer	Breast	Physical Activity	W0.5 of Activity Fragment Durations During Waking Time (Weighted)	FRAG_W0.5_dur_PA_day_wei	Tertile	T2	FRAG_W0.5_dur_PA_day_weiCat2	adiposity_metabolic	Adiposity/Metabolic	1.08 [0.94;1.25]	0.27154830438923	0.606900013776941	Positive	464	31114	93436	1272	FALSE	sex + race + tdi + smoking + alcohol + all_cancer_fh + season + bmi + dm
Breast cancer	Breast	Physical Activity	Acceleration in 5-10 Min MVPA Bouts (Plain)	ACC_day_MVPA_bts_5_10_mg_pla	Tertile	T2	ACC_day_MVPA_bts_5_10_mg_plaCat2	adiposity_metabolic	Adiposity/Metabolic	0.93 [0.82;1.06]	0.271839858401691	0.467065415938786	Inverse	421	31009	92955	1267	FALSE	sex + race + tdi + smoking + alcohol + all_cancer_fh + season + bmi + dm
Breast cancer	Breast	Sleep	Transition Probability Sleep to Wake During Sleep Period	FRAG_TP_sleep2wake_spt	Tertile	T3	FRAG_TP_sleep2wake_sptCat3	adiposity_metabolic	Adiposity/Metabolic	1.08 [0.94;1.24]	0.274403667313812	0.278139661379501	Positive	363	31238	93440	1272	FALSE	sex + race + tdi + smoking + alcohol + all_cancer_fh + season + bmi + dm
Breast cancer	Breast	Physical Activity	x0.5 of Activity Fragment Durations During Waking Time	FRAG_x0.5_dur_PA_day	Tertile	T2	FRAG_x0.5_dur_PA_dayCat2	adiposity_metabolic	Adiposity/Metabolic	1.08 [0.94;1.25]	0.275178352623747	0.972700513463873	Positive	450	31135	93438	1272	FALSE	sex + race + tdi + smoking + alcohol + all_cancer_fh + season + bmi + dm
Breast cancer	Breast	Physical Activity	Duration in 5-10 Min MVPA Bouts (Plain)	dur_day_MVPA_bts_5_10_min_pla	Tertile	T2	dur_day_MVPA_bts_5_10_min_plaCat2	adiposity_metabolic	Adiposity/Metabolic	0.93 [0.81;1.06]	0.279743496815766	0.010324809358017	Inverse	414	31185	93440	1272	FALSE	sex + race + tdi + smoking + alcohol + all_cancer_fh + season + bmi + dm
Breast cancer	Breast	Physical Activity	Number of Activity Fragments During Waking Time	FRAG_Nfrag_PA_day	Tertile	T3	FRAG_Nfrag_PA_dayCat3	adiposity_metabolic	Adiposity/Metabolic	0.93 [0.81;1.06]	0.281857272999192	0.274335672358775	Inverse	417	31224	93440	1272	FALSE	sex + race + tdi + smoking + alcohol + all_cancer_fh + season + bmi + dm
Breast cancer	Breast	Physical Activity	Number of Activity-to-Inactivity Transitions During Waking Time	FRAG_Nfrag_PA2IN_day	Tertile	T3	FRAG_Nfrag_PA2IN_dayCat3	adiposity_metabolic	Adiposity/Metabolic	0.93 [0.81;1.06]	0.281857272999192	0.274335672358775	Inverse	417	31224	93440	1272	FALSE	sex + race + tdi + smoking + alcohol + all_cancer_fh + season + bmi + dm
Breast cancer	Breast	Physical Activity	Mean Inactivity Fragment Duration During Waking Time (Plain)	FRAG_mean_dur_IN_day_pla	Tertile	T2	FRAG_mean_dur_IN_day_plaCat2	adiposity_metabolic	Adiposity/Metabolic	1.08 [0.94;1.23]	0.284689807449557	0.0662181542684596	Positive	440	31131	93440	1272	FALSE	sex + race + tdi + smoking + alcohol + all_cancer_fh + season + bmi + dm
Breast cancer	Breast	Circadian Rhythm	L5 Activity Level	L5VALUE	Tertile	T2	L5VALUECat2	adiposity_metabolic	Adiposity/Metabolic	1.07 [0.94;1.22]	0.286748487354377	0.432542970743615	Positive	434	31138	93440	1272	FALSE	sex + race + tdi + smoking + alcohol + all_cancer_fh + season + bmi + dm
Breast cancer	Breast	Physical Activity	Duration in 5-10 Min MVPA Bouts (Weighted)	dur_day_MVPA_bts_5_10_min_wei	Tertile	T2	dur_day_MVPA_bts_5_10_min_weiCat2	adiposity_metabolic	Adiposity/Metabolic	0.93 [0.81;1.07]	0.294768007607082	0.0380283709436575	Inverse	411	31190	93440	1272	FALSE	sex + race + tdi + smoking + alcohol + all_cancer_fh + season + bmi + dm
Breast cancer	Breast	Physical Activity	Acceleration in 10-20 Min Inactivity Bouts (Plain)	ACC_day_IN_bts_10_20_mg_pla	Tertile	T3	ACC_day_IN_bts_10_20_mg_plaCat3	adiposity_metabolic	Adiposity/Metabolic	0.93 [0.81;1.07]	0.297097790533489	0.294801388492927	Inverse	414	31086	93433	1272	FALSE	sex + race + tdi + smoking + alcohol + all_cancer_fh + season + bmi + dm
Breast cancer	Breast	Physical Activity	Unbouted Inactivity Duration (Weighted)	dur_day_IN_unbt_min_wei	Tertile	T3	dur_day_IN_unbt_min_weiCat3	adiposity_metabolic	Adiposity/Metabolic	0.93 [0.81;1.07]	0.297662298832729	0.294638294300149	Inverse	435	31210	93440	1272	FALSE	sex + race + tdi + smoking + alcohol + all_cancer_fh + season + bmi + dm
Breast cancer	Breast	Circadian Rhythm	Cosinor Amplitude	cosinor_amp	Tertile	T2	cosinor_ampCat2	adiposity_metabolic	Adiposity/Metabolic	0.93 [0.81;1.07]	0.299751103689792	0.0162581781671296	Inverse	447	31097	93440	1272	FALSE	sex + race + tdi + smoking + alcohol + all_cancer_fh + season + bmi + dm
Breast cancer	Breast	Physical Activity	Standard Deviation of Physical Activity Fragment Durations During Waking Time (Weighted)	FRAG_SD_dur_PA_day_wei	Tertile	T2	FRAG_SD_dur_PA_day_weiCat2	adiposity_metabolic	Adiposity/Metabolic	0.93 [0.81;1.07]	0.30054624553446	0.507904377023394	Inverse	437	31111	93436	1272	FALSE	sex + race + tdi + smoking + alcohol + all_cancer_fh + season + bmi + dm
Breast cancer	Breast	Physical Activity	Duration in 10-Min LIPA Bouts (Plain)	dur_day_LIG_bts_10_min_pla	Tertile	T2	dur_day_LIG_bts_10_min_plaCat2	adiposity_metabolic	Adiposity/Metabolic	1.08 [0.93;1.25]	0.306594757458081	0.898544176617071	Positive	450	31156	93440	1272	FALSE	sex + race + tdi + smoking + alcohol + all_cancer_fh + season + bmi + dm
Breast cancer	Breast	Circadian Rhythm	L5 Start Time	L5TIME_num	Tertile	T2	L5TIME_numCat2	adiposity_metabolic	Adiposity/Metabolic	0.93 [0.81;1.07]	0.307940714082592	0.506150218880103	Inverse	422	31114	93440	1272	FALSE	sex + race + tdi + smoking + alcohol + all_cancer_fh + season + bmi + dm
Breast cancer	Breast	Physical Activity	Power-Law Alpha of Activity Fragment Durations During Waking Time	FRAG_alpha_dur_PA_day	Tertile	T2	FRAG_alpha_dur_PA_dayCat2	adiposity_metabolic	Adiposity/Metabolic	1.07 [0.94;1.22]	0.309257274980541	0.925480706145085	Positive	450	31135	93438	1272	FALSE	sex + race + tdi + smoking + alcohol + all_cancer_fh + season + bmi + dm
Breast cancer	Breast	Circadian Rhythm	Cosinor Mesor	cosinor_mes	Tertile	T2	cosinor_mesCat2	adiposity_metabolic	Adiposity/Metabolic	0.93 [0.81;1.07]	0.309334055045228	0.079405228113061	Inverse	434	31131	93440	1272	FALSE	sex + race + tdi + smoking + alcohol + all_cancer_fh + season + bmi + dm
Breast cancer	Breast	Step Count	MVPA Steps	mean_mvpa_steps	Tertile	T2	mean_mvpa_stepsCat2	adiposity_metabolic	Adiposity/Metabolic	1.07 [0.94;1.23]	0.313116326137553	0.672901384360581	Positive	454	31181	93440	1272	FALSE	sex + race + tdi + smoking + alcohol + all_cancer_fh + season + bmi + dm
Breast cancer	Breast	Circadian Rhythm	Relative Amplitude	RA	Tertile	T2	RACat2	adiposity_metabolic	Adiposity/Metabolic	0.93 [0.81;1.07]	0.315085520668309	0.0261938790607689	Inverse	447	31083	93440	1272	FALSE	sex + race + tdi + smoking + alcohol + all_cancer_fh + season + bmi + dm
Breast cancer	Breast	Physical Activity	Acceleration in 20-30 Min Inactivity Bouts (Plain)	ACC_day_IN_bts_20_30_mg_pla	Tertile	T2	ACC_day_IN_bts_20_30_mg_plaCat2	adiposity_metabolic	Adiposity/Metabolic	0.93 [0.82;1.07]	0.319189556667894	0.127260659868482	Inverse	425	31123	93416	1272	FALSE	sex + race + tdi + smoking + alcohol + all_cancer_fh + season + bmi + dm
Breast cancer	Breast	Physical Activity	Overall Acceleration	ENMO_fullRecordingMean	Tertile	T2	ENMO_fullRecordingMeanCat2	adiposity_metabolic	Adiposity/Metabolic	0.93 [0.82;1.07]	0.325156773091625	0.0127258129629435	Inverse	447	31158	93440	1272	FALSE	sex + race + tdi + smoking + alcohol + all_cancer_fh + season + bmi + dm
Breast cancer	Breast	Circadian Rhythm	M10 Activity Level	M10VALUE	Tertile	T2	M10VALUECat2	adiposity_metabolic	Adiposity/Metabolic	0.94 [0.82;1.07]	0.330768162790959	0.0123758665351918	Inverse	451	31135	93440	1272	FALSE	sex + race + tdi + smoking + alcohol + all_cancer_fh + season + bmi + dm
Breast cancer	Breast	Physical Activity	Transition Probability Physical Activity to Inactivity During Waking Time	FRAG_TP_PA2IN_day	Tertile	T2	FRAG_TP_PA2IN_dayCat2	adiposity_metabolic	Adiposity/Metabolic	1.07 [0.94;1.21]	0.33118481882076	0.865692257366504	Positive	456	31144	93440	1272	FALSE	sex + race + tdi + smoking + alcohol + all_cancer_fh + season + bmi + dm
Breast cancer	Breast	Physical Activity	W0.5 of Inactivity Fragment Durations During Waking Time (Plain)	FRAG_W0.5_dur_IN_day_pla	Tertile	T2	FRAG_W0.5_dur_IN_day_plaCat2	adiposity_metabolic	Adiposity/Metabolic	1.07 [0.94;1.22]	0.3314538405371	0.109633870488535	Positive	443	31145	93436	1272	FALSE	sex + race + tdi + smoking + alcohol + all_cancer_fh + season + bmi + dm
Breast cancer	Breast	Circadian Rhythm	Self-Similarity Parameter	SSP	Tertile	T2	SSPCat2	adiposity_metabolic	Adiposity/Metabolic	1.07 [0.93;1.23]	0.343981820243361	0.642721591973399	Positive	474	31083	93440	1272	FALSE	sex + race + tdi + smoking + alcohol + all_cancer_fh + season + bmi + dm
Breast cancer	Breast	Physical Activity	Unbouted Inactivity Acceleration (Plain)	ACC_day_IN_unbt_mg_pla	Tertile	T2	ACC_day_IN_unbt_mg_plaCat2	adiposity_metabolic	Adiposity/Metabolic	0.94 [0.82;1.07]	0.344705794958479	0.854842302626816	Inverse	414	31096	93436	1272	FALSE	sex + race + tdi + smoking + alcohol + all_cancer_fh + season + bmi + dm
Breast cancer	Breast	Physical Activity	Number of 5-10 Min LIPA Bouts (Plain)	Nbouts_day_LIG_bts_5_10_pla	Tertile	T3	Nbouts_day_LIG_bts_5_10_plaCat3	adiposity_metabolic	Adiposity/Metabolic	0.94 [0.81;1.07]	0.345305460387036	0.358875933322992	Inverse	460	31154	93440	1272	FALSE	sex + race + tdi + smoking + alcohol + all_cancer_fh + season + bmi + dm
Breast cancer	Breast	Circadian Rhythm	Extended Cosinor Alpha	cosinorExt_alpha	Tertile	T3	cosinorExt_alphaCat3	adiposity_metabolic	Adiposity/Metabolic	1.07 [0.93;1.23]	0.347092631831874	0.315629582506729	Positive	434	31094	93440	1272	FALSE	sex + race + tdi + smoking + alcohol + all_cancer_fh + season + bmi + dm
Breast cancer	Breast	Physical Activity	Mean LIPA Fragment Duration During Waking Time (Weighted)	FRAG_mean_dur_LIPA_day_wei	Tertile	T3	FRAG_mean_dur_LIPA_day_weiCat3	adiposity_metabolic	Adiposity/Metabolic	1.07 [0.93;1.24]	0.350045278142003	0.245594502483165	Positive	524	30893	93439	1272	FALSE	sex + race + tdi + smoking + alcohol + all_cancer_fh + season + bmi + dm
Breast cancer	Breast	Physical Activity	Number of Sustained Inactivity Bouts During Waking Hours	number_sib_wakinghours_AD_T5A5_mn	Tertile	T2	number_sib_wakinghours_AD_T5A5_mnCat2	adiposity_metabolic	Adiposity/Metabolic	1.06 [0.93;1.22]	0.350140706354623	2.7920384885851e-4	Positive	423	31133	93440	1272	FALSE	sex + race + tdi + smoking + alcohol + all_cancer_fh + season + bmi + dm
Breast cancer	Breast	Sleep	Number of Sleep Fragments During Sleep Period	FRAG_Nfrag_sleep_spt	Tertile	T3	FRAG_Nfrag_sleep_sptCat3	adiposity_metabolic	Adiposity/Metabolic	1.07 [0.93;1.22]	0.355811354586748	0.361443672923216	Positive	402	31184	93440	1272	FALSE	sex + race + tdi + smoking + alcohol + all_cancer_fh + season + bmi + dm
Breast cancer	Breast	Physical Activity	Number of Wake Fragments During Sleep Period	FRAG_Nfrag_wake_spt	Tertile	T3	FRAG_Nfrag_wake_sptCat3	adiposity_metabolic	Adiposity/Metabolic	1.07 [0.93;1.22]	0.358253165253926	0.363934868268211	Positive	402	31184	93440	1272	FALSE	sex + race + tdi + smoking + alcohol + all_cancer_fh + season + bmi + dm
Breast cancer	Breast	Physical Activity	W0.5 of Activity Fragment Durations During Waking Time	FRAG_W0.5_dur_PA_day	Tertile	T3	FRAG_W0.5_dur_PA_dayCat3	adiposity_metabolic	Adiposity/Metabolic	0.94 [0.81;1.08]	0.359028881373848	0.356017210707776	Inverse	468	31081	93438	1272	FALSE	sex + race + tdi + smoking + alcohol + all_cancer_fh + season + bmi + dm
Breast cancer	Breast	Physical Activity	Acceleration in 90-Min Inactivity Bouts (Weighted)	ACC_day_IN_bts_90_mg_wei	Tertile	T2	ACC_day_IN_bts_90_mg_weiCat2	adiposity_metabolic	Adiposity/Metabolic	1.07 [0.93;1.22]	0.362821450355159	0.495832360245462	Positive	419	30487	91387	1243	FALSE	sex + race + tdi + smoking + alcohol + all_cancer_fh + season + bmi + dm
Breast cancer	Breast	Physical Activity	Duration in 10-Min LIPA Bouts (Weighted)	dur_day_LIG_bts_10_min_wei	Tertile	T2	dur_day_LIG_bts_10_min_weiCat2	adiposity_metabolic	Adiposity/Metabolic	1.07 [0.93;1.24]	0.365069902223196	0.845051487051516	Positive	447	31153	93440	1272	FALSE	sex + race + tdi + smoking + alcohol + all_cancer_fh + season + bmi + dm
Breast cancer	Breast	Light	Morning Light	morning_light	Tertile	T3	morning_lightCat3	adiposity_metabolic	Adiposity/Metabolic	0.93 [0.80;1.09]	0.368619107437434	0.34021095234151	Inverse	406	30883	92696	1260	FALSE	sex + race + tdi + smoking + alcohol + all_cancer_fh + season + bmi + dm
Breast cancer	Breast	Physical Activity	Acceleration in 90-Min Inactivity Bouts (Plain)	ACC_day_IN_bts_90_mg_pla	Tertile	T3	ACC_day_IN_bts_90_mg_plaCat3	adiposity_metabolic	Adiposity/Metabolic	0.94 [0.82;1.08]	0.373877187523639	0.324937945487444	Inverse	408	30500	91387	1243	FALSE	sex + race + tdi + smoking + alcohol + all_cancer_fh + season + bmi + dm
Breast cancer	Breast	Circadian Rhythm	L5 Activity Level	L5VALUE	Tertile	T3	L5VALUECat3	adiposity_metabolic	Adiposity/Metabolic	1.06 [0.93;1.22]	0.380057380638918	0.432542970743615	Positive	376	31195	93440	1272	FALSE	sex + race + tdi + smoking + alcohol + all_cancer_fh + season + bmi + dm
Breast cancer	Breast	Physical Activity	Duration in 20-30 Min Inactivity Bouts (Weighted)	dur_day_IN_bts_20_30_min_wei	Tertile	T3	dur_day_IN_bts_20_30_min_weiCat3	adiposity_metabolic	Adiposity/Metabolic	1.06 [0.93;1.22]	0.392744751589865	0.395483711441227	Positive	427	31235	93440	1272	FALSE	sex + race + tdi + smoking + alcohol + all_cancer_fh + season + bmi + dm
Breast cancer	Breast	Physical Activity	Number of 60-90 Min Inactivity Bouts (Plain)	Nbouts_day_IN_bts_60_90_pla	Tertile	T2	Nbouts_day_IN_bts_60_90_plaCat2	adiposity_metabolic	Adiposity/Metabolic	0.94 [0.83;1.08]	0.399287575202855	0.873902903774816	Inverse	408	31132	93440	1272	FALSE	sex + race + tdi + smoking + alcohol + all_cancer_fh + season + bmi + dm
Breast cancer	Breast	Light	Night Light	night_light	Tertile	T3	night_lightCat3	adiposity_metabolic	Adiposity/Metabolic	1.06 [0.92;1.22]	0.400012089102505	0.517326134109124	Positive	450	30840	92696	1260	FALSE	sex + race + tdi + smoking + alcohol + all_cancer_fh + season + bmi + dm
Breast cancer	Breast	Physical Activity	Acceleration in 5-10 Min MVPA Bouts (Weighted)	ACC_day_MVPA_bts_5_10_mg_wei	Tertile	T3	ACC_day_MVPA_bts_5_10_mg_weiCat3	adiposity_metabolic	Adiposity/Metabolic	0.94 [0.82;1.09]	0.402420866278748	0.399360844541439	Inverse	322	31237	92955	1267	FALSE	sex + race + tdi + smoking + alcohol + all_cancer_fh + season + bmi + dm
Breast cancer	Breast	Physical Activity	Number of LIPA Fragments During Waking Time	FRAG_Nfrag_LIPA_day	Tertile	T2	FRAG_Nfrag_LIPA_dayCat2	adiposity_metabolic	Adiposity/Metabolic	1.06 [0.92;1.22]	0.407302537183314	0.38689675959683	Positive	461	31126	93440	1272	FALSE	sex + race + tdi + smoking + alcohol + all_cancer_fh + season + bmi + dm
Breast cancer	Breast	Step Count	Peak 30-Minute Cadence	mean_peak_30min_cadence	Tertile	T3	mean_peak_30min_cadenceCat3	adiposity_metabolic	Adiposity/Metabolic	0.94 [0.82;1.08]	0.407963582109363	0.389303379586905	Inverse	401	31187	93440	1272	FALSE	sex + race + tdi + smoking + alcohol + all_cancer_fh + season + bmi + dm
Breast cancer	Breast	Circadian Rhythm	Cosinor R-Squared	cosinor_R2	Tertile	T2	cosinor_R2Cat2	adiposity_metabolic	Adiposity/Metabolic	0.94 [0.82;1.09]	0.410507286299258	0.147740237934897	Inverse	438	31068	93440	1272	FALSE	sex + race + tdi + smoking + alcohol + all_cancer_fh + season + bmi + dm
Breast cancer	Breast	Physical Activity	Number of Inactivity-to-LIPA Transitions During Waking Time (Weighted)	FRAG_Nfrag_IN2LIPA_day_wei	Tertile	T3	FRAG_Nfrag_IN2LIPA_day_weiCat3	adiposity_metabolic	Adiposity/Metabolic	0.94 [0.82;1.09]	0.420163498028027	0.411177185218137	Inverse	427	31200	93440	1272	FALSE	sex + race + tdi + smoking + alcohol + all_cancer_fh + season + bmi + dm
Breast cancer	Breast	Physical Activity	Number of 1-5 Min LIPA Bouts (Plain)	Nbouts_day_LIG_bts_1_5_pla	Tertile	T2	Nbouts_day_LIG_bts_1_5_plaCat2	adiposity_metabolic	Adiposity/Metabolic	0.95 [0.83;1.08]	0.421289782090436	0.0659275755375194	Inverse	435	31160	93440	1272	FALSE	sex + race + tdi + smoking + alcohol + all_cancer_fh + season + bmi + dm
Breast cancer	Breast	Physical Activity	Total Inactivity Acceleration (Plain)	ACC_day_total_IN_mg_pla	Tertile	T2	ACC_day_total_IN_mg_plaCat2	adiposity_metabolic	Adiposity/Metabolic	0.95 [0.82;1.08]	0.424276374468958	0.0265335549594725	Inverse	435	31057	93440	1272	FALSE	sex + race + tdi + smoking + alcohol + all_cancer_fh + season + bmi + dm
Breast cancer	Breast	Light	Nighttime Light	nighttime_light	Tertile	T2	nighttime_lightCat2	adiposity_metabolic	Adiposity/Metabolic	1.06 [0.92;1.21]	0.425380729084811	0.661844535011164	Positive	443	30905	92696	1260	FALSE	sex + race + tdi + smoking + alcohol + all_cancer_fh + season + bmi + dm
Breast cancer	Breast	Physical Activity	Number of IN Fragments per Minute IN IN During Waking Time (Plain)	FRAG_NFragPM_IN_day_pla	Tertile	T2	FRAG_NFragPM_IN_day_plaCat2	adiposity_metabolic	Adiposity/Metabolic	0.95 [0.82;1.09]	0.425955867404225	0.0338338189064402	Inverse	445	31133	93440	1272	FALSE	sex + race + tdi + smoking + alcohol + all_cancer_fh + season + bmi + dm
Breast cancer	Breast	Physical Activity	Number of 5-10 Min LIPA Bouts (Plain)	Nbouts_day_LIG_bts_5_10_pla	Tertile	T2	Nbouts_day_LIG_bts_5_10_plaCat2	adiposity_metabolic	Adiposity/Metabolic	0.95 [0.82;1.09]	0.426880947640257	0.358875933322992	Inverse	437	31121	93440	1272	FALSE	sex + race + tdi + smoking + alcohol + all_cancer_fh + season + bmi + dm
Breast cancer	Breast	Physical Activity	Number of LIPA Fragments During Waking Time	FRAG_Nfrag_LIPA_day	Tertile	T3	FRAG_Nfrag_LIPA_dayCat3	adiposity_metabolic	Adiposity/Metabolic	0.94 [0.82;1.09]	0.428516665899849	0.38689675959683	Inverse	434	31190	93440	1272	FALSE	sex + race + tdi + smoking + alcohol + all_cancer_fh + season + bmi + dm
Breast cancer	Breast	Physical Activity	Standard Deviation of Physical Activity Fragment Durations During Waking Time (Weighted)	FRAG_SD_dur_PA_day_wei	Tertile	T3	FRAG_SD_dur_PA_day_weiCat3	adiposity_metabolic	Adiposity/Metabolic	0.95 [0.82;1.09]	0.432377261909618	0.507904377023394	Inverse	442	31168	93436	1272	FALSE	sex + race + tdi + smoking + alcohol + all_cancer_fh + season + bmi + dm
Breast cancer	Breast	Circadian Rhythm	Interdaily Stability	IS	Tertile	T3	ISCat3	adiposity_metabolic	Adiposity/Metabolic	0.95 [0.82;1.09]	0.434313795176034	0.407548576293112	Inverse	456	31106	93440	1272	FALSE	sex + race + tdi + smoking + alcohol + all_cancer_fh + season + bmi + dm
Breast cancer	Breast	Light	Night Light	night_light	Tertile	T2	night_lightCat2	adiposity_metabolic	Adiposity/Metabolic	1.06 [0.92;1.21]	0.435222793944331	0.517326134109124	Positive	434	30924	92696	1260	FALSE	sex + race + tdi + smoking + alcohol + all_cancer_fh + season + bmi + dm
Breast cancer	Breast	Circadian Rhythm	M10 Start Time	M10TIME_num	Tertile	T3	M10TIME_numCat3	adiposity_metabolic	Adiposity/Metabolic	0.94 [0.82;1.09]	0.435285603568568	0.434494120145475	Inverse	400	31165	93440	1272	FALSE	sex + race + tdi + smoking + alcohol + all_cancer_fh + season + bmi + dm
Breast cancer	Breast	Physical Activity	x0.5 of Inactivity Fragment Durations During Waking Time (Plain)	FRAG_x0.5_dur_IN_day_pla	Tertile	T2	FRAG_x0.5_dur_IN_day_plaCat2	adiposity_metabolic	Adiposity/Metabolic	1.05 [0.92;1.20]	0.439452625086175	0.0832735644464735	Positive	438	31150	93436	1272	FALSE	sex + race + tdi + smoking + alcohol + all_cancer_fh + season + bmi + dm
Breast cancer	Breast	Physical Activity	Total LIPA Acceleration (Plain)	ACC_day_total_LIG_mg_pla	Tertile	T2	ACC_day_total_LIG_mg_plaCat2	adiposity_metabolic	Adiposity/Metabolic	0.95 [0.82;1.09]	0.440219352561297	0.269667878569717	Inverse	417	31190	93440	1272	FALSE	sex + race + tdi + smoking + alcohol + all_cancer_fh + season + bmi + dm
Breast cancer	Breast	Physical Activity	Acceleration in 10-20 Min Inactivity Bouts (Weighted)	ACC_day_IN_bts_10_20_mg_wei	Tertile	T3	ACC_day_IN_bts_10_20_mg_weiCat3	adiposity_metabolic	Adiposity/Metabolic	0.95 [0.83;1.09]	0.447209034370545	0.433436505853905	Inverse	406	31106	93433	1272	FALSE	sex + race + tdi + smoking + alcohol + all_cancer_fh + season + bmi + dm
Breast cancer	Breast	Physical Activity	Acceleration in 5-10 Min MVPA Bouts (Weighted)	ACC_day_MVPA_bts_5_10_mg_wei	Tertile	T2	ACC_day_MVPA_bts_5_10_mg_weiCat2	adiposity_metabolic	Adiposity/Metabolic	0.95 [0.84;1.08]	0.450196065287584	0.399360844541439	Inverse	427	30991	92955	1267	FALSE	sex + race + tdi + smoking + alcohol + all_cancer_fh + season + bmi + dm
Breast cancer	Breast	Physical Activity	Acceleration in 1-5 Min LIPA Bouts (Weighted)	ACC_day_LIG_bts_1_5_mg_wei	Tertile	T2	ACC_day_LIG_bts_1_5_mg_weiCat2	adiposity_metabolic	Adiposity/Metabolic	0.95 [0.82;1.09]	0.451813282475799	0.185179637668706	Inverse	410	31217	93439	1272	FALSE	sex + race + tdi + smoking + alcohol + all_cancer_fh + season + bmi + dm
Breast cancer	Breast	Physical Activity	Mean LIPA Fragment Duration During Waking Time	FRAG_mean_dur_LIPA_day	Tertile	T2	FRAG_mean_dur_LIPA_dayCat2	adiposity_metabolic	Adiposity/Metabolic	0.95 [0.82;1.09]	0.453582745535469	0.546428233392996	Inverse	400	31169	93439	1272	FALSE	sex + race + tdi + smoking + alcohol + all_cancer_fh + season + bmi + dm
Breast cancer	Breast	Physical Activity	Duration in 20-30 Min Inactivity Bouts (Plain)	dur_day_IN_bts_20_30_min_pla	Tertile	T2	dur_day_IN_bts_20_30_min_plaCat2	adiposity_metabolic	Adiposity/Metabolic	1.05 [0.92;1.20]	0.461418965408644	0.785610367461172	Positive	447	31135	93440	1272	FALSE	sex + race + tdi + smoking + alcohol + all_cancer_fh + season + bmi + dm
Breast cancer	Breast	Physical Activity	Total Vigorous Physical Activity Duration (Plain)	dur_day_total_VIG_min_pla	Tertile	T3	dur_day_total_VIG_min_plaCat3	adiposity_metabolic	Adiposity/Metabolic	0.95 [0.82;1.10]	0.467945965905176	0.356486176255837	Inverse	345	31404	93440	1272	FALSE	sex + race + tdi + smoking + alcohol + all_cancer_fh + season + bmi + dm
Breast cancer	Breast	Light	Evening Light	evening_light	Tertile	T3	evening_lightCat3	adiposity_metabolic	Adiposity/Metabolic	0.94 [0.80;1.11]	0.468073019316315	0.320318497505325	Inverse	407	30852	92696	1260	FALSE	sex + race + tdi + smoking + alcohol + all_cancer_fh + season + bmi + dm
Breast cancer	Breast	Circadian Rhythm	Cosinor Acrophase	cosinor_acrophase	Tertile	T3	cosinor_acrophaseCat3	adiposity_metabolic	Adiposity/Metabolic	0.95 [0.82;1.09]	0.469030624530554	0.478439674589042	Inverse	428	31139	93440	1272	FALSE	sex + race + tdi + smoking + alcohol + all_cancer_fh + season + bmi + dm
Breast cancer	Breast	Physical Activity	Duration in 30-60 Min Inactivity Bouts (Weighted)	dur_day_IN_bts_30_60_min_wei	Tertile	T3	dur_day_IN_bts_30_60_min_weiCat3	adiposity_metabolic	Adiposity/Metabolic	1.05 [0.92;1.20]	0.473039796639701	0.470047735772141	Positive	396	31213	93440	1272	FALSE	sex + race + tdi + smoking + alcohol + all_cancer_fh + season + bmi + dm
Breast cancer	Breast	Physical Activity	Duration in 30-60 Min Inactivity Bouts (Plain)	dur_day_IN_bts_30_60_min_pla	Tertile	T2	dur_day_IN_bts_30_60_min_plaCat2	adiposity_metabolic	Adiposity/Metabolic	1.05 [0.92;1.20]	0.473441946213272	0.999197371603126	Positive	446	31077	93440	1272	FALSE	sex + race + tdi + smoking + alcohol + all_cancer_fh + season + bmi + dm
Breast cancer	Breast	Physical Activity	Acceleration in 5-10 Min MVPA Bouts (Plain)	ACC_day_MVPA_bts_5_10_mg_pla	Tertile	T3	ACC_day_MVPA_bts_5_10_mg_plaCat3	adiposity_metabolic	Adiposity/Metabolic	0.95 [0.82;1.09]	0.473783035402202	0.467065415938786	Inverse	325	31234	92955	1267	FALSE	sex + race + tdi + smoking + alcohol + all_cancer_fh + season + bmi + dm
Breast cancer	Breast	Physical Activity	Transition Probability Physical Inactivity to LIPA During Waking Time	FRAG_TP_IN2LIPA_day	Tertile	T2	FRAG_TP_IN2LIPA_dayCat2	adiposity_metabolic	Adiposity/Metabolic	0.95 [0.83;1.09]	0.481550158317775	0.122199625132235	Inverse	440	31141	93440	1272	FALSE	sex + race + tdi + smoking + alcohol + all_cancer_fh + season + bmi + dm
Breast cancer	Breast	Sleep	Sleep Regularity Index	SleepRegularityIndex2	Tertile	T2	SleepRegularityIndex2Cat2	adiposity_metabolic	Adiposity/Metabolic	0.95 [0.83;1.09]	0.487869847652495	0.549428457927088	Inverse	419	31129	93330	1272	FALSE	sex + race + tdi + smoking + alcohol + all_cancer_fh + season + bmi + dm
Breast cancer	Breast	Physical Activity	Acceleration in 20-30 Min Inactivity Bouts (Weighted)	ACC_day_IN_bts_20_30_mg_wei	Tertile	T3	ACC_day_IN_bts_20_30_mg_weiCat3	adiposity_metabolic	Adiposity/Metabolic	0.95 [0.83;1.09]	0.496023605633255	0.501021425705069	Inverse	429	31142	93416	1272	FALSE	sex + race + tdi + smoking + alcohol + all_cancer_fh + season + bmi + dm
Breast cancer	Breast	Circadian Rhythm	L5 Start Time	L5TIME_num	Tertile	T3	L5TIME_numCat3	adiposity_metabolic	Adiposity/Metabolic	0.95 [0.83;1.10]	0.496138118206382	0.506150218880103	Inverse	426	31098	93440	1272	FALSE	sex + race + tdi + smoking + alcohol + all_cancer_fh + season + bmi + dm
Breast cancer	Breast	Physical Activity	Unbouted Inactivity Acceleration (Weighted)	ACC_day_IN_unbt_mg_wei	Tertile	T2	ACC_day_IN_unbt_mg_weiCat2	adiposity_metabolic	Adiposity/Metabolic	0.95 [0.83;1.09]	0.498540407027352	0.500478620696383	Inverse	415	31093	93436	1272	FALSE	sex + race + tdi + smoking + alcohol + all_cancer_fh + season + bmi + dm
Breast cancer	Breast	Physical Activity	Total Vigorous Physical Activity Acceleration (Weighted)	ACC_day_total_VIG_mg_wei	Tertile	T3	ACC_day_total_VIG_mg_weiCat3	adiposity_metabolic	Adiposity/Metabolic	0.94 [0.80;1.12]	0.501028971209615	0.488427388602449	Inverse	246	22665	67796	846	FALSE	sex + race + tdi + smoking + alcohol + all_cancer_fh + season + bmi + dm
Breast cancer	Breast	Physical Activity	Unbouted Inactivity Acceleration (Weighted)	ACC_day_IN_unbt_mg_wei	Tertile	T3	ACC_day_IN_unbt_mg_weiCat3	adiposity_metabolic	Adiposity/Metabolic	1.05 [0.91;1.20]	0.503143979584175	0.500478620696383	Positive	448	31084	93436	1272	FALSE	sex + race + tdi + smoking + alcohol + all_cancer_fh + season + bmi + dm
Breast cancer	Breast	Physical Activity	Acceleration in 10-Min LIPA Bouts (Plain)	ACC_day_LIG_bts_10_mg_pla	Tertile	T2	ACC_day_LIG_bts_10_mg_plaCat2	adiposity_metabolic	Adiposity/Metabolic	0.95 [0.83;1.10]	0.504497251579596	0.535017473837128	Inverse	425	31152	93415	1272	FALSE	sex + race + tdi + smoking + alcohol + all_cancer_fh + season + bmi + dm
Breast cancer	Breast	Physical Activity	Acceleration in 90-Min Inactivity Bouts (Plain)	ACC_day_IN_bts_90_mg_pla	Tertile	T2	ACC_day_IN_bts_90_mg_plaCat2	adiposity_metabolic	Adiposity/Metabolic	1.05 [0.91;1.20]	0.505331297932484	0.324937945487444	Positive	419	30479	91387	1243	FALSE	sex + race + tdi + smoking + alcohol + all_cancer_fh + season + bmi + dm
Breast cancer	Breast	Physical Activity	Number of 20-30 Min Inactivity Bouts (Plain)	Nbouts_day_IN_bts_20_30_pla	Tertile	T3	Nbouts_day_IN_bts_20_30_plaCat3	adiposity_metabolic	Adiposity/Metabolic	1.05 [0.91;1.20]	0.505402164622101	0.500452499169731	Positive	426	31251	93440	1272	FALSE	sex + race + tdi + smoking + alcohol + all_cancer_fh + season + bmi + dm
Breast cancer	Breast	Physical Activity	Acceleration in 10-Min LIPA Bouts (Weighted)	ACC_day_LIG_bts_10_mg_wei	Tertile	T2	ACC_day_LIG_bts_10_mg_weiCat2	adiposity_metabolic	Adiposity/Metabolic	0.95 [0.83;1.10]	0.505554788364103	0.72464893587729	Inverse	422	31150	93415	1272	FALSE	sex + race + tdi + smoking + alcohol + all_cancer_fh + season + bmi + dm
Breast cancer	Breast	Physical Activity	Number of PA Fragments per Minute IN PA During Waking Time	FRAG_NFragPM_PA_day	Tertile	T2	FRAG_NFragPM_PA_dayCat2	adiposity_metabolic	Adiposity/Metabolic	1.04 [0.92;1.19]	0.50810977556768	0.930333045400204	Positive	451	31147	93439	1272	FALSE	sex + race + tdi + smoking + alcohol + all_cancer_fh + season + bmi + dm
Breast cancer	Breast	Circadian Rhythm	Extended Cosinor Minimum	cosinorExt_minimum	Tertile	T2	cosinorExt_minimumCat2	adiposity_metabolic	Adiposity/Metabolic	0.96 [0.84;1.09]	0.51300008599695	0.775521779709948	Inverse	447	31096	93440	1272	FALSE	sex + race + tdi + smoking + alcohol + all_cancer_fh + season + bmi + dm
Breast cancer	Breast	Physical Activity	Number of LIPA Fragments During Waking Time (Weighted)	FRAG_Nfrag_LIPA_day_wei	Tertile	T2	FRAG_Nfrag_LIPA_day_weiCat2	adiposity_metabolic	Adiposity/Metabolic	1.05 [0.91;1.20]	0.519344722975635	0.108845341861685	Positive	470	31122	93440	1272	FALSE	sex + race + tdi + smoking + alcohol + all_cancer_fh + season + bmi + dm
Breast cancer	Breast	Physical Activity	Acceleration in 10-Min LIPA Bouts (Plain)	ACC_day_LIG_bts_10_mg_pla	Tertile	T3	ACC_day_LIG_bts_10_mg_plaCat3	adiposity_metabolic	Adiposity/Metabolic	0.96 [0.84;1.10]	0.524444130210553	0.535017473837128	Inverse	456	31087	93415	1272	FALSE	sex + race + tdi + smoking + alcohol + all_cancer_fh + season + bmi + dm
Breast cancer	Breast	Physical Activity	Number of 5-10 Min LIPA Bouts (Weighted)	Nbouts_day_LIG_bts_5_10_wei	Tertile	T3	Nbouts_day_LIG_bts_5_10_weiCat3	adiposity_metabolic	Adiposity/Metabolic	0.96 [0.83;1.10]	0.525215459301697	0.501929412141148	Inverse	456	31141	93440	1272	FALSE	sex + race + tdi + smoking + alcohol + all_cancer_fh + season + bmi + dm
Breast cancer	Breast	Physical Activity	W0.5 of Activity Fragment Durations During Waking Time	FRAG_W0.5_dur_PA_day	Tertile	T2	FRAG_W0.5_dur_PA_dayCat2	adiposity_metabolic	Adiposity/Metabolic	0.96 [0.83;1.10]	0.529017600755503	0.356017210707776	Inverse	443	31100	93438	1272	FALSE	sex + race + tdi + smoking + alcohol + all_cancer_fh + season + bmi + dm
Breast cancer	Breast	Physical Activity	Gini Index of Inactivity Fragment Durations During Waking Time (Plain)	FRAG_Gini_dur_IN_day_pla	Tertile	T2	FRAG_Gini_dur_IN_day_plaCat2	adiposity_metabolic	Adiposity/Metabolic	1.04 [0.91;1.19]	0.54090443682335	0.75279956901774	Positive	454	31096	93436	1272	FALSE	sex + race + tdi + smoking + alcohol + all_cancer_fh + season + bmi + dm
Breast cancer	Breast	Physical Activity	Total Vigorous Physical Activity Acceleration (Plain)	ACC_day_total_VIG_mg_pla	Tertile	T3	ACC_day_total_VIG_mg_plaCat3	adiposity_metabolic	Adiposity/Metabolic	0.95 [0.80;1.12]	0.541896833320031	0.503879594567086	Inverse	244	22673	67796	846	FALSE	sex + race + tdi + smoking + alcohol + all_cancer_fh + season + bmi + dm
Breast cancer	Breast	Physical Activity	Total LIPA Duration (Weighted)	dur_day_total_LIG_min_wei	Tertile	T3	dur_day_total_LIG_min_weiCat3	adiposity_metabolic	Adiposity/Metabolic	0.96 [0.83;1.10]	0.555670032955438	0.51549712864155794	Inverse	485	31045	93440	1272	FALSE	sex + race + tdi + smoking + alcohol + all_cancer_fh + season + bmi + dm
Breast cancer	Breast	Physical Activity	Mean LIPA Fragment Duration During Waking Time (Plain)	FRAG_mean_dur_LIPA_day_pla	Tertile	T3	FRAG_mean_dur_LIPA_day_plaCat3	adiposity_metabolic	Adiposity/Metabolic	1.04 [0.90;1.20]	0.556887209345831	0.453727876894879	Positive	516	30902	93439	1272	FALSE	sex + race + tdi + smoking + alcohol + all_cancer_fh + season + bmi + dm
Breast cancer	Breast	Physical Activity	Acceleration in 20-30 Min Inactivity Bouts (Weighted)	ACC_day_IN_bts_20_30_mg_wei	Tertile	T2	ACC_day_IN_bts_20_30_mg_weiCat2	adiposity_metabolic	Adiposity/Metabolic	0.96 [0.84;1.10]	0.560908505453811	0.501021425705069	Inverse	424	31130	93416	1272	FALSE	sex + race + tdi + smoking + alcohol + all_cancer_fh + season + bmi + dm
Breast cancer	Breast	Physical Activity	Duration in 30-60 Min Inactivity Bouts (Weighted)	dur_day_IN_bts_30_60_min_wei	Tertile	T2	dur_day_IN_bts_30_60_min_weiCat2	adiposity_metabolic	Adiposity/Metabolic	1.04 [0.91;1.19]	0.564745275307029	0.470047735772141	Positive	436	31074	93440	1272	FALSE	sex + race + tdi + smoking + alcohol + all_cancer_fh + season + bmi + dm
Breast cancer	Breast	Physical Activity	Duration in 60-90 Min Inactivity Bouts (Weighted)	dur_day_IN_bts_60_90_min_wei	Tertile	T2	dur_day_IN_bts_60_90_min_weiCat2	adiposity_metabolic	Adiposity/Metabolic	0.96 [0.84;1.10]	0.567005646878586	0.617987005520371	Inverse	410	31137	93440	1272	FALSE	sex + race + tdi + smoking + alcohol + all_cancer_fh + season + bmi + dm
Breast cancer	Breast	Physical Activity	Acceleration in 90-Min Inactivity Bouts (Weighted)	ACC_day_IN_bts_90_mg_wei	Tertile	T3	ACC_day_IN_bts_90_mg_weiCat3	adiposity_metabolic	Adiposity/Metabolic	0.96 [0.84;1.10]	0.568184553400198	0.495832360245462	Inverse	413	30495	91387	1243	FALSE	sex + race + tdi + smoking + alcohol + all_cancer_fh + season + bmi + dm
Breast cancer	Breast	Physical Activity	Number of 20-30 Min Inactivity Bouts (Weighted)	Nbouts_day_IN_bts_20_30_wei	Tertile	T3	Nbouts_day_IN_bts_20_30_weiCat3	adiposity_metabolic	Adiposity/Metabolic	1.04 [0.91;1.19]	0.569237286811301	0.565070905632275	Positive	425	31226	93440	1272	FALSE	sex + race + tdi + smoking + alcohol + all_cancer_fh + season + bmi + dm
Breast cancer	Breast	Physical Activity	Duration in 20-30 Min Inactivity Bouts (Weighted)	dur_day_IN_bts_20_30_min_wei	Tertile	T2	dur_day_IN_bts_20_30_min_weiCat2	adiposity_metabolic	Adiposity/Metabolic	1.04 [0.91;1.19]	0.570018377395366	0.395483711441227	Positive	436	31142	93440	1272	FALSE	sex + race + tdi + smoking + alcohol + all_cancer_fh + season + bmi + dm
Breast cancer	Breast	Physical Activity	Number of 5-10 Min MVPA Bouts (Weighted)	Nbouts_day_MVPA_bts_5_10_wei	Tertile	T2	Nbouts_day_MVPA_bts_5_10_weiCat2	adiposity_metabolic	Adiposity/Metabolic	0.96 [0.84;1.10]	0.573283438917647	0.0266273841056354	Inverse	423	31165	93440	1272	FALSE	sex + race + tdi + smoking + alcohol + all_cancer_fh + season + bmi + dm
Breast cancer	Breast	Physical Activity	x0.5 of Activity Fragment Durations During Waking Time (Weighted)	FRAG_x0.5_dur_PA_day_wei	Tertile	T2	FRAG_x0.5_dur_PA_day_weiCat2	adiposity_metabolic	Adiposity/Metabolic	1.04 [0.90;1.20]	0.5759046750066	0.697366332535171	Positive	445	31126	93436	1272	FALSE	sex + race + tdi + smoking + alcohol + all_cancer_fh + season + bmi + dm
Breast cancer	Breast	Physical Activity	Mean LIPA Fragment Duration During Waking Time (Weighted)	FRAG_mean_dur_LIPA_day_wei	Tertile	T2	FRAG_mean_dur_LIPA_day_weiCat2	adiposity_metabolic	Adiposity/Metabolic	0.96 [0.83;1.11]	0.579324949393707	0.245594502483165	Inverse	398	31191	93439	1272	FALSE	sex + race + tdi + smoking + alcohol + all_cancer_fh + season + bmi + dm
Breast cancer	Breast	Physical Activity	Acceleration in 5-10 Min LIPA Bouts (Weighted)	ACC_day_LIG_bts_5_10_mg_wei	Tertile	T3	ACC_day_LIG_bts_5_10_mg_weiCat3	adiposity_metabolic	Adiposity/Metabolic	1.04 [0.90;1.20]	0.580880117482321	0.647389388431219	Positive	461	31102	93436	1272	FALSE	sex + race + tdi + smoking + alcohol + all_cancer_fh + season + bmi + dm
Breast cancer	Breast	Physical Activity	Mean Activity Fragment Duration During Waking Time	FRAG_mean_dur_PA_day	Tertile	T2	FRAG_mean_dur_PA_dayCat2	adiposity_metabolic	Adiposity/Metabolic	1.04 [0.90;1.20]	0.582417941614557	0.850450241632754	Positive	451	31147	93439	1272	FALSE	sex + race + tdi + smoking + alcohol + all_cancer_fh + season + bmi + dm
Breast cancer	Breast	Physical Activity	Duration in 10-20 Min Inactivity Bouts (Weighted)	dur_day_IN_bts_10_20_min_wei	Tertile	T2	dur_day_IN_bts_10_20_min_weiCat2	adiposity_metabolic	Adiposity/Metabolic	1.04 [0.91;1.19]	0.582460976626245	0.938531932399701	Positive	453	31107	93440	1272	FALSE	sex + race + tdi + smoking + alcohol + all_cancer_fh + season + bmi + dm
Breast cancer	Breast	Physical Activity	Transition Probability Physical Inactivity to LIPA During Waking Time (Plain)	FRAG_TP_IN2LIPA_day_pla	Tertile	T2	FRAG_TP_IN2LIPA_day_plaCat2	adiposity_metabolic	Adiposity/Metabolic	0.96 [0.84;1.10]	0.583211992213677	0.116552013519152	Inverse	444	31126	93440	1272	FALSE	sex + race + tdi + smoking + alcohol + all_cancer_fh + season + bmi + dm
Breast cancer	Breast	Circadian Rhythm	M5 Start Time	M5TIME_num	Tertile	T2	M5TIME_numCat2	adiposity_metabolic	Adiposity/Metabolic	0.96 [0.85;1.10]	0.58433670039167	0.0297990313365012	Inverse	446	31108	93440	1272	FALSE	sex + race + tdi + smoking + alcohol + all_cancer_fh + season + bmi + dm
Breast cancer	Breast	Physical Activity	Standard Deviation of Physical Activity Fragment Durations During Waking Time (Plain)	FRAG_SD_dur_PA_day_pla	Tertile	T3	FRAG_SD_dur_PA_day_plaCat3	adiposity_metabolic	Adiposity/Metabolic	0.96 [0.84;1.11]	0.588492155565785	0.591646748410561	Inverse	438	31165	93436	1272	FALSE	sex + race + tdi + smoking + alcohol + all_cancer_fh + season + bmi + dm
Breast cancer	Breast	Sleep	Sleep Regularity Index	SleepRegularityIndex2	Tertile	T3	SleepRegularityIndex2Cat3	adiposity_metabolic	Adiposity/Metabolic	0.96 [0.84;1.10]	0.592398503122223	0.549428457927088	Inverse	425	31118	93330	1272	FALSE	sex + race + tdi + smoking + alcohol + all_cancer_fh + season + bmi + dm
Breast cancer	Breast	Physical Activity	Total LIPA Duration (Plain)	dur_day_total_LIG_min_pla	Tertile	T3	dur_day_total_LIG_min_plaCat3	adiposity_metabolic	Adiposity/Metabolic	0.96 [0.84;1.11]	0.597335887982623	0.529807355674862	Inverse	484	31052	93440	1272	FALSE	sex + race + tdi + smoking + alcohol + all_cancer_fh + season + bmi + dm
Breast cancer	Breast	Physical Activity	Gini Index of Inactivity Fragment Durations During Waking Time (Weighted)	FRAG_Gini_dur_IN_day_wei	Tertile	T2	FRAG_Gini_dur_IN_day_weiCat2	adiposity_metabolic	Adiposity/Metabolic	1.04 [0.91;1.18]	0.601707788573091	0.894876356964321	Positive	450	31096	93436	1272	FALSE	sex + race + tdi + smoking + alcohol + all_cancer_fh + season + bmi + dm
Breast cancer	Breast	Physical Activity	Gini Index of Inactivity Fragment Durations During Waking Time	FRAG_Gini_dur_IN_day	Tertile	T2	FRAG_Gini_dur_IN_dayCat2	adiposity_metabolic	Adiposity/Metabolic	1.04 [0.91;1.18]	0.605574347630254	0.787749391738239	Positive	452	31147	93438	1272	FALSE	sex + race + tdi + smoking + alcohol + all_cancer_fh + season + bmi + dm
Breast cancer	Breast	Circadian Rhythm	Self-Similarity Parameter	SSP	Tertile	T3	SSPCat3	adiposity_metabolic	Adiposity/Metabolic	1.04 [0.90;1.20]	0.607534781502589	0.642721591973399	Positive	446	31119	93440	1272	FALSE	sex + race + tdi + smoking + alcohol + all_cancer_fh + season + bmi + dm
Breast cancer	Breast	Physical Activity	Standard Deviation of Physical Activity Fragment Durations During Waking Time	FRAG_SD_dur_PA_day	Tertile	T2	FRAG_SD_dur_PA_dayCat2	adiposity_metabolic	Adiposity/Metabolic	0.97 [0.84;1.11]	0.608951366496474	0.229427682158476	Inverse	454	31111	93438	1272	FALSE	sex + race + tdi + smoking + alcohol + all_cancer_fh + season + bmi + dm
Breast cancer	Breast	Physical Activity	Coefficient of Variance of Activity Fragment Durations During Waking Time (Plain)	FRAG_CoV_dur_PA_day_pla	Tertile	T3	FRAG_CoV_dur_PA_day_plaCat3	adiposity_metabolic	Adiposity/Metabolic	0.96 [0.84;1.11]	0.609311405728272	0.60493849366123	Inverse	397	31263	93436	1272	FALSE	sex + race + tdi + smoking + alcohol + all_cancer_fh + season + bmi + dm
Breast cancer	Breast	Physical Activity	Duration in 60-90 Min Inactivity Bouts (Weighted)	dur_day_IN_bts_60_90_min_wei	Tertile	T3	dur_day_IN_bts_60_90_min_weiCat3	adiposity_metabolic	Adiposity/Metabolic	1.04 [0.90;1.19]	0.610679439192611	0.617987005520371	Positive	398	31167	93440	1272	FALSE	sex + race + tdi + smoking + alcohol + all_cancer_fh + season + bmi + dm
Breast cancer	Breast	Physical Activity	Coefficient of Variance of Activity Fragment Durations During Waking Time (Plain)	FRAG_CoV_dur_PA_day_pla	Tertile	T2	FRAG_CoV_dur_PA_day_plaCat2	adiposity_metabolic	Adiposity/Metabolic	0.97 [0.85;1.10]	0.612828523757763	0.60493849366123	Inverse	418	31117	93436	1272	FALSE	sex + race + tdi + smoking + alcohol + all_cancer_fh + season + bmi + dm
Breast cancer	Breast	Physical Activity	Duration in 60-90 Min Inactivity Bouts (Plain)	dur_day_IN_bts_60_90_min_pla	Tertile	T3	dur_day_IN_bts_60_90_min_plaCat3	adiposity_metabolic	Adiposity/Metabolic	1.04 [0.90;1.19]	0.613327017144101	0.618466779713311	Positive	394	31159	93440	1272	FALSE	sex + race + tdi + smoking + alcohol + all_cancer_fh + season + bmi + dm
Breast cancer	Breast	Physical Activity	Coefficient of Variance of Activity Fragment Durations During Waking Time (Weighted)	FRAG_CoV_dur_PA_day_wei	Tertile	T3	FRAG_CoV_dur_PA_day_weiCat3	adiposity_metabolic	Adiposity/Metabolic	0.97 [0.84;1.11]	0.618648581475813	0.60133555883217	Inverse	405	31261	93436	1272	FALSE	sex + race + tdi + smoking + alcohol + all_cancer_fh + season + bmi + dm
Breast cancer	Breast	Physical Activity	W0.5 of Activity Fragment Durations During Waking Time (Weighted)	FRAG_W0.5_dur_PA_day_wei	Tertile	T3	FRAG_W0.5_dur_PA_day_weiCat3	adiposity_metabolic	Adiposity/Metabolic	0.96 [0.84;1.11]	0.622258067600482	0.606900013776941	Inverse	468	31064	93436	1272	FALSE	sex + race + tdi + smoking + alcohol + all_cancer_fh + season + bmi + dm
Breast cancer	Breast	Physical Activity	Number of PA Fragments per Minute IN PA During Waking Time (Plain)	FRAG_NFragPM_PA_day_pla	Tertile	T2	FRAG_NFragPM_PA_day_plaCat2	adiposity_metabolic	Adiposity/Metabolic	1.03 [0.91;1.18]	0.624808491500136	0.938622477764035	Positive	444	31123	93440	1272	FALSE	sex + race + tdi + smoking + alcohol + all_cancer_fh + season + bmi + dm
Breast cancer	Breast	Circadian Rhythm	Extended Cosinor Minimum	cosinorExt_minimum	Tertile	T3	cosinorExt_minimumCat3	adiposity_metabolic	Adiposity/Metabolic	1.03 [0.90;1.19]	0.626863237921648	0.775521779709948	Positive	391	31154	93440	1272	FALSE	sex + race + tdi + smoking + alcohol + all_cancer_fh + season + bmi + dm
Breast cancer	Breast	Physical Activity	Number of Inactivity-to-LIPA Transitions During Waking Time (Plain)	FRAG_Nfrag_IN2LIPA_day_pla	Tertile	T3	FRAG_Nfrag_IN2LIPA_day_plaCat3	adiposity_metabolic	Adiposity/Metabolic	0.97 [0.84;1.11]	0.628778786542103	0.605270490641478	Inverse	430	31205	93440	1272	FALSE	sex + race + tdi + smoking + alcohol + all_cancer_fh + season + bmi + dm
Breast cancer	Breast	Physical Activity	Duration in 5-10 Min LIPA Bouts (Plain)	dur_day_LIG_bts_5_10_min_pla	Tertile	T2	dur_day_LIG_bts_5_10_min_plaCat2	adiposity_metabolic	Adiposity/Metabolic	0.97 [0.84;1.11]	0.63542928488521	0.980028576560571	Inverse	434	31135	93440	1272	FALSE	sex + race + tdi + smoking + alcohol + all_cancer_fh + season + bmi + dm
Breast cancer	Breast	Light	Evening Light	evening_light	Tertile	T2	evening_lightCat2	adiposity_metabolic	Adiposity/Metabolic	1.03 [0.90;1.19]	0.639721883585165	0.320318497505325	Positive	460	30934	92696	1260	FALSE	sex + race + tdi + smoking + alcohol + all_cancer_fh + season + bmi + dm
Breast cancer	Breast	Circadian Rhythm	Activity Balance Index	ABI	Tertile	T3	ABICat3	adiposity_metabolic	Adiposity/Metabolic	1.03 [0.90;1.19]	0.643490042538886	0.63784715642867	Positive	485	31053	93440	1272	FALSE	sex + race + tdi + smoking + alcohol + all_cancer_fh + season + bmi + dm
Breast cancer	Breast	Physical Activity	Mean LIPA Fragment Duration During Waking Time (Plain)	FRAG_mean_dur_LIPA_day_pla	Tertile	T2	FRAG_mean_dur_LIPA_day_plaCat2	adiposity_metabolic	Adiposity/Metabolic	0.97 [0.84;1.12]	0.649747677815038	0.453727876894879	Inverse	403	31174	93439	1272	FALSE	sex + race + tdi + smoking + alcohol + all_cancer_fh + season + bmi + dm
Breast cancer	Breast	Physical Activity	Unbouted Inactivity Duration (Weighted)	dur_day_IN_unbt_min_wei	Tertile	T2	dur_day_IN_unbt_min_weiCat2	adiposity_metabolic	Adiposity/Metabolic	0.97 [0.84;1.11]	0.649772978417204	0.294638294300149	Inverse	443	31119	93440	1272	FALSE	sex + race + tdi + smoking + alcohol + all_cancer_fh + season + bmi + dm
Breast cancer	Breast	Physical Activity	Number of 30-60 Min Inactivity Bouts (Weighted)	Nbouts_day_IN_bts_30_60_wei	Tertile	T3	Nbouts_day_IN_bts_30_60_weiCat3	adiposity_metabolic	Adiposity/Metabolic	1.03 [0.90;1.18]	0.654124755923928	0.653629503133248	Positive	395	31225	93440	1272	FALSE	sex + race + tdi + smoking + alcohol + all_cancer_fh + season + bmi + dm
Breast cancer	Breast	Physical Activity	Acceleration in 5-10 Min LIPA Bouts (Plain)	ACC_day_LIG_bts_5_10_mg_pla	Tertile	T2	ACC_day_LIG_bts_5_10_mg_plaCat2	adiposity_metabolic	Adiposity/Metabolic	1.03 [0.90;1.19]	0.661879379170284	0.750103328532033	Positive	428	31200	93436	1272	FALSE	sex + race + tdi + smoking + alcohol + all_cancer_fh + season + bmi + dm
Breast cancer	Breast	Physical Activity	Mean LIPA Fragment Duration During Waking Time	FRAG_mean_dur_LIPA_day	Tertile	T3	FRAG_mean_dur_LIPA_dayCat3	adiposity_metabolic	Adiposity/Metabolic	1.03 [0.89;1.19]	0.689957972319418	0.546428233392996	Positive	516	30912	93439	1272	FALSE	sex + race + tdi + smoking + alcohol + all_cancer_fh + season + bmi + dm
Breast cancer	Breast	Step Count	Peak 30-Minute Cadence	mean_peak_30min_cadence	Tertile	T2	mean_peak_30min_cadenceCat2	adiposity_metabolic	Adiposity/Metabolic	1.03 [0.90;1.18]	0.692000198314257	0.389303379586905	Positive	436	31215	93440	1272	FALSE	sex + race + tdi + smoking + alcohol + all_cancer_fh + season + bmi + dm
Breast cancer	Breast	Physical Activity	Duration in 10-Min LIPA Bouts (Weighted)	dur_day_LIG_bts_10_min_wei	Tertile	T3	dur_day_LIG_bts_10_min_weiCat3	adiposity_metabolic	Adiposity/Metabolic	1.03 [0.89;1.19]	0.693001513324723	0.845051487051516	Positive	505	30973	93440	1272	FALSE	sex + race + tdi + smoking + alcohol + all_cancer_fh + season + bmi + dm
Breast cancer	Breast	Physical Activity	Transition Probability Physical Activity to Inactivity During Sleep Period	FRAG_TP_PA2IN_spt	Tertile	T2	FRAG_TP_PA2IN_sptCat2	adiposity_metabolic	Adiposity/Metabolic	0.97 [0.86;1.11]	0.693971034901796	0.106641962215408	Inverse	448	31069	93440	1272	FALSE	sex + race + tdi + smoking + alcohol + all_cancer_fh + season + bmi + dm
Breast cancer	Breast	Physical Activity	Total LIPA Acceleration (Weighted)	ACC_day_total_LIG_mg_wei	Tertile	T2	ACC_day_total_LIG_mg_weiCat2	adiposity_metabolic	Adiposity/Metabolic	0.97 [0.85;1.12]	0.697030672626659	0.195525700303108	Inverse	427	31189	93440	1272	FALSE	sex + race + tdi + smoking + alcohol + all_cancer_fh + season + bmi + dm
Breast cancer	Breast	Physical Activity	Coefficient of Variance of Activity Fragment Durations During Waking Time	FRAG_CoV_dur_PA_day	Tertile	T2	FRAG_CoV_dur_PA_dayCat2	adiposity_metabolic	Adiposity/Metabolic	0.97 [0.85;1.11]	0.698231686496854	0.2412408607681	Inverse	429	31139	93438	1272	FALSE	sex + race + tdi + smoking + alcohol + all_cancer_fh + season + bmi + dm
Breast cancer	Breast	Sleep	Sleep Efficiency After Onset (Plain)	sleep_efficiency_after_onset_pla	Tertile	T2	sleep_efficiency_after_onset_plaCat2	adiposity_metabolic	Adiposity/Metabolic	0.97 [0.85;1.12]	0.701037605221455	0.222267518620363	Inverse	453	31137	93440	1272	FALSE	sex + race + tdi + smoking + alcohol + all_cancer_fh + season + bmi + dm
Breast cancer	Breast	Physical Activity	x0.5 of Activity Fragment Durations During Waking Time (Plain)	FRAG_x0.5_dur_PA_day_pla	Tertile	T2	FRAG_x0.5_dur_PA_day_plaCat2	adiposity_metabolic	Adiposity/Metabolic	1.03 [0.89;1.19]	0.705618895666113	0.888546811968753	Positive	440	31134	93436	1272	FALSE	sex + race + tdi + smoking + alcohol + all_cancer_fh + season + bmi + dm
Breast cancer	Breast	Physical Activity	Acceleration in 10-Min LIPA Bouts (Weighted)	ACC_day_LIG_bts_10_mg_wei	Tertile	T3	ACC_day_LIG_bts_10_mg_weiCat3	adiposity_metabolic	Adiposity/Metabolic	0.97 [0.85;1.12]	0.706279909816898	0.72464893587729	Inverse	461	31091	93415	1272	FALSE	sex + race + tdi + smoking + alcohol + all_cancer_fh + season + bmi + dm
Breast cancer	Breast	Physical Activity	Number of LIPA Fragments During Waking Time (Plain)	FRAG_Nfrag_LIPA_day_pla	Tertile	T2	FRAG_Nfrag_LIPA_day_plaCat2	adiposity_metabolic	Adiposity/Metabolic	1.03 [0.89;1.18]	0.706536317262212	0.136619973924233	Positive	463	31126	93440	1272	FALSE	sex + race + tdi + smoking + alcohol + all_cancer_fh + season + bmi + dm
Breast cancer	Breast	Light	Total Daily Light	total_daily_light	Tertile	T3	total_daily_lightCat3	adiposity_metabolic	Adiposity/Metabolic	0.97 [0.83;1.13]	0.712314494960786	0.627678926766197	Inverse	413	30860	92696	1260	FALSE	sex + race + tdi + smoking + alcohol + all_cancer_fh + season + bmi + dm
Breast cancer	Breast	Physical Activity	Duration in 5-10 Min LIPA Bouts (Weighted)	dur_day_LIG_bts_5_10_min_wei	Tertile	T3	dur_day_LIG_bts_5_10_min_weiCat3	adiposity_metabolic	Adiposity/Metabolic	0.97 [0.85;1.12]	0.713633381777648	0.703215948474048	Inverse	466	31123	93440	1272	FALSE	sex + race + tdi + smoking + alcohol + all_cancer_fh + season + bmi + dm
Breast cancer	Breast	Sleep	Sleep Duration Within Sleep Period Time	SleepDurationInSpt_AD_T5A5_mn	Tertile	T3	SleepDurationInSpt_AD_T5A5_mnCat3	adiposity_metabolic	Adiposity/Metabolic	0.97 [0.85;1.12]	0.715109612932666	0.704267256458816	Inverse	471	31071	93440	1272	FALSE	sex + race + tdi + smoking + alcohol + all_cancer_fh + season + bmi + dm
Breast cancer	Breast	Physical Activity	Duration in 10-Min LIPA Bouts (Plain)	dur_day_LIG_bts_10_min_pla	Tertile	T3	dur_day_LIG_bts_10_min_plaCat3	adiposity_metabolic	Adiposity/Metabolic	1.03 [0.89;1.19]	0.716389623706175	0.898544176617071	Positive	503	30973	93440	1272	FALSE	sex + race + tdi + smoking + alcohol + all_cancer_fh + season + bmi + dm
Breast cancer	Breast	Circadian Rhythm	L10 Activity Level	L10VALUE	Tertile	T2	L10VALUECat2	adiposity_metabolic	Adiposity/Metabolic	1.02 [0.90;1.17]	0.722898819875295	0.0932362977806266	Positive	449	31149	93440	1272	FALSE	sex + race + tdi + smoking + alcohol + all_cancer_fh + season + bmi + dm
Breast cancer	Breast	Circadian Rhythm	Autocorrelation Phi	phi	Tertile	T2	phiCat2	adiposity_metabolic	Adiposity/Metabolic	1.02 [0.89;1.18]	0.724623647216945	0.846644933988482	Positive	452	31140	93440	1272	FALSE	sex + race + tdi + smoking + alcohol + all_cancer_fh + season + bmi + dm
Breast cancer	Breast	Physical Activity	Acceleration in 60-90 Min Inactivity Bouts (Weighted)	ACC_day_IN_bts_60_90_mg_wei	Tertile	T2	ACC_day_IN_bts_60_90_mg_weiCat2	adiposity_metabolic	Adiposity/Metabolic	0.98 [0.85;1.12]	0.731790417908821	0.204367700034199	Inverse	417	31020	93085	1269	FALSE	sex + race + tdi + smoking + alcohol + all_cancer_fh + season + bmi + dm
Breast cancer	Breast	Physical Activity	W0.5 of Inactivity Fragment Durations During Waking Time	FRAG_W0.5_dur_IN_day	Tertile	T2	FRAG_W0.5_dur_IN_dayCat2	adiposity_metabolic	Adiposity/Metabolic	1.02 [0.90;1.17]	0.737061912102513	0.231138409056875	Positive	434	31165	93438	1272	FALSE	sex + race + tdi + smoking + alcohol + all_cancer_fh + season + bmi + dm
Breast cancer	Breast	Sleep	Sleep Period Time Duration	SptDuration_AD_T5A5_mn	Tertile	T2	SptDuration_AD_T5A5_mnCat2	adiposity_metabolic	Adiposity/Metabolic	1.02 [0.89;1.18]	0.738451061331579	0.789738079375667	Positive	436	31177	93440	1272	FALSE	sex + race + tdi + smoking + alcohol + all_cancer_fh + season + bmi + dm
Breast cancer	Breast	Circadian Rhythm	Extended Cosinor Beta	cosinorExt_beta	Tertile	T2	cosinorExt_betaCat2	adiposity_metabolic	Adiposity/Metabolic	1.02 [0.89;1.17]	0.738727236880019	0.826300849995132	Positive	454	31126	93440	1272	FALSE	sex + race + tdi + smoking + alcohol + all_cancer_fh + season + bmi + dm
Breast cancer	Breast	Physical Activity	Acceleration in 5-10 Min LIPA Bouts (Plain)	ACC_day_LIG_bts_5_10_mg_pla	Tertile	T3	ACC_day_LIG_bts_5_10_mg_plaCat3	adiposity_metabolic	Adiposity/Metabolic	1.02 [0.89;1.17]	0.739750095256762	0.750103328532033	Positive	475	31102	93436	1272	FALSE	sex + race + tdi + smoking + alcohol + all_cancer_fh + season + bmi + dm
Breast cancer	Breast	Physical Activity	Gini Index of Inactivity Fragment Durations During Waking Time (Plain)	FRAG_Gini_dur_IN_day_pla	Tertile	T3	FRAG_Gini_dur_IN_day_plaCat3	adiposity_metabolic	Adiposity/Metabolic	0.98 [0.85;1.12]	0.742231949703231	0.75279956901774	Inverse	397	31110	93436	1272	FALSE	sex + race + tdi + smoking + alcohol + all_cancer_fh + season + bmi + dm
Breast cancer	Breast	Physical Activity	Power-Law Alpha of Activity Fragment Durations During Waking Time (Weighted)	FRAG_alpha_dur_PA_day_wei	Tertile	T2	FRAG_alpha_dur_PA_day_weiCat2	adiposity_metabolic	Adiposity/Metabolic	0.98 [0.86;1.11]	0.744615967478677	0.890538142590924	Inverse	426	31141	93436	1272	FALSE	sex + race + tdi + smoking + alcohol + all_cancer_fh + season + bmi + dm
Breast cancer	Breast	Circadian Rhythm	M10 Start Time	M10TIME_num	Tertile	T2	M10TIME_numCat2	adiposity_metabolic	Adiposity/Metabolic	0.98 [0.86;1.12]	0.748712625293044	0.434494120145475	Inverse	440	31089	93440	1272	FALSE	sex + race + tdi + smoking + alcohol + all_cancer_fh + season + bmi + dm
Breast cancer	Breast	Physical Activity	Unbouted Inactivity Duration (Plain)	dur_day_IN_unbt_min_pla	Tertile	T2	dur_day_IN_unbt_min_plaCat2	adiposity_metabolic	Adiposity/Metabolic	0.98 [0.85;1.12]	0.754649627129559	0.244065879198187	Inverse	447	31114	93440	1272	FALSE	sex + race + tdi + smoking + alcohol + all_cancer_fh + season + bmi + dm
Breast cancer	Breast	Circadian Rhythm	Intradaily Variability	IV	Tertile	T3	IVCat3	adiposity_metabolic	Adiposity/Metabolic	0.98 [0.85;1.12]	0.761737161157462	0.761921536262072	Inverse	388	31083	93440	1272	FALSE	sex + race + tdi + smoking + alcohol + all_cancer_fh + season + bmi + dm
Breast cancer	Breast	Sleep	Number of Sleep Period Bouts	number_sib_sleepperiod_AD_T5A5_mn	Tertile	T3	number_sib_sleepperiod_AD_T5A5_mnCat3	adiposity_metabolic	Adiposity/Metabolic	0.98 [0.85;1.12]	0.764158526981031	0.781091003228415	Inverse	419	31221	93440	1272	FALSE	sex + race + tdi + smoking + alcohol + all_cancer_fh + season + bmi + dm
Breast cancer	Breast	Sleep	Number of Awakenings	number_of_awakenings_AD_T5A5_mn	Tertile	T3	number_of_awakenings_AD_T5A5_mnCat3	adiposity_metabolic	Adiposity/Metabolic	0.98 [0.85;1.12]	0.764158526981031	0.781091003228415	Inverse	419	31221	93440	1272	FALSE	sex + race + tdi + smoking + alcohol + all_cancer_fh + season + bmi + dm
Breast cancer	Breast	Light	Total Daily Light	total_daily_light	Tertile	T2	total_daily_lightCat2	adiposity_metabolic	Adiposity/Metabolic	1.02 [0.89;1.17]	0.7689469980154	0.627678926766197	Positive	447	30917	92696	1260	FALSE	sex + race + tdi + smoking + alcohol + all_cancer_fh + season + bmi + dm
Breast cancer	Breast	Physical Activity	W0.5 of Activity Fragment Durations During Waking Time (Plain)	FRAG_W0.5_dur_PA_day_pla	Tertile	T3	FRAG_W0.5_dur_PA_day_plaCat3	adiposity_metabolic	Adiposity/Metabolic	0.98 [0.85;1.13]	0.771489286879122	0.745606120847557	Inverse	471	31064	93436	1272	FALSE	sex + race + tdi + smoking + alcohol + all_cancer_fh + season + bmi + dm
Breast cancer	Breast	Physical Activity	Total Vigorous Physical Activity Duration (Plain)	dur_day_total_VIG_min_pla	Tertile	T2	dur_day_total_VIG_min_plaCat2	adiposity_metabolic	Adiposity/Metabolic	1.02 [0.89;1.16]	0.772279754881897	0.356486176255837	Positive	432	31197	93440	1272	FALSE	sex + race + tdi + smoking + alcohol + all_cancer_fh + season + bmi + dm
Breast cancer	Breast	Physical Activity	Duration in 20-30 Min Inactivity Bouts (Plain)	dur_day_IN_bts_20_30_min_pla	Tertile	T3	dur_day_IN_bts_20_30_min_plaCat3	adiposity_metabolic	Adiposity/Metabolic	1.02 [0.89;1.17]	0.774031808019018	0.785610367461172	Positive	413	31236	93440	1272	FALSE	sex + race + tdi + smoking + alcohol + all_cancer_fh + season + bmi + dm
Breast cancer	Breast	Physical Activity	Standard Deviation of Physical Activity Fragment Durations During Waking Time (Plain)	FRAG_SD_dur_PA_day_pla	Tertile	T2	FRAG_SD_dur_PA_day_plaCat2	adiposity_metabolic	Adiposity/Metabolic	0.98 [0.85;1.12]	0.77520323486804	0.591646748410561	Inverse	450	31110	93436	1272	FALSE	sex + race + tdi + smoking + alcohol + all_cancer_fh + season + bmi + dm
Breast cancer	Breast	Physical Activity	Gini Index of Inactivity Fragment Durations During Waking Time	FRAG_Gini_dur_IN_day	Tertile	T3	FRAG_Gini_dur_IN_dayCat3	adiposity_metabolic	Adiposity/Metabolic	0.98 [0.85;1.13]	0.777098309921806	0.787749391738239	Inverse	396	31110	93438	1272	FALSE	sex + race + tdi + smoking + alcohol + all_cancer_fh + season + bmi + dm
Breast cancer	Breast	Physical Activity	Coefficient of Variance of Inactivity Fragment Durations During Waking Time (Plain)	FRAG_CoV_dur_IN_day_pla	Tertile	T2	FRAG_CoV_dur_IN_day_plaCat2	adiposity_metabolic	Adiposity/Metabolic	0.98 [0.86;1.12]	0.781421751843978	0.0122373102807802	Inverse	463	31108	93436	1272	FALSE	sex + race + tdi + smoking + alcohol + all_cancer_fh + season + bmi + dm
Breast cancer	Breast	Physical Activity	Number of 30-60 Min Inactivity Bouts (Weighted)	Nbouts_day_IN_bts_30_60_wei	Tertile	T2	Nbouts_day_IN_bts_30_60_weiCat2	adiposity_metabolic	Adiposity/Metabolic	1.02 [0.89;1.16]	0.78290063775659	0.653629503133248	Positive	434	31080	93440	1272	FALSE	sex + race + tdi + smoking + alcohol + all_cancer_fh + season + bmi + dm
Breast cancer	Breast	Sleep	Sleep Period Time Duration	SptDuration_AD_T5A5_mn	Tertile	T3	SptDuration_AD_T5A5_mnCat3	adiposity_metabolic	Adiposity/Metabolic	1.02 [0.89;1.17]	0.784497064811138	0.789738079375667	Positive	464	31082	93440	1272	FALSE	sex + race + tdi + smoking + alcohol + all_cancer_fh + season + bmi + dm
Breast cancer	Breast	Physical Activity	Number of 10-Min LIPA Bouts (Weighted)	Nbouts_day_LIG_bts_10_wei	Tertile	T3	Nbouts_day_LIG_bts_10_weiCat3	adiposity_metabolic	Adiposity/Metabolic	1.02 [0.88;1.18]	0.790949267216553	0.886551946414171	Positive	488	30979	93440	1272	FALSE	sex + race + tdi + smoking + alcohol + all_cancer_fh + season + bmi + dm
Breast cancer	Breast	Physical Activity	Number of Inactivity-to-LIPA Transitions During Waking Time	FRAG_Nfrag_IN2LIPA_day	Tertile	T3	FRAG_Nfrag_IN2LIPA_dayCat3	adiposity_metabolic	Adiposity/Metabolic	0.98 [0.86;1.13]	0.79147912293356	0.796040044954627	Inverse	438	31181	93440	1272	FALSE	sex + race + tdi + smoking + alcohol + all_cancer_fh + season + bmi + dm
Breast cancer	Breast	Physical Activity	Total LIPA Duration (Plain)	dur_day_total_LIG_min_pla	Tertile	T2	dur_day_total_LIG_min_plaCat2	adiposity_metabolic	Adiposity/Metabolic	1.02 [0.88;1.17]	0.792702664376488	0.529807355674862	Positive	451	31157	93440	1272	FALSE	sex + race + tdi + smoking + alcohol + all_cancer_fh + season + bmi + dm
Breast cancer	Breast	Physical Activity	Number of 60-90 Min Inactivity Bouts (Weighted)	Nbouts_day_IN_bts_60_90_wei	Tertile	T3	Nbouts_day_IN_bts_60_90_weiCat3	adiposity_metabolic	Adiposity/Metabolic	1.02 [0.89;1.16]	0.801488319140689	0.842311304984849	Positive	399	31155	93440	1272	FALSE	sex + race + tdi + smoking + alcohol + all_cancer_fh + season + bmi + dm
Breast cancer	Breast	Physical Activity	x0.5 of Activity Fragment Durations During Waking Time (Weighted)	FRAG_x0.5_dur_PA_day_wei	Tertile	T3	FRAG_x0.5_dur_PA_day_weiCat3	adiposity_metabolic	Adiposity/Metabolic	0.98 [0.85;1.13]	0.804843022806482	0.697366332535171	Inverse	487	31027	93436	1272	FALSE	sex + race + tdi + smoking + alcohol + all_cancer_fh + season + bmi + dm
Breast cancer	Breast	Physical Activity	Power-Law Alpha of Activity Fragment Durations During Waking Time (Plain)	FRAG_alpha_dur_PA_day_pla	Tertile	T3	FRAG_alpha_dur_PA_day_plaCat3	adiposity_metabolic	Adiposity/Metabolic	0.98 [0.85;1.13]	0.812068759877888	0.824470643815447	Inverse	337	31263	93436	1272	FALSE	sex + race + tdi + smoking + alcohol + all_cancer_fh + season + bmi + dm
Breast cancer	Breast	Physical Activity	Number of IN Fragments per Minute IN IN During Waking Time (Weighted)	FRAG_NFragPM_IN_day_wei	Tertile	T2	FRAG_NFragPM_IN_day_weiCat2	adiposity_metabolic	Adiposity/Metabolic	0.98 [0.86;1.13]	0.814413728177431	0.0391336107676289	Inverse	456	31126	93440	1272	FALSE	sex + race + tdi + smoking + alcohol + all_cancer_fh + season + bmi + dm
Breast cancer	Breast	Physical Activity	Number of Inactivity-to-LIPA Transitions During Waking Time	FRAG_Nfrag_IN2LIPA_day	Tertile	T2	FRAG_Nfrag_IN2LIPA_dayCat2	adiposity_metabolic	Adiposity/Metabolic	0.98 [0.86;1.13]	0.815184917852273	0.796040044954627	Inverse	436	31123	93440	1272	FALSE	sex + race + tdi + smoking + alcohol + all_cancer_fh + season + bmi + dm
Breast cancer	Breast	Light	Afternoon Light	afternoon_light	Tertile	T2	afternoon_lightCat2	adiposity_metabolic	Adiposity/Metabolic	0.98 [0.86;1.13]	0.821193519284011	0.0222081323441262	Inverse	456	30891	92696	1260	FALSE	sex + race + tdi + smoking + alcohol + all_cancer_fh + season + bmi + dm
Breast cancer	Breast	Physical Activity	Acceleration in 30-60 Min Inactivity Bouts (Weighted)	ACC_day_IN_bts_30_60_mg_wei	Tertile	T2	ACC_day_IN_bts_30_60_mg_weiCat2	adiposity_metabolic	Adiposity/Metabolic	0.98 [0.86;1.13]	0.824364045988212	0.117121472699672	Inverse	436	31085	93427	1272	FALSE	sex + race + tdi + smoking + alcohol + all_cancer_fh + season + bmi + dm
Breast cancer	Breast	Physical Activity	Number of 30-60 Min Inactivity Bouts (Plain)	Nbouts_day_IN_bts_30_60_pla	Tertile	T2	Nbouts_day_IN_bts_30_60_plaCat2	adiposity_metabolic	Adiposity/Metabolic	1.01 [0.89;1.16]	0.825488170241428	0.964883130861708	Positive	436	31081	93440	1272	FALSE	sex + race + tdi + smoking + alcohol + all_cancer_fh + season + bmi + dm
Breast cancer	Breast	Physical Activity	Transition Probability Physical Activity to Inactivity During Waking Time (Plain)	FRAG_TP_PA2IN_day_pla	Tertile	T2	FRAG_TP_PA2IN_day_plaCat2	adiposity_metabolic	Adiposity/Metabolic	1.01 [0.89;1.16]	0.825922574612927	0.873752490037051	Positive	438	31121	93440	1272	FALSE	sex + race + tdi + smoking + alcohol + all_cancer_fh + season + bmi + dm
Breast cancer	Breast	Physical Activity	Number of 60-90 Min Inactivity Bouts (Plain)	Nbouts_day_IN_bts_60_90_pla	Tertile	T3	Nbouts_day_IN_bts_60_90_plaCat3	adiposity_metabolic	Adiposity/Metabolic	1.01 [0.89;1.16]	0.831929533721754	0.873902903774816	Positive	396	31169	93440	1272	FALSE	sex + race + tdi + smoking + alcohol + all_cancer_fh + season + bmi + dm
Breast cancer	Breast	Physical Activity	Number of PA Fragments per Minute IN PA During Waking Time (Weighted)	FRAG_NFragPM_PA_day_wei	Tertile	T3	FRAG_NFragPM_PA_day_weiCat3	adiposity_metabolic	Adiposity/Metabolic	0.99 [0.85;1.14]	0.835447517233167	0.839093560736309	Inverse	342	31241	93440	1272	FALSE	sex + race + tdi + smoking + alcohol + all_cancer_fh + season + bmi + dm
Breast cancer	Breast	Physical Activity	Number of Inactivity Fragments During Waking Time	FRAG_Nfrag_IN_day	Tertile	T2	FRAG_Nfrag_IN_dayCat2	adiposity_metabolic	Adiposity/Metabolic	0.99 [0.86;1.13]	0.835985826626463	0.174998639845082	Inverse	448	31102	93440	1272	FALSE	sex + race + tdi + smoking + alcohol + all_cancer_fh + season + bmi + dm
Breast cancer	Breast	Physical Activity	Number of Inactivity-to-Activity Transitions During Waking Time	FRAG_Nfrag_IN2PA_day	Tertile	T2	FRAG_Nfrag_IN2PA_dayCat2	adiposity_metabolic	Adiposity/Metabolic	0.99 [0.86;1.13]	0.835985826626463	0.174998639845082	Inverse	448	31102	93440	1272	FALSE	sex + race + tdi + smoking + alcohol + all_cancer_fh + season + bmi + dm
Breast cancer	Breast	Physical Activity	Number of Inactivity-to-LIPA Transitions During Waking Time (Weighted)	FRAG_Nfrag_IN2LIPA_day_wei	Tertile	T2	FRAG_Nfrag_IN2LIPA_day_weiCat2	adiposity_metabolic	Adiposity/Metabolic	0.99 [0.86;1.13]	0.838652357993686	0.411177185218137	Inverse	448	31139	93440	1272	FALSE	sex + race + tdi + smoking + alcohol + all_cancer_fh + season + bmi + dm
Breast cancer	Breast	Physical Activity	Number of 20-30 Min Inactivity Bouts (Plain)	Nbouts_day_IN_bts_20_30_pla	Tertile	T2	Nbouts_day_IN_bts_20_30_plaCat2	adiposity_metabolic	Adiposity/Metabolic	1.01 [0.89;1.16]	0.839535105284398	0.500452499169731	Positive	433	31127	93440	1272	FALSE	sex + race + tdi + smoking + alcohol + all_cancer_fh + season + bmi + dm
Breast cancer	Breast	Physical Activity	Duration in 10-20 Min Inactivity Bouts (Plain)	dur_day_IN_bts_10_20_min_pla	Tertile	T2	dur_day_IN_bts_10_20_min_plaCat2	adiposity_metabolic	Adiposity/Metabolic	0.99 [0.86;1.13]	0.840571753203901	0.992962334405554	Inverse	439	31108	93440	1272	FALSE	sex + race + tdi + smoking + alcohol + all_cancer_fh + season + bmi + dm
Breast cancer	Breast	Physical Activity	Total Vigorous Physical Activity Duration (Weighted)	dur_day_total_VIG_min_wei	Tertile	T2	dur_day_total_VIG_min_weiCat2	adiposity_metabolic	Adiposity/Metabolic	1.01 [0.89;1.15]	0.841101014965181	0.163001698520105	Positive	433	31186	93440	1272	FALSE	sex + race + tdi + smoking + alcohol + all_cancer_fh + season + bmi + dm
Breast cancer	Breast	Physical Activity	Transition Probability Physical Inactivity to Activity During Waking Time (Plain)	FRAG_TP_IN2PA_day_pla	Tertile	T2	FRAG_TP_IN2PA_day_plaCat2	adiposity_metabolic	Adiposity/Metabolic	0.99 [0.86;1.13]	0.846960888807239	0.0213510140053144	Inverse	458	31132	93440	1272	FALSE	sex + race + tdi + smoking + alcohol + all_cancer_fh + season + bmi + dm
Breast cancer	Breast	Circadian Rhythm	Autocorrelation Phi	phi	Tertile	T3	phiCat3	adiposity_metabolic	Adiposity/Metabolic	1.01 [0.88;1.17]	0.848750681840905	0.846644933988482	Positive	433	31211	93440	1272	FALSE	sex + race + tdi + smoking + alcohol + all_cancer_fh + season + bmi + dm
Breast cancer	Breast	Physical Activity	Transition Probability Physical Activity to Inactivity During Waking Time (Weighted)	FRAG_TP_PA2IN_day_wei	Tertile	T3	FRAG_TP_PA2IN_day_weiCat3	adiposity_metabolic	Adiposity/Metabolic	0.99 [0.86;1.14]	0.848930219539822	0.847782318228913	Inverse	343	31241	93440	1272	FALSE	sex + race + tdi + smoking + alcohol + all_cancer_fh + season + bmi + dm
Breast cancer	Breast	Physical Activity	Total Vigorous Physical Activity Acceleration (Plain)	ACC_day_total_VIG_mg_pla	Tertile	T2	ACC_day_total_VIG_mg_plaCat2	adiposity_metabolic	Adiposity/Metabolic	1.02 [0.86;1.19]	0.849090776499823	0.503879594567086	Positive	281	22616	67796	846	FALSE	sex + race + tdi + smoking + alcohol + all_cancer_fh + season + bmi + dm
Breast cancer	Breast	Circadian Rhythm	Interdaily Stability	IS	Tertile	T2	ISCat2	adiposity_metabolic	Adiposity/Metabolic	1.01 [0.88;1.17]	0.851088224643297	0.407548576293112	Positive	447	31110	93440	1272	FALSE	sex + race + tdi + smoking + alcohol + all_cancer_fh + season + bmi + dm
Breast cancer	Breast	Physical Activity	Number of Inactivity-to-LIPA Transitions During Waking Time (Plain)	FRAG_Nfrag_IN2LIPA_day_pla	Tertile	T2	FRAG_Nfrag_IN2LIPA_day_plaCat2	adiposity_metabolic	Adiposity/Metabolic	1.01 [0.88;1.16]	0.851778744996334	0.605270490641478	Positive	451	31120	93440	1272	FALSE	sex + race + tdi + smoking + alcohol + all_cancer_fh + season + bmi + dm
Breast cancer	Breast	Physical Activity	Number of 10-20 Min Inactivity Bouts (Plain)	Nbouts_day_IN_bts_10_20_pla	Tertile	T3	Nbouts_day_IN_bts_10_20_plaCat3	adiposity_metabolic	Adiposity/Metabolic	1.01 [0.88;1.16]	0.853304032168412	0.847072960504763	Positive	434	31218	93440	1272	FALSE	sex + race + tdi + smoking + alcohol + all_cancer_fh + season + bmi + dm
Breast cancer	Breast	Circadian Rhythm	Intradaily Variability	IV	Tertile	T2	IVCat2	adiposity_metabolic	Adiposity/Metabolic	0.99 [0.87;1.13]	0.854784525788687	0.761921536262072	Inverse	446	31144	93440	1272	FALSE	sex + race + tdi + smoking + alcohol + all_cancer_fh + season + bmi + dm
Breast cancer	Breast	Physical Activity	Unbouted Inactivity Acceleration (Plain)	ACC_day_IN_unbt_mg_pla	Tertile	T3	ACC_day_IN_unbt_mg_plaCat3	adiposity_metabolic	Adiposity/Metabolic	1.01 [0.88;1.16]	0.855442017247199	0.854842302626816	Positive	442	31079	93436	1272	FALSE	sex + race + tdi + smoking + alcohol + all_cancer_fh + season + bmi + dm
Breast cancer	Breast	Physical Activity	Acceleration in 60-90 Min Inactivity Bouts (Plain)	ACC_day_IN_bts_60_90_mg_pla	Tertile	T2	ACC_day_IN_bts_60_90_mg_plaCat2	adiposity_metabolic	Adiposity/Metabolic	0.99 [0.86;1.13]	0.857065879446006	0.246910878354809	Inverse	421	31004	93085	1269	FALSE	sex + race + tdi + smoking + alcohol + all_cancer_fh + season + bmi + dm
Breast cancer	Breast	Physical Activity	Transition Probability Physical Inactivity to Activity During Waking Time (Weighted)	FRAG_TP_IN2PA_day_wei	Tertile	T2	FRAG_TP_IN2PA_day_weiCat2	adiposity_metabolic	Adiposity/Metabolic	1.01 [0.88;1.16]	0.859797866587127	0.0600018107909759	Positive	462	31134	93440	1272	FALSE	sex + race + tdi + smoking + alcohol + all_cancer_fh + season + bmi + dm
Breast cancer	Breast	Physical Activity	x0.5 of Activity Fragment Durations During Waking Time	FRAG_x0.5_dur_PA_day	Tertile	T3	FRAG_x0.5_dur_PA_dayCat3	adiposity_metabolic	Adiposity/Metabolic	1.01 [0.88;1.17]	0.865796163099346	0.972700513463873	Positive	488	31031	93438	1272	FALSE	sex + race + tdi + smoking + alcohol + all_cancer_fh + season + bmi + dm
Breast cancer	Breast	Physical Activity	Power-Law Alpha of Activity Fragment Durations During Waking Time	FRAG_alpha_dur_PA_day	Tertile	T3	FRAG_alpha_dur_PA_dayCat3	adiposity_metabolic	Adiposity/Metabolic	0.99 [0.86;1.14]	0.866858538183631	0.925480706145085	Inverse	334	31271	93438	1272	FALSE	sex + race + tdi + smoking + alcohol + all_cancer_fh + season + bmi + dm
Breast cancer	Breast	Light	Morning Light	morning_light	Tertile	T2	morning_lightCat2	adiposity_metabolic	Adiposity/Metabolic	0.99 [0.86;1.13]	0.867404746990838	0.34021095234151	Inverse	444	30883	92696	1260	FALSE	sex + race + tdi + smoking + alcohol + all_cancer_fh + season + bmi + dm
Breast cancer	Breast	Physical Activity	Mean Activity Fragment Duration During Waking Time (Weighted)	FRAG_mean_dur_PA_day_wei	Tertile	T2	FRAG_mean_dur_PA_day_weiCat2	adiposity_metabolic	Adiposity/Metabolic	1.01 [0.88;1.17]	0.8686974350726692	0.930768832263788	Positive	444	31140	93440	1272	FALSE	sex + race + tdi + smoking + alcohol + all_cancer_fh + season + bmi + dm
Breast cancer	Breast	Physical Activity	Power-Law Alpha of Inactivity Fragment Durations During Waking Time (Plain)	FRAG_alpha_dur_IN_day_pla	Tertile	T2	FRAG_alpha_dur_IN_day_plaCat2	adiposity_metabolic	Adiposity/Metabolic	0.99 [0.86;1.13]	0.870068099830938	0.0534493401905319	Inverse	459	31142	93436	1272	FALSE	sex + race + tdi + smoking + alcohol + all_cancer_fh + season + bmi + dm
Breast cancer	Breast	Circadian Rhythm	L10 Start Time	L10TIME_num	Tertile	T3	L10TIME_numCat3	adiposity_metabolic	Adiposity/Metabolic	1.01 [0.88;1.16]	0.87919127376004	0.880802334741443	Positive	413	31130	93440	1272	FALSE	sex + race + tdi + smoking + alcohol + all_cancer_fh + season + bmi + dm
Breast cancer	Breast	Physical Activity	Transition Probability Physical Activity to Inactivity During Waking Time (Plain)	FRAG_TP_PA2IN_day_pla	Tertile	T3	FRAG_TP_PA2IN_day_plaCat3	adiposity_metabolic	Adiposity/Metabolic	1.01 [0.88;1.16]	0.880321030839723	0.873752490037051	Positive	347	31235	93440	1272	FALSE	sex + race + tdi + smoking + alcohol + all_cancer_fh + season + bmi + dm
Breast cancer	Breast	Circadian Rhythm	L10 Start Time	L10TIME_num	Tertile	T2	L10TIME_numCat2	adiposity_metabolic	Adiposity/Metabolic	1.01 [0.88;1.16]	0.883987842867795	0.880802334741443	Positive	435	31160	93440	1272	FALSE	sex + race + tdi + smoking + alcohol + all_cancer_fh + season + bmi + dm
Breast cancer	Breast	Physical Activity	Coefficient of Variance of Inactivity Fragment Durations During Waking Time (Weighted)	FRAG_CoV_dur_IN_day_wei	Tertile	T2	FRAG_CoV_dur_IN_day_weiCat2	adiposity_metabolic	Adiposity/Metabolic	0.99 [0.87;1.13]	0.884815101238586	0.0132483604183716	Inverse	465	31112	93436	1272	FALSE	sex + race + tdi + smoking + alcohol + all_cancer_fh + season + bmi + dm
Breast cancer	Breast	Physical Activity	Gini Index of Inactivity Fragment Durations During Waking Time (Weighted)	FRAG_Gini_dur_IN_day_wei	Tertile	T3	FRAG_Gini_dur_IN_day_weiCat3	adiposity_metabolic	Adiposity/Metabolic	0.99 [0.86;1.14]	0.886414725716992	0.894876356964321	Inverse	401	31113	93436	1272	FALSE	sex + race + tdi + smoking + alcohol + all_cancer_fh + season + bmi + dm
Breast cancer	Breast	Physical Activity	Acceleration in 1-5 Min LIPA Bouts (Plain)	ACC_day_LIG_bts_1_5_mg_pla	Tertile	T2	ACC_day_LIG_bts_1_5_mg_plaCat2	adiposity_metabolic	Adiposity/Metabolic	0.99 [0.86;1.14]	0.887059581176885	0.192368813857239	Inverse	421	31209	93439	1272	FALSE	sex + race + tdi + smoking + alcohol + all_cancer_fh + season + bmi + dm
Breast cancer	Breast	Physical Activity	Power-Law Alpha of Inactivity Fragment Durations During Waking Time (Weighted)	FRAG_alpha_dur_IN_day_wei	Tertile	T2	FRAG_alpha_dur_IN_day_weiCat2	adiposity_metabolic	Adiposity/Metabolic	0.99 [0.86;1.14]	0.895023103075997	0.0673551851621288	Inverse	459	31141	93436	1272	FALSE	sex + race + tdi + smoking + alcohol + all_cancer_fh + season + bmi + dm
Breast cancer	Breast	Circadian Rhythm	Extended Cosinor Alpha	cosinorExt_alpha	Tertile	T2	cosinorExt_alphaCat2	adiposity_metabolic	Adiposity/Metabolic	1.01 [0.88;1.16]	0.895504389441733	0.315629582506729	Positive	450	31099	93440	1272	FALSE	sex + race + tdi + smoking + alcohol + all_cancer_fh + season + bmi + dm
Breast cancer	Breast	Physical Activity	Transition Probability Physical Activity to Inactivity During Waking Time	FRAG_TP_PA2IN_day	Tertile	T3	FRAG_TP_PA2IN_dayCat3	adiposity_metabolic	Adiposity/Metabolic	1.01 [0.88;1.16]	0.898044042297347	0.865692257366504	Positive	346	31202	93440	1272	FALSE	sex + race + tdi + smoking + alcohol + all_cancer_fh + season + bmi + dm
Breast cancer	Breast	Physical Activity	Total Vigorous Physical Activity Acceleration (Weighted)	ACC_day_total_VIG_mg_wei	Tertile	T2	ACC_day_total_VIG_mg_weiCat2	adiposity_metabolic	Adiposity/Metabolic	0.99 [0.84;1.16]	0.901647614223049	0.488427388602449	Inverse	277	22627	67796	846	FALSE	sex + race + tdi + smoking + alcohol + all_cancer_fh + season + bmi + dm
Breast cancer	Breast	Physical Activity	Number of 20-30 Min Inactivity Bouts (Weighted)	Nbouts_day_IN_bts_20_30_wei	Tertile	T2	Nbouts_day_IN_bts_20_30_weiCat2	adiposity_metabolic	Adiposity/Metabolic	1.01 [0.88;1.15]	0.902091373992068	0.565070905632275	Positive	432	31149	93440	1272	FALSE	sex + race + tdi + smoking + alcohol + all_cancer_fh + season + bmi + dm
Breast cancer	Breast	Physical Activity	Coefficient of Variance of Inactivity Fragment Durations During Waking Time	FRAG_CoV_dur_IN_day	Tertile	T2	FRAG_CoV_dur_IN_dayCat2	adiposity_metabolic	Adiposity/Metabolic	1.01 [0.88;1.15]	0.904979458724114	0.104562580931006	Positive	465	31114	93438	1272	FALSE	sex + race + tdi + smoking + alcohol + all_cancer_fh + season + bmi + dm
Breast cancer	Breast	Physical Activity	Power-Law Alpha of Activity Fragment Durations During Waking Time (Weighted)	FRAG_alpha_dur_PA_day_wei	Tertile	T3	FRAG_alpha_dur_PA_day_weiCat3	adiposity_metabolic	Adiposity/Metabolic	0.99 [0.86;1.14]	0.905142442328811	0.890538142590924	Inverse	343	31272	93436	1272	FALSE	sex + race + tdi + smoking + alcohol + all_cancer_fh + season + bmi + dm
Breast cancer	Breast	Physical Activity	Transition Probability Physical Activity to Inactivity During Waking Time (Weighted)	FRAG_TP_PA2IN_day_wei	Tertile	T2	FRAG_TP_PA2IN_day_weiCat2	adiposity_metabolic	Adiposity/Metabolic	0.99 [0.87;1.13]	0.90862080082865	0.847782318228913	Inverse	436	31120	93440	1272	FALSE	sex + race + tdi + smoking + alcohol + all_cancer_fh + season + bmi + dm
Breast cancer	Breast	Physical Activity	Power-Law Alpha of Activity Fragment Durations During Waking Time (Plain)	FRAG_alpha_dur_PA_day_pla	Tertile	T2	FRAG_alpha_dur_PA_day_plaCat2	adiposity_metabolic	Adiposity/Metabolic	1.01 [0.88;1.15]	0.912542811088384	0.824470643815447	Positive	435	31150	93436	1272	FALSE	sex + race + tdi + smoking + alcohol + all_cancer_fh + season + bmi + dm
Breast cancer	Breast	Physical Activity	Number of 10-20 Min Inactivity Bouts (Weighted)	Nbouts_day_IN_bts_10_20_wei	Tertile	T3	Nbouts_day_IN_bts_10_20_weiCat3	adiposity_metabolic	Adiposity/Metabolic	1.01 [0.88;1.16]	0.915158615842986	0.908081567171846	Positive	433	31221	93440	1272	FALSE	sex + race + tdi + smoking + alcohol + all_cancer_fh + season + bmi + dm
Breast cancer	Breast	Physical Activity	Duration in 10-20 Min Inactivity Bouts (Weighted)	dur_day_IN_bts_10_20_min_wei	Tertile	T3	dur_day_IN_bts_10_20_min_weiCat3	adiposity_metabolic	Adiposity/Metabolic	1.01 [0.88;1.16]	0.91657911617793	0.938531932399701	Positive	425	31230	93440	1272	FALSE	sex + race + tdi + smoking + alcohol + all_cancer_fh + season + bmi + dm
Breast cancer	Breast	Physical Activity	Duration in 60-90 Min Inactivity Bouts (Plain)	dur_day_IN_bts_60_90_min_pla	Tertile	T2	dur_day_IN_bts_60_90_min_plaCat2	adiposity_metabolic	Adiposity/Metabolic	0.99 [0.87;1.13]	0.922002741543518	0.618466779713311	Inverse	419	31142	93440	1272	FALSE	sex + race + tdi + smoking + alcohol + all_cancer_fh + season + bmi + dm
Breast cancer	Breast	Physical Activity	Mean Activity Fragment Duration During Waking Time (Plain)	FRAG_mean_dur_PA_day_pla	Tertile	T3	FRAG_mean_dur_PA_day_plaCat3	adiposity_metabolic	Adiposity/Metabolic	0.99 [0.86;1.14]	0.922330227388152	0.90629042038512	Inverse	479	31088	93440	1272	FALSE	sex + race + tdi + smoking + alcohol + all_cancer_fh + season + bmi + dm
Breast cancer	Breast	Physical Activity	Transition Probability Physical Inactivity to LIPA During Waking Time (Weighted)	FRAG_TP_IN2LIPA_day_wei	Tertile	T2	FRAG_TP_IN2LIPA_day_weiCat2	adiposity_metabolic	Adiposity/Metabolic	0.99 [0.87;1.14]	0.932846601212164	0.0815958173051133	Inverse	456	31147	93440	1272	FALSE	sex + race + tdi + smoking + alcohol + all_cancer_fh + season + bmi + dm
Breast cancer	Breast	Circadian Rhythm	Activity Balance Index	ABI	Tertile	T2	ABICat2	adiposity_metabolic	Adiposity/Metabolic	0.99 [0.86;1.15]	0.933670216209507	0.63784715642867	Inverse	436	31106	93440	1272	FALSE	sex + race + tdi + smoking + alcohol + all_cancer_fh + season + bmi + dm
Breast cancer	Breast	Physical Activity	Transition Probability Physical Inactivity to Activity During Waking Time	FRAG_TP_IN2PA_day	Tertile	T2	FRAG_TP_IN2PA_dayCat2	adiposity_metabolic	Adiposity/Metabolic	0.99 [0.87;1.14]	0.934314380430585	0.105612058028551	Inverse	453	31130	93440	1272	FALSE	sex + race + tdi + smoking + alcohol + all_cancer_fh + season + bmi + dm
Breast cancer	Breast	Light	Nighttime Light	nighttime_light	Tertile	T3	nighttime_lightCat3	adiposity_metabolic	Adiposity/Metabolic	0.99 [0.86;1.15]	0.936445006617626	0.661844535011164	Inverse	415	30934	92696	1260	FALSE	sex + race + tdi + smoking + alcohol + all_cancer_fh + season + bmi + dm
Breast cancer	Breast	Physical Activity	Number of 10-20 Min Inactivity Bouts (Weighted)	Nbouts_day_IN_bts_10_20_wei	Tertile	T2	Nbouts_day_IN_bts_10_20_weiCat2	adiposity_metabolic	Adiposity/Metabolic	0.99 [0.87;1.14]	0.937636956376576	0.908081567171846	Inverse	441	31124	93440	1272	FALSE	sex + race + tdi + smoking + alcohol + all_cancer_fh + season + bmi + dm
Breast cancer	Breast	Step Count	MVPA Steps	mean_mvpa_steps	Tertile	T3	mean_mvpa_stepsCat3	adiposity_metabolic	Adiposity/Metabolic	0.99 [0.86;1.15]	0.937778541021471	0.672901384360581	Inverse	425	31162	93440	1272	FALSE	sex + race + tdi + smoking + alcohol + all_cancer_fh + season + bmi + dm
Breast cancer	Breast	Physical Activity	Duration in 5-10 Min LIPA Bouts (Plain)	dur_day_LIG_bts_5_10_min_pla	Tertile	T3	dur_day_LIG_bts_5_10_min_plaCat3	adiposity_metabolic	Adiposity/Metabolic	0.99 [0.87;1.14]	0.939755936028104	0.980028576560571	Inverse	477	31128	93440	1272	FALSE	sex + race + tdi + smoking + alcohol + all_cancer_fh + season + bmi + dm
Breast cancer	Breast	Physical Activity	Acceleration in 10-20 Min Inactivity Bouts (Plain)	ACC_day_IN_bts_10_20_mg_pla	Tertile	T2	ACC_day_IN_bts_10_20_mg_plaCat2	adiposity_metabolic	Adiposity/Metabolic	0.99 [0.87;1.14]	0.940233624248225	0.294801388492927	Inverse	440	31135	93433	1272	FALSE	sex + race + tdi + smoking + alcohol + all_cancer_fh + season + bmi + dm
Breast cancer	Breast	Physical Activity	Duration in 5-10 Min LIPA Bouts (Weighted)	dur_day_LIG_bts_5_10_min_wei	Tertile	T2	dur_day_LIG_bts_5_10_min_weiCat2	adiposity_metabolic	Adiposity/Metabolic	1.00 [0.87;1.14]	0.944733306455266	0.703215948474048	Inverse	446	31148	93440	1272	FALSE	sex + race + tdi + smoking + alcohol + all_cancer_fh + season + bmi + dm
Breast cancer	Breast	Circadian Rhythm	Extended Cosinor Beta	cosinorExt_beta	Tertile	T3	cosinorExt_betaCat3	adiposity_metabolic	Adiposity/Metabolic	1.00 [0.87;1.14]	0.944932275205479	0.826300849995132	Inverse	424	31096	93440	1272	FALSE	sex + race + tdi + smoking + alcohol + all_cancer_fh + season + bmi + dm
Breast cancer	Breast	Sleep	Sleep Duration Within Sleep Period Time	SleepDurationInSpt_AD_T5A5_mn	Tertile	T2	SleepDurationInSpt_AD_T5A5_mnCat2	adiposity_metabolic	Adiposity/Metabolic	1.00 [0.87;1.16]	0.946492075693154	0.704267256458816	Positive	443	31147	93440	1272	FALSE	sex + race + tdi + smoking + alcohol + all_cancer_fh + season + bmi + dm
Breast cancer	Breast	Physical Activity	Number of Wake Fragments During Sleep Period	FRAG_Nfrag_wake_spt	Tertile	T2	FRAG_Nfrag_wake_sptCat2	adiposity_metabolic	Adiposity/Metabolic	1.00 [0.87;1.14]	0.946704273656188	0.363934868268211	Inverse	432	31137	93440	1272	FALSE	sex + race + tdi + smoking + alcohol + all_cancer_fh + season + bmi + dm
Breast cancer	Breast	Physical Activity	Number of 10-Min LIPA Bouts (Plain)	Nbouts_day_LIG_bts_10_pla	Tertile	T3	Nbouts_day_LIG_bts_10_plaCat3	adiposity_metabolic	Adiposity/Metabolic	1.00 [0.87;1.16]	0.950596377432255	0.737351382617219	Positive	488	30982	93440	1272	FALSE	sex + race + tdi + smoking + alcohol + all_cancer_fh + season + bmi + dm
Breast cancer	Breast	Sleep	Number of Sleep Fragments During Sleep Period	FRAG_Nfrag_sleep_spt	Tertile	T2	FRAG_Nfrag_sleep_sptCat2	adiposity_metabolic	Adiposity/Metabolic	1.00 [0.87;1.14]	0.951321277143802	0.361443672923216	Inverse	432	31137	93440	1272	FALSE	sex + race + tdi + smoking + alcohol + all_cancer_fh + season + bmi + dm
Breast cancer	Breast	Physical Activity	Number of PA Fragments per Minute IN PA During Waking Time	FRAG_NFragPM_PA_day	Tertile	T3	FRAG_NFragPM_PA_dayCat3	adiposity_metabolic	Adiposity/Metabolic	1.00 [0.87;1.16]	0.953198371898925	0.930333045400204	Positive	347	31205	93439	1272	FALSE	sex + race + tdi + smoking + alcohol + all_cancer_fh + season + bmi + dm
Breast cancer	Breast	Physical Activity	Mean Activity Fragment Duration During Waking Time	FRAG_mean_dur_PA_day	Tertile	T3	FRAG_mean_dur_PA_dayCat3	adiposity_metabolic	Adiposity/Metabolic	1.00 [0.86;1.15]	0.953617431591426	0.850450241632754	Inverse	474	31086	93439	1272	FALSE	sex + race + tdi + smoking + alcohol + all_cancer_fh + season + bmi + dm
Breast cancer	Breast	Physical Activity	x0.5 of Activity Fragment Durations During Waking Time (Plain)	FRAG_x0.5_dur_PA_day_pla	Tertile	T3	FRAG_x0.5_dur_PA_day_plaCat3	adiposity_metabolic	Adiposity/Metabolic	1.00 [0.86;1.15]	0.955068139309474	0.888546811968753	Inverse	493	31032	93436	1272	FALSE	sex + race + tdi + smoking + alcohol + all_cancer_fh + season + bmi + dm
Breast cancer	Breast	Physical Activity	Number of PA Fragments per Minute IN PA During Waking Time (Plain)	FRAG_NFragPM_PA_day_pla	Tertile	T3	FRAG_NFragPM_PA_day_plaCat3	adiposity_metabolic	Adiposity/Metabolic	1.00 [0.87;1.16]	0.959960624408126	0.938622477764035	Positive	343	31236	93440	1272	FALSE	sex + race + tdi + smoking + alcohol + all_cancer_fh + season + bmi + dm
Breast cancer	Breast	Physical Activity	Number of 30-60 Min Inactivity Bouts (Plain)	Nbouts_day_IN_bts_30_60_pla	Tertile	T3	Nbouts_day_IN_bts_30_60_plaCat3	adiposity_metabolic	Adiposity/Metabolic	1.00 [0.88;1.15]	0.964557737229775	0.964883130861708	Positive	388	31221	93440	1272	FALSE	sex + race + tdi + smoking + alcohol + all_cancer_fh + season + bmi + dm
Breast cancer	Breast	Physical Activity	Mean Activity Fragment Duration During Waking Time (Weighted)	FRAG_mean_dur_PA_day_wei	Tertile	T3	FRAG_mean_dur_PA_day_weiCat3	adiposity_metabolic	Adiposity/Metabolic	1.00 [0.87;1.15]	0.965078114467523	0.930768832263788	Inverse	478	31080	93440	1272	FALSE	sex + race + tdi + smoking + alcohol + all_cancer_fh + season + bmi + dm
Breast cancer	Breast	Physical Activity	Mean Activity Fragment Duration During Waking Time (Plain)	FRAG_mean_dur_PA_day_pla	Tertile	T2	FRAG_mean_dur_PA_day_plaCat2	adiposity_metabolic	Adiposity/Metabolic	1.00 [0.87;1.16]	0.968450184298591	0.90629042038512	Positive	442	31135	93440	1272	FALSE	sex + race + tdi + smoking + alcohol + all_cancer_fh + season + bmi + dm
Breast cancer	Breast	Physical Activity	Power-Law Alpha of Inactivity Fragment Durations During Waking Time	FRAG_alpha_dur_IN_day	Tertile	T2	FRAG_alpha_dur_IN_dayCat2	adiposity_metabolic	Adiposity/Metabolic	1.00 [0.87;1.15]	0.975946735952101	0.196654858907757	Positive	455	31127	93438	1272	FALSE	sex + race + tdi + smoking + alcohol + all_cancer_fh + season + bmi + dm
Breast cancer	Breast	Physical Activity	Total LIPA Duration (Weighted)	dur_day_total_LIG_min_wei	Tertile	T2	dur_day_total_LIG_min_weiCat2	adiposity_metabolic	Adiposity/Metabolic	1.00 [0.87;1.15]	0.979518270843449	0.51549712864155794	Positive	447	31173	93440	1272	FALSE	sex + race + tdi + smoking + alcohol + all_cancer_fh + season + bmi + dm
Breast cancer	Breast	Physical Activity	Number of PA Fragments per Minute IN PA During Waking Time (Weighted)	FRAG_NFragPM_PA_day_wei	Tertile	T2	FRAG_NFragPM_PA_day_weiCat2	adiposity_metabolic	Adiposity/Metabolic	1.00 [0.88;1.14]	0.98291309279417	0.839093560736309	Inverse	438	31125	93440	1272	FALSE	sex + race + tdi + smoking + alcohol + all_cancer_fh + season + bmi + dm
Breast cancer	Breast	Physical Activity	Duration in 30-60 Min Inactivity Bouts (Plain)	dur_day_IN_bts_30_60_min_pla	Tertile	T3	dur_day_IN_bts_30_60_min_plaCat3	adiposity_metabolic	Adiposity/Metabolic	1.00 [0.87;1.15]	0.984239933608218	0.999197371603126	Inverse	381	31216	93440	1272	FALSE	sex + race + tdi + smoking + alcohol + all_cancer_fh + season + bmi + dm
Breast cancer	Breast	Physical Activity	Number of Activity Fragments During Waking Time	FRAG_Nfrag_PA_day	Tertile	T2	FRAG_Nfrag_PA_dayCat2	adiposity_metabolic	Adiposity/Metabolic	1.00 [0.87;1.14]	0.98769021081041	0.274335672358775	Inverse	449	31103	93440	1272	FALSE	sex + race + tdi + smoking + alcohol + all_cancer_fh + season + bmi + dm
Breast cancer	Breast	Physical Activity	Number of Activity-to-Inactivity Transitions During Waking Time	FRAG_Nfrag_PA2IN_day	Tertile	T2	FRAG_Nfrag_PA2IN_dayCat2	adiposity_metabolic	Adiposity/Metabolic	1.00 [0.87;1.14]	0.98769021081041	0.274335672358775	Inverse	449	31103	93440	1272	FALSE	sex + race + tdi + smoking + alcohol + all_cancer_fh + season + bmi + dm
Breast cancer	Breast	Physical Activity	Number of 10-20 Min Inactivity Bouts (Plain)	Nbouts_day_IN_bts_10_20_pla	Tertile	T2	Nbouts_day_IN_bts_10_20_plaCat2	adiposity_metabolic	Adiposity/Metabolic	1.00 [0.87;1.15]	0.996962037561866	0.847072960504763	Positive	441	31131	93440	1272	FALSE	sex + race + tdi + smoking + alcohol + all_cancer_fh + season + bmi + dm
Breast cancer	Breast	Physical Activity	Duration in 10-20 Min Inactivity Bouts (Plain)	dur_day_IN_bts_10_20_min_pla	Tertile	T3	dur_day_IN_bts_10_20_min_plaCat3	adiposity_metabolic	Adiposity/Metabolic	1.00 [0.87;1.15]	0.998547261300428	0.992962334405554	Inverse	431	31235	93440	1272	FALSE	sex + race + tdi + smoking + alcohol + all_cancer_fh + season + bmi + dm
Breast cancer	Breast	Physical Activity	Number of 5-10 Min LIPA Bouts (Weighted)	Nbouts_day_LIG_bts_5_10_wei	Tertile	T2	Nbouts_day_LIG_bts_5_10_weiCat2	adiposity_metabolic	Adiposity/Metabolic	1.00 [0.87;1.15]	0.999463696497853	0.501929412141148	Positive	451	31127	93440	1272	FALSE	sex + race + tdi + smoking + alcohol + all_cancer_fh + season + bmi + dm
Breast cancer	Breast	Physical Activity	Acceleration in 1-5 Min LIPA Bouts (Plain)	ACC_day_LIG_bts_1_5_mg_pla	Tertile	T1	ACC_day_LIG_bts_1_5_mg_plaCat1	adiposity_metabolic	Adiposity/Metabolic	Reference	NA	0.192368813857239	Neutral	401	31105	93439	1272	FALSE	sex + race + tdi + smoking + alcohol + all_cancer_fh + season + bmi + dm
Breast cancer	Breast	Physical Activity	Acceleration in 1-5 Min LIPA Bouts (Weighted)	ACC_day_LIG_bts_1_5_mg_wei	Tertile	T1	ACC_day_LIG_bts_1_5_mg_weiCat1	adiposity_metabolic	Adiposity/Metabolic	Reference	NA	0.185179637668706	Neutral	406	31104	93439	1272	FALSE	sex + race + tdi + smoking + alcohol + all_cancer_fh + season + bmi + dm
Breast cancer	Breast	Physical Activity	Acceleration in 1-5 Min MVPA Bouts (Plain)	ACC_day_MVPA_bts_1_5_mg_pla	Tertile	T1	ACC_day_MVPA_bts_1_5_mg_plaCat1	adiposity_metabolic	Adiposity/Metabolic	Reference	NA	8.0972272905209e-4	Neutral	543	30894	93422	1272	FALSE	sex + race + tdi + smoking + alcohol + all_cancer_fh + season + bmi + dm
Breast cancer	Breast	Physical Activity	Acceleration in 1-5 Min MVPA Bouts (Weighted)	ACC_day_MVPA_bts_1_5_mg_wei	Tertile	T1	ACC_day_MVPA_bts_1_5_mg_weiCat1	adiposity_metabolic	Adiposity/Metabolic	Reference	NA	2.4481420336162e-4	Neutral	547	30895	93422	1272	FALSE	sex + race + tdi + smoking + alcohol + all_cancer_fh + season + bmi + dm
Breast cancer	Breast	Physical Activity	Acceleration in 10-20 Min Inactivity Bouts (Plain)	ACC_day_IN_bts_10_20_mg_pla	Tertile	T1	ACC_day_IN_bts_10_20_mg_plaCat1	adiposity_metabolic	Adiposity/Metabolic	Reference	NA	0.294801388492927	Neutral	418	31212	93433	1272	FALSE	sex + race + tdi + smoking + alcohol + all_cancer_fh + season + bmi + dm
Breast cancer	Breast	Physical Activity	Acceleration in 10-20 Min Inactivity Bouts (Weighted)	ACC_day_IN_bts_10_20_mg_wei	Tertile	T1	ACC_day_IN_bts_10_20_mg_weiCat1	adiposity_metabolic	Adiposity/Metabolic	Reference	NA	0.433436505853905	Neutral	403	31207	93433	1272	FALSE	sex + race + tdi + smoking + alcohol + all_cancer_fh + season + bmi + dm
Breast cancer	Breast	Physical Activity	Acceleration in 10-Min LIPA Bouts (Plain)	ACC_day_LIG_bts_10_mg_pla	Tertile	T1	ACC_day_LIG_bts_10_mg_plaCat1	adiposity_metabolic	Adiposity/Metabolic	Reference	NA	0.535017473837128	Neutral	391	31176	93415	1272	FALSE	sex + race + tdi + smoking + alcohol + all_cancer_fh + season + bmi + dm
Breast cancer	Breast	Physical Activity	Acceleration in 10-Min LIPA Bouts (Weighted)	ACC_day_LIG_bts_10_mg_wei	Tertile	T1	ACC_day_LIG_bts_10_mg_weiCat1	adiposity_metabolic	Adiposity/Metabolic	Reference	NA	0.72464893587729	Neutral	389	31174	93415	1272	FALSE	sex + race + tdi + smoking + alcohol + all_cancer_fh + season + bmi + dm
Breast cancer	Breast	Physical Activity	Acceleration in 10-Min MVPA Bouts (Plain)	ACC_day_MVPA_bts_10_mg_pla	Tertile	T1	ACC_day_MVPA_bts_10_mg_plaCat1	adiposity_metabolic	Adiposity/Metabolic	Reference	NA	0.199950266930697	Neutral	509	29819	90208	1224	FALSE	sex + race + tdi + smoking + alcohol + all_cancer_fh + season + bmi + dm
Breast cancer	Breast	Physical Activity	Acceleration in 10-Min MVPA Bouts (Weighted)	ACC_day_MVPA_bts_10_mg_wei	Tertile	T1	ACC_day_MVPA_bts_10_mg_weiCat1	adiposity_metabolic	Adiposity/Metabolic	Reference	NA	0.164978836005819	Neutral	508	29835	90208	1224	FALSE	sex + race + tdi + smoking + alcohol + all_cancer_fh + season + bmi + dm
Breast cancer	Breast	Physical Activity	Acceleration in 20-30 Min Inactivity Bouts (Plain)	ACC_day_IN_bts_20_30_mg_pla	Tertile	T1	ACC_day_IN_bts_20_30_mg_plaCat1	adiposity_metabolic	Adiposity/Metabolic	Reference	NA	0.127260659868482	Neutral	431	31152	93416	1272	FALSE	sex + race + tdi + smoking + alcohol + all_cancer_fh + season + bmi + dm
Breast cancer	Breast	Physical Activity	Acceleration in 20-30 Min Inactivity Bouts (Weighted)	ACC_day_IN_bts_20_30_mg_wei	Tertile	T1	ACC_day_IN_bts_20_30_mg_weiCat1	adiposity_metabolic	Adiposity/Metabolic	Reference	NA	0.501021425705069	Neutral	419	31144	93416	1272	FALSE	sex + race + tdi + smoking + alcohol + all_cancer_fh + season + bmi + dm
Breast cancer	Breast	Physical Activity	Acceleration in 30-60 Min Inactivity Bouts (Plain)	ACC_day_IN_bts_30_60_mg_pla	Tertile	T1	ACC_day_IN_bts_30_60_mg_plaCat1	adiposity_metabolic	Adiposity/Metabolic	Reference	NA	0.128832292672485	Neutral	436	31138	93427	1272	FALSE	sex + race + tdi + smoking + alcohol + all_cancer_fh + season + bmi + dm
Breast cancer	Breast	Physical Activity	Acceleration in 30-60 Min Inactivity Bouts (Weighted)	ACC_day_IN_bts_30_60_mg_wei	Tertile	T1	ACC_day_IN_bts_30_60_mg_weiCat1	adiposity_metabolic	Adiposity/Metabolic	Reference	NA	0.117121472699672	Neutral	426	31142	93427	1272	FALSE	sex + race + tdi + smoking + alcohol + all_cancer_fh + season + bmi + dm
Breast cancer	Breast	Physical Activity	Acceleration in 5-10 Min LIPA Bouts (Plain)	ACC_day_LIG_bts_5_10_mg_pla	Tertile	T1	ACC_day_LIG_bts_5_10_mg_plaCat1	adiposity_metabolic	Adiposity/Metabolic	Reference	NA	0.750103328532033	Neutral	369	31134	93436	1272	FALSE	sex + race + tdi + smoking + alcohol + all_cancer_fh + season + bmi + dm
Breast cancer	Breast	Physical Activity	Acceleration in 5-10 Min LIPA Bouts (Weighted)	ACC_day_LIG_bts_5_10_mg_wei	Tertile	T1	ACC_day_LIG_bts_5_10_mg_weiCat1	adiposity_metabolic	Adiposity/Metabolic	Reference	NA	0.647389388431219	Neutral	353	31120	93436	1272	FALSE	sex + race + tdi + smoking + alcohol + all_cancer_fh + season + bmi + dm
Breast cancer	Breast	Physical Activity	Acceleration in 5-10 Min MVPA Bouts (Plain)	ACC_day_MVPA_bts_5_10_mg_pla	Tertile	T1	ACC_day_MVPA_bts_5_10_mg_plaCat1	adiposity_metabolic	Adiposity/Metabolic	Reference	NA	0.467065415938786	Neutral	521	30712	92955	1267	FALSE	sex + race + tdi + smoking + alcohol + all_cancer_fh + season + bmi + dm
Breast cancer	Breast	Physical Activity	Acceleration in 5-10 Min MVPA Bouts (Weighted)	ACC_day_MVPA_bts_5_10_mg_wei	Tertile	T1	ACC_day_MVPA_bts_5_10_mg_weiCat1	adiposity_metabolic	Adiposity/Metabolic	Reference	NA	0.399360844541439	Neutral	518	30727	92955	1267	FALSE	sex + race + tdi + smoking + alcohol + all_cancer_fh + season + bmi + dm
Breast cancer	Breast	Physical Activity	Acceleration in 60-90 Min Inactivity Bouts (Plain)	ACC_day_IN_bts_60_90_mg_pla	Tertile	T1	ACC_day_IN_bts_60_90_mg_plaCat1	adiposity_metabolic	Adiposity/Metabolic	Reference	NA	0.246910878354809	Neutral	427	31025	93085	1269	FALSE	sex + race + tdi + smoking + alcohol + all_cancer_fh + season + bmi + dm
Breast cancer	Breast	Physical Activity	Acceleration in 60-90 Min Inactivity Bouts (Weighted)	ACC_day_IN_bts_60_90_mg_wei	Tertile	T1	ACC_day_IN_bts_60_90_mg_weiCat1	adiposity_metabolic	Adiposity/Metabolic	Reference	NA	0.204367700034199	Neutral	430	31020	93085	1269	FALSE	sex + race + tdi + smoking + alcohol + all_cancer_fh + season + bmi + dm
Breast cancer	Breast	Physical Activity	Acceleration in 90-Min Inactivity Bouts (Plain)	ACC_day_IN_bts_90_mg_pla	Tertile	T1	ACC_day_IN_bts_90_mg_plaCat1	adiposity_metabolic	Adiposity/Metabolic	Reference	NA	0.324937945487444	Neutral	416	30408	91387	1243	FALSE	sex + race + tdi + smoking + alcohol + all_cancer_fh + season + bmi + dm
Breast cancer	Breast	Physical Activity	Acceleration in 90-Min Inactivity Bouts (Weighted)	ACC_day_IN_bts_90_mg_wei	Tertile	T1	ACC_day_IN_bts_90_mg_weiCat1	adiposity_metabolic	Adiposity/Metabolic	Reference	NA	0.495832360245462	Neutral	411	30405	91387	1243	FALSE	sex + race + tdi + smoking + alcohol + all_cancer_fh + season + bmi + dm
Breast cancer	Breast	Physical Activity	Unbouted Inactivity Acceleration (Plain)	ACC_day_IN_unbt_mg_pla	Tertile	T1	ACC_day_IN_unbt_mg_plaCat1	adiposity_metabolic	Adiposity/Metabolic	Reference	NA	0.854842302626816	Neutral	416	31261	93436	1272	FALSE	sex + race + tdi + smoking + alcohol + all_cancer_fh + season + bmi + dm
Breast cancer	Breast	Physical Activity	Unbouted Inactivity Acceleration (Weighted)	ACC_day_IN_unbt_mg_wei	Tertile	T1	ACC_day_IN_unbt_mg_weiCat1	adiposity_metabolic	Adiposity/Metabolic	Reference	NA	0.500478620696383	Neutral	409	31259	93436	1272	FALSE	sex + race + tdi + smoking + alcohol + all_cancer_fh + season + bmi + dm
Breast cancer	Breast	Physical Activity	Total Inactivity Acceleration (Plain)	ACC_day_total_IN_mg_pla	Tertile	T1	ACC_day_total_IN_mg_plaCat1	adiposity_metabolic	Adiposity/Metabolic	Reference	NA	0.0265335549594725	Neutral	402	31170	93440	1272	FALSE	sex + race + tdi + smoking + alcohol + all_cancer_fh + season + bmi + dm
Breast cancer	Breast	Physical Activity	Total Inactivity Acceleration (Weighted)	ACC_day_total_IN_mg_wei	Tertile	T1	ACC_day_total_IN_mg_weiCat1	adiposity_metabolic	Adiposity/Metabolic	Reference	NA	0.034488783665131	Neutral	405	31154	93440	1272	FALSE	sex + race + tdi + smoking + alcohol + all_cancer_fh + season + bmi + dm
Breast cancer	Breast	Physical Activity	Total LIPA Acceleration (Plain)	ACC_day_total_LIG_mg_pla	Tertile	T1	ACC_day_total_LIG_mg_plaCat1	adiposity_metabolic	Adiposity/Metabolic	Reference	NA	0.269667878569717	Neutral	376	31170	93440	1272	FALSE	sex + race + tdi + smoking + alcohol + all_cancer_fh + season + bmi + dm
Breast cancer	Breast	Physical Activity	Total LIPA Acceleration (Weighted)	ACC_day_total_LIG_mg_wei	Tertile	T1	ACC_day_total_LIG_mg_weiCat1	adiposity_metabolic	Adiposity/Metabolic	Reference	NA	0.195525700303108	Neutral	374	31176	93440	1272	FALSE	sex + race + tdi + smoking + alcohol + all_cancer_fh + season + bmi + dm
Breast cancer	Breast	Physical Activity	Total Moderate Physical Activity Acceleration (Plain)	ACC_day_total_MOD_mg_pla	Tertile	T1	ACC_day_total_MOD_mg_plaCat1	adiposity_metabolic	Adiposity/Metabolic	Reference	NA	0.0165505363088365	Neutral	561	30829	93429	1272	FALSE	sex + race + tdi + smoking + alcohol + all_cancer_fh + season + bmi + dm
Breast cancer	Breast	Physical Activity	Total Moderate Physical Activity Acceleration (Weighted)	ACC_day_total_MOD_mg_wei	Tertile	T1	ACC_day_total_MOD_mg_weiCat1	adiposity_metabolic	Adiposity/Metabolic	Reference	NA	0.0112672528048637	Neutral	562	30834	93429	1272	FALSE	sex + race + tdi + smoking + alcohol + all_cancer_fh + season + bmi + dm
Breast cancer	Breast	Physical Activity	Total Vigorous Physical Activity Acceleration (Plain)	ACC_day_total_VIG_mg_pla	Tertile	T1	ACC_day_total_VIG_mg_plaCat1	adiposity_metabolic	Adiposity/Metabolic	Reference	NA	0.503879594567086	Neutral	321	22507	67796	846	FALSE	sex + race + tdi + smoking + alcohol + all_cancer_fh + season + bmi + dm
Breast cancer	Breast	Physical Activity	Total Vigorous Physical Activity Acceleration (Weighted)	ACC_day_total_VIG_mg_wei	Tertile	T1	ACC_day_total_VIG_mg_weiCat1	adiposity_metabolic	Adiposity/Metabolic	Reference	NA	0.488427388602449	Neutral	323	22504	67796	846	FALSE	sex + race + tdi + smoking + alcohol + all_cancer_fh + season + bmi + dm
Breast cancer	Breast	Circadian Rhythm	Activity Balance Index	ABI	Tertile	T1	ABICat1	adiposity_metabolic	Adiposity/Metabolic	Reference	NA	0.63784715642867	Neutral	351	31281	93440	1272	FALSE	sex + race + tdi + smoking + alcohol + all_cancer_fh + season + bmi + dm
Breast cancer	Breast	Light	Afternoon Light	afternoon_light	Tertile	T1	afternoon_lightCat1	adiposity_metabolic	Adiposity/Metabolic	Reference	NA	0.0222081323441262	Neutral	417	30936	92696	1260	FALSE	sex + race + tdi + smoking + alcohol + all_cancer_fh + season + bmi + dm
Breast cancer	Breast	Circadian Rhythm	Autocorrelation Phi	phi	Tertile	T1	phiCat1	adiposity_metabolic	Adiposity/Metabolic	Reference	NA	0.846644933988482	Neutral	387	31089	93440	1272	FALSE	sex + race + tdi + smoking + alcohol + all_cancer_fh + season + bmi + dm
Breast cancer	Breast	Physical Activity	Coefficient of Variance of Activity Fragment Durations During Waking Time	FRAG_CoV_dur_PA_day	Tertile	T1	FRAG_CoV_dur_PA_dayCat1	adiposity_metabolic	Adiposity/Metabolic	Reference	NA	0.2412408607681	Neutral	462	31031	93438	1272	FALSE	sex + race + tdi + smoking + alcohol + all_cancer_fh + season + bmi + dm
Breast cancer	Breast	Physical Activity	Coefficient of Variance of Activity Fragment Durations During Waking Time (Plain)	FRAG_CoV_dur_PA_day_pla	Tertile	T1	FRAG_CoV_dur_PA_day_plaCat1	adiposity_metabolic	Adiposity/Metabolic	Reference	NA	0.60493849366123	Neutral	457	31056	93436	1272	FALSE	sex + race + tdi + smoking + alcohol + all_cancer_fh + season + bmi + dm
Breast cancer	Breast	Physical Activity	Coefficient of Variance of Activity Fragment Durations During Waking Time (Weighted)	FRAG_CoV_dur_PA_day_wei	Tertile	T1	FRAG_CoV_dur_PA_day_weiCat1	adiposity_metabolic	Adiposity/Metabolic	Reference	NA	0.60133555883217	Neutral	464	31030	93436	1272	FALSE	sex + race + tdi + smoking + alcohol + all_cancer_fh + season + bmi + dm
Breast cancer	Breast	Physical Activity	Coefficient of Variance of Inactivity Fragment Durations During Waking Time	FRAG_CoV_dur_IN_day	Tertile	T1	FRAG_CoV_dur_IN_dayCat1	adiposity_metabolic	Adiposity/Metabolic	Reference	NA	0.104562580931006	Neutral	409	31134	93438	1272	FALSE	sex + race + tdi + smoking + alcohol + all_cancer_fh + season + bmi + dm
Breast cancer	Breast	Physical Activity	Coefficient of Variance of Inactivity Fragment Durations During Waking Time (Plain)	FRAG_CoV_dur_IN_day_pla	Tertile	T1	FRAG_CoV_dur_IN_day_plaCat1	adiposity_metabolic	Adiposity/Metabolic	Reference	NA	0.0122373102807802	Neutral	419	31137	93436	1272	FALSE	sex + race + tdi + smoking + alcohol + all_cancer_fh + season + bmi + dm
Breast cancer	Breast	Physical Activity	Coefficient of Variance of Inactivity Fragment Durations During Waking Time (Weighted)	FRAG_CoV_dur_IN_day_wei	Tertile	T1	FRAG_CoV_dur_IN_day_weiCat1	adiposity_metabolic	Adiposity/Metabolic	Reference	NA	0.0132483604183716	Neutral	418	31141	93436	1272	FALSE	sex + race + tdi + smoking + alcohol + all_cancer_fh + season + bmi + dm
Breast cancer	Breast	Circadian Rhythm	Cosinor Acrophase	cosinor_acrophase	Tertile	T1	cosinor_acrophaseCat1	adiposity_metabolic	Adiposity/Metabolic	Reference	NA	0.478439674589042	Neutral	423	31196	93440	1272	FALSE	sex + race + tdi + smoking + alcohol + all_cancer_fh + season + bmi + dm
Breast cancer	Breast	Circadian Rhythm	Cosinor Amplitude	cosinor_amp	Tertile	T1	cosinor_ampCat1	adiposity_metabolic	Adiposity/Metabolic	Reference	NA	0.0162581781671296	Neutral	357	31213	93440	1272	FALSE	sex + race + tdi + smoking + alcohol + all_cancer_fh + season + bmi + dm
Breast cancer	Breast	Circadian Rhythm	Cosinor Mesor	cosinor_mes	Tertile	T1	cosinor_mesCat1	adiposity_metabolic	Adiposity/Metabolic	Reference	NA	0.079405228113061	Neutral	412	31082	93440	1272	FALSE	sex + race + tdi + smoking + alcohol + all_cancer_fh + season + bmi + dm
Breast cancer	Breast	Circadian Rhythm	Cosinor R-Squared	cosinor_R2	Tertile	T1	cosinor_R2Cat1	adiposity_metabolic	Adiposity/Metabolic	Reference	NA	0.147740237934897	Neutral	347	31274	93440	1272	FALSE	sex + race + tdi + smoking + alcohol + all_cancer_fh + season + bmi + dm
Breast cancer	Breast	Physical Activity	Duration in 10-20 Min Inactivity Bouts (Plain)	dur_day_IN_bts_10_20_min_pla	Tertile	T1	dur_day_IN_bts_10_20_min_plaCat1	adiposity_metabolic	Adiposity/Metabolic	Reference	NA	0.992962334405554	Neutral	402	31097	93440	1272	FALSE	sex + race + tdi + smoking + alcohol + all_cancer_fh + season + bmi + dm
Breast cancer	Breast	Physical Activity	Duration in 10-20 Min Inactivity Bouts (Weighted)	dur_day_IN_bts_10_20_min_wei	Tertile	T1	dur_day_IN_bts_10_20_min_weiCat1	adiposity_metabolic	Adiposity/Metabolic	Reference	NA	0.938531932399701	Neutral	394	31103	93440	1272	FALSE	sex + race + tdi + smoking + alcohol + all_cancer_fh + season + bmi + dm
Breast cancer	Breast	Physical Activity	Duration in 20-30 Min Inactivity Bouts (Plain)	dur_day_IN_bts_20_30_min_pla	Tertile	T1	dur_day_IN_bts_20_30_min_plaCat1	adiposity_metabolic	Adiposity/Metabolic	Reference	NA	0.785610367461172	Neutral	412	31069	93440	1272	FALSE	sex + race + tdi + smoking + alcohol + all_cancer_fh + season + bmi + dm
Breast cancer	Breast	Physical Activity	Duration in 20-30 Min Inactivity Bouts (Weighted)	dur_day_IN_bts_20_30_min_wei	Tertile	T1	dur_day_IN_bts_20_30_min_weiCat1	adiposity_metabolic	Adiposity/Metabolic	Reference	NA	0.395483711441227	Neutral	409	31063	93440	1272	FALSE	sex + race + tdi + smoking + alcohol + all_cancer_fh + season + bmi + dm
Breast cancer	Breast	Physical Activity	Duration in 30-60 Min Inactivity Bouts (Plain)	dur_day_IN_bts_30_60_min_pla	Tertile	T1	dur_day_IN_bts_30_60_min_plaCat1	adiposity_metabolic	Adiposity/Metabolic	Reference	NA	0.999197371603126	Neutral	445	31147	93440	1272	FALSE	sex + race + tdi + smoking + alcohol + all_cancer_fh + season + bmi + dm
Breast cancer	Breast	Physical Activity	Duration in 30-60 Min Inactivity Bouts (Weighted)	dur_day_IN_bts_30_60_min_wei	Tertile	T1	dur_day_IN_bts_30_60_min_weiCat1	adiposity_metabolic	Adiposity/Metabolic	Reference	NA	0.470047735772141	Neutral	440	31153	93440	1272	FALSE	sex + race + tdi + smoking + alcohol + all_cancer_fh + season + bmi + dm
Breast cancer	Breast	Physical Activity	Duration in 60-90 Min Inactivity Bouts (Plain)	dur_day_IN_bts_60_90_min_pla	Tertile	T1	dur_day_IN_bts_60_90_min_plaCat1	adiposity_metabolic	Adiposity/Metabolic	Reference	NA	0.618466779713311	Neutral	459	31139	93440	1272	FALSE	sex + race + tdi + smoking + alcohol + all_cancer_fh + season + bmi + dm
Breast cancer	Breast	Physical Activity	Duration in 60-90 Min Inactivity Bouts (Weighted)	dur_day_IN_bts_60_90_min_wei	Tertile	T1	dur_day_IN_bts_60_90_min_weiCat1	adiposity_metabolic	Adiposity/Metabolic	Reference	NA	0.617987005520371	Neutral	464	31136	93440	1272	FALSE	sex + race + tdi + smoking + alcohol + all_cancer_fh + season + bmi + dm
Breast cancer	Breast	Physical Activity	Duration in 90-Min Inactivity Bouts (Plain)	dur_day_IN_bts_90_min_pla	Tertile	T1	dur_day_IN_bts_90_min_plaCat1	adiposity_metabolic	Adiposity/Metabolic	Reference	NA	0.0120231638389399	Neutral	424	31209	93440	1272	FALSE	sex + race + tdi + smoking + alcohol + all_cancer_fh + season + bmi + dm
Breast cancer	Breast	Physical Activity	Duration in 90-Min Inactivity Bouts (Weighted)	dur_day_IN_bts_90_min_wei	Tertile	T1	dur_day_IN_bts_90_min_weiCat1	adiposity_metabolic	Adiposity/Metabolic	Reference	NA	0.0317532377500377	Neutral	427	31209	93440	1272	FALSE	sex + race + tdi + smoking + alcohol + all_cancer_fh + season + bmi + dm
Breast cancer	Breast	Physical Activity	Unbouted Inactivity Duration (Plain)	dur_day_IN_unbt_min_pla	Tertile	T1	dur_day_IN_unbt_min_plaCat1	adiposity_metabolic	Adiposity/Metabolic	Reference	NA	0.244065879198187	Neutral	393	31110	93440	1272	FALSE	sex + race + tdi + smoking + alcohol + all_cancer_fh + season + bmi + dm
Breast cancer	Breast	Physical Activity	Unbouted Inactivity Duration (Weighted)	dur_day_IN_unbt_min_wei	Tertile	T1	dur_day_IN_unbt_min_weiCat1	adiposity_metabolic	Adiposity/Metabolic	Reference	NA	0.294638294300149	Neutral	394	31111	93440	1272	FALSE	sex + race + tdi + smoking + alcohol + all_cancer_fh + season + bmi + dm
Breast cancer	Breast	Physical Activity	Duration in 1-5 Min LIPA Bouts (Plain)	dur_day_LIG_bts_1_5_min_pla	Tertile	T1	dur_day_LIG_bts_1_5_min_plaCat1	adiposity_metabolic	Adiposity/Metabolic	Reference	NA	0.0125132152507883	Neutral	444	30999	93440	1272	FALSE	sex + race + tdi + smoking + alcohol + all_cancer_fh + season + bmi + dm
Breast cancer	Breast	Physical Activity	Duration in 1-5 Min LIPA Bouts (Weighted)	dur_day_LIG_bts_1_5_min_wei	Tertile	T1	dur_day_LIG_bts_1_5_min_weiCat1	adiposity_metabolic	Adiposity/Metabolic	Reference	NA	0.0129235216488524	Neutral	447	30993	93440	1272	FALSE	sex + race + tdi + smoking + alcohol + all_cancer_fh + season + bmi + dm
Breast cancer	Breast	Physical Activity	Duration in 10-Min LIPA Bouts (Plain)	dur_day_LIG_bts_10_min_pla	Tertile	T1	dur_day_LIG_bts_10_min_plaCat1	adiposity_metabolic	Adiposity/Metabolic	Reference	NA	0.898544176617071	Neutral	319	31311	93440	1272	FALSE	sex + race + tdi + smoking + alcohol + all_cancer_fh + season + bmi + dm
Breast cancer	Breast	Physical Activity	Duration in 10-Min LIPA Bouts (Weighted)	dur_day_LIG_bts_10_min_wei	Tertile	T1	dur_day_LIG_bts_10_min_weiCat1	adiposity_metabolic	Adiposity/Metabolic	Reference	NA	0.845051487051516	Neutral	320	31314	93440	1272	FALSE	sex + race + tdi + smoking + alcohol + all_cancer_fh + season + bmi + dm
Breast cancer	Breast	Physical Activity	Duration in 5-10 Min LIPA Bouts (Plain)	dur_day_LIG_bts_5_10_min_pla	Tertile	T1	dur_day_LIG_bts_5_10_min_plaCat1	adiposity_metabolic	Adiposity/Metabolic	Reference	NA	0.980028576560571	Neutral	361	31177	93440	1272	FALSE	sex + race + tdi + smoking + alcohol + all_cancer_fh + season + bmi + dm
Breast cancer	Breast	Physical Activity	Duration in 5-10 Min LIPA Bouts (Weighted)	dur_day_LIG_bts_5_10_min_wei	Tertile	T1	dur_day_LIG_bts_5_10_min_weiCat1	adiposity_metabolic	Adiposity/Metabolic	Reference	NA	0.703215948474048	Neutral	360	31169	93440	1272	FALSE	sex + race + tdi + smoking + alcohol + all_cancer_fh + season + bmi + dm
Breast cancer	Breast	Physical Activity	Duration in 1-5 Min MVPA Bouts (Plain)	dur_day_MVPA_bts_1_5_min_pla	Tertile	T1	dur_day_MVPA_bts_1_5_min_plaCat1	adiposity_metabolic	Adiposity/Metabolic	Reference	NA	0.0219134390897662	Neutral	409	31060	93440	1272	FALSE	sex + race + tdi + smoking + alcohol + all_cancer_fh + season + bmi + dm
Breast cancer	Breast	Physical Activity	Duration in 1-5 Min MVPA Bouts (Weighted)	dur_day_MVPA_bts_1_5_min_wei	Tertile	T1	dur_day_MVPA_bts_1_5_min_weiCat1	adiposity_metabolic	Adiposity/Metabolic	Reference	NA	0.0279774557150721	Neutral	407	31059	93440	1272	FALSE	sex + race + tdi + smoking + alcohol + all_cancer_fh + season + bmi + dm
Breast cancer	Breast	Physical Activity	Duration in 10-Min MVPA Bouts (Plain)	dur_day_MVPA_bts_10_min_pla	Tertile	T1	dur_day_MVPA_bts_10_min_plaCat1	adiposity_metabolic	Adiposity/Metabolic	Reference	NA	0.0166276066137052	Neutral	499	30942	93440	1272	FALSE	sex + race + tdi + smoking + alcohol + all_cancer_fh + season + bmi + dm
Breast cancer	Breast	Physical Activity	Duration in 10-Min MVPA Bouts (Weighted)	dur_day_MVPA_bts_10_min_wei	Tertile	T1	dur_day_MVPA_bts_10_min_weiCat1	adiposity_metabolic	Adiposity/Metabolic	Reference	NA	0.0193705167271089	Neutral	500	30944	93440	1272	FALSE	sex + race + tdi + smoking + alcohol + all_cancer_fh + season + bmi + dm
Breast cancer	Breast	Physical Activity	Duration in 5-10 Min MVPA Bouts (Plain)	dur_day_MVPA_bts_5_10_min_pla	Tertile	T1	dur_day_MVPA_bts_5_10_min_plaCat1	adiposity_metabolic	Adiposity/Metabolic	Reference	NA	0.010324809358017	Neutral	417	31068	93440	1272	FALSE	sex + race + tdi + smoking + alcohol + all_cancer_fh + season + bmi + dm
Breast cancer	Breast	Physical Activity	Duration in 5-10 Min MVPA Bouts (Weighted)	dur_day_MVPA_bts_5_10_min_wei	Tertile	T1	dur_day_MVPA_bts_5_10_min_weiCat1	adiposity_metabolic	Adiposity/Metabolic	Reference	NA	0.0380283709436575	Neutral	412	31070	93440	1272	FALSE	sex + race + tdi + smoking + alcohol + all_cancer_fh + season + bmi + dm
Breast cancer	Breast	Light	Evening Light	evening_light	Tertile	T1	evening_lightCat1	adiposity_metabolic	Adiposity/Metabolic	Reference	NA	0.320318497505325	Neutral	393	30910	92696	1260	FALSE	sex + race + tdi + smoking + alcohol + all_cancer_fh + season + bmi + dm
Breast cancer	Breast	Circadian Rhythm	Extended Cosinor Alpha	cosinorExt_alpha	Tertile	T1	cosinorExt_alphaCat1	adiposity_metabolic	Adiposity/Metabolic	Reference	NA	0.315629582506729	Neutral	388	31247	93440	1272	FALSE	sex + race + tdi + smoking + alcohol + all_cancer_fh + season + bmi + dm
Breast cancer	Breast	Circadian Rhythm	Extended Cosinor Amplitude	cosinorExt_amp	Tertile	T1	cosinorExt_ampCat1	adiposity_metabolic	Adiposity/Metabolic	Reference	NA	0.0867984885415737	Neutral	392	31128	93440	1272	FALSE	sex + race + tdi + smoking + alcohol + all_cancer_fh + season + bmi + dm
Breast cancer	Breast	Circadian Rhythm	Extended Cosinor Beta	cosinorExt_beta	Tertile	T1	cosinorExt_betaCat1	adiposity_metabolic	Adiposity/Metabolic	Reference	NA	0.826300849995132	Neutral	394	31218	93440	1272	FALSE	sex + race + tdi + smoking + alcohol + all_cancer_fh + season + bmi + dm
Breast cancer	Breast	Circadian Rhythm	Extended Cosinor Minimum	cosinorExt_minimum	Tertile	T1	cosinorExt_minimumCat1	adiposity_metabolic	Adiposity/Metabolic	Reference	NA	0.775521779709948	Neutral	434	31190	93440	1272	FALSE	sex + race + tdi + smoking + alcohol + all_cancer_fh + season + bmi + dm
Breast cancer	Breast	Physical Activity	Gini Index of Activity Fragment Durations During Waking Time	FRAG_Gini_dur_PA_day	Tertile	T1	FRAG_Gini_dur_PA_dayCat1	adiposity_metabolic	Adiposity/Metabolic	Reference	NA	0.0241043702168603	Neutral	435	31094	93438	1272	FALSE	sex + race + tdi + smoking + alcohol + all_cancer_fh + season + bmi + dm
Breast cancer	Breast	Physical Activity	Gini Index of Activity Fragment Durations During Waking Time (Plain)	FRAG_Gini_dur_PA_day_pla	Tertile	T1	FRAG_Gini_dur_PA_day_plaCat1	adiposity_metabolic	Adiposity/Metabolic	Reference	NA	0.0265987277770496	Neutral	422	31118	93436	1272	FALSE	sex + race + tdi + smoking + alcohol + all_cancer_fh + season + bmi + dm
Breast cancer	Breast	Physical Activity	Gini Index of Activity Fragment Durations During Waking Time (Weighted)	FRAG_Gini_dur_PA_day_wei	Tertile	T1	FRAG_Gini_dur_PA_day_weiCat1	adiposity_metabolic	Adiposity/Metabolic	Reference	NA	0.0433888178062259	Neutral	424	31124	93436	1272	FALSE	sex + race + tdi + smoking + alcohol + all_cancer_fh + season + bmi + dm
Breast cancer	Breast	Physical Activity	Gini Index of Inactivity Fragment Durations During Waking Time	FRAG_Gini_dur_IN_day	Tertile	T1	FRAG_Gini_dur_IN_dayCat1	adiposity_metabolic	Adiposity/Metabolic	Reference	NA	0.787749391738239	Neutral	424	31181	93438	1272	FALSE	sex + race + tdi + smoking + alcohol + all_cancer_fh + season + bmi + dm
Breast cancer	Breast	Physical Activity	Gini Index of Inactivity Fragment Durations During Waking Time (Plain)	FRAG_Gini_dur_IN_day_pla	Tertile	T1	FRAG_Gini_dur_IN_day_plaCat1	adiposity_metabolic	Adiposity/Metabolic	Reference	NA	0.75279956901774	Neutral	421	31230	93436	1272	FALSE	sex + race + tdi + smoking + alcohol + all_cancer_fh + season + bmi + dm
Breast cancer	Breast	Physical Activity	Gini Index of Inactivity Fragment Durations During Waking Time (Weighted)	FRAG_Gini_dur_IN_day_wei	Tertile	T1	FRAG_Gini_dur_IN_day_weiCat1	adiposity_metabolic	Adiposity/Metabolic	Reference	NA	0.894876356964321	Neutral	421	31227	93436	1272	FALSE	sex + race + tdi + smoking + alcohol + all_cancer_fh + season + bmi + dm
Breast cancer	Breast	Circadian Rhythm	Interdaily Stability	IS	Tertile	T1	ISCat1	adiposity_metabolic	Adiposity/Metabolic	Reference	NA	0.407548576293112	Neutral	369	31224	93440	1272	FALSE	sex + race + tdi + smoking + alcohol + all_cancer_fh + season + bmi + dm
Breast cancer	Breast	Circadian Rhythm	Intradaily Variability	IV	Tertile	T1	IVCat1	adiposity_metabolic	Adiposity/Metabolic	Reference	NA	0.761921536262072	Neutral	438	31213	93440	1272	FALSE	sex + race + tdi + smoking + alcohol + all_cancer_fh + season + bmi + dm
Breast cancer	Breast	Circadian Rhythm	L10 Activity Level	L10VALUE	Tertile	T1	L10VALUECat1	adiposity_metabolic	Adiposity/Metabolic	Reference	NA	0.0932362977806266	Neutral	437	31046	93440	1272	FALSE	sex + race + tdi + smoking + alcohol + all_cancer_fh + season + bmi + dm
Breast cancer	Breast	Circadian Rhythm	L10 Start Time	L10TIME_num	Tertile	T1	L10TIME_numCat1	adiposity_metabolic	Adiposity/Metabolic	Reference	NA	0.880802334741443	Neutral	424	31150	93440	1272	FALSE	sex + race + tdi + smoking + alcohol + all_cancer_fh + season + bmi + dm
Breast cancer	Breast	Circadian Rhythm	L5 Activity Level	L5VALUE	Tertile	T1	L5VALUECat1	adiposity_metabolic	Adiposity/Metabolic	Reference	NA	0.432542970743615	Neutral	462	31107	93440	1272	FALSE	sex + race + tdi + smoking + alcohol + all_cancer_fh + season + bmi + dm
Breast cancer	Breast	Circadian Rhythm	L5 Start Time	L5TIME_num	Tertile	T1	L5TIME_numCat1	adiposity_metabolic	Adiposity/Metabolic	Reference	NA	0.506150218880103	Neutral	424	31228	93440	1272	FALSE	sex + race + tdi + smoking + alcohol + all_cancer_fh + season + bmi + dm
Breast cancer	Breast	Circadian Rhythm	M10 Activity Level	M10VALUE	Tertile	T1	M10VALUECat1	adiposity_metabolic	Adiposity/Metabolic	Reference	NA	0.0123758665351918	Neutral	422	31045	93440	1272	FALSE	sex + race + tdi + smoking + alcohol + all_cancer_fh + season + bmi + dm
Breast cancer	Breast	Circadian Rhythm	M10 Start Time	M10TIME_num	Tertile	T1	M10TIME_numCat1	adiposity_metabolic	Adiposity/Metabolic	Reference	NA	0.434494120145475	Neutral	432	31186	93440	1272	FALSE	sex + race + tdi + smoking + alcohol + all_cancer_fh + season + bmi + dm
Breast cancer	Breast	Circadian Rhythm	M5 Activity Level	M5VALUE	Tertile	T1	M5VALUECat1	adiposity_metabolic	Adiposity/Metabolic	Reference	NA	0.078485988384777	Neutral	445	31026	93440	1272	FALSE	sex + race + tdi + smoking + alcohol + all_cancer_fh + season + bmi + dm
Breast cancer	Breast	Circadian Rhythm	M5 Start Time	M5TIME_num	Tertile	T1	M5TIME_numCat1	adiposity_metabolic	Adiposity/Metabolic	Reference	NA	0.0297990313365012	Neutral	465	31095	93440	1272	FALSE	sex + race + tdi + smoking + alcohol + all_cancer_fh + season + bmi + dm
Breast cancer	Breast	Step Count	MVPA Steps	mean_mvpa_steps	Tertile	T1	mean_mvpa_stepsCat1	adiposity_metabolic	Adiposity/Metabolic	Reference	NA	0.672901384360581	Neutral	393	31097	93440	1272	FALSE	sex + race + tdi + smoking + alcohol + all_cancer_fh + season + bmi + dm
Breast cancer	Breast	Physical Activity	Mean Activity Fragment Duration During Waking Time	FRAG_mean_dur_PA_day	Tertile	T1	FRAG_mean_dur_PA_dayCat1	adiposity_metabolic	Adiposity/Metabolic	Reference	NA	0.850450241632754	Neutral	347	31206	93439	1272	FALSE	sex + race + tdi + smoking + alcohol + all_cancer_fh + season + bmi + dm
Breast cancer	Breast	Physical Activity	Mean Activity Fragment Duration During Waking Time (Plain)	FRAG_mean_dur_PA_day_pla	Tertile	T1	FRAG_mean_dur_PA_day_plaCat1	adiposity_metabolic	Adiposity/Metabolic	Reference	NA	0.90629042038512	Neutral	351	31217	93440	1272	FALSE	sex + race + tdi + smoking + alcohol + all_cancer_fh + season + bmi + dm
Breast cancer	Breast	Physical Activity	Mean Activity Fragment Duration During Waking Time (Weighted)	FRAG_mean_dur_PA_day_wei	Tertile	T1	FRAG_mean_dur_PA_day_weiCat1	adiposity_metabolic	Adiposity/Metabolic	Reference	NA	0.930768832263788	Neutral	350	31220	93440	1272	FALSE	sex + race + tdi + smoking + alcohol + all_cancer_fh + season + bmi + dm
Breast cancer	Breast	Physical Activity	Mean Inactivity Fragment Duration During Waking Time	FRAG_mean_dur_IN_day	Tertile	T1	FRAG_mean_dur_IN_dayCat1	adiposity_metabolic	Adiposity/Metabolic	Reference	NA	0.0178117590466092	Neutral	440	31206	93439	1272	FALSE	sex + race + tdi + smoking + alcohol + all_cancer_fh + season + bmi + dm
Breast cancer	Breast	Physical Activity	Mean Inactivity Fragment Duration During Waking Time (Plain)	FRAG_mean_dur_IN_day_pla	Tertile	T1	FRAG_mean_dur_IN_day_plaCat1	adiposity_metabolic	Adiposity/Metabolic	Reference	NA	0.0662181542684596	Neutral	446	31178	93440	1272	FALSE	sex + race + tdi + smoking + alcohol + all_cancer_fh + season + bmi + dm
Breast cancer	Breast	Physical Activity	Mean Inactivity Fragment Duration During Waking Time (Weighted)	FRAG_mean_dur_IN_day_wei	Tertile	T1	FRAG_mean_dur_IN_day_weiCat1	adiposity_metabolic	Adiposity/Metabolic	Reference	NA	0.0367461366978224	Neutral	440	31182	93440	1272	FALSE	sex + race + tdi + smoking + alcohol + all_cancer_fh + season + bmi + dm
Breast cancer	Breast	Physical Activity	Mean LIPA Fragment Duration During Waking Time	FRAG_mean_dur_LIPA_day	Tertile	T1	FRAG_mean_dur_LIPA_dayCat1	adiposity_metabolic	Adiposity/Metabolic	Reference	NA	0.546428233392996	Neutral	356	31358	93439	1272	FALSE	sex + race + tdi + smoking + alcohol + all_cancer_fh + season + bmi + dm
Breast cancer	Breast	Physical Activity	Mean LIPA Fragment Duration During Waking Time (Plain)	FRAG_mean_dur_LIPA_day_pla	Tertile	T1	FRAG_mean_dur_LIPA_day_plaCat1	adiposity_metabolic	Adiposity/Metabolic	Reference	NA	0.453727876894879	Neutral	353	31363	93439	1272	FALSE	sex + race + tdi + smoking + alcohol + all_cancer_fh + season + bmi + dm
Breast cancer	Breast	Physical Activity	Mean LIPA Fragment Duration During Waking Time (Weighted)	FRAG_mean_dur_LIPA_day_wei	Tertile	T1	FRAG_mean_dur_LIPA_day_weiCat1	adiposity_metabolic	Adiposity/Metabolic	Reference	NA	0.245594502483165	Neutral	350	31355	93439	1272	FALSE	sex + race + tdi + smoking + alcohol + all_cancer_fh + season + bmi + dm
Breast cancer	Breast	Physical Activity	Mean MVPA Fragment Duration During Waking Time	FRAG_mean_dur_MVPA_day	Tertile	T1	FRAG_mean_dur_MVPA_dayCat1	adiposity_metabolic	Adiposity/Metabolic	Reference	NA	0.0697713242533343	Neutral	495	30988	93424	1272	FALSE	sex + race + tdi + smoking + alcohol + all_cancer_fh + season + bmi + dm
Breast cancer	Breast	Physical Activity	Mean MVPA Fragment Duration During Waking Time (Plain)	FRAG_mean_dur_MVPA_day_pla	Tertile	T1	FRAG_mean_dur_MVPA_day_plaCat1	adiposity_metabolic	Adiposity/Metabolic	Reference	NA	0.103956296403431	Neutral	482	30972	93424	1272	FALSE	sex + race + tdi + smoking + alcohol + all_cancer_fh + season + bmi + dm
Breast cancer	Breast	Physical Activity	Mean MVPA Fragment Duration During Waking Time (Weighted)	FRAG_mean_dur_MVPA_day_wei	Tertile	T1	FRAG_mean_dur_MVPA_day_weiCat1	adiposity_metabolic	Adiposity/Metabolic	Reference	NA	0.151761056599261	Neutral	483	30980	93424	1272	FALSE	sex + race + tdi + smoking + alcohol + all_cancer_fh + season + bmi + dm
Breast cancer	Breast	Light	Morning Light	morning_light	Tertile	T1	morning_lightCat1	adiposity_metabolic	Adiposity/Metabolic	Reference	NA	0.34021095234151	Neutral	410	30930	92696	1260	FALSE	sex + race + tdi + smoking + alcohol + all_cancer_fh + season + bmi + dm
Breast cancer	Breast	Light	Night Light	night_light	Tertile	T1	night_lightCat1	adiposity_metabolic	Adiposity/Metabolic	Reference	NA	0.517326134109124	Neutral	376	30932	92696	1260	FALSE	sex + race + tdi + smoking + alcohol + all_cancer_fh + season + bmi + dm
Breast cancer	Breast	Light	Nighttime Light	nighttime_light	Tertile	T1	nighttime_lightCat1	adiposity_metabolic	Adiposity/Metabolic	Reference	NA	0.661844535011164	Neutral	402	30857	92696	1260	FALSE	sex + race + tdi + smoking + alcohol + all_cancer_fh + season + bmi + dm
Breast cancer	Breast	Sleep	Number of Sleep Period Bouts	number_sib_sleepperiod_AD_T5A5_mn	Tertile	T1	number_sib_sleepperiod_AD_T5A5_mnCat1	adiposity_metabolic	Adiposity/Metabolic	Reference	NA	0.781091003228415	Neutral	448	31101	93440	1272	FALSE	sex + race + tdi + smoking + alcohol + all_cancer_fh + season + bmi + dm
Breast cancer	Breast	Physical Activity	Number of Sustained Inactivity Bouts During Waking Hours	number_sib_wakinghours_AD_T5A5_mn	Tertile	T1	number_sib_wakinghours_AD_T5A5_mnCat1	adiposity_metabolic	Adiposity/Metabolic	Reference	NA	2.7920384885851e-4	Neutral	468	31084	93440	1272	FALSE	sex + race + tdi + smoking + alcohol + all_cancer_fh + season + bmi + dm
Breast cancer	Breast	Physical Activity	Number of 1-5 Min LIPA Bouts (Plain)	Nbouts_day_LIG_bts_1_5_pla	Tertile	T1	Nbouts_day_LIG_bts_1_5_plaCat1	adiposity_metabolic	Adiposity/Metabolic	Reference	NA	0.0659275755375194	Neutral	431	30985	93440	1272	FALSE	sex + race + tdi + smoking + alcohol + all_cancer_fh + season + bmi + dm
Breast cancer	Breast	Physical Activity	Number of 1-5 Min LIPA Bouts (Weighted)	Nbouts_day_LIG_bts_1_5_wei	Tertile	T1	Nbouts_day_LIG_bts_1_5_weiCat1	adiposity_metabolic	Adiposity/Metabolic	Reference	NA	0.0277151231956444	Neutral	439	30995	93440	1272	FALSE	sex + race + tdi + smoking + alcohol + all_cancer_fh + season + bmi + dm
Breast cancer	Breast	Physical Activity	Number of 1-5 Min MVPA Bouts (Plain)	Nbouts_day_MVPA_bts_1_5_pla	Tertile	T1	Nbouts_day_MVPA_bts_1_5_plaCat1	adiposity_metabolic	Adiposity/Metabolic	Reference	NA	0.028427585790682	Neutral	396	31121	93440	1272	FALSE	sex + race + tdi + smoking + alcohol + all_cancer_fh + season + bmi + dm
Breast cancer	Breast	Physical Activity	Number of 1-5 Min MVPA Bouts (Weighted)	Nbouts_day_MVPA_bts_1_5_wei	Tertile	T1	Nbouts_day_MVPA_bts_1_5_weiCat1	adiposity_metabolic	Adiposity/Metabolic	Reference	NA	0.035398183064056	Neutral	397	31117	93440	1272	FALSE	sex + race + tdi + smoking + alcohol + all_cancer_fh + season + bmi + dm
Breast cancer	Breast	Physical Activity	Number of 10-20 Min Inactivity Bouts (Plain)	Nbouts_day_IN_bts_10_20_pla	Tertile	T1	Nbouts_day_IN_bts_10_20_plaCat1	adiposity_metabolic	Adiposity/Metabolic	Reference	NA	0.847072960504763	Neutral	397	31091	93440	1272	FALSE	sex + race + tdi + smoking + alcohol + all_cancer_fh + season + bmi + dm
Breast cancer	Breast	Physical Activity	Number of 10-20 Min Inactivity Bouts (Weighted)	Nbouts_day_IN_bts_10_20_wei	Tertile	T1	Nbouts_day_IN_bts_10_20_weiCat1	adiposity_metabolic	Adiposity/Metabolic	Reference	NA	0.908081567171846	Neutral	398	31095	93440	1272	FALSE	sex + race + tdi + smoking + alcohol + all_cancer_fh + season + bmi + dm
Breast cancer	Breast	Physical Activity	Number of 10-Min LIPA Bouts (Plain)	Nbouts_day_LIG_bts_10_pla	Tertile	T1	Nbouts_day_LIG_bts_10_plaCat1	adiposity_metabolic	Adiposity/Metabolic	Reference	NA	0.737351382617219	Neutral	318	31311	93440	1272	FALSE	sex + race + tdi + smoking + alcohol + all_cancer_fh + season + bmi + dm
Breast cancer	Breast	Physical Activity	Number of 10-Min LIPA Bouts (Weighted)	Nbouts_day_LIG_bts_10_wei	Tertile	T1	Nbouts_day_LIG_bts_10_weiCat1	adiposity_metabolic	Adiposity/Metabolic	Reference	NA	0.886551946414171	Neutral	314	31313	93440	1272	FALSE	sex + race + tdi + smoking + alcohol + all_cancer_fh + season + bmi + dm
Breast cancer	Breast	Physical Activity	Number of 10-Min MVPA Bouts (Plain)	Nbouts_day_MVPA_bts_10_pla	Tertile	T1	Nbouts_day_MVPA_bts_10_plaCat1	adiposity_metabolic	Adiposity/Metabolic	Reference	NA	0.109744100827336	Neutral	462	30959	93440	1272	FALSE	sex + race + tdi + smoking + alcohol + all_cancer_fh + season + bmi + dm
Breast cancer	Breast	Physical Activity	Number of 10-Min MVPA Bouts (Weighted)	Nbouts_day_MVPA_bts_10_wei	Tertile	T1	Nbouts_day_MVPA_bts_10_weiCat1	adiposity_metabolic	Adiposity/Metabolic	Reference	NA	0.0685221444409121	Neutral	466	30965	93440	1272	FALSE	sex + race + tdi + smoking + alcohol + all_cancer_fh + season + bmi + dm
Breast cancer	Breast	Physical Activity	Number of 20-30 Min Inactivity Bouts (Plain)	Nbouts_day_IN_bts_20_30_pla	Tertile	T1	Nbouts_day_IN_bts_20_30_plaCat1	adiposity_metabolic	Adiposity/Metabolic	Reference	NA	0.500452499169731	Neutral	413	31062	93440	1272	FALSE	sex + race + tdi + smoking + alcohol + all_cancer_fh + season + bmi + dm
Breast cancer	Breast	Physical Activity	Number of 20-30 Min Inactivity Bouts (Weighted)	Nbouts_day_IN_bts_20_30_wei	Tertile	T1	Nbouts_day_IN_bts_20_30_weiCat1	adiposity_metabolic	Adiposity/Metabolic	Reference	NA	0.565070905632275	Neutral	415	31065	93440	1272	FALSE	sex + race + tdi + smoking + alcohol + all_cancer_fh + season + bmi + dm
Breast cancer	Breast	Physical Activity	Number of 30-60 Min Inactivity Bouts (Plain)	Nbouts_day_IN_bts_30_60_pla	Tertile	T1	Nbouts_day_IN_bts_30_60_plaCat1	adiposity_metabolic	Adiposity/Metabolic	Reference	NA	0.964883130861708	Neutral	448	31138	93440	1272	FALSE	sex + race + tdi + smoking + alcohol + all_cancer_fh + season + bmi + dm
Breast cancer	Breast	Physical Activity	Number of 30-60 Min Inactivity Bouts (Weighted)	Nbouts_day_IN_bts_30_60_wei	Tertile	T1	Nbouts_day_IN_bts_30_60_weiCat1	adiposity_metabolic	Adiposity/Metabolic	Reference	NA	0.653629503133248	Neutral	443	31135	93440	1272	FALSE	sex + race + tdi + smoking + alcohol + all_cancer_fh + season + bmi + dm
Breast cancer	Breast	Physical Activity	Number of 5-10 Min LIPA Bouts (Plain)	Nbouts_day_LIG_bts_5_10_pla	Tertile	T1	Nbouts_day_LIG_bts_5_10_plaCat1	adiposity_metabolic	Adiposity/Metabolic	Reference	NA	0.358875933322992	Neutral	375	31165	93440	1272	FALSE	sex + race + tdi + smoking + alcohol + all_cancer_fh + season + bmi + dm
Breast cancer	Breast	Physical Activity	Number of 5-10 Min LIPA Bouts (Weighted)	Nbouts_day_LIG_bts_5_10_wei	Tertile	T1	Nbouts_day_LIG_bts_5_10_weiCat1	adiposity_metabolic	Adiposity/Metabolic	Reference	NA	0.501929412141148	Neutral	365	31172	93440	1272	FALSE	sex + race + tdi + smoking + alcohol + all_cancer_fh + season + bmi + dm
Breast cancer	Breast	Physical Activity	Number of 5-10 Min MVPA Bouts (Plain)	Nbouts_day_MVPA_bts_5_10_pla	Tertile	T1	Nbouts_day_MVPA_bts_5_10_plaCat1	adiposity_metabolic	Adiposity/Metabolic	Reference	NA	0.021670173864109	Neutral	412	31071	93440	1272	FALSE	sex + race + tdi + smoking + alcohol + all_cancer_fh + season + bmi + dm
Breast cancer	Breast	Physical Activity	Number of 5-10 Min MVPA Bouts (Weighted)	Nbouts_day_MVPA_bts_5_10_wei	Tertile	T1	Nbouts_day_MVPA_bts_5_10_weiCat1	adiposity_metabolic	Adiposity/Metabolic	Reference	NA	0.0266273841056354	Neutral	406	31080	93440	1272	FALSE	sex + race + tdi + smoking + alcohol + all_cancer_fh + season + bmi + dm
Breast cancer	Breast	Physical Activity	Number of 60-90 Min Inactivity Bouts (Plain)	Nbouts_day_IN_bts_60_90_pla	Tertile	T1	Nbouts_day_IN_bts_60_90_plaCat1	adiposity_metabolic	Adiposity/Metabolic	Reference	NA	0.873902903774816	Neutral	468	31139	93440	1272	FALSE	sex + race + tdi + smoking + alcohol + all_cancer_fh + season + bmi + dm
Breast cancer	Breast	Physical Activity	Number of 60-90 Min Inactivity Bouts (Weighted)	Nbouts_day_IN_bts_60_90_wei	Tertile	T1	Nbouts_day_IN_bts_60_90_weiCat1	adiposity_metabolic	Adiposity/Metabolic	Reference	NA	0.842311304984849	Neutral	473	31138	93440	1272	FALSE	sex + race + tdi + smoking + alcohol + all_cancer_fh + season + bmi + dm
Breast cancer	Breast	Physical Activity	Number of 90-Min Inactivity Bouts (Plain)	Nbouts_day_IN_bts_90_pla	Tertile	T1	Nbouts_day_IN_bts_90_plaCat1	adiposity_metabolic	Adiposity/Metabolic	Reference	NA	0.0139973003017203	Neutral	422	31221	93440	1272	FALSE	sex + race + tdi + smoking + alcohol + all_cancer_fh + season + bmi + dm
Breast cancer	Breast	Physical Activity	Number of 90-Min Inactivity Bouts (Weighted)	Nbouts_day_IN_bts_90_wei	Tertile	T1	Nbouts_day_IN_bts_90_weiCat1	adiposity_metabolic	Adiposity/Metabolic	Reference	NA	0.00786392163020505	Neutral	409	31211	93440	1272	FALSE	sex + race + tdi + smoking + alcohol + all_cancer_fh + season + bmi + dm
Breast cancer	Breast	Physical Activity	Number of Activity Fragments During Sleep Period	FRAG_Nfrag_PA_spt	Tertile	T1	FRAG_Nfrag_PA_sptCat1	adiposity_metabolic	Adiposity/Metabolic	Reference	NA	0.0921571562400158	Neutral	381	31211	93440	1272	FALSE	sex + race + tdi + smoking + alcohol + all_cancer_fh + season + bmi + dm
Breast cancer	Breast	Physical Activity	Number of Activity Fragments During Waking Time	FRAG_Nfrag_PA_day	Tertile	T1	FRAG_Nfrag_PA_dayCat1	adiposity_metabolic	Adiposity/Metabolic	Reference	NA	0.274335672358775	Neutral	406	31113	93440	1272	FALSE	sex + race + tdi + smoking + alcohol + all_cancer_fh + season + bmi + dm
Breast cancer	Breast	Physical Activity	Number of Activity Fragments During Waking Time (Plain)	FRAG_Nfrag_PA_day_pla	Tertile	T1	FRAG_Nfrag_PA_day_plaCat1	adiposity_metabolic	Adiposity/Metabolic	Reference	NA	0.226213016247315	Neutral	421	31079	93440	1272	FALSE	sex + race + tdi + smoking + alcohol + all_cancer_fh + season + bmi + dm
Breast cancer	Breast	Physical Activity	Number of Activity Fragments During Waking Time (Weighted)	FRAG_Nfrag_PA_day_wei	Tertile	T1	FRAG_Nfrag_PA_day_weiCat1	adiposity_metabolic	Adiposity/Metabolic	Reference	NA	0.151191702413583	Neutral	419	31081	93440	1272	FALSE	sex + race + tdi + smoking + alcohol + all_cancer_fh + season + bmi + dm
Breast cancer	Breast	Physical Activity	Number of Activity-to-Inactivity Transitions During Waking Time	FRAG_Nfrag_PA2IN_day	Tertile	T1	FRAG_Nfrag_PA2IN_dayCat1	adiposity_metabolic	Adiposity/Metabolic	Reference	NA	0.274335672358775	Neutral	406	31113	93440	1272	FALSE	sex + race + tdi + smoking + alcohol + all_cancer_fh + season + bmi + dm
Breast cancer	Breast	Physical Activity	Number of Activity-to-Inactivity Transitions During Waking Time (Plain)	FRAG_Nfrag_PA2IN_day_pla	Tertile	T1	FRAG_Nfrag_PA2IN_day_plaCat1	adiposity_metabolic	Adiposity/Metabolic	Reference	NA	0.226213016247315	Neutral	421	31079	93440	1272	FALSE	sex + race + tdi + smoking + alcohol + all_cancer_fh + season + bmi + dm
Breast cancer	Breast	Physical Activity	Number of Activity-to-Inactivity Transitions During Waking Time (Weighted)	FRAG_Nfrag_PA2IN_day_wei	Tertile	T1	FRAG_Nfrag_PA2IN_day_weiCat1	adiposity_metabolic	Adiposity/Metabolic	Reference	NA	0.151191702413583	Neutral	419	31081	93440	1272	FALSE	sex + race + tdi + smoking + alcohol + all_cancer_fh + season + bmi + dm
Breast cancer	Breast	Sleep	Number of Awakenings	number_of_awakenings_AD_T5A5_mn	Tertile	T1	number_of_awakenings_AD_T5A5_mnCat1	adiposity_metabolic	Adiposity/Metabolic	Reference	NA	0.781091003228415	Neutral	448	31101	93440	1272	FALSE	sex + race + tdi + smoking + alcohol + all_cancer_fh + season + bmi + dm
Breast cancer	Breast	Physical Activity	Number of IN Fragments per Minute IN IN During Waking Time	FRAG_NFragPM_IN_day	Tertile	T1	FRAG_NFragPM_IN_dayCat1	adiposity_metabolic	Adiposity/Metabolic	Reference	NA	0.0174787260438969	Neutral	392	31131	93439	1272	FALSE	sex + race + tdi + smoking + alcohol + all_cancer_fh + season + bmi + dm
Breast cancer	Breast	Physical Activity	Number of IN Fragments per Minute IN IN During Waking Time (Plain)	FRAG_NFragPM_IN_day_pla	Tertile	T1	FRAG_NFragPM_IN_day_plaCat1	adiposity_metabolic	Adiposity/Metabolic	Reference	NA	0.0338338189064402	Neutral	388	31117	93440	1272	FALSE	sex + race + tdi + smoking + alcohol + all_cancer_fh + season + bmi + dm
Breast cancer	Breast	Physical Activity	Number of IN Fragments per Minute IN IN During Waking Time (Weighted)	FRAG_NFragPM_IN_day_wei	Tertile	T1	FRAG_NFragPM_IN_day_weiCat1	adiposity_metabolic	Adiposity/Metabolic	Reference	NA	0.0391336107676289	Neutral	381	31123	93440	1272	FALSE	sex + race + tdi + smoking + alcohol + all_cancer_fh + season + bmi + dm
Breast cancer	Breast	Physical Activity	Number of Inactivity Fragments During Sleep Period	FRAG_Nfrag_IN_spt	Tertile	T1	FRAG_Nfrag_IN_sptCat1	adiposity_metabolic	Adiposity/Metabolic	Reference	NA	0.0923926290729591	Neutral	381	31211	93440	1272	FALSE	sex + race + tdi + smoking + alcohol + all_cancer_fh + season + bmi + dm
Breast cancer	Breast	Physical Activity	Number of Inactivity Fragments During Waking Time	FRAG_Nfrag_IN_day	Tertile	T1	FRAG_Nfrag_IN_dayCat1	adiposity_metabolic	Adiposity/Metabolic	Reference	NA	0.174998639845082	Neutral	411	31113	93440	1272	FALSE	sex + race + tdi + smoking + alcohol + all_cancer_fh + season + bmi + dm
Breast cancer	Breast	Physical Activity	Number of Inactivity Fragments During Waking Time (Plain)	FRAG_Nfrag_IN_day_pla	Tertile	T1	FRAG_Nfrag_IN_day_plaCat1	adiposity_metabolic	Adiposity/Metabolic	Reference	NA	0.224006695166395	Neutral	419	31074	93440	1272	FALSE	sex + race + tdi + smoking + alcohol + all_cancer_fh + season + bmi + dm
Breast cancer	Breast	Physical Activity	Number of Inactivity Fragments During Waking Time (Weighted)	FRAG_Nfrag_IN_day_wei	Tertile	T1	FRAG_Nfrag_IN_day_weiCat1	adiposity_metabolic	Adiposity/Metabolic	Reference	NA	0.101135047309951	Neutral	424	31079	93440	1272	FALSE	sex + race + tdi + smoking + alcohol + all_cancer_fh + season + bmi + dm
Breast cancer	Breast	Physical Activity	Number of Inactivity-to-Activity Transitions During Waking Time	FRAG_Nfrag_IN2PA_day	Tertile	T1	FRAG_Nfrag_IN2PA_dayCat1	adiposity_metabolic	Adiposity/Metabolic	Reference	NA	0.174998639845082	Neutral	411	31113	93440	1272	FALSE	sex + race + tdi + smoking + alcohol + all_cancer_fh + season + bmi + dm
Breast cancer	Breast	Physical Activity	Number of Inactivity-to-Activity Transitions During Waking Time (Plain)	FRAG_Nfrag_IN2PA_day_pla	Tertile	T1	FRAG_Nfrag_IN2PA_day_plaCat1	adiposity_metabolic	Adiposity/Metabolic	Reference	NA	0.224006695166395	Neutral	419	31074	93440	1272	FALSE	sex + race + tdi + smoking + alcohol + all_cancer_fh + season + bmi + dm
Breast cancer	Breast	Physical Activity	Number of Inactivity-to-Activity Transitions During Waking Time (Weighted)	FRAG_Nfrag_IN2PA_day_wei	Tertile	T1	FRAG_Nfrag_IN2PA_day_weiCat1	adiposity_metabolic	Adiposity/Metabolic	Reference	NA	0.101135047309951	Neutral	424	31079	93440	1272	FALSE	sex + race + tdi + smoking + alcohol + all_cancer_fh + season + bmi + dm
Breast cancer	Breast	Physical Activity	Number of Inactivity-to-LIPA Transitions During Waking Time	FRAG_Nfrag_IN2LIPA_day	Tertile	T1	FRAG_Nfrag_IN2LIPA_dayCat1	adiposity_metabolic	Adiposity/Metabolic	Reference	NA	0.796040044954627	Neutral	398	31136	93440	1272	FALSE	sex + race + tdi + smoking + alcohol + all_cancer_fh + season + bmi + dm
Breast cancer	Breast	Physical Activity	Number of Inactivity-to-LIPA Transitions During Waking Time (Plain)	FRAG_Nfrag_IN2LIPA_day_pla	Tertile	T1	FRAG_Nfrag_IN2LIPA_day_plaCat1	adiposity_metabolic	Adiposity/Metabolic	Reference	NA	0.605270490641478	Neutral	391	31115	93440	1272	FALSE	sex + race + tdi + smoking + alcohol + all_cancer_fh + season + bmi + dm
Breast cancer	Breast	Physical Activity	Number of Inactivity-to-LIPA Transitions During Waking Time (Weighted)	FRAG_Nfrag_IN2LIPA_day_wei	Tertile	T1	FRAG_Nfrag_IN2LIPA_day_weiCat1	adiposity_metabolic	Adiposity/Metabolic	Reference	NA	0.411177185218137	Neutral	397	31101	93440	1272	FALSE	sex + race + tdi + smoking + alcohol + all_cancer_fh + season + bmi + dm
Breast cancer	Breast	Physical Activity	Number of Inactivity-to-MVPA Transitions During Waking Time	FRAG_Nfrag_IN2MVPA_day	Tertile	T1	FRAG_Nfrag_IN2MVPA_dayCat1	adiposity_metabolic	Adiposity/Metabolic	Reference	NA	0.068324566060143	Neutral	458	30991	93440	1272	FALSE	sex + race + tdi + smoking + alcohol + all_cancer_fh + season + bmi + dm
Breast cancer	Breast	Physical Activity	Number of Inactivity-to-MVPA Transitions During Waking Time (Plain)	FRAG_Nfrag_IN2MVPA_day_pla	Tertile	T1	FRAG_Nfrag_IN2MVPA_day_plaCat1	adiposity_metabolic	Adiposity/Metabolic	Reference	NA	0.0117462664734439	Neutral	467	30973	93440	1272	FALSE	sex + race + tdi + smoking + alcohol + all_cancer_fh + season + bmi + dm
Breast cancer	Breast	Physical Activity	Number of Inactivity-to-MVPA Transitions During Waking Time (Weighted)	FRAG_Nfrag_IN2MVPA_day_wei	Tertile	T1	FRAG_Nfrag_IN2MVPA_day_weiCat1	adiposity_metabolic	Adiposity/Metabolic	Reference	NA	0.00521970692263155	Neutral	475	30971	93440	1272	FALSE	sex + race + tdi + smoking + alcohol + all_cancer_fh + season + bmi + dm
Breast cancer	Breast	Physical Activity	Number of LIPA Fragments During Waking Time	FRAG_Nfrag_LIPA_day	Tertile	T1	FRAG_Nfrag_LIPA_dayCat1	adiposity_metabolic	Adiposity/Metabolic	Reference	NA	0.38689675959683	Neutral	377	31124	93440	1272	FALSE	sex + race + tdi + smoking + alcohol + all_cancer_fh + season + bmi + dm
Breast cancer	Breast	Physical Activity	Number of LIPA Fragments During Waking Time (Plain)	FRAG_Nfrag_LIPA_day_pla	Tertile	T1	FRAG_Nfrag_LIPA_day_plaCat1	adiposity_metabolic	Adiposity/Metabolic	Reference	NA	0.136619973924233	Neutral	380	31091	93440	1272	FALSE	sex + race + tdi + smoking + alcohol + all_cancer_fh + season + bmi + dm
Breast cancer	Breast	Physical Activity	Number of LIPA Fragments During Waking Time (Weighted)	FRAG_Nfrag_LIPA_day_wei	Tertile	T1	FRAG_Nfrag_LIPA_day_weiCat1	adiposity_metabolic	Adiposity/Metabolic	Reference	NA	0.108845341861685	Neutral	379	31093	93440	1272	FALSE	sex + race + tdi + smoking + alcohol + all_cancer_fh + season + bmi + dm
Breast cancer	Breast	Physical Activity	Number of MVPA Fragments During Waking Time	FRAG_Nfrag_MVPA_day	Tertile	T1	FRAG_Nfrag_MVPA_dayCat1	adiposity_metabolic	Adiposity/Metabolic	Reference	NA	0.0684026955731958	Neutral	423	31041	93440	1272	FALSE	sex + race + tdi + smoking + alcohol + all_cancer_fh + season + bmi + dm
Breast cancer	Breast	Physical Activity	Number of MVPA Fragments During Waking Time (Plain)	FRAG_Nfrag_MVPA_day_pla	Tertile	T1	FRAG_Nfrag_MVPA_day_plaCat1	adiposity_metabolic	Adiposity/Metabolic	Reference	NA	0.0183049402051702	Neutral	424	31037	93440	1272	FALSE	sex + race + tdi + smoking + alcohol + all_cancer_fh + season + bmi + dm
Breast cancer	Breast	Physical Activity	Number of MVPA Fragments During Waking Time (Weighted)	FRAG_Nfrag_MVPA_day_wei	Tertile	T1	FRAG_Nfrag_MVPA_day_weiCat1	adiposity_metabolic	Adiposity/Metabolic	Reference	NA	0.0314955260113931	Neutral	419	31033	93440	1272	FALSE	sex + race + tdi + smoking + alcohol + all_cancer_fh + season + bmi + dm
Breast cancer	Breast	Physical Activity	Number of PA Fragments per Minute IN PA During Waking Time	FRAG_NFragPM_PA_day	Tertile	T1	FRAG_NFragPM_PA_dayCat1	adiposity_metabolic	Adiposity/Metabolic	Reference	NA	0.930333045400204	Neutral	474	31087	93439	1272	FALSE	sex + race + tdi + smoking + alcohol + all_cancer_fh + season + bmi + dm
Breast cancer	Breast	Physical Activity	Number of PA Fragments per Minute IN PA During Waking Time (Plain)	FRAG_NFragPM_PA_day_pla	Tertile	T1	FRAG_NFragPM_PA_day_plaCat1	adiposity_metabolic	Adiposity/Metabolic	Reference	NA	0.938622477764035	Neutral	485	31081	93440	1272	FALSE	sex + race + tdi + smoking + alcohol + all_cancer_fh + season + bmi + dm
Breast cancer	Breast	Physical Activity	Number of PA Fragments per Minute IN PA During Waking Time (Weighted)	FRAG_NFragPM_PA_day_wei	Tertile	T1	FRAG_NFragPM_PA_day_weiCat1	adiposity_metabolic	Adiposity/Metabolic	Reference	NA	0.839093560736309	Neutral	492	31074	93440	1272	FALSE	sex + race + tdi + smoking + alcohol + all_cancer_fh + season + bmi + dm
Breast cancer	Breast	Sleep	Number of Sleep Fragments During Sleep Period	FRAG_Nfrag_sleep_spt	Tertile	T1	FRAG_Nfrag_sleep_sptCat1	adiposity_metabolic	Adiposity/Metabolic	Reference	NA	0.361443672923216	Neutral	438	31119	93440	1272	FALSE	sex + race + tdi + smoking + alcohol + all_cancer_fh + season + bmi + dm
Breast cancer	Breast	Physical Activity	Number of Wake Fragments During Sleep Period	FRAG_Nfrag_wake_spt	Tertile	T1	FRAG_Nfrag_wake_sptCat1	adiposity_metabolic	Adiposity/Metabolic	Reference	NA	0.363934868268211	Neutral	438	31119	93440	1272	FALSE	sex + race + tdi + smoking + alcohol + all_cancer_fh + season + bmi + dm
Breast cancer	Breast	Physical Activity	Overall Acceleration	ENMO_fullRecordingMean	Tertile	T1	ENMO_fullRecordingMeanCat1	adiposity_metabolic	Adiposity/Metabolic	Reference	NA	0.0127258129629435	Neutral	426	31005	93440	1272	FALSE	sex + race + tdi + smoking + alcohol + all_cancer_fh + season + bmi + dm
Breast cancer	Breast	Step Count	Peak 30-Minute Cadence	mean_peak_30min_cadence	Tertile	T1	mean_peak_30min_cadenceCat1	adiposity_metabolic	Adiposity/Metabolic	Reference	NA	0.389303379586905	Neutral	435	31038	93440	1272	FALSE	sex + race + tdi + smoking + alcohol + all_cancer_fh + season + bmi + dm
Breast cancer	Breast	Physical Activity	Power-Law Alpha of Activity Fragment Durations During Waking Time	FRAG_alpha_dur_PA_day	Tertile	T1	FRAG_alpha_dur_PA_dayCat1	adiposity_metabolic	Adiposity/Metabolic	Reference	NA	0.925480706145085	Neutral	488	31032	93438	1272	FALSE	sex + race + tdi + smoking + alcohol + all_cancer_fh + season + bmi + dm
Breast cancer	Breast	Physical Activity	Power-Law Alpha of Activity Fragment Durations During Waking Time (Plain)	FRAG_alpha_dur_PA_day_pla	Tertile	T1	FRAG_alpha_dur_PA_day_plaCat1	adiposity_metabolic	Adiposity/Metabolic	Reference	NA	0.824470643815447	Neutral	500	31023	93436	1272	FALSE	sex + race + tdi + smoking + alcohol + all_cancer_fh + season + bmi + dm
Breast cancer	Breast	Physical Activity	Power-Law Alpha of Activity Fragment Durations During Waking Time (Weighted)	FRAG_alpha_dur_PA_day_wei	Tertile	T1	FRAG_alpha_dur_PA_day_weiCat1	adiposity_metabolic	Adiposity/Metabolic	Reference	NA	0.890538142590924	Neutral	503	31023	93436	1272	FALSE	sex + race + tdi + smoking + alcohol + all_cancer_fh + season + bmi + dm
Breast cancer	Breast	Physical Activity	Power-Law Alpha of Inactivity Fragment Durations During Waking Time	FRAG_alpha_dur_IN_day	Tertile	T1	FRAG_alpha_dur_IN_dayCat1	adiposity_metabolic	Adiposity/Metabolic	Reference	NA	0.196654858907757	Neutral	380	31119	93438	1272	FALSE	sex + race + tdi + smoking + alcohol + all_cancer_fh + season + bmi + dm
Breast cancer	Breast	Physical Activity	Power-Law Alpha of Inactivity Fragment Durations During Waking Time (Plain)	FRAG_alpha_dur_IN_day_pla	Tertile	T1	FRAG_alpha_dur_IN_day_plaCat1	adiposity_metabolic	Adiposity/Metabolic	Reference	NA	0.0534493401905319	Neutral	388	31109	93436	1272	FALSE	sex + race + tdi + smoking + alcohol + all_cancer_fh + season + bmi + dm
Breast cancer	Breast	Physical Activity	Power-Law Alpha of Inactivity Fragment Durations During Waking Time (Weighted)	FRAG_alpha_dur_IN_day_wei	Tertile	T1	FRAG_alpha_dur_IN_day_weiCat1	adiposity_metabolic	Adiposity/Metabolic	Reference	NA	0.0673551851621288	Neutral	387	31107	93436	1272	FALSE	sex + race + tdi + smoking + alcohol + all_cancer_fh + season + bmi + dm
Breast cancer	Breast	Circadian Rhythm	Relative Amplitude	RA	Tertile	T1	RACat1	adiposity_metabolic	Adiposity/Metabolic	Reference	NA	0.0261938790607689	Neutral	392	31113	93440	1272	FALSE	sex + race + tdi + smoking + alcohol + all_cancer_fh + season + bmi + dm
Breast cancer	Breast	Circadian Rhythm	Self-Similarity Parameter	SSP	Tertile	T1	SSPCat1	adiposity_metabolic	Adiposity/Metabolic	Reference	NA	0.642721591973399	Neutral	352	31238	93440	1272	FALSE	sex + race + tdi + smoking + alcohol + all_cancer_fh + season + bmi + dm
Breast cancer	Breast	Sleep	Sleep Efficiency After Onset (Plain)	sleep_efficiency_after_onset_pla	Tertile	T1	sleep_efficiency_after_onset_plaCat1	adiposity_metabolic	Adiposity/Metabolic	Reference	NA	0.222267518620363	Neutral	366	31258	93440	1272	FALSE	sex + race + tdi + smoking + alcohol + all_cancer_fh + season + bmi + dm
Breast cancer	Breast	Sleep	Sleep Regularity Index	SleepRegularityIndex2	Tertile	T1	SleepRegularityIndex2Cat1	adiposity_metabolic	Adiposity/Metabolic	Reference	NA	0.549428457927088	Neutral	428	31083	93330	1272	FALSE	sex + race + tdi + smoking + alcohol + all_cancer_fh + season + bmi + dm
Breast cancer	Breast	Sleep	Sleep Duration Within Sleep Period Time	SleepDurationInSpt_AD_T5A5_mn	Tertile	T1	SleepDurationInSpt_AD_T5A5_mnCat1	adiposity_metabolic	Adiposity/Metabolic	Reference	NA	0.704267256458816	Neutral	358	31222	93440	1272	FALSE	sex + race + tdi + smoking + alcohol + all_cancer_fh + season + bmi + dm
Breast cancer	Breast	Sleep	Sleep Period Time Duration	SptDuration_AD_T5A5_mn	Tertile	T1	SptDuration_AD_T5A5_mnCat1	adiposity_metabolic	Adiposity/Metabolic	Reference	NA	0.789738079375667	Neutral	372	31181	93440	1272	FALSE	sex + race + tdi + smoking + alcohol + all_cancer_fh + season + bmi + dm
Breast cancer	Breast	Physical Activity	Standard Deviation of Inactivity Fragment Durations During Waking Time	FRAG_SD_dur_IN_day	Tertile	T1	FRAG_SD_dur_IN_dayCat1	adiposity_metabolic	Adiposity/Metabolic	Reference	NA	0.0324028641115051	Neutral	432	31219	93438	1272	FALSE	sex + race + tdi + smoking + alcohol + all_cancer_fh + season + bmi + dm
Breast cancer	Breast	Physical Activity	Standard Deviation of Inactivity Fragment Durations During Waking Time (Plain)	FRAG_SD_dur_IN_day_pla	Tertile	T1	FRAG_SD_dur_IN_day_plaCat1	adiposity_metabolic	Adiposity/Metabolic	Reference	NA	0.0267859644094556	Neutral	430	31200	93436	1272	FALSE	sex + race + tdi + smoking + alcohol + all_cancer_fh + season + bmi + dm
Breast cancer	Breast	Physical Activity	Standard Deviation of Inactivity Fragment Durations During Waking Time (Weighted)	FRAG_SD_dur_IN_day_wei	Tertile	T1	FRAG_SD_dur_IN_day_weiCat1	adiposity_metabolic	Adiposity/Metabolic	Reference	NA	0.00594800427007392	Neutral	420	31209	93436	1272	FALSE	sex + race + tdi + smoking + alcohol + all_cancer_fh + season + bmi + dm
Breast cancer	Breast	Physical Activity	Standard Deviation of Physical Activity Fragment Durations During Waking Time	FRAG_SD_dur_PA_day	Tertile	T1	FRAG_SD_dur_PA_dayCat1	adiposity_metabolic	Adiposity/Metabolic	Reference	NA	0.229427682158476	Neutral	398	31144	93438	1272	FALSE	sex + race + tdi + smoking + alcohol + all_cancer_fh + season + bmi + dm
Breast cancer	Breast	Physical Activity	Standard Deviation of Physical Activity Fragment Durations During Waking Time (Plain)	FRAG_SD_dur_PA_day_pla	Tertile	T1	FRAG_SD_dur_PA_day_plaCat1	adiposity_metabolic	Adiposity/Metabolic	Reference	NA	0.591646748410561	Neutral	384	31161	93436	1272	FALSE	sex + race + tdi + smoking + alcohol + all_cancer_fh + season + bmi + dm
Breast cancer	Breast	Physical Activity	Standard Deviation of Physical Activity Fragment Durations During Waking Time (Weighted)	FRAG_SD_dur_PA_day_wei	Tertile	T1	FRAG_SD_dur_PA_day_weiCat1	adiposity_metabolic	Adiposity/Metabolic	Reference	NA	0.507904377023394	Neutral	393	31157	93436	1272	FALSE	sex + race + tdi + smoking + alcohol + all_cancer_fh + season + bmi + dm
Breast cancer	Breast	Light	Total Daily Light	total_daily_light	Tertile	T1	total_daily_lightCat1	adiposity_metabolic	Adiposity/Metabolic	Reference	NA	0.627678926766197	Neutral	400	30919	92696	1260	FALSE	sex + race + tdi + smoking + alcohol + all_cancer_fh + season + bmi + dm
Breast cancer	Breast	Physical Activity	Total Inactivity Duration (Plain)	dur_day_total_IN_min_pla	Tertile	T1	dur_day_total_IN_min_plaCat1	adiposity_metabolic	Adiposity/Metabolic	Reference	NA	0.142123586296915	Neutral	463	31135	93440	1272	FALSE	sex + race + tdi + smoking + alcohol + all_cancer_fh + season + bmi + dm
Breast cancer	Breast	Physical Activity	Total Inactivity Duration (Weighted)	dur_day_total_IN_min_wei	Tertile	T1	dur_day_total_IN_min_weiCat1	adiposity_metabolic	Adiposity/Metabolic	Reference	NA	0.0671896881519679	Neutral	462	31130	93440	1272	FALSE	sex + race + tdi + smoking + alcohol + all_cancer_fh + season + bmi + dm
Breast cancer	Breast	Physical Activity	Total LIPA Duration (Plain)	dur_day_total_LIG_min_pla	Tertile	T1	dur_day_total_LIG_min_plaCat1	adiposity_metabolic	Adiposity/Metabolic	Reference	NA	0.529807355674862	Neutral	337	31231	93440	1272	FALSE	sex + race + tdi + smoking + alcohol + all_cancer_fh + season + bmi + dm
Breast cancer	Breast	Physical Activity	Total LIPA Duration (Weighted)	dur_day_total_LIG_min_wei	Tertile	T1	dur_day_total_LIG_min_weiCat1	adiposity_metabolic	Adiposity/Metabolic	Reference	NA	0.51549712864155794	Neutral	340	31222	93440	1272	FALSE	sex + race + tdi + smoking + alcohol + all_cancer_fh + season + bmi + dm
Breast cancer	Breast	Physical Activity	Total Moderate Physical Activity Duration (Plain)	dur_day_total_MOD_min_pla	Tertile	T1	dur_day_total_MOD_min_plaCat1	adiposity_metabolic	Adiposity/Metabolic	Reference	NA	0.00995734970706152	Neutral	459	30976	93440	1272	FALSE	sex + race + tdi + smoking + alcohol + all_cancer_fh + season + bmi + dm
Breast cancer	Breast	Physical Activity	Total Moderate Physical Activity Duration (Weighted)	dur_day_total_MOD_min_wei	Tertile	T1	dur_day_total_MOD_min_weiCat1	adiposity_metabolic	Adiposity/Metabolic	Reference	NA	0.00407076214542138	Neutral	462	30990	93440	1272	FALSE	sex + race + tdi + smoking + alcohol + all_cancer_fh + season + bmi + dm
Breast cancer	Breast	Step Count	Total Steps	mean_total_steps	Tertile	T1	mean_total_stepsCat1	adiposity_metabolic	Adiposity/Metabolic	Reference	NA	0.0684147237729523	Neutral	407	31078	93440	1272	FALSE	sex + race + tdi + smoking + alcohol + all_cancer_fh + season + bmi + dm
Breast cancer	Breast	Physical Activity	Total Vigorous Physical Activity Duration (Plain)	dur_day_total_VIG_min_pla	Tertile	T1	dur_day_total_VIG_min_plaCat1	adiposity_metabolic	Adiposity/Metabolic	Reference	NA	0.356486176255837	Neutral	495	30839	93440	1272	FALSE	sex + race + tdi + smoking + alcohol + all_cancer_fh + season + bmi + dm
Breast cancer	Breast	Physical Activity	Total Vigorous Physical Activity Duration (Weighted)	dur_day_total_VIG_min_wei	Tertile	T1	dur_day_total_VIG_min_weiCat1	adiposity_metabolic	Adiposity/Metabolic	Reference	NA	0.163001698520105	Neutral	501	30856	93440	1272	FALSE	sex + race + tdi + smoking + alcohol + all_cancer_fh + season + bmi + dm
Breast cancer	Breast	Physical Activity	Transition Probability Physical Activity to Inactivity During Sleep Period	FRAG_TP_PA2IN_spt	Tertile	T1	FRAG_TP_PA2IN_sptCat1	adiposity_metabolic	Adiposity/Metabolic	Reference	NA	0.106641962215408	Neutral	479	31123	93440	1272	FALSE	sex + race + tdi + smoking + alcohol + all_cancer_fh + season + bmi + dm
Breast cancer	Breast	Physical Activity	Transition Probability Physical Activity to Inactivity During Waking Time	FRAG_TP_PA2IN_day	Tertile	T1	FRAG_TP_PA2IN_dayCat1	adiposity_metabolic	Adiposity/Metabolic	Reference	NA	0.865692257366504	Neutral	470	31094	93440	1272	FALSE	sex + race + tdi + smoking + alcohol + all_cancer_fh + season + bmi + dm
Breast cancer	Breast	Physical Activity	Transition Probability Physical Activity to Inactivity During Waking Time (Plain)	FRAG_TP_PA2IN_day_pla	Tertile	T1	FRAG_TP_PA2IN_day_plaCat1	adiposity_metabolic	Adiposity/Metabolic	Reference	NA	0.873752490037051	Neutral	487	31084	93440	1272	FALSE	sex + race + tdi + smoking + alcohol + all_cancer_fh + season + bmi + dm
Breast cancer	Breast	Physical Activity	Transition Probability Physical Activity to Inactivity During Waking Time (Weighted)	FRAG_TP_PA2IN_day_wei	Tertile	T1	FRAG_TP_PA2IN_day_weiCat1	adiposity_metabolic	Adiposity/Metabolic	Reference	NA	0.847782318228913	Neutral	493	31079	93440	1272	FALSE	sex + race + tdi + smoking + alcohol + all_cancer_fh + season + bmi + dm
Breast cancer	Breast	Physical Activity	Transition Probability Physical Inactivity to Activity During Sleep Period	FRAG_TP_IN2PA_spt	Tertile	T1	FRAG_TP_IN2PA_sptCat1	adiposity_metabolic	Adiposity/Metabolic	Reference	NA	0.190183450746555	Neutral	384	31217	93440	1272	FALSE	sex + race + tdi + smoking + alcohol + all_cancer_fh + season + bmi + dm
Breast cancer	Breast	Physical Activity	Transition Probability Physical Inactivity to Activity During Waking Time	FRAG_TP_IN2PA_day	Tertile	T1	FRAG_TP_IN2PA_dayCat1	adiposity_metabolic	Adiposity/Metabolic	Reference	NA	0.105612058028551	Neutral	378	31114	93440	1272	FALSE	sex + race + tdi + smoking + alcohol + all_cancer_fh + season + bmi + dm
Breast cancer	Breast	Physical Activity	Transition Probability Physical Inactivity to Activity During Waking Time (Plain)	FRAG_TP_IN2PA_day_pla	Tertile	T1	FRAG_TP_IN2PA_day_plaCat1	adiposity_metabolic	Adiposity/Metabolic	Reference	NA	0.0213510140053144	Neutral	385	31113	93440	1272	FALSE	sex + race + tdi + smoking + alcohol + all_cancer_fh + season + bmi + dm
Breast cancer	Breast	Physical Activity	Transition Probability Physical Inactivity to Activity During Waking Time (Weighted)	FRAG_TP_IN2PA_day_wei	Tertile	T1	FRAG_TP_IN2PA_day_weiCat1	adiposity_metabolic	Adiposity/Metabolic	Reference	NA	0.0600018107909759	Neutral	377	31109	93440	1272	FALSE	sex + race + tdi + smoking + alcohol + all_cancer_fh + season + bmi + dm
Breast cancer	Breast	Physical Activity	Transition Probability Physical Inactivity to LIPA During Waking Time	FRAG_TP_IN2LIPA_day	Tertile	T1	FRAG_TP_IN2LIPA_dayCat1	adiposity_metabolic	Adiposity/Metabolic	Reference	NA	0.122199625132235	Neutral	380	31134	93440	1272	FALSE	sex + race + tdi + smoking + alcohol + all_cancer_fh + season + bmi + dm
Breast cancer	Breast	Physical Activity	Transition Probability Physical Inactivity to LIPA During Waking Time (Plain)	FRAG_TP_IN2LIPA_day_pla	Tertile	T1	FRAG_TP_IN2LIPA_day_plaCat1	adiposity_metabolic	Adiposity/Metabolic	Reference	NA	0.116552013519152	Neutral	379	31142	93440	1272	FALSE	sex + race + tdi + smoking + alcohol + all_cancer_fh + season + bmi + dm
Breast cancer	Breast	Physical Activity	Transition Probability Physical Inactivity to LIPA During Waking Time (Weighted)	FRAG_TP_IN2LIPA_day_wei	Tertile	T1	FRAG_TP_IN2LIPA_day_weiCat1	adiposity_metabolic	Adiposity/Metabolic	Reference	NA	0.0815958173051133	Neutral	375	31128	93440	1272	FALSE	sex + race + tdi + smoking + alcohol + all_cancer_fh + season + bmi + dm
Breast cancer	Breast	Physical Activity	Transition Probability Physical Inactivity to MVPA During Waking Time	FRAG_TP_IN2MVPA_day	Tertile	T1	FRAG_TP_IN2MVPA_dayCat1	adiposity_metabolic	Adiposity/Metabolic	Reference	NA	0.0185856232717073	Neutral	445	31008	93440	1272	FALSE	sex + race + tdi + smoking + alcohol + all_cancer_fh + season + bmi + dm
Breast cancer	Breast	Physical Activity	Transition Probability Physical Inactivity to MVPA During Waking Time (Plain)	FRAG_TP_IN2MVPA_day_pla	Tertile	T1	FRAG_TP_IN2MVPA_day_plaCat1	adiposity_metabolic	Adiposity/Metabolic	Reference	NA	0.0105453206579909	Neutral	448	31011	93440	1272	FALSE	sex + race + tdi + smoking + alcohol + all_cancer_fh + season + bmi + dm
Breast cancer	Breast	Physical Activity	Transition Probability Physical Inactivity to MVPA During Waking Time (Weighted)	FRAG_TP_IN2MVPA_day_wei	Tertile	T1	FRAG_TP_IN2MVPA_day_weiCat1	adiposity_metabolic	Adiposity/Metabolic	Reference	NA	0.0121420710474312	Neutral	448	31016	93440	1272	FALSE	sex + race + tdi + smoking + alcohol + all_cancer_fh + season + bmi + dm
Breast cancer	Breast	Sleep	Transition Probability Sleep to Wake During Sleep Period	FRAG_TP_sleep2wake_spt	Tertile	T1	FRAG_TP_sleep2wake_sptCat1	adiposity_metabolic	Adiposity/Metabolic	Reference	NA	0.278139661379501	Neutral	442	31086	93440	1272	FALSE	sex + race + tdi + smoking + alcohol + all_cancer_fh + season + bmi + dm
Breast cancer	Breast	Sleep	Transition Probability Wake to Sleep During Sleep Period	FRAG_TP_wake2sleep_spt	Tertile	T1	FRAG_TP_wake2sleep_sptCat1	adiposity_metabolic	Adiposity/Metabolic	Reference	NA	0.133478686594198	Neutral	406	31220	93440	1272	FALSE	sex + race + tdi + smoking + alcohol + all_cancer_fh + season + bmi + dm
Breast cancer	Breast	Physical Activity	W0.5 of Activity Fragment Durations During Waking Time	FRAG_W0.5_dur_PA_day	Tertile	T1	FRAG_W0.5_dur_PA_dayCat1	adiposity_metabolic	Adiposity/Metabolic	Reference	NA	0.356017210707776	Neutral	361	31257	93438	1272	FALSE	sex + race + tdi + smoking + alcohol + all_cancer_fh + season + bmi + dm
Breast cancer	Breast	Physical Activity	W0.5 of Activity Fragment Durations During Waking Time (Plain)	FRAG_W0.5_dur_PA_day_pla	Tertile	T1	FRAG_W0.5_dur_PA_day_plaCat1	adiposity_metabolic	Adiposity/Metabolic	Reference	NA	0.745606120847557	Neutral	336	31250	93436	1272	FALSE	sex + race + tdi + smoking + alcohol + all_cancer_fh + season + bmi + dm
Breast cancer	Breast	Physical Activity	W0.5 of Activity Fragment Durations During Waking Time (Weighted)	FRAG_W0.5_dur_PA_day_wei	Tertile	T1	FRAG_W0.5_dur_PA_day_weiCat1	adiposity_metabolic	Adiposity/Metabolic	Reference	NA	0.606900013776941	Neutral	340	31258	93436	1272	FALSE	sex + race + tdi + smoking + alcohol + all_cancer_fh + season + bmi + dm
Breast cancer	Breast	Physical Activity	W0.5 of Inactivity Fragment Durations During Waking Time	FRAG_W0.5_dur_IN_day	Tertile	T1	FRAG_W0.5_dur_IN_dayCat1	adiposity_metabolic	Adiposity/Metabolic	Reference	NA	0.231138409056875	Neutral	455	31136	93438	1272	FALSE	sex + race + tdi + smoking + alcohol + all_cancer_fh + season + bmi + dm
Breast cancer	Breast	Physical Activity	W0.5 of Inactivity Fragment Durations During Waking Time (Plain)	FRAG_W0.5_dur_IN_day_pla	Tertile	T1	FRAG_W0.5_dur_IN_day_plaCat1	adiposity_metabolic	Adiposity/Metabolic	Reference	NA	0.109633870488535	Neutral	447	31169	93436	1272	FALSE	sex + race + tdi + smoking + alcohol + all_cancer_fh + season + bmi + dm
Breast cancer	Breast	Physical Activity	W0.5 of Inactivity Fragment Durations During Waking Time (Weighted)	FRAG_W0.5_dur_IN_day_wei	Tertile	T1	FRAG_W0.5_dur_IN_day_weiCat1	adiposity_metabolic	Adiposity/Metabolic	Reference	NA	0.0302584083364543	Neutral	437	31174	93436	1272	FALSE	sex + race + tdi + smoking + alcohol + all_cancer_fh + season + bmi + dm
Breast cancer	Breast	Sleep	WASO (Wake After Sleep Onset)	WASO_AD_T5A5_mn	Tertile	T1	WASO_AD_T5A5_mnCat1	adiposity_metabolic	Adiposity/Metabolic	Reference	NA	0.251116386758315	Neutral	439	31065	93440	1272	FALSE	sex + race + tdi + smoking + alcohol + all_cancer_fh + season + bmi + dm
Breast cancer	Breast	Physical Activity	x0.5 of Activity Fragment Durations During Waking Time	FRAG_x0.5_dur_PA_day	Tertile	T1	FRAG_x0.5_dur_PA_dayCat1	adiposity_metabolic	Adiposity/Metabolic	Reference	NA	0.972700513463873	Neutral	334	31272	93438	1272	FALSE	sex + race + tdi + smoking + alcohol + all_cancer_fh + season + bmi + dm
Breast cancer	Breast	Physical Activity	x0.5 of Activity Fragment Durations During Waking Time (Plain)	FRAG_x0.5_dur_PA_day_pla	Tertile	T1	FRAG_x0.5_dur_PA_day_plaCat1	adiposity_metabolic	Adiposity/Metabolic	Reference	NA	0.888546811968753	Neutral	339	31270	93436	1272	FALSE	sex + race + tdi + smoking + alcohol + all_cancer_fh + season + bmi + dm
Breast cancer	Breast	Physical Activity	x0.5 of Activity Fragment Durations During Waking Time (Weighted)	FRAG_x0.5_dur_PA_day_wei	Tertile	T1	FRAG_x0.5_dur_PA_day_weiCat1	adiposity_metabolic	Adiposity/Metabolic	Reference	NA	0.697366332535171	Neutral	340	31283	93436	1272	FALSE	sex + race + tdi + smoking + alcohol + all_cancer_fh + season + bmi + dm
Breast cancer	Breast	Physical Activity	x0.5 of Inactivity Fragment Durations During Waking Time	FRAG_x0.5_dur_IN_day	Tertile	T1	FRAG_x0.5_dur_IN_dayCat1	adiposity_metabolic	Adiposity/Metabolic	Reference	NA	0.24118442569172	Neutral	437	31193	93438	1272	FALSE	sex + race + tdi + smoking + alcohol + all_cancer_fh + season + bmi + dm
Breast cancer	Breast	Physical Activity	x0.5 of Inactivity Fragment Durations During Waking Time (Plain)	FRAG_x0.5_dur_IN_day_pla	Tertile	T1	FRAG_x0.5_dur_IN_day_plaCat1	adiposity_metabolic	Adiposity/Metabolic	Reference	NA	0.0832735644464735	Neutral	442	31166	93436	1272	FALSE	sex + race + tdi + smoking + alcohol + all_cancer_fh + season + bmi + dm
Breast cancer	Breast	Physical Activity	x0.5 of Inactivity Fragment Durations During Waking Time (Weighted)	FRAG_x0.5_dur_IN_day_wei	Tertile	T1	FRAG_x0.5_dur_IN_day_weiCat1	adiposity_metabolic	Adiposity/Metabolic	Reference	NA	0.0539373043059978	Neutral	434	31164	93436	1272	FALSE	sex + race + tdi + smoking + alcohol + all_cancer_fh + season + bmi + dm
Breast cancer	Breast	Physical Activity	Acceleration in 1-5 Min MVPA Bouts (Weighted)	ACC_day_MVPA_bts_1_5_mg_wei	Continuous Per SD	NA	ACC_day_MVPA_bts_1_5_mg_weiPerSD	independent_pattern	Independent Pattern	0.90 [0.83;0.96]	0.00367051225248131	0.00180435136977647	Inverse	NA	NA	93422	1272	TRUE	sex + race + tdi + smoking + alcohol + all_cancer_fh + season + bmi + dm + acc
Breast cancer	Breast	Physical Activity	Acceleration in 1-5 Min MVPA Bouts (Plain)	ACC_day_MVPA_bts_1_5_mg_pla	Continuous Per SD	NA	ACC_day_MVPA_bts_1_5_mg_plaPerSD	independent_pattern	Independent Pattern	0.90 [0.84;0.97]	0.00616769439152259	0.00519407471767798	Inverse	NA	NA	93422	1272	TRUE	sex + race + tdi + smoking + alcohol + all_cancer_fh + season + bmi + dm + acc
Breast cancer	Breast	Physical Activity	Acceleration in 5-10 Min LIPA Bouts (Plain)	ACC_day_LIG_bts_5_10_mg_pla	Continuous Per SD	NA	ACC_day_LIG_bts_5_10_mg_plaPerSD	independent_pattern	Independent Pattern	1.07 [1.01;1.14]	0.0292738806803717	0.08856718918824	Positive	NA	NA	93436	1272	TRUE	sex + race + tdi + smoking + alcohol + all_cancer_fh + season + bmi + dm + acc
Breast cancer	Breast	Physical Activity	Acceleration in 5-10 Min LIPA Bouts (Weighted)	ACC_day_LIG_bts_5_10_mg_wei	Continuous Per SD	NA	ACC_day_LIG_bts_5_10_mg_weiPerSD	independent_pattern	Independent Pattern	1.07 [1.00;1.14]	0.0356703764398738	0.0637703521799181	Positive	NA	NA	93436	1272	TRUE	sex + race + tdi + smoking + alcohol + all_cancer_fh + season + bmi + dm + acc
Breast cancer	Breast	Physical Activity	Number of Sustained Inactivity Bouts During Waking Hours	number_sib_wakinghours_AD_T5A5_mn	Continuous Per SD	NA	number_sib_wakinghours_AD_T5A5_mnPerSD	independent_pattern	Independent Pattern	1.07 [1.00;1.14]	0.0364334955031203	0.00422263032885395	Positive	NA	NA	93440	1272	TRUE	sex + race + tdi + smoking + alcohol + all_cancer_fh + season + bmi + dm + acc
Breast cancer	Breast	Physical Activity	Transition Probability Physical Activity to Inactivity During Sleep Period	FRAG_TP_PA2IN_spt	Continuous Per SD	NA	FRAG_TP_PA2IN_sptPerSD	independent_pattern	Independent Pattern	0.94 [0.89;1.00]	0.0459335165966547	0.0472546717828713	Inverse	NA	NA	93440	1272	TRUE	sex + race + tdi + smoking + alcohol + all_cancer_fh + season + bmi + dm + acc
Breast cancer	Breast	Circadian Rhythm	M5 Start Time	M5TIME_num	Continuous Per SD	NA	M5TIME_numPerSD	independent_pattern	Independent Pattern	0.94 [0.89;1.00]	0.0607144305068447	0.0253007398078399	Inverse	NA	NA	93440	1272	TRUE	sex + race + tdi + smoking + alcohol + all_cancer_fh + season + bmi + dm + acc
Breast cancer	Breast	Circadian Rhythm	Self-Similarity Parameter	SSP	Continuous Per SD	NA	SSPPerSD	independent_pattern	Independent Pattern	1.07 [1.00;1.14]	0.0608845962347938	0.130012345690153	Positive	NA	NA	93440	1272	TRUE	sex + race + tdi + smoking + alcohol + all_cancer_fh + season + bmi + dm + acc
Breast cancer	Breast	Physical Activity	Number of Activity Fragments During Sleep Period	FRAG_Nfrag_PA_spt	Continuous Per SD	NA	FRAG_Nfrag_PA_sptPerSD	independent_pattern	Independent Pattern	1.05 [0.99;1.11]	0.0755456471533041	0.041278266915497	Positive	NA	NA	93440	1272	TRUE	sex + race + tdi + smoking + alcohol + all_cancer_fh + season + bmi + dm + acc
Breast cancer	Breast	Physical Activity	Number of Inactivity Fragments During Sleep Period	FRAG_Nfrag_IN_spt	Continuous Per SD	NA	FRAG_Nfrag_IN_sptPerSD	independent_pattern	Independent Pattern	1.05 [0.99;1.11]	0.075572989050828	0.0413989355521386	Positive	NA	NA	93440	1272	TRUE	sex + race + tdi + smoking + alcohol + all_cancer_fh + season + bmi + dm + acc
Breast cancer	Breast	Physical Activity	Transition Probability Physical Inactivity to MVPA During Waking Time (Weighted)	FRAG_TP_IN2MVPA_day_wei	Continuous Per SD	NA	FRAG_TP_IN2MVPA_day_weiPerSD	independent_pattern	Independent Pattern	0.92 [0.84;1.01]	0.0881201584769674	0.357347366101682	Inverse	NA	NA	93440	1272	TRUE	sex + race + tdi + smoking + alcohol + all_cancer_fh + season + bmi + dm + acc
Breast cancer	Breast	Physical Activity	Transition Probability Physical Inactivity to MVPA During Waking Time (Plain)	FRAG_TP_IN2MVPA_day_pla	Continuous Per SD	NA	FRAG_TP_IN2MVPA_day_plaPerSD	independent_pattern	Independent Pattern	0.93 [0.85;1.01]	0.0972044406659676	0.329941760041336	Inverse	NA	NA	93440	1272	TRUE	sex + race + tdi + smoking + alcohol + all_cancer_fh + season + bmi + dm + acc
Breast cancer	Breast	Physical Activity	Transition Probability Physical Inactivity to Activity During Sleep Period	FRAG_TP_IN2PA_spt	Continuous Per SD	NA	FRAG_TP_IN2PA_sptPerSD	independent_pattern	Independent Pattern	1.05 [0.99;1.11]	0.100219066034755	0.0807475639802753	Positive	NA	NA	93440	1272	TRUE	sex + race + tdi + smoking + alcohol + all_cancer_fh + season + bmi + dm + acc
Breast cancer	Breast	Physical Activity	W0.5 of Activity Fragment Durations During Waking Time (Plain)	FRAG_W0.5_dur_PA_day_pla	Continuous Per SD	NA	FRAG_W0.5_dur_PA_day_plaPerSD	independent_pattern	Independent Pattern	1.07 [0.99;1.15]	0.101245554010022	0.171497787984901	Positive	NA	NA	93436	1272	TRUE	sex + race + tdi + smoking + alcohol + all_cancer_fh + season + bmi + dm + acc
Breast cancer	Breast	Physical Activity	Transition Probability Physical Activity to Inactivity During Waking Time (Weighted)	FRAG_TP_PA2IN_day_wei	Continuous Per SD	NA	FRAG_TP_PA2IN_day_weiPerSD	independent_pattern	Independent Pattern	0.94 [0.86;1.01]	0.10457751035404	0.032220690600729	Inverse	NA	NA	93440	1272	TRUE	sex + race + tdi + smoking + alcohol + all_cancer_fh + season + bmi + dm + acc
Breast cancer	Breast	Physical Activity	Transition Probability Physical Activity to Inactivity During Waking Time (Plain)	FRAG_TP_PA2IN_day_pla	Continuous Per SD	NA	FRAG_TP_PA2IN_day_plaPerSD	independent_pattern	Independent Pattern	0.94 [0.87;1.01]	0.107862476554176	0.0833513701526921	Inverse	NA	NA	93440	1272	TRUE	sex + race + tdi + smoking + alcohol + all_cancer_fh + season + bmi + dm + acc
Breast cancer	Breast	Physical Activity	W0.5 of Activity Fragment Durations During Waking Time (Weighted)	FRAG_W0.5_dur_PA_day_wei	Continuous Per SD	NA	FRAG_W0.5_dur_PA_day_weiPerSD	independent_pattern	Independent Pattern	1.06 [0.99;1.15]	0.116121235244048	0.254897237086767	Positive	NA	NA	93436	1272	TRUE	sex + race + tdi + smoking + alcohol + all_cancer_fh + season + bmi + dm + acc
Breast cancer	Breast	Physical Activity	Mean Activity Fragment Duration During Waking Time (Weighted)	FRAG_mean_dur_PA_day_wei	Continuous Per SD	NA	FRAG_mean_dur_PA_day_weiPerSD	independent_pattern	Independent Pattern	1.04 [0.99;1.09]	0.116850698552406	0.0680031076339923	Positive	NA	NA	93440	1272	TRUE	sex + race + tdi + smoking + alcohol + all_cancer_fh + season + bmi + dm + acc
Breast cancer	Breast	Physical Activity	Transition Probability Physical Inactivity to MVPA During Waking Time	FRAG_TP_IN2MVPA_day	Continuous Per SD	NA	FRAG_TP_IN2MVPA_dayPerSD	independent_pattern	Independent Pattern	0.93 [0.85;1.02]	0.120815064017957	0.474131054310713	Inverse	NA	NA	93440	1272	TRUE	sex + race + tdi + smoking + alcohol + all_cancer_fh + season + bmi + dm + acc
Breast cancer	Breast	Physical Activity	Duration in 1-5 Min LIPA Bouts (Weighted)	dur_day_LIG_bts_1_5_min_wei	Continuous Per SD	NA	dur_day_LIG_bts_1_5_min_weiPerSD	independent_pattern	Independent Pattern	0.94 [0.87;1.02]	0.122675926932653	0.291766145354706	Inverse	NA	NA	93440	1272	TRUE	sex + race + tdi + smoking + alcohol + all_cancer_fh + season + bmi + dm + acc
Breast cancer	Breast	Physical Activity	Number of PA Fragments per Minute IN PA During Waking Time (Weighted)	FRAG_NFragPM_PA_day_wei	Continuous Per SD	NA	FRAG_NFragPM_PA_day_weiPerSD	independent_pattern	Independent Pattern	0.94 [0.87;1.02]	0.122854659570346	0.0315029500498128	Inverse	NA	NA	93440	1272	TRUE	sex + race + tdi + smoking + alcohol + all_cancer_fh + season + bmi + dm + acc
Breast cancer	Breast	Physical Activity	Number of PA Fragments per Minute IN PA During Waking Time (Plain)	FRAG_NFragPM_PA_day_pla	Continuous Per SD	NA	FRAG_NFragPM_PA_day_plaPerSD	independent_pattern	Independent Pattern	0.94 [0.87;1.02]	0.129185466289634	0.0674804225705241	Inverse	NA	NA	93440	1272	TRUE	sex + race + tdi + smoking + alcohol + all_cancer_fh + season + bmi + dm + acc
Breast cancer	Breast	Physical Activity	Mean LIPA Fragment Duration During Waking Time (Weighted)	FRAG_mean_dur_LIPA_day_wei	Continuous Per SD	NA	FRAG_mean_dur_LIPA_day_weiPerSD	independent_pattern	Independent Pattern	1.04 [0.99;1.10]	0.130805042121512	0.37169238722885	Positive	NA	NA	93439	1272	TRUE	sex + race + tdi + smoking + alcohol + all_cancer_fh + season + bmi + dm + acc
Breast cancer	Breast	Physical Activity	Duration in 1-5 Min LIPA Bouts (Plain)	dur_day_LIG_bts_1_5_min_pla	Continuous Per SD	NA	dur_day_LIG_bts_1_5_min_plaPerSD	independent_pattern	Independent Pattern	0.94 [0.87;1.02]	0.136886032521209	0.288080732191811	Inverse	NA	NA	93440	1272	TRUE	sex + race + tdi + smoking + alcohol + all_cancer_fh + season + bmi + dm + acc
Breast cancer	Breast	Physical Activity	x0.5 of Activity Fragment Durations During Waking Time (Weighted)	FRAG_x0.5_dur_PA_day_wei	Continuous Per SD	NA	FRAG_x0.5_dur_PA_day_weiPerSD	independent_pattern	Independent Pattern	1.05 [0.98;1.12]	0.14218738090583	0.390157727690139	Positive	NA	NA	93436	1272	TRUE	sex + race + tdi + smoking + alcohol + all_cancer_fh + season + bmi + dm + acc
Breast cancer	Breast	Physical Activity	x0.5 of Activity Fragment Durations During Waking Time (Plain)	FRAG_x0.5_dur_PA_day_pla	Continuous Per SD	NA	FRAG_x0.5_dur_PA_day_plaPerSD	independent_pattern	Independent Pattern	1.05 [0.98;1.12]	0.150863129735273	0.254157970914205	Positive	NA	NA	93436	1272	TRUE	sex + race + tdi + smoking + alcohol + all_cancer_fh + season + bmi + dm + acc
Breast cancer	Breast	Physical Activity	Mean Activity Fragment Duration During Waking Time (Plain)	FRAG_mean_dur_PA_day_pla	Continuous Per SD	NA	FRAG_mean_dur_PA_day_plaPerSD	independent_pattern	Independent Pattern	1.04 [0.99;1.09]	0.154097734012412	0.0736615295517984	Positive	NA	NA	93440	1272	TRUE	sex + race + tdi + smoking + alcohol + all_cancer_fh + season + bmi + dm + acc
Breast cancer	Breast	Physical Activity	Power-Law Alpha of Activity Fragment Durations During Waking Time (Weighted)	FRAG_alpha_dur_PA_day_wei	Continuous Per SD	NA	FRAG_alpha_dur_PA_day_weiPerSD	independent_pattern	Independent Pattern	0.95 [0.89;1.02]	0.154529447047922	0.155532884209734	Inverse	NA	NA	93436	1272	TRUE	sex + race + tdi + smoking + alcohol + all_cancer_fh + season + bmi + dm + acc
Breast cancer	Breast	Physical Activity	Power-Law Alpha of Activity Fragment Durations During Waking Time (Plain)	FRAG_alpha_dur_PA_day_pla	Continuous Per SD	NA	FRAG_alpha_dur_PA_day_plaPerSD	independent_pattern	Independent Pattern	0.95 [0.89;1.02]	0.161493173035582	0.129615455537636	Inverse	NA	NA	93436	1272	TRUE	sex + race + tdi + smoking + alcohol + all_cancer_fh + season + bmi + dm + acc
Breast cancer	Breast	Circadian Rhythm	M5 Activity Level	M5VALUE	Continuous Per SD	NA	M5VALUEPerSD	independent_pattern	Independent Pattern	1.11 [0.95;1.29]	0.17803663124658	0.446024236277233	Positive	NA	NA	93440	1272	TRUE	sex + race + tdi + smoking + alcohol + all_cancer_fh + season + bmi + dm + acc
Breast cancer	Breast	Physical Activity	Acceleration in 90-Min Inactivity Bouts (Plain)	ACC_day_IN_bts_90_mg_pla	Continuous Per SD	NA	ACC_day_IN_bts_90_mg_plaPerSD	independent_pattern	Independent Pattern	0.96 [0.91;1.02]	0.179096893630262	0.391901660357101	Inverse	NA	NA	91387	1243	TRUE	sex + race + tdi + smoking + alcohol + all_cancer_fh + season + bmi + dm + acc
Breast cancer	Breast	Light	Afternoon Light	afternoon_light	Continuous Per SD	NA	afternoon_lightPerSD	independent_pattern	Independent Pattern	0.95 [0.89;1.02]	0.179190853987177	0.0448005554414595	Inverse	NA	NA	92696	1260	TRUE	sex + race + tdi + smoking + alcohol + all_cancer_fh + season + bmi + dm + acc
Breast cancer	Breast	Physical Activity	Number of Inactivity-to-MVPA Transitions During Waking Time (Weighted)	FRAG_Nfrag_IN2MVPA_day_wei	Continuous Per SD	NA	FRAG_Nfrag_IN2MVPA_day_weiPerSD	independent_pattern	Independent Pattern	0.95 [0.88;1.02]	0.179380561489271	0.118702548087447	Inverse	NA	NA	93440	1272	TRUE	sex + race + tdi + smoking + alcohol + all_cancer_fh + season + bmi + dm + acc
Breast cancer	Breast	Physical Activity	Transition Probability Physical Activity to Inactivity During Waking Time	FRAG_TP_PA2IN_day	Continuous Per SD	NA	FRAG_TP_PA2IN_dayPerSD	independent_pattern	Independent Pattern	0.95 [0.88;1.03]	0.182606312660153	0.0934584877137918	Inverse	NA	NA	93440	1272	TRUE	sex + race + tdi + smoking + alcohol + all_cancer_fh + season + bmi + dm + acc
Breast cancer	Breast	Physical Activity	Number of PA Fragments per Minute IN PA During Waking Time	FRAG_NFragPM_PA_day	Continuous Per SD	NA	FRAG_NFragPM_PA_dayPerSD	independent_pattern	Independent Pattern	0.95 [0.88;1.03]	0.187921040361369	0.0757642009632907	Inverse	NA	NA	93439	1272	TRUE	sex + race + tdi + smoking + alcohol + all_cancer_fh + season + bmi + dm + acc
Breast cancer	Breast	Physical Activity	Coefficient of Variance of Inactivity Fragment Durations During Waking Time (Weighted)	FRAG_CoV_dur_IN_day_wei	Continuous Per SD	NA	FRAG_CoV_dur_IN_day_weiPerSD	independent_pattern	Independent Pattern	0.96 [0.90;1.02]	0.200225016233973	0.143526690319343	Inverse	NA	NA	93436	1272	TRUE	sex + race + tdi + smoking + alcohol + all_cancer_fh + season + bmi + dm + acc
Breast cancer	Breast	Physical Activity	Mean LIPA Fragment Duration During Waking Time (Plain)	FRAG_mean_dur_LIPA_day_pla	Continuous Per SD	NA	FRAG_mean_dur_LIPA_day_plaPerSD	independent_pattern	Independent Pattern	1.04 [0.98;1.10]	0.205933962403924	0.634151419192887	Positive	NA	NA	93439	1272	TRUE	sex + race + tdi + smoking + alcohol + all_cancer_fh + season + bmi + dm + acc
Breast cancer	Breast	Physical Activity	Number of 1-5 Min LIPA Bouts (Weighted)	Nbouts_day_LIG_bts_1_5_wei	Continuous Per SD	NA	Nbouts_day_LIG_bts_1_5_weiPerSD	independent_pattern	Independent Pattern	0.95 [0.88;1.03]	0.20655611099004	0.491594826704146	Inverse	NA	NA	93440	1272	TRUE	sex + race + tdi + smoking + alcohol + all_cancer_fh + season + bmi + dm + acc
Breast cancer	Breast	Physical Activity	Number of Inactivity-to-MVPA Transitions During Waking Time (Plain)	FRAG_Nfrag_IN2MVPA_day_pla	Continuous Per SD	NA	FRAG_Nfrag_IN2MVPA_day_plaPerSD	independent_pattern	Independent Pattern	0.95 [0.88;1.03]	0.207314805906034	0.216535017022622	Inverse	NA	NA	93440	1272	TRUE	sex + race + tdi + smoking + alcohol + all_cancer_fh + season + bmi + dm + acc
Breast cancer	Breast	Physical Activity	Standard Deviation of Physical Activity Fragment Durations During Waking Time (Weighted)	FRAG_SD_dur_PA_day_wei	Continuous Per SD	NA	FRAG_SD_dur_PA_day_weiPerSD	independent_pattern	Independent Pattern	1.05 [0.97;1.14]	0.212235054561898	0.171678105342747	Positive	NA	NA	93436	1272	TRUE	sex + race + tdi + smoking + alcohol + all_cancer_fh + season + bmi + dm + acc
Breast cancer	Breast	Physical Activity	Coefficient of Variance of Inactivity Fragment Durations During Waking Time (Plain)	FRAG_CoV_dur_IN_day_pla	Continuous Per SD	NA	FRAG_CoV_dur_IN_day_plaPerSD	independent_pattern	Independent Pattern	0.96 [0.90;1.02]	0.212262684300863	0.137482127401579	Inverse	NA	NA	93436	1272	TRUE	sex + race + tdi + smoking + alcohol + all_cancer_fh + season + bmi + dm + acc
Breast cancer	Breast	Physical Activity	Power-Law Alpha of Inactivity Fragment Durations During Waking Time (Weighted)	FRAG_alpha_dur_IN_day_wei	Continuous Per SD	NA	FRAG_alpha_dur_IN_day_weiPerSD	independent_pattern	Independent Pattern	0.95 [0.88;1.03]	0.219939305635486	0.759303439745718	Inverse	NA	NA	93436	1272	TRUE	sex + race + tdi + smoking + alcohol + all_cancer_fh + season + bmi + dm + acc
Breast cancer	Breast	Physical Activity	Power-Law Alpha of Inactivity Fragment Durations During Waking Time (Plain)	FRAG_alpha_dur_IN_day_pla	Continuous Per SD	NA	FRAG_alpha_dur_IN_day_plaPerSD	independent_pattern	Independent Pattern	0.95 [0.88;1.03]	0.222026445876694	0.674521712386594	Inverse	NA	NA	93436	1272	TRUE	sex + race + tdi + smoking + alcohol + all_cancer_fh + season + bmi + dm + acc
Breast cancer	Breast	Physical Activity	Number of 1-5 Min LIPA Bouts (Plain)	Nbouts_day_LIG_bts_1_5_pla	Continuous Per SD	NA	Nbouts_day_LIG_bts_1_5_plaPerSD	independent_pattern	Independent Pattern	0.95 [0.88;1.03]	0.231750814819135	0.815433804535123	Inverse	NA	NA	93440	1272	TRUE	sex + race + tdi + smoking + alcohol + all_cancer_fh + season + bmi + dm + acc
Breast cancer	Breast	Physical Activity	Acceleration in 90-Min Inactivity Bouts (Weighted)	ACC_day_IN_bts_90_mg_wei	Continuous Per SD	NA	ACC_day_IN_bts_90_mg_weiPerSD	independent_pattern	Independent Pattern	0.97 [0.91;1.02]	0.237666681661912	0.582839214468078	Inverse	NA	NA	91387	1243	TRUE	sex + race + tdi + smoking + alcohol + all_cancer_fh + season + bmi + dm + acc
Breast cancer	Breast	Physical Activity	Acceleration in 20-30 Min Inactivity Bouts (Plain)	ACC_day_IN_bts_20_30_mg_pla	Continuous Per SD	NA	ACC_day_IN_bts_20_30_mg_plaPerSD	independent_pattern	Independent Pattern	0.97 [0.91;1.02]	0.241936144246374	0.202103151591229	Inverse	NA	NA	93416	1272	TRUE	sex + race + tdi + smoking + alcohol + all_cancer_fh + season + bmi + dm + acc
Breast cancer	Breast	Physical Activity	W0.5 of Inactivity Fragment Durations During Waking Time (Weighted)	FRAG_W0.5_dur_IN_day_wei	Continuous Per SD	NA	FRAG_W0.5_dur_IN_day_weiPerSD	independent_pattern	Independent Pattern	1.04 [0.97;1.12]	0.242869003979168	0.415042262679611	Positive	NA	NA	93436	1272	TRUE	sex + race + tdi + smoking + alcohol + all_cancer_fh + season + bmi + dm + acc
Breast cancer	Breast	Physical Activity	Number of IN Fragments per Minute IN IN During Waking Time	FRAG_NFragPM_IN_day	Continuous Per SD	NA	FRAG_NFragPM_IN_dayPerSD	independent_pattern	Independent Pattern	0.95 [0.88;1.03]	0.243204415579205	0.375462825413125	Inverse	NA	NA	93439	1272	TRUE	sex + race + tdi + smoking + alcohol + all_cancer_fh + season + bmi + dm + acc
Breast cancer	Breast	Physical Activity	Acceleration in 10-Min MVPA Bouts (Weighted)	ACC_day_MVPA_bts_10_mg_wei	Continuous Per SD	NA	ACC_day_MVPA_bts_10_mg_weiPerSD	independent_pattern	Independent Pattern	0.95 [0.88;1.03]	0.24598126106464	0.525166991036725	Inverse	NA	NA	90208	1224	TRUE	sex + race + tdi + smoking + alcohol + all_cancer_fh + season + bmi + dm + acc
Breast cancer	Breast	Physical Activity	Power-Law Alpha of Activity Fragment Durations During Waking Time	FRAG_alpha_dur_PA_day	Continuous Per SD	NA	FRAG_alpha_dur_PA_dayPerSD	independent_pattern	Independent Pattern	0.96 [0.90;1.03]	0.246511326123686	0.181003298279252	Inverse	NA	NA	93438	1272	TRUE	sex + race + tdi + smoking + alcohol + all_cancer_fh + season + bmi + dm + acc
Breast cancer	Breast	Physical Activity	x0.5 of Activity Fragment Durations During Waking Time	FRAG_x0.5_dur_PA_day	Continuous Per SD	NA	FRAG_x0.5_dur_PA_dayPerSD	independent_pattern	Independent Pattern	1.04 [0.97;1.10]	0.247287041101063	0.2263229203138	Positive	NA	NA	93438	1272	TRUE	sex + race + tdi + smoking + alcohol + all_cancer_fh + season + bmi + dm + acc
Breast cancer	Breast	Physical Activity	Mean Activity Fragment Duration During Waking Time	FRAG_mean_dur_PA_day	Continuous Per SD	NA	FRAG_mean_dur_PA_dayPerSD	independent_pattern	Independent Pattern	1.03 [0.98;1.09]	0.255517587858695	0.0929592070925216	Positive	NA	NA	93439	1272	TRUE	sex + race + tdi + smoking + alcohol + all_cancer_fh + season + bmi + dm + acc
Breast cancer	Breast	Physical Activity	Transition Probability Physical Inactivity to Activity During Waking Time (Plain)	FRAG_TP_IN2PA_day_pla	Continuous Per SD	NA	FRAG_TP_IN2PA_day_plaPerSD	independent_pattern	Independent Pattern	0.95 [0.88;1.03]	0.260576660048635	0.434050794541409	Inverse	NA	NA	93440	1272	TRUE	sex + race + tdi + smoking + alcohol + all_cancer_fh + season + bmi + dm + acc
Breast cancer	Breast	Physical Activity	Number of 5-10 Min MVPA Bouts (Weighted)	Nbouts_day_MVPA_bts_5_10_wei	Continuous Per SD	NA	Nbouts_day_MVPA_bts_5_10_weiPerSD	independent_pattern	Independent Pattern	0.95 [0.87;1.04]	0.263147909540768	0.667189918546605	Inverse	NA	NA	93440	1272	TRUE	sex + race + tdi + smoking + alcohol + all_cancer_fh + season + bmi + dm + acc
Breast cancer	Breast	Physical Activity	Number of 5-10 Min MVPA Bouts (Plain)	Nbouts_day_MVPA_bts_5_10_pla	Continuous Per SD	NA	Nbouts_day_MVPA_bts_5_10_plaPerSD	independent_pattern	Independent Pattern	0.95 [0.87;1.04]	0.263484040146762	0.595625600067758	Inverse	NA	NA	93440	1272	TRUE	sex + race + tdi + smoking + alcohol + all_cancer_fh + season + bmi + dm + acc
Breast cancer	Breast	Physical Activity	Transition Probability Physical Inactivity to Activity During Waking Time (Weighted)	FRAG_TP_IN2PA_day_wei	Continuous Per SD	NA	FRAG_TP_IN2PA_day_weiPerSD	independent_pattern	Independent Pattern	0.96 [0.88;1.04]	0.265279417779193	0.788282710816858	Inverse	NA	NA	93440	1272	TRUE	sex + race + tdi + smoking + alcohol + all_cancer_fh + season + bmi + dm + acc
Breast cancer	Breast	Physical Activity	Number of IN Fragments per Minute IN IN During Waking Time (Weighted)	FRAG_NFragPM_IN_day_wei	Continuous Per SD	NA	FRAG_NFragPM_IN_day_weiPerSD	independent_pattern	Independent Pattern	0.96 [0.88;1.04]	0.267009046646801	0.618335406083241	Inverse	NA	NA	93440	1272	TRUE	sex + race + tdi + smoking + alcohol + all_cancer_fh + season + bmi + dm + acc
Breast cancer	Breast	Physical Activity	Duration in 5-10 Min MVPA Bouts (Plain)	dur_day_MVPA_bts_5_10_min_pla	Continuous Per SD	NA	dur_day_MVPA_bts_5_10_min_plaPerSD	independent_pattern	Independent Pattern	0.95 [0.87;1.04]	0.271024551719345	0.375950083084274	Inverse	NA	NA	93440	1272	TRUE	sex + race + tdi + smoking + alcohol + all_cancer_fh + season + bmi + dm + acc
Breast cancer	Breast	Physical Activity	Number of IN Fragments per Minute IN IN During Waking Time (Plain)	FRAG_NFragPM_IN_day_pla	Continuous Per SD	NA	FRAG_NFragPM_IN_day_plaPerSD	independent_pattern	Independent Pattern	0.96 [0.88;1.04]	0.272825174148402	0.572870982603646	Inverse	NA	NA	93440	1272	TRUE	sex + race + tdi + smoking + alcohol + all_cancer_fh + season + bmi + dm + acc
Breast cancer	Breast	Physical Activity	Transition Probability Physical Inactivity to Activity During Waking Time	FRAG_TP_IN2PA_day	Continuous Per SD	NA	FRAG_TP_IN2PA_dayPerSD	independent_pattern	Independent Pattern	0.96 [0.88;1.04]	0.274345039470986	0.966073751947487	Inverse	NA	NA	93440	1272	TRUE	sex + race + tdi + smoking + alcohol + all_cancer_fh + season + bmi + dm + acc
Breast cancer	Breast	Physical Activity	Standard Deviation of Physical Activity Fragment Durations During Waking Time (Plain)	FRAG_SD_dur_PA_day_pla	Continuous Per SD	NA	FRAG_SD_dur_PA_day_plaPerSD	independent_pattern	Independent Pattern	1.05 [0.96;1.13]	0.275031940699124	0.124708558745193	Positive	NA	NA	93436	1272	TRUE	sex + race + tdi + smoking + alcohol + all_cancer_fh + season + bmi + dm + acc
Breast cancer	Breast	Physical Activity	W0.5 of Inactivity Fragment Durations During Waking Time (Plain)	FRAG_W0.5_dur_IN_day_pla	Continuous Per SD	NA	FRAG_W0.5_dur_IN_day_plaPerSD	independent_pattern	Independent Pattern	1.04 [0.97;1.12]	0.279542895555982	0.880375917066808	Positive	NA	NA	93436	1272	TRUE	sex + race + tdi + smoking + alcohol + all_cancer_fh + season + bmi + dm + acc
Breast cancer	Breast	Physical Activity	Duration in 5-10 Min MVPA Bouts (Weighted)	dur_day_MVPA_bts_5_10_min_wei	Continuous Per SD	NA	dur_day_MVPA_bts_5_10_min_weiPerSD	independent_pattern	Independent Pattern	0.95 [0.87;1.04]	0.281410719366545	0.814628636296097	Inverse	NA	NA	93440	1272	TRUE	sex + race + tdi + smoking + alcohol + all_cancer_fh + season + bmi + dm + acc
Breast cancer	Breast	Sleep	Number of Sleep Period Bouts	number_sib_sleepperiod_AD_T5A5_mn	Continuous Per SD	NA	number_sib_sleepperiod_AD_T5A5_mnPerSD	independent_pattern	Independent Pattern	0.97 [0.91;1.03]	0.284589792191686	0.763358146560189	Inverse	NA	NA	93440	1272	TRUE	sex + race + tdi + smoking + alcohol + all_cancer_fh + season + bmi + dm + acc
Breast cancer	Breast	Sleep	Number of Awakenings	number_of_awakenings_AD_T5A5_mn	Continuous Per SD	NA	number_of_awakenings_AD_T5A5_mnPerSD	independent_pattern	Independent Pattern	0.97 [0.91;1.03]	0.284589792191713	0.763358146560189	Inverse	NA	NA	93440	1272	TRUE	sex + race + tdi + smoking + alcohol + all_cancer_fh + season + bmi + dm + acc
Breast cancer	Breast	Physical Activity	Number of Inactivity-to-MVPA Transitions During Waking Time	FRAG_Nfrag_IN2MVPA_day	Continuous Per SD	NA	FRAG_Nfrag_IN2MVPA_dayPerSD	independent_pattern	Independent Pattern	0.96 [0.89;1.03]	0.287389142111813	0.604622805982569	Inverse	NA	NA	93440	1272	TRUE	sex + race + tdi + smoking + alcohol + all_cancer_fh + season + bmi + dm + acc
Breast cancer	Breast	Physical Activity	x0.5 of Inactivity Fragment Durations During Waking Time (Plain)	FRAG_x0.5_dur_IN_day_pla	Continuous Per SD	NA	FRAG_x0.5_dur_IN_day_plaPerSD	independent_pattern	Independent Pattern	1.04 [0.97;1.11]	0.303385347740908	0.826112298724165	Positive	NA	NA	93436	1272	TRUE	sex + race + tdi + smoking + alcohol + all_cancer_fh + season + bmi + dm + acc
Breast cancer	Breast	Physical Activity	Standard Deviation of Physical Activity Fragment Durations During Waking Time	FRAG_SD_dur_PA_day	Continuous Per SD	NA	FRAG_SD_dur_PA_dayPerSD	independent_pattern	Independent Pattern	1.04 [0.96;1.12]	0.303861666516427	0.546841431933435	Positive	NA	NA	93438	1272	TRUE	sex + race + tdi + smoking + alcohol + all_cancer_fh + season + bmi + dm + acc
Breast cancer	Breast	Physical Activity	Acceleration in 10-Min MVPA Bouts (Plain)	ACC_day_MVPA_bts_10_mg_pla	Continuous Per SD	NA	ACC_day_MVPA_bts_10_mg_plaPerSD	independent_pattern	Independent Pattern	0.96 [0.88;1.04]	0.305516996864089	0.602774089294561	Inverse	NA	NA	90208	1224	TRUE	sex + race + tdi + smoking + alcohol + all_cancer_fh + season + bmi + dm + acc
Breast cancer	Breast	Light	Evening Light	evening_light	Continuous Per SD	NA	evening_lightPerSD	independent_pattern	Independent Pattern	0.96 [0.90;1.03]	0.30563810722891	0.451418332440665	Inverse	NA	NA	92696	1260	TRUE	sex + race + tdi + smoking + alcohol + all_cancer_fh + season + bmi + dm + acc
Breast cancer	Breast	Sleep	Transition Probability Wake to Sleep During Sleep Period	FRAG_TP_wake2sleep_spt	Continuous Per SD	NA	FRAG_TP_wake2sleep_sptPerSD	independent_pattern	Independent Pattern	0.97 [0.92;1.03]	0.306292991255798	0.165770676646562	Inverse	NA	NA	93440	1272	TRUE	sex + race + tdi + smoking + alcohol + all_cancer_fh + season + bmi + dm + acc
Breast cancer	Breast	Physical Activity	Number of MVPA Fragments During Waking Time (Weighted)	FRAG_Nfrag_MVPA_day_wei	Continuous Per SD	NA	FRAG_Nfrag_MVPA_day_weiPerSD	independent_pattern	Independent Pattern	0.95 [0.86;1.05]	0.312941392114191	0.863573498319494	Inverse	NA	NA	93440	1272	TRUE	sex + race + tdi + smoking + alcohol + all_cancer_fh + season + bmi + dm + acc
Breast cancer	Breast	Sleep	Sleep Efficiency After Onset (Plain)	sleep_efficiency_after_onset_pla	Continuous Per SD	NA	sleep_efficiency_after_onset_plaPerSD	independent_pattern	Independent Pattern	0.97 [0.91;1.03]	0.317342661469015	0.20990232477948	Inverse	NA	NA	93440	1272	TRUE	sex + race + tdi + smoking + alcohol + all_cancer_fh + season + bmi + dm + acc
Breast cancer	Breast	Circadian Rhythm	Cosinor R-Squared	cosinor_R2	Continuous Per SD	NA	cosinor_R2PerSD	independent_pattern	Independent Pattern	0.97 [0.91;1.03]	0.328477358217243	0.617435307736264	Inverse	NA	NA	93440	1272	TRUE	sex + race + tdi + smoking + alcohol + all_cancer_fh + season + bmi + dm + acc
Breast cancer	Breast	Physical Activity	x0.5 of Inactivity Fragment Durations During Waking Time (Weighted)	FRAG_x0.5_dur_IN_day_wei	Continuous Per SD	NA	FRAG_x0.5_dur_IN_day_weiPerSD	independent_pattern	Independent Pattern	1.04 [0.97;1.11]	0.329310555502582	0.645213057623935	Positive	NA	NA	93436	1272	TRUE	sex + race + tdi + smoking + alcohol + all_cancer_fh + season + bmi + dm + acc
Breast cancer	Breast	Physical Activity	Number of MVPA Fragments During Waking Time (Plain)	FRAG_Nfrag_MVPA_day_pla	Continuous Per SD	NA	FRAG_Nfrag_MVPA_day_plaPerSD	independent_pattern	Independent Pattern	0.95 [0.86;1.05]	0.341117010694086	0.642996890231332	Inverse	NA	NA	93440	1272	TRUE	sex + race + tdi + smoking + alcohol + all_cancer_fh + season + bmi + dm + acc
Breast cancer	Breast	Physical Activity	Acceleration in 30-60 Min Inactivity Bouts (Weighted)	ACC_day_IN_bts_30_60_mg_wei	Continuous Per SD	NA	ACC_day_IN_bts_30_60_mg_weiPerSD	independent_pattern	Independent Pattern	0.97 [0.92;1.03]	0.352043122605883	0.208148400615414	Inverse	NA	NA	93427	1272	TRUE	sex + race + tdi + smoking + alcohol + all_cancer_fh + season + bmi + dm + acc
Breast cancer	Breast	Physical Activity	Power-Law Alpha of Inactivity Fragment Durations During Waking Time	FRAG_alpha_dur_IN_day	Continuous Per SD	NA	FRAG_alpha_dur_IN_dayPerSD	independent_pattern	Independent Pattern	0.96 [0.89;1.04]	0.358533725669429	0.750328380553019	Inverse	NA	NA	93438	1272	TRUE	sex + race + tdi + smoking + alcohol + all_cancer_fh + season + bmi + dm + acc
Breast cancer	Breast	Physical Activity	Mean LIPA Fragment Duration During Waking Time	FRAG_mean_dur_LIPA_day	Continuous Per SD	NA	FRAG_mean_dur_LIPA_dayPerSD	independent_pattern	Independent Pattern	1.03 [0.97;1.09]	0.361344193714771	0.741380602540227	Positive	NA	NA	93439	1272	TRUE	sex + race + tdi + smoking + alcohol + all_cancer_fh + season + bmi + dm + acc
Breast cancer	Breast	Physical Activity	Unbouted Inactivity Acceleration (Plain)	ACC_day_IN_unbt_mg_pla	Continuous Per SD	NA	ACC_day_IN_unbt_mg_plaPerSD	independent_pattern	Independent Pattern	1.03 [0.97;1.09]	0.372172350529353	0.861497289351934	Positive	NA	NA	93436	1272	TRUE	sex + race + tdi + smoking + alcohol + all_cancer_fh + season + bmi + dm + acc
Breast cancer	Breast	Physical Activity	Acceleration in 20-30 Min Inactivity Bouts (Weighted)	ACC_day_IN_bts_20_30_mg_wei	Continuous Per SD	NA	ACC_day_IN_bts_20_30_mg_weiPerSD	independent_pattern	Independent Pattern	0.98 [0.92;1.03]	0.376673430752759	0.670062997326679	Inverse	NA	NA	93416	1272	TRUE	sex + race + tdi + smoking + alcohol + all_cancer_fh + season + bmi + dm + acc
Breast cancer	Breast	Circadian Rhythm	Cosinor Mesor	cosinor_mes	Continuous Per SD	NA	cosinor_mesPerSD	independent_pattern	Independent Pattern	0.95 [0.85;1.06]	0.377668320725307	0.595585325964514	Inverse	NA	NA	93440	1272	TRUE	sex + race + tdi + smoking + alcohol + all_cancer_fh + season + bmi + dm + acc
Breast cancer	Breast	Physical Activity	Number of Activity Fragments During Waking Time (Weighted)	FRAG_Nfrag_PA_day_wei	Continuous Per SD	NA	FRAG_Nfrag_PA_day_weiPerSD	independent_pattern	Independent Pattern	0.97 [0.91;1.04]	0.379306402715908	0.643644435768189	Inverse	NA	NA	93440	1272	TRUE	sex + race + tdi + smoking + alcohol + all_cancer_fh + season + bmi + dm + acc
Breast cancer	Breast	Physical Activity	Number of Activity-to-Inactivity Transitions During Waking Time (Weighted)	FRAG_Nfrag_PA2IN_day_wei	Continuous Per SD	NA	FRAG_Nfrag_PA2IN_day_weiPerSD	independent_pattern	Independent Pattern	0.97 [0.91;1.04]	0.379306402715908	0.643644435768189	Inverse	NA	NA	93440	1272	TRUE	sex + race + tdi + smoking + alcohol + all_cancer_fh + season + bmi + dm + acc
Breast cancer	Breast	Physical Activity	Number of Activity Fragments During Waking Time (Plain)	FRAG_Nfrag_PA_day_pla	Continuous Per SD	NA	FRAG_Nfrag_PA_day_plaPerSD	independent_pattern	Independent Pattern	0.97 [0.91;1.04]	0.383729026040651	0.83052376382527	Inverse	NA	NA	93440	1272	TRUE	sex + race + tdi + smoking + alcohol + all_cancer_fh + season + bmi + dm + acc
Breast cancer	Breast	Physical Activity	Number of Activity-to-Inactivity Transitions During Waking Time (Plain)	FRAG_Nfrag_PA2IN_day_pla	Continuous Per SD	NA	FRAG_Nfrag_PA2IN_day_plaPerSD	independent_pattern	Independent Pattern	0.97 [0.91;1.04]	0.383729026040651	0.83052376382527	Inverse	NA	NA	93440	1272	TRUE	sex + race + tdi + smoking + alcohol + all_cancer_fh + season + bmi + dm + acc
Breast cancer	Breast	Physical Activity	Number of Inactivity Fragments During Waking Time (Weighted)	FRAG_Nfrag_IN_day_wei	Continuous Per SD	NA	FRAG_Nfrag_IN_day_weiPerSD	independent_pattern	Independent Pattern	0.97 [0.91;1.04]	0.38842974806597	0.495448131403823	Inverse	NA	NA	93440	1272	TRUE	sex + race + tdi + smoking + alcohol + all_cancer_fh + season + bmi + dm + acc
Breast cancer	Breast	Physical Activity	Number of Inactivity-to-Activity Transitions During Waking Time (Weighted)	FRAG_Nfrag_IN2PA_day_wei	Continuous Per SD	NA	FRAG_Nfrag_IN2PA_day_weiPerSD	independent_pattern	Independent Pattern	0.97 [0.91;1.04]	0.38842974806597	0.495448131403823	Inverse	NA	NA	93440	1272	TRUE	sex + race + tdi + smoking + alcohol + all_cancer_fh + season + bmi + dm + acc
Breast cancer	Breast	Physical Activity	Unbouted Inactivity Acceleration (Weighted)	ACC_day_IN_unbt_mg_wei	Continuous Per SD	NA	ACC_day_IN_unbt_mg_weiPerSD	independent_pattern	Independent Pattern	1.03 [0.97;1.09]	0.388798796621539	0.507127946121801	Positive	NA	NA	93436	1272	TRUE	sex + race + tdi + smoking + alcohol + all_cancer_fh + season + bmi + dm + acc
Breast cancer	Breast	Physical Activity	Number of Inactivity Fragments During Waking Time (Plain)	FRAG_Nfrag_IN_day_pla	Continuous Per SD	NA	FRAG_Nfrag_IN_day_plaPerSD	independent_pattern	Independent Pattern	0.97 [0.91;1.04]	0.393380463315819	0.823779524514659	Inverse	NA	NA	93440	1272	TRUE	sex + race + tdi + smoking + alcohol + all_cancer_fh + season + bmi + dm + acc
Breast cancer	Breast	Physical Activity	Number of Inactivity-to-Activity Transitions During Waking Time (Plain)	FRAG_Nfrag_IN2PA_day_pla	Continuous Per SD	NA	FRAG_Nfrag_IN2PA_day_plaPerSD	independent_pattern	Independent Pattern	0.97 [0.91;1.04]	0.393380463315819	0.823779524514659	Inverse	NA	NA	93440	1272	TRUE	sex + race + tdi + smoking + alcohol + all_cancer_fh + season + bmi + dm + acc
Breast cancer	Breast	Physical Activity	Transition Probability Physical Inactivity to LIPA During Waking Time (Plain)	FRAG_TP_IN2LIPA_day_pla	Continuous Per SD	NA	FRAG_TP_IN2LIPA_day_plaPerSD	independent_pattern	Independent Pattern	0.97 [0.90;1.04]	0.394709317225753	0.921521359735156	Inverse	NA	NA	93440	1272	TRUE	sex + race + tdi + smoking + alcohol + all_cancer_fh + season + bmi + dm + acc
Breast cancer	Breast	Physical Activity	Transition Probability Physical Inactivity to LIPA During Waking Time	FRAG_TP_IN2LIPA_day	Continuous Per SD	NA	FRAG_TP_IN2LIPA_dayPerSD	independent_pattern	Independent Pattern	0.97 [0.90;1.04]	0.399975786077907	0.92793475510343	Inverse	NA	NA	93440	1272	TRUE	sex + race + tdi + smoking + alcohol + all_cancer_fh + season + bmi + dm + acc
Breast cancer	Breast	Sleep	Transition Probability Sleep to Wake During Sleep Period	FRAG_TP_sleep2wake_spt	Continuous Per SD	NA	FRAG_TP_sleep2wake_sptPerSD	independent_pattern	Independent Pattern	1.03 [0.97;1.09]	0.402481971091237	0.227392382548631	Positive	NA	NA	93440	1272	TRUE	sex + race + tdi + smoking + alcohol + all_cancer_fh + season + bmi + dm + acc
Breast cancer	Breast	Light	Total Daily Light	total_daily_light	Continuous Per SD	NA	total_daily_lightPerSD	independent_pattern	Independent Pattern	0.97 [0.91;1.04]	0.406403526242082	0.846537987627461	Inverse	NA	NA	92696	1260	TRUE	sex + race + tdi + smoking + alcohol + all_cancer_fh + season + bmi + dm + acc
Breast cancer	Breast	Physical Activity	Transition Probability Physical Inactivity to LIPA During Waking Time (Weighted)	FRAG_TP_IN2LIPA_day_wei	Continuous Per SD	NA	FRAG_TP_IN2LIPA_day_weiPerSD	independent_pattern	Independent Pattern	0.97 [0.90;1.04]	0.406722546746222	0.760709181235036	Inverse	NA	NA	93440	1272	TRUE	sex + race + tdi + smoking + alcohol + all_cancer_fh + season + bmi + dm + acc
Breast cancer	Breast	Physical Activity	Coefficient of Variance of Inactivity Fragment Durations During Waking Time	FRAG_CoV_dur_IN_day	Continuous Per SD	NA	FRAG_CoV_dur_IN_dayPerSD	independent_pattern	Independent Pattern	0.97 [0.91;1.04]	0.412998153459652	0.571684497523114	Inverse	NA	NA	93438	1272	TRUE	sex + race + tdi + smoking + alcohol + all_cancer_fh + season + bmi + dm + acc
Breast cancer	Breast	Physical Activity	Number of LIPA Fragments During Waking Time (Weighted)	FRAG_Nfrag_LIPA_day_wei	Continuous Per SD	NA	FRAG_Nfrag_LIPA_day_weiPerSD	independent_pattern	Independent Pattern	0.97 [0.89;1.05]	0.419275524948418	0.839901711168086	Inverse	NA	NA	93440	1272	TRUE	sex + race + tdi + smoking + alcohol + all_cancer_fh + season + bmi + dm + acc
Breast cancer	Breast	Physical Activity	Duration in 1-5 Min MVPA Bouts (Plain)	dur_day_MVPA_bts_1_5_min_pla	Continuous Per SD	NA	dur_day_MVPA_bts_1_5_min_plaPerSD	independent_pattern	Independent Pattern	0.97 [0.89;1.05]	0.423371267588699	0.540519018796668	Inverse	NA	NA	93440	1272	TRUE	sex + race + tdi + smoking + alcohol + all_cancer_fh + season + bmi + dm + acc
Breast cancer	Breast	Physical Activity	Number of LIPA Fragments During Waking Time (Plain)	FRAG_Nfrag_LIPA_day_pla	Continuous Per SD	NA	FRAG_Nfrag_LIPA_day_plaPerSD	independent_pattern	Independent Pattern	0.97 [0.89;1.05]	0.42359960693222	0.724207912230459	Inverse	NA	NA	93440	1272	TRUE	sex + race + tdi + smoking + alcohol + all_cancer_fh + season + bmi + dm + acc
Breast cancer	Breast	Circadian Rhythm	L5 Activity Level	L5VALUE	Continuous Per SD	NA	L5VALUEPerSD	independent_pattern	Independent Pattern	1.02 [0.97;1.08]	0.427686346432971	0.20705492206067	Positive	NA	NA	93440	1272	TRUE	sex + race + tdi + smoking + alcohol + all_cancer_fh + season + bmi + dm + acc
Breast cancer	Breast	Physical Activity	Mean MVPA Fragment Duration During Waking Time (Plain)	FRAG_mean_dur_MVPA_day_pla	Continuous Per SD	NA	FRAG_mean_dur_MVPA_day_plaPerSD	independent_pattern	Independent Pattern	1.02 [0.96;1.09]	0.42769203004543	0.913485667134949	Positive	NA	NA	93424	1272	TRUE	sex + race + tdi + smoking + alcohol + all_cancer_fh + season + bmi + dm + acc
Breast cancer	Breast	Physical Activity	Number of MVPA Fragments During Waking Time	FRAG_Nfrag_MVPA_day	Continuous Per SD	NA	FRAG_Nfrag_MVPA_dayPerSD	independent_pattern	Independent Pattern	0.97 [0.88;1.06]	0.442158609836658	0.938179113805308	Inverse	NA	NA	93440	1272	TRUE	sex + race + tdi + smoking + alcohol + all_cancer_fh + season + bmi + dm + acc
Breast cancer	Breast	Physical Activity	Acceleration in 30-60 Min Inactivity Bouts (Plain)	ACC_day_IN_bts_30_60_mg_pla	Continuous Per SD	NA	ACC_day_IN_bts_30_60_mg_plaPerSD	independent_pattern	Independent Pattern	0.98 [0.93;1.03]	0.446715548574056	0.228514767803194	Inverse	NA	NA	93427	1272	TRUE	sex + race + tdi + smoking + alcohol + all_cancer_fh + season + bmi + dm + acc
Breast cancer	Breast	Circadian Rhythm	M10 Activity Level	M10VALUE	Continuous Per SD	NA	M10VALUEPerSD	independent_pattern	Independent Pattern	1.09 [0.88;1.35]	0.45084387462873	0.755265410241413	Positive	NA	NA	93440	1272	TRUE	sex + race + tdi + smoking + alcohol + all_cancer_fh + season + bmi + dm + acc
Breast cancer	Breast	Physical Activity	Duration in 1-5 Min MVPA Bouts (Weighted)	dur_day_MVPA_bts_1_5_min_wei	Continuous Per SD	NA	dur_day_MVPA_bts_1_5_min_weiPerSD	independent_pattern	Independent Pattern	0.97 [0.89;1.05]	0.458588386654692	0.61884484615994	Inverse	NA	NA	93440	1272	TRUE	sex + race + tdi + smoking + alcohol + all_cancer_fh + season + bmi + dm + acc
Breast cancer	Breast	Circadian Rhythm	Relative Amplitude	RA	Continuous Per SD	NA	RAPerSD	independent_pattern	Independent Pattern	0.98 [0.91;1.04]	0.474934789732567	0.323689256779492	Inverse	NA	NA	93440	1272	TRUE	sex + race + tdi + smoking + alcohol + all_cancer_fh + season + bmi + dm + acc
Breast cancer	Breast	Physical Activity	Duration in 60-90 Min Inactivity Bouts (Weighted)	dur_day_IN_bts_60_90_min_wei	Continuous Per SD	NA	dur_day_IN_bts_60_90_min_weiPerSD	independent_pattern	Independent Pattern	0.98 [0.92;1.04]	0.480137886116823	0.514097299484515	Inverse	NA	NA	93440	1272	TRUE	sex + race + tdi + smoking + alcohol + all_cancer_fh + season + bmi + dm + acc
Breast cancer	Breast	Physical Activity	W0.5 of Inactivity Fragment Durations During Waking Time	FRAG_W0.5_dur_IN_day	Continuous Per SD	NA	FRAG_W0.5_dur_IN_dayPerSD	independent_pattern	Independent Pattern	1.03 [0.96;1.10]	0.480329499471484	0.938158825293982	Positive	NA	NA	93438	1272	TRUE	sex + race + tdi + smoking + alcohol + all_cancer_fh + season + bmi + dm + acc
Breast cancer	Breast	Circadian Rhythm	Extended Cosinor Alpha	cosinorExt_alpha	Continuous Per SD	NA	cosinorExt_alphaPerSD	independent_pattern	Independent Pattern	1.02 [0.96;1.09]	0.489006691441191	0.470582648668284	Positive	NA	NA	93440	1272	TRUE	sex + race + tdi + smoking + alcohol + all_cancer_fh + season + bmi + dm + acc
Breast cancer	Breast	Physical Activity	Number of 90-Min Inactivity Bouts (Weighted)	Nbouts_day_IN_bts_90_wei	Continuous Per SD	NA	Nbouts_day_IN_bts_90_weiPerSD	independent_pattern	Independent Pattern	1.02 [0.95;1.10]	0.499172529331173	0.16216905013129	Positive	NA	NA	93440	1272	TRUE	sex + race + tdi + smoking + alcohol + all_cancer_fh + season + bmi + dm + acc
Breast cancer	Breast	Light	Night Light	night_light	Continuous Per SD	NA	night_lightPerSD	independent_pattern	Independent Pattern	1.02 [0.97;1.07]	0.500969477558729	0.437061713393536	Positive	NA	NA	92696	1260	TRUE	sex + race + tdi + smoking + alcohol + all_cancer_fh + season + bmi + dm + acc
Breast cancer	Breast	Physical Activity	Number of 60-90 Min Inactivity Bouts (Weighted)	Nbouts_day_IN_bts_60_90_wei	Continuous Per SD	NA	Nbouts_day_IN_bts_60_90_weiPerSD	independent_pattern	Independent Pattern	0.98 [0.92;1.04]	0.506411622463322	0.346071306357362	Inverse	NA	NA	93440	1272	TRUE	sex + race + tdi + smoking + alcohol + all_cancer_fh + season + bmi + dm + acc
Breast cancer	Breast	Sleep	Number of Sleep Fragments During Sleep Period	FRAG_Nfrag_sleep_spt	Continuous Per SD	NA	FRAG_Nfrag_sleep_sptPerSD	independent_pattern	Independent Pattern	1.02 [0.96;1.08]	0.507824773603738	0.364693664953831	Positive	NA	NA	93440	1272	TRUE	sex + race + tdi + smoking + alcohol + all_cancer_fh + season + bmi + dm + acc
Breast cancer	Breast	Physical Activity	Number of Wake Fragments During Sleep Period	FRAG_Nfrag_wake_spt	Continuous Per SD	NA	FRAG_Nfrag_wake_sptPerSD	independent_pattern	Independent Pattern	1.02 [0.96;1.08]	0.508749588217416	0.366814576373213	Positive	NA	NA	93440	1272	TRUE	sex + race + tdi + smoking + alcohol + all_cancer_fh + season + bmi + dm + acc
Breast cancer	Breast	Physical Activity	Duration in 10-Min LIPA Bouts (Weighted)	dur_day_LIG_bts_10_min_wei	Continuous Per SD	NA	dur_day_LIG_bts_10_min_weiPerSD	independent_pattern	Independent Pattern	1.02 [0.96;1.08]	0.510633301133633	0.368893009820083	Positive	NA	NA	93440	1272	TRUE	sex + race + tdi + smoking + alcohol + all_cancer_fh + season + bmi + dm + acc
Breast cancer	Breast	Light	Morning Light	morning_light	Continuous Per SD	NA	morning_lightPerSD	independent_pattern	Independent Pattern	0.98 [0.91;1.05]	0.515436802131278	0.511710845259947	Inverse	NA	NA	92696	1260	TRUE	sex + race + tdi + smoking + alcohol + all_cancer_fh + season + bmi + dm + acc
Breast cancer	Breast	Physical Activity	Acceleration in 5-10 Min MVPA Bouts (Plain)	ACC_day_MVPA_bts_5_10_mg_pla	Continuous Per SD	NA	ACC_day_MVPA_bts_5_10_mg_plaPerSD	independent_pattern	Independent Pattern	0.98 [0.91;1.05]	0.516315934488123	0.811640872241428	Inverse	NA	NA	92955	1267	TRUE	sex + race + tdi + smoking + alcohol + all_cancer_fh + season + bmi + dm + acc
Breast cancer	Breast	Physical Activity	Number of Activity Fragments During Waking Time	FRAG_Nfrag_PA_day	Continuous Per SD	NA	FRAG_Nfrag_PA_dayPerSD	independent_pattern	Independent Pattern	0.98 [0.92;1.04]	0.518720715668843	0.816042934897261	Inverse	NA	NA	93440	1272	TRUE	sex + race + tdi + smoking + alcohol + all_cancer_fh + season + bmi + dm + acc
Breast cancer	Breast	Physical Activity	Number of Activity-to-Inactivity Transitions During Waking Time	FRAG_Nfrag_PA2IN_day	Continuous Per SD	NA	FRAG_Nfrag_PA2IN_dayPerSD	independent_pattern	Independent Pattern	0.98 [0.92;1.04]	0.518720715668843	0.816042934897261	Inverse	NA	NA	93440	1272	TRUE	sex + race + tdi + smoking + alcohol + all_cancer_fh + season + bmi + dm + acc
Breast cancer	Breast	Physical Activity	Number of Inactivity Fragments During Waking Time	FRAG_Nfrag_IN_day	Continuous Per SD	NA	FRAG_Nfrag_IN_dayPerSD	independent_pattern	Independent Pattern	0.98 [0.92;1.04]	0.519798114425416	0.608657523895372	Inverse	NA	NA	93440	1272	TRUE	sex + race + tdi + smoking + alcohol + all_cancer_fh + season + bmi + dm + acc
Breast cancer	Breast	Physical Activity	Number of Inactivity-to-Activity Transitions During Waking Time	FRAG_Nfrag_IN2PA_day	Continuous Per SD	NA	FRAG_Nfrag_IN2PA_dayPerSD	independent_pattern	Independent Pattern	0.98 [0.92;1.04]	0.519798114425416	0.608657523895372	Inverse	NA	NA	93440	1272	TRUE	sex + race + tdi + smoking + alcohol + all_cancer_fh + season + bmi + dm + acc
Breast cancer	Breast	Physical Activity	Standard Deviation of Inactivity Fragment Durations During Waking Time (Weighted)	FRAG_SD_dur_IN_day_wei	Continuous Per SD	NA	FRAG_SD_dur_IN_day_weiPerSD	independent_pattern	Independent Pattern	1.02 [0.95;1.10]	0.531903084216625	0.154121538699151	Positive	NA	NA	93436	1272	TRUE	sex + race + tdi + smoking + alcohol + all_cancer_fh + season + bmi + dm + acc
Breast cancer	Breast	Physical Activity	Standard Deviation of Inactivity Fragment Durations During Waking Time (Plain)	FRAG_SD_dur_IN_day_pla	Continuous Per SD	NA	FRAG_SD_dur_IN_day_plaPerSD	independent_pattern	Independent Pattern	1.02 [0.95;1.10]	0.541620732018705	0.432674048595926	Positive	NA	NA	93436	1272	TRUE	sex + race + tdi + smoking + alcohol + all_cancer_fh + season + bmi + dm + acc
Breast cancer	Breast	Physical Activity	Unbouted Inactivity Duration (Weighted)	dur_day_IN_unbt_min_wei	Continuous Per SD	NA	dur_day_IN_unbt_min_weiPerSD	independent_pattern	Independent Pattern	0.98 [0.92;1.05]	0.54332426137995	0.957422422108063	Inverse	NA	NA	93440	1272	TRUE	sex + race + tdi + smoking + alcohol + all_cancer_fh + season + bmi + dm + acc
Breast cancer	Breast	Physical Activity	Number of Inactivity-to-LIPA Transitions During Waking Time (Plain)	FRAG_Nfrag_IN2LIPA_day_pla	Continuous Per SD	NA	FRAG_Nfrag_IN2LIPA_day_plaPerSD	independent_pattern	Independent Pattern	0.98 [0.92;1.04]	0.548902953477978	0.842902596142595	Inverse	NA	NA	93440	1272	TRUE	sex + race + tdi + smoking + alcohol + all_cancer_fh + season + bmi + dm + acc
Breast cancer	Breast	Physical Activity	Duration in 60-90 Min Inactivity Bouts (Plain)	dur_day_IN_bts_60_90_min_pla	Continuous Per SD	NA	dur_day_IN_bts_60_90_min_plaPerSD	independent_pattern	Independent Pattern	0.98 [0.92;1.04]	0.548987278786993	0.506862339148586	Inverse	NA	NA	93440	1272	TRUE	sex + race + tdi + smoking + alcohol + all_cancer_fh + season + bmi + dm + acc
Breast cancer	Breast	Physical Activity	Number of Inactivity-to-LIPA Transitions During Waking Time (Weighted)	FRAG_Nfrag_IN2LIPA_day_wei	Continuous Per SD	NA	FRAG_Nfrag_IN2LIPA_day_weiPerSD	independent_pattern	Independent Pattern	0.98 [0.92;1.04]	0.555747697980567	0.903438601731373	Inverse	NA	NA	93440	1272	TRUE	sex + race + tdi + smoking + alcohol + all_cancer_fh + season + bmi + dm + acc
Breast cancer	Breast	Physical Activity	Number of 60-90 Min Inactivity Bouts (Plain)	Nbouts_day_IN_bts_60_90_pla	Continuous Per SD	NA	Nbouts_day_IN_bts_60_90_plaPerSD	independent_pattern	Independent Pattern	0.98 [0.92;1.05]	0.558555794633831	0.318198534790675	Inverse	NA	NA	93440	1272	TRUE	sex + race + tdi + smoking + alcohol + all_cancer_fh + season + bmi + dm + acc
Breast cancer	Breast	Physical Activity	Acceleration in 60-90 Min Inactivity Bouts (Weighted)	ACC_day_IN_bts_60_90_mg_wei	Continuous Per SD	NA	ACC_day_IN_bts_60_90_mg_weiPerSD	independent_pattern	Independent Pattern	0.98 [0.93;1.04]	0.558810443230039	0.276940918895652	Inverse	NA	NA	93085	1269	TRUE	sex + race + tdi + smoking + alcohol + all_cancer_fh + season + bmi + dm + acc
Breast cancer	Breast	Circadian Rhythm	L10 Activity Level	L10VALUE	Continuous Per SD	NA	L10VALUEPerSD	independent_pattern	Independent Pattern	1.02 [0.95;1.11]	0.565092382354566	0.8919232607201	Positive	NA	NA	93440	1272	TRUE	sex + race + tdi + smoking + alcohol + all_cancer_fh + season + bmi + dm + acc
Breast cancer	Breast	Physical Activity	Acceleration in 60-90 Min Inactivity Bouts (Plain)	ACC_day_IN_bts_60_90_mg_pla	Continuous Per SD	NA	ACC_day_IN_bts_60_90_mg_plaPerSD	independent_pattern	Independent Pattern	0.98 [0.93;1.04]	0.568282105715766	0.330667998960806	Inverse	NA	NA	93085	1269	TRUE	sex + race + tdi + smoking + alcohol + all_cancer_fh + season + bmi + dm + acc
Breast cancer	Breast	Physical Activity	Number of LIPA Fragments During Waking Time	FRAG_Nfrag_LIPA_day	Continuous Per SD	NA	FRAG_Nfrag_LIPA_dayPerSD	independent_pattern	Independent Pattern	0.98 [0.91;1.05]	0.569943438372112	0.435610552658806	Inverse	NA	NA	93440	1272	TRUE	sex + race + tdi + smoking + alcohol + all_cancer_fh + season + bmi + dm + acc
Breast cancer	Breast	Circadian Rhythm	Extended Cosinor Beta	cosinorExt_beta	Continuous Per SD	NA	cosinorExt_betaPerSD	independent_pattern	Independent Pattern	1.02 [0.96;1.08]	0.569960724569433	0.825770501366833	Positive	NA	NA	93440	1272	TRUE	sex + race + tdi + smoking + alcohol + all_cancer_fh + season + bmi + dm + acc
Breast cancer	Breast	Physical Activity	Duration in 90-Min Inactivity Bouts (Weighted)	dur_day_IN_bts_90_min_wei	Continuous Per SD	NA	dur_day_IN_bts_90_min_weiPerSD	independent_pattern	Independent Pattern	1.02 [0.95;1.10]	0.570315616258009	0.428199261287773	Positive	NA	NA	93440	1272	TRUE	sex + race + tdi + smoking + alcohol + all_cancer_fh + season + bmi + dm + acc
Breast cancer	Breast	Physical Activity	Number of 10-Min LIPA Bouts (Weighted)	Nbouts_day_LIG_bts_10_wei	Continuous Per SD	NA	Nbouts_day_LIG_bts_10_weiPerSD	independent_pattern	Independent Pattern	1.02 [0.96;1.08]	0.572241207876153	0.534101251846536	Positive	NA	NA	93440	1272	TRUE	sex + race + tdi + smoking + alcohol + all_cancer_fh + season + bmi + dm + acc
Breast cancer	Breast	Sleep	WASO (Wake After Sleep Onset)	WASO_AD_T5A5_mn	Continuous Per SD	NA	WASO_AD_T5A5_mnPerSD	independent_pattern	Independent Pattern	1.02 [0.96;1.08]	0.58109533889536	0.282391147248974	Positive	NA	NA	93440	1272	TRUE	sex + race + tdi + smoking + alcohol + all_cancer_fh + season + bmi + dm + acc
Breast cancer	Breast	Physical Activity	Unbouted Inactivity Duration (Plain)	dur_day_IN_unbt_min_pla	Continuous Per SD	NA	dur_day_IN_unbt_min_plaPerSD	independent_pattern	Independent Pattern	0.98 [0.92;1.05]	0.582161765442453	0.949742198088879	Inverse	NA	NA	93440	1272	TRUE	sex + race + tdi + smoking + alcohol + all_cancer_fh + season + bmi + dm + acc
Breast cancer	Breast	Physical Activity	Mean MVPA Fragment Duration During Waking Time (Weighted)	FRAG_mean_dur_MVPA_day_wei	Continuous Per SD	NA	FRAG_mean_dur_MVPA_day_weiPerSD	independent_pattern	Independent Pattern	1.02 [0.95;1.09]	0.589075426059925	0.906031544232185	Positive	NA	NA	93424	1272	TRUE	sex + race + tdi + smoking + alcohol + all_cancer_fh + season + bmi + dm + acc
Breast cancer	Breast	Physical Activity	Duration in 10-Min LIPA Bouts (Plain)	dur_day_LIG_bts_10_min_pla	Continuous Per SD	NA	dur_day_LIG_bts_10_min_plaPerSD	independent_pattern	Independent Pattern	1.02 [0.96;1.08]	0.590582283580957	0.410696340989282	Positive	NA	NA	93440	1272	TRUE	sex + race + tdi + smoking + alcohol + all_cancer_fh + season + bmi + dm + acc
Breast cancer	Breast	Physical Activity	Number of 90-Min Inactivity Bouts (Plain)	Nbouts_day_IN_bts_90_pla	Continuous Per SD	NA	Nbouts_day_IN_bts_90_plaPerSD	independent_pattern	Independent Pattern	1.02 [0.95;1.10]	0.590748890099144	0.243093355254364	Positive	NA	NA	93440	1272	TRUE	sex + race + tdi + smoking + alcohol + all_cancer_fh + season + bmi + dm + acc
Breast cancer	Breast	Physical Activity	Acceleration in 5-10 Min MVPA Bouts (Weighted)	ACC_day_MVPA_bts_5_10_mg_wei	Continuous Per SD	NA	ACC_day_MVPA_bts_5_10_mg_weiPerSD	independent_pattern	Independent Pattern	0.98 [0.92;1.05]	0.599785452181067	0.71633349906733	Inverse	NA	NA	92955	1267	TRUE	sex + race + tdi + smoking + alcohol + all_cancer_fh + season + bmi + dm + acc
Breast cancer	Breast	Physical Activity	Duration in 90-Min Inactivity Bouts (Plain)	dur_day_IN_bts_90_min_pla	Continuous Per SD	NA	dur_day_IN_bts_90_min_plaPerSD	independent_pattern	Independent Pattern	1.02 [0.95;1.10]	0.614367827888868	0.228791064015807	Positive	NA	NA	93440	1272	TRUE	sex + race + tdi + smoking + alcohol + all_cancer_fh + season + bmi + dm + acc
Breast cancer	Breast	Physical Activity	Number of 10-Min LIPA Bouts (Plain)	Nbouts_day_LIG_bts_10_pla	Continuous Per SD	NA	Nbouts_day_LIG_bts_10_plaPerSD	independent_pattern	Independent Pattern	1.02 [0.96;1.08]	0.619659267261436	0.673604802843852	Positive	NA	NA	93440	1272	TRUE	sex + race + tdi + smoking + alcohol + all_cancer_fh + season + bmi + dm + acc
Breast cancer	Breast	Physical Activity	Gini Index of Activity Fragment Durations During Waking Time	FRAG_Gini_dur_PA_day	Continuous Per SD	NA	FRAG_Gini_dur_PA_dayPerSD	independent_pattern	Independent Pattern	1.02 [0.94;1.11]	0.628016601385386	0.474911343139624	Positive	NA	NA	93438	1272	TRUE	sex + race + tdi + smoking + alcohol + all_cancer_fh + season + bmi + dm + acc
Breast cancer	Breast	Physical Activity	Number of 1-5 Min MVPA Bouts (Plain)	Nbouts_day_MVPA_bts_1_5_pla	Continuous Per SD	NA	Nbouts_day_MVPA_bts_1_5_plaPerSD	independent_pattern	Independent Pattern	0.98 [0.90;1.06]	0.630123536832681	0.602808086246025	Inverse	NA	NA	93440	1272	TRUE	sex + race + tdi + smoking + alcohol + all_cancer_fh + season + bmi + dm + acc
Breast cancer	Breast	Circadian Rhythm	Intradaily Variability	IV	Continuous Per SD	NA	IVPerSD	independent_pattern	Independent Pattern	0.98 [0.92;1.05]	0.63287299731291	0.0829841222154665	Inverse	NA	NA	93440	1272	TRUE	sex + race + tdi + smoking + alcohol + all_cancer_fh + season + bmi + dm + acc
Breast cancer	Breast	Physical Activity	Number of Inactivity-to-LIPA Transitions During Waking Time	FRAG_Nfrag_IN2LIPA_day	Continuous Per SD	NA	FRAG_Nfrag_IN2LIPA_dayPerSD	independent_pattern	Independent Pattern	0.99 [0.93;1.05]	0.646252758886662	0.726955107143704	Inverse	NA	NA	93440	1272	TRUE	sex + race + tdi + smoking + alcohol + all_cancer_fh + season + bmi + dm + acc
Breast cancer	Breast	Physical Activity	Number of 1-5 Min MVPA Bouts (Weighted)	Nbouts_day_MVPA_bts_1_5_wei	Continuous Per SD	NA	Nbouts_day_MVPA_bts_1_5_weiPerSD	independent_pattern	Independent Pattern	0.98 [0.90;1.07]	0.656495439288649	0.681494937805098	Inverse	NA	NA	93440	1272	TRUE	sex + race + tdi + smoking + alcohol + all_cancer_fh + season + bmi + dm + acc
Breast cancer	Breast	Circadian Rhythm	M10 Start Time	M10TIME_num	Continuous Per SD	NA	M10TIME_numPerSD	independent_pattern	Independent Pattern	0.99 [0.93;1.05]	0.66040353728776	0.294414029669859	Inverse	NA	NA	93440	1272	TRUE	sex + race + tdi + smoking + alcohol + all_cancer_fh + season + bmi + dm + acc
Breast cancer	Breast	Physical Activity	Coefficient of Variance of Activity Fragment Durations During Waking Time (Plain)	FRAG_CoV_dur_PA_day_pla	Continuous Per SD	NA	FRAG_CoV_dur_PA_day_plaPerSD	independent_pattern	Independent Pattern	0.99 [0.93;1.05]	0.666906118460436	0.996538220655163	Inverse	NA	NA	93436	1272	TRUE	sex + race + tdi + smoking + alcohol + all_cancer_fh + season + bmi + dm + acc
Breast cancer	Breast	Physical Activity	Gini Index of Inactivity Fragment Durations During Waking Time	FRAG_Gini_dur_IN_day	Continuous Per SD	NA	FRAG_Gini_dur_IN_dayPerSD	independent_pattern	Independent Pattern	1.01 [0.96;1.07]	0.668369855740839	0.493381476294051	Positive	NA	NA	93438	1272	TRUE	sex + race + tdi + smoking + alcohol + all_cancer_fh + season + bmi + dm + acc
Breast cancer	Breast	Circadian Rhythm	Autocorrelation Phi	phi	Continuous Per SD	NA	phiPerSD	independent_pattern	Independent Pattern	1.01 [0.95;1.09]	0.687098298591528	0.107180676663857	Positive	NA	NA	93440	1272	TRUE	sex + race + tdi + smoking + alcohol + all_cancer_fh + season + bmi + dm + acc
Breast cancer	Breast	Physical Activity	Mean MVPA Fragment Duration During Waking Time	FRAG_mean_dur_MVPA_day	Continuous Per SD	NA	FRAG_mean_dur_MVPA_dayPerSD	independent_pattern	Independent Pattern	1.01 [0.94;1.09]	0.693400399525704	0.736387452967139	Positive	NA	NA	93424	1272	TRUE	sex + race + tdi + smoking + alcohol + all_cancer_fh + season + bmi + dm + acc
Breast cancer	Breast	Physical Activity	Duration in 10-Min MVPA Bouts (Plain)	dur_day_MVPA_bts_10_min_pla	Continuous Per SD	NA	dur_day_MVPA_bts_10_min_plaPerSD	independent_pattern	Independent Pattern	1.02 [0.92;1.13]	0.693788468757272	0.557353177904865	Positive	NA	NA	93440	1272	TRUE	sex + race + tdi + smoking + alcohol + all_cancer_fh + season + bmi + dm + acc
Breast cancer	Breast	Physical Activity	Coefficient of Variance of Activity Fragment Durations During Waking Time (Weighted)	FRAG_CoV_dur_PA_day_wei	Continuous Per SD	NA	FRAG_CoV_dur_PA_day_weiPerSD	independent_pattern	Independent Pattern	0.99 [0.93;1.05]	0.699849091661696	0.989305106892068	Inverse	NA	NA	93436	1272	TRUE	sex + race + tdi + smoking + alcohol + all_cancer_fh + season + bmi + dm + acc
Breast cancer	Breast	Physical Activity	Mean Inactivity Fragment Duration During Waking Time (Plain)	FRAG_mean_dur_IN_day_pla	Continuous Per SD	NA	FRAG_mean_dur_IN_day_plaPerSD	independent_pattern	Independent Pattern	1.01 [0.95;1.07]	0.69994307339846	0.815740068274952	Positive	NA	NA	93440	1272	TRUE	sex + race + tdi + smoking + alcohol + all_cancer_fh + season + bmi + dm + acc
Breast cancer	Breast	Physical Activity	Number of 10-20 Min Inactivity Bouts (Plain)	Nbouts_day_IN_bts_10_20_pla	Continuous Per SD	NA	Nbouts_day_IN_bts_10_20_plaPerSD	independent_pattern	Independent Pattern	0.99 [0.93;1.05]	0.705091608520516	0.408467861927082	Inverse	NA	NA	93440	1272	TRUE	sex + race + tdi + smoking + alcohol + all_cancer_fh + season + bmi + dm + acc
Breast cancer	Breast	Physical Activity	W0.5 of Activity Fragment Durations During Waking Time	FRAG_W0.5_dur_PA_day	Continuous Per SD	NA	FRAG_W0.5_dur_PA_dayPerSD	independent_pattern	Independent Pattern	1.01 [0.94;1.09]	0.710367640313138	0.640459539687632	Positive	NA	NA	93438	1272	TRUE	sex + race + tdi + smoking + alcohol + all_cancer_fh + season + bmi + dm + acc
Breast cancer	Breast	Circadian Rhythm	Cosinor Amplitude	cosinor_amp	Continuous Per SD	NA	cosinor_ampPerSD	independent_pattern	Independent Pattern	0.99 [0.91;1.07]	0.711085526404866	0.323454188262932	Inverse	NA	NA	93440	1272	TRUE	sex + race + tdi + smoking + alcohol + all_cancer_fh + season + bmi + dm + acc
Breast cancer	Breast	Physical Activity	Number of 30-60 Min Inactivity Bouts (Plain)	Nbouts_day_IN_bts_30_60_pla	Continuous Per SD	NA	Nbouts_day_IN_bts_30_60_plaPerSD	independent_pattern	Independent Pattern	0.99 [0.93;1.05]	0.72440832930012	0.556662394907185	Inverse	NA	NA	93440	1272	TRUE	sex + race + tdi + smoking + alcohol + all_cancer_fh + season + bmi + dm + acc
Breast cancer	Breast	Physical Activity	Mean Inactivity Fragment Duration During Waking Time (Weighted)	FRAG_mean_dur_IN_day_wei	Continuous Per SD	NA	FRAG_mean_dur_IN_day_weiPerSD	independent_pattern	Independent Pattern	1.01 [0.95;1.07]	0.728214649910164	0.584641781325244	Positive	NA	NA	93440	1272	TRUE	sex + race + tdi + smoking + alcohol + all_cancer_fh + season + bmi + dm + acc
Breast cancer	Breast	Circadian Rhythm	Extended Cosinor Amplitude	cosinorExt_amp	Continuous Per SD	NA	cosinorExt_ampPerSD	independent_pattern	Independent Pattern	0.99 [0.92;1.06]	0.737739378219385	0.629097950855611	Inverse	NA	NA	93440	1272	TRUE	sex + race + tdi + smoking + alcohol + all_cancer_fh + season + bmi + dm + acc
Breast cancer	Breast	Physical Activity	Duration in 10-20 Min Inactivity Bouts (Plain)	dur_day_IN_bts_10_20_min_pla	Continuous Per SD	NA	dur_day_IN_bts_10_20_min_plaPerSD	independent_pattern	Independent Pattern	0.99 [0.93;1.05]	0.741453446843275	0.544059575636585	Inverse	NA	NA	93440	1272	TRUE	sex + race + tdi + smoking + alcohol + all_cancer_fh + season + bmi + dm + acc
Breast cancer	Breast	Physical Activity	Number of 30-60 Min Inactivity Bouts (Weighted)	Nbouts_day_IN_bts_30_60_wei	Continuous Per SD	NA	Nbouts_day_IN_bts_30_60_weiPerSD	independent_pattern	Independent Pattern	0.99 [0.93;1.05]	0.743739739844268	0.864188178316963	Inverse	NA	NA	93440	1272	TRUE	sex + race + tdi + smoking + alcohol + all_cancer_fh + season + bmi + dm + acc
Breast cancer	Breast	Physical Activity	Duration in 5-10 Min LIPA Bouts (Weighted)	dur_day_LIG_bts_5_10_min_wei	Continuous Per SD	NA	dur_day_LIG_bts_5_10_min_weiPerSD	independent_pattern	Independent Pattern	1.01 [0.95;1.08]	0.745405944980882	0.322756707693827	Positive	NA	NA	93440	1272	TRUE	sex + race + tdi + smoking + alcohol + all_cancer_fh + season + bmi + dm + acc
Breast cancer	Breast	Light	Nighttime Light	nighttime_light	Continuous Per SD	NA	nighttime_lightPerSD	independent_pattern	Independent Pattern	1.01 [0.95;1.07]	0.752761370421005	0.836648078644407	Positive	NA	NA	92696	1260	TRUE	sex + race + tdi + smoking + alcohol + all_cancer_fh + season + bmi + dm + acc
Breast cancer	Breast	Circadian Rhythm	Cosinor Acrophase	cosinor_acrophase	Continuous Per SD	NA	cosinor_acrophasePerSD	independent_pattern	Independent Pattern	0.99 [0.93;1.05]	0.755853386275478	0.380314554134317	Inverse	NA	NA	93440	1272	TRUE	sex + race + tdi + smoking + alcohol + all_cancer_fh + season + bmi + dm + acc
Breast cancer	Breast	Physical Activity	Duration in 30-60 Min Inactivity Bouts (Plain)	dur_day_IN_bts_30_60_min_pla	Continuous Per SD	NA	dur_day_IN_bts_30_60_min_plaPerSD	independent_pattern	Independent Pattern	0.99 [0.93;1.05]	0.763640670335015	0.473363548363114	Inverse	NA	NA	93440	1272	TRUE	sex + race + tdi + smoking + alcohol + all_cancer_fh + season + bmi + dm + acc
Breast cancer	Breast	Physical Activity	Duration in 10-20 Min Inactivity Bouts (Weighted)	dur_day_IN_bts_10_20_min_wei	Continuous Per SD	NA	dur_day_IN_bts_10_20_min_weiPerSD	independent_pattern	Independent Pattern	0.99 [0.93;1.05]	0.767974452622196	0.507736267602183	Inverse	NA	NA	93440	1272	TRUE	sex + race + tdi + smoking + alcohol + all_cancer_fh + season + bmi + dm + acc
Breast cancer	Breast	Physical Activity	Number of 10-20 Min Inactivity Bouts (Weighted)	Nbouts_day_IN_bts_10_20_wei	Continuous Per SD	NA	Nbouts_day_IN_bts_10_20_weiPerSD	independent_pattern	Independent Pattern	0.99 [0.93;1.05]	0.779137645212868	0.458226512633456	Inverse	NA	NA	93440	1272	TRUE	sex + race + tdi + smoking + alcohol + all_cancer_fh + season + bmi + dm + acc
Breast cancer	Breast	Physical Activity	Gini Index of Activity Fragment Durations During Waking Time (Plain)	FRAG_Gini_dur_PA_day_pla	Continuous Per SD	NA	FRAG_Gini_dur_PA_day_plaPerSD	independent_pattern	Independent Pattern	1.01 [0.93;1.10]	0.780344717531811	0.538753319999658	Positive	NA	NA	93436	1272	TRUE	sex + race + tdi + smoking + alcohol + all_cancer_fh + season + bmi + dm + acc
Breast cancer	Breast	Sleep	Sleep Duration Within Sleep Period Time	SleepDurationInSpt_AD_T5A5_mn	Continuous Per SD	NA	SleepDurationInSpt_AD_T5A5_mnPerSD	independent_pattern	Independent Pattern	0.99 [0.93;1.05]	0.780402252452749	0.504349756727257	Inverse	NA	NA	93440	1272	TRUE	sex + race + tdi + smoking + alcohol + all_cancer_fh + season + bmi + dm + acc
Breast cancer	Breast	Physical Activity	Gini Index of Activity Fragment Durations During Waking Time (Weighted)	FRAG_Gini_dur_PA_day_wei	Continuous Per SD	NA	FRAG_Gini_dur_PA_day_weiPerSD	independent_pattern	Independent Pattern	1.01 [0.93;1.10]	0.789623127799275	0.707816909544537	Positive	NA	NA	93436	1272	TRUE	sex + race + tdi + smoking + alcohol + all_cancer_fh + season + bmi + dm + acc
Breast cancer	Breast	Physical Activity	Duration in 30-60 Min Inactivity Bouts (Weighted)	dur_day_IN_bts_30_60_min_wei	Continuous Per SD	NA	dur_day_IN_bts_30_60_min_weiPerSD	independent_pattern	Independent Pattern	0.99 [0.94;1.05]	0.789749588837227	0.973641181287596	Inverse	NA	NA	93440	1272	TRUE	sex + race + tdi + smoking + alcohol + all_cancer_fh + season + bmi + dm + acc
Breast cancer	Breast	Physical Activity	x0.5 of Inactivity Fragment Durations During Waking Time	FRAG_x0.5_dur_IN_day	Continuous Per SD	NA	FRAG_x0.5_dur_IN_dayPerSD	independent_pattern	Independent Pattern	1.01 [0.94;1.08]	0.804448723661441	0.661906662501609	Positive	NA	NA	93438	1272	TRUE	sex + race + tdi + smoking + alcohol + all_cancer_fh + season + bmi + dm + acc
Breast cancer	Breast	Physical Activity	Duration in 10-Min MVPA Bouts (Weighted)	dur_day_MVPA_bts_10_min_wei	Continuous Per SD	NA	dur_day_MVPA_bts_10_min_weiPerSD	independent_pattern	Independent Pattern	1.01 [0.91;1.12]	0.805164431119161	0.607366040439509	Positive	NA	NA	93440	1272	TRUE	sex + race + tdi + smoking + alcohol + all_cancer_fh + season + bmi + dm + acc
Breast cancer	Breast	Sleep	Sleep Regularity Index	SleepRegularityIndex2	Continuous Per SD	NA	SleepRegularityIndex2PerSD	independent_pattern	Independent Pattern	0.99 [0.94;1.05]	0.829967824816452	0.682455767121703	Inverse	NA	NA	93330	1272	TRUE	sex + race + tdi + smoking + alcohol + all_cancer_fh + season + bmi + dm + acc
Breast cancer	Breast	Physical Activity	Number of 20-30 Min Inactivity Bouts (Plain)	Nbouts_day_IN_bts_20_30_pla	Continuous Per SD	NA	Nbouts_day_IN_bts_20_30_plaPerSD	independent_pattern	Independent Pattern	1.01 [0.95;1.06]	0.848501412576966	0.453353381114868	Positive	NA	NA	93440	1272	TRUE	sex + race + tdi + smoking + alcohol + all_cancer_fh + season + bmi + dm + acc
Breast cancer	Breast	Physical Activity	Duration in 5-10 Min LIPA Bouts (Plain)	dur_day_LIG_bts_5_10_min_pla	Continuous Per SD	NA	dur_day_LIG_bts_5_10_min_plaPerSD	independent_pattern	Independent Pattern	1.01 [0.94;1.08]	0.85673696899324	0.161132204823505	Positive	NA	NA	93440	1272	TRUE	sex + race + tdi + smoking + alcohol + all_cancer_fh + season + bmi + dm + acc
Breast cancer	Breast	Physical Activity	Mean Inactivity Fragment Duration During Waking Time	FRAG_mean_dur_IN_day	Continuous Per SD	NA	FRAG_mean_dur_IN_dayPerSD	independent_pattern	Independent Pattern	1.01 [0.93;1.09]	0.863835174580268	0.3768377301478	Positive	NA	NA	93439	1272	TRUE	sex + race + tdi + smoking + alcohol + all_cancer_fh + season + bmi + dm + acc
Breast cancer	Breast	Physical Activity	Duration in 20-30 Min Inactivity Bouts (Plain)	dur_day_IN_bts_20_30_min_pla	Continuous Per SD	NA	dur_day_IN_bts_20_30_min_plaPerSD	independent_pattern	Independent Pattern	1.00 [0.95;1.06]	0.865814575461462	0.740619967436059	Positive	NA	NA	93440	1272	TRUE	sex + race + tdi + smoking + alcohol + all_cancer_fh + season + bmi + dm + acc
Breast cancer	Breast	Physical Activity	Acceleration in 10-Min LIPA Bouts (Weighted)	ACC_day_LIG_bts_10_mg_wei	Continuous Per SD	NA	ACC_day_LIG_bts_10_mg_weiPerSD	independent_pattern	Independent Pattern	1.00 [0.94;1.07]	0.886145429932424	0.516972315830215	Positive	NA	NA	93415	1272	TRUE	sex + race + tdi + smoking + alcohol + all_cancer_fh + season + bmi + dm + acc
Breast cancer	Breast	Circadian Rhythm	Extended Cosinor Minimum	cosinorExt_minimum	Continuous Per SD	NA	cosinorExt_minimumPerSD	independent_pattern	Independent Pattern	1.00 [0.95;1.07]	0.892359621533364	0.76757903060323	Positive	NA	NA	93440	1272	TRUE	sex + race + tdi + smoking + alcohol + all_cancer_fh + season + bmi + dm + acc
Breast cancer	Breast	Physical Activity	Acceleration in 1-5 Min LIPA Bouts (Plain)	ACC_day_LIG_bts_1_5_mg_pla	Continuous Per SD	NA	ACC_day_LIG_bts_1_5_mg_plaPerSD	independent_pattern	Independent Pattern	1.00 [0.94;1.07]	0.904875587116948	0.932409317379736	Positive	NA	NA	93439	1272	TRUE	sex + race + tdi + smoking + alcohol + all_cancer_fh + season + bmi + dm + acc
Breast cancer	Breast	Physical Activity	Number of 5-10 Min LIPA Bouts (Plain)	Nbouts_day_LIG_bts_5_10_pla	Continuous Per SD	NA	Nbouts_day_LIG_bts_5_10_plaPerSD	independent_pattern	Independent Pattern	1.00 [0.93;1.07]	0.905292306178878	0.664072516258064	Inverse	NA	NA	93440	1272	TRUE	sex + race + tdi + smoking + alcohol + all_cancer_fh + season + bmi + dm + acc
Breast cancer	Breast	Physical Activity	Number of 10-Min MVPA Bouts (Weighted)	Nbouts_day_MVPA_bts_10_wei	Continuous Per SD	NA	Nbouts_day_MVPA_bts_10_weiPerSD	independent_pattern	Independent Pattern	0.99 [0.90;1.09]	0.906532453040953	0.851622564669567	Inverse	NA	NA	93440	1272	TRUE	sex + race + tdi + smoking + alcohol + all_cancer_fh + season + bmi + dm + acc
Breast cancer	Breast	Physical Activity	Coefficient of Variance of Activity Fragment Durations During Waking Time	FRAG_CoV_dur_PA_day	Continuous Per SD	NA	FRAG_CoV_dur_PA_dayPerSD	independent_pattern	Independent Pattern	1.00 [0.94;1.06]	0.908762682304734	0.474034381755435	Inverse	NA	NA	93438	1272	TRUE	sex + race + tdi + smoking + alcohol + all_cancer_fh + season + bmi + dm + acc
Breast cancer	Breast	Physical Activity	Number of 20-30 Min Inactivity Bouts (Weighted)	Nbouts_day_IN_bts_20_30_wei	Continuous Per SD	NA	Nbouts_day_IN_bts_20_30_weiPerSD	independent_pattern	Independent Pattern	1.00 [0.95;1.06]	0.913067318036015	0.513238866503672	Positive	NA	NA	93440	1272	TRUE	sex + race + tdi + smoking + alcohol + all_cancer_fh + season + bmi + dm + acc
Breast cancer	Breast	Step Count	Peak 30-Minute Cadence	mean_peak_30min_cadence	Continuous Per SD	NA	mean_peak_30min_cadencePerSD	independent_pattern	Independent Pattern	1.00 [0.94;1.06]	0.926293317015327	0.868018062630583	Positive	NA	NA	93440	1272	TRUE	sex + race + tdi + smoking + alcohol + all_cancer_fh + season + bmi + dm + acc
Breast cancer	Breast	Circadian Rhythm	Interdaily Stability	IS	Continuous Per SD	NA	ISPerSD	independent_pattern	Independent Pattern	1.00 [0.94;1.07]	0.929605401140581	0.81504226616187	Positive	NA	NA	93440	1272	TRUE	sex + race + tdi + smoking + alcohol + all_cancer_fh + season + bmi + dm + acc
Breast cancer	Breast	Sleep	Sleep Period Time Duration	SptDuration_AD_T5A5_mn	Continuous Per SD	NA	SptDuration_AD_T5A5_mnPerSD	independent_pattern	Independent Pattern	1.00 [0.94;1.06]	0.93616000044557	0.972625039430073	Inverse	NA	NA	93440	1272	TRUE	sex + race + tdi + smoking + alcohol + all_cancer_fh + season + bmi + dm + acc
Breast cancer	Breast	Physical Activity	Number of 10-Min MVPA Bouts (Plain)	Nbouts_day_MVPA_bts_10_pla	Continuous Per SD	NA	Nbouts_day_MVPA_bts_10_plaPerSD	independent_pattern	Independent Pattern	1.00 [0.91;1.11]	0.947375058234777	0.618581670671581	Positive	NA	NA	93440	1272	TRUE	sex + race + tdi + smoking + alcohol + all_cancer_fh + season + bmi + dm + acc
Breast cancer	Breast	Physical Activity	Acceleration in 1-5 Min LIPA Bouts (Weighted)	ACC_day_LIG_bts_1_5_mg_wei	Continuous Per SD	NA	ACC_day_LIG_bts_1_5_mg_weiPerSD	independent_pattern	Independent Pattern	1.00 [0.94;1.07]	0.947830362742272	0.957871946925498	Positive	NA	NA	93439	1272	TRUE	sex + race + tdi + smoking + alcohol + all_cancer_fh + season + bmi + dm + acc
Breast cancer	Breast	Physical Activity	Acceleration in 10-Min LIPA Bouts (Plain)	ACC_day_LIG_bts_10_mg_pla	Continuous Per SD	NA	ACC_day_LIG_bts_10_mg_plaPerSD	independent_pattern	Independent Pattern	1.00 [0.94;1.07]	0.953539398145749	0.707845602873502	Positive	NA	NA	93415	1272	TRUE	sex + race + tdi + smoking + alcohol + all_cancer_fh + season + bmi + dm + acc
Breast cancer	Breast	Physical Activity	Gini Index of Inactivity Fragment Durations During Waking Time (Weighted)	FRAG_Gini_dur_IN_day_wei	Continuous Per SD	NA	FRAG_Gini_dur_IN_day_weiPerSD	independent_pattern	Independent Pattern	1.00 [0.95;1.06]	0.965245095029753	0.610618968162597	Positive	NA	NA	93436	1272	TRUE	sex + race + tdi + smoking + alcohol + all_cancer_fh + season + bmi + dm + acc
Breast cancer	Breast	Physical Activity	Duration in 20-30 Min Inactivity Bouts (Weighted)	dur_day_IN_bts_20_30_min_wei	Continuous Per SD	NA	dur_day_IN_bts_20_30_min_weiPerSD	independent_pattern	Independent Pattern	1.00 [0.95;1.06]	0.96556354636446	0.364355008813594	Positive	NA	NA	93440	1272	TRUE	sex + race + tdi + smoking + alcohol + all_cancer_fh + season + bmi + dm + acc
Breast cancer	Breast	Circadian Rhythm	L10 Start Time	L10TIME_num	Continuous Per SD	NA	L10TIME_numPerSD	independent_pattern	Independent Pattern	1.00 [0.94;1.06]	0.965883635515073	0.90349227457729	Inverse	NA	NA	93440	1272	TRUE	sex + race + tdi + smoking + alcohol + all_cancer_fh + season + bmi + dm + acc
Breast cancer	Breast	Circadian Rhythm	L5 Start Time	L5TIME_num	Continuous Per SD	NA	L5TIME_numPerSD	independent_pattern	Independent Pattern	1.00 [0.94;1.06]	0.967138285100864	0.367759152538911	Positive	NA	NA	93440	1272	TRUE	sex + race + tdi + smoking + alcohol + all_cancer_fh + season + bmi + dm + acc
Breast cancer	Breast	Circadian Rhythm	Activity Balance Index	ABI	Continuous Per SD	NA	ABIPerSD	independent_pattern	Independent Pattern	1.00 [0.94;1.06]	0.971214185256818	0.42153832142137	Inverse	NA	NA	93440	1272	TRUE	sex + race + tdi + smoking + alcohol + all_cancer_fh + season + bmi + dm + acc
Breast cancer	Breast	Physical Activity	Number of 5-10 Min LIPA Bouts (Weighted)	Nbouts_day_LIG_bts_5_10_wei	Continuous Per SD	NA	Nbouts_day_LIG_bts_5_10_weiPerSD	independent_pattern	Independent Pattern	1.00 [0.93;1.07]	0.97220449398513	0.488697863293811	Inverse	NA	NA	93440	1272	TRUE	sex + race + tdi + smoking + alcohol + all_cancer_fh + season + bmi + dm + acc
Breast cancer	Breast	Physical Activity	Acceleration in 10-20 Min Inactivity Bouts (Plain)	ACC_day_IN_bts_10_20_mg_pla	Continuous Per SD	NA	ACC_day_IN_bts_10_20_mg_plaPerSD	independent_pattern	Independent Pattern	1.00 [0.95;1.06]	0.978831359617423	0.413526591429202	Positive	NA	NA	93433	1272	TRUE	sex + race + tdi + smoking + alcohol + all_cancer_fh + season + bmi + dm + acc
Breast cancer	Breast	Physical Activity	Standard Deviation of Inactivity Fragment Durations During Waking Time	FRAG_SD_dur_IN_day	Continuous Per SD	NA	FRAG_SD_dur_IN_dayPerSD	independent_pattern	Independent Pattern	1.00 [0.93;1.08]	0.982613465330219	0.454912059002088	Positive	NA	NA	93438	1272	TRUE	sex + race + tdi + smoking + alcohol + all_cancer_fh + season + bmi + dm + acc
Breast cancer	Breast	Physical Activity	Gini Index of Inactivity Fragment Durations During Waking Time (Plain)	FRAG_Gini_dur_IN_day_pla	Continuous Per SD	NA	FRAG_Gini_dur_IN_day_plaPerSD	independent_pattern	Independent Pattern	1.00 [0.94;1.06]	0.986030218154704	0.486612252362023	Positive	NA	NA	93436	1272	TRUE	sex + race + tdi + smoking + alcohol + all_cancer_fh + season + bmi + dm + acc
Breast cancer	Breast	Physical Activity	Acceleration in 10-20 Min Inactivity Bouts (Weighted)	ACC_day_IN_bts_10_20_mg_wei	Continuous Per SD	NA	ACC_day_IN_bts_10_20_mg_weiPerSD	independent_pattern	Independent Pattern	1.00 [0.95;1.06]	0.996517603614029	0.576720614596691	Positive	NA	NA	93433	1272	TRUE	sex + race + tdi + smoking + alcohol + all_cancer_fh + season + bmi + dm + acc
Breast cancer	Breast	Physical Activity	Acceleration in 1-5 Min MVPA Bouts (Weighted)	ACC_day_MVPA_bts_1_5_mg_wei	Tertile	T3	ACC_day_MVPA_bts_1_5_mg_weiCat3	independent_pattern	Independent Pattern	0.79 [0.68;0.92]	0.00194736462199925	0.00180435136977647	Inverse	298	31371	93422	1272	TRUE	sex + race + tdi + smoking + alcohol + all_cancer_fh + season + bmi + dm + acc
Breast cancer	Breast	Physical Activity	Transition Probability Physical Inactivity to Activity During Sleep Period	FRAG_TP_IN2PA_spt	Tertile	T2	FRAG_TP_IN2PA_sptCat2	independent_pattern	Independent Pattern	1.23 [1.08;1.41]	0.00220599442347743	0.0807475639802753	Positive	482	31089	93440	1272	TRUE	sex + race + tdi + smoking + alcohol + all_cancer_fh + season + bmi + dm + acc
Breast cancer	Breast	Physical Activity	Number of Sustained Inactivity Bouts During Waking Hours	number_sib_wakinghours_AD_T5A5_mn	Tertile	T3	number_sib_wakinghours_AD_T5A5_mnCat3	independent_pattern	Independent Pattern	1.23 [1.07;1.43]	0.00469790246599835	0.00422263032885395	Positive	381	31223	93440	1272	TRUE	sex + race + tdi + smoking + alcohol + all_cancer_fh + season + bmi + dm + acc
Breast cancer	Breast	Physical Activity	Acceleration in 1-5 Min MVPA Bouts (Plain)	ACC_day_MVPA_bts_1_5_mg_pla	Tertile	T3	ACC_day_MVPA_bts_1_5_mg_plaCat3	independent_pattern	Independent Pattern	0.81 [0.70;0.94]	0.00551584853684712	0.00519407471767798	Inverse	302	31373	93422	1272	TRUE	sex + race + tdi + smoking + alcohol + all_cancer_fh + season + bmi + dm + acc
Breast cancer	Breast	Physical Activity	Acceleration in 5-10 Min LIPA Bouts (Weighted)	ACC_day_LIG_bts_5_10_mg_wei	Tertile	T2	ACC_day_LIG_bts_5_10_mg_weiCat2	independent_pattern	Independent Pattern	1.22 [1.06;1.41]	0.00606042309508765	0.0637703521799181	Positive	458	31214	93436	1272	TRUE	sex + race + tdi + smoking + alcohol + all_cancer_fh + season + bmi + dm + acc
Breast cancer	Breast	Physical Activity	Number of 90-Min Inactivity Bouts (Weighted)	Nbouts_day_IN_bts_90_wei	Tertile	T2	Nbouts_day_IN_bts_90_weiCat2	independent_pattern	Independent Pattern	1.20 [1.04;1.38]	0.0103058586893262	0.16216905013129	Positive	471	31104	93440	1272	TRUE	sex + race + tdi + smoking + alcohol + all_cancer_fh + season + bmi + dm + acc
Breast cancer	Breast	Physical Activity	Duration in 10-Min MVPA Bouts (Weighted)	dur_day_MVPA_bts_10_min_wei	Tertile	T2	dur_day_MVPA_bts_10_min_weiCat2	independent_pattern	Independent Pattern	0.83 [0.72;0.96]	0.0105574517175078	0.607366040439509	Inverse	383	31184	93440	1272	TRUE	sex + race + tdi + smoking + alcohol + all_cancer_fh + season + bmi + dm + acc
Breast cancer	Breast	Physical Activity	Number of Inactivity Fragments During Sleep Period	FRAG_Nfrag_IN_spt	Tertile	T2	FRAG_Nfrag_IN_sptCat2	independent_pattern	Independent Pattern	1.19 [1.04;1.36]	0.0134562562063794	0.0413989355521386	Positive	464	31127	93440	1272	TRUE	sex + race + tdi + smoking + alcohol + all_cancer_fh + season + bmi + dm + acc
Breast cancer	Breast	Physical Activity	Number of Activity Fragments During Sleep Period	FRAG_Nfrag_PA_spt	Tertile	T2	FRAG_Nfrag_PA_sptCat2	independent_pattern	Independent Pattern	1.19 [1.04;1.36]	0.0134886666382143	0.041278266915497	Positive	464	31127	93440	1272	TRUE	sex + race + tdi + smoking + alcohol + all_cancer_fh + season + bmi + dm + acc
Breast cancer	Breast	Physical Activity	Duration in 10-Min MVPA Bouts (Plain)	dur_day_MVPA_bts_10_min_pla	Tertile	T2	dur_day_MVPA_bts_10_min_plaCat2	independent_pattern	Independent Pattern	0.84 [0.73;0.97]	0.0202326843125937	0.557353177904865	Inverse	386	31178	93440	1272	TRUE	sex + race + tdi + smoking + alcohol + all_cancer_fh + season + bmi + dm + acc
Breast cancer	Breast	Physical Activity	Number of Activity Fragments During Sleep Period	FRAG_Nfrag_PA_spt	Tertile	T3	FRAG_Nfrag_PA_sptCat3	independent_pattern	Independent Pattern	1.18 [1.03;1.36]	0.0204827158449858	0.041278266915497	Positive	427	31102	93440	1272	TRUE	sex + race + tdi + smoking + alcohol + all_cancer_fh + season + bmi + dm + acc
Breast cancer	Breast	Physical Activity	Number of Inactivity Fragments During Sleep Period	FRAG_Nfrag_IN_spt	Tertile	T3	FRAG_Nfrag_IN_sptCat3	independent_pattern	Independent Pattern	1.18 [1.03;1.36]	0.0205343818741453	0.0413989355521386	Positive	427	31102	93440	1272	TRUE	sex + race + tdi + smoking + alcohol + all_cancer_fh + season + bmi + dm + acc
Breast cancer	Breast	Physical Activity	Mean MVPA Fragment Duration During Waking Time	FRAG_mean_dur_MVPA_day	Tertile	T2	FRAG_mean_dur_MVPA_dayCat2	independent_pattern	Independent Pattern	0.85 [0.74;0.98]	0.0212540679384546	0.736387452967139	Inverse	398	31156	93424	1272	TRUE	sex + race + tdi + smoking + alcohol + all_cancer_fh + season + bmi + dm + acc
Breast cancer	Breast	Circadian Rhythm	M5 Start Time	M5TIME_num	Tertile	T3	M5TIME_numCat3	independent_pattern	Independent Pattern	0.85 [0.74;0.98]	0.0250396032116548	0.0253007398078399	Inverse	361	31237	93440	1272	TRUE	sex + race + tdi + smoking + alcohol + all_cancer_fh + season + bmi + dm + acc
Breast cancer	Breast	Physical Activity	Number of PA Fragments per Minute IN PA During Waking Time (Weighted)	FRAG_NFragPM_PA_day_wei	Tertile	T3	FRAG_NFragPM_PA_day_weiCat3	independent_pattern	Independent Pattern	0.83 [0.70;0.98]	0.0313584556249847	0.0315029500498128	Inverse	342	31241	93440	1272	TRUE	sex + race + tdi + smoking + alcohol + all_cancer_fh + season + bmi + dm + acc
Breast cancer	Breast	Physical Activity	Transition Probability Physical Activity to Inactivity During Waking Time (Weighted)	FRAG_TP_PA2IN_day_wei	Tertile	T3	FRAG_TP_PA2IN_day_weiCat3	independent_pattern	Independent Pattern	0.83 [0.70;0.98]	0.031957158194011	0.032220690600729	Inverse	343	31241	93440	1272	TRUE	sex + race + tdi + smoking + alcohol + all_cancer_fh + season + bmi + dm + acc
Breast cancer	Breast	Physical Activity	Transition Probability Physical Inactivity to Activity During Sleep Period	FRAG_TP_IN2PA_spt	Tertile	T3	FRAG_TP_IN2PA_sptCat3	independent_pattern	Independent Pattern	1.16 [1.01;1.34]	0.0400086968195574	0.0807475639802753	Positive	406	31134	93440	1272	TRUE	sex + race + tdi + smoking + alcohol + all_cancer_fh + season + bmi + dm + acc
Breast cancer	Breast	Physical Activity	W0.5 of Activity Fragment Durations During Waking Time (Plain)	FRAG_W0.5_dur_PA_day_pla	Tertile	T2	FRAG_W0.5_dur_PA_day_plaCat2	independent_pattern	Independent Pattern	1.17 [1.01;1.35]	0.0401343405247312	0.171497787984901	Positive	465	31122	93436	1272	TRUE	sex + race + tdi + smoking + alcohol + all_cancer_fh + season + bmi + dm + acc
Breast cancer	Breast	Physical Activity	Number of 10-Min LIPA Bouts (Weighted)	Nbouts_day_LIG_bts_10_wei	Tertile	T2	Nbouts_day_LIG_bts_10_weiCat2	independent_pattern	Independent Pattern	1.16 [1.01;1.34]	0.0413702057882271	0.534101251846536	Positive	470	31148	93440	1272	TRUE	sex + race + tdi + smoking + alcohol + all_cancer_fh + season + bmi + dm + acc
Breast cancer	Breast	Physical Activity	Transition Probability Physical Activity to Inactivity During Sleep Period	FRAG_TP_PA2IN_spt	Tertile	T3	FRAG_TP_PA2IN_sptCat3	independent_pattern	Independent Pattern	0.87 [0.75;1.00]	0.0438956750429019	0.0472546717828713	Inverse	345	31248	93440	1272	TRUE	sex + race + tdi + smoking + alcohol + all_cancer_fh + season + bmi + dm + acc
Breast cancer	Breast	Physical Activity	Acceleration in 5-10 Min LIPA Bouts (Weighted)	ACC_day_LIG_bts_5_10_mg_wei	Tertile	T3	ACC_day_LIG_bts_5_10_mg_weiCat3	independent_pattern	Independent Pattern	1.16 [1.00;1.36]	0.0554189752065592	0.0637703521799181	Positive	461	31102	93436	1272	TRUE	sex + race + tdi + smoking + alcohol + all_cancer_fh + season + bmi + dm + acc
Breast cancer	Breast	Physical Activity	Number of 60-90 Min Inactivity Bouts (Weighted)	Nbouts_day_IN_bts_60_90_wei	Tertile	T2	Nbouts_day_IN_bts_60_90_weiCat2	independent_pattern	Independent Pattern	0.87 [0.76;1.00]	0.0560921681626682	0.346071306357362	Inverse	400	31147	93440	1272	TRUE	sex + race + tdi + smoking + alcohol + all_cancer_fh + season + bmi + dm + acc
Breast cancer	Breast	Physical Activity	Acceleration in 1-5 Min MVPA Bouts (Weighted)	ACC_day_MVPA_bts_1_5_mg_wei	Tertile	T2	ACC_day_MVPA_bts_1_5_mg_weiCat2	independent_pattern	Independent Pattern	0.88 [0.77;1.00]	0.0584937645502671	0.00180435136977647	Inverse	427	31156	93422	1272	TRUE	sex + race + tdi + smoking + alcohol + all_cancer_fh + season + bmi + dm + acc
Breast cancer	Breast	Physical Activity	Mean Activity Fragment Duration During Waking Time (Weighted)	FRAG_mean_dur_PA_day_wei	Tertile	T3	FRAG_mean_dur_PA_day_weiCat3	independent_pattern	Independent Pattern	1.17 [0.99;1.39]	0.0651892538528667	0.0680031076339923	Positive	478	31080	93440	1272	TRUE	sex + race + tdi + smoking + alcohol + all_cancer_fh + season + bmi + dm + acc
Breast cancer	Breast	Physical Activity	Number of PA Fragments per Minute IN PA During Waking Time (Plain)	FRAG_NFragPM_PA_day_pla	Tertile	T3	FRAG_NFragPM_PA_day_plaCat3	independent_pattern	Independent Pattern	0.85 [0.72;1.01]	0.0679582247914004	0.0674804225705241	Inverse	343	31236	93440	1272	TRUE	sex + race + tdi + smoking + alcohol + all_cancer_fh + season + bmi + dm + acc
Breast cancer	Breast	Physical Activity	Number of 10-Min LIPA Bouts (Plain)	Nbouts_day_LIG_bts_10_pla	Tertile	T2	Nbouts_day_LIG_bts_10_plaCat2	independent_pattern	Independent Pattern	1.14 [0.99;1.32]	0.0691178368747675	0.673604802843852	Positive	466	31147	93440	1272	TRUE	sex + race + tdi + smoking + alcohol + all_cancer_fh + season + bmi + dm + acc
Breast cancer	Breast	Light	Afternoon Light	afternoon_light	Tertile	T3	afternoon_lightCat3	independent_pattern	Independent Pattern	0.86 [0.74;1.01]	0.0694446596717642	0.0448005554414595	Inverse	387	30869	92696	1260	TRUE	sex + race + tdi + smoking + alcohol + all_cancer_fh + season + bmi + dm + acc
Breast cancer	Breast	Physical Activity	W0.5 of Activity Fragment Durations During Waking Time (Weighted)	FRAG_W0.5_dur_PA_day_wei	Tertile	T2	FRAG_W0.5_dur_PA_day_weiCat2	independent_pattern	Independent Pattern	1.14 [0.99;1.32]	0.0716328036892637	0.254897237086767	Positive	464	31114	93436	1272	TRUE	sex + race + tdi + smoking + alcohol + all_cancer_fh + season + bmi + dm + acc
Breast cancer	Breast	Physical Activity	Mean Activity Fragment Duration During Waking Time (Plain)	FRAG_mean_dur_PA_day_pla	Tertile	T3	FRAG_mean_dur_PA_day_plaCat3	independent_pattern	Independent Pattern	1.17 [0.99;1.38]	0.0738100145355616	0.0736615295517984	Positive	479	31088	93440	1272	TRUE	sex + race + tdi + smoking + alcohol + all_cancer_fh + season + bmi + dm + acc
Breast cancer	Breast	Sleep	Number of Sleep Period Bouts	number_sib_sleepperiod_AD_T5A5_mn	Tertile	T2	number_sib_sleepperiod_AD_T5A5_mnCat2	independent_pattern	Independent Pattern	0.89 [0.77;1.01]	0.0772612460100896	0.763358146560189	Inverse	405	31118	93440	1272	TRUE	sex + race + tdi + smoking + alcohol + all_cancer_fh + season + bmi + dm + acc
Breast cancer	Breast	Sleep	Number of Awakenings	number_of_awakenings_AD_T5A5_mn	Tertile	T2	number_of_awakenings_AD_T5A5_mnCat2	independent_pattern	Independent Pattern	0.89 [0.77;1.01]	0.0772612460100896	0.763358146560189	Inverse	405	31118	93440	1272	TRUE	sex + race + tdi + smoking + alcohol + all_cancer_fh + season + bmi + dm + acc
Breast cancer	Breast	Physical Activity	Mean Activity Fragment Duration During Waking Time	FRAG_mean_dur_PA_day	Tertile	T3	FRAG_mean_dur_PA_dayCat3	independent_pattern	Independent Pattern	1.16 [0.98;1.38]	0.0773359597974272	0.0929592070925216	Positive	474	31086	93439	1272	TRUE	sex + race + tdi + smoking + alcohol + all_cancer_fh + season + bmi + dm + acc
Breast cancer	Breast	Physical Activity	Number of PA Fragments per Minute IN PA During Waking Time	FRAG_NFragPM_PA_day	Tertile	T3	FRAG_NFragPM_PA_dayCat3	independent_pattern	Independent Pattern	0.86 [0.72;1.02]	0.0774389203961868	0.0757642009632907	Inverse	347	31205	93439	1272	TRUE	sex + race + tdi + smoking + alcohol + all_cancer_fh + season + bmi + dm + acc
Breast cancer	Breast	Circadian Rhythm	Intradaily Variability	IV	Tertile	T3	IVCat3	independent_pattern	Independent Pattern	0.87 [0.75;1.02]	0.082091330775502	0.0829841222154665	Inverse	388	31083	93440	1272	TRUE	sex + race + tdi + smoking + alcohol + all_cancer_fh + season + bmi + dm + acc
Breast cancer	Breast	Physical Activity	Transition Probability Physical Activity to Inactivity During Waking Time (Plain)	FRAG_TP_PA2IN_day_pla	Tertile	T3	FRAG_TP_PA2IN_day_plaCat3	independent_pattern	Independent Pattern	0.86 [0.73;1.02]	0.0830694970603355	0.0833513701526921	Inverse	347	31235	93440	1272	TRUE	sex + race + tdi + smoking + alcohol + all_cancer_fh + season + bmi + dm + acc
Breast cancer	Breast	Physical Activity	Acceleration in 5-10 Min LIPA Bouts (Plain)	ACC_day_LIG_bts_5_10_mg_pla	Tertile	T3	ACC_day_LIG_bts_5_10_mg_plaCat3	independent_pattern	Independent Pattern	1.14 [0.98;1.33]	0.0870915357696569	0.08856718918824	Positive	475	31102	93436	1272	TRUE	sex + race + tdi + smoking + alcohol + all_cancer_fh + season + bmi + dm + acc
Breast cancer	Breast	Physical Activity	Acceleration in 1-5 Min MVPA Bouts (Plain)	ACC_day_MVPA_bts_1_5_mg_pla	Tertile	T2	ACC_day_MVPA_bts_1_5_mg_plaCat2	independent_pattern	Independent Pattern	0.89 [0.78;1.02]	0.0878257808501923	0.00519407471767798	Inverse	427	31155	93422	1272	TRUE	sex + race + tdi + smoking + alcohol + all_cancer_fh + season + bmi + dm + acc
Breast cancer	Breast	Physical Activity	Mean MVPA Fragment Duration During Waking Time (Weighted)	FRAG_mean_dur_MVPA_day_wei	Tertile	T2	FRAG_mean_dur_MVPA_day_weiCat2	independent_pattern	Independent Pattern	0.89 [0.77;1.02]	0.0901200018061738	0.906031544232185	Inverse	404	31151	93424	1272	TRUE	sex + race + tdi + smoking + alcohol + all_cancer_fh + season + bmi + dm + acc
Breast cancer	Breast	Physical Activity	Transition Probability Physical Activity to Inactivity During Waking Time	FRAG_TP_PA2IN_day	Tertile	T3	FRAG_TP_PA2IN_dayCat3	independent_pattern	Independent Pattern	0.87 [0.73;1.03]	0.0968470825880687	0.0934584877137918	Inverse	346	31202	93440	1272	TRUE	sex + race + tdi + smoking + alcohol + all_cancer_fh + season + bmi + dm + acc
Breast cancer	Breast	Physical Activity	x0.5 of Activity Fragment Durations During Waking Time	FRAG_x0.5_dur_PA_day	Tertile	T2	FRAG_x0.5_dur_PA_dayCat2	independent_pattern	Independent Pattern	1.13 [0.98;1.31]	0.099745206871832	0.2263229203138	Positive	450	31135	93438	1272	TRUE	sex + race + tdi + smoking + alcohol + all_cancer_fh + season + bmi + dm + acc
Breast cancer	Breast	Circadian Rhythm	Autocorrelation Phi	phi	Tertile	T3	phiCat3	independent_pattern	Independent Pattern	1.14 [0.97;1.33]	0.108559595831006	0.107180676663857	Positive	433	31211	93440	1272	TRUE	sex + race + tdi + smoking + alcohol + all_cancer_fh + season + bmi + dm + acc
Breast cancer	Breast	Physical Activity	Number of Inactivity-to-MVPA Transitions During Waking Time (Weighted)	FRAG_Nfrag_IN2MVPA_day_wei	Tertile	T3	FRAG_Nfrag_IN2MVPA_day_weiCat3	independent_pattern	Independent Pattern	0.87 [0.74;1.03]	0.108886796291378	0.118702548087447	Inverse	379	31311	93440	1272	TRUE	sex + race + tdi + smoking + alcohol + all_cancer_fh + season + bmi + dm + acc
Breast cancer	Breast	Physical Activity	Number of 90-Min Inactivity Bouts (Weighted)	Nbouts_day_IN_bts_90_wei	Tertile	T3	Nbouts_day_IN_bts_90_weiCat3	independent_pattern	Independent Pattern	1.14 [0.97;1.35]	0.118047810149996	0.16216905013129	Positive	392	31125	93440	1272	TRUE	sex + race + tdi + smoking + alcohol + all_cancer_fh + season + bmi + dm + acc
Breast cancer	Breast	Physical Activity	Number of 60-90 Min Inactivity Bouts (Plain)	Nbouts_day_IN_bts_60_90_pla	Tertile	T2	Nbouts_day_IN_bts_60_90_plaCat2	independent_pattern	Independent Pattern	0.90 [0.78;1.03]	0.121724824110592	0.318198534790675	Inverse	408	31132	93440	1272	TRUE	sex + race + tdi + smoking + alcohol + all_cancer_fh + season + bmi + dm + acc
Breast cancer	Breast	Circadian Rhythm	Self-Similarity Parameter	SSP	Tertile	T3	SSPCat3	independent_pattern	Independent Pattern	1.13 [0.97;1.31]	0.123700708391102	0.130012345690153	Positive	446	31119	93440	1272	TRUE	sex + race + tdi + smoking + alcohol + all_cancer_fh + season + bmi + dm + acc
Breast cancer	Breast	Physical Activity	Number of LIPA Fragments During Waking Time	FRAG_Nfrag_LIPA_day	Tertile	T2	FRAG_Nfrag_LIPA_dayCat2	independent_pattern	Independent Pattern	1.12 [0.97;1.29]	0.125040895144979	0.435610552658806	Positive	461	31126	93440	1272	TRUE	sex + race + tdi + smoking + alcohol + all_cancer_fh + season + bmi + dm + acc
Breast cancer	Breast	Physical Activity	Standard Deviation of Physical Activity Fragment Durations During Waking Time (Plain)	FRAG_SD_dur_PA_day_pla	Tertile	T3	FRAG_SD_dur_PA_day_plaCat3	independent_pattern	Independent Pattern	1.15 [0.96;1.37]	0.127289310738203	0.124708558745193	Positive	438	31165	93436	1272	TRUE	sex + race + tdi + smoking + alcohol + all_cancer_fh + season + bmi + dm + acc
Breast cancer	Breast	Physical Activity	Power-Law Alpha of Activity Fragment Durations During Waking Time (Plain)	FRAG_alpha_dur_PA_day_pla	Tertile	T3	FRAG_alpha_dur_PA_day_plaCat3	independent_pattern	Independent Pattern	0.89 [0.76;1.04]	0.129197364745723	0.129615455537636	Inverse	337	31263	93436	1272	TRUE	sex + race + tdi + smoking + alcohol + all_cancer_fh + season + bmi + dm + acc
Breast cancer	Breast	Physical Activity	Standard Deviation of Inactivity Fragment Durations During Waking Time (Weighted)	FRAG_SD_dur_IN_day_wei	Tertile	T3	FRAG_SD_dur_IN_day_weiCat3	independent_pattern	Independent Pattern	1.14 [0.96;1.35]	0.129883422812895	0.154121538699151	Positive	404	31089	93436	1272	TRUE	sex + race + tdi + smoking + alcohol + all_cancer_fh + season + bmi + dm + acc
Breast cancer	Breast	Physical Activity	Number of Inactivity-to-MVPA Transitions During Waking Time (Weighted)	FRAG_Nfrag_IN2MVPA_day_wei	Tertile	T2	FRAG_Nfrag_IN2MVPA_day_weiCat2	independent_pattern	Independent Pattern	0.90 [0.78;1.03]	0.130738740206309	0.118702548087447	Inverse	418	31158	93440	1272	TRUE	sex + race + tdi + smoking + alcohol + all_cancer_fh + season + bmi + dm + acc
Breast cancer	Breast	Physical Activity	Coefficient of Variance of Inactivity Fragment Durations During Waking Time (Plain)	FRAG_CoV_dur_IN_day_pla	Tertile	T3	FRAG_CoV_dur_IN_day_plaCat3	independent_pattern	Independent Pattern	0.89 [0.76;1.04]	0.13331298205828	0.137482127401579	Inverse	390	31191	93436	1272	TRUE	sex + race + tdi + smoking + alcohol + all_cancer_fh + season + bmi + dm + acc
Breast cancer	Breast	Physical Activity	Number of LIPA Fragments During Waking Time (Weighted)	FRAG_Nfrag_LIPA_day_wei	Tertile	T2	FRAG_Nfrag_LIPA_day_weiCat2	independent_pattern	Independent Pattern	1.12 [0.97;1.30]	0.135222310027017	0.839901711168086	Positive	470	31122	93440	1272	TRUE	sex + race + tdi + smoking + alcohol + all_cancer_fh + season + bmi + dm + acc
Breast cancer	Breast	Physical Activity	Mean MVPA Fragment Duration During Waking Time (Plain)	FRAG_mean_dur_MVPA_day_pla	Tertile	T2	FRAG_mean_dur_MVPA_day_plaCat2	independent_pattern	Independent Pattern	0.90 [0.78;1.03]	0.137002166489315	0.913485667134949	Inverse	411	31158	93424	1272	TRUE	sex + race + tdi + smoking + alcohol + all_cancer_fh + season + bmi + dm + acc
Breast cancer	Breast	Physical Activity	Coefficient of Variance of Inactivity Fragment Durations During Waking Time (Weighted)	FRAG_CoV_dur_IN_day_wei	Tertile	T3	FRAG_CoV_dur_IN_day_weiCat3	independent_pattern	Independent Pattern	0.89 [0.76;1.04]	0.13856203208987	0.143526690319343	Inverse	389	31183	93436	1272	TRUE	sex + race + tdi + smoking + alcohol + all_cancer_fh + season + bmi + dm + acc
Breast cancer	Breast	Physical Activity	Number of 90-Min Inactivity Bouts (Plain)	Nbouts_day_IN_bts_90_pla	Tertile	T2	Nbouts_day_IN_bts_90_plaCat2	independent_pattern	Independent Pattern	1.11 [0.97;1.28]	0.139129001475629	0.243093355254364	Positive	453	31091	93440	1272	TRUE	sex + race + tdi + smoking + alcohol + all_cancer_fh + season + bmi + dm + acc
Breast cancer	Breast	Physical Activity	Transition Probability Physical Activity to Inactivity During Waking Time (Weighted)	FRAG_TP_PA2IN_day_wei	Tertile	T2	FRAG_TP_PA2IN_day_weiCat2	independent_pattern	Independent Pattern	0.90 [0.78;1.04]	0.146538057122258	0.032220690600729	Inverse	436	31120	93440	1272	TRUE	sex + race + tdi + smoking + alcohol + all_cancer_fh + season + bmi + dm + acc
Breast cancer	Breast	Physical Activity	Mean Activity Fragment Duration During Waking Time	FRAG_mean_dur_PA_day	Tertile	T2	FRAG_mean_dur_PA_dayCat2	independent_pattern	Independent Pattern	1.11 [0.96;1.29]	0.148390625879529	0.0929592070925216	Positive	451	31147	93439	1272	TRUE	sex + race + tdi + smoking + alcohol + all_cancer_fh + season + bmi + dm + acc
Breast cancer	Breast	Circadian Rhythm	Self-Similarity Parameter	SSP	Tertile	T2	SSPCat2	independent_pattern	Independent Pattern	1.11 [0.96;1.28]	0.155252167803876	0.130012345690153	Positive	474	31083	93440	1272	TRUE	sex + race + tdi + smoking + alcohol + all_cancer_fh + season + bmi + dm + acc
Breast cancer	Breast	Sleep	Transition Probability Wake to Sleep During Sleep Period	FRAG_TP_wake2sleep_spt	Tertile	T3	FRAG_TP_wake2sleep_sptCat3	independent_pattern	Independent Pattern	0.91 [0.79;1.04]	0.156111333316835	0.165770676646562	Inverse	464	30991	93440	1272	TRUE	sex + race + tdi + smoking + alcohol + all_cancer_fh + season + bmi + dm + acc
Breast cancer	Breast	Physical Activity	Standard Deviation of Inactivity Fragment Durations During Waking Time (Weighted)	FRAG_SD_dur_IN_day_wei	Tertile	T2	FRAG_SD_dur_IN_day_weiCat2	independent_pattern	Independent Pattern	1.11 [0.96;1.28]	0.156922941277443	0.154121538699151	Positive	448	31138	93436	1272	TRUE	sex + race + tdi + smoking + alcohol + all_cancer_fh + season + bmi + dm + acc
Breast cancer	Breast	Physical Activity	Power-Law Alpha of Activity Fragment Durations During Waking Time (Weighted)	FRAG_alpha_dur_PA_day_wei	Tertile	T3	FRAG_alpha_dur_PA_day_weiCat3	independent_pattern	Independent Pattern	0.90 [0.77;1.04]	0.159444775130891	0.155532884209734	Inverse	343	31272	93436	1272	TRUE	sex + race + tdi + smoking + alcohol + all_cancer_fh + season + bmi + dm + acc
Breast cancer	Breast	Physical Activity	Acceleration in 10-20 Min Inactivity Bouts (Weighted)	ACC_day_IN_bts_10_20_mg_wei	Tertile	T2	ACC_day_IN_bts_10_20_mg_weiCat2	independent_pattern	Independent Pattern	1.10 [0.96;1.26]	0.162544696852934	0.576720614596691	Positive	463	31120	93433	1272	TRUE	sex + race + tdi + smoking + alcohol + all_cancer_fh + season + bmi + dm + acc
Breast cancer	Breast	Physical Activity	x0.5 of Activity Fragment Durations During Waking Time	FRAG_x0.5_dur_PA_day	Tertile	T3	FRAG_x0.5_dur_PA_dayCat3	independent_pattern	Independent Pattern	1.11 [0.95;1.30]	0.171554009609549	0.2263229203138	Positive	488	31031	93438	1272	TRUE	sex + race + tdi + smoking + alcohol + all_cancer_fh + season + bmi + dm + acc
Breast cancer	Breast	Physical Activity	Power-Law Alpha of Activity Fragment Durations During Waking Time	FRAG_alpha_dur_PA_day	Tertile	T3	FRAG_alpha_dur_PA_dayCat3	independent_pattern	Independent Pattern	0.90 [0.77;1.05]	0.171954193832133	0.181003298279252	Inverse	334	31271	93438	1272	TRUE	sex + race + tdi + smoking + alcohol + all_cancer_fh + season + bmi + dm + acc
Breast cancer	Breast	Circadian Rhythm	L5 Activity Level	L5VALUE	Tertile	T3	L5VALUECat3	independent_pattern	Independent Pattern	1.10 [0.96;1.27]	0.172143975642567	0.20705492206067	Positive	376	31195	93440	1272	TRUE	sex + race + tdi + smoking + alcohol + all_cancer_fh + season + bmi + dm + acc
Breast cancer	Breast	Physical Activity	Number of PA Fragments per Minute IN PA During Waking Time (Weighted)	FRAG_NFragPM_PA_day_wei	Tertile	T2	FRAG_NFragPM_PA_day_weiCat2	independent_pattern	Independent Pattern	0.91 [0.79;1.04]	0.173930524974743	0.0315029500498128	Inverse	438	31125	93440	1272	TRUE	sex + race + tdi + smoking + alcohol + all_cancer_fh + season + bmi + dm + acc
Breast cancer	Breast	Physical Activity	Duration in 5-10 Min LIPA Bouts (Plain)	dur_day_LIG_bts_5_10_min_pla	Tertile	T3	dur_day_LIG_bts_5_10_min_plaCat3	independent_pattern	Independent Pattern	1.11 [0.95;1.30]	0.174987825196737	0.161132204823505	Positive	477	31128	93440	1272	TRUE	sex + race + tdi + smoking + alcohol + all_cancer_fh + season + bmi + dm + acc
Breast cancer	Breast	Circadian Rhythm	L5 Activity Level	L5VALUE	Tertile	T2	L5VALUECat2	independent_pattern	Independent Pattern	1.10 [0.96;1.25]	0.17711542812922	0.20705492206067	Positive	434	31138	93440	1272	TRUE	sex + race + tdi + smoking + alcohol + all_cancer_fh + season + bmi + dm + acc
Breast cancer	Breast	Sleep	Transition Probability Sleep to Wake During Sleep Period	FRAG_TP_sleep2wake_spt	Tertile	T2	FRAG_TP_sleep2wake_sptCat2	independent_pattern	Independent Pattern	1.09 [0.96;1.25]	0.181183729007054	0.227392382548631	Positive	467	31116	93440	1272	TRUE	sex + race + tdi + smoking + alcohol + all_cancer_fh + season + bmi + dm + acc
Breast cancer	Breast	Circadian Rhythm	Cosinor Acrophase	cosinor_acrophase	Tertile	T2	cosinor_acrophaseCat2	independent_pattern	Independent Pattern	0.91 [0.80;1.04]	0.182276254759911	0.380314554134317	Inverse	421	31105	93440	1272	TRUE	sex + race + tdi + smoking + alcohol + all_cancer_fh + season + bmi + dm + acc
Breast cancer	Breast	Physical Activity	Duration in 10-Min LIPA Bouts (Plain)	dur_day_LIG_bts_10_min_pla	Tertile	T2	dur_day_LIG_bts_10_min_plaCat2	independent_pattern	Independent Pattern	1.10 [0.95;1.27]	0.191751949553697	0.410696340989282	Positive	450	31156	93440	1272	TRUE	sex + race + tdi + smoking + alcohol + all_cancer_fh + season + bmi + dm + acc
Breast cancer	Breast	Physical Activity	Duration in 90-Min Inactivity Bouts (Plain)	dur_day_IN_bts_90_min_pla	Tertile	T2	dur_day_IN_bts_90_min_plaCat2	independent_pattern	Independent Pattern	1.10 [0.95;1.26]	0.194812801525453	0.228791064015807	Positive	448	31109	93440	1272	TRUE	sex + race + tdi + smoking + alcohol + all_cancer_fh + season + bmi + dm + acc
Breast cancer	Breast	Physical Activity	W0.5 of Activity Fragment Durations During Waking Time (Plain)	FRAG_W0.5_dur_PA_day_pla	Tertile	T3	FRAG_W0.5_dur_PA_day_plaCat3	independent_pattern	Independent Pattern	1.12 [0.94;1.32]	0.195341239694563	0.171497787984901	Positive	471	31064	93436	1272	TRUE	sex + race + tdi + smoking + alcohol + all_cancer_fh + season + bmi + dm + acc
Breast cancer	Breast	Physical Activity	Duration in 90-Min Inactivity Bouts (Plain)	dur_day_IN_bts_90_min_pla	Tertile	T3	dur_day_IN_bts_90_min_plaCat3	independent_pattern	Independent Pattern	1.11 [0.94;1.31]	0.199469604902475	0.228791064015807	Positive	400	31122	93440	1272	TRUE	sex + race + tdi + smoking + alcohol + all_cancer_fh + season + bmi + dm + acc
Breast cancer	Breast	Physical Activity	Acceleration in 20-30 Min Inactivity Bouts (Plain)	ACC_day_IN_bts_20_30_mg_pla	Tertile	T3	ACC_day_IN_bts_20_30_mg_plaCat3	independent_pattern	Independent Pattern	0.92 [0.80;1.05]	0.200662893542087	0.202103151591229	Inverse	416	31141	93416	1272	TRUE	sex + race + tdi + smoking + alcohol + all_cancer_fh + season + bmi + dm + acc
Breast cancer	Breast	Physical Activity	Number of LIPA Fragments During Waking Time (Plain)	FRAG_Nfrag_LIPA_day_pla	Tertile	T2	FRAG_Nfrag_LIPA_day_plaCat2	independent_pattern	Independent Pattern	1.10 [0.95;1.28]	0.201232285205706	0.724207912230459	Positive	463	31126	93440	1272	TRUE	sex + race + tdi + smoking + alcohol + all_cancer_fh + season + bmi + dm + acc
Breast cancer	Breast	Sleep	Sleep Efficiency After Onset (Plain)	sleep_efficiency_after_onset_pla	Tertile	T3	sleep_efficiency_after_onset_plaCat3	independent_pattern	Independent Pattern	0.91 [0.80;1.05]	0.202282915134735	0.20990232477948	Inverse	453	31045	93440	1272	TRUE	sex + race + tdi + smoking + alcohol + all_cancer_fh + season + bmi + dm + acc
Breast cancer	Breast	Physical Activity	Duration in 60-90 Min Inactivity Bouts (Weighted)	dur_day_IN_bts_60_90_min_wei	Tertile	T2	dur_day_IN_bts_60_90_min_weiCat2	independent_pattern	Independent Pattern	0.91 [0.80;1.05]	0.202886637113971	0.514097299484515	Inverse	410	31137	93440	1272	TRUE	sex + race + tdi + smoking + alcohol + all_cancer_fh + season + bmi + dm + acc
Breast cancer	Breast	Physical Activity	Number of 90-Min Inactivity Bouts (Plain)	Nbouts_day_IN_bts_90_pla	Tertile	T3	Nbouts_day_IN_bts_90_plaCat3	independent_pattern	Independent Pattern	1.11 [0.94;1.31]	0.203230964846188	0.243093355254364	Positive	397	31128	93440	1272	TRUE	sex + race + tdi + smoking + alcohol + all_cancer_fh + season + bmi + dm + acc
Breast cancer	Breast	Physical Activity	Duration in 90-Min Inactivity Bouts (Weighted)	dur_day_IN_bts_90_min_wei	Tertile	T2	dur_day_IN_bts_90_min_weiCat2	independent_pattern	Independent Pattern	1.09 [0.95;1.26]	0.205110245341331	0.428199261287773	Positive	451	31111	93440	1272	TRUE	sex + race + tdi + smoking + alcohol + all_cancer_fh + season + bmi + dm + acc
Breast cancer	Breast	Physical Activity	Standard Deviation of Physical Activity Fragment Durations During Waking Time (Weighted)	FRAG_SD_dur_PA_day_wei	Tertile	T3	FRAG_SD_dur_PA_day_weiCat3	independent_pattern	Independent Pattern	1.12 [0.94;1.33]	0.209557348070449	0.171678105342747	Positive	442	31168	93436	1272	TRUE	sex + race + tdi + smoking + alcohol + all_cancer_fh + season + bmi + dm + acc
Breast cancer	Breast	Physical Activity	Number of Inactivity-to-MVPA Transitions During Waking Time (Plain)	FRAG_Nfrag_IN2MVPA_day_pla	Tertile	T3	FRAG_Nfrag_IN2MVPA_day_plaCat3	independent_pattern	Independent Pattern	0.90 [0.76;1.06]	0.210909868015821	0.216535017022622	Inverse	379	31310	93440	1272	TRUE	sex + race + tdi + smoking + alcohol + all_cancer_fh + season + bmi + dm + acc
Breast cancer	Breast	Physical Activity	Acceleration in 30-60 Min Inactivity Bouts (Weighted)	ACC_day_IN_bts_30_60_mg_wei	Tertile	T3	ACC_day_IN_bts_30_60_mg_weiCat3	independent_pattern	Independent Pattern	0.92 [0.80;1.05]	0.213145198633603	0.208148400615414	Inverse	410	31200	93427	1272	TRUE	sex + race + tdi + smoking + alcohol + all_cancer_fh + season + bmi + dm + acc
Breast cancer	Breast	Physical Activity	Number of Activity Fragments During Waking Time (Plain)	FRAG_Nfrag_PA_day_pla	Tertile	T2	FRAG_Nfrag_PA_day_plaCat2	independent_pattern	Independent Pattern	0.92 [0.80;1.05]	0.213553062750035	0.83052376382527	Inverse	422	31109	93440	1272	TRUE	sex + race + tdi + smoking + alcohol + all_cancer_fh + season + bmi + dm + acc
Breast cancer	Breast	Physical Activity	Number of Activity-to-Inactivity Transitions During Waking Time (Plain)	FRAG_Nfrag_PA2IN_day_pla	Tertile	T2	FRAG_Nfrag_PA2IN_day_plaCat2	independent_pattern	Independent Pattern	0.92 [0.80;1.05]	0.213553062750035	0.83052376382527	Inverse	422	31109	93440	1272	TRUE	sex + race + tdi + smoking + alcohol + all_cancer_fh + season + bmi + dm + acc
Breast cancer	Breast	Physical Activity	Acceleration in 30-60 Min Inactivity Bouts (Plain)	ACC_day_IN_bts_30_60_mg_pla	Tertile	T3	ACC_day_IN_bts_30_60_mg_plaCat3	independent_pattern	Independent Pattern	0.92 [0.80;1.05]	0.222392606931969	0.228514767803194	Inverse	420	31188	93427	1272	TRUE	sex + race + tdi + smoking + alcohol + all_cancer_fh + season + bmi + dm + acc
Breast cancer	Breast	Sleep	Transition Probability Sleep to Wake During Sleep Period	FRAG_TP_sleep2wake_spt	Tertile	T3	FRAG_TP_sleep2wake_sptCat3	independent_pattern	Independent Pattern	1.09 [0.95;1.25]	0.224463519231541	0.227392382548631	Positive	363	31238	93440	1272	TRUE	sex + race + tdi + smoking + alcohol + all_cancer_fh + season + bmi + dm + acc
Breast cancer	Breast	Physical Activity	Acceleration in 5-10 Min LIPA Bouts (Plain)	ACC_day_LIG_bts_5_10_mg_pla	Tertile	T2	ACC_day_LIG_bts_5_10_mg_plaCat2	independent_pattern	Independent Pattern	1.09 [0.95;1.26]	0.227192617081085	0.08856718918824	Positive	428	31200	93436	1272	TRUE	sex + race + tdi + smoking + alcohol + all_cancer_fh + season + bmi + dm + acc
Breast cancer	Breast	Physical Activity	x0.5 of Activity Fragment Durations During Waking Time (Plain)	FRAG_x0.5_dur_PA_day_pla	Tertile	T3	FRAG_x0.5_dur_PA_day_plaCat3	independent_pattern	Independent Pattern	1.10 [0.94;1.28]	0.232194560143472	0.254157970914205	Positive	493	31032	93436	1272	TRUE	sex + race + tdi + smoking + alcohol + all_cancer_fh + season + bmi + dm + acc
Breast cancer	Breast	Physical Activity	Duration in 10-Min LIPA Bouts (Weighted)	dur_day_LIG_bts_10_min_wei	Tertile	T2	dur_day_LIG_bts_10_min_weiCat2	independent_pattern	Independent Pattern	1.09 [0.94;1.26]	0.235925692605512	0.368893009820083	Positive	447	31153	93440	1272	TRUE	sex + race + tdi + smoking + alcohol + all_cancer_fh + season + bmi + dm + acc
Breast cancer	Breast	Physical Activity	Acceleration in 30-60 Min Inactivity Bouts (Plain)	ACC_day_IN_bts_30_60_mg_pla	Tertile	T2	ACC_day_IN_bts_30_60_mg_plaCat2	independent_pattern	Independent Pattern	0.92 [0.81;1.05]	0.237291803951452	0.228514767803194	Inverse	416	31101	93427	1272	TRUE	sex + race + tdi + smoking + alcohol + all_cancer_fh + season + bmi + dm + acc
Breast cancer	Breast	Physical Activity	Number of Inactivity Fragments During Waking Time (Weighted)	FRAG_Nfrag_IN_day_wei	Tertile	T2	FRAG_Nfrag_IN_day_weiCat2	independent_pattern	Independent Pattern	0.92 [0.80;1.06]	0.246921821467462	0.495448131403823	Inverse	429	31106	93440	1272	TRUE	sex + race + tdi + smoking + alcohol + all_cancer_fh + season + bmi + dm + acc
Breast cancer	Breast	Physical Activity	Number of Inactivity-to-Activity Transitions During Waking Time (Weighted)	FRAG_Nfrag_IN2PA_day_wei	Tertile	T2	FRAG_Nfrag_IN2PA_day_weiCat2	independent_pattern	Independent Pattern	0.92 [0.80;1.06]	0.246921821467462	0.495448131403823	Inverse	429	31106	93440	1272	TRUE	sex + race + tdi + smoking + alcohol + all_cancer_fh + season + bmi + dm + acc
Breast cancer	Breast	Physical Activity	Acceleration in 10-Min MVPA Bouts (Plain)	ACC_day_MVPA_bts_10_mg_pla	Tertile	T2	ACC_day_MVPA_bts_10_mg_plaCat2	independent_pattern	Independent Pattern	0.92 [0.81;1.06]	0.252853925902488	0.602774089294561	Inverse	394	30115	90208	1224	TRUE	sex + race + tdi + smoking + alcohol + all_cancer_fh + season + bmi + dm + acc
Breast cancer	Breast	Physical Activity	Power-Law Alpha of Activity Fragment Durations During Waking Time (Weighted)	FRAG_alpha_dur_PA_day_wei	Tertile	T2	FRAG_alpha_dur_PA_day_weiCat2	independent_pattern	Independent Pattern	0.92 [0.81;1.06]	0.254700299065733	0.155532884209734	Inverse	426	31141	93436	1272	TRUE	sex + race + tdi + smoking + alcohol + all_cancer_fh + season + bmi + dm + acc
Breast cancer	Breast	Physical Activity	Mean Activity Fragment Duration During Waking Time (Weighted)	FRAG_mean_dur_PA_day_wei	Tertile	T2	FRAG_mean_dur_PA_day_weiCat2	independent_pattern	Independent Pattern	1.09 [0.94;1.26]	0.261903831963709	0.0680031076339923	Positive	444	31140	93440	1272	TRUE	sex + race + tdi + smoking + alcohol + all_cancer_fh + season + bmi + dm + acc
Breast cancer	Breast	Physical Activity	x0.5 of Activity Fragment Durations During Waking Time (Weighted)	FRAG_x0.5_dur_PA_day_wei	Tertile	T2	FRAG_x0.5_dur_PA_day_weiCat2	independent_pattern	Independent Pattern	1.08 [0.94;1.25]	0.269109834961901	0.390157727690139	Positive	445	31126	93436	1272	TRUE	sex + race + tdi + smoking + alcohol + all_cancer_fh + season + bmi + dm + acc
Breast cancer	Breast	Sleep	WASO (Wake After Sleep Onset)	WASO_AD_T5A5_mn	Tertile	T3	WASO_AD_T5A5_mnCat3	independent_pattern	Independent Pattern	1.08 [0.94;1.24]	0.270891428710555	0.282391147248974	Positive	378	31226	93440	1272	TRUE	sex + race + tdi + smoking + alcohol + all_cancer_fh + season + bmi + dm + acc
Breast cancer	Breast	Sleep	WASO (Wake After Sleep Onset)	WASO_AD_T5A5_mn	Tertile	T2	WASO_AD_T5A5_mnCat2	independent_pattern	Independent Pattern	1.08 [0.94;1.23]	0.27550700439386	0.282391147248974	Positive	455	31149	93440	1272	TRUE	sex + race + tdi + smoking + alcohol + all_cancer_fh + season + bmi + dm + acc
Breast cancer	Breast	Circadian Rhythm	L5 Start Time	L5TIME_num	Tertile	T2	L5TIME_numCat2	independent_pattern	Independent Pattern	0.93 [0.81;1.06]	0.277103433930803	0.367759152538911	Inverse	422	31114	93440	1272	TRUE	sex + race + tdi + smoking + alcohol + all_cancer_fh + season + bmi + dm + acc
Breast cancer	Breast	Circadian Rhythm	Autocorrelation Phi	phi	Tertile	T2	phiCat2	independent_pattern	Independent Pattern	1.08 [0.94;1.24]	0.277568787098971	0.107180676663857	Positive	452	31140	93440	1272	TRUE	sex + race + tdi + smoking + alcohol + all_cancer_fh + season + bmi + dm + acc
Breast cancer	Breast	Physical Activity	Acceleration in 60-90 Min Inactivity Bouts (Weighted)	ACC_day_IN_bts_60_90_mg_wei	Tertile	T3	ACC_day_IN_bts_60_90_mg_weiCat3	independent_pattern	Independent Pattern	0.93 [0.81;1.06]	0.279921563417184	0.276940918895652	Inverse	422	31045	93085	1269	TRUE	sex + race + tdi + smoking + alcohol + all_cancer_fh + season + bmi + dm + acc
Breast cancer	Breast	Physical Activity	Duration in 10-Min LIPA Bouts (Weighted)	dur_day_LIG_bts_10_min_wei	Tertile	T3	dur_day_LIG_bts_10_min_weiCat3	independent_pattern	Independent Pattern	1.08 [0.93;1.26]	0.285679351826688	0.368893009820083	Positive	505	30973	93440	1272	TRUE	sex + race + tdi + smoking + alcohol + all_cancer_fh + season + bmi + dm + acc
Breast cancer	Breast	Physical Activity	W0.5 of Activity Fragment Durations During Waking Time (Weighted)	FRAG_W0.5_dur_PA_day_wei	Tertile	T3	FRAG_W0.5_dur_PA_day_weiCat3	independent_pattern	Independent Pattern	1.09 [0.93;1.29]	0.286579868636563	0.254897237086767	Positive	468	31064	93436	1272	TRUE	sex + race + tdi + smoking + alcohol + all_cancer_fh + season + bmi + dm + acc
Breast cancer	Breast	Physical Activity	Duration in 1-5 Min LIPA Bouts (Plain)	dur_day_LIG_bts_1_5_min_pla	Tertile	T3	dur_day_LIG_bts_1_5_min_plaCat3	independent_pattern	Independent Pattern	0.91 [0.76;1.08]	0.28772143479224	0.288080732191811	Inverse	397	31294	93440	1272	TRUE	sex + race + tdi + smoking + alcohol + all_cancer_fh + season + bmi + dm + acc
Breast cancer	Breast	Physical Activity	Duration in 1-5 Min LIPA Bouts (Weighted)	dur_day_LIG_bts_1_5_min_wei	Tertile	T3	dur_day_LIG_bts_1_5_min_weiCat3	independent_pattern	Independent Pattern	0.91 [0.76;1.08]	0.287782852851299	0.291766145354706	Inverse	401	31283	93440	1272	TRUE	sex + race + tdi + smoking + alcohol + all_cancer_fh + season + bmi + dm + acc
Breast cancer	Breast	Physical Activity	Transition Probability Physical Activity to Inactivity During Waking Time (Plain)	FRAG_TP_PA2IN_day_pla	Tertile	T2	FRAG_TP_PA2IN_day_plaCat2	independent_pattern	Independent Pattern	0.93 [0.81;1.07]	0.291282225058837	0.0833513701526921	Inverse	438	31121	93440	1272	TRUE	sex + race + tdi + smoking + alcohol + all_cancer_fh + season + bmi + dm + acc
Breast cancer	Breast	Circadian Rhythm	Extended Cosinor Amplitude	cosinorExt_amp	Tertile	T2	cosinorExt_ampCat2	independent_pattern	Independent Pattern	0.93 [0.80;1.07]	0.29335343905152	0.629097950855611	Inverse	457	31105	93440	1272	TRUE	sex + race + tdi + smoking + alcohol + all_cancer_fh + season + bmi + dm + acc
Breast cancer	Breast	Circadian Rhythm	Intradaily Variability	IV	Tertile	T2	IVCat2	independent_pattern	Independent Pattern	0.93 [0.81;1.07]	0.29375793606415	0.0829841222154665	Inverse	446	31144	93440	1272	TRUE	sex + race + tdi + smoking + alcohol + all_cancer_fh + season + bmi + dm + acc
Breast cancer	Breast	Circadian Rhythm	M10 Start Time	M10TIME_num	Tertile	T3	M10TIME_numCat3	independent_pattern	Independent Pattern	0.93 [0.80;1.07]	0.29500993910802	0.294414029669859	Inverse	400	31165	93440	1272	TRUE	sex + race + tdi + smoking + alcohol + all_cancer_fh + season + bmi + dm + acc
Breast cancer	Breast	Physical Activity	Number of 1-5 Min MVPA Bouts (Weighted)	Nbouts_day_MVPA_bts_1_5_wei	Tertile	T2	Nbouts_day_MVPA_bts_1_5_weiCat2	independent_pattern	Independent Pattern	0.92 [0.79;1.07]	0.297070238452415	0.681494937805098	Inverse	423	31153	93440	1272	TRUE	sex + race + tdi + smoking + alcohol + all_cancer_fh + season + bmi + dm + acc
Breast cancer	Breast	Physical Activity	Duration in 1-5 Min LIPA Bouts (Weighted)	dur_day_LIG_bts_1_5_min_wei	Tertile	T2	dur_day_LIG_bts_1_5_min_weiCat2	independent_pattern	Independent Pattern	0.93 [0.80;1.07]	0.300228423742315	0.291766145354706	Inverse	424	31164	93440	1272	TRUE	sex + race + tdi + smoking + alcohol + all_cancer_fh + season + bmi + dm + acc
Breast cancer	Breast	Physical Activity	Gini Index of Activity Fragment Durations During Waking Time	FRAG_Gini_dur_PA_day	Tertile	T2	FRAG_Gini_dur_PA_dayCat2	independent_pattern	Independent Pattern	0.93 [0.80;1.07]	0.301579554596958	0.474911343139624	Inverse	438	31106	93438	1272	TRUE	sex + race + tdi + smoking + alcohol + all_cancer_fh + season + bmi + dm + acc
Breast cancer	Breast	Physical Activity	Duration in 10-Min LIPA Bouts (Plain)	dur_day_LIG_bts_10_min_pla	Tertile	T3	dur_day_LIG_bts_10_min_plaCat3	independent_pattern	Independent Pattern	1.08 [0.93;1.25]	0.303498023338239	0.410696340989282	Positive	503	30973	93440	1272	TRUE	sex + race + tdi + smoking + alcohol + all_cancer_fh + season + bmi + dm + acc
Breast cancer	Breast	Physical Activity	Transition Probability Physical Inactivity to MVPA During Waking Time (Plain)	FRAG_TP_IN2MVPA_day_pla	Tertile	T3	FRAG_TP_IN2MVPA_day_plaCat3	independent_pattern	Independent Pattern	0.91 [0.75;1.09]	0.303976392117706	0.329941760041336	Inverse	403	31259	93440	1272	TRUE	sex + race + tdi + smoking + alcohol + all_cancer_fh + season + bmi + dm + acc
Breast cancer	Breast	Physical Activity	Coefficient of Variance of Activity Fragment Durations During Waking Time (Weighted)	FRAG_CoV_dur_PA_day_wei	Tertile	T2	FRAG_CoV_dur_PA_day_weiCat2	independent_pattern	Independent Pattern	0.93 [0.81;1.07]	0.304320630914413	0.989305106892068	Inverse	403	31145	93436	1272	TRUE	sex + race + tdi + smoking + alcohol + all_cancer_fh + season + bmi + dm + acc
Breast cancer	Breast	Sleep	Transition Probability Wake to Sleep During Sleep Period	FRAG_TP_wake2sleep_spt	Tertile	T2	FRAG_TP_wake2sleep_sptCat2	independent_pattern	Independent Pattern	0.93 [0.81;1.07]	0.305179177251705	0.165770676646562	Inverse	402	31229	93440	1272	TRUE	sex + race + tdi + smoking + alcohol + all_cancer_fh + season + bmi + dm + acc
Breast cancer	Breast	Physical Activity	Duration in 5-10 Min LIPA Bouts (Weighted)	dur_day_LIG_bts_5_10_min_wei	Tertile	T3	dur_day_LIG_bts_5_10_min_weiCat3	independent_pattern	Independent Pattern	1.08 [0.93;1.27]	0.318935128794436	0.322756707693827	Positive	466	31123	93440	1272	TRUE	sex + race + tdi + smoking + alcohol + all_cancer_fh + season + bmi + dm + acc
Breast cancer	Breast	Physical Activity	Transition Probability Physical Inactivity to MVPA During Waking Time (Plain)	FRAG_TP_IN2MVPA_day_pla	Tertile	T2	FRAG_TP_IN2MVPA_day_plaCat2	independent_pattern	Independent Pattern	0.93 [0.80;1.07]	0.319001416407504	0.329941760041336	Inverse	421	31170	93440	1272	TRUE	sex + race + tdi + smoking + alcohol + all_cancer_fh + season + bmi + dm + acc
Breast cancer	Breast	Physical Activity	Acceleration in 10-Min MVPA Bouts (Weighted)	ACC_day_MVPA_bts_10_mg_wei	Tertile	T2	ACC_day_MVPA_bts_10_mg_weiCat2	independent_pattern	Independent Pattern	0.93 [0.82;1.07]	0.320108569170906	0.525166991036725	Inverse	398	30085	90208	1224	TRUE	sex + race + tdi + smoking + alcohol + all_cancer_fh + season + bmi + dm + acc
Breast cancer	Breast	Physical Activity	Mean Activity Fragment Duration During Waking Time (Plain)	FRAG_mean_dur_PA_day_pla	Tertile	T2	FRAG_mean_dur_PA_day_plaCat2	independent_pattern	Independent Pattern	1.08 [0.93;1.25]	0.321859443958888	0.0736615295517984	Positive	442	31135	93440	1272	TRUE	sex + race + tdi + smoking + alcohol + all_cancer_fh + season + bmi + dm + acc
Breast cancer	Breast	Circadian Rhythm	Relative Amplitude	RA	Tertile	T3	RACat3	independent_pattern	Independent Pattern	0.92 [0.78;1.09]	0.322560648721115	0.323689256779492	Inverse	433	31244	93440	1272	TRUE	sex + race + tdi + smoking + alcohol + all_cancer_fh + season + bmi + dm + acc
Breast cancer	Breast	Circadian Rhythm	Cosinor Amplitude	cosinor_amp	Tertile	T3	cosinor_ampCat3	independent_pattern	Independent Pattern	0.92 [0.77;1.09]	0.324165325284366	0.323454188262932	Inverse	468	31130	93440	1272	TRUE	sex + race + tdi + smoking + alcohol + all_cancer_fh + season + bmi + dm + acc
Breast cancer	Breast	Physical Activity	Mean LIPA Fragment Duration During Waking Time	FRAG_mean_dur_LIPA_day	Tertile	T2	FRAG_mean_dur_LIPA_dayCat2	independent_pattern	Independent Pattern	0.93 [0.80;1.08]	0.325111402195699	0.741380602540227	Inverse	400	31169	93439	1272	TRUE	sex + race + tdi + smoking + alcohol + all_cancer_fh + season + bmi + dm + acc
Breast cancer	Breast	Physical Activity	Transition Probability Physical Inactivity to MVPA During Waking Time (Weighted)	FRAG_TP_IN2MVPA_day_wei	Tertile	T2	FRAG_TP_IN2MVPA_day_weiCat2	independent_pattern	Independent Pattern	0.93 [0.80;1.08]	0.325420698457996	0.357347366101682	Inverse	420	31157	93440	1272	TRUE	sex + race + tdi + smoking + alcohol + all_cancer_fh + season + bmi + dm + acc
Breast cancer	Breast	Physical Activity	Number of Inactivity Fragments During Waking Time (Plain)	FRAG_Nfrag_IN_day_pla	Tertile	T2	FRAG_Nfrag_IN_day_plaCat2	independent_pattern	Independent Pattern	0.93 [0.81;1.07]	0.325538529746865	0.823779524514659	Inverse	427	31116	93440	1272	TRUE	sex + race + tdi + smoking + alcohol + all_cancer_fh + season + bmi + dm + acc
Breast cancer	Breast	Physical Activity	Number of Inactivity-to-Activity Transitions During Waking Time (Plain)	FRAG_Nfrag_IN2PA_day_pla	Tertile	T2	FRAG_Nfrag_IN2PA_day_plaCat2	independent_pattern	Independent Pattern	0.93 [0.81;1.07]	0.325538529746865	0.823779524514659	Inverse	427	31116	93440	1272	TRUE	sex + race + tdi + smoking + alcohol + all_cancer_fh + season + bmi + dm + acc
Breast cancer	Breast	Light	Night Light	night_light	Tertile	T3	night_lightCat3	independent_pattern	Independent Pattern	1.07 [0.93;1.23]	0.326297825045939	0.437061713393536	Positive	450	30840	92696	1260	TRUE	sex + race + tdi + smoking + alcohol + all_cancer_fh + season + bmi + dm + acc
Breast cancer	Breast	Physical Activity	Number of 10-Min LIPA Bouts (Weighted)	Nbouts_day_LIG_bts_10_wei	Tertile	T3	Nbouts_day_LIG_bts_10_weiCat3	independent_pattern	Independent Pattern	1.08 [0.93;1.25]	0.32784636461019	0.534101251846536	Positive	488	30979	93440	1272	TRUE	sex + race + tdi + smoking + alcohol + all_cancer_fh + season + bmi + dm + acc
Breast cancer	Breast	Physical Activity	Transition Probability Physical Inactivity to MVPA During Waking Time (Weighted)	FRAG_TP_IN2MVPA_day_wei	Tertile	T3	FRAG_TP_IN2MVPA_day_weiCat3	independent_pattern	Independent Pattern	0.91 [0.76;1.10]	0.328591217379344	0.357347366101682	Inverse	404	31267	93440	1272	TRUE	sex + race + tdi + smoking + alcohol + all_cancer_fh + season + bmi + dm + acc
Breast cancer	Breast	Physical Activity	Number of 60-90 Min Inactivity Bouts (Plain)	Nbouts_day_IN_bts_60_90_pla	Tertile	T3	Nbouts_day_IN_bts_60_90_plaCat3	independent_pattern	Independent Pattern	0.93 [0.80;1.08]	0.331782116727717	0.318198534790675	Inverse	396	31169	93440	1272	TRUE	sex + race + tdi + smoking + alcohol + all_cancer_fh + season + bmi + dm + acc
Breast cancer	Breast	Physical Activity	Number of 1-5 Min MVPA Bouts (Plain)	Nbouts_day_MVPA_bts_1_5_pla	Tertile	T2	Nbouts_day_MVPA_bts_1_5_plaCat2	independent_pattern	Independent Pattern	0.93 [0.80;1.08]	0.334534455103563	0.602808086246025	Inverse	427	31155	93440	1272	TRUE	sex + race + tdi + smoking + alcohol + all_cancer_fh + season + bmi + dm + acc
Breast cancer	Breast	Physical Activity	x0.5 of Activity Fragment Durations During Waking Time (Weighted)	FRAG_x0.5_dur_PA_day_wei	Tertile	T3	FRAG_x0.5_dur_PA_day_weiCat3	independent_pattern	Independent Pattern	1.08 [0.92;1.26]	0.335653368111201	0.390157727690139	Positive	487	31027	93436	1272	TRUE	sex + race + tdi + smoking + alcohol + all_cancer_fh + season + bmi + dm + acc
Breast cancer	Breast	Physical Activity	Acceleration in 60-90 Min Inactivity Bouts (Plain)	ACC_day_IN_bts_60_90_mg_pla	Tertile	T3	ACC_day_IN_bts_60_90_mg_plaCat3	independent_pattern	Independent Pattern	0.94 [0.82;1.07]	0.337484673929701	0.330667998960806	Inverse	421	31056	93085	1269	TRUE	sex + race + tdi + smoking + alcohol + all_cancer_fh + season + bmi + dm + acc
Breast cancer	Breast	Physical Activity	x0.5 of Activity Fragment Durations During Waking Time (Plain)	FRAG_x0.5_dur_PA_day_pla	Tertile	T2	FRAG_x0.5_dur_PA_day_plaCat2	independent_pattern	Independent Pattern	1.07 [0.93;1.24]	0.338537225072819	0.254157970914205	Positive	440	31134	93436	1272	TRUE	sex + race + tdi + smoking + alcohol + all_cancer_fh + season + bmi + dm + acc
Breast cancer	Breast	Physical Activity	Duration in 1-5 Min MVPA Bouts (Plain)	dur_day_MVPA_bts_1_5_min_pla	Tertile	T2	dur_day_MVPA_bts_1_5_min_plaCat2	independent_pattern	Independent Pattern	0.93 [0.80;1.08]	0.339957907182484	0.540519018796668	Inverse	423	31185	93440	1272	TRUE	sex + race + tdi + smoking + alcohol + all_cancer_fh + season + bmi + dm + acc
Breast cancer	Breast	Physical Activity	Duration in 10-20 Min Inactivity Bouts (Weighted)	dur_day_IN_bts_10_20_min_wei	Tertile	T2	dur_day_IN_bts_10_20_min_weiCat2	independent_pattern	Independent Pattern	1.07 [0.93;1.22]	0.346090492277684	0.507736267602183	Positive	453	31107	93440	1272	TRUE	sex + race + tdi + smoking + alcohol + all_cancer_fh + season + bmi + dm + acc
Breast cancer	Breast	Physical Activity	Number of 60-90 Min Inactivity Bouts (Weighted)	Nbouts_day_IN_bts_60_90_wei	Tertile	T3	Nbouts_day_IN_bts_60_90_weiCat3	independent_pattern	Independent Pattern	0.93 [0.81;1.08]	0.35021419567147	0.346071306357362	Inverse	399	31155	93440	1272	TRUE	sex + race + tdi + smoking + alcohol + all_cancer_fh + season + bmi + dm + acc
Breast cancer	Breast	Light	Nighttime Light	nighttime_light	Tertile	T2	nighttime_lightCat2	independent_pattern	Independent Pattern	1.07 [0.93;1.22]	0.353360945532934	0.836648078644407	Positive	443	30905	92696	1260	TRUE	sex + race + tdi + smoking + alcohol + all_cancer_fh + season + bmi + dm + acc
Breast cancer	Breast	Sleep	Number of Sleep Fragments During Sleep Period	FRAG_Nfrag_sleep_spt	Tertile	T3	FRAG_Nfrag_sleep_sptCat3	independent_pattern	Independent Pattern	1.07 [0.93;1.22]	0.359032056963699	0.364693664953831	Positive	402	31184	93440	1272	TRUE	sex + race + tdi + smoking + alcohol + all_cancer_fh + season + bmi + dm + acc
Breast cancer	Breast	Circadian Rhythm	L5 Start Time	L5TIME_num	Tertile	T3	L5TIME_numCat3	independent_pattern	Independent Pattern	0.94 [0.81;1.08]	0.360046947694972	0.367759152538911	Inverse	426	31098	93440	1272	TRUE	sex + race + tdi + smoking + alcohol + all_cancer_fh + season + bmi + dm + acc
Breast cancer	Breast	Physical Activity	Duration in 20-30 Min Inactivity Bouts (Weighted)	dur_day_IN_bts_20_30_min_wei	Tertile	T3	dur_day_IN_bts_20_30_min_weiCat3	independent_pattern	Independent Pattern	1.07 [0.93;1.22]	0.360732583781735	0.364355008813594	Positive	427	31235	93440	1272	TRUE	sex + race + tdi + smoking + alcohol + all_cancer_fh + season + bmi + dm + acc
Breast cancer	Breast	Physical Activity	Number of Wake Fragments During Sleep Period	FRAG_Nfrag_wake_spt	Tertile	T3	FRAG_Nfrag_wake_sptCat3	independent_pattern	Independent Pattern	1.07 [0.93;1.22]	0.361112384041197	0.366814576373213	Positive	402	31184	93440	1272	TRUE	sex + race + tdi + smoking + alcohol + all_cancer_fh + season + bmi + dm + acc
Breast cancer	Breast	Physical Activity	Number of Activity Fragments During Waking Time (Weighted)	FRAG_Nfrag_PA_day_wei	Tertile	T2	FRAG_Nfrag_PA_day_weiCat2	independent_pattern	Independent Pattern	0.94 [0.82;1.08]	0.361390789239486	0.643644435768189	Inverse	432	31107	93440	1272	TRUE	sex + race + tdi + smoking + alcohol + all_cancer_fh + season + bmi + dm + acc
Breast cancer	Breast	Physical Activity	Number of Activity-to-Inactivity Transitions During Waking Time (Weighted)	FRAG_Nfrag_PA2IN_day_wei	Tertile	T2	FRAG_Nfrag_PA2IN_day_weiCat2	independent_pattern	Independent Pattern	0.94 [0.82;1.08]	0.361390789239486	0.643644435768189	Inverse	432	31107	93440	1272	TRUE	sex + race + tdi + smoking + alcohol + all_cancer_fh + season + bmi + dm + acc
Breast cancer	Breast	Circadian Rhythm	L10 Activity Level	L10VALUE	Tertile	T2	L10VALUECat2	independent_pattern	Independent Pattern	1.07 [0.93;1.22]	0.361527491048965	0.8919232607201	Positive	449	31149	93440	1272	TRUE	sex + race + tdi + smoking + alcohol + all_cancer_fh + season + bmi + dm + acc
Breast cancer	Breast	Physical Activity	Number of Inactivity-to-MVPA Transitions During Waking Time (Plain)	FRAG_Nfrag_IN2MVPA_day_pla	Tertile	T2	FRAG_Nfrag_IN2MVPA_day_plaCat2	independent_pattern	Independent Pattern	0.94 [0.81;1.08]	0.369944849136643	0.216535017022622	Inverse	426	31157	93440	1272	TRUE	sex + race + tdi + smoking + alcohol + all_cancer_fh + season + bmi + dm + acc
Breast cancer	Breast	Circadian Rhythm	Cosinor Acrophase	cosinor_acrophase	Tertile	T3	cosinor_acrophaseCat3	independent_pattern	Independent Pattern	0.94 [0.81;1.08]	0.371879587255007	0.380314554134317	Inverse	428	31139	93440	1272	TRUE	sex + race + tdi + smoking + alcohol + all_cancer_fh + season + bmi + dm + acc
Breast cancer	Breast	Physical Activity	Mean Inactivity Fragment Duration During Waking Time	FRAG_mean_dur_IN_day	Tertile	T3	FRAG_mean_dur_IN_dayCat3	independent_pattern	Independent Pattern	1.08 [0.91;1.29]	0.372307981664749	0.3768377301478	Positive	392	31130	93439	1272	TRUE	sex + race + tdi + smoking + alcohol + all_cancer_fh + season + bmi + dm + acc
Breast cancer	Breast	Physical Activity	Duration in 90-Min Inactivity Bouts (Weighted)	dur_day_IN_bts_90_min_wei	Tertile	T3	dur_day_IN_bts_90_min_weiCat3	independent_pattern	Independent Pattern	1.08 [0.91;1.27]	0.372513534587512	0.428199261287773	Positive	394	31120	93440	1272	TRUE	sex + race + tdi + smoking + alcohol + all_cancer_fh + season + bmi + dm + acc
Breast cancer	Breast	Physical Activity	Number of IN Fragments per Minute IN IN During Waking Time	FRAG_NFragPM_IN_day	Tertile	T3	FRAG_NFragPM_IN_dayCat3	independent_pattern	Independent Pattern	0.92 [0.78;1.10]	0.372791073560386	0.375462825413125	Inverse	440	31205	93439	1272	TRUE	sex + race + tdi + smoking + alcohol + all_cancer_fh + season + bmi + dm + acc
Breast cancer	Breast	Physical Activity	Transition Probability Physical Inactivity to Activity During Waking Time (Weighted)	FRAG_TP_IN2PA_day_wei	Tertile	T2	FRAG_TP_IN2PA_day_weiCat2	independent_pattern	Independent Pattern	1.07 [0.92;1.24]	0.373254749875842	0.788282710816858	Positive	462	31134	93440	1272	TRUE	sex + race + tdi + smoking + alcohol + all_cancer_fh + season + bmi + dm + acc
Breast cancer	Breast	Physical Activity	Acceleration in 20-30 Min Inactivity Bouts (Plain)	ACC_day_IN_bts_20_30_mg_pla	Tertile	T2	ACC_day_IN_bts_20_30_mg_plaCat2	independent_pattern	Independent Pattern	0.94 [0.82;1.08]	0.377886966678489	0.202103151591229	Inverse	425	31123	93416	1272	TRUE	sex + race + tdi + smoking + alcohol + all_cancer_fh + season + bmi + dm + acc
Breast cancer	Breast	Physical Activity	Duration in 5-10 Min MVPA Bouts (Plain)	dur_day_MVPA_bts_5_10_min_pla	Tertile	T3	dur_day_MVPA_bts_5_10_min_plaCat3	independent_pattern	Independent Pattern	0.92 [0.76;1.11]	0.378112942689137	0.375950083084274	Inverse	441	31187	93440	1272	TRUE	sex + race + tdi + smoking + alcohol + all_cancer_fh + season + bmi + dm + acc
Breast cancer	Breast	Step Count	Peak 30-Minute Cadence	mean_peak_30min_cadence	Tertile	T2	mean_peak_30min_cadenceCat2	independent_pattern	Independent Pattern	1.06 [0.93;1.22]	0.388557681553937	0.868018062630583	Positive	436	31215	93440	1272	TRUE	sex + race + tdi + smoking + alcohol + all_cancer_fh + season + bmi + dm + acc
Breast cancer	Breast	Light	Night Light	night_light	Tertile	T2	night_lightCat2	independent_pattern	Independent Pattern	1.06 [0.93;1.22]	0.389716334731882	0.437061713393536	Positive	434	30924	92696	1260	TRUE	sex + race + tdi + smoking + alcohol + all_cancer_fh + season + bmi + dm + acc
Breast cancer	Breast	Physical Activity	Unbouted Inactivity Acceleration (Plain)	ACC_day_IN_unbt_mg_pla	Tertile	T2	ACC_day_IN_unbt_mg_plaCat2	independent_pattern	Independent Pattern	0.94 [0.82;1.08]	0.394000287374925	0.861497289351934	Inverse	414	31096	93436	1272	TRUE	sex + race + tdi + smoking + alcohol + all_cancer_fh + season + bmi + dm + acc
Breast cancer	Breast	Physical Activity	Number of MVPA Fragments During Waking Time (Plain)	FRAG_Nfrag_MVPA_day_pla	Tertile	T2	FRAG_Nfrag_MVPA_day_plaCat2	independent_pattern	Independent Pattern	0.94 [0.80;1.09]	0.400126264768586	0.642996890231332	Inverse	416	31180	93440	1272	TRUE	sex + race + tdi + smoking + alcohol + all_cancer_fh + season + bmi + dm + acc
Breast cancer	Breast	Physical Activity	Standard Deviation of Inactivity Fragment Durations During Waking Time (Plain)	FRAG_SD_dur_IN_day_pla	Tertile	T3	FRAG_SD_dur_IN_day_plaCat3	independent_pattern	Independent Pattern	1.07 [0.91;1.27]	0.403683954555811	0.432674048595926	Positive	398	31090	93436	1272	TRUE	sex + race + tdi + smoking + alcohol + all_cancer_fh + season + bmi + dm + acc
Breast cancer	Breast	Physical Activity	Transition Probability Physical Inactivity to MVPA During Waking Time	FRAG_TP_IN2MVPA_day	Tertile	T2	FRAG_TP_IN2MVPA_dayCat2	independent_pattern	Independent Pattern	0.94 [0.81;1.09]	0.404044007635529	0.474131054310713	Inverse	421	31162	93440	1272	TRUE	sex + race + tdi + smoking + alcohol + all_cancer_fh + season + bmi + dm + acc
Breast cancer	Breast	Physical Activity	Duration in 20-30 Min Inactivity Bouts (Plain)	dur_day_IN_bts_20_30_min_pla	Tertile	T2	dur_day_IN_bts_20_30_min_plaCat2	independent_pattern	Independent Pattern	1.06 [0.93;1.21]	0.407126811469291	0.740619967436059	Positive	447	31135	93440	1272	TRUE	sex + race + tdi + smoking + alcohol + all_cancer_fh + season + bmi + dm + acc
Breast cancer	Breast	Physical Activity	Duration in 10-Min MVPA Bouts (Plain)	dur_day_MVPA_bts_10_min_pla	Tertile	T3	dur_day_MVPA_bts_10_min_plaCat3	independent_pattern	Independent Pattern	0.92 [0.76;1.12]	0.407296154136561	0.557353177904865	Inverse	387	31320	93440	1272	TRUE	sex + race + tdi + smoking + alcohol + all_cancer_fh + season + bmi + dm + acc
Breast cancer	Breast	Physical Activity	Number of 10-20 Min Inactivity Bouts (Plain)	Nbouts_day_IN_bts_10_20_pla	Tertile	T3	Nbouts_day_IN_bts_10_20_plaCat3	independent_pattern	Independent Pattern	1.06 [0.92;1.22]	0.407843247776503	0.408467861927082	Positive	434	31218	93440	1272	TRUE	sex + race + tdi + smoking + alcohol + all_cancer_fh + season + bmi + dm + acc
Breast cancer	Breast	Physical Activity	Number of PA Fragments per Minute IN PA During Waking Time (Plain)	FRAG_NFragPM_PA_day_pla	Tertile	T2	FRAG_NFragPM_PA_day_plaCat2	independent_pattern	Independent Pattern	0.94 [0.82;1.08]	0.414804847841562	0.0674804225705241	Inverse	444	31123	93440	1272	TRUE	sex + race + tdi + smoking + alcohol + all_cancer_fh + season + bmi + dm + acc
Breast cancer	Breast	Physical Activity	Number of MVPA Fragments During Waking Time	FRAG_Nfrag_MVPA_day	Tertile	T2	FRAG_Nfrag_MVPA_dayCat2	independent_pattern	Independent Pattern	0.94 [0.81;1.09]	0.414895689394862	0.938179113805308	Inverse	408	31190	93440	1272	TRUE	sex + race + tdi + smoking + alcohol + all_cancer_fh + season + bmi + dm + acc
Breast cancer	Breast	Physical Activity	Acceleration in 10-20 Min Inactivity Bouts (Plain)	ACC_day_IN_bts_10_20_mg_pla	Tertile	T3	ACC_day_IN_bts_10_20_mg_plaCat3	independent_pattern	Independent Pattern	0.94 [0.82;1.08]	0.416493984862689	0.413526591429202	Inverse	414	31086	93433	1272	TRUE	sex + race + tdi + smoking + alcohol + all_cancer_fh + season + bmi + dm + acc
Breast cancer	Breast	Physical Activity	Duration in 60-90 Min Inactivity Bouts (Plain)	dur_day_IN_bts_60_90_min_pla	Tertile	T2	dur_day_IN_bts_60_90_min_plaCat2	independent_pattern	Independent Pattern	0.95 [0.82;1.08]	0.420212910040407	0.506862339148586	Inverse	419	31142	93440	1272	TRUE	sex + race + tdi + smoking + alcohol + all_cancer_fh + season + bmi + dm + acc
Breast cancer	Breast	Physical Activity	Gini Index of Activity Fragment Durations During Waking Time (Weighted)	FRAG_Gini_dur_PA_day_wei	Tertile	T2	FRAG_Gini_dur_PA_day_weiCat2	independent_pattern	Independent Pattern	0.94 [0.82;1.09]	0.42397125349702	0.707816909544537	Inverse	435	31095	93436	1272	TRUE	sex + race + tdi + smoking + alcohol + all_cancer_fh + season + bmi + dm + acc
Breast cancer	Breast	Circadian Rhythm	Activity Balance Index	ABI	Tertile	T3	ABICat3	independent_pattern	Independent Pattern	1.06 [0.92;1.22]	0.425460024733927	0.42153832142137	Positive	485	31053	93440	1272	TRUE	sex + race + tdi + smoking + alcohol + all_cancer_fh + season + bmi + dm + acc
Breast cancer	Breast	Physical Activity	Standard Deviation of Inactivity Fragment Durations During Waking Time (Plain)	FRAG_SD_dur_IN_day_pla	Tertile	T2	FRAG_SD_dur_IN_day_plaCat2	independent_pattern	Independent Pattern	1.06 [0.92;1.22]	0.425906635712771	0.432674048595926	Positive	444	31146	93436	1272	TRUE	sex + race + tdi + smoking + alcohol + all_cancer_fh + season + bmi + dm + acc
Breast cancer	Breast	Physical Activity	Standard Deviation of Physical Activity Fragment Durations During Waking Time (Plain)	FRAG_SD_dur_PA_day_pla	Tertile	T2	FRAG_SD_dur_PA_day_plaCat2	independent_pattern	Independent Pattern	1.06 [0.92;1.23]	0.427014274621927	0.124708558745193	Positive	450	31110	93436	1272	TRUE	sex + race + tdi + smoking + alcohol + all_cancer_fh + season + bmi + dm + acc
Breast cancer	Breast	Physical Activity	Standard Deviation of Inactivity Fragment Durations During Waking Time	FRAG_SD_dur_IN_day	Tertile	T3	FRAG_SD_dur_IN_dayCat3	independent_pattern	Independent Pattern	1.07 [0.91;1.26]	0.429887287708932	0.454912059002088	Positive	399	31105	93438	1272	TRUE	sex + race + tdi + smoking + alcohol + all_cancer_fh + season + bmi + dm + acc
Breast cancer	Breast	Physical Activity	Duration in 10-Min MVPA Bouts (Weighted)	dur_day_MVPA_bts_10_min_wei	Tertile	T3	dur_day_MVPA_bts_10_min_weiCat3	independent_pattern	Independent Pattern	0.93 [0.76;1.12]	0.430138652079974	0.607366040439509	Inverse	389	31312	93440	1272	TRUE	sex + race + tdi + smoking + alcohol + all_cancer_fh + season + bmi + dm + acc
Breast cancer	Breast	Physical Activity	Number of LIPA Fragments During Waking Time	FRAG_Nfrag_LIPA_day	Tertile	T3	FRAG_Nfrag_LIPA_dayCat3	independent_pattern	Independent Pattern	1.07 [0.90;1.27]	0.43189684769421	0.435610552658806	Positive	434	31190	93440	1272	TRUE	sex + race + tdi + smoking + alcohol + all_cancer_fh + season + bmi + dm + acc
Breast cancer	Breast	Physical Activity	Mean LIPA Fragment Duration During Waking Time (Weighted)	FRAG_mean_dur_LIPA_day_wei	Tertile	T2	FRAG_mean_dur_LIPA_day_weiCat2	independent_pattern	Independent Pattern	0.94 [0.82;1.09]	0.433700385489839	0.37169238722885	Inverse	398	31191	93439	1272	TRUE	sex + race + tdi + smoking + alcohol + all_cancer_fh + season + bmi + dm + acc
Breast cancer	Breast	Physical Activity	Acceleration in 90-Min Inactivity Bouts (Plain)	ACC_day_IN_bts_90_mg_pla	Tertile	T3	ACC_day_IN_bts_90_mg_plaCat3	independent_pattern	Independent Pattern	0.95 [0.82;1.09]	0.433883465464183	0.391901660357101	Inverse	408	30500	91387	1243	TRUE	sex + race + tdi + smoking + alcohol + all_cancer_fh + season + bmi + dm + acc
Breast cancer	Breast	Physical Activity	W0.5 of Inactivity Fragment Durations During Waking Time (Weighted)	FRAG_W0.5_dur_IN_day_wei	Tertile	T3	FRAG_W0.5_dur_IN_day_weiCat3	independent_pattern	Independent Pattern	1.07 [0.91;1.26]	0.433998467130225	0.415042262679611	Positive	387	31128	93436	1272	TRUE	sex + race + tdi + smoking + alcohol + all_cancer_fh + season + bmi + dm + acc
Breast cancer	Breast	Physical Activity	Acceleration in 90-Min Inactivity Bouts (Weighted)	ACC_day_IN_bts_90_mg_wei	Tertile	T2	ACC_day_IN_bts_90_mg_weiCat2	independent_pattern	Independent Pattern	1.06 [0.92;1.21]	0.437672488664267	0.582839214468078	Positive	419	30487	91387	1243	TRUE	sex + race + tdi + smoking + alcohol + all_cancer_fh + season + bmi + dm + acc
Breast cancer	Breast	Physical Activity	Duration in 1-5 Min MVPA Bouts (Weighted)	dur_day_MVPA_bts_1_5_min_wei	Tertile	T2	dur_day_MVPA_bts_1_5_min_weiCat2	independent_pattern	Independent Pattern	0.94 [0.81;1.09]	0.438934477976782	0.61884484615994	Inverse	424	31183	93440	1272	TRUE	sex + race + tdi + smoking + alcohol + all_cancer_fh + season + bmi + dm + acc
Breast cancer	Breast	Physical Activity	Number of 10-Min LIPA Bouts (Plain)	Nbouts_day_LIG_bts_10_pla	Tertile	T3	Nbouts_day_LIG_bts_10_plaCat3	independent_pattern	Independent Pattern	1.06 [0.91;1.23]	0.439099764677048	0.673604802843852	Positive	488	30982	93440	1272	TRUE	sex + race + tdi + smoking + alcohol + all_cancer_fh + season + bmi + dm + acc
Breast cancer	Breast	Physical Activity	Power-Law Alpha of Inactivity Fragment Durations During Waking Time	FRAG_alpha_dur_IN_day	Tertile	T2	FRAG_alpha_dur_IN_dayCat2	independent_pattern	Independent Pattern	1.06 [0.92;1.22]	0.439701548632283	0.750328380553019	Positive	455	31127	93438	1272	TRUE	sex + race + tdi + smoking + alcohol + all_cancer_fh + season + bmi + dm + acc
Breast cancer	Breast	Physical Activity	Transition Probability Physical Inactivity to MVPA During Waking Time	FRAG_TP_IN2MVPA_day	Tertile	T3	FRAG_TP_IN2MVPA_dayCat3	independent_pattern	Independent Pattern	0.93 [0.77;1.12]	0.44230118636733	0.474131054310713	Inverse	406	31270	93440	1272	TRUE	sex + race + tdi + smoking + alcohol + all_cancer_fh + season + bmi + dm + acc
Breast cancer	Breast	Physical Activity	W0.5 of Inactivity Fragment Durations During Waking Time (Weighted)	FRAG_W0.5_dur_IN_day_wei	Tertile	T2	FRAG_W0.5_dur_IN_day_weiCat2	independent_pattern	Independent Pattern	1.05 [0.92;1.21]	0.453268277460913	0.415042262679611	Positive	448	31134	93436	1272	TRUE	sex + race + tdi + smoking + alcohol + all_cancer_fh + season + bmi + dm + acc
Breast cancer	Breast	Physical Activity	Number of 20-30 Min Inactivity Bouts (Plain)	Nbouts_day_IN_bts_20_30_pla	Tertile	T3	Nbouts_day_IN_bts_20_30_plaCat3	independent_pattern	Independent Pattern	1.05 [0.92;1.21]	0.455606378923029	0.453353381114868	Positive	426	31251	93440	1272	TRUE	sex + race + tdi + smoking + alcohol + all_cancer_fh + season + bmi + dm + acc
Breast cancer	Breast	Physical Activity	Number of 10-20 Min Inactivity Bouts (Weighted)	Nbouts_day_IN_bts_10_20_wei	Tertile	T3	Nbouts_day_IN_bts_10_20_weiCat3	independent_pattern	Independent Pattern	1.05 [0.92;1.22]	0.459859194818356	0.458226512633456	Positive	433	31221	93440	1272	TRUE	sex + race + tdi + smoking + alcohol + all_cancer_fh + season + bmi + dm + acc
Breast cancer	Breast	Physical Activity	Number of Inactivity Fragments During Waking Time (Weighted)	FRAG_Nfrag_IN_day_wei	Tertile	T3	FRAG_Nfrag_IN_day_weiCat3	independent_pattern	Independent Pattern	0.95 [0.81;1.10]	0.464229785343201	0.495448131403823	Inverse	419	31255	93440	1272	TRUE	sex + race + tdi + smoking + alcohol + all_cancer_fh + season + bmi + dm + acc
Breast cancer	Breast	Physical Activity	Number of Inactivity-to-Activity Transitions During Waking Time (Weighted)	FRAG_Nfrag_IN2PA_day_wei	Tertile	T3	FRAG_Nfrag_IN2PA_day_weiCat3	independent_pattern	Independent Pattern	0.95 [0.81;1.10]	0.464229785343201	0.495448131403823	Inverse	419	31255	93440	1272	TRUE	sex + race + tdi + smoking + alcohol + all_cancer_fh + season + bmi + dm + acc
Breast cancer	Breast	Physical Activity	Coefficient of Variance of Activity Fragment Durations During Waking Time	FRAG_CoV_dur_PA_day	Tertile	T3	FRAG_CoV_dur_PA_dayCat3	independent_pattern	Independent Pattern	0.95 [0.82;1.09]	0.469183246957963	0.474034381755435	Inverse	381	31268	93438	1272	TRUE	sex + race + tdi + smoking + alcohol + all_cancer_fh + season + bmi + dm + acc
Breast cancer	Breast	Physical Activity	Duration in 30-60 Min Inactivity Bouts (Plain)	dur_day_IN_bts_30_60_min_pla	Tertile	T3	dur_day_IN_bts_30_60_min_plaCat3	independent_pattern	Independent Pattern	0.95 [0.82;1.09]	0.469700075878648	0.473363548363114	Inverse	381	31216	93440	1272	TRUE	sex + race + tdi + smoking + alcohol + all_cancer_fh + season + bmi + dm + acc
Breast cancer	Breast	Physical Activity	Power-Law Alpha of Activity Fragment Durations During Waking Time (Plain)	FRAG_alpha_dur_PA_day_pla	Tertile	T2	FRAG_alpha_dur_PA_day_plaCat2	independent_pattern	Independent Pattern	0.95 [0.83;1.09]	0.470341695117611	0.129615455537636	Inverse	435	31150	93436	1272	TRUE	sex + race + tdi + smoking + alcohol + all_cancer_fh + season + bmi + dm + acc
Breast cancer	Breast	Physical Activity	Number of 5-10 Min LIPA Bouts (Weighted)	Nbouts_day_LIG_bts_5_10_wei	Tertile	T3	Nbouts_day_LIG_bts_5_10_weiCat3	independent_pattern	Independent Pattern	1.06 [0.91;1.24]	0.472838474236189	0.488697863293811	Positive	456	31141	93440	1272	TRUE	sex + race + tdi + smoking + alcohol + all_cancer_fh + season + bmi + dm + acc
Breast cancer	Breast	Physical Activity	Gini Index of Inactivity Fragment Durations During Waking Time (Plain)	FRAG_Gini_dur_IN_day_pla	Tertile	T3	FRAG_Gini_dur_IN_day_plaCat3	independent_pattern	Independent Pattern	0.95 [0.83;1.09]	0.478105141748794	0.486612252362023	Inverse	397	31110	93436	1272	TRUE	sex + race + tdi + smoking + alcohol + all_cancer_fh + season + bmi + dm + acc
Breast cancer	Breast	Physical Activity	Standard Deviation of Inactivity Fragment Durations During Waking Time	FRAG_SD_dur_IN_day	Tertile	T2	FRAG_SD_dur_IN_dayCat2	independent_pattern	Independent Pattern	1.05 [0.91;1.21]	0.478653179944104	0.454912059002088	Positive	441	31114	93438	1272	TRUE	sex + race + tdi + smoking + alcohol + all_cancer_fh + season + bmi + dm + acc
Breast cancer	Breast	Physical Activity	Transition Probability Physical Inactivity to Activity During Waking Time	FRAG_TP_IN2PA_day	Tertile	T2	FRAG_TP_IN2PA_dayCat2	independent_pattern	Independent Pattern	1.05 [0.91;1.22]	0.48350627787707	0.966073751947487	Positive	453	31130	93440	1272	TRUE	sex + race + tdi + smoking + alcohol + all_cancer_fh + season + bmi + dm + acc
Breast cancer	Breast	Physical Activity	Gini Index of Inactivity Fragment Durations During Waking Time	FRAG_Gini_dur_IN_day	Tertile	T3	FRAG_Gini_dur_IN_dayCat3	independent_pattern	Independent Pattern	0.95 [0.83;1.09]	0.485194579966738	0.493381476294051	Inverse	396	31110	93438	1272	TRUE	sex + race + tdi + smoking + alcohol + all_cancer_fh + season + bmi + dm + acc
Breast cancer	Breast	Physical Activity	Duration in 10-20 Min Inactivity Bouts (Weighted)	dur_day_IN_bts_10_20_min_wei	Tertile	T3	dur_day_IN_bts_10_20_min_weiCat3	independent_pattern	Independent Pattern	1.05 [0.91;1.21]	0.486127948831201	0.507736267602183	Positive	425	31230	93440	1272	TRUE	sex + race + tdi + smoking + alcohol + all_cancer_fh + season + bmi + dm + acc
Breast cancer	Breast	Physical Activity	Number of 1-5 Min LIPA Bouts (Weighted)	Nbouts_day_LIG_bts_1_5_wei	Tertile	T3	Nbouts_day_LIG_bts_1_5_weiCat3	independent_pattern	Independent Pattern	0.94 [0.79;1.12]	0.486918193020738	0.491594826704146	Inverse	404	31277	93440	1272	TRUE	sex + race + tdi + smoking + alcohol + all_cancer_fh + season + bmi + dm + acc
Breast cancer	Breast	Physical Activity	Gini Index of Activity Fragment Durations During Waking Time	FRAG_Gini_dur_PA_day	Tertile	T3	FRAG_Gini_dur_PA_dayCat3	independent_pattern	Independent Pattern	0.94 [0.79;1.12]	0.487699233567612	0.474911343139624	Inverse	399	31238	93438	1272	TRUE	sex + race + tdi + smoking + alcohol + all_cancer_fh + season + bmi + dm + acc
Breast cancer	Breast	Physical Activity	Mean LIPA Fragment Duration During Waking Time (Plain)	FRAG_mean_dur_LIPA_day_pla	Tertile	T2	FRAG_mean_dur_LIPA_day_plaCat2	independent_pattern	Independent Pattern	0.95 [0.82;1.10]	0.487771549308816	0.634151419192887	Inverse	403	31174	93439	1272	TRUE	sex + race + tdi + smoking + alcohol + all_cancer_fh + season + bmi + dm + acc
Breast cancer	Breast	Physical Activity	Number of 5-10 Min LIPA Bouts (Weighted)	Nbouts_day_LIG_bts_5_10_wei	Tertile	T2	Nbouts_day_LIG_bts_5_10_weiCat2	independent_pattern	Independent Pattern	1.05 [0.91;1.21]	0.488515967762675	0.488697863293811	Positive	451	31127	93440	1272	TRUE	sex + race + tdi + smoking + alcohol + all_cancer_fh + season + bmi + dm + acc
Breast cancer	Breast	Physical Activity	Acceleration in 10-Min MVPA Bouts (Weighted)	ACC_day_MVPA_bts_10_mg_wei	Tertile	T3	ACC_day_MVPA_bts_10_mg_weiCat3	independent_pattern	Independent Pattern	0.95 [0.82;1.10]	0.495828748473199	0.525166991036725	Inverse	318	30288	90208	1224	TRUE	sex + race + tdi + smoking + alcohol + all_cancer_fh + season + bmi + dm + acc
Breast cancer	Breast	Circadian Rhythm	Extended Cosinor Minimum	cosinorExt_minimum	Tertile	T2	cosinorExt_minimumCat2	independent_pattern	Independent Pattern	0.96 [0.84;1.09]	0.497020204785257	0.76757903060323	Inverse	447	31096	93440	1272	TRUE	sex + race + tdi + smoking + alcohol + all_cancer_fh + season + bmi + dm + acc
Breast cancer	Breast	Physical Activity	Duration in 60-90 Min Inactivity Bouts (Weighted)	dur_day_IN_bts_60_90_min_wei	Tertile	T3	dur_day_IN_bts_60_90_min_weiCat3	independent_pattern	Independent Pattern	0.95 [0.82;1.10]	0.500069731532262	0.514097299484515	Inverse	398	31167	93440	1272	TRUE	sex + race + tdi + smoking + alcohol + all_cancer_fh + season + bmi + dm + acc
Breast cancer	Breast	Physical Activity	Duration in 60-90 Min Inactivity Bouts (Plain)	dur_day_IN_bts_60_90_min_pla	Tertile	T3	dur_day_IN_bts_60_90_min_plaCat3	independent_pattern	Independent Pattern	0.95 [0.82;1.10]	0.502966949955403	0.506862339148586	Inverse	394	31159	93440	1272	TRUE	sex + race + tdi + smoking + alcohol + all_cancer_fh + season + bmi + dm + acc
Breast cancer	Breast	Circadian Rhythm	Interdaily Stability	IS	Tertile	T2	ISCat2	independent_pattern	Independent Pattern	1.05 [0.91;1.21]	0.504225675973516	0.81504226616187	Positive	447	31110	93440	1272	TRUE	sex + race + tdi + smoking + alcohol + all_cancer_fh + season + bmi + dm + acc
Breast cancer	Breast	Circadian Rhythm	Extended Cosinor Alpha	cosinorExt_alpha	Tertile	T3	cosinorExt_alphaCat3	independent_pattern	Independent Pattern	1.05 [0.91;1.21]	0.50567107830602	0.470582648668284	Positive	434	31094	93440	1272	TRUE	sex + race + tdi + smoking + alcohol + all_cancer_fh + season + bmi + dm + acc
Breast cancer	Breast	Physical Activity	Acceleration in 5-10 Min MVPA Bouts (Plain)	ACC_day_MVPA_bts_5_10_mg_pla	Tertile	T2	ACC_day_MVPA_bts_5_10_mg_plaCat2	independent_pattern	Independent Pattern	0.96 [0.84;1.09]	0.507142100454581	0.811640872241428	Inverse	421	31009	92955	1267	TRUE	sex + race + tdi + smoking + alcohol + all_cancer_fh + season + bmi + dm + acc
Breast cancer	Breast	Circadian Rhythm	M5 Activity Level	M5VALUE	Tertile	T2	M5VALUECat2	independent_pattern	Independent Pattern	0.95 [0.81;1.11]	0.507261539869744	0.446024236277233	Inverse	426	31126	93440	1272	TRUE	sex + race + tdi + smoking + alcohol + all_cancer_fh + season + bmi + dm + acc
Breast cancer	Breast	Circadian Rhythm	M5 Activity Level	M5VALUE	Tertile	T3	M5VALUECat3	independent_pattern	Independent Pattern	1.08 [0.86;1.36]	0.508306016031496	0.446024236277233	Positive	401	31288	93440	1272	TRUE	sex + race + tdi + smoking + alcohol + all_cancer_fh + season + bmi + dm + acc
Breast cancer	Breast	Physical Activity	Duration in 1-5 Min LIPA Bouts (Plain)	dur_day_LIG_bts_1_5_min_pla	Tertile	T2	dur_day_LIG_bts_1_5_min_plaCat2	independent_pattern	Independent Pattern	0.95 [0.83;1.10]	0.508525981248165	0.288080732191811	Inverse	431	31147	93440	1272	TRUE	sex + race + tdi + smoking + alcohol + all_cancer_fh + season + bmi + dm + acc
Breast cancer	Breast	Physical Activity	Unbouted Inactivity Acceleration (Weighted)	ACC_day_IN_unbt_mg_wei	Tertile	T3	ACC_day_IN_unbt_mg_weiCat3	independent_pattern	Independent Pattern	1.05 [0.91;1.20]	0.509534595875191	0.507127946121801	Positive	448	31084	93436	1272	TRUE	sex + race + tdi + smoking + alcohol + all_cancer_fh + season + bmi + dm + acc
Breast cancer	Breast	Physical Activity	Transition Probability Physical Inactivity to Activity During Waking Time (Plain)	FRAG_TP_IN2PA_day_pla	Tertile	T3	FRAG_TP_IN2PA_day_plaCat3	independent_pattern	Independent Pattern	0.94 [0.79;1.12]	0.510665645027324	0.434050794541409	Inverse	429	31195	93440	1272	TRUE	sex + race + tdi + smoking + alcohol + all_cancer_fh + season + bmi + dm + acc
Breast cancer	Breast	Physical Activity	Duration in 1-5 Min MVPA Bouts (Plain)	dur_day_MVPA_bts_1_5_min_pla	Tertile	T3	dur_day_MVPA_bts_1_5_min_plaCat3	independent_pattern	Independent Pattern	0.94 [0.78;1.13]	0.514315525219488	0.540519018796668	Inverse	440	31195	93440	1272	TRUE	sex + race + tdi + smoking + alcohol + all_cancer_fh + season + bmi + dm + acc
Breast cancer	Breast	Circadian Rhythm	Extended Cosinor Amplitude	cosinorExt_amp	Tertile	T3	cosinorExt_ampCat3	independent_pattern	Independent Pattern	0.95 [0.81;1.11]	0.514450326086319	0.629097950855611	Inverse	423	31207	93440	1272	TRUE	sex + race + tdi + smoking + alcohol + all_cancer_fh + season + bmi + dm + acc
Breast cancer	Breast	Physical Activity	Duration in 20-30 Min Inactivity Bouts (Weighted)	dur_day_IN_bts_20_30_min_wei	Tertile	T2	dur_day_IN_bts_20_30_min_weiCat2	independent_pattern	Independent Pattern	1.05 [0.91;1.20]	0.514544322043903	0.364355008813594	Positive	436	31142	93440	1272	TRUE	sex + race + tdi + smoking + alcohol + all_cancer_fh + season + bmi + dm + acc
Breast cancer	Breast	Physical Activity	Number of 20-30 Min Inactivity Bouts (Weighted)	Nbouts_day_IN_bts_20_30_wei	Tertile	T3	Nbouts_day_IN_bts_20_30_weiCat3	independent_pattern	Independent Pattern	1.05 [0.91;1.20]	0.515755383897343	0.513238866503672	Positive	425	31226	93440	1272	TRUE	sex + race + tdi + smoking + alcohol + all_cancer_fh + season + bmi + dm + acc
Breast cancer	Breast	Sleep	Sleep Duration Within Sleep Period Time	SleepDurationInSpt_AD_T5A5_mn	Tertile	T3	SleepDurationInSpt_AD_T5A5_mnCat3	independent_pattern	Independent Pattern	0.95 [0.83;1.10]	0.516583849136196	0.504349756727257	Inverse	471	31071	93440	1272	TRUE	sex + race + tdi + smoking + alcohol + all_cancer_fh + season + bmi + dm + acc
Breast cancer	Breast	Physical Activity	Duration in 5-10 Min LIPA Bouts (Weighted)	dur_day_LIG_bts_5_10_min_wei	Tertile	T2	dur_day_LIG_bts_5_10_min_weiCat2	independent_pattern	Independent Pattern	1.05 [0.91;1.21]	0.516653439466228	0.322756707693827	Positive	446	31148	93440	1272	TRUE	sex + race + tdi + smoking + alcohol + all_cancer_fh + season + bmi + dm + acc
Breast cancer	Breast	Physical Activity	Number of Inactivity-to-LIPA Transitions During Waking Time (Plain)	FRAG_Nfrag_IN2LIPA_day_pla	Tertile	T2	FRAG_Nfrag_IN2LIPA_day_plaCat2	independent_pattern	Independent Pattern	1.05 [0.91;1.20]	0.521419592940395	0.842902596142595	Positive	451	31120	93440	1272	TRUE	sex + race + tdi + smoking + alcohol + all_cancer_fh + season + bmi + dm + acc
Breast cancer	Breast	Physical Activity	Mean LIPA Fragment Duration During Waking Time (Weighted)	FRAG_mean_dur_LIPA_day_wei	Tertile	T3	FRAG_mean_dur_LIPA_day_weiCat3	independent_pattern	Independent Pattern	1.05 [0.91;1.21]	0.52237381935303	0.37169238722885	Positive	524	30893	93439	1272	TRUE	sex + race + tdi + smoking + alcohol + all_cancer_fh + season + bmi + dm + acc
Breast cancer	Breast	Circadian Rhythm	Relative Amplitude	RA	Tertile	T2	RACat2	independent_pattern	Independent Pattern	0.96 [0.83;1.10]	0.525490688920641	0.323689256779492	Inverse	447	31083	93440	1272	TRUE	sex + race + tdi + smoking + alcohol + all_cancer_fh + season + bmi + dm + acc
Breast cancer	Breast	Circadian Rhythm	M5 Start Time	M5TIME_num	Tertile	T2	M5TIME_numCat2	independent_pattern	Independent Pattern	0.96 [0.84;1.09]	0.526777533831185	0.0253007398078399	Inverse	446	31108	93440	1272	TRUE	sex + race + tdi + smoking + alcohol + all_cancer_fh + season + bmi + dm + acc
Breast cancer	Breast	Physical Activity	Acceleration in 10-Min LIPA Bouts (Weighted)	ACC_day_LIG_bts_10_mg_wei	Tertile	T3	ACC_day_LIG_bts_10_mg_weiCat3	independent_pattern	Independent Pattern	1.05 [0.91;1.21]	0.530712846053919	0.516972315830215	Positive	461	31091	93415	1272	TRUE	sex + race + tdi + smoking + alcohol + all_cancer_fh + season + bmi + dm + acc
Breast cancer	Breast	Physical Activity	Number of PA Fragments per Minute IN PA During Waking Time	FRAG_NFragPM_PA_day	Tertile	T2	FRAG_NFragPM_PA_dayCat2	independent_pattern	Independent Pattern	0.96 [0.83;1.10]	0.533990618961896	0.0757642009632907	Inverse	451	31147	93439	1272	TRUE	sex + race + tdi + smoking + alcohol + all_cancer_fh + season + bmi + dm + acc
Breast cancer	Breast	Physical Activity	Number of Sustained Inactivity Bouts During Waking Hours	number_sib_wakinghours_AD_T5A5_mn	Tertile	T2	number_sib_wakinghours_AD_T5A5_mnCat2	independent_pattern	Independent Pattern	1.04 [0.91;1.19]	0.535138955419375	0.00422263032885395	Positive	423	31133	93440	1272	TRUE	sex + race + tdi + smoking + alcohol + all_cancer_fh + season + bmi + dm + acc
Breast cancer	Breast	Physical Activity	Gini Index of Activity Fragment Durations During Waking Time (Plain)	FRAG_Gini_dur_PA_day_pla	Tertile	T3	FRAG_Gini_dur_PA_day_plaCat3	independent_pattern	Independent Pattern	0.95 [0.80;1.13]	0.541679847489272	0.538753319999658	Inverse	404	31222	93436	1272	TRUE	sex + race + tdi + smoking + alcohol + all_cancer_fh + season + bmi + dm + acc
Breast cancer	Breast	Physical Activity	Number of 10-Min MVPA Bouts (Weighted)	Nbouts_day_MVPA_bts_10_wei	Tertile	T2	Nbouts_day_MVPA_bts_10_weiCat2	independent_pattern	Independent Pattern	0.96 [0.83;1.11]	0.541721307910224	0.851622564669567	Inverse	400	31200	93440	1272	TRUE	sex + race + tdi + smoking + alcohol + all_cancer_fh + season + bmi + dm + acc
Breast cancer	Breast	Physical Activity	Standard Deviation of Physical Activity Fragment Durations During Waking Time	FRAG_SD_dur_PA_day	Tertile	T3	FRAG_SD_dur_PA_dayCat3	independent_pattern	Independent Pattern	1.06 [0.89;1.25]	0.542589504541569	0.546841431933435	Positive	420	31183	93438	1272	TRUE	sex + race + tdi + smoking + alcohol + all_cancer_fh + season + bmi + dm + acc
Breast cancer	Breast	Physical Activity	Number of Inactivity-to-MVPA Transitions During Waking Time	FRAG_Nfrag_IN2MVPA_day	Tertile	T2	FRAG_Nfrag_IN2MVPA_dayCat2	independent_pattern	Independent Pattern	0.96 [0.83;1.10]	0.543439361247858	0.604622805982569	Inverse	424	31140	93440	1272	TRUE	sex + race + tdi + smoking + alcohol + all_cancer_fh + season + bmi + dm + acc
Breast cancer	Breast	Physical Activity	Duration in 10-20 Min Inactivity Bouts (Plain)	dur_day_IN_bts_10_20_min_pla	Tertile	T3	dur_day_IN_bts_10_20_min_plaCat3	independent_pattern	Independent Pattern	1.04 [0.91;1.20]	0.548311289986371	0.544059575636585	Positive	431	31235	93440	1272	TRUE	sex + race + tdi + smoking + alcohol + all_cancer_fh + season + bmi + dm + acc
Breast cancer	Breast	Light	Morning Light	morning_light	Tertile	T3	morning_lightCat3	independent_pattern	Independent Pattern	0.95 [0.82;1.11]	0.550268168608603	0.511710845259947	Inverse	406	30883	92696	1260	TRUE	sex + race + tdi + smoking + alcohol + all_cancer_fh + season + bmi + dm + acc
Breast cancer	Breast	Physical Activity	Number of 1-5 Min LIPA Bouts (Weighted)	Nbouts_day_LIG_bts_1_5_wei	Tertile	T2	Nbouts_day_LIG_bts_1_5_weiCat2	independent_pattern	Independent Pattern	0.96 [0.83;1.11]	0.551990577972502	0.491594826704146	Inverse	429	31168	93440	1272	TRUE	sex + race + tdi + smoking + alcohol + all_cancer_fh + season + bmi + dm + acc
Breast cancer	Breast	Physical Activity	Coefficient of Variance of Inactivity Fragment Durations During Waking Time	FRAG_CoV_dur_IN_day	Tertile	T2	FRAG_CoV_dur_IN_dayCat2	independent_pattern	Independent Pattern	1.04 [0.91;1.20]	0.552006892404347	0.571684497523114	Positive	465	31114	93438	1272	TRUE	sex + race + tdi + smoking + alcohol + all_cancer_fh + season + bmi + dm + acc
Breast cancer	Breast	Physical Activity	Transition Probability Physical Inactivity to LIPA During Waking Time (Weighted)	FRAG_TP_IN2LIPA_day_wei	Tertile	T2	FRAG_TP_IN2LIPA_day_weiCat2	independent_pattern	Independent Pattern	1.04 [0.90;1.21]	0.554625794472593	0.760709181235036	Positive	456	31147	93440	1272	TRUE	sex + race + tdi + smoking + alcohol + all_cancer_fh + season + bmi + dm + acc
Breast cancer	Breast	Physical Activity	Number of 30-60 Min Inactivity Bouts (Plain)	Nbouts_day_IN_bts_30_60_pla	Tertile	T3	Nbouts_day_IN_bts_30_60_plaCat3	independent_pattern	Independent Pattern	0.96 [0.83;1.10]	0.55771304360119	0.556662394907185	Inverse	388	31221	93440	1272	TRUE	sex + race + tdi + smoking + alcohol + all_cancer_fh + season + bmi + dm + acc
Breast cancer	Breast	Physical Activity	Mean Inactivity Fragment Duration During Waking Time (Weighted)	FRAG_mean_dur_IN_day_wei	Tertile	T3	FRAG_mean_dur_IN_day_weiCat3	independent_pattern	Independent Pattern	1.05 [0.89;1.25]	0.56016602869859	0.584641781325244	Positive	389	31133	93440	1272	TRUE	sex + race + tdi + smoking + alcohol + all_cancer_fh + season + bmi + dm + acc
Breast cancer	Breast	Physical Activity	Unbouted Inactivity Acceleration (Weighted)	ACC_day_IN_unbt_mg_wei	Tertile	T2	ACC_day_IN_unbt_mg_weiCat2	independent_pattern	Independent Pattern	0.96 [0.84;1.10]	0.561202789310768	0.507127946121801	Inverse	415	31093	93436	1272	TRUE	sex + race + tdi + smoking + alcohol + all_cancer_fh + season + bmi + dm + acc
Breast cancer	Breast	Physical Activity	Acceleration in 10-Min MVPA Bouts (Plain)	ACC_day_MVPA_bts_10_mg_pla	Tertile	T3	ACC_day_MVPA_bts_10_mg_plaCat3	independent_pattern	Independent Pattern	0.96 [0.82;1.11]	0.563626199797374	0.602774089294561	Inverse	321	30274	90208	1224	TRUE	sex + race + tdi + smoking + alcohol + all_cancer_fh + season + bmi + dm + acc
Breast cancer	Breast	Physical Activity	Number of 1-5 Min MVPA Bouts (Plain)	Nbouts_day_MVPA_bts_1_5_pla	Tertile	T3	Nbouts_day_MVPA_bts_1_5_plaCat3	independent_pattern	Independent Pattern	0.95 [0.79;1.14]	0.565318929486702	0.602808086246025	Inverse	449	31164	93440	1272	TRUE	sex + race + tdi + smoking + alcohol + all_cancer_fh + season + bmi + dm + acc
Breast cancer	Breast	Light	Evening Light	evening_light	Tertile	T2	evening_lightCat2	independent_pattern	Independent Pattern	1.04 [0.91;1.19]	0.566650908073094	0.451418332440665	Positive	460	30934	92696	1260	TRUE	sex + race + tdi + smoking + alcohol + all_cancer_fh + season + bmi + dm + acc
Breast cancer	Breast	Physical Activity	Coefficient of Variance of Inactivity Fragment Durations During Waking Time	FRAG_CoV_dur_IN_day	Tertile	T3	FRAG_CoV_dur_IN_dayCat3	independent_pattern	Independent Pattern	0.96 [0.82;1.11]	0.566916248342863	0.571684497523114	Inverse	398	31190	93438	1272	TRUE	sex + race + tdi + smoking + alcohol + all_cancer_fh + season + bmi + dm + acc
Breast cancer	Breast	Sleep	Sleep Regularity Index	SleepRegularityIndex2	Tertile	T2	SleepRegularityIndex2Cat2	independent_pattern	Independent Pattern	0.96 [0.84;1.10]	0.570942640849857	0.682455767121703	Inverse	419	31129	93330	1272	TRUE	sex + race + tdi + smoking + alcohol + all_cancer_fh + season + bmi + dm + acc
Breast cancer	Breast	Circadian Rhythm	Cosinor Mesor	cosinor_mes	Tertile	T3	cosinor_mesCat3	independent_pattern	Independent Pattern	1.06 [0.86;1.31]	0.581253744849755	0.595585325964514	Positive	426	31227	93440	1272	TRUE	sex + race + tdi + smoking + alcohol + all_cancer_fh + season + bmi + dm + acc
Breast cancer	Breast	Physical Activity	Number of 5-10 Min MVPA Bouts (Plain)	Nbouts_day_MVPA_bts_5_10_pla	Tertile	T3	Nbouts_day_MVPA_bts_5_10_plaCat3	independent_pattern	Independent Pattern	0.95 [0.79;1.14]	0.588732132328531	0.595625600067758	Inverse	447	31190	93440	1272	TRUE	sex + race + tdi + smoking + alcohol + all_cancer_fh + season + bmi + dm + acc
Breast cancer	Breast	Physical Activity	Power-Law Alpha of Inactivity Fragment Durations During Waking Time (Weighted)	FRAG_alpha_dur_IN_day_wei	Tertile	T2	FRAG_alpha_dur_IN_day_weiCat2	independent_pattern	Independent Pattern	1.04 [0.90;1.20]	0.589401226246346	0.759303439745718	Positive	459	31141	93436	1272	TRUE	sex + race + tdi + smoking + alcohol + all_cancer_fh + season + bmi + dm + acc
Breast cancer	Breast	Physical Activity	Acceleration in 90-Min Inactivity Bouts (Plain)	ACC_day_IN_bts_90_mg_pla	Tertile	T2	ACC_day_IN_bts_90_mg_plaCat2	independent_pattern	Independent Pattern	1.04 [0.91;1.19]	0.590139344499858	0.391901660357101	Positive	419	30479	91387	1243	TRUE	sex + race + tdi + smoking + alcohol + all_cancer_fh + season + bmi + dm + acc
Breast cancer	Breast	Physical Activity	Mean Inactivity Fragment Duration During Waking Time	FRAG_mean_dur_IN_day	Tertile	T2	FRAG_mean_dur_IN_dayCat2	independent_pattern	Independent Pattern	1.04 [0.90;1.20]	0.590682795902009	0.3768377301478	Positive	440	31103	93439	1272	TRUE	sex + race + tdi + smoking + alcohol + all_cancer_fh + season + bmi + dm + acc
Breast cancer	Breast	Physical Activity	x0.5 of Inactivity Fragment Durations During Waking Time (Weighted)	FRAG_x0.5_dur_IN_day_wei	Tertile	T2	FRAG_x0.5_dur_IN_day_weiCat2	independent_pattern	Independent Pattern	1.04 [0.90;1.20]	0.591822800623279	0.645213057623935	Positive	446	31145	93436	1272	TRUE	sex + race + tdi + smoking + alcohol + all_cancer_fh + season + bmi + dm + acc
Breast cancer	Breast	Physical Activity	Acceleration in 10-20 Min Inactivity Bouts (Weighted)	ACC_day_IN_bts_10_20_mg_wei	Tertile	T3	ACC_day_IN_bts_10_20_mg_weiCat3	independent_pattern	Independent Pattern	0.96 [0.84;1.11]	0.592196597599257	0.576720614596691	Inverse	406	31106	93433	1272	TRUE	sex + race + tdi + smoking + alcohol + all_cancer_fh + season + bmi + dm + acc
Breast cancer	Breast	Physical Activity	Mean Inactivity Fragment Duration During Waking Time (Weighted)	FRAG_mean_dur_IN_day_wei	Tertile	T2	FRAG_mean_dur_IN_day_weiCat2	independent_pattern	Independent Pattern	1.04 [0.90;1.20]	0.593567732525263	0.584641781325244	Positive	443	31125	93440	1272	TRUE	sex + race + tdi + smoking + alcohol + all_cancer_fh + season + bmi + dm + acc
Breast cancer	Breast	Physical Activity	Number of IN Fragments per Minute IN IN During Waking Time (Plain)	FRAG_NFragPM_IN_day_pla	Tertile	T3	FRAG_NFragPM_IN_day_plaCat3	independent_pattern	Independent Pattern	0.95 [0.80;1.14]	0.594299394177901	0.572870982603646	Inverse	439	31190	93440	1272	TRUE	sex + race + tdi + smoking + alcohol + all_cancer_fh + season + bmi + dm + acc
Breast cancer	Breast	Physical Activity	Number of IN Fragments per Minute IN IN During Waking Time	FRAG_NFragPM_IN_day	Tertile	T2	FRAG_NFragPM_IN_dayCat2	independent_pattern	Independent Pattern	0.96 [0.83;1.11]	0.59517464493679	0.375462825413125	Inverse	440	31103	93439	1272	TRUE	sex + race + tdi + smoking + alcohol + all_cancer_fh + season + bmi + dm + acc
Breast cancer	Breast	Physical Activity	Transition Probability Physical Activity to Inactivity During Sleep Period	FRAG_TP_PA2IN_spt	Tertile	T2	FRAG_TP_PA2IN_sptCat2	independent_pattern	Independent Pattern	0.97 [0.85;1.10]	0.596895975111666	0.0472546717828713	Inverse	448	31069	93440	1272	TRUE	sex + race + tdi + smoking + alcohol + all_cancer_fh + season + bmi + dm + acc
Breast cancer	Breast	Physical Activity	Number of Inactivity-to-MVPA Transitions During Waking Time	FRAG_Nfrag_IN2MVPA_day	Tertile	T3	FRAG_Nfrag_IN2MVPA_dayCat3	independent_pattern	Independent Pattern	0.96 [0.81;1.13]	0.597493663444394	0.604622805982569	Inverse	390	31309	93440	1272	TRUE	sex + race + tdi + smoking + alcohol + all_cancer_fh + season + bmi + dm + acc
Breast cancer	Breast	Physical Activity	Duration in 1-5 Min MVPA Bouts (Weighted)	dur_day_MVPA_bts_1_5_min_wei	Tertile	T3	dur_day_MVPA_bts_1_5_min_weiCat3	independent_pattern	Independent Pattern	0.95 [0.79;1.14]	0.597801219080821	0.61884484615994	Inverse	441	31198	93440	1272	TRUE	sex + race + tdi + smoking + alcohol + all_cancer_fh + season + bmi + dm + acc
Breast cancer	Breast	Circadian Rhythm	Cosinor Amplitude	cosinor_amp	Tertile	T2	cosinor_ampCat2	independent_pattern	Independent Pattern	0.96 [0.83;1.11]	0.602620978829291	0.323454188262932	Inverse	447	31097	93440	1272	TRUE	sex + race + tdi + smoking + alcohol + all_cancer_fh + season + bmi + dm + acc
Breast cancer	Breast	Physical Activity	Gini Index of Inactivity Fragment Durations During Waking Time (Weighted)	FRAG_Gini_dur_IN_day_wei	Tertile	T3	FRAG_Gini_dur_IN_day_weiCat3	independent_pattern	Independent Pattern	0.96 [0.84;1.11]	0.602906951510487	0.610618968162597	Inverse	401	31113	93436	1272	TRUE	sex + race + tdi + smoking + alcohol + all_cancer_fh + season + bmi + dm + acc
Breast cancer	Breast	Circadian Rhythm	Cosinor R-Squared	cosinor_R2	Tertile	T3	cosinor_R2Cat3	independent_pattern	Independent Pattern	0.96 [0.83;1.12]	0.608892510116439	0.617435307736264	Inverse	487	31098	93440	1272	TRUE	sex + race + tdi + smoking + alcohol + all_cancer_fh + season + bmi + dm + acc
Breast cancer	Breast	Physical Activity	Number of Activity Fragments During Waking Time (Weighted)	FRAG_Nfrag_PA_day_wei	Tertile	T3	FRAG_Nfrag_PA_day_weiCat3	independent_pattern	Independent Pattern	0.96 [0.83;1.12]	0.61309433122324	0.643644435768189	Inverse	421	31252	93440	1272	TRUE	sex + race + tdi + smoking + alcohol + all_cancer_fh + season + bmi + dm + acc
Breast cancer	Breast	Physical Activity	Number of Activity-to-Inactivity Transitions During Waking Time (Weighted)	FRAG_Nfrag_PA2IN_day_wei	Tertile	T3	FRAG_Nfrag_PA2IN_day_weiCat3	independent_pattern	Independent Pattern	0.96 [0.83;1.12]	0.61309433122324	0.643644435768189	Inverse	421	31252	93440	1272	TRUE	sex + race + tdi + smoking + alcohol + all_cancer_fh + season + bmi + dm + acc
Breast cancer	Breast	Circadian Rhythm	Extended Cosinor Minimum	cosinorExt_minimum	Tertile	T3	cosinorExt_minimumCat3	independent_pattern	Independent Pattern	1.04 [0.90;1.19]	0.613657612568425	0.76757903060323	Positive	391	31154	93440	1272	TRUE	sex + race + tdi + smoking + alcohol + all_cancer_fh + season + bmi + dm + acc
Breast cancer	Breast	Physical Activity	x0.5 of Inactivity Fragment Durations During Waking Time (Weighted)	FRAG_x0.5_dur_IN_day_wei	Tertile	T3	FRAG_x0.5_dur_IN_day_weiCat3	independent_pattern	Independent Pattern	1.04 [0.88;1.24]	0.616481279804669	0.645213057623935	Positive	392	31127	93436	1272	TRUE	sex + race + tdi + smoking + alcohol + all_cancer_fh + season + bmi + dm + acc
Breast cancer	Breast	Physical Activity	Number of Inactivity Fragments During Waking Time	FRAG_Nfrag_IN_day	Tertile	T3	FRAG_Nfrag_IN_dayCat3	independent_pattern	Independent Pattern	0.96 [0.83;1.12]	0.617599160859321	0.608657523895372	Inverse	413	31225	93440	1272	TRUE	sex + race + tdi + smoking + alcohol + all_cancer_fh + season + bmi + dm + acc
Breast cancer	Breast	Physical Activity	Number of Inactivity-to-Activity Transitions During Waking Time	FRAG_Nfrag_IN2PA_day	Tertile	T3	FRAG_Nfrag_IN2PA_dayCat3	independent_pattern	Independent Pattern	0.96 [0.83;1.12]	0.617599160859321	0.608657523895372	Inverse	413	31225	93440	1272	TRUE	sex + race + tdi + smoking + alcohol + all_cancer_fh + season + bmi + dm + acc
Breast cancer	Breast	Physical Activity	Power-Law Alpha of Inactivity Fragment Durations During Waking Time (Plain)	FRAG_alpha_dur_IN_day_pla	Tertile	T2	FRAG_alpha_dur_IN_day_plaCat2	independent_pattern	Independent Pattern	1.04 [0.90;1.20]	0.624451254158653	0.674521712386594	Positive	459	31142	93436	1272	TRUE	sex + race + tdi + smoking + alcohol + all_cancer_fh + season + bmi + dm + acc
Breast cancer	Breast	Physical Activity	Gini Index of Activity Fragment Durations During Waking Time (Plain)	FRAG_Gini_dur_PA_day_pla	Tertile	T2	FRAG_Gini_dur_PA_day_plaCat2	independent_pattern	Independent Pattern	0.96 [0.84;1.11]	0.625147710525903	0.538753319999658	Inverse	446	31096	93436	1272	TRUE	sex + race + tdi + smoking + alcohol + all_cancer_fh + season + bmi + dm + acc
Breast cancer	Breast	Physical Activity	W0.5 of Activity Fragment Durations During Waking Time	FRAG_W0.5_dur_PA_day	Tertile	T3	FRAG_W0.5_dur_PA_dayCat3	independent_pattern	Independent Pattern	1.04 [0.89;1.22]	0.626249863360769	0.640459539687632	Positive	468	31081	93438	1272	TRUE	sex + race + tdi + smoking + alcohol + all_cancer_fh + season + bmi + dm + acc
Breast cancer	Breast	Physical Activity	Acceleration in 1-5 Min LIPA Bouts (Plain)	ACC_day_LIG_bts_1_5_mg_pla	Tertile	T2	ACC_day_LIG_bts_1_5_mg_plaCat2	independent_pattern	Independent Pattern	1.04 [0.90;1.20]	0.626908977758698	0.932409317379736	Positive	421	31209	93439	1272	TRUE	sex + race + tdi + smoking + alcohol + all_cancer_fh + season + bmi + dm + acc
Breast cancer	Breast	Light	Evening Light	evening_light	Tertile	T3	evening_lightCat3	independent_pattern	Independent Pattern	0.96 [0.82;1.13]	0.628753049670203	0.451418332440665	Inverse	407	30852	92696	1260	TRUE	sex + race + tdi + smoking + alcohol + all_cancer_fh + season + bmi + dm + acc
Breast cancer	Breast	Physical Activity	Number of 1-5 Min MVPA Bouts (Weighted)	Nbouts_day_MVPA_bts_1_5_wei	Tertile	T3	Nbouts_day_MVPA_bts_1_5_weiCat3	independent_pattern	Independent Pattern	0.96 [0.80;1.14]	0.630140398121639	0.681494937805098	Inverse	452	31170	93440	1272	TRUE	sex + race + tdi + smoking + alcohol + all_cancer_fh + season + bmi + dm + acc
Breast cancer	Breast	Physical Activity	Number of MVPA Fragments During Waking Time (Plain)	FRAG_Nfrag_MVPA_day_pla	Tertile	T3	FRAG_Nfrag_MVPA_day_plaCat3	independent_pattern	Independent Pattern	0.95 [0.78;1.16]	0.635539647192263	0.642996890231332	Inverse	432	31223	93440	1272	TRUE	sex + race + tdi + smoking + alcohol + all_cancer_fh + season + bmi + dm + acc
Breast cancer	Breast	Circadian Rhythm	Extended Cosinor Beta	cosinorExt_beta	Tertile	T2	cosinorExt_betaCat2	independent_pattern	Independent Pattern	1.03 [0.90;1.18]	0.638512157251474	0.825770501366833	Positive	454	31126	93440	1272	TRUE	sex + race + tdi + smoking + alcohol + all_cancer_fh + season + bmi + dm + acc
Breast cancer	Breast	Circadian Rhythm	M10 Start Time	M10TIME_num	Tertile	T2	M10TIME_numCat2	independent_pattern	Independent Pattern	0.97 [0.85;1.11]	0.639527562206531	0.294414029669859	Inverse	440	31089	93440	1272	TRUE	sex + race + tdi + smoking + alcohol + all_cancer_fh + season + bmi + dm + acc
Breast cancer	Breast	Physical Activity	Duration in 5-10 Min MVPA Bouts (Plain)	dur_day_MVPA_bts_5_10_min_pla	Tertile	T2	dur_day_MVPA_bts_5_10_min_plaCat2	independent_pattern	Independent Pattern	0.97 [0.83;1.12]	0.642842331555492	0.375950083084274	Inverse	414	31185	93440	1272	TRUE	sex + race + tdi + smoking + alcohol + all_cancer_fh + season + bmi + dm + acc
Breast cancer	Breast	Physical Activity	Acceleration in 90-Min Inactivity Bouts (Weighted)	ACC_day_IN_bts_90_mg_wei	Tertile	T3	ACC_day_IN_bts_90_mg_weiCat3	independent_pattern	Independent Pattern	0.97 [0.84;1.11]	0.643366190954749	0.582839214468078	Inverse	413	30495	91387	1243	TRUE	sex + race + tdi + smoking + alcohol + all_cancer_fh + season + bmi + dm + acc
Breast cancer	Breast	Physical Activity	Acceleration in 20-30 Min Inactivity Bouts (Weighted)	ACC_day_IN_bts_20_30_mg_wei	Tertile	T2	ACC_day_IN_bts_20_30_mg_weiCat2	independent_pattern	Independent Pattern	0.97 [0.85;1.11]	0.645284959699971	0.670062997326679	Inverse	424	31130	93416	1272	TRUE	sex + race + tdi + smoking + alcohol + all_cancer_fh + season + bmi + dm + acc
Breast cancer	Breast	Physical Activity	Gini Index of Inactivity Fragment Durations During Waking Time (Plain)	FRAG_Gini_dur_IN_day_pla	Tertile	T2	FRAG_Gini_dur_IN_day_plaCat2	independent_pattern	Independent Pattern	1.03 [0.90;1.18]	0.646300732505092	0.486612252362023	Positive	454	31096	93436	1272	TRUE	sex + race + tdi + smoking + alcohol + all_cancer_fh + season + bmi + dm + acc
Breast cancer	Breast	Physical Activity	Number of IN Fragments per Minute IN IN During Waking Time (Weighted)	FRAG_NFragPM_IN_day_wei	Tertile	T2	FRAG_NFragPM_IN_day_weiCat2	independent_pattern	Independent Pattern	1.03 [0.89;1.20]	0.649369927233329	0.618335406083241	Positive	456	31126	93440	1272	TRUE	sex + race + tdi + smoking + alcohol + all_cancer_fh + season + bmi + dm + acc
Breast cancer	Breast	Physical Activity	Transition Probability Physical Inactivity to Activity During Waking Time (Plain)	FRAG_TP_IN2PA_day_pla	Tertile	T2	FRAG_TP_IN2PA_day_plaCat2	independent_pattern	Independent Pattern	1.03 [0.89;1.20]	0.655727323368954	0.434050794541409	Positive	458	31132	93440	1272	TRUE	sex + race + tdi + smoking + alcohol + all_cancer_fh + season + bmi + dm + acc
Breast cancer	Breast	Physical Activity	Number of 10-Min MVPA Bouts (Plain)	Nbouts_day_MVPA_bts_10_pla	Tertile	T3	Nbouts_day_MVPA_bts_10_plaCat3	independent_pattern	Independent Pattern	1.04 [0.86;1.26]	0.660578899253858	0.618581670671581	Positive	407	31275	93440	1272	TRUE	sex + race + tdi + smoking + alcohol + all_cancer_fh + season + bmi + dm + acc
Breast cancer	Breast	Circadian Rhythm	Cosinor R-Squared	cosinor_R2	Tertile	T2	cosinor_R2Cat2	independent_pattern	Independent Pattern	0.97 [0.84;1.12]	0.664294400627766	0.617435307736264	Inverse	438	31068	93440	1272	TRUE	sex + race + tdi + smoking + alcohol + all_cancer_fh + season + bmi + dm + acc
Breast cancer	Breast	Physical Activity	Acceleration in 20-30 Min Inactivity Bouts (Weighted)	ACC_day_IN_bts_20_30_mg_wei	Tertile	T3	ACC_day_IN_bts_20_30_mg_weiCat3	independent_pattern	Independent Pattern	0.97 [0.85;1.11]	0.664807123619226	0.670062997326679	Inverse	429	31142	93416	1272	TRUE	sex + race + tdi + smoking + alcohol + all_cancer_fh + season + bmi + dm + acc
Breast cancer	Breast	Physical Activity	Number of 10-20 Min Inactivity Bouts (Plain)	Nbouts_day_IN_bts_10_20_pla	Tertile	T2	Nbouts_day_IN_bts_10_20_plaCat2	independent_pattern	Independent Pattern	1.03 [0.90;1.18]	0.664923806670724	0.408467861927082	Positive	441	31131	93440	1272	TRUE	sex + race + tdi + smoking + alcohol + all_cancer_fh + season + bmi + dm + acc
Breast cancer	Breast	Light	Total Daily Light	total_daily_light	Tertile	T2	total_daily_lightCat2	independent_pattern	Independent Pattern	1.03 [0.90;1.18]	0.665998897904548	0.846537987627461	Positive	447	30917	92696	1260	TRUE	sex + race + tdi + smoking + alcohol + all_cancer_fh + season + bmi + dm + acc
Breast cancer	Breast	Physical Activity	Mean MVPA Fragment Duration During Waking Time	FRAG_mean_dur_MVPA_day	Tertile	T3	FRAG_mean_dur_MVPA_dayCat3	independent_pattern	Independent Pattern	0.97 [0.82;1.14]	0.67213620723437	0.736387452967139	Inverse	379	31280	93424	1272	TRUE	sex + race + tdi + smoking + alcohol + all_cancer_fh + season + bmi + dm + acc
Breast cancer	Breast	Physical Activity	Number of Activity Fragments During Waking Time	FRAG_Nfrag_PA_day	Tertile	T2	FRAG_Nfrag_PA_dayCat2	independent_pattern	Independent Pattern	1.03 [0.90;1.18]	0.676148074434527	0.816042934897261	Positive	449	31103	93440	1272	TRUE	sex + race + tdi + smoking + alcohol + all_cancer_fh + season + bmi + dm + acc
Breast cancer	Breast	Physical Activity	Number of Activity-to-Inactivity Transitions During Waking Time	FRAG_Nfrag_PA2IN_day	Tertile	T2	FRAG_Nfrag_PA2IN_dayCat2	independent_pattern	Independent Pattern	1.03 [0.90;1.18]	0.676148074434527	0.816042934897261	Positive	449	31103	93440	1272	TRUE	sex + race + tdi + smoking + alcohol + all_cancer_fh + season + bmi + dm + acc
Breast cancer	Breast	Physical Activity	Number of MVPA Fragments During Waking Time (Weighted)	FRAG_Nfrag_MVPA_day_wei	Tertile	T2	FRAG_Nfrag_MVPA_day_weiCat2	independent_pattern	Independent Pattern	0.97 [0.83;1.13]	0.676281987342345	0.863573498319494	Inverse	420	31184	93440	1272	TRUE	sex + race + tdi + smoking + alcohol + all_cancer_fh + season + bmi + dm + acc
Breast cancer	Breast	Physical Activity	Number of 5-10 Min MVPA Bouts (Plain)	Nbouts_day_MVPA_bts_5_10_pla	Tertile	T2	Nbouts_day_MVPA_bts_5_10_plaCat2	independent_pattern	Independent Pattern	0.97 [0.84;1.12]	0.679182208611991	0.595625600067758	Inverse	413	31179	93440	1272	TRUE	sex + race + tdi + smoking + alcohol + all_cancer_fh + season + bmi + dm + acc
Breast cancer	Breast	Physical Activity	Number of LIPA Fragments During Waking Time (Plain)	FRAG_Nfrag_LIPA_day_pla	Tertile	T3	FRAG_Nfrag_LIPA_day_plaCat3	independent_pattern	Independent Pattern	1.04 [0.87;1.25]	0.679284406062382	0.724207912230459	Positive	429	31223	93440	1272	TRUE	sex + race + tdi + smoking + alcohol + all_cancer_fh + season + bmi + dm + acc
Breast cancer	Breast	Physical Activity	Number of 5-10 Min LIPA Bouts (Plain)	Nbouts_day_LIG_bts_5_10_pla	Tertile	T3	Nbouts_day_LIG_bts_5_10_plaCat3	independent_pattern	Independent Pattern	1.03 [0.88;1.21]	0.67964767044967	0.664072516258064	Positive	460	31154	93440	1272	TRUE	sex + race + tdi + smoking + alcohol + all_cancer_fh + season + bmi + dm + acc
Breast cancer	Breast	Sleep	Sleep Efficiency After Onset (Plain)	sleep_efficiency_after_onset_pla	Tertile	T2	sleep_efficiency_after_onset_plaCat2	independent_pattern	Independent Pattern	0.97 [0.85;1.12]	0.682203093536675	0.20990232477948	Inverse	453	31137	93440	1272	TRUE	sex + race + tdi + smoking + alcohol + all_cancer_fh + season + bmi + dm + acc
Breast cancer	Breast	Physical Activity	Acceleration in 60-90 Min Inactivity Bouts (Weighted)	ACC_day_IN_bts_60_90_mg_wei	Tertile	T2	ACC_day_IN_bts_60_90_mg_weiCat2	independent_pattern	Independent Pattern	0.97 [0.85;1.11]	0.692746272179487	0.276940918895652	Inverse	417	31020	93085	1269	TRUE	sex + race + tdi + smoking + alcohol + all_cancer_fh + season + bmi + dm + acc
Breast cancer	Breast	Physical Activity	Number of 5-10 Min MVPA Bouts (Weighted)	Nbouts_day_MVPA_bts_5_10_wei	Tertile	T3	Nbouts_day_MVPA_bts_5_10_weiCat3	independent_pattern	Independent Pattern	0.96 [0.80;1.16]	0.693017818086814	0.667189918546605	Inverse	443	31195	93440	1272	TRUE	sex + race + tdi + smoking + alcohol + all_cancer_fh + season + bmi + dm + acc
Breast cancer	Breast	Physical Activity	Number of IN Fragments per Minute IN IN During Waking Time (Weighted)	FRAG_NFragPM_IN_day_wei	Tertile	T3	FRAG_NFragPM_IN_day_weiCat3	independent_pattern	Independent Pattern	0.97 [0.81;1.15]	0.695982255186586	0.618335406083241	Inverse	435	31191	93440	1272	TRUE	sex + race + tdi + smoking + alcohol + all_cancer_fh + season + bmi + dm + acc
Breast cancer	Breast	Physical Activity	Gini Index of Inactivity Fragment Durations During Waking Time (Weighted)	FRAG_Gini_dur_IN_day_wei	Tertile	T2	FRAG_Gini_dur_IN_day_weiCat2	independent_pattern	Independent Pattern	1.03 [0.90;1.17]	0.704804350548618	0.610618968162597	Positive	450	31096	93436	1272	TRUE	sex + race + tdi + smoking + alcohol + all_cancer_fh + season + bmi + dm + acc
Breast cancer	Breast	Physical Activity	Standard Deviation of Physical Activity Fragment Durations During Waking Time	FRAG_SD_dur_PA_day	Tertile	T2	FRAG_SD_dur_PA_dayCat2	independent_pattern	Independent Pattern	1.03 [0.89;1.19]	0.7073544374558	0.546841431933435	Positive	454	31111	93438	1272	TRUE	sex + race + tdi + smoking + alcohol + all_cancer_fh + season + bmi + dm + acc
Breast cancer	Breast	Physical Activity	Power-Law Alpha of Inactivity Fragment Durations During Waking Time	FRAG_alpha_dur_IN_day	Tertile	T3	FRAG_alpha_dur_IN_dayCat3	independent_pattern	Independent Pattern	1.03 [0.87;1.22]	0.711676640240735	0.750328380553019	Positive	437	31192	93438	1272	TRUE	sex + race + tdi + smoking + alcohol + all_cancer_fh + season + bmi + dm + acc
Breast cancer	Breast	Physical Activity	x0.5 of Inactivity Fragment Durations During Waking Time	FRAG_x0.5_dur_IN_day	Tertile	T3	FRAG_x0.5_dur_IN_dayCat3	independent_pattern	Independent Pattern	0.97 [0.82;1.15]	0.713197546368782	0.661906662501609	Inverse	380	31118	93438	1272	TRUE	sex + race + tdi + smoking + alcohol + all_cancer_fh + season + bmi + dm + acc
Breast cancer	Breast	Physical Activity	Acceleration in 5-10 Min MVPA Bouts (Weighted)	ACC_day_MVPA_bts_5_10_mg_wei	Tertile	T3	ACC_day_MVPA_bts_5_10_mg_weiCat3	independent_pattern	Independent Pattern	0.97 [0.84;1.12]	0.71675578883274	0.71633349906733	Inverse	322	31237	92955	1267	TRUE	sex + race + tdi + smoking + alcohol + all_cancer_fh + season + bmi + dm + acc
Breast cancer	Breast	Physical Activity	Acceleration in 10-Min LIPA Bouts (Plain)	ACC_day_LIG_bts_10_mg_pla	Tertile	T3	ACC_day_LIG_bts_10_mg_plaCat3	independent_pattern	Independent Pattern	1.03 [0.89;1.19]	0.717624825269523	0.707845602873502	Positive	456	31087	93415	1272	TRUE	sex + race + tdi + smoking + alcohol + all_cancer_fh + season + bmi + dm + acc
Breast cancer	Breast	Physical Activity	Power-Law Alpha of Inactivity Fragment Durations During Waking Time (Plain)	FRAG_alpha_dur_IN_day_pla	Tertile	T3	FRAG_alpha_dur_IN_day_plaCat3	independent_pattern	Independent Pattern	0.97 [0.82;1.15]	0.718539427095432	0.674521712386594	Inverse	425	31185	93436	1272	TRUE	sex + race + tdi + smoking + alcohol + all_cancer_fh + season + bmi + dm + acc
Breast cancer	Breast	Physical Activity	Gini Index of Activity Fragment Durations During Waking Time (Weighted)	FRAG_Gini_dur_PA_day_wei	Tertile	T3	FRAG_Gini_dur_PA_day_weiCat3	independent_pattern	Independent Pattern	0.97 [0.82;1.15]	0.721074055146092	0.707816909544537	Inverse	413	31217	93436	1272	TRUE	sex + race + tdi + smoking + alcohol + all_cancer_fh + season + bmi + dm + acc
Breast cancer	Breast	Sleep	Sleep Regularity Index	SleepRegularityIndex2	Tertile	T3	SleepRegularityIndex2Cat3	independent_pattern	Independent Pattern	0.98 [0.85;1.12]	0.727012555266106	0.682455767121703	Inverse	425	31118	93330	1272	TRUE	sex + race + tdi + smoking + alcohol + all_cancer_fh + season + bmi + dm + acc
Breast cancer	Breast	Physical Activity	Duration in 20-30 Min Inactivity Bouts (Plain)	dur_day_IN_bts_20_30_min_pla	Tertile	T3	dur_day_IN_bts_20_30_min_plaCat3	independent_pattern	Independent Pattern	1.02 [0.89;1.18]	0.72788899934071	0.740619967436059	Positive	413	31236	93440	1272	TRUE	sex + race + tdi + smoking + alcohol + all_cancer_fh + season + bmi + dm + acc
Breast cancer	Breast	Physical Activity	x0.5 of Inactivity Fragment Durations During Waking Time	FRAG_x0.5_dur_IN_day	Tertile	T2	FRAG_x0.5_dur_IN_dayCat2	independent_pattern	Independent Pattern	1.03 [0.89;1.18]	0.729050282294914	0.661906662501609	Positive	455	31127	93438	1272	TRUE	sex + race + tdi + smoking + alcohol + all_cancer_fh + season + bmi + dm + acc
Breast cancer	Breast	Physical Activity	Number of Inactivity-to-LIPA Transitions During Waking Time	FRAG_Nfrag_IN2LIPA_day	Tertile	T3	FRAG_Nfrag_IN2LIPA_dayCat3	independent_pattern	Independent Pattern	1.03 [0.89;1.18]	0.72983307110983	0.726955107143704	Positive	438	31181	93440	1272	TRUE	sex + race + tdi + smoking + alcohol + all_cancer_fh + season + bmi + dm + acc
Breast cancer	Breast	Physical Activity	Number of 10-20 Min Inactivity Bouts (Weighted)	Nbouts_day_IN_bts_10_20_wei	Tertile	T2	Nbouts_day_IN_bts_10_20_weiCat2	independent_pattern	Independent Pattern	1.02 [0.89;1.18]	0.730362955005042	0.458226512633456	Positive	441	31124	93440	1272	TRUE	sex + race + tdi + smoking + alcohol + all_cancer_fh + season + bmi + dm + acc
Breast cancer	Breast	Physical Activity	Gini Index of Inactivity Fragment Durations During Waking Time	FRAG_Gini_dur_IN_day	Tertile	T2	FRAG_Gini_dur_IN_dayCat2	independent_pattern	Independent Pattern	1.02 [0.90;1.17]	0.737333430894373	0.493381476294051	Positive	452	31147	93438	1272	TRUE	sex + race + tdi + smoking + alcohol + all_cancer_fh + season + bmi + dm + acc
Breast cancer	Breast	Sleep	Number of Sleep Period Bouts	number_sib_sleepperiod_AD_T5A5_mn	Tertile	T3	number_sib_sleepperiod_AD_T5A5_mnCat3	independent_pattern	Independent Pattern	0.98 [0.85;1.12]	0.74676920850846	0.763358146560189	Inverse	419	31221	93440	1272	TRUE	sex + race + tdi + smoking + alcohol + all_cancer_fh + season + bmi + dm + acc
Breast cancer	Breast	Sleep	Number of Awakenings	number_of_awakenings_AD_T5A5_mn	Tertile	T3	number_of_awakenings_AD_T5A5_mnCat3	independent_pattern	Independent Pattern	0.98 [0.85;1.12]	0.74676920850846	0.763358146560189	Inverse	419	31221	93440	1272	TRUE	sex + race + tdi + smoking + alcohol + all_cancer_fh + season + bmi + dm + acc
Breast cancer	Breast	Physical Activity	Unbouted Inactivity Duration (Plain)	dur_day_IN_unbt_min_pla	Tertile	T2	dur_day_IN_unbt_min_plaCat2	independent_pattern	Independent Pattern	1.02 [0.89;1.18]	0.748053052209736	0.949742198088879	Positive	447	31114	93440	1272	TRUE	sex + race + tdi + smoking + alcohol + all_cancer_fh + season + bmi + dm + acc
Breast cancer	Breast	Physical Activity	Acceleration in 5-10 Min MVPA Bouts (Weighted)	ACC_day_MVPA_bts_5_10_mg_wei	Tertile	T2	ACC_day_MVPA_bts_5_10_mg_weiCat2	independent_pattern	Independent Pattern	0.98 [0.86;1.12]	0.751100093327308	0.71633349906733	Inverse	427	30991	92955	1267	TRUE	sex + race + tdi + smoking + alcohol + all_cancer_fh + season + bmi + dm + acc
Breast cancer	Breast	Circadian Rhythm	M10 Activity Level	M10VALUE	Tertile	T3	M10VALUECat3	independent_pattern	Independent Pattern	0.96 [0.75;1.23]	0.759390782367929	0.755265410241413	Inverse	399	31260	93440	1272	TRUE	sex + race + tdi + smoking + alcohol + all_cancer_fh + season + bmi + dm + acc
Breast cancer	Breast	Physical Activity	Number of 20-30 Min Inactivity Bouts (Plain)	Nbouts_day_IN_bts_20_30_pla	Tertile	T2	Nbouts_day_IN_bts_20_30_plaCat2	independent_pattern	Independent Pattern	1.02 [0.89;1.17]	0.759744156007627	0.453353381114868	Positive	433	31127	93440	1272	TRUE	sex + race + tdi + smoking + alcohol + all_cancer_fh + season + bmi + dm + acc
Breast cancer	Breast	Physical Activity	Duration in 5-10 Min LIPA Bouts (Plain)	dur_day_LIG_bts_5_10_min_pla	Tertile	T2	dur_day_LIG_bts_5_10_min_plaCat2	independent_pattern	Independent Pattern	1.02 [0.88;1.18]	0.761012052912086	0.161132204823505	Positive	434	31135	93440	1272	TRUE	sex + race + tdi + smoking + alcohol + all_cancer_fh + season + bmi + dm + acc
Breast cancer	Breast	Physical Activity	Transition Probability Physical Activity to Inactivity During Waking Time	FRAG_TP_PA2IN_day	Tertile	T2	FRAG_TP_PA2IN_dayCat2	independent_pattern	Independent Pattern	0.98 [0.85;1.12]	0.761329791866093	0.0934584877137918	Inverse	456	31144	93440	1272	TRUE	sex + race + tdi + smoking + alcohol + all_cancer_fh + season + bmi + dm + acc
Breast cancer	Breast	Physical Activity	Number of Activity Fragments During Waking Time (Plain)	FRAG_Nfrag_PA_day_pla	Tertile	T3	FRAG_Nfrag_PA_day_plaCat3	independent_pattern	Independent Pattern	0.98 [0.84;1.14]	0.771940520889534	0.83052376382527	Inverse	429	31252	93440	1272	TRUE	sex + race + tdi + smoking + alcohol + all_cancer_fh + season + bmi + dm + acc
Breast cancer	Breast	Physical Activity	Number of Activity-to-Inactivity Transitions During Waking Time (Plain)	FRAG_Nfrag_PA2IN_day_pla	Tertile	T3	FRAG_Nfrag_PA2IN_day_plaCat3	independent_pattern	Independent Pattern	0.98 [0.84;1.14]	0.771940520889534	0.83052376382527	Inverse	429	31252	93440	1272	TRUE	sex + race + tdi + smoking + alcohol + all_cancer_fh + season + bmi + dm + acc
Breast cancer	Breast	Physical Activity	Mean LIPA Fragment Duration During Waking Time (Plain)	FRAG_mean_dur_LIPA_day_pla	Tertile	T3	FRAG_mean_dur_LIPA_day_plaCat3	independent_pattern	Independent Pattern	1.02 [0.88;1.18]	0.773625498194681	0.634151419192887	Positive	516	30902	93439	1272	TRUE	sex + race + tdi + smoking + alcohol + all_cancer_fh + season + bmi + dm + acc
Breast cancer	Breast	Physical Activity	Number of LIPA Fragments During Waking Time (Weighted)	FRAG_Nfrag_LIPA_day_wei	Tertile	T3	FRAG_Nfrag_LIPA_day_weiCat3	independent_pattern	Independent Pattern	1.03 [0.86;1.23]	0.77470123245409	0.839901711168086	Positive	423	31225	93440	1272	TRUE	sex + race + tdi + smoking + alcohol + all_cancer_fh + season + bmi + dm + acc
Breast cancer	Breast	Physical Activity	Duration in 5-10 Min MVPA Bouts (Weighted)	dur_day_MVPA_bts_5_10_min_wei	Tertile	T2	dur_day_MVPA_bts_5_10_min_weiCat2	independent_pattern	Independent Pattern	0.98 [0.84;1.14]	0.777291099137178	0.814628636296097	Inverse	411	31190	93440	1272	TRUE	sex + race + tdi + smoking + alcohol + all_cancer_fh + season + bmi + dm + acc
Breast cancer	Breast	Physical Activity	Coefficient of Variance of Inactivity Fragment Durations During Waking Time (Weighted)	FRAG_CoV_dur_IN_day_wei	Tertile	T2	FRAG_CoV_dur_IN_day_weiCat2	independent_pattern	Independent Pattern	1.02 [0.89;1.17]	0.782108031962882	0.143526690319343	Positive	465	31112	93436	1272	TRUE	sex + race + tdi + smoking + alcohol + all_cancer_fh + season + bmi + dm + acc
Breast cancer	Breast	Physical Activity	Number of Inactivity Fragments During Waking Time (Plain)	FRAG_Nfrag_IN_day_pla	Tertile	T3	FRAG_Nfrag_IN_day_plaCat3	independent_pattern	Independent Pattern	0.98 [0.84;1.14]	0.784986969987973	0.823779524514659	Inverse	426	31250	93440	1272	TRUE	sex + race + tdi + smoking + alcohol + all_cancer_fh + season + bmi + dm + acc
Breast cancer	Breast	Physical Activity	Number of Inactivity-to-Activity Transitions During Waking Time (Plain)	FRAG_Nfrag_IN2PA_day_pla	Tertile	T3	FRAG_Nfrag_IN2PA_day_plaCat3	independent_pattern	Independent Pattern	0.98 [0.84;1.14]	0.784986969987973	0.823779524514659	Inverse	426	31250	93440	1272	TRUE	sex + race + tdi + smoking + alcohol + all_cancer_fh + season + bmi + dm + acc
Breast cancer	Breast	Circadian Rhythm	Interdaily Stability	IS	Tertile	T3	ISCat3	independent_pattern	Independent Pattern	1.02 [0.88;1.19]	0.794809999235107	0.81504226616187	Positive	456	31106	93440	1272	TRUE	sex + race + tdi + smoking + alcohol + all_cancer_fh + season + bmi + dm + acc
Breast cancer	Breast	Physical Activity	W0.5 of Inactivity Fragment Durations During Waking Time	FRAG_W0.5_dur_IN_day	Tertile	T2	FRAG_W0.5_dur_IN_dayCat2	independent_pattern	Independent Pattern	0.98 [0.86;1.12]	0.794998107867476	0.938158825293982	Inverse	434	31165	93438	1272	TRUE	sex + race + tdi + smoking + alcohol + all_cancer_fh + season + bmi + dm + acc
Breast cancer	Breast	Sleep	Sleep Period Time Duration	SptDuration_AD_T5A5_mn	Tertile	T2	SptDuration_AD_T5A5_mnCat2	independent_pattern	Independent Pattern	1.02 [0.89;1.17]	0.796840023243385	0.972625039430073	Positive	436	31177	93440	1272	TRUE	sex + race + tdi + smoking + alcohol + all_cancer_fh + season + bmi + dm + acc
Breast cancer	Breast	Physical Activity	Duration in 5-10 Min MVPA Bouts (Weighted)	dur_day_MVPA_bts_5_10_min_wei	Tertile	T3	dur_day_MVPA_bts_5_10_min_weiCat3	independent_pattern	Independent Pattern	0.98 [0.81;1.18]	0.803274195892061	0.814628636296097	Inverse	449	31180	93440	1272	TRUE	sex + race + tdi + smoking + alcohol + all_cancer_fh + season + bmi + dm + acc
Breast cancer	Breast	Physical Activity	Power-Law Alpha of Inactivity Fragment Durations During Waking Time (Weighted)	FRAG_alpha_dur_IN_day_wei	Tertile	T3	FRAG_alpha_dur_IN_day_weiCat3	independent_pattern	Independent Pattern	0.98 [0.83;1.16]	0.805438684917278	0.759303439745718	Inverse	426	31188	93436	1272	TRUE	sex + race + tdi + smoking + alcohol + all_cancer_fh + season + bmi + dm + acc
Breast cancer	Breast	Physical Activity	Mean Inactivity Fragment Duration During Waking Time (Plain)	FRAG_mean_dur_IN_day_pla	Tertile	T3	FRAG_mean_dur_IN_day_plaCat3	independent_pattern	Independent Pattern	1.02 [0.86;1.22]	0.809504040338036	0.815740068274952	Positive	386	31131	93440	1272	TRUE	sex + race + tdi + smoking + alcohol + all_cancer_fh + season + bmi + dm + acc
Breast cancer	Breast	Physical Activity	Number of Inactivity-to-LIPA Transitions During Waking Time (Plain)	FRAG_Nfrag_IN2LIPA_day_pla	Tertile	T3	FRAG_Nfrag_IN2LIPA_day_plaCat3	independent_pattern	Independent Pattern	1.02 [0.88;1.18]	0.809709815104189	0.842902596142595	Positive	430	31205	93440	1272	TRUE	sex + race + tdi + smoking + alcohol + all_cancer_fh + season + bmi + dm + acc
Breast cancer	Breast	Physical Activity	Duration in 30-60 Min Inactivity Bouts (Plain)	dur_day_IN_bts_30_60_min_pla	Tertile	T2	dur_day_IN_bts_30_60_min_plaCat2	independent_pattern	Independent Pattern	1.02 [0.89;1.16]	0.812200358751127	0.473363548363114	Positive	446	31077	93440	1272	TRUE	sex + race + tdi + smoking + alcohol + all_cancer_fh + season + bmi + dm + acc
Breast cancer	Breast	Physical Activity	Acceleration in 5-10 Min MVPA Bouts (Plain)	ACC_day_MVPA_bts_5_10_mg_pla	Tertile	T3	ACC_day_MVPA_bts_5_10_mg_plaCat3	independent_pattern	Independent Pattern	0.98 [0.85;1.14]	0.813188777142451	0.811640872241428	Inverse	325	31234	92955	1267	TRUE	sex + race + tdi + smoking + alcohol + all_cancer_fh + season + bmi + dm + acc
Breast cancer	Breast	Physical Activity	Number of Inactivity-to-LIPA Transitions During Waking Time (Weighted)	FRAG_Nfrag_IN2LIPA_day_wei	Tertile	T2	FRAG_Nfrag_IN2LIPA_day_weiCat2	independent_pattern	Independent Pattern	1.02 [0.89;1.17]	0.81472766102579	0.903438601731373	Positive	448	31139	93440	1272	TRUE	sex + race + tdi + smoking + alcohol + all_cancer_fh + season + bmi + dm + acc
Breast cancer	Breast	Physical Activity	Number of 10-Min MVPA Bouts (Plain)	Nbouts_day_MVPA_bts_10_pla	Tertile	T2	Nbouts_day_MVPA_bts_10_plaCat2	independent_pattern	Independent Pattern	0.98 [0.85;1.14]	0.817247191931012	0.618581670671581	Inverse	403	31206	93440	1272	TRUE	sex + race + tdi + smoking + alcohol + all_cancer_fh + season + bmi + dm + acc
Breast cancer	Breast	Physical Activity	Number of 1-5 Min LIPA Bouts (Plain)	Nbouts_day_LIG_bts_1_5_pla	Tertile	T3	Nbouts_day_LIG_bts_1_5_plaCat3	independent_pattern	Independent Pattern	0.98 [0.82;1.17]	0.818781998924298	0.815433804535123	Inverse	406	31295	93440	1272	TRUE	sex + race + tdi + smoking + alcohol + all_cancer_fh + season + bmi + dm + acc
Breast cancer	Breast	Physical Activity	Number of 20-30 Min Inactivity Bouts (Weighted)	Nbouts_day_IN_bts_20_30_wei	Tertile	T2	Nbouts_day_IN_bts_20_30_weiCat2	independent_pattern	Independent Pattern	1.02 [0.89;1.16]	0.824003992718854	0.513238866503672	Positive	432	31149	93440	1272	TRUE	sex + race + tdi + smoking + alcohol + all_cancer_fh + season + bmi + dm + acc
Breast cancer	Breast	Physical Activity	Number of Activity Fragments During Waking Time	FRAG_Nfrag_PA_day	Tertile	T3	FRAG_Nfrag_PA_dayCat3	independent_pattern	Independent Pattern	0.98 [0.85;1.14]	0.826289928648903	0.816042934897261	Inverse	417	31224	93440	1272	TRUE	sex + race + tdi + smoking + alcohol + all_cancer_fh + season + bmi + dm + acc
Breast cancer	Breast	Physical Activity	Number of Activity-to-Inactivity Transitions During Waking Time	FRAG_Nfrag_PA2IN_day	Tertile	T3	FRAG_Nfrag_PA2IN_dayCat3	independent_pattern	Independent Pattern	0.98 [0.85;1.14]	0.826289928648903	0.816042934897261	Inverse	417	31224	93440	1272	TRUE	sex + race + tdi + smoking + alcohol + all_cancer_fh + season + bmi + dm + acc
Breast cancer	Breast	Physical Activity	Number of Inactivity Fragments During Waking Time	FRAG_Nfrag_IN_day	Tertile	T2	FRAG_Nfrag_IN_dayCat2	independent_pattern	Independent Pattern	1.02 [0.89;1.16]	0.829625028993672	0.608657523895372	Positive	448	31102	93440	1272	TRUE	sex + race + tdi + smoking + alcohol + all_cancer_fh + season + bmi + dm + acc
Breast cancer	Breast	Physical Activity	Number of Inactivity-to-Activity Transitions During Waking Time	FRAG_Nfrag_IN2PA_day	Tertile	T2	FRAG_Nfrag_IN2PA_dayCat2	independent_pattern	Independent Pattern	1.02 [0.89;1.16]	0.829625028993672	0.608657523895372	Positive	448	31102	93440	1272	TRUE	sex + race + tdi + smoking + alcohol + all_cancer_fh + season + bmi + dm + acc
Breast cancer	Breast	Physical Activity	Acceleration in 60-90 Min Inactivity Bouts (Plain)	ACC_day_IN_bts_60_90_mg_pla	Tertile	T2	ACC_day_IN_bts_60_90_mg_plaCat2	independent_pattern	Independent Pattern	0.99 [0.86;1.13]	0.831684001519435	0.330667998960806	Inverse	421	31004	93085	1269	TRUE	sex + race + tdi + smoking + alcohol + all_cancer_fh + season + bmi + dm + acc
Breast cancer	Breast	Physical Activity	Coefficient of Variance of Activity Fragment Durations During Waking Time (Plain)	FRAG_CoV_dur_PA_day_pla	Tertile	T2	FRAG_CoV_dur_PA_day_plaCat2	independent_pattern	Independent Pattern	0.99 [0.86;1.13]	0.839186297247083	0.996538220655163	Inverse	418	31117	93436	1272	TRUE	sex + race + tdi + smoking + alcohol + all_cancer_fh + season + bmi + dm + acc
Breast cancer	Breast	Physical Activity	Power-Law Alpha of Activity Fragment Durations During Waking Time	FRAG_alpha_dur_PA_day	Tertile	T2	FRAG_alpha_dur_PA_dayCat2	independent_pattern	Independent Pattern	1.01 [0.89;1.16]	0.840421114373661	0.181003298279252	Positive	450	31135	93438	1272	TRUE	sex + race + tdi + smoking + alcohol + all_cancer_fh + season + bmi + dm + acc
Breast cancer	Breast	Physical Activity	Number of 30-60 Min Inactivity Bouts (Plain)	Nbouts_day_IN_bts_30_60_pla	Tertile	T2	Nbouts_day_IN_bts_30_60_plaCat2	independent_pattern	Independent Pattern	0.99 [0.86;1.13]	0.840898400329966	0.556662394907185	Inverse	436	31081	93440	1272	TRUE	sex + race + tdi + smoking + alcohol + all_cancer_fh + season + bmi + dm + acc
Breast cancer	Breast	Physical Activity	Duration in 10-20 Min Inactivity Bouts (Plain)	dur_day_IN_bts_10_20_min_pla	Tertile	T2	dur_day_IN_bts_10_20_min_plaCat2	independent_pattern	Independent Pattern	1.01 [0.88;1.16]	0.843412244588655	0.544059575636585	Positive	439	31108	93440	1272	TRUE	sex + race + tdi + smoking + alcohol + all_cancer_fh + season + bmi + dm + acc
Breast cancer	Breast	Physical Activity	x0.5 of Inactivity Fragment Durations During Waking Time (Plain)	FRAG_x0.5_dur_IN_day_pla	Tertile	T3	FRAG_x0.5_dur_IN_day_plaCat3	independent_pattern	Independent Pattern	1.02 [0.86;1.20]	0.846587428015624	0.826112298724165	Positive	392	31120	93436	1272	TRUE	sex + race + tdi + smoking + alcohol + all_cancer_fh + season + bmi + dm + acc
Breast cancer	Breast	Physical Activity	Mean MVPA Fragment Duration During Waking Time (Plain)	FRAG_mean_dur_MVPA_day_pla	Tertile	T3	FRAG_mean_dur_MVPA_day_plaCat3	independent_pattern	Independent Pattern	0.98 [0.83;1.16]	0.850222801144432	0.913485667134949	Inverse	379	31294	93424	1272	TRUE	sex + race + tdi + smoking + alcohol + all_cancer_fh + season + bmi + dm + acc
Breast cancer	Breast	Physical Activity	Transition Probability Physical Inactivity to LIPA During Waking Time (Weighted)	FRAG_TP_IN2LIPA_day_wei	Tertile	T3	FRAG_TP_IN2LIPA_day_weiCat3	independent_pattern	Independent Pattern	0.98 [0.83;1.16]	0.851008028238065	0.760709181235036	Inverse	441	31165	93440	1272	TRUE	sex + race + tdi + smoking + alcohol + all_cancer_fh + season + bmi + dm + acc
Breast cancer	Breast	Physical Activity	Unbouted Inactivity Duration (Weighted)	dur_day_IN_unbt_min_wei	Tertile	T2	dur_day_IN_unbt_min_weiCat2	independent_pattern	Independent Pattern	1.01 [0.88;1.17]	0.853228746231099	0.957422422108063	Positive	443	31119	93440	1272	TRUE	sex + race + tdi + smoking + alcohol + all_cancer_fh + season + bmi + dm + acc
Breast cancer	Breast	Physical Activity	Mean Inactivity Fragment Duration During Waking Time (Plain)	FRAG_mean_dur_IN_day_pla	Tertile	T2	FRAG_mean_dur_IN_day_plaCat2	independent_pattern	Independent Pattern	1.01 [0.88;1.17]	0.856971733608538	0.815740068274952	Positive	440	31131	93440	1272	TRUE	sex + race + tdi + smoking + alcohol + all_cancer_fh + season + bmi + dm + acc
Breast cancer	Breast	Physical Activity	Number of MVPA Fragments During Waking Time (Weighted)	FRAG_Nfrag_MVPA_day_wei	Tertile	T3	FRAG_Nfrag_MVPA_day_weiCat3	independent_pattern	Independent Pattern	0.98 [0.80;1.20]	0.858912662643498	0.863573498319494	Inverse	433	31223	93440	1272	TRUE	sex + race + tdi + smoking + alcohol + all_cancer_fh + season + bmi + dm + acc
Breast cancer	Breast	Physical Activity	Unbouted Inactivity Acceleration (Plain)	ACC_day_IN_unbt_mg_pla	Tertile	T3	ACC_day_IN_unbt_mg_plaCat3	independent_pattern	Independent Pattern	1.01 [0.88;1.16]	0.862042520403572	0.861497289351934	Positive	442	31079	93436	1272	TRUE	sex + race + tdi + smoking + alcohol + all_cancer_fh + season + bmi + dm + acc
Breast cancer	Breast	Physical Activity	Number of 30-60 Min Inactivity Bouts (Weighted)	Nbouts_day_IN_bts_30_60_wei	Tertile	T3	Nbouts_day_IN_bts_30_60_weiCat3	independent_pattern	Independent Pattern	0.99 [0.86;1.14]	0.864021536093317	0.864188178316963	Inverse	395	31225	93440	1272	TRUE	sex + race + tdi + smoking + alcohol + all_cancer_fh + season + bmi + dm + acc
Breast cancer	Breast	Physical Activity	Transition Probability Physical Inactivity to LIPA During Waking Time (Plain)	FRAG_TP_IN2LIPA_day_pla	Tertile	T2	FRAG_TP_IN2LIPA_day_plaCat2	independent_pattern	Independent Pattern	1.01 [0.88;1.17]	0.865535284805488	0.921521359735156	Positive	444	31126	93440	1272	TRUE	sex + race + tdi + smoking + alcohol + all_cancer_fh + season + bmi + dm + acc
Breast cancer	Breast	Light	Nighttime Light	nighttime_light	Tertile	T3	nighttime_lightCat3	independent_pattern	Independent Pattern	1.01 [0.88;1.17]	0.865730528415806	0.836648078644407	Positive	415	30934	92696	1260	TRUE	sex + race + tdi + smoking + alcohol + all_cancer_fh + season + bmi + dm + acc
Breast cancer	Breast	Physical Activity	W0.5 of Inactivity Fragment Durations During Waking Time (Plain)	FRAG_W0.5_dur_IN_day_pla	Tertile	T2	FRAG_W0.5_dur_IN_day_plaCat2	independent_pattern	Independent Pattern	1.01 [0.88;1.16]	0.873654773370751	0.880375917066808	Positive	443	31145	93436	1272	TRUE	sex + race + tdi + smoking + alcohol + all_cancer_fh + season + bmi + dm + acc
Breast cancer	Breast	Physical Activity	Coefficient of Variance of Inactivity Fragment Durations During Waking Time (Plain)	FRAG_CoV_dur_IN_day_pla	Tertile	T2	FRAG_CoV_dur_IN_day_plaCat2	independent_pattern	Independent Pattern	1.01 [0.88;1.16]	0.886005138561343	0.137482127401579	Positive	463	31108	93436	1272	TRUE	sex + race + tdi + smoking + alcohol + all_cancer_fh + season + bmi + dm + acc
Breast cancer	Breast	Circadian Rhythm	Activity Balance Index	ABI	Tertile	T2	ABICat2	independent_pattern	Independent Pattern	1.01 [0.88;1.16]	0.886432461047332	0.42153832142137	Positive	436	31106	93440	1272	TRUE	sex + race + tdi + smoking + alcohol + all_cancer_fh + season + bmi + dm + acc
Breast cancer	Breast	Physical Activity	W0.5 of Inactivity Fragment Durations During Waking Time (Plain)	FRAG_W0.5_dur_IN_day_pla	Tertile	T3	FRAG_W0.5_dur_IN_day_plaCat3	independent_pattern	Independent Pattern	1.01 [0.86;1.19]	0.887500268474163	0.880375917066808	Positive	382	31122	93436	1272	TRUE	sex + race + tdi + smoking + alcohol + all_cancer_fh + season + bmi + dm + acc
Breast cancer	Breast	Physical Activity	Transition Probability Physical Inactivity to Activity During Waking Time	FRAG_TP_IN2PA_day	Tertile	T3	FRAG_TP_IN2PA_dayCat3	independent_pattern	Independent Pattern	1.01 [0.85;1.21]	0.888048198674775	0.966073751947487	Positive	441	31196	93440	1272	TRUE	sex + race + tdi + smoking + alcohol + all_cancer_fh + season + bmi + dm + acc
Breast cancer	Breast	Physical Activity	Duration in 30-60 Min Inactivity Bouts (Weighted)	dur_day_IN_bts_30_60_min_wei	Tertile	T2	dur_day_IN_bts_30_60_min_weiCat2	independent_pattern	Independent Pattern	1.01 [0.88;1.15]	0.890614218297016	0.973641181287596	Positive	436	31074	93440	1272	TRUE	sex + race + tdi + smoking + alcohol + all_cancer_fh + season + bmi + dm + acc
Breast cancer	Breast	Physical Activity	Number of 30-60 Min Inactivity Bouts (Weighted)	Nbouts_day_IN_bts_30_60_wei	Tertile	T2	Nbouts_day_IN_bts_30_60_weiCat2	independent_pattern	Independent Pattern	0.99 [0.87;1.13]	0.892179987271331	0.864188178316963	Inverse	434	31080	93440	1272	TRUE	sex + race + tdi + smoking + alcohol + all_cancer_fh + season + bmi + dm + acc
Breast cancer	Breast	Physical Activity	Acceleration in 30-60 Min Inactivity Bouts (Weighted)	ACC_day_IN_bts_30_60_mg_wei	Tertile	T2	ACC_day_IN_bts_30_60_mg_weiCat2	independent_pattern	Independent Pattern	0.99 [0.87;1.13]	0.894105464574435	0.208148400615414	Inverse	436	31085	93427	1272	TRUE	sex + race + tdi + smoking + alcohol + all_cancer_fh + season + bmi + dm + acc
Breast cancer	Breast	Physical Activity	W0.5 of Activity Fragment Durations During Waking Time	FRAG_W0.5_dur_PA_day	Tertile	T2	FRAG_W0.5_dur_PA_dayCat2	independent_pattern	Independent Pattern	1.01 [0.87;1.17]	0.896082470627701	0.640459539687632	Positive	443	31100	93438	1272	TRUE	sex + race + tdi + smoking + alcohol + all_cancer_fh + season + bmi + dm + acc
Breast cancer	Breast	Circadian Rhythm	L10 Start Time	L10TIME_num	Tertile	T2	L10TIME_numCat2	independent_pattern	Independent Pattern	1.01 [0.88;1.15]	0.897730239231527	0.90349227457729	Positive	435	31160	93440	1272	TRUE	sex + race + tdi + smoking + alcohol + all_cancer_fh + season + bmi + dm + acc
Breast cancer	Breast	Physical Activity	Number of 5-10 Min MVPA Bouts (Weighted)	Nbouts_day_MVPA_bts_5_10_wei	Tertile	T2	Nbouts_day_MVPA_bts_5_10_weiCat2	independent_pattern	Independent Pattern	1.01 [0.87;1.17]	0.898290423324733	0.667189918546605	Positive	423	31165	93440	1272	TRUE	sex + race + tdi + smoking + alcohol + all_cancer_fh + season + bmi + dm + acc
Breast cancer	Breast	Physical Activity	Number of 10-Min MVPA Bouts (Weighted)	Nbouts_day_MVPA_bts_10_wei	Tertile	T3	Nbouts_day_MVPA_bts_10_weiCat3	independent_pattern	Independent Pattern	1.01 [0.84;1.23]	0.898737878314945	0.851622564669567	Positive	406	31275	93440	1272	TRUE	sex + race + tdi + smoking + alcohol + all_cancer_fh + season + bmi + dm + acc
Breast cancer	Breast	Circadian Rhythm	L10 Start Time	L10TIME_num	Tertile	T3	L10TIME_numCat3	independent_pattern	Independent Pattern	1.01 [0.88;1.16]	0.90193252406739	0.90349227457729	Positive	413	31130	93440	1272	TRUE	sex + race + tdi + smoking + alcohol + all_cancer_fh + season + bmi + dm + acc
Breast cancer	Breast	Step Count	Peak 30-Minute Cadence	mean_peak_30min_cadence	Tertile	T3	mean_peak_30min_cadenceCat3	independent_pattern	Independent Pattern	0.99 [0.86;1.15]	0.904366793066593	0.868018062630583	Inverse	401	31187	93440	1272	TRUE	sex + race + tdi + smoking + alcohol + all_cancer_fh + season + bmi + dm + acc
Breast cancer	Breast	Physical Activity	Transition Probability Physical Inactivity to Activity During Waking Time (Weighted)	FRAG_TP_IN2PA_day_wei	Tertile	T3	FRAG_TP_IN2PA_day_weiCat3	independent_pattern	Independent Pattern	0.99 [0.83;1.18]	0.905958140055882	0.788282710816858	Inverse	433	31197	93440	1272	TRUE	sex + race + tdi + smoking + alcohol + all_cancer_fh + season + bmi + dm + acc
Breast cancer	Breast	Physical Activity	Coefficient of Variance of Activity Fragment Durations During Waking Time	FRAG_CoV_dur_PA_day	Tertile	T2	FRAG_CoV_dur_PA_dayCat2	independent_pattern	Independent Pattern	0.99 [0.87;1.13]	0.909647657532261	0.474034381755435	Inverse	429	31139	93438	1272	TRUE	sex + race + tdi + smoking + alcohol + all_cancer_fh + season + bmi + dm + acc
Breast cancer	Breast	Circadian Rhythm	L10 Activity Level	L10VALUE	Tertile	T3	L10VALUECat3	independent_pattern	Independent Pattern	0.99 [0.84;1.17]	0.911802057989029	0.8919232607201	Inverse	386	31245	93440	1272	TRUE	sex + race + tdi + smoking + alcohol + all_cancer_fh + season + bmi + dm + acc
Breast cancer	Breast	Physical Activity	Number of Inactivity-to-LIPA Transitions During Waking Time	FRAG_Nfrag_IN2LIPA_day	Tertile	T2	FRAG_Nfrag_IN2LIPA_dayCat2	independent_pattern	Independent Pattern	1.01 [0.88;1.16]	0.9120040830037	0.726955107143704	Positive	436	31123	93440	1272	TRUE	sex + race + tdi + smoking + alcohol + all_cancer_fh + season + bmi + dm + acc
Breast cancer	Breast	Physical Activity	Acceleration in 1-5 Min LIPA Bouts (Weighted)	ACC_day_LIG_bts_1_5_mg_wei	Tertile	T2	ACC_day_LIG_bts_1_5_mg_weiCat2	independent_pattern	Independent Pattern	0.99 [0.86;1.15]	0.91316970326653	0.957871946925498	Inverse	410	31217	93439	1272	TRUE	sex + race + tdi + smoking + alcohol + all_cancer_fh + season + bmi + dm + acc
Breast cancer	Breast	Circadian Rhythm	Cosinor Mesor	cosinor_mes	Tertile	T2	cosinor_mesCat2	independent_pattern	Independent Pattern	1.01 [0.87;1.17]	0.913438277555273	0.595585325964514	Positive	434	31131	93440	1272	TRUE	sex + race + tdi + smoking + alcohol + all_cancer_fh + season + bmi + dm + acc
Breast cancer	Breast	Physical Activity	Acceleration in 10-Min LIPA Bouts (Plain)	ACC_day_LIG_bts_10_mg_pla	Tertile	T2	ACC_day_LIG_bts_10_mg_plaCat2	independent_pattern	Independent Pattern	0.99 [0.86;1.14]	0.919576307252873	0.707845602873502	Inverse	425	31152	93415	1272	TRUE	sex + race + tdi + smoking + alcohol + all_cancer_fh + season + bmi + dm + acc
Breast cancer	Breast	Physical Activity	Number of 5-10 Min LIPA Bouts (Plain)	Nbouts_day_LIG_bts_5_10_pla	Tertile	T2	Nbouts_day_LIG_bts_5_10_plaCat2	independent_pattern	Independent Pattern	0.99 [0.86;1.15]	0.920112357430755	0.664072516258064	Inverse	437	31121	93440	1272	TRUE	sex + race + tdi + smoking + alcohol + all_cancer_fh + season + bmi + dm + acc
Breast cancer	Breast	Physical Activity	Mean LIPA Fragment Duration During Waking Time	FRAG_mean_dur_LIPA_day	Tertile	T3	FRAG_mean_dur_LIPA_dayCat3	independent_pattern	Independent Pattern	1.01 [0.87;1.16]	0.921208657504158	0.741380602540227	Positive	516	30912	93439	1272	TRUE	sex + race + tdi + smoking + alcohol + all_cancer_fh + season + bmi + dm + acc
Breast cancer	Breast	Physical Activity	Number of IN Fragments per Minute IN IN During Waking Time (Plain)	FRAG_NFragPM_IN_day_pla	Tertile	T2	FRAG_NFragPM_IN_day_plaCat2	independent_pattern	Independent Pattern	0.99 [0.86;1.15]	0.922247751561796	0.572870982603646	Inverse	445	31133	93440	1272	TRUE	sex + race + tdi + smoking + alcohol + all_cancer_fh + season + bmi + dm + acc
Breast cancer	Breast	Physical Activity	Number of Inactivity-to-LIPA Transitions During Waking Time (Weighted)	FRAG_Nfrag_IN2LIPA_day_wei	Tertile	T3	FRAG_Nfrag_IN2LIPA_day_weiCat3	independent_pattern	Independent Pattern	0.99 [0.86;1.15]	0.922335078048398	0.903438601731373	Inverse	427	31200	93440	1272	TRUE	sex + race + tdi + smoking + alcohol + all_cancer_fh + season + bmi + dm + acc
Breast cancer	Breast	Physical Activity	Acceleration in 10-20 Min Inactivity Bouts (Plain)	ACC_day_IN_bts_10_20_mg_pla	Tertile	T2	ACC_day_IN_bts_10_20_mg_plaCat2	independent_pattern	Independent Pattern	1.01 [0.88;1.15]	0.927932282046607	0.413526591429202	Positive	440	31135	93433	1272	TRUE	sex + race + tdi + smoking + alcohol + all_cancer_fh + season + bmi + dm + acc
Breast cancer	Breast	Light	Afternoon Light	afternoon_light	Tertile	T2	afternoon_lightCat2	independent_pattern	Independent Pattern	0.99 [0.87;1.14]	0.93006052091345	0.0448005554414595	Inverse	456	30891	92696	1260	TRUE	sex + race + tdi + smoking + alcohol + all_cancer_fh + season + bmi + dm + acc
Breast cancer	Breast	Physical Activity	Acceleration in 10-Min LIPA Bouts (Weighted)	ACC_day_LIG_bts_10_mg_wei	Tertile	T2	ACC_day_LIG_bts_10_mg_weiCat2	independent_pattern	Independent Pattern	0.99 [0.86;1.14]	0.93268016817994	0.516972315830215	Inverse	422	31150	93415	1272	TRUE	sex + race + tdi + smoking + alcohol + all_cancer_fh + season + bmi + dm + acc
Breast cancer	Breast	Circadian Rhythm	M10 Activity Level	M10VALUE	Tertile	T2	M10VALUECat2	independent_pattern	Independent Pattern	0.99 [0.85;1.16]	0.933779838573135	0.755265410241413	Inverse	451	31135	93440	1272	TRUE	sex + race + tdi + smoking + alcohol + all_cancer_fh + season + bmi + dm + acc
Breast cancer	Breast	Physical Activity	Transition Probability Physical Inactivity to LIPA During Waking Time	FRAG_TP_IN2LIPA_day	Tertile	T3	FRAG_TP_IN2LIPA_dayCat3	independent_pattern	Independent Pattern	0.99 [0.84;1.17]	0.934450749279044	0.92793475510343	Inverse	452	31165	93440	1272	TRUE	sex + race + tdi + smoking + alcohol + all_cancer_fh + season + bmi + dm + acc
Breast cancer	Breast	Physical Activity	x0.5 of Inactivity Fragment Durations During Waking Time (Plain)	FRAG_x0.5_dur_IN_day_pla	Tertile	T2	FRAG_x0.5_dur_IN_day_plaCat2	independent_pattern	Independent Pattern	0.99 [0.86;1.15]	0.938085127102407	0.826112298724165	Inverse	438	31150	93436	1272	TRUE	sex + race + tdi + smoking + alcohol + all_cancer_fh + season + bmi + dm + acc
Breast cancer	Breast	Physical Activity	Acceleration in 1-5 Min LIPA Bouts (Plain)	ACC_day_LIG_bts_1_5_mg_pla	Tertile	T3	ACC_day_LIG_bts_1_5_mg_plaCat3	independent_pattern	Independent Pattern	1.01 [0.86;1.18]	0.939346844186685	0.932409317379736	Positive	450	31125	93439	1272	TRUE	sex + race + tdi + smoking + alcohol + all_cancer_fh + season + bmi + dm + acc
Breast cancer	Breast	Light	Total Daily Light	total_daily_light	Tertile	T3	total_daily_lightCat3	independent_pattern	Independent Pattern	0.99 [0.85;1.16]	0.93972523287383	0.846537987627461	Inverse	413	30860	92696	1260	TRUE	sex + race + tdi + smoking + alcohol + all_cancer_fh + season + bmi + dm + acc
Breast cancer	Breast	Physical Activity	Number of Wake Fragments During Sleep Period	FRAG_Nfrag_wake_spt	Tertile	T2	FRAG_Nfrag_wake_sptCat2	independent_pattern	Independent Pattern	1.00 [0.87;1.14]	0.943549394292459	0.366814576373213	Inverse	432	31137	93440	1272	TRUE	sex + race + tdi + smoking + alcohol + all_cancer_fh + season + bmi + dm + acc
Breast cancer	Breast	Physical Activity	Unbouted Inactivity Duration (Weighted)	dur_day_IN_unbt_min_wei	Tertile	T3	dur_day_IN_unbt_min_weiCat3	independent_pattern	Independent Pattern	1.01 [0.86;1.17]	0.944991272015675	0.957422422108063	Positive	435	31210	93440	1272	TRUE	sex + race + tdi + smoking + alcohol + all_cancer_fh + season + bmi + dm + acc
Breast cancer	Breast	Physical Activity	Number of MVPA Fragments During Waking Time	FRAG_Nfrag_MVPA_day	Tertile	T3	FRAG_Nfrag_MVPA_dayCat3	independent_pattern	Independent Pattern	1.01 [0.84;1.21]	0.946874485109783	0.938179113805308	Positive	441	31209	93440	1272	TRUE	sex + race + tdi + smoking + alcohol + all_cancer_fh + season + bmi + dm + acc
Breast cancer	Breast	Sleep	Number of Sleep Fragments During Sleep Period	FRAG_Nfrag_sleep_spt	Tertile	T2	FRAG_Nfrag_sleep_sptCat2	independent_pattern	Independent Pattern	1.00 [0.87;1.14]	0.947325796237469	0.364693664953831	Inverse	432	31137	93440	1272	TRUE	sex + race + tdi + smoking + alcohol + all_cancer_fh + season + bmi + dm + acc
Breast cancer	Breast	Physical Activity	Transition Probability Physical Inactivity to LIPA During Waking Time (Plain)	FRAG_TP_IN2LIPA_day_pla	Tertile	T3	FRAG_TP_IN2LIPA_day_plaCat3	independent_pattern	Independent Pattern	0.99 [0.84;1.17]	0.948560542366655	0.921521359735156	Inverse	449	31172	93440	1272	TRUE	sex + race + tdi + smoking + alcohol + all_cancer_fh + season + bmi + dm + acc
Breast cancer	Breast	Physical Activity	Acceleration in 1-5 Min LIPA Bouts (Weighted)	ACC_day_LIG_bts_1_5_mg_wei	Tertile	T3	ACC_day_LIG_bts_1_5_mg_weiCat3	independent_pattern	Independent Pattern	1.00 [0.86;1.17]	0.955835999983211	0.957871946925498	Positive	456	31118	93439	1272	TRUE	sex + race + tdi + smoking + alcohol + all_cancer_fh + season + bmi + dm + acc
Breast cancer	Breast	Physical Activity	W0.5 of Inactivity Fragment Durations During Waking Time	FRAG_W0.5_dur_IN_day	Tertile	T3	FRAG_W0.5_dur_IN_dayCat3	independent_pattern	Independent Pattern	1.00 [0.85;1.17]	0.96602002453905	0.938158825293982	Inverse	383	31137	93438	1272	TRUE	sex + race + tdi + smoking + alcohol + all_cancer_fh + season + bmi + dm + acc
Breast cancer	Breast	Circadian Rhythm	Extended Cosinor Alpha	cosinorExt_alpha	Tertile	T2	cosinorExt_alphaCat2	independent_pattern	Independent Pattern	1.00 [0.87;1.15]	0.967976434700554	0.470582648668284	Positive	450	31099	93440	1272	TRUE	sex + race + tdi + smoking + alcohol + all_cancer_fh + season + bmi + dm + acc
Breast cancer	Breast	Physical Activity	Standard Deviation of Physical Activity Fragment Durations During Waking Time (Weighted)	FRAG_SD_dur_PA_day_wei	Tertile	T2	FRAG_SD_dur_PA_day_weiCat2	independent_pattern	Independent Pattern	1.00 [0.87;1.16]	0.972100717943622	0.171678105342747	Positive	437	31111	93436	1272	TRUE	sex + race + tdi + smoking + alcohol + all_cancer_fh + season + bmi + dm + acc
Breast cancer	Breast	Physical Activity	Duration in 30-60 Min Inactivity Bouts (Weighted)	dur_day_IN_bts_30_60_min_wei	Tertile	T3	dur_day_IN_bts_30_60_min_weiCat3	independent_pattern	Independent Pattern	1.00 [0.87;1.15]	0.974068605532763	0.973641181287596	Positive	396	31213	93440	1272	TRUE	sex + race + tdi + smoking + alcohol + all_cancer_fh + season + bmi + dm + acc
Breast cancer	Breast	Physical Activity	Unbouted Inactivity Duration (Plain)	dur_day_IN_unbt_min_pla	Tertile	T3	dur_day_IN_unbt_min_plaCat3	independent_pattern	Independent Pattern	1.00 [0.86;1.16]	0.977856747987422	0.949742198088879	Inverse	432	31216	93440	1272	TRUE	sex + race + tdi + smoking + alcohol + all_cancer_fh + season + bmi + dm + acc
Breast cancer	Breast	Sleep	Sleep Period Time Duration	SptDuration_AD_T5A5_mn	Tertile	T3	SptDuration_AD_T5A5_mnCat3	independent_pattern	Independent Pattern	1.00 [0.87;1.15]	0.980340730440682	0.972625039430073	Inverse	464	31082	93440	1272	TRUE	sex + race + tdi + smoking + alcohol + all_cancer_fh + season + bmi + dm + acc
Breast cancer	Breast	Light	Morning Light	morning_light	Tertile	T2	morning_lightCat2	independent_pattern	Independent Pattern	1.00 [0.87;1.14]	0.982180289570354	0.511710845259947	Inverse	444	30883	92696	1260	TRUE	sex + race + tdi + smoking + alcohol + all_cancer_fh + season + bmi + dm + acc
Breast cancer	Breast	Circadian Rhythm	Extended Cosinor Beta	cosinorExt_beta	Tertile	T3	cosinorExt_betaCat3	independent_pattern	Independent Pattern	1.00 [0.87;1.15]	0.9834734398918	0.825770501366833	Inverse	424	31096	93440	1272	TRUE	sex + race + tdi + smoking + alcohol + all_cancer_fh + season + bmi + dm + acc
Breast cancer	Breast	Physical Activity	Number of 1-5 Min LIPA Bouts (Plain)	Nbouts_day_LIG_bts_1_5_pla	Tertile	T2	Nbouts_day_LIG_bts_1_5_plaCat2	independent_pattern	Independent Pattern	1.00 [0.86;1.15]	0.990297471485144	0.815433804535123	Inverse	435	31160	93440	1272	TRUE	sex + race + tdi + smoking + alcohol + all_cancer_fh + season + bmi + dm + acc
Breast cancer	Breast	Physical Activity	Mean MVPA Fragment Duration During Waking Time (Weighted)	FRAG_mean_dur_MVPA_day_wei	Tertile	T3	FRAG_mean_dur_MVPA_day_weiCat3	independent_pattern	Independent Pattern	1.00 [0.85;1.18]	0.99033053192462706	0.906031544232185	Positive	385	31293	93424	1272	TRUE	sex + race + tdi + smoking + alcohol + all_cancer_fh + season + bmi + dm + acc
Breast cancer	Breast	Physical Activity	Coefficient of Variance of Activity Fragment Durations During Waking Time (Weighted)	FRAG_CoV_dur_PA_day_wei	Tertile	T3	FRAG_CoV_dur_PA_day_weiCat3	independent_pattern	Independent Pattern	1.00 [0.87;1.15]	0.990658342906018	0.989305106892068	Positive	405	31261	93436	1272	TRUE	sex + race + tdi + smoking + alcohol + all_cancer_fh + season + bmi + dm + acc
Breast cancer	Breast	Physical Activity	Transition Probability Physical Inactivity to LIPA During Waking Time	FRAG_TP_IN2LIPA_day	Tertile	T2	FRAG_TP_IN2LIPA_dayCat2	independent_pattern	Independent Pattern	1.00 [0.87;1.16]	0.995949765329135	0.92793475510343	Positive	440	31141	93440	1272	TRUE	sex + race + tdi + smoking + alcohol + all_cancer_fh + season + bmi + dm + acc
Breast cancer	Breast	Sleep	Sleep Duration Within Sleep Period Time	SleepDurationInSpt_AD_T5A5_mn	Tertile	T2	SleepDurationInSpt_AD_T5A5_mnCat2	independent_pattern	Independent Pattern	1.00 [0.87;1.15]	0.997536100158444	0.504349756727257	Positive	443	31147	93440	1272	TRUE	sex + race + tdi + smoking + alcohol + all_cancer_fh + season + bmi + dm + acc
Breast cancer	Breast	Physical Activity	Coefficient of Variance of Activity Fragment Durations During Waking Time (Plain)	FRAG_CoV_dur_PA_day_pla	Tertile	T3	FRAG_CoV_dur_PA_day_plaCat3	independent_pattern	Independent Pattern	1.00 [0.87;1.15]	0.999327470067491	0.996538220655163	Positive	397	31263	93436	1272	TRUE	sex + race + tdi + smoking + alcohol + all_cancer_fh + season + bmi + dm + acc
Breast cancer	Breast	Physical Activity	Acceleration in 1-5 Min LIPA Bouts (Plain)	ACC_day_LIG_bts_1_5_mg_pla	Tertile	T1	ACC_day_LIG_bts_1_5_mg_plaCat1	independent_pattern	Independent Pattern	Reference	NA	0.932409317379736	Neutral	401	31105	93439	1272	TRUE	sex + race + tdi + smoking + alcohol + all_cancer_fh + season + bmi + dm + acc
Breast cancer	Breast	Physical Activity	Acceleration in 1-5 Min LIPA Bouts (Weighted)	ACC_day_LIG_bts_1_5_mg_wei	Tertile	T1	ACC_day_LIG_bts_1_5_mg_weiCat1	independent_pattern	Independent Pattern	Reference	NA	0.957871946925498	Neutral	406	31104	93439	1272	TRUE	sex + race + tdi + smoking + alcohol + all_cancer_fh + season + bmi + dm + acc
Breast cancer	Breast	Physical Activity	Acceleration in 1-5 Min MVPA Bouts (Plain)	ACC_day_MVPA_bts_1_5_mg_pla	Tertile	T1	ACC_day_MVPA_bts_1_5_mg_plaCat1	independent_pattern	Independent Pattern	Reference	NA	0.00519407471767798	Neutral	543	30894	93422	1272	TRUE	sex + race + tdi + smoking + alcohol + all_cancer_fh + season + bmi + dm + acc
Breast cancer	Breast	Physical Activity	Acceleration in 1-5 Min MVPA Bouts (Weighted)	ACC_day_MVPA_bts_1_5_mg_wei	Tertile	T1	ACC_day_MVPA_bts_1_5_mg_weiCat1	independent_pattern	Independent Pattern	Reference	NA	0.00180435136977647	Neutral	547	30895	93422	1272	TRUE	sex + race + tdi + smoking + alcohol + all_cancer_fh + season + bmi + dm + acc
Breast cancer	Breast	Physical Activity	Acceleration in 10-20 Min Inactivity Bouts (Plain)	ACC_day_IN_bts_10_20_mg_pla	Tertile	T1	ACC_day_IN_bts_10_20_mg_plaCat1	independent_pattern	Independent Pattern	Reference	NA	0.413526591429202	Neutral	418	31212	93433	1272	TRUE	sex + race + tdi + smoking + alcohol + all_cancer_fh + season + bmi + dm + acc
Breast cancer	Breast	Physical Activity	Acceleration in 10-20 Min Inactivity Bouts (Weighted)	ACC_day_IN_bts_10_20_mg_wei	Tertile	T1	ACC_day_IN_bts_10_20_mg_weiCat1	independent_pattern	Independent Pattern	Reference	NA	0.576720614596691	Neutral	403	31207	93433	1272	TRUE	sex + race + tdi + smoking + alcohol + all_cancer_fh + season + bmi + dm + acc
Breast cancer	Breast	Physical Activity	Acceleration in 10-Min LIPA Bouts (Plain)	ACC_day_LIG_bts_10_mg_pla	Tertile	T1	ACC_day_LIG_bts_10_mg_plaCat1	independent_pattern	Independent Pattern	Reference	NA	0.707845602873502	Neutral	391	31176	93415	1272	TRUE	sex + race + tdi + smoking + alcohol + all_cancer_fh + season + bmi + dm + acc
Breast cancer	Breast	Physical Activity	Acceleration in 10-Min LIPA Bouts (Weighted)	ACC_day_LIG_bts_10_mg_wei	Tertile	T1	ACC_day_LIG_bts_10_mg_weiCat1	independent_pattern	Independent Pattern	Reference	NA	0.516972315830215	Neutral	389	31174	93415	1272	TRUE	sex + race + tdi + smoking + alcohol + all_cancer_fh + season + bmi + dm + acc
Breast cancer	Breast	Physical Activity	Acceleration in 10-Min MVPA Bouts (Plain)	ACC_day_MVPA_bts_10_mg_pla	Tertile	T1	ACC_day_MVPA_bts_10_mg_plaCat1	independent_pattern	Independent Pattern	Reference	NA	0.602774089294561	Neutral	509	29819	90208	1224	TRUE	sex + race + tdi + smoking + alcohol + all_cancer_fh + season + bmi + dm + acc
Breast cancer	Breast	Physical Activity	Acceleration in 10-Min MVPA Bouts (Weighted)	ACC_day_MVPA_bts_10_mg_wei	Tertile	T1	ACC_day_MVPA_bts_10_mg_weiCat1	independent_pattern	Independent Pattern	Reference	NA	0.525166991036725	Neutral	508	29835	90208	1224	TRUE	sex + race + tdi + smoking + alcohol + all_cancer_fh + season + bmi + dm + acc
Breast cancer	Breast	Physical Activity	Acceleration in 20-30 Min Inactivity Bouts (Plain)	ACC_day_IN_bts_20_30_mg_pla	Tertile	T1	ACC_day_IN_bts_20_30_mg_plaCat1	independent_pattern	Independent Pattern	Reference	NA	0.202103151591229	Neutral	431	31152	93416	1272	TRUE	sex + race + tdi + smoking + alcohol + all_cancer_fh + season + bmi + dm + acc
Breast cancer	Breast	Physical Activity	Acceleration in 20-30 Min Inactivity Bouts (Weighted)	ACC_day_IN_bts_20_30_mg_wei	Tertile	T1	ACC_day_IN_bts_20_30_mg_weiCat1	independent_pattern	Independent Pattern	Reference	NA	0.670062997326679	Neutral	419	31144	93416	1272	TRUE	sex + race + tdi + smoking + alcohol + all_cancer_fh + season + bmi + dm + acc
Breast cancer	Breast	Physical Activity	Acceleration in 30-60 Min Inactivity Bouts (Plain)	ACC_day_IN_bts_30_60_mg_pla	Tertile	T1	ACC_day_IN_bts_30_60_mg_plaCat1	independent_pattern	Independent Pattern	Reference	NA	0.228514767803194	Neutral	436	31138	93427	1272	TRUE	sex + race + tdi + smoking + alcohol + all_cancer_fh + season + bmi + dm + acc
Breast cancer	Breast	Physical Activity	Acceleration in 30-60 Min Inactivity Bouts (Weighted)	ACC_day_IN_bts_30_60_mg_wei	Tertile	T1	ACC_day_IN_bts_30_60_mg_weiCat1	independent_pattern	Independent Pattern	Reference	NA	0.208148400615414	Neutral	426	31142	93427	1272	TRUE	sex + race + tdi + smoking + alcohol + all_cancer_fh + season + bmi + dm + acc
Breast cancer	Breast	Physical Activity	Acceleration in 5-10 Min LIPA Bouts (Plain)	ACC_day_LIG_bts_5_10_mg_pla	Tertile	T1	ACC_day_LIG_bts_5_10_mg_plaCat1	independent_pattern	Independent Pattern	Reference	NA	0.08856718918824	Neutral	369	31134	93436	1272	TRUE	sex + race + tdi + smoking + alcohol + all_cancer_fh + season + bmi + dm + acc
Breast cancer	Breast	Physical Activity	Acceleration in 5-10 Min LIPA Bouts (Weighted)	ACC_day_LIG_bts_5_10_mg_wei	Tertile	T1	ACC_day_LIG_bts_5_10_mg_weiCat1	independent_pattern	Independent Pattern	Reference	NA	0.0637703521799181	Neutral	353	31120	93436	1272	TRUE	sex + race + tdi + smoking + alcohol + all_cancer_fh + season + bmi + dm + acc
Breast cancer	Breast	Physical Activity	Acceleration in 5-10 Min MVPA Bouts (Plain)	ACC_day_MVPA_bts_5_10_mg_pla	Tertile	T1	ACC_day_MVPA_bts_5_10_mg_plaCat1	independent_pattern	Independent Pattern	Reference	NA	0.811640872241428	Neutral	521	30712	92955	1267	TRUE	sex + race + tdi + smoking + alcohol + all_cancer_fh + season + bmi + dm + acc
Breast cancer	Breast	Physical Activity	Acceleration in 5-10 Min MVPA Bouts (Weighted)	ACC_day_MVPA_bts_5_10_mg_wei	Tertile	T1	ACC_day_MVPA_bts_5_10_mg_weiCat1	independent_pattern	Independent Pattern	Reference	NA	0.71633349906733	Neutral	518	30727	92955	1267	TRUE	sex + race + tdi + smoking + alcohol + all_cancer_fh + season + bmi + dm + acc
Breast cancer	Breast	Physical Activity	Acceleration in 60-90 Min Inactivity Bouts (Plain)	ACC_day_IN_bts_60_90_mg_pla	Tertile	T1	ACC_day_IN_bts_60_90_mg_plaCat1	independent_pattern	Independent Pattern	Reference	NA	0.330667998960806	Neutral	427	31025	93085	1269	TRUE	sex + race + tdi + smoking + alcohol + all_cancer_fh + season + bmi + dm + acc
Breast cancer	Breast	Physical Activity	Acceleration in 60-90 Min Inactivity Bouts (Weighted)	ACC_day_IN_bts_60_90_mg_wei	Tertile	T1	ACC_day_IN_bts_60_90_mg_weiCat1	independent_pattern	Independent Pattern	Reference	NA	0.276940918895652	Neutral	430	31020	93085	1269	TRUE	sex + race + tdi + smoking + alcohol + all_cancer_fh + season + bmi + dm + acc
Breast cancer	Breast	Physical Activity	Acceleration in 90-Min Inactivity Bouts (Plain)	ACC_day_IN_bts_90_mg_pla	Tertile	T1	ACC_day_IN_bts_90_mg_plaCat1	independent_pattern	Independent Pattern	Reference	NA	0.391901660357101	Neutral	416	30408	91387	1243	TRUE	sex + race + tdi + smoking + alcohol + all_cancer_fh + season + bmi + dm + acc
Breast cancer	Breast	Physical Activity	Acceleration in 90-Min Inactivity Bouts (Weighted)	ACC_day_IN_bts_90_mg_wei	Tertile	T1	ACC_day_IN_bts_90_mg_weiCat1	independent_pattern	Independent Pattern	Reference	NA	0.582839214468078	Neutral	411	30405	91387	1243	TRUE	sex + race + tdi + smoking + alcohol + all_cancer_fh + season + bmi + dm + acc
Breast cancer	Breast	Physical Activity	Unbouted Inactivity Acceleration (Plain)	ACC_day_IN_unbt_mg_pla	Tertile	T1	ACC_day_IN_unbt_mg_plaCat1	independent_pattern	Independent Pattern	Reference	NA	0.861497289351934	Neutral	416	31261	93436	1272	TRUE	sex + race + tdi + smoking + alcohol + all_cancer_fh + season + bmi + dm + acc
Breast cancer	Breast	Physical Activity	Unbouted Inactivity Acceleration (Weighted)	ACC_day_IN_unbt_mg_wei	Tertile	T1	ACC_day_IN_unbt_mg_weiCat1	independent_pattern	Independent Pattern	Reference	NA	0.507127946121801	Neutral	409	31259	93436	1272	TRUE	sex + race + tdi + smoking + alcohol + all_cancer_fh + season + bmi + dm + acc
Breast cancer	Breast	Circadian Rhythm	Activity Balance Index	ABI	Tertile	T1	ABICat1	independent_pattern	Independent Pattern	Reference	NA	0.42153832142137	Neutral	351	31281	93440	1272	TRUE	sex + race + tdi + smoking + alcohol + all_cancer_fh + season + bmi + dm + acc
Breast cancer	Breast	Light	Afternoon Light	afternoon_light	Tertile	T1	afternoon_lightCat1	independent_pattern	Independent Pattern	Reference	NA	0.0448005554414595	Neutral	417	30936	92696	1260	TRUE	sex + race + tdi + smoking + alcohol + all_cancer_fh + season + bmi + dm + acc
Breast cancer	Breast	Circadian Rhythm	Autocorrelation Phi	phi	Tertile	T1	phiCat1	independent_pattern	Independent Pattern	Reference	NA	0.107180676663857	Neutral	387	31089	93440	1272	TRUE	sex + race + tdi + smoking + alcohol + all_cancer_fh + season + bmi + dm + acc
Breast cancer	Breast	Physical Activity	Coefficient of Variance of Activity Fragment Durations During Waking Time	FRAG_CoV_dur_PA_day	Tertile	T1	FRAG_CoV_dur_PA_dayCat1	independent_pattern	Independent Pattern	Reference	NA	0.474034381755435	Neutral	462	31031	93438	1272	TRUE	sex + race + tdi + smoking + alcohol + all_cancer_fh + season + bmi + dm + acc
Breast cancer	Breast	Physical Activity	Coefficient of Variance of Activity Fragment Durations During Waking Time (Plain)	FRAG_CoV_dur_PA_day_pla	Tertile	T1	FRAG_CoV_dur_PA_day_plaCat1	independent_pattern	Independent Pattern	Reference	NA	0.996538220655163	Neutral	457	31056	93436	1272	TRUE	sex + race + tdi + smoking + alcohol + all_cancer_fh + season + bmi + dm + acc
Breast cancer	Breast	Physical Activity	Coefficient of Variance of Activity Fragment Durations During Waking Time (Weighted)	FRAG_CoV_dur_PA_day_wei	Tertile	T1	FRAG_CoV_dur_PA_day_weiCat1	independent_pattern	Independent Pattern	Reference	NA	0.989305106892068	Neutral	464	31030	93436	1272	TRUE	sex + race + tdi + smoking + alcohol + all_cancer_fh + season + bmi + dm + acc
Breast cancer	Breast	Physical Activity	Coefficient of Variance of Inactivity Fragment Durations During Waking Time	FRAG_CoV_dur_IN_day	Tertile	T1	FRAG_CoV_dur_IN_dayCat1	independent_pattern	Independent Pattern	Reference	NA	0.571684497523114	Neutral	409	31134	93438	1272	TRUE	sex + race + tdi + smoking + alcohol + all_cancer_fh + season + bmi + dm + acc
Breast cancer	Breast	Physical Activity	Coefficient of Variance of Inactivity Fragment Durations During Waking Time (Plain)	FRAG_CoV_dur_IN_day_pla	Tertile	T1	FRAG_CoV_dur_IN_day_plaCat1	independent_pattern	Independent Pattern	Reference	NA	0.137482127401579	Neutral	419	31137	93436	1272	TRUE	sex + race + tdi + smoking + alcohol + all_cancer_fh + season + bmi + dm + acc
Breast cancer	Breast	Physical Activity	Coefficient of Variance of Inactivity Fragment Durations During Waking Time (Weighted)	FRAG_CoV_dur_IN_day_wei	Tertile	T1	FRAG_CoV_dur_IN_day_weiCat1	independent_pattern	Independent Pattern	Reference	NA	0.143526690319343	Neutral	418	31141	93436	1272	TRUE	sex + race + tdi + smoking + alcohol + all_cancer_fh + season + bmi + dm + acc
Breast cancer	Breast	Circadian Rhythm	Cosinor Acrophase	cosinor_acrophase	Tertile	T1	cosinor_acrophaseCat1	independent_pattern	Independent Pattern	Reference	NA	0.380314554134317	Neutral	423	31196	93440	1272	TRUE	sex + race + tdi + smoking + alcohol + all_cancer_fh + season + bmi + dm + acc
Breast cancer	Breast	Circadian Rhythm	Cosinor Amplitude	cosinor_amp	Tertile	T1	cosinor_ampCat1	independent_pattern	Independent Pattern	Reference	NA	0.323454188262932	Neutral	357	31213	93440	1272	TRUE	sex + race + tdi + smoking + alcohol + all_cancer_fh + season + bmi + dm + acc
Breast cancer	Breast	Circadian Rhythm	Cosinor Mesor	cosinor_mes	Tertile	T1	cosinor_mesCat1	independent_pattern	Independent Pattern	Reference	NA	0.595585325964514	Neutral	412	31082	93440	1272	TRUE	sex + race + tdi + smoking + alcohol + all_cancer_fh + season + bmi + dm + acc
Breast cancer	Breast	Circadian Rhythm	Cosinor R-Squared	cosinor_R2	Tertile	T1	cosinor_R2Cat1	independent_pattern	Independent Pattern	Reference	NA	0.617435307736264	Neutral	347	31274	93440	1272	TRUE	sex + race + tdi + smoking + alcohol + all_cancer_fh + season + bmi + dm + acc
Breast cancer	Breast	Physical Activity	Duration in 10-20 Min Inactivity Bouts (Plain)	dur_day_IN_bts_10_20_min_pla	Tertile	T1	dur_day_IN_bts_10_20_min_plaCat1	independent_pattern	Independent Pattern	Reference	NA	0.544059575636585	Neutral	402	31097	93440	1272	TRUE	sex + race + tdi + smoking + alcohol + all_cancer_fh + season + bmi + dm + acc
Breast cancer	Breast	Physical Activity	Duration in 10-20 Min Inactivity Bouts (Weighted)	dur_day_IN_bts_10_20_min_wei	Tertile	T1	dur_day_IN_bts_10_20_min_weiCat1	independent_pattern	Independent Pattern	Reference	NA	0.507736267602183	Neutral	394	31103	93440	1272	TRUE	sex + race + tdi + smoking + alcohol + all_cancer_fh + season + bmi + dm + acc
Breast cancer	Breast	Physical Activity	Duration in 20-30 Min Inactivity Bouts (Plain)	dur_day_IN_bts_20_30_min_pla	Tertile	T1	dur_day_IN_bts_20_30_min_plaCat1	independent_pattern	Independent Pattern	Reference	NA	0.740619967436059	Neutral	412	31069	93440	1272	TRUE	sex + race + tdi + smoking + alcohol + all_cancer_fh + season + bmi + dm + acc
Breast cancer	Breast	Physical Activity	Duration in 20-30 Min Inactivity Bouts (Weighted)	dur_day_IN_bts_20_30_min_wei	Tertile	T1	dur_day_IN_bts_20_30_min_weiCat1	independent_pattern	Independent Pattern	Reference	NA	0.364355008813594	Neutral	409	31063	93440	1272	TRUE	sex + race + tdi + smoking + alcohol + all_cancer_fh + season + bmi + dm + acc
Breast cancer	Breast	Physical Activity	Duration in 30-60 Min Inactivity Bouts (Plain)	dur_day_IN_bts_30_60_min_pla	Tertile	T1	dur_day_IN_bts_30_60_min_plaCat1	independent_pattern	Independent Pattern	Reference	NA	0.473363548363114	Neutral	445	31147	93440	1272	TRUE	sex + race + tdi + smoking + alcohol + all_cancer_fh + season + bmi + dm + acc
Breast cancer	Breast	Physical Activity	Duration in 30-60 Min Inactivity Bouts (Weighted)	dur_day_IN_bts_30_60_min_wei	Tertile	T1	dur_day_IN_bts_30_60_min_weiCat1	independent_pattern	Independent Pattern	Reference	NA	0.973641181287596	Neutral	440	31153	93440	1272	TRUE	sex + race + tdi + smoking + alcohol + all_cancer_fh + season + bmi + dm + acc
Breast cancer	Breast	Physical Activity	Duration in 60-90 Min Inactivity Bouts (Plain)	dur_day_IN_bts_60_90_min_pla	Tertile	T1	dur_day_IN_bts_60_90_min_plaCat1	independent_pattern	Independent Pattern	Reference	NA	0.506862339148586	Neutral	459	31139	93440	1272	TRUE	sex + race + tdi + smoking + alcohol + all_cancer_fh + season + bmi + dm + acc
Breast cancer	Breast	Physical Activity	Duration in 60-90 Min Inactivity Bouts (Weighted)	dur_day_IN_bts_60_90_min_wei	Tertile	T1	dur_day_IN_bts_60_90_min_weiCat1	independent_pattern	Independent Pattern	Reference	NA	0.514097299484515	Neutral	464	31136	93440	1272	TRUE	sex + race + tdi + smoking + alcohol + all_cancer_fh + season + bmi + dm + acc
Breast cancer	Breast	Physical Activity	Duration in 90-Min Inactivity Bouts (Plain)	dur_day_IN_bts_90_min_pla	Tertile	T1	dur_day_IN_bts_90_min_plaCat1	independent_pattern	Independent Pattern	Reference	NA	0.228791064015807	Neutral	424	31209	93440	1272	TRUE	sex + race + tdi + smoking + alcohol + all_cancer_fh + season + bmi + dm + acc
Breast cancer	Breast	Physical Activity	Duration in 90-Min Inactivity Bouts (Weighted)	dur_day_IN_bts_90_min_wei	Tertile	T1	dur_day_IN_bts_90_min_weiCat1	independent_pattern	Independent Pattern	Reference	NA	0.428199261287773	Neutral	427	31209	93440	1272	TRUE	sex + race + tdi + smoking + alcohol + all_cancer_fh + season + bmi + dm + acc
Breast cancer	Breast	Physical Activity	Unbouted Inactivity Duration (Plain)	dur_day_IN_unbt_min_pla	Tertile	T1	dur_day_IN_unbt_min_plaCat1	independent_pattern	Independent Pattern	Reference	NA	0.949742198088879	Neutral	393	31110	93440	1272	TRUE	sex + race + tdi + smoking + alcohol + all_cancer_fh + season + bmi + dm + acc
Breast cancer	Breast	Physical Activity	Unbouted Inactivity Duration (Weighted)	dur_day_IN_unbt_min_wei	Tertile	T1	dur_day_IN_unbt_min_weiCat1	independent_pattern	Independent Pattern	Reference	NA	0.957422422108063	Neutral	394	31111	93440	1272	TRUE	sex + race + tdi + smoking + alcohol + all_cancer_fh + season + bmi + dm + acc
Breast cancer	Breast	Physical Activity	Duration in 1-5 Min LIPA Bouts (Plain)	dur_day_LIG_bts_1_5_min_pla	Tertile	T1	dur_day_LIG_bts_1_5_min_plaCat1	independent_pattern	Independent Pattern	Reference	NA	0.288080732191811	Neutral	444	30999	93440	1272	TRUE	sex + race + tdi + smoking + alcohol + all_cancer_fh + season + bmi + dm + acc
Breast cancer	Breast	Physical Activity	Duration in 1-5 Min LIPA Bouts (Weighted)	dur_day_LIG_bts_1_5_min_wei	Tertile	T1	dur_day_LIG_bts_1_5_min_weiCat1	independent_pattern	Independent Pattern	Reference	NA	0.291766145354706	Neutral	447	30993	93440	1272	TRUE	sex + race + tdi + smoking + alcohol + all_cancer_fh + season + bmi + dm + acc
Breast cancer	Breast	Physical Activity	Duration in 10-Min LIPA Bouts (Plain)	dur_day_LIG_bts_10_min_pla	Tertile	T1	dur_day_LIG_bts_10_min_plaCat1	independent_pattern	Independent Pattern	Reference	NA	0.410696340989282	Neutral	319	31311	93440	1272	TRUE	sex + race + tdi + smoking + alcohol + all_cancer_fh + season + bmi + dm + acc
Breast cancer	Breast	Physical Activity	Duration in 10-Min LIPA Bouts (Weighted)	dur_day_LIG_bts_10_min_wei	Tertile	T1	dur_day_LIG_bts_10_min_weiCat1	independent_pattern	Independent Pattern	Reference	NA	0.368893009820083	Neutral	320	31314	93440	1272	TRUE	sex + race + tdi + smoking + alcohol + all_cancer_fh + season + bmi + dm + acc
Breast cancer	Breast	Physical Activity	Duration in 5-10 Min LIPA Bouts (Plain)	dur_day_LIG_bts_5_10_min_pla	Tertile	T1	dur_day_LIG_bts_5_10_min_plaCat1	independent_pattern	Independent Pattern	Reference	NA	0.161132204823505	Neutral	361	31177	93440	1272	TRUE	sex + race + tdi + smoking + alcohol + all_cancer_fh + season + bmi + dm + acc
Breast cancer	Breast	Physical Activity	Duration in 5-10 Min LIPA Bouts (Weighted)	dur_day_LIG_bts_5_10_min_wei	Tertile	T1	dur_day_LIG_bts_5_10_min_weiCat1	independent_pattern	Independent Pattern	Reference	NA	0.322756707693827	Neutral	360	31169	93440	1272	TRUE	sex + race + tdi + smoking + alcohol + all_cancer_fh + season + bmi + dm + acc
Breast cancer	Breast	Physical Activity	Duration in 1-5 Min MVPA Bouts (Plain)	dur_day_MVPA_bts_1_5_min_pla	Tertile	T1	dur_day_MVPA_bts_1_5_min_plaCat1	independent_pattern	Independent Pattern	Reference	NA	0.540519018796668	Neutral	409	31060	93440	1272	TRUE	sex + race + tdi + smoking + alcohol + all_cancer_fh + season + bmi + dm + acc
Breast cancer	Breast	Physical Activity	Duration in 1-5 Min MVPA Bouts (Weighted)	dur_day_MVPA_bts_1_5_min_wei	Tertile	T1	dur_day_MVPA_bts_1_5_min_weiCat1	independent_pattern	Independent Pattern	Reference	NA	0.61884484615994	Neutral	407	31059	93440	1272	TRUE	sex + race + tdi + smoking + alcohol + all_cancer_fh + season + bmi + dm + acc
Breast cancer	Breast	Physical Activity	Duration in 10-Min MVPA Bouts (Plain)	dur_day_MVPA_bts_10_min_pla	Tertile	T1	dur_day_MVPA_bts_10_min_plaCat1	independent_pattern	Independent Pattern	Reference	NA	0.557353177904865	Neutral	499	30942	93440	1272	TRUE	sex + race + tdi + smoking + alcohol + all_cancer_fh + season + bmi + dm + acc
Breast cancer	Breast	Physical Activity	Duration in 10-Min MVPA Bouts (Weighted)	dur_day_MVPA_bts_10_min_wei	Tertile	T1	dur_day_MVPA_bts_10_min_weiCat1	independent_pattern	Independent Pattern	Reference	NA	0.607366040439509	Neutral	500	30944	93440	1272	TRUE	sex + race + tdi + smoking + alcohol + all_cancer_fh + season + bmi + dm + acc
Breast cancer	Breast	Physical Activity	Duration in 5-10 Min MVPA Bouts (Plain)	dur_day_MVPA_bts_5_10_min_pla	Tertile	T1	dur_day_MVPA_bts_5_10_min_plaCat1	independent_pattern	Independent Pattern	Reference	NA	0.375950083084274	Neutral	417	31068	93440	1272	TRUE	sex + race + tdi + smoking + alcohol + all_cancer_fh + season + bmi + dm + acc
Breast cancer	Breast	Physical Activity	Duration in 5-10 Min MVPA Bouts (Weighted)	dur_day_MVPA_bts_5_10_min_wei	Tertile	T1	dur_day_MVPA_bts_5_10_min_weiCat1	independent_pattern	Independent Pattern	Reference	NA	0.814628636296097	Neutral	412	31070	93440	1272	TRUE	sex + race + tdi + smoking + alcohol + all_cancer_fh + season + bmi + dm + acc
Breast cancer	Breast	Light	Evening Light	evening_light	Tertile	T1	evening_lightCat1	independent_pattern	Independent Pattern	Reference	NA	0.451418332440665	Neutral	393	30910	92696	1260	TRUE	sex + race + tdi + smoking + alcohol + all_cancer_fh + season + bmi + dm + acc
Breast cancer	Breast	Circadian Rhythm	Extended Cosinor Alpha	cosinorExt_alpha	Tertile	T1	cosinorExt_alphaCat1	independent_pattern	Independent Pattern	Reference	NA	0.470582648668284	Neutral	388	31247	93440	1272	TRUE	sex + race + tdi + smoking + alcohol + all_cancer_fh + season + bmi + dm + acc
Breast cancer	Breast	Circadian Rhythm	Extended Cosinor Amplitude	cosinorExt_amp	Tertile	T1	cosinorExt_ampCat1	independent_pattern	Independent Pattern	Reference	NA	0.629097950855611	Neutral	392	31128	93440	1272	TRUE	sex + race + tdi + smoking + alcohol + all_cancer_fh + season + bmi + dm + acc
Breast cancer	Breast	Circadian Rhythm	Extended Cosinor Beta	cosinorExt_beta	Tertile	T1	cosinorExt_betaCat1	independent_pattern	Independent Pattern	Reference	NA	0.825770501366833	Neutral	394	31218	93440	1272	TRUE	sex + race + tdi + smoking + alcohol + all_cancer_fh + season + bmi + dm + acc
Breast cancer	Breast	Circadian Rhythm	Extended Cosinor Minimum	cosinorExt_minimum	Tertile	T1	cosinorExt_minimumCat1	independent_pattern	Independent Pattern	Reference	NA	0.76757903060323	Neutral	434	31190	93440	1272	TRUE	sex + race + tdi + smoking + alcohol + all_cancer_fh + season + bmi + dm + acc
Breast cancer	Breast	Physical Activity	Gini Index of Activity Fragment Durations During Waking Time	FRAG_Gini_dur_PA_day	Tertile	T1	FRAG_Gini_dur_PA_dayCat1	independent_pattern	Independent Pattern	Reference	NA	0.474911343139624	Neutral	435	31094	93438	1272	TRUE	sex + race + tdi + smoking + alcohol + all_cancer_fh + season + bmi + dm + acc
Breast cancer	Breast	Physical Activity	Gini Index of Activity Fragment Durations During Waking Time (Plain)	FRAG_Gini_dur_PA_day_pla	Tertile	T1	FRAG_Gini_dur_PA_day_plaCat1	independent_pattern	Independent Pattern	Reference	NA	0.538753319999658	Neutral	422	31118	93436	1272	TRUE	sex + race + tdi + smoking + alcohol + all_cancer_fh + season + bmi + dm + acc
Breast cancer	Breast	Physical Activity	Gini Index of Activity Fragment Durations During Waking Time (Weighted)	FRAG_Gini_dur_PA_day_wei	Tertile	T1	FRAG_Gini_dur_PA_day_weiCat1	independent_pattern	Independent Pattern	Reference	NA	0.707816909544537	Neutral	424	31124	93436	1272	TRUE	sex + race + tdi + smoking + alcohol + all_cancer_fh + season + bmi + dm + acc
Breast cancer	Breast	Physical Activity	Gini Index of Inactivity Fragment Durations During Waking Time	FRAG_Gini_dur_IN_day	Tertile	T1	FRAG_Gini_dur_IN_dayCat1	independent_pattern	Independent Pattern	Reference	NA	0.493381476294051	Neutral	424	31181	93438	1272	TRUE	sex + race + tdi + smoking + alcohol + all_cancer_fh + season + bmi + dm + acc
Breast cancer	Breast	Physical Activity	Gini Index of Inactivity Fragment Durations During Waking Time (Plain)	FRAG_Gini_dur_IN_day_pla	Tertile	T1	FRAG_Gini_dur_IN_day_plaCat1	independent_pattern	Independent Pattern	Reference	NA	0.486612252362023	Neutral	421	31230	93436	1272	TRUE	sex + race + tdi + smoking + alcohol + all_cancer_fh + season + bmi + dm + acc
Breast cancer	Breast	Physical Activity	Gini Index of Inactivity Fragment Durations During Waking Time (Weighted)	FRAG_Gini_dur_IN_day_wei	Tertile	T1	FRAG_Gini_dur_IN_day_weiCat1	independent_pattern	Independent Pattern	Reference	NA	0.610618968162597	Neutral	421	31227	93436	1272	TRUE	sex + race + tdi + smoking + alcohol + all_cancer_fh + season + bmi + dm + acc
Breast cancer	Breast	Circadian Rhythm	Interdaily Stability	IS	Tertile	T1	ISCat1	independent_pattern	Independent Pattern	Reference	NA	0.81504226616187	Neutral	369	31224	93440	1272	TRUE	sex + race + tdi + smoking + alcohol + all_cancer_fh + season + bmi + dm + acc
Breast cancer	Breast	Circadian Rhythm	Intradaily Variability	IV	Tertile	T1	IVCat1	independent_pattern	Independent Pattern	Reference	NA	0.0829841222154665	Neutral	438	31213	93440	1272	TRUE	sex + race + tdi + smoking + alcohol + all_cancer_fh + season + bmi + dm + acc
Breast cancer	Breast	Circadian Rhythm	L10 Activity Level	L10VALUE	Tertile	T1	L10VALUECat1	independent_pattern	Independent Pattern	Reference	NA	0.8919232607201	Neutral	437	31046	93440	1272	TRUE	sex + race + tdi + smoking + alcohol + all_cancer_fh + season + bmi + dm + acc
Breast cancer	Breast	Circadian Rhythm	L10 Start Time	L10TIME_num	Tertile	T1	L10TIME_numCat1	independent_pattern	Independent Pattern	Reference	NA	0.90349227457729	Neutral	424	31150	93440	1272	TRUE	sex + race + tdi + smoking + alcohol + all_cancer_fh + season + bmi + dm + acc
Breast cancer	Breast	Circadian Rhythm	L5 Activity Level	L5VALUE	Tertile	T1	L5VALUECat1	independent_pattern	Independent Pattern	Reference	NA	0.20705492206067	Neutral	462	31107	93440	1272	TRUE	sex + race + tdi + smoking + alcohol + all_cancer_fh + season + bmi + dm + acc
Breast cancer	Breast	Circadian Rhythm	L5 Start Time	L5TIME_num	Tertile	T1	L5TIME_numCat1	independent_pattern	Independent Pattern	Reference	NA	0.367759152538911	Neutral	424	31228	93440	1272	TRUE	sex + race + tdi + smoking + alcohol + all_cancer_fh + season + bmi + dm + acc
Breast cancer	Breast	Circadian Rhythm	M10 Activity Level	M10VALUE	Tertile	T1	M10VALUECat1	independent_pattern	Independent Pattern	Reference	NA	0.755265410241413	Neutral	422	31045	93440	1272	TRUE	sex + race + tdi + smoking + alcohol + all_cancer_fh + season + bmi + dm + acc
Breast cancer	Breast	Circadian Rhythm	M10 Start Time	M10TIME_num	Tertile	T1	M10TIME_numCat1	independent_pattern	Independent Pattern	Reference	NA	0.294414029669859	Neutral	432	31186	93440	1272	TRUE	sex + race + tdi + smoking + alcohol + all_cancer_fh + season + bmi + dm + acc
Breast cancer	Breast	Circadian Rhythm	M5 Activity Level	M5VALUE	Tertile	T1	M5VALUECat1	independent_pattern	Independent Pattern	Reference	NA	0.446024236277233	Neutral	445	31026	93440	1272	TRUE	sex + race + tdi + smoking + alcohol + all_cancer_fh + season + bmi + dm + acc
Breast cancer	Breast	Circadian Rhythm	M5 Start Time	M5TIME_num	Tertile	T1	M5TIME_numCat1	independent_pattern	Independent Pattern	Reference	NA	0.0253007398078399	Neutral	465	31095	93440	1272	TRUE	sex + race + tdi + smoking + alcohol + all_cancer_fh + season + bmi + dm + acc
Breast cancer	Breast	Physical Activity	Mean Activity Fragment Duration During Waking Time	FRAG_mean_dur_PA_day	Tertile	T1	FRAG_mean_dur_PA_dayCat1	independent_pattern	Independent Pattern	Reference	NA	0.0929592070925216	Neutral	347	31206	93439	1272	TRUE	sex + race + tdi + smoking + alcohol + all_cancer_fh + season + bmi + dm + acc
Breast cancer	Breast	Physical Activity	Mean Activity Fragment Duration During Waking Time (Plain)	FRAG_mean_dur_PA_day_pla	Tertile	T1	FRAG_mean_dur_PA_day_plaCat1	independent_pattern	Independent Pattern	Reference	NA	0.0736615295517984	Neutral	351	31217	93440	1272	TRUE	sex + race + tdi + smoking + alcohol + all_cancer_fh + season + bmi + dm + acc
Breast cancer	Breast	Physical Activity	Mean Activity Fragment Duration During Waking Time (Weighted)	FRAG_mean_dur_PA_day_wei	Tertile	T1	FRAG_mean_dur_PA_day_weiCat1	independent_pattern	Independent Pattern	Reference	NA	0.0680031076339923	Neutral	350	31220	93440	1272	TRUE	sex + race + tdi + smoking + alcohol + all_cancer_fh + season + bmi + dm + acc
Breast cancer	Breast	Physical Activity	Mean Inactivity Fragment Duration During Waking Time	FRAG_mean_dur_IN_day	Tertile	T1	FRAG_mean_dur_IN_dayCat1	independent_pattern	Independent Pattern	Reference	NA	0.3768377301478	Neutral	440	31206	93439	1272	TRUE	sex + race + tdi + smoking + alcohol + all_cancer_fh + season + bmi + dm + acc
Breast cancer	Breast	Physical Activity	Mean Inactivity Fragment Duration During Waking Time (Plain)	FRAG_mean_dur_IN_day_pla	Tertile	T1	FRAG_mean_dur_IN_day_plaCat1	independent_pattern	Independent Pattern	Reference	NA	0.815740068274952	Neutral	446	31178	93440	1272	TRUE	sex + race + tdi + smoking + alcohol + all_cancer_fh + season + bmi + dm + acc
Breast cancer	Breast	Physical Activity	Mean Inactivity Fragment Duration During Waking Time (Weighted)	FRAG_mean_dur_IN_day_wei	Tertile	T1	FRAG_mean_dur_IN_day_weiCat1	independent_pattern	Independent Pattern	Reference	NA	0.584641781325244	Neutral	440	31182	93440	1272	TRUE	sex + race + tdi + smoking + alcohol + all_cancer_fh + season + bmi + dm + acc
Breast cancer	Breast	Physical Activity	Mean LIPA Fragment Duration During Waking Time	FRAG_mean_dur_LIPA_day	Tertile	T1	FRAG_mean_dur_LIPA_dayCat1	independent_pattern	Independent Pattern	Reference	NA	0.741380602540227	Neutral	356	31358	93439	1272	TRUE	sex + race + tdi + smoking + alcohol + all_cancer_fh + season + bmi + dm + acc
Breast cancer	Breast	Physical Activity	Mean LIPA Fragment Duration During Waking Time (Plain)	FRAG_mean_dur_LIPA_day_pla	Tertile	T1	FRAG_mean_dur_LIPA_day_plaCat1	independent_pattern	Independent Pattern	Reference	NA	0.634151419192887	Neutral	353	31363	93439	1272	TRUE	sex + race + tdi + smoking + alcohol + all_cancer_fh + season + bmi + dm + acc
Breast cancer	Breast	Physical Activity	Mean LIPA Fragment Duration During Waking Time (Weighted)	FRAG_mean_dur_LIPA_day_wei	Tertile	T1	FRAG_mean_dur_LIPA_day_weiCat1	independent_pattern	Independent Pattern	Reference	NA	0.37169238722885	Neutral	350	31355	93439	1272	TRUE	sex + race + tdi + smoking + alcohol + all_cancer_fh + season + bmi + dm + acc
Breast cancer	Breast	Physical Activity	Mean MVPA Fragment Duration During Waking Time	FRAG_mean_dur_MVPA_day	Tertile	T1	FRAG_mean_dur_MVPA_dayCat1	independent_pattern	Independent Pattern	Reference	NA	0.736387452967139	Neutral	495	30988	93424	1272	TRUE	sex + race + tdi + smoking + alcohol + all_cancer_fh + season + bmi + dm + acc
Breast cancer	Breast	Physical Activity	Mean MVPA Fragment Duration During Waking Time (Plain)	FRAG_mean_dur_MVPA_day_pla	Tertile	T1	FRAG_mean_dur_MVPA_day_plaCat1	independent_pattern	Independent Pattern	Reference	NA	0.913485667134949	Neutral	482	30972	93424	1272	TRUE	sex + race + tdi + smoking + alcohol + all_cancer_fh + season + bmi + dm + acc
Breast cancer	Breast	Physical Activity	Mean MVPA Fragment Duration During Waking Time (Weighted)	FRAG_mean_dur_MVPA_day_wei	Tertile	T1	FRAG_mean_dur_MVPA_day_weiCat1	independent_pattern	Independent Pattern	Reference	NA	0.906031544232185	Neutral	483	30980	93424	1272	TRUE	sex + race + tdi + smoking + alcohol + all_cancer_fh + season + bmi + dm + acc
Breast cancer	Breast	Light	Morning Light	morning_light	Tertile	T1	morning_lightCat1	independent_pattern	Independent Pattern	Reference	NA	0.511710845259947	Neutral	410	30930	92696	1260	TRUE	sex + race + tdi + smoking + alcohol + all_cancer_fh + season + bmi + dm + acc
Breast cancer	Breast	Light	Night Light	night_light	Tertile	T1	night_lightCat1	independent_pattern	Independent Pattern	Reference	NA	0.437061713393536	Neutral	376	30932	92696	1260	TRUE	sex + race + tdi + smoking + alcohol + all_cancer_fh + season + bmi + dm + acc
Breast cancer	Breast	Light	Nighttime Light	nighttime_light	Tertile	T1	nighttime_lightCat1	independent_pattern	Independent Pattern	Reference	NA	0.836648078644407	Neutral	402	30857	92696	1260	TRUE	sex + race + tdi + smoking + alcohol + all_cancer_fh + season + bmi + dm + acc
Breast cancer	Breast	Sleep	Number of Sleep Period Bouts	number_sib_sleepperiod_AD_T5A5_mn	Tertile	T1	number_sib_sleepperiod_AD_T5A5_mnCat1	independent_pattern	Independent Pattern	Reference	NA	0.763358146560189	Neutral	448	31101	93440	1272	TRUE	sex + race + tdi + smoking + alcohol + all_cancer_fh + season + bmi + dm + acc
Breast cancer	Breast	Physical Activity	Number of Sustained Inactivity Bouts During Waking Hours	number_sib_wakinghours_AD_T5A5_mn	Tertile	T1	number_sib_wakinghours_AD_T5A5_mnCat1	independent_pattern	Independent Pattern	Reference	NA	0.00422263032885395	Neutral	468	31084	93440	1272	TRUE	sex + race + tdi + smoking + alcohol + all_cancer_fh + season + bmi + dm + acc
Breast cancer	Breast	Physical Activity	Number of 1-5 Min LIPA Bouts (Plain)	Nbouts_day_LIG_bts_1_5_pla	Tertile	T1	Nbouts_day_LIG_bts_1_5_plaCat1	independent_pattern	Independent Pattern	Reference	NA	0.815433804535123	Neutral	431	30985	93440	1272	TRUE	sex + race + tdi + smoking + alcohol + all_cancer_fh + season + bmi + dm + acc
Breast cancer	Breast	Physical Activity	Number of 1-5 Min LIPA Bouts (Weighted)	Nbouts_day_LIG_bts_1_5_wei	Tertile	T1	Nbouts_day_LIG_bts_1_5_weiCat1	independent_pattern	Independent Pattern	Reference	NA	0.491594826704146	Neutral	439	30995	93440	1272	TRUE	sex + race + tdi + smoking + alcohol + all_cancer_fh + season + bmi + dm + acc
Breast cancer	Breast	Physical Activity	Number of 1-5 Min MVPA Bouts (Plain)	Nbouts_day_MVPA_bts_1_5_pla	Tertile	T1	Nbouts_day_MVPA_bts_1_5_plaCat1	independent_pattern	Independent Pattern	Reference	NA	0.602808086246025	Neutral	396	31121	93440	1272	TRUE	sex + race + tdi + smoking + alcohol + all_cancer_fh + season + bmi + dm + acc
Breast cancer	Breast	Physical Activity	Number of 1-5 Min MVPA Bouts (Weighted)	Nbouts_day_MVPA_bts_1_5_wei	Tertile	T1	Nbouts_day_MVPA_bts_1_5_weiCat1	independent_pattern	Independent Pattern	Reference	NA	0.681494937805098	Neutral	397	31117	93440	1272	TRUE	sex + race + tdi + smoking + alcohol + all_cancer_fh + season + bmi + dm + acc
Breast cancer	Breast	Physical Activity	Number of 10-20 Min Inactivity Bouts (Plain)	Nbouts_day_IN_bts_10_20_pla	Tertile	T1	Nbouts_day_IN_bts_10_20_plaCat1	independent_pattern	Independent Pattern	Reference	NA	0.408467861927082	Neutral	397	31091	93440	1272	TRUE	sex + race + tdi + smoking + alcohol + all_cancer_fh + season + bmi + dm + acc
Breast cancer	Breast	Physical Activity	Number of 10-20 Min Inactivity Bouts (Weighted)	Nbouts_day_IN_bts_10_20_wei	Tertile	T1	Nbouts_day_IN_bts_10_20_weiCat1	independent_pattern	Independent Pattern	Reference	NA	0.458226512633456	Neutral	398	31095	93440	1272	TRUE	sex + race + tdi + smoking + alcohol + all_cancer_fh + season + bmi + dm + acc
Breast cancer	Breast	Physical Activity	Number of 10-Min LIPA Bouts (Plain)	Nbouts_day_LIG_bts_10_pla	Tertile	T1	Nbouts_day_LIG_bts_10_plaCat1	independent_pattern	Independent Pattern	Reference	NA	0.673604802843852	Neutral	318	31311	93440	1272	TRUE	sex + race + tdi + smoking + alcohol + all_cancer_fh + season + bmi + dm + acc
Breast cancer	Breast	Physical Activity	Number of 10-Min LIPA Bouts (Weighted)	Nbouts_day_LIG_bts_10_wei	Tertile	T1	Nbouts_day_LIG_bts_10_weiCat1	independent_pattern	Independent Pattern	Reference	NA	0.534101251846536	Neutral	314	31313	93440	1272	TRUE	sex + race + tdi + smoking + alcohol + all_cancer_fh + season + bmi + dm + acc
Breast cancer	Breast	Physical Activity	Number of 10-Min MVPA Bouts (Plain)	Nbouts_day_MVPA_bts_10_pla	Tertile	T1	Nbouts_day_MVPA_bts_10_plaCat1	independent_pattern	Independent Pattern	Reference	NA	0.618581670671581	Neutral	462	30959	93440	1272	TRUE	sex + race + tdi + smoking + alcohol + all_cancer_fh + season + bmi + dm + acc
Breast cancer	Breast	Physical Activity	Number of 10-Min MVPA Bouts (Weighted)	Nbouts_day_MVPA_bts_10_wei	Tertile	T1	Nbouts_day_MVPA_bts_10_weiCat1	independent_pattern	Independent Pattern	Reference	NA	0.851622564669567	Neutral	466	30965	93440	1272	TRUE	sex + race + tdi + smoking + alcohol + all_cancer_fh + season + bmi + dm + acc
Breast cancer	Breast	Physical Activity	Number of 20-30 Min Inactivity Bouts (Plain)	Nbouts_day_IN_bts_20_30_pla	Tertile	T1	Nbouts_day_IN_bts_20_30_plaCat1	independent_pattern	Independent Pattern	Reference	NA	0.453353381114868	Neutral	413	31062	93440	1272	TRUE	sex + race + tdi + smoking + alcohol + all_cancer_fh + season + bmi + dm + acc
Breast cancer	Breast	Physical Activity	Number of 20-30 Min Inactivity Bouts (Weighted)	Nbouts_day_IN_bts_20_30_wei	Tertile	T1	Nbouts_day_IN_bts_20_30_weiCat1	independent_pattern	Independent Pattern	Reference	NA	0.513238866503672	Neutral	415	31065	93440	1272	TRUE	sex + race + tdi + smoking + alcohol + all_cancer_fh + season + bmi + dm + acc
Breast cancer	Breast	Physical Activity	Number of 30-60 Min Inactivity Bouts (Plain)	Nbouts_day_IN_bts_30_60_pla	Tertile	T1	Nbouts_day_IN_bts_30_60_plaCat1	independent_pattern	Independent Pattern	Reference	NA	0.556662394907185	Neutral	448	31138	93440	1272	TRUE	sex + race + tdi + smoking + alcohol + all_cancer_fh + season + bmi + dm + acc
Breast cancer	Breast	Physical Activity	Number of 30-60 Min Inactivity Bouts (Weighted)	Nbouts_day_IN_bts_30_60_wei	Tertile	T1	Nbouts_day_IN_bts_30_60_weiCat1	independent_pattern	Independent Pattern	Reference	NA	0.864188178316963	Neutral	443	31135	93440	1272	TRUE	sex + race + tdi + smoking + alcohol + all_cancer_fh + season + bmi + dm + acc
Breast cancer	Breast	Physical Activity	Number of 5-10 Min LIPA Bouts (Plain)	Nbouts_day_LIG_bts_5_10_pla	Tertile	T1	Nbouts_day_LIG_bts_5_10_plaCat1	independent_pattern	Independent Pattern	Reference	NA	0.664072516258064	Neutral	375	31165	93440	1272	TRUE	sex + race + tdi + smoking + alcohol + all_cancer_fh + season + bmi + dm + acc
Breast cancer	Breast	Physical Activity	Number of 5-10 Min LIPA Bouts (Weighted)	Nbouts_day_LIG_bts_5_10_wei	Tertile	T1	Nbouts_day_LIG_bts_5_10_weiCat1	independent_pattern	Independent Pattern	Reference	NA	0.488697863293811	Neutral	365	31172	93440	1272	TRUE	sex + race + tdi + smoking + alcohol + all_cancer_fh + season + bmi + dm + acc
Breast cancer	Breast	Physical Activity	Number of 5-10 Min MVPA Bouts (Plain)	Nbouts_day_MVPA_bts_5_10_pla	Tertile	T1	Nbouts_day_MVPA_bts_5_10_plaCat1	independent_pattern	Independent Pattern	Reference	NA	0.595625600067758	Neutral	412	31071	93440	1272	TRUE	sex + race + tdi + smoking + alcohol + all_cancer_fh + season + bmi + dm + acc
Breast cancer	Breast	Physical Activity	Number of 5-10 Min MVPA Bouts (Weighted)	Nbouts_day_MVPA_bts_5_10_wei	Tertile	T1	Nbouts_day_MVPA_bts_5_10_weiCat1	independent_pattern	Independent Pattern	Reference	NA	0.667189918546605	Neutral	406	31080	93440	1272	TRUE	sex + race + tdi + smoking + alcohol + all_cancer_fh + season + bmi + dm + acc
Breast cancer	Breast	Physical Activity	Number of 60-90 Min Inactivity Bouts (Plain)	Nbouts_day_IN_bts_60_90_pla	Tertile	T1	Nbouts_day_IN_bts_60_90_plaCat1	independent_pattern	Independent Pattern	Reference	NA	0.318198534790675	Neutral	468	31139	93440	1272	TRUE	sex + race + tdi + smoking + alcohol + all_cancer_fh + season + bmi + dm + acc
Breast cancer	Breast	Physical Activity	Number of 60-90 Min Inactivity Bouts (Weighted)	Nbouts_day_IN_bts_60_90_wei	Tertile	T1	Nbouts_day_IN_bts_60_90_weiCat1	independent_pattern	Independent Pattern	Reference	NA	0.346071306357362	Neutral	473	31138	93440	1272	TRUE	sex + race + tdi + smoking + alcohol + all_cancer_fh + season + bmi + dm + acc
Breast cancer	Breast	Physical Activity	Number of 90-Min Inactivity Bouts (Plain)	Nbouts_day_IN_bts_90_pla	Tertile	T1	Nbouts_day_IN_bts_90_plaCat1	independent_pattern	Independent Pattern	Reference	NA	0.243093355254364	Neutral	422	31221	93440	1272	TRUE	sex + race + tdi + smoking + alcohol + all_cancer_fh + season + bmi + dm + acc
Breast cancer	Breast	Physical Activity	Number of 90-Min Inactivity Bouts (Weighted)	Nbouts_day_IN_bts_90_wei	Tertile	T1	Nbouts_day_IN_bts_90_weiCat1	independent_pattern	Independent Pattern	Reference	NA	0.16216905013129	Neutral	409	31211	93440	1272	TRUE	sex + race + tdi + smoking + alcohol + all_cancer_fh + season + bmi + dm + acc
Breast cancer	Breast	Physical Activity	Number of Activity Fragments During Sleep Period	FRAG_Nfrag_PA_spt	Tertile	T1	FRAG_Nfrag_PA_sptCat1	independent_pattern	Independent Pattern	Reference	NA	0.041278266915497	Neutral	381	31211	93440	1272	TRUE	sex + race + tdi + smoking + alcohol + all_cancer_fh + season + bmi + dm + acc
Breast cancer	Breast	Physical Activity	Number of Activity Fragments During Waking Time	FRAG_Nfrag_PA_day	Tertile	T1	FRAG_Nfrag_PA_dayCat1	independent_pattern	Independent Pattern	Reference	NA	0.816042934897261	Neutral	406	31113	93440	1272	TRUE	sex + race + tdi + smoking + alcohol + all_cancer_fh + season + bmi + dm + acc
Breast cancer	Breast	Physical Activity	Number of Activity Fragments During Waking Time (Plain)	FRAG_Nfrag_PA_day_pla	Tertile	T1	FRAG_Nfrag_PA_day_plaCat1	independent_pattern	Independent Pattern	Reference	NA	0.83052376382527	Neutral	421	31079	93440	1272	TRUE	sex + race + tdi + smoking + alcohol + all_cancer_fh + season + bmi + dm + acc
Breast cancer	Breast	Physical Activity	Number of Activity Fragments During Waking Time (Weighted)	FRAG_Nfrag_PA_day_wei	Tertile	T1	FRAG_Nfrag_PA_day_weiCat1	independent_pattern	Independent Pattern	Reference	NA	0.643644435768189	Neutral	419	31081	93440	1272	TRUE	sex + race + tdi + smoking + alcohol + all_cancer_fh + season + bmi + dm + acc
Breast cancer	Breast	Physical Activity	Number of Activity-to-Inactivity Transitions During Waking Time	FRAG_Nfrag_PA2IN_day	Tertile	T1	FRAG_Nfrag_PA2IN_dayCat1	independent_pattern	Independent Pattern	Reference	NA	0.816042934897261	Neutral	406	31113	93440	1272	TRUE	sex + race + tdi + smoking + alcohol + all_cancer_fh + season + bmi + dm + acc
Breast cancer	Breast	Physical Activity	Number of Activity-to-Inactivity Transitions During Waking Time (Plain)	FRAG_Nfrag_PA2IN_day_pla	Tertile	T1	FRAG_Nfrag_PA2IN_day_plaCat1	independent_pattern	Independent Pattern	Reference	NA	0.83052376382527	Neutral	421	31079	93440	1272	TRUE	sex + race + tdi + smoking + alcohol + all_cancer_fh + season + bmi + dm + acc
Breast cancer	Breast	Physical Activity	Number of Activity-to-Inactivity Transitions During Waking Time (Weighted)	FRAG_Nfrag_PA2IN_day_wei	Tertile	T1	FRAG_Nfrag_PA2IN_day_weiCat1	independent_pattern	Independent Pattern	Reference	NA	0.643644435768189	Neutral	419	31081	93440	1272	TRUE	sex + race + tdi + smoking + alcohol + all_cancer_fh + season + bmi + dm + acc
Breast cancer	Breast	Sleep	Number of Awakenings	number_of_awakenings_AD_T5A5_mn	Tertile	T1	number_of_awakenings_AD_T5A5_mnCat1	independent_pattern	Independent Pattern	Reference	NA	0.763358146560189	Neutral	448	31101	93440	1272	TRUE	sex + race + tdi + smoking + alcohol + all_cancer_fh + season + bmi + dm + acc
Breast cancer	Breast	Physical Activity	Number of IN Fragments per Minute IN IN During Waking Time	FRAG_NFragPM_IN_day	Tertile	T1	FRAG_NFragPM_IN_dayCat1	independent_pattern	Independent Pattern	Reference	NA	0.375462825413125	Neutral	392	31131	93439	1272	TRUE	sex + race + tdi + smoking + alcohol + all_cancer_fh + season + bmi + dm + acc
Breast cancer	Breast	Physical Activity	Number of IN Fragments per Minute IN IN During Waking Time (Plain)	FRAG_NFragPM_IN_day_pla	Tertile	T1	FRAG_NFragPM_IN_day_plaCat1	independent_pattern	Independent Pattern	Reference	NA	0.572870982603646	Neutral	388	31117	93440	1272	TRUE	sex + race + tdi + smoking + alcohol + all_cancer_fh + season + bmi + dm + acc
Breast cancer	Breast	Physical Activity	Number of IN Fragments per Minute IN IN During Waking Time (Weighted)	FRAG_NFragPM_IN_day_wei	Tertile	T1	FRAG_NFragPM_IN_day_weiCat1	independent_pattern	Independent Pattern	Reference	NA	0.618335406083241	Neutral	381	31123	93440	1272	TRUE	sex + race + tdi + smoking + alcohol + all_cancer_fh + season + bmi + dm + acc
Breast cancer	Breast	Physical Activity	Number of Inactivity Fragments During Sleep Period	FRAG_Nfrag_IN_spt	Tertile	T1	FRAG_Nfrag_IN_sptCat1	independent_pattern	Independent Pattern	Reference	NA	0.0413989355521386	Neutral	381	31211	93440	1272	TRUE	sex + race + tdi + smoking + alcohol + all_cancer_fh + season + bmi + dm + acc
Breast cancer	Breast	Physical Activity	Number of Inactivity Fragments During Waking Time	FRAG_Nfrag_IN_day	Tertile	T1	FRAG_Nfrag_IN_dayCat1	independent_pattern	Independent Pattern	Reference	NA	0.608657523895372	Neutral	411	31113	93440	1272	TRUE	sex + race + tdi + smoking + alcohol + all_cancer_fh + season + bmi + dm + acc
Breast cancer	Breast	Physical Activity	Number of Inactivity Fragments During Waking Time (Plain)	FRAG_Nfrag_IN_day_pla	Tertile	T1	FRAG_Nfrag_IN_day_plaCat1	independent_pattern	Independent Pattern	Reference	NA	0.823779524514659	Neutral	419	31074	93440	1272	TRUE	sex + race + tdi + smoking + alcohol + all_cancer_fh + season + bmi + dm + acc
Breast cancer	Breast	Physical Activity	Number of Inactivity Fragments During Waking Time (Weighted)	FRAG_Nfrag_IN_day_wei	Tertile	T1	FRAG_Nfrag_IN_day_weiCat1	independent_pattern	Independent Pattern	Reference	NA	0.495448131403823	Neutral	424	31079	93440	1272	TRUE	sex + race + tdi + smoking + alcohol + all_cancer_fh + season + bmi + dm + acc
Breast cancer	Breast	Physical Activity	Number of Inactivity-to-Activity Transitions During Waking Time	FRAG_Nfrag_IN2PA_day	Tertile	T1	FRAG_Nfrag_IN2PA_dayCat1	independent_pattern	Independent Pattern	Reference	NA	0.608657523895372	Neutral	411	31113	93440	1272	TRUE	sex + race + tdi + smoking + alcohol + all_cancer_fh + season + bmi + dm + acc
Breast cancer	Breast	Physical Activity	Number of Inactivity-to-Activity Transitions During Waking Time (Plain)	FRAG_Nfrag_IN2PA_day_pla	Tertile	T1	FRAG_Nfrag_IN2PA_day_plaCat1	independent_pattern	Independent Pattern	Reference	NA	0.823779524514659	Neutral	419	31074	93440	1272	TRUE	sex + race + tdi + smoking + alcohol + all_cancer_fh + season + bmi + dm + acc
Breast cancer	Breast	Physical Activity	Number of Inactivity-to-Activity Transitions During Waking Time (Weighted)	FRAG_Nfrag_IN2PA_day_wei	Tertile	T1	FRAG_Nfrag_IN2PA_day_weiCat1	independent_pattern	Independent Pattern	Reference	NA	0.495448131403823	Neutral	424	31079	93440	1272	TRUE	sex + race + tdi + smoking + alcohol + all_cancer_fh + season + bmi + dm + acc
Breast cancer	Breast	Physical Activity	Number of Inactivity-to-LIPA Transitions During Waking Time	FRAG_Nfrag_IN2LIPA_day	Tertile	T1	FRAG_Nfrag_IN2LIPA_dayCat1	independent_pattern	Independent Pattern	Reference	NA	0.726955107143704	Neutral	398	31136	93440	1272	TRUE	sex + race + tdi + smoking + alcohol + all_cancer_fh + season + bmi + dm + acc
Breast cancer	Breast	Physical Activity	Number of Inactivity-to-LIPA Transitions During Waking Time (Plain)	FRAG_Nfrag_IN2LIPA_day_pla	Tertile	T1	FRAG_Nfrag_IN2LIPA_day_plaCat1	independent_pattern	Independent Pattern	Reference	NA	0.842902596142595	Neutral	391	31115	93440	1272	TRUE	sex + race + tdi + smoking + alcohol + all_cancer_fh + season + bmi + dm + acc
Breast cancer	Breast	Physical Activity	Number of Inactivity-to-LIPA Transitions During Waking Time (Weighted)	FRAG_Nfrag_IN2LIPA_day_wei	Tertile	T1	FRAG_Nfrag_IN2LIPA_day_weiCat1	independent_pattern	Independent Pattern	Reference	NA	0.903438601731373	Neutral	397	31101	93440	1272	TRUE	sex + race + tdi + smoking + alcohol + all_cancer_fh + season + bmi + dm + acc
Breast cancer	Breast	Physical Activity	Number of Inactivity-to-MVPA Transitions During Waking Time	FRAG_Nfrag_IN2MVPA_day	Tertile	T1	FRAG_Nfrag_IN2MVPA_dayCat1	independent_pattern	Independent Pattern	Reference	NA	0.604622805982569	Neutral	458	30991	93440	1272	TRUE	sex + race + tdi + smoking + alcohol + all_cancer_fh + season + bmi + dm + acc
Breast cancer	Breast	Physical Activity	Number of Inactivity-to-MVPA Transitions During Waking Time (Plain)	FRAG_Nfrag_IN2MVPA_day_pla	Tertile	T1	FRAG_Nfrag_IN2MVPA_day_plaCat1	independent_pattern	Independent Pattern	Reference	NA	0.216535017022622	Neutral	467	30973	93440	1272	TRUE	sex + race + tdi + smoking + alcohol + all_cancer_fh + season + bmi + dm + acc
Breast cancer	Breast	Physical Activity	Number of Inactivity-to-MVPA Transitions During Waking Time (Weighted)	FRAG_Nfrag_IN2MVPA_day_wei	Tertile	T1	FRAG_Nfrag_IN2MVPA_day_weiCat1	independent_pattern	Independent Pattern	Reference	NA	0.118702548087447	Neutral	475	30971	93440	1272	TRUE	sex + race + tdi + smoking + alcohol + all_cancer_fh + season + bmi + dm + acc
Breast cancer	Breast	Physical Activity	Number of LIPA Fragments During Waking Time	FRAG_Nfrag_LIPA_day	Tertile	T1	FRAG_Nfrag_LIPA_dayCat1	independent_pattern	Independent Pattern	Reference	NA	0.435610552658806	Neutral	377	31124	93440	1272	TRUE	sex + race + tdi + smoking + alcohol + all_cancer_fh + season + bmi + dm + acc
Breast cancer	Breast	Physical Activity	Number of LIPA Fragments During Waking Time (Plain)	FRAG_Nfrag_LIPA_day_pla	Tertile	T1	FRAG_Nfrag_LIPA_day_plaCat1	independent_pattern	Independent Pattern	Reference	NA	0.724207912230459	Neutral	380	31091	93440	1272	TRUE	sex + race + tdi + smoking + alcohol + all_cancer_fh + season + bmi + dm + acc
Breast cancer	Breast	Physical Activity	Number of LIPA Fragments During Waking Time (Weighted)	FRAG_Nfrag_LIPA_day_wei	Tertile	T1	FRAG_Nfrag_LIPA_day_weiCat1	independent_pattern	Independent Pattern	Reference	NA	0.839901711168086	Neutral	379	31093	93440	1272	TRUE	sex + race + tdi + smoking + alcohol + all_cancer_fh + season + bmi + dm + acc
Breast cancer	Breast	Physical Activity	Number of MVPA Fragments During Waking Time	FRAG_Nfrag_MVPA_day	Tertile	T1	FRAG_Nfrag_MVPA_dayCat1	independent_pattern	Independent Pattern	Reference	NA	0.938179113805308	Neutral	423	31041	93440	1272	TRUE	sex + race + tdi + smoking + alcohol + all_cancer_fh + season + bmi + dm + acc
Breast cancer	Breast	Physical Activity	Number of MVPA Fragments During Waking Time (Plain)	FRAG_Nfrag_MVPA_day_pla	Tertile	T1	FRAG_Nfrag_MVPA_day_plaCat1	independent_pattern	Independent Pattern	Reference	NA	0.642996890231332	Neutral	424	31037	93440	1272	TRUE	sex + race + tdi + smoking + alcohol + all_cancer_fh + season + bmi + dm + acc
Breast cancer	Breast	Physical Activity	Number of MVPA Fragments During Waking Time (Weighted)	FRAG_Nfrag_MVPA_day_wei	Tertile	T1	FRAG_Nfrag_MVPA_day_weiCat1	independent_pattern	Independent Pattern	Reference	NA	0.863573498319494	Neutral	419	31033	93440	1272	TRUE	sex + race + tdi + smoking + alcohol + all_cancer_fh + season + bmi + dm + acc
Breast cancer	Breast	Physical Activity	Number of PA Fragments per Minute IN PA During Waking Time	FRAG_NFragPM_PA_day	Tertile	T1	FRAG_NFragPM_PA_dayCat1	independent_pattern	Independent Pattern	Reference	NA	0.0757642009632907	Neutral	474	31087	93439	1272	TRUE	sex + race + tdi + smoking + alcohol + all_cancer_fh + season + bmi + dm + acc
Breast cancer	Breast	Physical Activity	Number of PA Fragments per Minute IN PA During Waking Time (Plain)	FRAG_NFragPM_PA_day_pla	Tertile	T1	FRAG_NFragPM_PA_day_plaCat1	independent_pattern	Independent Pattern	Reference	NA	0.0674804225705241	Neutral	485	31081	93440	1272	TRUE	sex + race + tdi + smoking + alcohol + all_cancer_fh + season + bmi + dm + acc
Breast cancer	Breast	Physical Activity	Number of PA Fragments per Minute IN PA During Waking Time (Weighted)	FRAG_NFragPM_PA_day_wei	Tertile	T1	FRAG_NFragPM_PA_day_weiCat1	independent_pattern	Independent Pattern	Reference	NA	0.0315029500498128	Neutral	492	31074	93440	1272	TRUE	sex + race + tdi + smoking + alcohol + all_cancer_fh + season + bmi + dm + acc
Breast cancer	Breast	Sleep	Number of Sleep Fragments During Sleep Period	FRAG_Nfrag_sleep_spt	Tertile	T1	FRAG_Nfrag_sleep_sptCat1	independent_pattern	Independent Pattern	Reference	NA	0.364693664953831	Neutral	438	31119	93440	1272	TRUE	sex + race + tdi + smoking + alcohol + all_cancer_fh + season + bmi + dm + acc
Breast cancer	Breast	Physical Activity	Number of Wake Fragments During Sleep Period	FRAG_Nfrag_wake_spt	Tertile	T1	FRAG_Nfrag_wake_sptCat1	independent_pattern	Independent Pattern	Reference	NA	0.366814576373213	Neutral	438	31119	93440	1272	TRUE	sex + race + tdi + smoking + alcohol + all_cancer_fh + season + bmi + dm + acc
Breast cancer	Breast	Step Count	Peak 30-Minute Cadence	mean_peak_30min_cadence	Tertile	T1	mean_peak_30min_cadenceCat1	independent_pattern	Independent Pattern	Reference	NA	0.868018062630583	Neutral	435	31038	93440	1272	TRUE	sex + race + tdi + smoking + alcohol + all_cancer_fh + season + bmi + dm + acc
Breast cancer	Breast	Physical Activity	Power-Law Alpha of Activity Fragment Durations During Waking Time	FRAG_alpha_dur_PA_day	Tertile	T1	FRAG_alpha_dur_PA_dayCat1	independent_pattern	Independent Pattern	Reference	NA	0.181003298279252	Neutral	488	31032	93438	1272	TRUE	sex + race + tdi + smoking + alcohol + all_cancer_fh + season + bmi + dm + acc
Breast cancer	Breast	Physical Activity	Power-Law Alpha of Activity Fragment Durations During Waking Time (Plain)	FRAG_alpha_dur_PA_day_pla	Tertile	T1	FRAG_alpha_dur_PA_day_plaCat1	independent_pattern	Independent Pattern	Reference	NA	0.129615455537636	Neutral	500	31023	93436	1272	TRUE	sex + race + tdi + smoking + alcohol + all_cancer_fh + season + bmi + dm + acc
Breast cancer	Breast	Physical Activity	Power-Law Alpha of Activity Fragment Durations During Waking Time (Weighted)	FRAG_alpha_dur_PA_day_wei	Tertile	T1	FRAG_alpha_dur_PA_day_weiCat1	independent_pattern	Independent Pattern	Reference	NA	0.155532884209734	Neutral	503	31023	93436	1272	TRUE	sex + race + tdi + smoking + alcohol + all_cancer_fh + season + bmi + dm + acc
Breast cancer	Breast	Physical Activity	Power-Law Alpha of Inactivity Fragment Durations During Waking Time	FRAG_alpha_dur_IN_day	Tertile	T1	FRAG_alpha_dur_IN_dayCat1	independent_pattern	Independent Pattern	Reference	NA	0.750328380553019	Neutral	380	31119	93438	1272	TRUE	sex + race + tdi + smoking + alcohol + all_cancer_fh + season + bmi + dm + acc
Breast cancer	Breast	Physical Activity	Power-Law Alpha of Inactivity Fragment Durations During Waking Time (Plain)	FRAG_alpha_dur_IN_day_pla	Tertile	T1	FRAG_alpha_dur_IN_day_plaCat1	independent_pattern	Independent Pattern	Reference	NA	0.674521712386594	Neutral	388	31109	93436	1272	TRUE	sex + race + tdi + smoking + alcohol + all_cancer_fh + season + bmi + dm + acc
Breast cancer	Breast	Physical Activity	Power-Law Alpha of Inactivity Fragment Durations During Waking Time (Weighted)	FRAG_alpha_dur_IN_day_wei	Tertile	T1	FRAG_alpha_dur_IN_day_weiCat1	independent_pattern	Independent Pattern	Reference	NA	0.759303439745718	Neutral	387	31107	93436	1272	TRUE	sex + race + tdi + smoking + alcohol + all_cancer_fh + season + bmi + dm + acc
Breast cancer	Breast	Circadian Rhythm	Relative Amplitude	RA	Tertile	T1	RACat1	independent_pattern	Independent Pattern	Reference	NA	0.323689256779492	Neutral	392	31113	93440	1272	TRUE	sex + race + tdi + smoking + alcohol + all_cancer_fh + season + bmi + dm + acc
Breast cancer	Breast	Circadian Rhythm	Self-Similarity Parameter	SSP	Tertile	T1	SSPCat1	independent_pattern	Independent Pattern	Reference	NA	0.130012345690153	Neutral	352	31238	93440	1272	TRUE	sex + race + tdi + smoking + alcohol + all_cancer_fh + season + bmi + dm + acc
Breast cancer	Breast	Sleep	Sleep Efficiency After Onset (Plain)	sleep_efficiency_after_onset_pla	Tertile	T1	sleep_efficiency_after_onset_plaCat1	independent_pattern	Independent Pattern	Reference	NA	0.20990232477948	Neutral	366	31258	93440	1272	TRUE	sex + race + tdi + smoking + alcohol + all_cancer_fh + season + bmi + dm + acc
Breast cancer	Breast	Sleep	Sleep Regularity Index	SleepRegularityIndex2	Tertile	T1	SleepRegularityIndex2Cat1	independent_pattern	Independent Pattern	Reference	NA	0.682455767121703	Neutral	428	31083	93330	1272	TRUE	sex + race + tdi + smoking + alcohol + all_cancer_fh + season + bmi + dm + acc
Breast cancer	Breast	Sleep	Sleep Duration Within Sleep Period Time	SleepDurationInSpt_AD_T5A5_mn	Tertile	T1	SleepDurationInSpt_AD_T5A5_mnCat1	independent_pattern	Independent Pattern	Reference	NA	0.504349756727257	Neutral	358	31222	93440	1272	TRUE	sex + race + tdi + smoking + alcohol + all_cancer_fh + season + bmi + dm + acc
Breast cancer	Breast	Sleep	Sleep Period Time Duration	SptDuration_AD_T5A5_mn	Tertile	T1	SptDuration_AD_T5A5_mnCat1	independent_pattern	Independent Pattern	Reference	NA	0.972625039430073	Neutral	372	31181	93440	1272	TRUE	sex + race + tdi + smoking + alcohol + all_cancer_fh + season + bmi + dm + acc
Breast cancer	Breast	Physical Activity	Standard Deviation of Inactivity Fragment Durations During Waking Time	FRAG_SD_dur_IN_day	Tertile	T1	FRAG_SD_dur_IN_dayCat1	independent_pattern	Independent Pattern	Reference	NA	0.454912059002088	Neutral	432	31219	93438	1272	TRUE	sex + race + tdi + smoking + alcohol + all_cancer_fh + season + bmi + dm + acc
Breast cancer	Breast	Physical Activity	Standard Deviation of Inactivity Fragment Durations During Waking Time (Plain)	FRAG_SD_dur_IN_day_pla	Tertile	T1	FRAG_SD_dur_IN_day_plaCat1	independent_pattern	Independent Pattern	Reference	NA	0.432674048595926	Neutral	430	31200	93436	1272	TRUE	sex + race + tdi + smoking + alcohol + all_cancer_fh + season + bmi + dm + acc
Breast cancer	Breast	Physical Activity	Standard Deviation of Inactivity Fragment Durations During Waking Time (Weighted)	FRAG_SD_dur_IN_day_wei	Tertile	T1	FRAG_SD_dur_IN_day_weiCat1	independent_pattern	Independent Pattern	Reference	NA	0.154121538699151	Neutral	420	31209	93436	1272	TRUE	sex + race + tdi + smoking + alcohol + all_cancer_fh + season + bmi + dm + acc
Breast cancer	Breast	Physical Activity	Standard Deviation of Physical Activity Fragment Durations During Waking Time	FRAG_SD_dur_PA_day	Tertile	T1	FRAG_SD_dur_PA_dayCat1	independent_pattern	Independent Pattern	Reference	NA	0.546841431933435	Neutral	398	31144	93438	1272	TRUE	sex + race + tdi + smoking + alcohol + all_cancer_fh + season + bmi + dm + acc
Breast cancer	Breast	Physical Activity	Standard Deviation of Physical Activity Fragment Durations During Waking Time (Plain)	FRAG_SD_dur_PA_day_pla	Tertile	T1	FRAG_SD_dur_PA_day_plaCat1	independent_pattern	Independent Pattern	Reference	NA	0.124708558745193	Neutral	384	31161	93436	1272	TRUE	sex + race + tdi + smoking + alcohol + all_cancer_fh + season + bmi + dm + acc
Breast cancer	Breast	Physical Activity	Standard Deviation of Physical Activity Fragment Durations During Waking Time (Weighted)	FRAG_SD_dur_PA_day_wei	Tertile	T1	FRAG_SD_dur_PA_day_weiCat1	independent_pattern	Independent Pattern	Reference	NA	0.171678105342747	Neutral	393	31157	93436	1272	TRUE	sex + race + tdi + smoking + alcohol + all_cancer_fh + season + bmi + dm + acc
Breast cancer	Breast	Light	Total Daily Light	total_daily_light	Tertile	T1	total_daily_lightCat1	independent_pattern	Independent Pattern	Reference	NA	0.846537987627461	Neutral	400	30919	92696	1260	TRUE	sex + race + tdi + smoking + alcohol + all_cancer_fh + season + bmi + dm + acc
Breast cancer	Breast	Physical Activity	Transition Probability Physical Activity to Inactivity During Sleep Period	FRAG_TP_PA2IN_spt	Tertile	T1	FRAG_TP_PA2IN_sptCat1	independent_pattern	Independent Pattern	Reference	NA	0.0472546717828713	Neutral	479	31123	93440	1272	TRUE	sex + race + tdi + smoking + alcohol + all_cancer_fh + season + bmi + dm + acc
Breast cancer	Breast	Physical Activity	Transition Probability Physical Activity to Inactivity During Waking Time	FRAG_TP_PA2IN_day	Tertile	T1	FRAG_TP_PA2IN_dayCat1	independent_pattern	Independent Pattern	Reference	NA	0.0934584877137918	Neutral	470	31094	93440	1272	TRUE	sex + race + tdi + smoking + alcohol + all_cancer_fh + season + bmi + dm + acc
Breast cancer	Breast	Physical Activity	Transition Probability Physical Activity to Inactivity During Waking Time (Plain)	FRAG_TP_PA2IN_day_pla	Tertile	T1	FRAG_TP_PA2IN_day_plaCat1	independent_pattern	Independent Pattern	Reference	NA	0.0833513701526921	Neutral	487	31084	93440	1272	TRUE	sex + race + tdi + smoking + alcohol + all_cancer_fh + season + bmi + dm + acc
Breast cancer	Breast	Physical Activity	Transition Probability Physical Activity to Inactivity During Waking Time (Weighted)	FRAG_TP_PA2IN_day_wei	Tertile	T1	FRAG_TP_PA2IN_day_weiCat1	independent_pattern	Independent Pattern	Reference	NA	0.032220690600729	Neutral	493	31079	93440	1272	TRUE	sex + race + tdi + smoking + alcohol + all_cancer_fh + season + bmi + dm + acc
Breast cancer	Breast	Physical Activity	Transition Probability Physical Inactivity to Activity During Sleep Period	FRAG_TP_IN2PA_spt	Tertile	T1	FRAG_TP_IN2PA_sptCat1	independent_pattern	Independent Pattern	Reference	NA	0.0807475639802753	Neutral	384	31217	93440	1272	TRUE	sex + race + tdi + smoking + alcohol + all_cancer_fh + season + bmi + dm + acc
Breast cancer	Breast	Physical Activity	Transition Probability Physical Inactivity to Activity During Waking Time	FRAG_TP_IN2PA_day	Tertile	T1	FRAG_TP_IN2PA_dayCat1	independent_pattern	Independent Pattern	Reference	NA	0.966073751947487	Neutral	378	31114	93440	1272	TRUE	sex + race + tdi + smoking + alcohol + all_cancer_fh + season + bmi + dm + acc
Breast cancer	Breast	Physical Activity	Transition Probability Physical Inactivity to Activity During Waking Time (Plain)	FRAG_TP_IN2PA_day_pla	Tertile	T1	FRAG_TP_IN2PA_day_plaCat1	independent_pattern	Independent Pattern	Reference	NA	0.434050794541409	Neutral	385	31113	93440	1272	TRUE	sex + race + tdi + smoking + alcohol + all_cancer_fh + season + bmi + dm + acc
Breast cancer	Breast	Physical Activity	Transition Probability Physical Inactivity to Activity During Waking Time (Weighted)	FRAG_TP_IN2PA_day_wei	Tertile	T1	FRAG_TP_IN2PA_day_weiCat1	independent_pattern	Independent Pattern	Reference	NA	0.788282710816858	Neutral	377	31109	93440	1272	TRUE	sex + race + tdi + smoking + alcohol + all_cancer_fh + season + bmi + dm + acc
Breast cancer	Breast	Physical Activity	Transition Probability Physical Inactivity to LIPA During Waking Time	FRAG_TP_IN2LIPA_day	Tertile	T1	FRAG_TP_IN2LIPA_dayCat1	independent_pattern	Independent Pattern	Reference	NA	0.92793475510343	Neutral	380	31134	93440	1272	TRUE	sex + race + tdi + smoking + alcohol + all_cancer_fh + season + bmi + dm + acc
Breast cancer	Breast	Physical Activity	Transition Probability Physical Inactivity to LIPA During Waking Time (Plain)	FRAG_TP_IN2LIPA_day_pla	Tertile	T1	FRAG_TP_IN2LIPA_day_plaCat1	independent_pattern	Independent Pattern	Reference	NA	0.921521359735156	Neutral	379	31142	93440	1272	TRUE	sex + race + tdi + smoking + alcohol + all_cancer_fh + season + bmi + dm + acc
Breast cancer	Breast	Physical Activity	Transition Probability Physical Inactivity to LIPA During Waking Time (Weighted)	FRAG_TP_IN2LIPA_day_wei	Tertile	T1	FRAG_TP_IN2LIPA_day_weiCat1	independent_pattern	Independent Pattern	Reference	NA	0.760709181235036	Neutral	375	31128	93440	1272	TRUE	sex + race + tdi + smoking + alcohol + all_cancer_fh + season + bmi + dm + acc
Breast cancer	Breast	Physical Activity	Transition Probability Physical Inactivity to MVPA During Waking Time	FRAG_TP_IN2MVPA_day	Tertile	T1	FRAG_TP_IN2MVPA_dayCat1	independent_pattern	Independent Pattern	Reference	NA	0.474131054310713	Neutral	445	31008	93440	1272	TRUE	sex + race + tdi + smoking + alcohol + all_cancer_fh + season + bmi + dm + acc
Breast cancer	Breast	Physical Activity	Transition Probability Physical Inactivity to MVPA During Waking Time (Plain)	FRAG_TP_IN2MVPA_day_pla	Tertile	T1	FRAG_TP_IN2MVPA_day_plaCat1	independent_pattern	Independent Pattern	Reference	NA	0.329941760041336	Neutral	448	31011	93440	1272	TRUE	sex + race + tdi + smoking + alcohol + all_cancer_fh + season + bmi + dm + acc
Breast cancer	Breast	Physical Activity	Transition Probability Physical Inactivity to MVPA During Waking Time (Weighted)	FRAG_TP_IN2MVPA_day_wei	Tertile	T1	FRAG_TP_IN2MVPA_day_weiCat1	independent_pattern	Independent Pattern	Reference	NA	0.357347366101682	Neutral	448	31016	93440	1272	TRUE	sex + race + tdi + smoking + alcohol + all_cancer_fh + season + bmi + dm + acc
Breast cancer	Breast	Sleep	Transition Probability Sleep to Wake During Sleep Period	FRAG_TP_sleep2wake_spt	Tertile	T1	FRAG_TP_sleep2wake_sptCat1	independent_pattern	Independent Pattern	Reference	NA	0.227392382548631	Neutral	442	31086	93440	1272	TRUE	sex + race + tdi + smoking + alcohol + all_cancer_fh + season + bmi + dm + acc
Breast cancer	Breast	Sleep	Transition Probability Wake to Sleep During Sleep Period	FRAG_TP_wake2sleep_spt	Tertile	T1	FRAG_TP_wake2sleep_sptCat1	independent_pattern	Independent Pattern	Reference	NA	0.165770676646562	Neutral	406	31220	93440	1272	TRUE	sex + race + tdi + smoking + alcohol + all_cancer_fh + season + bmi + dm + acc
Breast cancer	Breast	Physical Activity	W0.5 of Activity Fragment Durations During Waking Time	FRAG_W0.5_dur_PA_day	Tertile	T1	FRAG_W0.5_dur_PA_dayCat1	independent_pattern	Independent Pattern	Reference	NA	0.640459539687632	Neutral	361	31257	93438	1272	TRUE	sex + race + tdi + smoking + alcohol + all_cancer_fh + season + bmi + dm + acc
Breast cancer	Breast	Physical Activity	W0.5 of Activity Fragment Durations During Waking Time (Plain)	FRAG_W0.5_dur_PA_day_pla	Tertile	T1	FRAG_W0.5_dur_PA_day_plaCat1	independent_pattern	Independent Pattern	Reference	NA	0.171497787984901	Neutral	336	31250	93436	1272	TRUE	sex + race + tdi + smoking + alcohol + all_cancer_fh + season + bmi + dm + acc
Breast cancer	Breast	Physical Activity	W0.5 of Activity Fragment Durations During Waking Time (Weighted)	FRAG_W0.5_dur_PA_day_wei	Tertile	T1	FRAG_W0.5_dur_PA_day_weiCat1	independent_pattern	Independent Pattern	Reference	NA	0.254897237086767	Neutral	340	31258	93436	1272	TRUE	sex + race + tdi + smoking + alcohol + all_cancer_fh + season + bmi + dm + acc
Breast cancer	Breast	Physical Activity	W0.5 of Inactivity Fragment Durations During Waking Time	FRAG_W0.5_dur_IN_day	Tertile	T1	FRAG_W0.5_dur_IN_dayCat1	independent_pattern	Independent Pattern	Reference	NA	0.938158825293982	Neutral	455	31136	93438	1272	TRUE	sex + race + tdi + smoking + alcohol + all_cancer_fh + season + bmi + dm + acc
Breast cancer	Breast	Physical Activity	W0.5 of Inactivity Fragment Durations During Waking Time (Plain)	FRAG_W0.5_dur_IN_day_pla	Tertile	T1	FRAG_W0.5_dur_IN_day_plaCat1	independent_pattern	Independent Pattern	Reference	NA	0.880375917066808	Neutral	447	31169	93436	1272	TRUE	sex + race + tdi + smoking + alcohol + all_cancer_fh + season + bmi + dm + acc
Breast cancer	Breast	Physical Activity	W0.5 of Inactivity Fragment Durations During Waking Time (Weighted)	FRAG_W0.5_dur_IN_day_wei	Tertile	T1	FRAG_W0.5_dur_IN_day_weiCat1	independent_pattern	Independent Pattern	Reference	NA	0.415042262679611	Neutral	437	31174	93436	1272	TRUE	sex + race + tdi + smoking + alcohol + all_cancer_fh + season + bmi + dm + acc
Breast cancer	Breast	Sleep	WASO (Wake After Sleep Onset)	WASO_AD_T5A5_mn	Tertile	T1	WASO_AD_T5A5_mnCat1	independent_pattern	Independent Pattern	Reference	NA	0.282391147248974	Neutral	439	31065	93440	1272	TRUE	sex + race + tdi + smoking + alcohol + all_cancer_fh + season + bmi + dm + acc
Breast cancer	Breast	Physical Activity	x0.5 of Activity Fragment Durations During Waking Time	FRAG_x0.5_dur_PA_day	Tertile	T1	FRAG_x0.5_dur_PA_dayCat1	independent_pattern	Independent Pattern	Reference	NA	0.2263229203138	Neutral	334	31272	93438	1272	TRUE	sex + race + tdi + smoking + alcohol + all_cancer_fh + season + bmi + dm + acc
Breast cancer	Breast	Physical Activity	x0.5 of Activity Fragment Durations During Waking Time (Plain)	FRAG_x0.5_dur_PA_day_pla	Tertile	T1	FRAG_x0.5_dur_PA_day_plaCat1	independent_pattern	Independent Pattern	Reference	NA	0.254157970914205	Neutral	339	31270	93436	1272	TRUE	sex + race + tdi + smoking + alcohol + all_cancer_fh + season + bmi + dm + acc
Breast cancer	Breast	Physical Activity	x0.5 of Activity Fragment Durations During Waking Time (Weighted)	FRAG_x0.5_dur_PA_day_wei	Tertile	T1	FRAG_x0.5_dur_PA_day_weiCat1	independent_pattern	Independent Pattern	Reference	NA	0.390157727690139	Neutral	340	31283	93436	1272	TRUE	sex + race + tdi + smoking + alcohol + all_cancer_fh + season + bmi + dm + acc
Breast cancer	Breast	Physical Activity	x0.5 of Inactivity Fragment Durations During Waking Time	FRAG_x0.5_dur_IN_day	Tertile	T1	FRAG_x0.5_dur_IN_dayCat1	independent_pattern	Independent Pattern	Reference	NA	0.661906662501609	Neutral	437	31193	93438	1272	TRUE	sex + race + tdi + smoking + alcohol + all_cancer_fh + season + bmi + dm + acc
Breast cancer	Breast	Physical Activity	x0.5 of Inactivity Fragment Durations During Waking Time (Plain)	FRAG_x0.5_dur_IN_day_pla	Tertile	T1	FRAG_x0.5_dur_IN_day_plaCat1	independent_pattern	Independent Pattern	Reference	NA	0.826112298724165	Neutral	442	31166	93436	1272	TRUE	sex + race + tdi + smoking + alcohol + all_cancer_fh + season + bmi + dm + acc
Breast cancer	Breast	Physical Activity	x0.5 of Inactivity Fragment Durations During Waking Time (Weighted)	FRAG_x0.5_dur_IN_day_wei	Tertile	T1	FRAG_x0.5_dur_IN_day_weiCat1	independent_pattern	Independent Pattern	Reference	NA	0.645213057623935	Neutral	434	31164	93436	1272	TRUE	sex + race + tdi + smoking + alcohol + all_cancer_fh + season + bmi + dm + acc
Breast cancer	Breast	Circadian Rhythm	Cosinor Mesor	cosinor_mes	Continuous Per SD	NA	cosinor_mesPerSD	shift_work_sensitivity	Shift Work Sensitivity	0.92 [0.86;0.97]	0.00465806046654403	0.0883262351727893	Inverse	NA	NA	93440	1272	FALSE	sex + race + tdi + smoking + alcohol + all_cancer_fh + season + bmi + dm + shift_work
Breast cancer	Breast	Circadian Rhythm	M10 Activity Level	M10VALUE	Continuous Per SD	NA	M10VALUEPerSD	shift_work_sensitivity	Shift Work Sensitivity	0.92 [0.86;0.98]	0.0150223177515014	0.0143841697702501	Inverse	NA	NA	93440	1272	FALSE	sex + race + tdi + smoking + alcohol + all_cancer_fh + season + bmi + dm + shift_work
Breast cancer	Breast	Circadian Rhythm	Cosinor Amplitude	cosinor_amp	Continuous Per SD	NA	cosinor_ampPerSD	shift_work_sensitivity	Shift Work Sensitivity	0.94 [0.88;1.00]	0.0351808995612759	0.0167794890212611	Inverse	NA	NA	93440	1272	FALSE	sex + race + tdi + smoking + alcohol + all_cancer_fh + season + bmi + dm + shift_work
Breast cancer	Breast	Circadian Rhythm	Cosinor R-Squared	cosinor_R2	Continuous Per SD	NA	cosinor_R2PerSD	shift_work_sensitivity	Shift Work Sensitivity	0.94 [0.88;1.00]	0.041752698147558	0.144333749403305	Inverse	NA	NA	93440	1272	FALSE	sex + race + tdi + smoking + alcohol + all_cancer_fh + season + bmi + dm + shift_work
Breast cancer	Breast	Circadian Rhythm	M5 Activity Level	M5VALUE	Continuous Per SD	NA	M5VALUEPerSD	shift_work_sensitivity	Shift Work Sensitivity	0.93 [0.87;1.00]	0.0526476605533184	0.08564300711981	Inverse	NA	NA	93440	1272	FALSE	sex + race + tdi + smoking + alcohol + all_cancer_fh + season + bmi + dm + shift_work
Breast cancer	Breast	Circadian Rhythm	Relative Amplitude	RA	Continuous Per SD	NA	RAPerSD	shift_work_sensitivity	Shift Work Sensitivity	0.94 [0.89;1.00]	0.060632220969227	0.0250230423314278	Inverse	NA	NA	93440	1272	FALSE	sex + race + tdi + smoking + alcohol + all_cancer_fh + season + bmi + dm + shift_work
Breast cancer	Breast	Circadian Rhythm	M5 Start Time	M5TIME_num	Continuous Per SD	NA	M5TIME_numPerSD	shift_work_sensitivity	Shift Work Sensitivity	0.95 [0.89;1.01]	0.0794422257018423	0.0313579170242519	Inverse	NA	NA	93440	1272	FALSE	sex + race + tdi + smoking + alcohol + all_cancer_fh + season + bmi + dm + shift_work
Breast cancer	Breast	Light	Afternoon Light	afternoon_light	Continuous Per SD	NA	afternoon_lightPerSD	shift_work_sensitivity	Shift Work Sensitivity	0.94 [0.88;1.01]	0.0873222757011862	0.0203514538419254	Inverse	NA	NA	92696	1260	FALSE	sex + race + tdi + smoking + alcohol + all_cancer_fh + season + bmi + dm + shift_work
Breast cancer	Breast	Circadian Rhythm	L10 Activity Level	L10VALUE	Continuous Per SD	NA	L10VALUEPerSD	shift_work_sensitivity	Shift Work Sensitivity	0.96 [0.90;1.02]	0.162897023793848	0.0976749837310014	Inverse	NA	NA	93440	1272	FALSE	sex + race + tdi + smoking + alcohol + all_cancer_fh + season + bmi + dm + shift_work
Breast cancer	Breast	Light	Evening Light	evening_light	Continuous Per SD	NA	evening_lightPerSD	shift_work_sensitivity	Shift Work Sensitivity	0.95 [0.89;1.02]	0.172297520026102	0.302210016675001	Inverse	NA	NA	92696	1260	FALSE	sex + race + tdi + smoking + alcohol + all_cancer_fh + season + bmi + dm + shift_work
Breast cancer	Breast	Circadian Rhythm	Extended Cosinor Amplitude	cosinorExt_amp	Continuous Per SD	NA	cosinorExt_ampPerSD	shift_work_sensitivity	Shift Work Sensitivity	0.96 [0.90;1.02]	0.196283175874024	0.0968040180282309	Inverse	NA	NA	93440	1272	FALSE	sex + race + tdi + smoking + alcohol + all_cancer_fh + season + bmi + dm + shift_work
Breast cancer	Breast	Light	Total Daily Light	total_daily_light	Continuous Per SD	NA	total_daily_lightPerSD	shift_work_sensitivity	Shift Work Sensitivity	0.96 [0.90;1.03]	0.224582835702321	0.598890179163836	Inverse	NA	NA	92696	1260	FALSE	sex + race + tdi + smoking + alcohol + all_cancer_fh + season + bmi + dm + shift_work
Breast cancer	Breast	Circadian Rhythm	Interdaily Stability	IS	Continuous Per SD	NA	ISPerSD	shift_work_sensitivity	Shift Work Sensitivity	0.97 [0.91;1.02]	0.251778976037941	0.391694151966117	Inverse	NA	NA	93440	1272	FALSE	sex + race + tdi + smoking + alcohol + all_cancer_fh + season + bmi + dm + shift_work
Breast cancer	Breast	Sleep	Transition Probability Wake to Sleep During Sleep Period	FRAG_TP_wake2sleep_spt	Continuous Per SD	NA	FRAG_TP_wake2sleep_sptPerSD	shift_work_sensitivity	Shift Work Sensitivity	0.97 [0.92;1.02]	0.255110770080665	0.136944740587699	Inverse	NA	NA	93440	1272	FALSE	sex + race + tdi + smoking + alcohol + all_cancer_fh + season + bmi + dm + shift_work
Breast cancer	Breast	Circadian Rhythm	Extended Cosinor Alpha	cosinorExt_alpha	Continuous Per SD	NA	cosinorExt_alphaPerSD	shift_work_sensitivity	Shift Work Sensitivity	1.03 [0.97;1.10]	0.286465443064432	0.301870111654599	Positive	NA	NA	93440	1272	FALSE	sex + race + tdi + smoking + alcohol + all_cancer_fh + season + bmi + dm + shift_work
Breast cancer	Breast	Light	Morning Light	morning_light	Continuous Per SD	NA	morning_lightPerSD	shift_work_sensitivity	Shift Work Sensitivity	0.96 [0.90;1.03]	0.29451690279641	0.321800304373378	Inverse	NA	NA	92696	1260	FALSE	sex + race + tdi + smoking + alcohol + all_cancer_fh + season + bmi + dm + shift_work
Breast cancer	Breast	Sleep	Number of Sleep Period Bouts	number_sib_sleepperiod_AD_T5A5_mn	Continuous Per SD	NA	number_sib_sleepperiod_AD_T5A5_mnPerSD	shift_work_sensitivity	Shift Work Sensitivity	0.97 [0.92;1.03]	0.303197126299679	0.776480005776636	Inverse	NA	NA	93440	1272	FALSE	sex + race + tdi + smoking + alcohol + all_cancer_fh + season + bmi + dm + shift_work
Breast cancer	Breast	Sleep	Number of Awakenings	number_of_awakenings_AD_T5A5_mn	Continuous Per SD	NA	number_of_awakenings_AD_T5A5_mnPerSD	shift_work_sensitivity	Shift Work Sensitivity	0.97 [0.92;1.03]	0.303197126299773	0.776480005776636	Inverse	NA	NA	93440	1272	FALSE	sex + race + tdi + smoking + alcohol + all_cancer_fh + season + bmi + dm + shift_work
Breast cancer	Breast	Sleep	Sleep Efficiency After Onset (Plain)	sleep_efficiency_after_onset_pla	Continuous Per SD	NA	sleep_efficiency_after_onset_plaPerSD	shift_work_sensitivity	Shift Work Sensitivity	0.97 [0.92;1.03]	0.347680842060447	0.218449788079867	Inverse	NA	NA	93440	1272	FALSE	sex + race + tdi + smoking + alcohol + all_cancer_fh + season + bmi + dm + shift_work
Breast cancer	Breast	Circadian Rhythm	Autocorrelation Phi	phi	Continuous Per SD	NA	phiPerSD	shift_work_sensitivity	Shift Work Sensitivity	0.97 [0.92;1.03]	0.353182990824109	0.762149219754842	Inverse	NA	NA	93440	1272	FALSE	sex + race + tdi + smoking + alcohol + all_cancer_fh + season + bmi + dm + shift_work
Breast cancer	Breast	Circadian Rhythm	Intradaily Variability	IV	Continuous Per SD	NA	IVPerSD	shift_work_sensitivity	Shift Work Sensitivity	1.03 [0.97;1.09]	0.389084226534646	0.679365411764001	Positive	NA	NA	93440	1272	FALSE	sex + race + tdi + smoking + alcohol + all_cancer_fh + season + bmi + dm + shift_work
Breast cancer	Breast	Sleep	Transition Probability Sleep to Wake During Sleep Period	FRAG_TP_sleep2wake_spt	Continuous Per SD	NA	FRAG_TP_sleep2wake_sptPerSD	shift_work_sensitivity	Shift Work Sensitivity	1.02 [0.96;1.09]	0.469181152636491	0.272725019279715	Positive	NA	NA	93440	1272	FALSE	sex + race + tdi + smoking + alcohol + all_cancer_fh + season + bmi + dm + shift_work
Breast cancer	Breast	Sleep	Number of Sleep Fragments During Sleep Period	FRAG_Nfrag_sleep_spt	Continuous Per SD	NA	FRAG_Nfrag_sleep_sptPerSD	shift_work_sensitivity	Shift Work Sensitivity	1.02 [0.96;1.08]	0.493039149011245	0.368816665982757	Positive	NA	NA	93440	1272	FALSE	sex + race + tdi + smoking + alcohol + all_cancer_fh + season + bmi + dm + shift_work
Breast cancer	Breast	Circadian Rhythm	Extended Cosinor Beta	cosinorExt_beta	Continuous Per SD	NA	cosinorExt_betaPerSD	shift_work_sensitivity	Shift Work Sensitivity	1.02 [0.96;1.08]	0.511171018878435	0.760556457844272	Positive	NA	NA	93440	1272	FALSE	sex + race + tdi + smoking + alcohol + all_cancer_fh + season + bmi + dm + shift_work
Breast cancer	Breast	Sleep	Sleep Regularity Index	SleepRegularityIndex2	Continuous Per SD	NA	SleepRegularityIndex2PerSD	shift_work_sensitivity	Shift Work Sensitivity	0.98 [0.93;1.04]	0.524100837627318	0.460754160805563	Inverse	NA	NA	93330	1272	FALSE	sex + race + tdi + smoking + alcohol + all_cancer_fh + season + bmi + dm + shift_work
Breast cancer	Breast	Circadian Rhythm	Self-Similarity Parameter	SSP	Continuous Per SD	NA	SSPPerSD	shift_work_sensitivity	Shift Work Sensitivity	1.02 [0.96;1.09]	0.527091016757929	0.61862331543286	Positive	NA	NA	93440	1272	FALSE	sex + race + tdi + smoking + alcohol + all_cancer_fh + season + bmi + dm + shift_work
Breast cancer	Breast	Sleep	WASO (Wake After Sleep Onset)	WASO_AD_T5A5_mn	Continuous Per SD	NA	WASO_AD_T5A5_mnPerSD	shift_work_sensitivity	Shift Work Sensitivity	1.02 [0.96;1.08]	0.532685693030982	0.252242260979521	Positive	NA	NA	93440	1272	FALSE	sex + race + tdi + smoking + alcohol + all_cancer_fh + season + bmi + dm + shift_work
Breast cancer	Breast	Light	Night Light	night_light	Continuous Per SD	NA	night_lightPerSD	shift_work_sensitivity	Shift Work Sensitivity	1.01 [0.96;1.07]	0.601455712433217	0.555501339546877	Positive	NA	NA	92696	1260	FALSE	sex + race + tdi + smoking + alcohol + all_cancer_fh + season + bmi + dm + shift_work
Breast cancer	Breast	Circadian Rhythm	Activity Balance Index	ABI	Continuous Per SD	NA	ABIPerSD	shift_work_sensitivity	Shift Work Sensitivity	0.99 [0.93;1.05]	0.718861072484914	0.623145418500504	Inverse	NA	NA	93440	1272	FALSE	sex + race + tdi + smoking + alcohol + all_cancer_fh + season + bmi + dm + shift_work
Breast cancer	Breast	Circadian Rhythm	L5 Start Time	L5TIME_num	Continuous Per SD	NA	L5TIME_numPerSD	shift_work_sensitivity	Shift Work Sensitivity	1.01 [0.95;1.07]	0.732322050662296	0.519240603069947	Positive	NA	NA	93440	1272	FALSE	sex + race + tdi + smoking + alcohol + all_cancer_fh + season + bmi + dm + shift_work
Breast cancer	Breast	Sleep	Sleep Period Time Duration	SptDuration_AD_T5A5_mn	Continuous Per SD	NA	SptDuration_AD_T5A5_mnPerSD	shift_work_sensitivity	Shift Work Sensitivity	1.01 [0.95;1.07]	0.842273411757004	0.818295767780913	Positive	NA	NA	93440	1272	FALSE	sex + race + tdi + smoking + alcohol + all_cancer_fh + season + bmi + dm + shift_work
Breast cancer	Breast	Light	Nighttime Light	nighttime_light	Continuous Per SD	NA	nighttime_lightPerSD	shift_work_sensitivity	Shift Work Sensitivity	1.00 [0.95;1.06]	0.878946748237356	0.651082537354383	Positive	NA	NA	92696	1260	FALSE	sex + race + tdi + smoking + alcohol + all_cancer_fh + season + bmi + dm + shift_work
Breast cancer	Breast	Circadian Rhythm	L5 Activity Level	L5VALUE	Continuous Per SD	NA	L5VALUEPerSD	shift_work_sensitivity	Shift Work Sensitivity	1.00 [0.95;1.05]	0.900404127878873	0.392501265500951	Positive	NA	NA	93440	1272	FALSE	sex + race + tdi + smoking + alcohol + all_cancer_fh + season + bmi + dm + shift_work
Breast cancer	Breast	Circadian Rhythm	M10 Start Time	M10TIME_num	Continuous Per SD	NA	M10TIME_numPerSD	shift_work_sensitivity	Shift Work Sensitivity	1.00 [0.94;1.06]	0.917544711541092	0.457026316490067	Inverse	NA	NA	93440	1272	FALSE	sex + race + tdi + smoking + alcohol + all_cancer_fh + season + bmi + dm + shift_work
Breast cancer	Breast	Circadian Rhythm	Cosinor Acrophase	cosinor_acrophase	Continuous Per SD	NA	cosinor_acrophasePerSD	shift_work_sensitivity	Shift Work Sensitivity	1.00 [0.94;1.06]	0.929821068741146	0.490017691128886	Inverse	NA	NA	93440	1272	FALSE	sex + race + tdi + smoking + alcohol + all_cancer_fh + season + bmi + dm + shift_work
Breast cancer	Breast	Circadian Rhythm	Extended Cosinor Minimum	cosinorExt_minimum	Continuous Per SD	NA	cosinorExt_minimumPerSD	shift_work_sensitivity	Shift Work Sensitivity	1.00 [0.94;1.06]	0.957220468060874	0.784657609549655	Positive	NA	NA	93440	1272	FALSE	sex + race + tdi + smoking + alcohol + all_cancer_fh + season + bmi + dm + shift_work
Breast cancer	Breast	Circadian Rhythm	L10 Start Time	L10TIME_num	Continuous Per SD	NA	L10TIME_numPerSD	shift_work_sensitivity	Shift Work Sensitivity	1.00 [0.94;1.06]	0.979325513910517	0.858196989015305	Inverse	NA	NA	93440	1272	FALSE	sex + race + tdi + smoking + alcohol + all_cancer_fh + season + bmi + dm + shift_work
Breast cancer	Breast	Sleep	Sleep Duration Within Sleep Period Time	SleepDurationInSpt_AD_T5A5_mn	Continuous Per SD	NA	SleepDurationInSpt_AD_T5A5_mnPerSD	shift_work_sensitivity	Shift Work Sensitivity	1.00 [0.94;1.06]	0.987074801264051	0.678955946015111	Inverse	NA	NA	93440	1272	FALSE	sex + race + tdi + smoking + alcohol + all_cancer_fh + season + bmi + dm + shift_work
Breast cancer	Breast	Circadian Rhythm	M10 Activity Level	M10VALUE	Tertile	T3	M10VALUECat3	shift_work_sensitivity	Shift Work Sensitivity	0.84 [0.72;0.97]	0.0154743671194286	0.0143841697702501	Inverse	399	31260	93440	1272	FALSE	sex + race + tdi + smoking + alcohol + all_cancer_fh + season + bmi + dm + shift_work
Breast cancer	Breast	Circadian Rhythm	Cosinor Amplitude	cosinor_amp	Tertile	T3	cosinor_ampCat3	shift_work_sensitivity	Shift Work Sensitivity	0.84 [0.73;0.97]	0.0179722424975529	0.0167794890212611	Inverse	468	31130	93440	1272	FALSE	sex + race + tdi + smoking + alcohol + all_cancer_fh + season + bmi + dm + shift_work
Breast cancer	Breast	Circadian Rhythm	Relative Amplitude	RA	Tertile	T3	RACat3	shift_work_sensitivity	Shift Work Sensitivity	0.85 [0.73;0.98]	0.0222437815267125	0.0250230423314278	Inverse	433	31244	93440	1272	FALSE	sex + race + tdi + smoking + alcohol + all_cancer_fh + season + bmi + dm + shift_work
Breast cancer	Breast	Circadian Rhythm	M5 Start Time	M5TIME_num	Tertile	T3	M5TIME_numCat3	shift_work_sensitivity	Shift Work Sensitivity	0.86 [0.74;0.99]	0.0309462826303214	0.0313579170242519	Inverse	361	31237	93440	1272	FALSE	sex + race + tdi + smoking + alcohol + all_cancer_fh + season + bmi + dm + shift_work
Breast cancer	Breast	Light	Afternoon Light	afternoon_light	Tertile	T3	afternoon_lightCat3	shift_work_sensitivity	Shift Work Sensitivity	0.84 [0.72;0.99]	0.0332143526051809	0.0203514538419254	Inverse	387	30869	92696	1260	FALSE	sex + race + tdi + smoking + alcohol + all_cancer_fh + season + bmi + dm + shift_work
Breast cancer	Breast	Circadian Rhythm	M5 Activity Level	M5VALUE	Tertile	T2	M5VALUECat2	shift_work_sensitivity	Shift Work Sensitivity	0.87 [0.76;0.99]	0.0370895531844989	0.08564300711981	Inverse	426	31126	93440	1272	FALSE	sex + race + tdi + smoking + alcohol + all_cancer_fh + season + bmi + dm + shift_work
Breast cancer	Breast	Circadian Rhythm	M5 Activity Level	M5VALUE	Tertile	T3	M5VALUECat3	shift_work_sensitivity	Shift Work Sensitivity	0.87 [0.76;1.01]	0.0640763154641831	0.08564300711981	Inverse	401	31288	93440	1272	FALSE	sex + race + tdi + smoking + alcohol + all_cancer_fh + season + bmi + dm + shift_work
Breast cancer	Breast	Circadian Rhythm	Extended Cosinor Amplitude	cosinorExt_amp	Tertile	T3	cosinorExt_ampCat3	shift_work_sensitivity	Shift Work Sensitivity	0.88 [0.76;1.01]	0.0653455106196048	0.0968040180282309	Inverse	423	31207	93440	1272	FALSE	sex + race + tdi + smoking + alcohol + all_cancer_fh + season + bmi + dm + shift_work
Breast cancer	Breast	Circadian Rhythm	Extended Cosinor Amplitude	cosinorExt_amp	Tertile	T2	cosinorExt_ampCat2	shift_work_sensitivity	Shift Work Sensitivity	0.88 [0.77;1.01]	0.0689489361621215	0.0968040180282309	Inverse	457	31105	93440	1272	FALSE	sex + race + tdi + smoking + alcohol + all_cancer_fh + season + bmi + dm + shift_work
Breast cancer	Breast	Sleep	Number of Sleep Period Bouts	number_sib_sleepperiod_AD_T5A5_mn	Tertile	T2	number_sib_sleepperiod_AD_T5A5_mnCat2	shift_work_sensitivity	Shift Work Sensitivity	0.88 [0.77;1.01]	0.0733744949774134	0.776480005776636	Inverse	405	31118	93440	1272	FALSE	sex + race + tdi + smoking + alcohol + all_cancer_fh + season + bmi + dm + shift_work
Breast cancer	Breast	Sleep	Number of Awakenings	number_of_awakenings_AD_T5A5_mn	Tertile	T2	number_of_awakenings_AD_T5A5_mnCat2	shift_work_sensitivity	Shift Work Sensitivity	0.88 [0.77;1.01]	0.0733744949774134	0.776480005776636	Inverse	405	31118	93440	1272	FALSE	sex + race + tdi + smoking + alcohol + all_cancer_fh + season + bmi + dm + shift_work
Breast cancer	Breast	Circadian Rhythm	Cosinor Mesor	cosinor_mes	Tertile	T3	cosinor_mesCat3	shift_work_sensitivity	Shift Work Sensitivity	0.88 [0.77;1.02]	0.0876059052468892	0.0883262351727893	Inverse	426	31227	93440	1272	FALSE	sex + race + tdi + smoking + alcohol + all_cancer_fh + season + bmi + dm + shift_work
Breast cancer	Breast	Circadian Rhythm	L10 Activity Level	L10VALUE	Tertile	T3	L10VALUECat3	shift_work_sensitivity	Shift Work Sensitivity	0.89 [0.78;1.03]	0.114389814565121	0.0976749837310014	Inverse	386	31245	93440	1272	FALSE	sex + race + tdi + smoking + alcohol + all_cancer_fh + season + bmi + dm + shift_work
Breast cancer	Breast	Sleep	Transition Probability Wake to Sleep During Sleep Period	FRAG_TP_wake2sleep_spt	Tertile	T3	FRAG_TP_wake2sleep_sptCat3	shift_work_sensitivity	Shift Work Sensitivity	0.90 [0.79;1.03]	0.127857127151448	0.136944740587699	Inverse	464	30991	93440	1272	FALSE	sex + race + tdi + smoking + alcohol + all_cancer_fh + season + bmi + dm + shift_work
Breast cancer	Breast	Circadian Rhythm	Cosinor R-Squared	cosinor_R2	Tertile	T3	cosinor_R2Cat3	shift_work_sensitivity	Shift Work Sensitivity	0.90 [0.78;1.04]	0.142466659561029	0.144333749403305	Inverse	487	31098	93440	1272	FALSE	sex + race + tdi + smoking + alcohol + all_cancer_fh + season + bmi + dm + shift_work
Breast cancer	Breast	Circadian Rhythm	Cosinor Acrophase	cosinor_acrophase	Tertile	T2	cosinor_acrophaseCat2	shift_work_sensitivity	Shift Work Sensitivity	0.91 [0.80;1.05]	0.194641741846559	0.490017691128886	Inverse	421	31105	93440	1272	FALSE	sex + race + tdi + smoking + alcohol + all_cancer_fh + season + bmi + dm + shift_work
Breast cancer	Breast	Sleep	Transition Probability Sleep to Wake During Sleep Period	FRAG_TP_sleep2wake_spt	Tertile	T2	FRAG_TP_sleep2wake_sptCat2	shift_work_sensitivity	Shift Work Sensitivity	1.09 [0.96;1.24]	0.200780413745967	0.272725019279715	Positive	467	31116	93440	1272	FALSE	sex + race + tdi + smoking + alcohol + all_cancer_fh + season + bmi + dm + shift_work
Breast cancer	Breast	Sleep	Sleep Efficiency After Onset (Plain)	sleep_efficiency_after_onset_pla	Tertile	T3	sleep_efficiency_after_onset_plaCat3	shift_work_sensitivity	Shift Work Sensitivity	0.92 [0.80;1.05]	0.210326403302128	0.218449788079867	Inverse	453	31045	93440	1272	FALSE	sex + race + tdi + smoking + alcohol + all_cancer_fh + season + bmi + dm + shift_work
Breast cancer	Breast	Sleep	WASO (Wake After Sleep Onset)	WASO_AD_T5A5_mn	Tertile	T3	WASO_AD_T5A5_mnCat3	shift_work_sensitivity	Shift Work Sensitivity	1.09 [0.95;1.25]	0.241839013927623	0.252242260979521	Positive	378	31226	93440	1272	FALSE	sex + race + tdi + smoking + alcohol + all_cancer_fh + season + bmi + dm + shift_work
Breast cancer	Breast	Sleep	WASO (Wake After Sleep Onset)	WASO_AD_T5A5_mn	Tertile	T2	WASO_AD_T5A5_mnCat2	shift_work_sensitivity	Shift Work Sensitivity	1.08 [0.95;1.23]	0.26265535392567	0.252242260979521	Positive	455	31149	93440	1272	FALSE	sex + race + tdi + smoking + alcohol + all_cancer_fh + season + bmi + dm + shift_work
Breast cancer	Breast	Sleep	Transition Probability Sleep to Wake During Sleep Period	FRAG_TP_sleep2wake_spt	Tertile	T3	FRAG_TP_sleep2wake_sptCat3	shift_work_sensitivity	Shift Work Sensitivity	1.08 [0.94;1.24]	0.269036754470344	0.272725019279715	Positive	363	31238	93440	1272	FALSE	sex + race + tdi + smoking + alcohol + all_cancer_fh + season + bmi + dm + shift_work
Breast cancer	Breast	Sleep	Transition Probability Wake to Sleep During Sleep Period	FRAG_TP_wake2sleep_spt	Tertile	T2	FRAG_TP_wake2sleep_sptCat2	shift_work_sensitivity	Shift Work Sensitivity	0.93 [0.81;1.06]	0.269360903747417	0.136944740587699	Inverse	402	31229	93440	1272	FALSE	sex + race + tdi + smoking + alcohol + all_cancer_fh + season + bmi + dm + shift_work
Breast cancer	Breast	Circadian Rhythm	L5 Activity Level	L5VALUE	Tertile	T2	L5VALUECat2	shift_work_sensitivity	Shift Work Sensitivity	1.08 [0.94;1.23]	0.271399560864668	0.392501265500951	Positive	434	31138	93440	1272	FALSE	sex + race + tdi + smoking + alcohol + all_cancer_fh + season + bmi + dm + shift_work
Breast cancer	Breast	Circadian Rhythm	Cosinor Amplitude	cosinor_amp	Tertile	T2	cosinor_ampCat2	shift_work_sensitivity	Shift Work Sensitivity	0.93 [0.80;1.07]	0.292169822527382	0.0167794890212611	Inverse	447	31097	93440	1272	FALSE	sex + race + tdi + smoking + alcohol + all_cancer_fh + season + bmi + dm + shift_work
Breast cancer	Breast	Circadian Rhythm	L5 Start Time	L5TIME_num	Tertile	T2	L5TIME_numCat2	shift_work_sensitivity	Shift Work Sensitivity	0.93 [0.81;1.07]	0.3058667659255	0.519240603069947	Inverse	422	31114	93440	1272	FALSE	sex + race + tdi + smoking + alcohol + all_cancer_fh + season + bmi + dm + shift_work
Breast cancer	Breast	Circadian Rhythm	Relative Amplitude	RA	Tertile	T2	RACat2	shift_work_sensitivity	Shift Work Sensitivity	0.93 [0.81;1.07]	0.308828868471414	0.0250230423314278	Inverse	447	31083	93440	1272	FALSE	sex + race + tdi + smoking + alcohol + all_cancer_fh + season + bmi + dm + shift_work
Breast cancer	Breast	Circadian Rhythm	Cosinor Mesor	cosinor_mes	Tertile	T2	cosinor_mesCat2	shift_work_sensitivity	Shift Work Sensitivity	0.93 [0.81;1.07]	0.314531017557198	0.0883262351727893	Inverse	434	31131	93440	1272	FALSE	sex + race + tdi + smoking + alcohol + all_cancer_fh + season + bmi + dm + shift_work
Breast cancer	Breast	Circadian Rhythm	Self-Similarity Parameter	SSP	Tertile	T2	SSPCat2	shift_work_sensitivity	Shift Work Sensitivity	1.07 [0.93;1.23]	0.324457594530191	0.61862331543286	Positive	474	31083	93440	1272	FALSE	sex + race + tdi + smoking + alcohol + all_cancer_fh + season + bmi + dm + shift_work
Breast cancer	Breast	Circadian Rhythm	Extended Cosinor Alpha	cosinorExt_alpha	Tertile	T3	cosinorExt_alphaCat3	shift_work_sensitivity	Shift Work Sensitivity	1.07 [0.93;1.23]	0.333821647683807	0.301870111654599	Positive	434	31094	93440	1272	FALSE	sex + race + tdi + smoking + alcohol + all_cancer_fh + season + bmi + dm + shift_work
Breast cancer	Breast	Circadian Rhythm	L5 Activity Level	L5VALUE	Tertile	T3	L5VALUECat3	shift_work_sensitivity	Shift Work Sensitivity	1.07 [0.93;1.23]	0.343023156363116	0.392501265500951	Positive	376	31195	93440	1272	FALSE	sex + race + tdi + smoking + alcohol + all_cancer_fh + season + bmi + dm + shift_work
Breast cancer	Breast	Circadian Rhythm	M10 Activity Level	M10VALUE	Tertile	T2	M10VALUECat2	shift_work_sensitivity	Shift Work Sensitivity	0.94 [0.82;1.07]	0.346062102621884	0.0143841697702501	Inverse	451	31135	93440	1272	FALSE	sex + race + tdi + smoking + alcohol + all_cancer_fh + season + bmi + dm + shift_work
Breast cancer	Breast	Light	Morning Light	morning_light	Tertile	T3	morning_lightCat3	shift_work_sensitivity	Shift Work Sensitivity	0.93 [0.80;1.08]	0.352067824216982	0.321800304373378	Inverse	406	30883	92696	1260	FALSE	sex + race + tdi + smoking + alcohol + all_cancer_fh + season + bmi + dm + shift_work
Breast cancer	Breast	Sleep	Number of Sleep Fragments During Sleep Period	FRAG_Nfrag_sleep_spt	Tertile	T3	FRAG_Nfrag_sleep_sptCat3	shift_work_sensitivity	Shift Work Sensitivity	1.06 [0.93;1.22]	0.362990257189809	0.368816665982757	Positive	402	31184	93440	1272	FALSE	sex + race + tdi + smoking + alcohol + all_cancer_fh + season + bmi + dm + shift_work
Breast cancer	Breast	Circadian Rhythm	Cosinor R-Squared	cosinor_R2	Tertile	T2	cosinor_R2Cat2	shift_work_sensitivity	Shift Work Sensitivity	0.94 [0.81;1.08]	0.391291663466968	0.144333749403305	Inverse	438	31068	93440	1272	FALSE	sex + race + tdi + smoking + alcohol + all_cancer_fh + season + bmi + dm + shift_work
Breast cancer	Breast	Circadian Rhythm	Interdaily Stability	IS	Tertile	T3	ISCat3	shift_work_sensitivity	Shift Work Sensitivity	0.94 [0.82;1.09]	0.417285554463597	0.391694151966117	Inverse	456	31106	93440	1272	FALSE	sex + race + tdi + smoking + alcohol + all_cancer_fh + season + bmi + dm + shift_work
Breast cancer	Breast	Light	Nighttime Light	nighttime_light	Tertile	T2	nighttime_lightCat2	shift_work_sensitivity	Shift Work Sensitivity	1.06 [0.92;1.21]	0.419998378298674	0.651082537354383	Positive	443	30905	92696	1260	FALSE	sex + race + tdi + smoking + alcohol + all_cancer_fh + season + bmi + dm + shift_work
Breast cancer	Breast	Sleep	Sleep Regularity Index	SleepRegularityIndex2	Tertile	T2	SleepRegularityIndex2Cat2	shift_work_sensitivity	Shift Work Sensitivity	0.95 [0.83;1.08]	0.424027697253829	0.460754160805563	Inverse	419	31129	93330	1272	FALSE	sex + race + tdi + smoking + alcohol + all_cancer_fh + season + bmi + dm + shift_work
Breast cancer	Breast	Light	Night Light	night_light	Tertile	T3	night_lightCat3	shift_work_sensitivity	Shift Work Sensitivity	1.06 [0.92;1.21]	0.432707976670948	0.555501339546877	Positive	450	30840	92696	1260	FALSE	sex + race + tdi + smoking + alcohol + all_cancer_fh + season + bmi + dm + shift_work
Breast cancer	Breast	Light	Evening Light	evening_light	Tertile	T3	evening_lightCat3	shift_work_sensitivity	Shift Work Sensitivity	0.94 [0.80;1.10]	0.444097266796491	0.302210016675001	Inverse	407	30852	92696	1260	FALSE	sex + race + tdi + smoking + alcohol + all_cancer_fh + season + bmi + dm + shift_work
Breast cancer	Breast	Light	Night Light	night_light	Tertile	T2	night_lightCat2	shift_work_sensitivity	Shift Work Sensitivity	1.06 [0.92;1.21]	0.447463172926946	0.555501339546877	Positive	434	30924	92696	1260	FALSE	sex + race + tdi + smoking + alcohol + all_cancer_fh + season + bmi + dm + shift_work
Breast cancer	Breast	Circadian Rhythm	M10 Start Time	M10TIME_num	Tertile	T3	M10TIME_numCat3	shift_work_sensitivity	Shift Work Sensitivity	0.95 [0.82;1.09]	0.457772221936274	0.457026316490067	Inverse	400	31165	93440	1272	FALSE	sex + race + tdi + smoking + alcohol + all_cancer_fh + season + bmi + dm + shift_work
Breast cancer	Breast	Circadian Rhythm	Cosinor Acrophase	cosinor_acrophase	Tertile	T3	cosinor_acrophaseCat3	shift_work_sensitivity	Shift Work Sensitivity	0.95 [0.82;1.10]	0.480399070016152	0.490017691128886	Inverse	428	31139	93440	1272	FALSE	sex + race + tdi + smoking + alcohol + all_cancer_fh + season + bmi + dm + shift_work
Breast cancer	Breast	Circadian Rhythm	Extended Cosinor Minimum	cosinorExt_minimum	Tertile	T2	cosinorExt_minimumCat2	shift_work_sensitivity	Shift Work Sensitivity	0.95 [0.84;1.09]	0.495294182418954	0.784657609549655	Inverse	447	31096	93440	1272	FALSE	sex + race + tdi + smoking + alcohol + all_cancer_fh + season + bmi + dm + shift_work
Breast cancer	Breast	Sleep	Sleep Regularity Index	SleepRegularityIndex2	Tertile	T3	SleepRegularityIndex2Cat3	shift_work_sensitivity	Shift Work Sensitivity	0.95 [0.83;1.09]	0.502583365122359	0.460754160805563	Inverse	425	31118	93330	1272	FALSE	sex + race + tdi + smoking + alcohol + all_cancer_fh + season + bmi + dm + shift_work
Breast cancer	Breast	Circadian Rhythm	L5 Start Time	L5TIME_num	Tertile	T3	L5TIME_numCat3	shift_work_sensitivity	Shift Work Sensitivity	0.95 [0.83;1.10]	0.509139614288606	0.519240603069947	Inverse	426	31098	93440	1272	FALSE	sex + race + tdi + smoking + alcohol + all_cancer_fh + season + bmi + dm + shift_work
Breast cancer	Breast	Circadian Rhythm	Self-Similarity Parameter	SSP	Tertile	T3	SSPCat3	shift_work_sensitivity	Shift Work Sensitivity	1.04 [0.90;1.20]	0.58311681354843	0.61862331543286	Positive	446	31119	93440	1272	FALSE	sex + race + tdi + smoking + alcohol + all_cancer_fh + season + bmi + dm + shift_work
Breast cancer	Breast	Circadian Rhythm	M5 Start Time	M5TIME_num	Tertile	T2	M5TIME_numCat2	shift_work_sensitivity	Shift Work Sensitivity	0.96 [0.85;1.10]	0.585811445572571	0.0313579170242519	Inverse	446	31108	93440	1272	FALSE	sex + race + tdi + smoking + alcohol + all_cancer_fh + season + bmi + dm + shift_work
Breast cancer	Breast	Circadian Rhythm	Activity Balance Index	ABI	Tertile	T3	ABICat3	shift_work_sensitivity	Shift Work Sensitivity	1.03 [0.90;1.19]	0.62858404828107906	0.623145418500504	Positive	485	31053	93440	1272	FALSE	sex + race + tdi + smoking + alcohol + all_cancer_fh + season + bmi + dm + shift_work
Breast cancer	Breast	Circadian Rhythm	Extended Cosinor Minimum	cosinorExt_minimum	Tertile	T3	cosinorExt_minimumCat3	shift_work_sensitivity	Shift Work Sensitivity	1.03 [0.90;1.19]	0.631543506368613	0.784657609549655	Positive	391	31154	93440	1272	FALSE	sex + race + tdi + smoking + alcohol + all_cancer_fh + season + bmi + dm + shift_work
Breast cancer	Breast	Light	Evening Light	evening_light	Tertile	T2	evening_lightCat2	shift_work_sensitivity	Shift Work Sensitivity	1.03 [0.90;1.18]	0.655494468383073	0.302210016675001	Positive	460	30934	92696	1260	FALSE	sex + race + tdi + smoking + alcohol + all_cancer_fh + season + bmi + dm + shift_work
Breast cancer	Breast	Circadian Rhythm	Intradaily Variability	IV	Tertile	T3	IVCat3	shift_work_sensitivity	Shift Work Sensitivity	0.97 [0.85;1.12]	0.679150795122702	0.679365411764001	Inverse	388	31083	93440	1272	FALSE	sex + race + tdi + smoking + alcohol + all_cancer_fh + season + bmi + dm + shift_work
Breast cancer	Breast	Circadian Rhythm	Autocorrelation Phi	phi	Tertile	T2	phiCat2	shift_work_sensitivity	Shift Work Sensitivity	1.03 [0.90;1.18]	0.682229405398143	0.762149219754842	Positive	452	31140	93440	1272	FALSE	sex + race + tdi + smoking + alcohol + all_cancer_fh + season + bmi + dm + shift_work
Breast cancer	Breast	Light	Total Daily Light	total_daily_light	Tertile	T3	total_daily_lightCat3	shift_work_sensitivity	Shift Work Sensitivity	0.97 [0.83;1.13]	0.684698041045899	0.598890179163836	Inverse	413	30860	92696	1260	FALSE	sex + race + tdi + smoking + alcohol + all_cancer_fh + season + bmi + dm + shift_work
Breast cancer	Breast	Sleep	Sleep Duration Within Sleep Period Time	SleepDurationInSpt_AD_T5A5_mn	Tertile	T3	SleepDurationInSpt_AD_T5A5_mnCat3	shift_work_sensitivity	Shift Work Sensitivity	0.97 [0.85;1.12]	0.689200356040069	0.678955946015111	Inverse	471	31071	93440	1272	FALSE	sex + race + tdi + smoking + alcohol + all_cancer_fh + season + bmi + dm + shift_work
Breast cancer	Breast	Sleep	Sleep Efficiency After Onset (Plain)	sleep_efficiency_after_onset_pla	Tertile	T2	sleep_efficiency_after_onset_plaCat2	shift_work_sensitivity	Shift Work Sensitivity	0.97 [0.85;1.12]	0.69878217139286	0.218449788079867	Inverse	453	31137	93440	1272	FALSE	sex + race + tdi + smoking + alcohol + all_cancer_fh + season + bmi + dm + shift_work
Breast cancer	Breast	Circadian Rhythm	L10 Activity Level	L10VALUE	Tertile	T2	L10VALUECat2	shift_work_sensitivity	Shift Work Sensitivity	1.02 [0.90;1.17]	0.715425431168247	0.0976749837310014	Positive	449	31149	93440	1272	FALSE	sex + race + tdi + smoking + alcohol + all_cancer_fh + season + bmi + dm + shift_work
Breast cancer	Breast	Circadian Rhythm	M10 Start Time	M10TIME_num	Tertile	T2	M10TIME_numCat2	shift_work_sensitivity	Shift Work Sensitivity	0.98 [0.86;1.12]	0.759382928427457	0.457026316490067	Inverse	440	31089	93440	1272	FALSE	sex + race + tdi + smoking + alcohol + all_cancer_fh + season + bmi + dm + shift_work
Breast cancer	Breast	Sleep	Number of Sleep Period Bouts	number_sib_sleepperiod_AD_T5A5_mn	Tertile	T3	number_sib_sleepperiod_AD_T5A5_mnCat3	shift_work_sensitivity	Shift Work Sensitivity	0.98 [0.85;1.12]	0.759393499718674	0.776480005776636	Inverse	419	31221	93440	1272	FALSE	sex + race + tdi + smoking + alcohol + all_cancer_fh + season + bmi + dm + shift_work
Breast cancer	Breast	Sleep	Number of Awakenings	number_of_awakenings_AD_T5A5_mn	Tertile	T3	number_of_awakenings_AD_T5A5_mnCat3	shift_work_sensitivity	Shift Work Sensitivity	0.98 [0.85;1.12]	0.759393499718674	0.776480005776636	Inverse	419	31221	93440	1272	FALSE	sex + race + tdi + smoking + alcohol + all_cancer_fh + season + bmi + dm + shift_work
Breast cancer	Breast	Circadian Rhythm	Autocorrelation Phi	phi	Tertile	T3	phiCat3	shift_work_sensitivity	Shift Work Sensitivity	1.02 [0.89;1.17]	0.764420675108884	0.762149219754842	Positive	433	31211	93440	1272	FALSE	sex + race + tdi + smoking + alcohol + all_cancer_fh + season + bmi + dm + shift_work
Breast cancer	Breast	Circadian Rhythm	Extended Cosinor Beta	cosinorExt_beta	Tertile	T2	cosinorExt_betaCat2	shift_work_sensitivity	Shift Work Sensitivity	1.02 [0.89;1.17]	0.766466089290684	0.760556457844272	Positive	454	31126	93440	1272	FALSE	sex + race + tdi + smoking + alcohol + all_cancer_fh + season + bmi + dm + shift_work
Breast cancer	Breast	Sleep	Sleep Period Time Duration	SptDuration_AD_T5A5_mn	Tertile	T2	SptDuration_AD_T5A5_mnCat2	shift_work_sensitivity	Shift Work Sensitivity	1.02 [0.89;1.17]	0.766756134368489	0.818295767780913	Positive	436	31177	93440	1272	FALSE	sex + race + tdi + smoking + alcohol + all_cancer_fh + season + bmi + dm + shift_work
Breast cancer	Breast	Light	Total Daily Light	total_daily_light	Tertile	T2	total_daily_lightCat2	shift_work_sensitivity	Shift Work Sensitivity	1.02 [0.89;1.17]	0.770106929197394	0.598890179163836	Positive	447	30917	92696	1260	FALSE	sex + race + tdi + smoking + alcohol + all_cancer_fh + season + bmi + dm + shift_work
Breast cancer	Breast	Circadian Rhythm	Intradaily Variability	IV	Tertile	T2	IVCat2	shift_work_sensitivity	Shift Work Sensitivity	0.98 [0.86;1.12]	0.81187421509882	0.679365411764001	Inverse	446	31144	93440	1272	FALSE	sex + race + tdi + smoking + alcohol + all_cancer_fh + season + bmi + dm + shift_work
Breast cancer	Breast	Sleep	Sleep Period Time Duration	SptDuration_AD_T5A5_mn	Tertile	T3	SptDuration_AD_T5A5_mnCat3	shift_work_sensitivity	Shift Work Sensitivity	1.02 [0.89;1.17]	0.813396125218576	0.818295767780913	Positive	464	31082	93440	1272	FALSE	sex + race + tdi + smoking + alcohol + all_cancer_fh + season + bmi + dm + shift_work
Breast cancer	Breast	Light	Afternoon Light	afternoon_light	Tertile	T2	afternoon_lightCat2	shift_work_sensitivity	Shift Work Sensitivity	0.98 [0.86;1.13]	0.820789480166408	0.0203514538419254	Inverse	456	30891	92696	1260	FALSE	sex + race + tdi + smoking + alcohol + all_cancer_fh + season + bmi + dm + shift_work
Breast cancer	Breast	Circadian Rhythm	L10 Start Time	L10TIME_num	Tertile	T3	L10TIME_numCat3	shift_work_sensitivity	Shift Work Sensitivity	1.01 [0.88;1.17]	0.85749555465103	0.858196989015305	Positive	413	31130	93440	1272	FALSE	sex + race + tdi + smoking + alcohol + all_cancer_fh + season + bmi + dm + shift_work
Breast cancer	Breast	Light	Morning Light	morning_light	Tertile	T2	morning_lightCat2	shift_work_sensitivity	Shift Work Sensitivity	0.99 [0.86;1.13]	0.873944613211104	0.321800304373378	Inverse	444	30883	92696	1260	FALSE	sex + race + tdi + smoking + alcohol + all_cancer_fh + season + bmi + dm + shift_work
Breast cancer	Breast	Circadian Rhythm	Extended Cosinor Beta	cosinorExt_beta	Tertile	T3	cosinorExt_betaCat3	shift_work_sensitivity	Shift Work Sensitivity	0.99 [0.86;1.14]	0.876108424127706	0.760556457844272	Inverse	424	31096	93440	1272	FALSE	sex + race + tdi + smoking + alcohol + all_cancer_fh + season + bmi + dm + shift_work
Breast cancer	Breast	Circadian Rhythm	Interdaily Stability	IS	Tertile	T2	ISCat2	shift_work_sensitivity	Shift Work Sensitivity	1.01 [0.88;1.16]	0.87633067983427	0.391694151966117	Positive	447	31110	93440	1272	FALSE	sex + race + tdi + smoking + alcohol + all_cancer_fh + season + bmi + dm + shift_work
Breast cancer	Breast	Circadian Rhythm	Extended Cosinor Alpha	cosinorExt_alpha	Tertile	T2	cosinorExt_alphaCat2	shift_work_sensitivity	Shift Work Sensitivity	1.01 [0.88;1.16]	0.896579127519201	0.301870111654599	Positive	450	31099	93440	1272	FALSE	sex + race + tdi + smoking + alcohol + all_cancer_fh + season + bmi + dm + shift_work
Breast cancer	Breast	Circadian Rhythm	L10 Start Time	L10TIME_num	Tertile	T2	L10TIME_numCat2	shift_work_sensitivity	Shift Work Sensitivity	1.01 [0.88;1.15]	0.904100788849743	0.858196989015305	Positive	435	31160	93440	1272	FALSE	sex + race + tdi + smoking + alcohol + all_cancer_fh + season + bmi + dm + shift_work
Breast cancer	Breast	Light	Nighttime Light	nighttime_light	Tertile	T3	nighttime_lightCat3	shift_work_sensitivity	Shift Work Sensitivity	0.99 [0.86;1.15]	0.928927526320323	0.651082537354383	Inverse	415	30934	92696	1260	FALSE	sex + race + tdi + smoking + alcohol + all_cancer_fh + season + bmi + dm + shift_work
Breast cancer	Breast	Sleep	Number of Sleep Fragments During Sleep Period	FRAG_Nfrag_sleep_spt	Tertile	T2	FRAG_Nfrag_sleep_sptCat2	shift_work_sensitivity	Shift Work Sensitivity	0.99 [0.87;1.14]	0.933040591884573	0.368816665982757	Inverse	432	31137	93440	1272	FALSE	sex + race + tdi + smoking + alcohol + all_cancer_fh + season + bmi + dm + shift_work
Breast cancer	Breast	Circadian Rhythm	Activity Balance Index	ABI	Tertile	T2	ABICat2	shift_work_sensitivity	Shift Work Sensitivity	1.00 [0.86;1.15]	0.948069432055878	0.623145418500504	Inverse	436	31106	93440	1272	FALSE	sex + race + tdi + smoking + alcohol + all_cancer_fh + season + bmi + dm + shift_work
Breast cancer	Breast	Sleep	Sleep Duration Within Sleep Period Time	SleepDurationInSpt_AD_T5A5_mn	Tertile	T2	SleepDurationInSpt_AD_T5A5_mnCat2	shift_work_sensitivity	Shift Work Sensitivity	1.00 [0.87;1.15]	0.97309271227246	0.678955946015111	Positive	443	31147	93440	1272	FALSE	sex + race + tdi + smoking + alcohol + all_cancer_fh + season + bmi + dm + shift_work
Breast cancer	Breast	Circadian Rhythm	Activity Balance Index	ABI	Tertile	T1	ABICat1	shift_work_sensitivity	Shift Work Sensitivity	Reference	NA	0.623145418500504	Neutral	351	31281	93440	1272	FALSE	sex + race + tdi + smoking + alcohol + all_cancer_fh + season + bmi + dm + shift_work
Breast cancer	Breast	Light	Afternoon Light	afternoon_light	Tertile	T1	afternoon_lightCat1	shift_work_sensitivity	Shift Work Sensitivity	Reference	NA	0.0203514538419254	Neutral	417	30936	92696	1260	FALSE	sex + race + tdi + smoking + alcohol + all_cancer_fh + season + bmi + dm + shift_work
Breast cancer	Breast	Circadian Rhythm	Autocorrelation Phi	phi	Tertile	T1	phiCat1	shift_work_sensitivity	Shift Work Sensitivity	Reference	NA	0.762149219754842	Neutral	387	31089	93440	1272	FALSE	sex + race + tdi + smoking + alcohol + all_cancer_fh + season + bmi + dm + shift_work
Breast cancer	Breast	Circadian Rhythm	Cosinor Acrophase	cosinor_acrophase	Tertile	T1	cosinor_acrophaseCat1	shift_work_sensitivity	Shift Work Sensitivity	Reference	NA	0.490017691128886	Neutral	423	31196	93440	1272	FALSE	sex + race + tdi + smoking + alcohol + all_cancer_fh + season + bmi + dm + shift_work
Breast cancer	Breast	Circadian Rhythm	Cosinor Amplitude	cosinor_amp	Tertile	T1	cosinor_ampCat1	shift_work_sensitivity	Shift Work Sensitivity	Reference	NA	0.0167794890212611	Neutral	357	31213	93440	1272	FALSE	sex + race + tdi + smoking + alcohol + all_cancer_fh + season + bmi + dm + shift_work
Breast cancer	Breast	Circadian Rhythm	Cosinor Mesor	cosinor_mes	Tertile	T1	cosinor_mesCat1	shift_work_sensitivity	Shift Work Sensitivity	Reference	NA	0.0883262351727893	Neutral	412	31082	93440	1272	FALSE	sex + race + tdi + smoking + alcohol + all_cancer_fh + season + bmi + dm + shift_work
Breast cancer	Breast	Circadian Rhythm	Cosinor R-Squared	cosinor_R2	Tertile	T1	cosinor_R2Cat1	shift_work_sensitivity	Shift Work Sensitivity	Reference	NA	0.144333749403305	Neutral	347	31274	93440	1272	FALSE	sex + race + tdi + smoking + alcohol + all_cancer_fh + season + bmi + dm + shift_work
Breast cancer	Breast	Light	Evening Light	evening_light	Tertile	T1	evening_lightCat1	shift_work_sensitivity	Shift Work Sensitivity	Reference	NA	0.302210016675001	Neutral	393	30910	92696	1260	FALSE	sex + race + tdi + smoking + alcohol + all_cancer_fh + season + bmi + dm + shift_work
Breast cancer	Breast	Circadian Rhythm	Extended Cosinor Alpha	cosinorExt_alpha	Tertile	T1	cosinorExt_alphaCat1	shift_work_sensitivity	Shift Work Sensitivity	Reference	NA	0.301870111654599	Neutral	388	31247	93440	1272	FALSE	sex + race + tdi + smoking + alcohol + all_cancer_fh + season + bmi + dm + shift_work
Breast cancer	Breast	Circadian Rhythm	Extended Cosinor Amplitude	cosinorExt_amp	Tertile	T1	cosinorExt_ampCat1	shift_work_sensitivity	Shift Work Sensitivity	Reference	NA	0.0968040180282309	Neutral	392	31128	93440	1272	FALSE	sex + race + tdi + smoking + alcohol + all_cancer_fh + season + bmi + dm + shift_work
Breast cancer	Breast	Circadian Rhythm	Extended Cosinor Beta	cosinorExt_beta	Tertile	T1	cosinorExt_betaCat1	shift_work_sensitivity	Shift Work Sensitivity	Reference	NA	0.760556457844272	Neutral	394	31218	93440	1272	FALSE	sex + race + tdi + smoking + alcohol + all_cancer_fh + season + bmi + dm + shift_work
Breast cancer	Breast	Circadian Rhythm	Extended Cosinor Minimum	cosinorExt_minimum	Tertile	T1	cosinorExt_minimumCat1	shift_work_sensitivity	Shift Work Sensitivity	Reference	NA	0.784657609549655	Neutral	434	31190	93440	1272	FALSE	sex + race + tdi + smoking + alcohol + all_cancer_fh + season + bmi + dm + shift_work
Breast cancer	Breast	Circadian Rhythm	Interdaily Stability	IS	Tertile	T1	ISCat1	shift_work_sensitivity	Shift Work Sensitivity	Reference	NA	0.391694151966117	Neutral	369	31224	93440	1272	FALSE	sex + race + tdi + smoking + alcohol + all_cancer_fh + season + bmi + dm + shift_work
Breast cancer	Breast	Circadian Rhythm	Intradaily Variability	IV	Tertile	T1	IVCat1	shift_work_sensitivity	Shift Work Sensitivity	Reference	NA	0.679365411764001	Neutral	438	31213	93440	1272	FALSE	sex + race + tdi + smoking + alcohol + all_cancer_fh + season + bmi + dm + shift_work
Breast cancer	Breast	Circadian Rhythm	L10 Activity Level	L10VALUE	Tertile	T1	L10VALUECat1	shift_work_sensitivity	Shift Work Sensitivity	Reference	NA	0.0976749837310014	Neutral	437	31046	93440	1272	FALSE	sex + race + tdi + smoking + alcohol + all_cancer_fh + season + bmi + dm + shift_work
Breast cancer	Breast	Circadian Rhythm	L10 Start Time	L10TIME_num	Tertile	T1	L10TIME_numCat1	shift_work_sensitivity	Shift Work Sensitivity	Reference	NA	0.858196989015305	Neutral	424	31150	93440	1272	FALSE	sex + race + tdi + smoking + alcohol + all_cancer_fh + season + bmi + dm + shift_work
Breast cancer	Breast	Circadian Rhythm	L5 Activity Level	L5VALUE	Tertile	T1	L5VALUECat1	shift_work_sensitivity	Shift Work Sensitivity	Reference	NA	0.392501265500951	Neutral	462	31107	93440	1272	FALSE	sex + race + tdi + smoking + alcohol + all_cancer_fh + season + bmi + dm + shift_work
Breast cancer	Breast	Circadian Rhythm	L5 Start Time	L5TIME_num	Tertile	T1	L5TIME_numCat1	shift_work_sensitivity	Shift Work Sensitivity	Reference	NA	0.519240603069947	Neutral	424	31228	93440	1272	FALSE	sex + race + tdi + smoking + alcohol + all_cancer_fh + season + bmi + dm + shift_work
Breast cancer	Breast	Circadian Rhythm	M10 Activity Level	M10VALUE	Tertile	T1	M10VALUECat1	shift_work_sensitivity	Shift Work Sensitivity	Reference	NA	0.0143841697702501	Neutral	422	31045	93440	1272	FALSE	sex + race + tdi + smoking + alcohol + all_cancer_fh + season + bmi + dm + shift_work
Breast cancer	Breast	Circadian Rhythm	M10 Start Time	M10TIME_num	Tertile	T1	M10TIME_numCat1	shift_work_sensitivity	Shift Work Sensitivity	Reference	NA	0.457026316490067	Neutral	432	31186	93440	1272	FALSE	sex + race + tdi + smoking + alcohol + all_cancer_fh + season + bmi + dm + shift_work
Breast cancer	Breast	Circadian Rhythm	M5 Activity Level	M5VALUE	Tertile	T1	M5VALUECat1	shift_work_sensitivity	Shift Work Sensitivity	Reference	NA	0.08564300711981	Neutral	445	31026	93440	1272	FALSE	sex + race + tdi + smoking + alcohol + all_cancer_fh + season + bmi + dm + shift_work
Breast cancer	Breast	Circadian Rhythm	M5 Start Time	M5TIME_num	Tertile	T1	M5TIME_numCat1	shift_work_sensitivity	Shift Work Sensitivity	Reference	NA	0.0313579170242519	Neutral	465	31095	93440	1272	FALSE	sex + race + tdi + smoking + alcohol + all_cancer_fh + season + bmi + dm + shift_work
Breast cancer	Breast	Light	Morning Light	morning_light	Tertile	T1	morning_lightCat1	shift_work_sensitivity	Shift Work Sensitivity	Reference	NA	0.321800304373378	Neutral	410	30930	92696	1260	FALSE	sex + race + tdi + smoking + alcohol + all_cancer_fh + season + bmi + dm + shift_work
Breast cancer	Breast	Light	Night Light	night_light	Tertile	T1	night_lightCat1	shift_work_sensitivity	Shift Work Sensitivity	Reference	NA	0.555501339546877	Neutral	376	30932	92696	1260	FALSE	sex + race + tdi + smoking + alcohol + all_cancer_fh + season + bmi + dm + shift_work
Breast cancer	Breast	Light	Nighttime Light	nighttime_light	Tertile	T1	nighttime_lightCat1	shift_work_sensitivity	Shift Work Sensitivity	Reference	NA	0.651082537354383	Neutral	402	30857	92696	1260	FALSE	sex + race + tdi + smoking + alcohol + all_cancer_fh + season + bmi + dm + shift_work
Breast cancer	Breast	Sleep	Number of Sleep Period Bouts	number_sib_sleepperiod_AD_T5A5_mn	Tertile	T1	number_sib_sleepperiod_AD_T5A5_mnCat1	shift_work_sensitivity	Shift Work Sensitivity	Reference	NA	0.776480005776636	Neutral	448	31101	93440	1272	FALSE	sex + race + tdi + smoking + alcohol + all_cancer_fh + season + bmi + dm + shift_work
Breast cancer	Breast	Sleep	Number of Awakenings	number_of_awakenings_AD_T5A5_mn	Tertile	T1	number_of_awakenings_AD_T5A5_mnCat1	shift_work_sensitivity	Shift Work Sensitivity	Reference	NA	0.776480005776636	Neutral	448	31101	93440	1272	FALSE	sex + race + tdi + smoking + alcohol + all_cancer_fh + season + bmi + dm + shift_work
Breast cancer	Breast	Sleep	Number of Sleep Fragments During Sleep Period	FRAG_Nfrag_sleep_spt	Tertile	T1	FRAG_Nfrag_sleep_sptCat1	shift_work_sensitivity	Shift Work Sensitivity	Reference	NA	0.368816665982757	Neutral	438	31119	93440	1272	FALSE	sex + race + tdi + smoking + alcohol + all_cancer_fh + season + bmi + dm + shift_work
Breast cancer	Breast	Circadian Rhythm	Relative Amplitude	RA	Tertile	T1	RACat1	shift_work_sensitivity	Shift Work Sensitivity	Reference	NA	0.0250230423314278	Neutral	392	31113	93440	1272	FALSE	sex + race + tdi + smoking + alcohol + all_cancer_fh + season + bmi + dm + shift_work
Breast cancer	Breast	Circadian Rhythm	Self-Similarity Parameter	SSP	Tertile	T1	SSPCat1	shift_work_sensitivity	Shift Work Sensitivity	Reference	NA	0.61862331543286	Neutral	352	31238	93440	1272	FALSE	sex + race + tdi + smoking + alcohol + all_cancer_fh + season + bmi + dm + shift_work
Breast cancer	Breast	Sleep	Sleep Efficiency After Onset (Plain)	sleep_efficiency_after_onset_pla	Tertile	T1	sleep_efficiency_after_onset_plaCat1	shift_work_sensitivity	Shift Work Sensitivity	Reference	NA	0.218449788079867	Neutral	366	31258	93440	1272	FALSE	sex + race + tdi + smoking + alcohol + all_cancer_fh + season + bmi + dm + shift_work
Breast cancer	Breast	Sleep	Sleep Regularity Index	SleepRegularityIndex2	Tertile	T1	SleepRegularityIndex2Cat1	shift_work_sensitivity	Shift Work Sensitivity	Reference	NA	0.460754160805563	Neutral	428	31083	93330	1272	FALSE	sex + race + tdi + smoking + alcohol + all_cancer_fh + season + bmi + dm + shift_work
Breast cancer	Breast	Sleep	Sleep Duration Within Sleep Period Time	SleepDurationInSpt_AD_T5A5_mn	Tertile	T1	SleepDurationInSpt_AD_T5A5_mnCat1	shift_work_sensitivity	Shift Work Sensitivity	Reference	NA	0.678955946015111	Neutral	358	31222	93440	1272	FALSE	sex + race + tdi + smoking + alcohol + all_cancer_fh + season + bmi + dm + shift_work
Breast cancer	Breast	Sleep	Sleep Period Time Duration	SptDuration_AD_T5A5_mn	Tertile	T1	SptDuration_AD_T5A5_mnCat1	shift_work_sensitivity	Shift Work Sensitivity	Reference	NA	0.818295767780913	Neutral	372	31181	93440	1272	FALSE	sex + race + tdi + smoking + alcohol + all_cancer_fh + season + bmi + dm + shift_work
Breast cancer	Breast	Light	Total Daily Light	total_daily_light	Tertile	T1	total_daily_lightCat1	shift_work_sensitivity	Shift Work Sensitivity	Reference	NA	0.598890179163836	Neutral	400	30919	92696	1260	FALSE	sex + race + tdi + smoking + alcohol + all_cancer_fh + season + bmi + dm + shift_work
Breast cancer	Breast	Sleep	Transition Probability Sleep to Wake During Sleep Period	FRAG_TP_sleep2wake_spt	Tertile	T1	FRAG_TP_sleep2wake_sptCat1	shift_work_sensitivity	Shift Work Sensitivity	Reference	NA	0.272725019279715	Neutral	442	31086	93440	1272	FALSE	sex + race + tdi + smoking + alcohol + all_cancer_fh + season + bmi + dm + shift_work
Breast cancer	Breast	Sleep	Transition Probability Wake to Sleep During Sleep Period	FRAG_TP_wake2sleep_spt	Tertile	T1	FRAG_TP_wake2sleep_sptCat1	shift_work_sensitivity	Shift Work Sensitivity	Reference	NA	0.136944740587699	Neutral	406	31220	93440	1272	FALSE	sex + race + tdi + smoking + alcohol + all_cancer_fh + season + bmi + dm + shift_work
Breast cancer	Breast	Sleep	WASO (Wake After Sleep Onset)	WASO_AD_T5A5_mn	Tertile	T1	WASO_AD_T5A5_mnCat1	shift_work_sensitivity	Shift Work Sensitivity	Reference	NA	0.252242260979521	Neutral	439	31065	93440	1272	FALSE	sex + race + tdi + smoking + alcohol + all_cancer_fh + season + bmi + dm + shift_work
Breast cancer	Breast	Physical Activity	Acceleration in 1-5 Min MVPA Bouts (Weighted)	ACC_day_MVPA_bts_1_5_mg_wei	Continuous Per SD	NA	ACC_day_MVPA_bts_1_5_mg_weiPerSD	measurement_quality_sensitivity	Measurement Quality Sensitivity	0.88 [0.82;0.94]	4.9809903581256e-4	2.4766202172389e-4	Inverse	NA	NA	93422	1272	FALSE	sex + race + tdi + smoking + alcohol + all_cancer_fh + season + bmi + dm + wear_dur_def_proto_day + N_valid_days
Breast cancer	Breast	Physical Activity	Acceleration in 1-5 Min MVPA Bouts (Plain)	ACC_day_MVPA_bts_1_5_mg_pla	Continuous Per SD	NA	ACC_day_MVPA_bts_1_5_mg_plaPerSD	measurement_quality_sensitivity	Measurement Quality Sensitivity	0.88 [0.82;0.95]	8.907288767275e-4	8.1807126698249e-4	Inverse	NA	NA	93422	1272	FALSE	sex + race + tdi + smoking + alcohol + all_cancer_fh + season + bmi + dm + wear_dur_def_proto_day + N_valid_days
Breast cancer	Breast	Physical Activity	Duration in 1-5 Min LIPA Bouts (Weighted)	dur_day_LIG_bts_1_5_min_wei	Continuous Per SD	NA	dur_day_LIG_bts_1_5_min_weiPerSD	measurement_quality_sensitivity	Measurement Quality Sensitivity	0.91 [0.86;0.97]	0.00270091761990774	0.0128826816873976	Inverse	NA	NA	93440	1272	FALSE	sex + race + tdi + smoking + alcohol + all_cancer_fh + season + bmi + dm + wear_dur_def_proto_day + N_valid_days
Breast cancer	Breast	Physical Activity	Duration in 1-5 Min LIPA Bouts (Plain)	dur_day_LIG_bts_1_5_min_pla	Continuous Per SD	NA	dur_day_LIG_bts_1_5_min_plaPerSD	measurement_quality_sensitivity	Measurement Quality Sensitivity	0.91 [0.86;0.97]	0.0030669996309871	0.0124882143675741	Inverse	NA	NA	93440	1272	FALSE	sex + race + tdi + smoking + alcohol + all_cancer_fh + season + bmi + dm + wear_dur_def_proto_day + N_valid_days
Breast cancer	Breast	Physical Activity	Number of 5-10 Min MVPA Bouts (Plain)	Nbouts_day_MVPA_bts_5_10_pla	Continuous Per SD	NA	Nbouts_day_MVPA_bts_5_10_plaPerSD	measurement_quality_sensitivity	Measurement Quality Sensitivity	0.92 [0.87;0.97]	0.00401613039590948	0.0214849155022448	Inverse	NA	NA	93440	1272	FALSE	sex + race + tdi + smoking + alcohol + all_cancer_fh + season + bmi + dm + wear_dur_def_proto_day + N_valid_days
Breast cancer	Breast	Physical Activity	Number of 5-10 Min MVPA Bouts (Weighted)	Nbouts_day_MVPA_bts_5_10_wei	Continuous Per SD	NA	Nbouts_day_MVPA_bts_5_10_weiPerSD	measurement_quality_sensitivity	Measurement Quality Sensitivity	0.92 [0.87;0.97]	0.00405963233579998	0.0264423752530086	Inverse	NA	NA	93440	1272	FALSE	sex + race + tdi + smoking + alcohol + all_cancer_fh + season + bmi + dm + wear_dur_def_proto_day + N_valid_days
Breast cancer	Breast	Physical Activity	Duration in 5-10 Min MVPA Bouts (Plain)	dur_day_MVPA_bts_5_10_min_pla	Continuous Per SD	NA	dur_day_MVPA_bts_5_10_min_plaPerSD	measurement_quality_sensitivity	Measurement Quality Sensitivity	0.92 [0.87;0.97]	0.00412929948883221	0.0102194772856422	Inverse	NA	NA	93440	1272	FALSE	sex + race + tdi + smoking + alcohol + all_cancer_fh + season + bmi + dm + wear_dur_def_proto_day + N_valid_days
Breast cancer	Breast	Physical Activity	Duration in 5-10 Min MVPA Bouts (Weighted)	dur_day_MVPA_bts_5_10_min_wei	Continuous Per SD	NA	dur_day_MVPA_bts_5_10_min_weiPerSD	measurement_quality_sensitivity	Measurement Quality Sensitivity	0.92 [0.87;0.97]	0.00438132365273677	0.0377320076828528	Inverse	NA	NA	93440	1272	FALSE	sex + race + tdi + smoking + alcohol + all_cancer_fh + season + bmi + dm + wear_dur_def_proto_day + N_valid_days
Breast cancer	Breast	Physical Activity	Overall Acceleration	ENMO_fullRecordingMean	Continuous Per SD	NA	ENMO_fullRecordingMeanPerSD	measurement_quality_sensitivity	Measurement Quality Sensitivity	0.91 [0.85;0.97]	0.00442916041355618	0.0124539259630308	Inverse	NA	NA	93440	1272	FALSE	sex + race + tdi + smoking + alcohol + all_cancer_fh + season + bmi + dm + wear_dur_def_proto_day + N_valid_days
Breast cancer	Breast	Physical Activity	Number of 1-5 Min LIPA Bouts (Weighted)	Nbouts_day_LIG_bts_1_5_wei	Continuous Per SD	NA	Nbouts_day_LIG_bts_1_5_weiPerSD	measurement_quality_sensitivity	Measurement Quality Sensitivity	0.92 [0.86;0.97]	0.00521838041367233	0.0276827346161329	Inverse	NA	NA	93440	1272	FALSE	sex + race + tdi + smoking + alcohol + all_cancer_fh + season + bmi + dm + wear_dur_def_proto_day + N_valid_days
Breast cancer	Breast	Physical Activity	Total Moderate Physical Activity Acceleration (Weighted)	ACC_day_total_MOD_mg_wei	Continuous Per SD	NA	ACC_day_total_MOD_mg_weiPerSD	measurement_quality_sensitivity	Measurement Quality Sensitivity	0.91 [0.86;0.97]	0.00585667417641813	0.0113522692220887	Inverse	NA	NA	93429	1272	FALSE	sex + race + tdi + smoking + alcohol + all_cancer_fh + season + bmi + dm + wear_dur_def_proto_day + N_valid_days
Breast cancer	Breast	Physical Activity	Total Moderate Physical Activity Duration (Weighted)	dur_day_total_MOD_min_wei	Continuous Per SD	NA	dur_day_total_MOD_min_weiPerSD	measurement_quality_sensitivity	Measurement Quality Sensitivity	0.92 [0.86;0.98]	0.00589987922307428	0.00403719406913961	Inverse	NA	NA	93440	1272	FALSE	sex + race + tdi + smoking + alcohol + all_cancer_fh + season + bmi + dm + wear_dur_def_proto_day + N_valid_days
Breast cancer	Breast	Physical Activity	Number of 1-5 Min LIPA Bouts (Plain)	Nbouts_day_LIG_bts_1_5_pla	Continuous Per SD	NA	Nbouts_day_LIG_bts_1_5_plaPerSD	measurement_quality_sensitivity	Measurement Quality Sensitivity	0.92 [0.86;0.98]	0.00602510208484608	0.0659196897427386	Inverse	NA	NA	93440	1272	FALSE	sex + race + tdi + smoking + alcohol + all_cancer_fh + season + bmi + dm + wear_dur_def_proto_day + N_valid_days
Breast cancer	Breast	Physical Activity	Total Moderate Physical Activity Duration (Plain)	dur_day_total_MOD_min_pla	Continuous Per SD	NA	dur_day_total_MOD_min_plaPerSD	measurement_quality_sensitivity	Measurement Quality Sensitivity	0.92 [0.86;0.98]	0.00617616794321839	0.00987173421430445	Inverse	NA	NA	93440	1272	FALSE	sex + race + tdi + smoking + alcohol + all_cancer_fh + season + bmi + dm + wear_dur_def_proto_day + N_valid_days
Breast cancer	Breast	Physical Activity	Total Moderate Physical Activity Acceleration (Plain)	ACC_day_total_MOD_mg_pla	Continuous Per SD	NA	ACC_day_total_MOD_mg_plaPerSD	measurement_quality_sensitivity	Measurement Quality Sensitivity	0.92 [0.86;0.98]	0.00910962205825309	0.0166725050046066	Inverse	NA	NA	93429	1272	FALSE	sex + race + tdi + smoking + alcohol + all_cancer_fh + season + bmi + dm + wear_dur_def_proto_day + N_valid_days
Breast cancer	Breast	Physical Activity	Duration in 1-5 Min MVPA Bouts (Plain)	dur_day_MVPA_bts_1_5_min_pla	Continuous Per SD	NA	dur_day_MVPA_bts_1_5_min_plaPerSD	measurement_quality_sensitivity	Measurement Quality Sensitivity	0.92 [0.87;0.98]	0.00994232677153764	0.0218808636583686	Inverse	NA	NA	93440	1272	FALSE	sex + race + tdi + smoking + alcohol + all_cancer_fh + season + bmi + dm + wear_dur_def_proto_day + N_valid_days
Breast cancer	Breast	Physical Activity	Duration in 1-5 Min MVPA Bouts (Weighted)	dur_day_MVPA_bts_1_5_min_wei	Continuous Per SD	NA	dur_day_MVPA_bts_1_5_min_weiPerSD	measurement_quality_sensitivity	Measurement Quality Sensitivity	0.93 [0.87;0.98]	0.0113400378851285	0.027947935604561	Inverse	NA	NA	93440	1272	FALSE	sex + race + tdi + smoking + alcohol + all_cancer_fh + season + bmi + dm + wear_dur_def_proto_day + N_valid_days
Breast cancer	Breast	Physical Activity	Number of 1-5 Min MVPA Bouts (Plain)	Nbouts_day_MVPA_bts_1_5_pla	Continuous Per SD	NA	Nbouts_day_MVPA_bts_1_5_plaPerSD	measurement_quality_sensitivity	Measurement Quality Sensitivity	0.93 [0.88;0.99]	0.0202698601296411	0.0283341102712995	Inverse	NA	NA	93440	1272	FALSE	sex + race + tdi + smoking + alcohol + all_cancer_fh + season + bmi + dm + wear_dur_def_proto_day + N_valid_days
Breast cancer	Breast	Physical Activity	Number of 10-Min MVPA Bouts (Weighted)	Nbouts_day_MVPA_bts_10_wei	Continuous Per SD	NA	Nbouts_day_MVPA_bts_10_weiPerSD	measurement_quality_sensitivity	Measurement Quality Sensitivity	0.93 [0.88;0.99]	0.0206734258682153	0.0681696833540503	Inverse	NA	NA	93440	1272	FALSE	sex + race + tdi + smoking + alcohol + all_cancer_fh + season + bmi + dm + wear_dur_def_proto_day + N_valid_days
Breast cancer	Breast	Physical Activity	Number of 1-5 Min MVPA Bouts (Weighted)	Nbouts_day_MVPA_bts_1_5_wei	Continuous Per SD	NA	Nbouts_day_MVPA_bts_1_5_weiPerSD	measurement_quality_sensitivity	Measurement Quality Sensitivity	0.93 [0.88;0.99]	0.0219758549760097	0.0353211665317254	Inverse	NA	NA	93440	1272	FALSE	sex + race + tdi + smoking + alcohol + all_cancer_fh + season + bmi + dm + wear_dur_def_proto_day + N_valid_days
Breast cancer	Breast	Physical Activity	Number of 10-Min MVPA Bouts (Plain)	Nbouts_day_MVPA_bts_10_pla	Continuous Per SD	NA	Nbouts_day_MVPA_bts_10_plaPerSD	measurement_quality_sensitivity	Measurement Quality Sensitivity	0.94 [0.88;0.99]	0.0268548711918468	0.109134588558348	Inverse	NA	NA	93440	1272	FALSE	sex + race + tdi + smoking + alcohol + all_cancer_fh + season + bmi + dm + wear_dur_def_proto_day + N_valid_days
Breast cancer	Breast	Physical Activity	Number of 90-Min Inactivity Bouts (Weighted)	Nbouts_day_IN_bts_90_wei	Continuous Per SD	NA	Nbouts_day_IN_bts_90_weiPerSD	measurement_quality_sensitivity	Measurement Quality Sensitivity	1.07 [1.01;1.13]	0.0309196346343983	0.0078441574142423	Positive	NA	NA	93440	1272	FALSE	sex + race + tdi + smoking + alcohol + all_cancer_fh + season + bmi + dm + wear_dur_def_proto_day + N_valid_days
Breast cancer	Breast	Physical Activity	Total Inactivity Acceleration (Weighted)	ACC_day_total_IN_mg_wei	Continuous Per SD	NA	ACC_day_total_IN_mg_weiPerSD	measurement_quality_sensitivity	Measurement Quality Sensitivity	0.94 [0.89;1.00]	0.0343201696555885	0.0331885115907359	Inverse	NA	NA	93440	1272	FALSE	sex + race + tdi + smoking + alcohol + all_cancer_fh + season + bmi + dm + wear_dur_def_proto_day + N_valid_days
Breast cancer	Breast	Physical Activity	Duration in 10-Min MVPA Bouts (Weighted)	dur_day_MVPA_bts_10_min_wei	Continuous Per SD	NA	dur_day_MVPA_bts_10_min_weiPerSD	measurement_quality_sensitivity	Measurement Quality Sensitivity	0.93 [0.88;1.00]	0.0349703940470015	0.0193092522151895	Inverse	NA	NA	93440	1272	FALSE	sex + race + tdi + smoking + alcohol + all_cancer_fh + season + bmi + dm + wear_dur_def_proto_day + N_valid_days
Breast cancer	Breast	Physical Activity	Duration in 90-Min Inactivity Bouts (Weighted)	dur_day_IN_bts_90_min_wei	Continuous Per SD	NA	dur_day_IN_bts_90_min_weiPerSD	measurement_quality_sensitivity	Measurement Quality Sensitivity	1.07 [1.00;1.13]	0.0368118843424499	0.0318325542165029	Positive	NA	NA	93440	1272	FALSE	sex + race + tdi + smoking + alcohol + all_cancer_fh + season + bmi + dm + wear_dur_def_proto_day + N_valid_days
Breast cancer	Breast	Physical Activity	Total Inactivity Acceleration (Plain)	ACC_day_total_IN_mg_pla	Continuous Per SD	NA	ACC_day_total_IN_mg_plaPerSD	measurement_quality_sensitivity	Measurement Quality Sensitivity	0.94 [0.89;1.00]	0.0372821507701104	0.025515717811951	Inverse	NA	NA	93440	1272	FALSE	sex + race + tdi + smoking + alcohol + all_cancer_fh + season + bmi + dm + wear_dur_def_proto_day + N_valid_days
Breast cancer	Breast	Step Count	Total Steps	mean_total_steps	Continuous Per SD	NA	mean_total_stepsPerSD	measurement_quality_sensitivity	Measurement Quality Sensitivity	0.94 [0.88;1.00]	0.0391455554533719	0.06622579218182	Inverse	NA	NA	93440	1272	FALSE	sex + race + tdi + smoking + alcohol + all_cancer_fh + season + bmi + dm + wear_dur_def_proto_day + N_valid_days
Breast cancer	Breast	Physical Activity	Number of 90-Min Inactivity Bouts (Plain)	Nbouts_day_IN_bts_90_pla	Continuous Per SD	NA	Nbouts_day_IN_bts_90_plaPerSD	measurement_quality_sensitivity	Measurement Quality Sensitivity	1.06 [1.00;1.13]	0.0405046648898511	0.0139719482553174	Positive	NA	NA	93440	1272	FALSE	sex + race + tdi + smoking + alcohol + all_cancer_fh + season + bmi + dm + wear_dur_def_proto_day + N_valid_days
Breast cancer	Breast	Physical Activity	Duration in 90-Min Inactivity Bouts (Plain)	dur_day_IN_bts_90_min_pla	Continuous Per SD	NA	dur_day_IN_bts_90_min_plaPerSD	measurement_quality_sensitivity	Measurement Quality Sensitivity	1.07 [1.00;1.13]	0.0411357477189091	0.0120348162772283	Positive	NA	NA	93440	1272	FALSE	sex + race + tdi + smoking + alcohol + all_cancer_fh + season + bmi + dm + wear_dur_def_proto_day + N_valid_days
Breast cancer	Breast	Physical Activity	Duration in 10-Min MVPA Bouts (Plain)	dur_day_MVPA_bts_10_min_pla	Continuous Per SD	NA	dur_day_MVPA_bts_10_min_plaPerSD	measurement_quality_sensitivity	Measurement Quality Sensitivity	0.94 [0.88;1.00]	0.0421497344933479	0.0165521733827593	Inverse	NA	NA	93440	1272	FALSE	sex + race + tdi + smoking + alcohol + all_cancer_fh + season + bmi + dm + wear_dur_def_proto_day + N_valid_days
Breast cancer	Breast	Physical Activity	Total Inactivity Duration (Plain)	dur_day_total_IN_min_pla	Continuous Per SD	NA	dur_day_total_IN_min_plaPerSD	measurement_quality_sensitivity	Measurement Quality Sensitivity	1.06 [1.00;1.13]	0.0449162947996224	0.14189251893698	Positive	NA	NA	93440	1272	FALSE	sex + race + tdi + smoking + alcohol + all_cancer_fh + season + bmi + dm + wear_dur_def_proto_day + N_valid_days
Breast cancer	Breast	Physical Activity	Total Inactivity Duration (Weighted)	dur_day_total_IN_min_wei	Continuous Per SD	NA	dur_day_total_IN_min_weiPerSD	measurement_quality_sensitivity	Measurement Quality Sensitivity	1.06 [1.00;1.13]	0.0454685870390592	0.0671668367360081	Positive	NA	NA	93440	1272	FALSE	sex + race + tdi + smoking + alcohol + all_cancer_fh + season + bmi + dm + wear_dur_def_proto_day + N_valid_days
Breast cancer	Breast	Physical Activity	Acceleration in 10-Min MVPA Bouts (Weighted)	ACC_day_MVPA_bts_10_mg_wei	Continuous Per SD	NA	ACC_day_MVPA_bts_10_mg_weiPerSD	measurement_quality_sensitivity	Measurement Quality Sensitivity	0.93 [0.85;1.00]	0.0544243229936258	0.167317728457688	Inverse	NA	NA	90208	1224	FALSE	sex + race + tdi + smoking + alcohol + all_cancer_fh + season + bmi + dm + wear_dur_def_proto_day + N_valid_days
Breast cancer	Breast	Physical Activity	Acceleration in 10-Min MVPA Bouts (Plain)	ACC_day_MVPA_bts_10_mg_pla	Continuous Per SD	NA	ACC_day_MVPA_bts_10_mg_plaPerSD	measurement_quality_sensitivity	Measurement Quality Sensitivity	0.93 [0.86;1.01]	0.0704981174921118	0.202432104170549	Inverse	NA	NA	90208	1224	FALSE	sex + race + tdi + smoking + alcohol + all_cancer_fh + season + bmi + dm + wear_dur_def_proto_day + N_valid_days
Breast cancer	Breast	Physical Activity	Unbouted Inactivity Duration (Weighted)	dur_day_IN_unbt_min_wei	Continuous Per SD	NA	dur_day_IN_unbt_min_weiPerSD	measurement_quality_sensitivity	Measurement Quality Sensitivity	0.95 [0.89;1.01]	0.0764117119210143	0.292505715089748	Inverse	NA	NA	93440	1272	FALSE	sex + race + tdi + smoking + alcohol + all_cancer_fh + season + bmi + dm + wear_dur_def_proto_day + N_valid_days
Breast cancer	Breast	Physical Activity	Unbouted Inactivity Duration (Plain)	dur_day_IN_unbt_min_pla	Continuous Per SD	NA	dur_day_IN_unbt_min_plaPerSD	measurement_quality_sensitivity	Measurement Quality Sensitivity	0.95 [0.89;1.01]	0.0844667190711529	0.242422868127513	Inverse	NA	NA	93440	1272	FALSE	sex + race + tdi + smoking + alcohol + all_cancer_fh + season + bmi + dm + wear_dur_def_proto_day + N_valid_days
Breast cancer	Breast	Light	Afternoon Light	afternoon_light	Continuous Per SD	NA	afternoon_lightPerSD	measurement_quality_sensitivity	Measurement Quality Sensitivity	0.94 [0.88;1.01]	0.0947599047336808	0.0225164629090413	Inverse	NA	NA	92696	1260	FALSE	sex + race + tdi + smoking + alcohol + all_cancer_fh + season + bmi + dm + wear_dur_def_proto_day + N_valid_days
Breast cancer	Breast	Physical Activity	Number of 5-10 Min LIPA Bouts (Plain)	Nbouts_day_LIG_bts_5_10_pla	Continuous Per SD	NA	Nbouts_day_LIG_bts_5_10_plaPerSD	measurement_quality_sensitivity	Measurement Quality Sensitivity	0.95 [0.90;1.01]	0.118329001016117	0.356869634247921	Inverse	NA	NA	93440	1272	FALSE	sex + race + tdi + smoking + alcohol + all_cancer_fh + season + bmi + dm + wear_dur_def_proto_day + N_valid_days
Breast cancer	Breast	Physical Activity	Acceleration in 90-Min Inactivity Bouts (Plain)	ACC_day_IN_bts_90_mg_pla	Continuous Per SD	NA	ACC_day_IN_bts_90_mg_plaPerSD	measurement_quality_sensitivity	Measurement Quality Sensitivity	0.96 [0.91;1.01]	0.128842458044594	0.32354773348995	Inverse	NA	NA	91387	1243	FALSE	sex + race + tdi + smoking + alcohol + all_cancer_fh + season + bmi + dm + wear_dur_def_proto_day + N_valid_days
Breast cancer	Breast	Physical Activity	Acceleration in 1-5 Min LIPA Bouts (Weighted)	ACC_day_LIG_bts_1_5_mg_wei	Continuous Per SD	NA	ACC_day_LIG_bts_1_5_mg_weiPerSD	measurement_quality_sensitivity	Measurement Quality Sensitivity	0.96 [0.91;1.01]	0.138564253377751	0.186541408218527	Inverse	NA	NA	93439	1272	FALSE	sex + race + tdi + smoking + alcohol + all_cancer_fh + season + bmi + dm + wear_dur_def_proto_day + N_valid_days
Breast cancer	Breast	Physical Activity	Number of 5-10 Min LIPA Bouts (Weighted)	Nbouts_day_LIG_bts_5_10_wei	Continuous Per SD	NA	Nbouts_day_LIG_bts_5_10_weiPerSD	measurement_quality_sensitivity	Measurement Quality Sensitivity	0.96 [0.90;1.01]	0.138837897734348	0.499262074417721	Inverse	NA	NA	93440	1272	FALSE	sex + race + tdi + smoking + alcohol + all_cancer_fh + season + bmi + dm + wear_dur_def_proto_day + N_valid_days
Breast cancer	Breast	Physical Activity	Acceleration in 20-30 Min Inactivity Bouts (Plain)	ACC_day_IN_bts_20_30_mg_pla	Continuous Per SD	NA	ACC_day_IN_bts_20_30_mg_plaPerSD	measurement_quality_sensitivity	Measurement Quality Sensitivity	0.96 [0.91;1.01]	0.144252208893782	0.124215686012925	Inverse	NA	NA	93416	1272	FALSE	sex + race + tdi + smoking + alcohol + all_cancer_fh + season + bmi + dm + wear_dur_def_proto_day + N_valid_days
Breast cancer	Breast	Physical Activity	Acceleration in 1-5 Min LIPA Bouts (Plain)	ACC_day_LIG_bts_1_5_mg_pla	Continuous Per SD	NA	ACC_day_LIG_bts_1_5_mg_plaPerSD	measurement_quality_sensitivity	Measurement Quality Sensitivity	0.96 [0.91;1.01]	0.149829588853657	0.193690127484864	Inverse	NA	NA	93439	1272	FALSE	sex + race + tdi + smoking + alcohol + all_cancer_fh + season + bmi + dm + wear_dur_def_proto_day + N_valid_days
Breast cancer	Breast	Physical Activity	Acceleration in 90-Min Inactivity Bouts (Weighted)	ACC_day_IN_bts_90_mg_wei	Continuous Per SD	NA	ACC_day_IN_bts_90_mg_weiPerSD	measurement_quality_sensitivity	Measurement Quality Sensitivity	0.96 [0.91;1.02]	0.174083442242346	0.494252679534534	Inverse	NA	NA	91387	1243	FALSE	sex + race + tdi + smoking + alcohol + all_cancer_fh + season + bmi + dm + wear_dur_def_proto_day + N_valid_days
Breast cancer	Breast	Light	Evening Light	evening_light	Continuous Per SD	NA	evening_lightPerSD	measurement_quality_sensitivity	Measurement Quality Sensitivity	0.95 [0.89;1.02]	0.189821704389923	0.321403089685724	Inverse	NA	NA	92696	1260	FALSE	sex + race + tdi + smoking + alcohol + all_cancer_fh + season + bmi + dm + wear_dur_def_proto_day + N_valid_days
Breast cancer	Breast	Physical Activity	Acceleration in 30-60 Min Inactivity Bouts (Weighted)	ACC_day_IN_bts_30_60_mg_wei	Continuous Per SD	NA	ACC_day_IN_bts_30_60_mg_weiPerSD	measurement_quality_sensitivity	Measurement Quality Sensitivity	0.96 [0.91;1.02]	0.192608571946355	0.114044677746766	Inverse	NA	NA	93427	1272	FALSE	sex + race + tdi + smoking + alcohol + all_cancer_fh + season + bmi + dm + wear_dur_def_proto_day + N_valid_days
Breast cancer	Breast	Physical Activity	Duration in 5-10 Min LIPA Bouts (Plain)	dur_day_LIG_bts_5_10_min_pla	Continuous Per SD	NA	dur_day_LIG_bts_5_10_min_plaPerSD	measurement_quality_sensitivity	Measurement Quality Sensitivity	0.96 [0.91;1.02]	0.200423091850286	0.977172229231127	Inverse	NA	NA	93440	1272	FALSE	sex + race + tdi + smoking + alcohol + all_cancer_fh + season + bmi + dm + wear_dur_def_proto_day + N_valid_days
Breast cancer	Breast	Physical Activity	Total LIPA Duration (Plain)	dur_day_total_LIG_min_pla	Continuous Per SD	NA	dur_day_total_LIG_min_plaPerSD	measurement_quality_sensitivity	Measurement Quality Sensitivity	0.96 [0.91;1.02]	0.201774833393778	0.524529147443773	Inverse	NA	NA	93440	1272	FALSE	sex + race + tdi + smoking + alcohol + all_cancer_fh + season + bmi + dm + wear_dur_def_proto_day + N_valid_days
Breast cancer	Breast	Physical Activity	Total LIPA Duration (Weighted)	dur_day_total_LIG_min_wei	Continuous Per SD	NA	dur_day_total_LIG_min_weiPerSD	measurement_quality_sensitivity	Measurement Quality Sensitivity	0.97 [0.91;1.02]	0.239523879311109	0.510114825430602	Inverse	NA	NA	93440	1272	FALSE	sex + race + tdi + smoking + alcohol + all_cancer_fh + season + bmi + dm + wear_dur_def_proto_day + N_valid_days
Breast cancer	Breast	Physical Activity	Acceleration in 20-30 Min Inactivity Bouts (Weighted)	ACC_day_IN_bts_20_30_mg_wei	Continuous Per SD	NA	ACC_day_IN_bts_20_30_mg_weiPerSD	measurement_quality_sensitivity	Measurement Quality Sensitivity	0.97 [0.91;1.02]	0.240935565298646	0.493779025280859	Inverse	NA	NA	93416	1272	FALSE	sex + race + tdi + smoking + alcohol + all_cancer_fh + season + bmi + dm + wear_dur_def_proto_day + N_valid_days
Breast cancer	Breast	Light	Total Daily Light	total_daily_light	Continuous Per SD	NA	total_daily_lightPerSD	measurement_quality_sensitivity	Measurement Quality Sensitivity	0.96 [0.90;1.03]	0.244575757933455	0.631264626716082	Inverse	NA	NA	92696	1260	FALSE	sex + race + tdi + smoking + alcohol + all_cancer_fh + season + bmi + dm + wear_dur_def_proto_day + N_valid_days
Breast cancer	Breast	Physical Activity	Duration in 5-10 Min LIPA Bouts (Weighted)	dur_day_LIG_bts_5_10_min_wei	Continuous Per SD	NA	dur_day_LIG_bts_5_10_min_weiPerSD	measurement_quality_sensitivity	Measurement Quality Sensitivity	0.97 [0.91;1.02]	0.251510419558309	0.700206647375437	Inverse	NA	NA	93440	1272	FALSE	sex + race + tdi + smoking + alcohol + all_cancer_fh + season + bmi + dm + wear_dur_def_proto_day + N_valid_days
Breast cancer	Breast	Physical Activity	Acceleration in 30-60 Min Inactivity Bouts (Plain)	ACC_day_IN_bts_30_60_mg_pla	Continuous Per SD	NA	ACC_day_IN_bts_30_60_mg_plaPerSD	measurement_quality_sensitivity	Measurement Quality Sensitivity	0.97 [0.92;1.02]	0.253844400968992	0.125694002733082	Inverse	NA	NA	93427	1272	FALSE	sex + race + tdi + smoking + alcohol + all_cancer_fh + season + bmi + dm + wear_dur_def_proto_day + N_valid_days
Breast cancer	Breast	Physical Activity	Acceleration in 5-10 Min MVPA Bouts (Plain)	ACC_day_MVPA_bts_5_10_mg_pla	Continuous Per SD	NA	ACC_day_MVPA_bts_5_10_mg_plaPerSD	measurement_quality_sensitivity	Measurement Quality Sensitivity	0.96 [0.90;1.03]	0.267387123141231	0.46903956832885	Inverse	NA	NA	92955	1267	FALSE	sex + race + tdi + smoking + alcohol + all_cancer_fh + season + bmi + dm + wear_dur_def_proto_day + N_valid_days
Breast cancer	Breast	Physical Activity	Number of 10-20 Min Inactivity Bouts (Plain)	Nbouts_day_IN_bts_10_20_pla	Continuous Per SD	NA	Nbouts_day_IN_bts_10_20_plaPerSD	measurement_quality_sensitivity	Measurement Quality Sensitivity	0.97 [0.91;1.03]	0.289419816450572	0.847659553715804	Inverse	NA	NA	93440	1272	FALSE	sex + race + tdi + smoking + alcohol + all_cancer_fh + season + bmi + dm + wear_dur_def_proto_day + N_valid_days
Breast cancer	Breast	Physical Activity	Total Vigorous Physical Activity Acceleration (Plain)	ACC_day_total_VIG_mg_pla	Continuous Per SD	NA	ACC_day_total_VIG_mg_plaPerSD	measurement_quality_sensitivity	Measurement Quality Sensitivity	0.96 [0.88;1.04]	0.295553689239837	0.503722426027764	Inverse	NA	NA	67796	846	FALSE	sex + race + tdi + smoking + alcohol + all_cancer_fh + season + bmi + dm + wear_dur_def_proto_day + N_valid_days
Breast cancer	Breast	Physical Activity	Acceleration in 10-Min LIPA Bouts (Plain)	ACC_day_LIG_bts_10_mg_pla	Continuous Per SD	NA	ACC_day_LIG_bts_10_mg_plaPerSD	measurement_quality_sensitivity	Measurement Quality Sensitivity	0.97 [0.92;1.03]	0.315482992773942	0.537785559632364	Inverse	NA	NA	93415	1272	FALSE	sex + race + tdi + smoking + alcohol + all_cancer_fh + season + bmi + dm + wear_dur_def_proto_day + N_valid_days
Breast cancer	Breast	Light	Morning Light	morning_light	Continuous Per SD	NA	morning_lightPerSD	measurement_quality_sensitivity	Measurement Quality Sensitivity	0.97 [0.90;1.03]	0.316299030318964	0.342980137711406	Inverse	NA	NA	92696	1260	FALSE	sex + race + tdi + smoking + alcohol + all_cancer_fh + season + bmi + dm + wear_dur_def_proto_day + N_valid_days
Breast cancer	Breast	Physical Activity	Acceleration in 5-10 Min MVPA Bouts (Weighted)	ACC_day_MVPA_bts_5_10_mg_wei	Continuous Per SD	NA	ACC_day_MVPA_bts_5_10_mg_weiPerSD	measurement_quality_sensitivity	Measurement Quality Sensitivity	0.97 [0.90;1.03]	0.325989499748701	0.401233872277653	Inverse	NA	NA	92955	1267	FALSE	sex + race + tdi + smoking + alcohol + all_cancer_fh + season + bmi + dm + wear_dur_def_proto_day + N_valid_days
Breast cancer	Breast	Physical Activity	Duration in 10-20 Min Inactivity Bouts (Plain)	dur_day_IN_bts_10_20_min_pla	Continuous Per SD	NA	dur_day_IN_bts_10_20_min_plaPerSD	measurement_quality_sensitivity	Measurement Quality Sensitivity	0.97 [0.92;1.03]	0.32792811242839	0.994306310396337	Inverse	NA	NA	93440	1272	FALSE	sex + race + tdi + smoking + alcohol + all_cancer_fh + season + bmi + dm + wear_dur_def_proto_day + N_valid_days
Breast cancer	Breast	Physical Activity	Number of 10-20 Min Inactivity Bouts (Weighted)	Nbouts_day_IN_bts_10_20_wei	Continuous Per SD	NA	Nbouts_day_IN_bts_10_20_weiPerSD	measurement_quality_sensitivity	Measurement Quality Sensitivity	0.97 [0.92;1.03]	0.337572800015105	0.909770498871819	Inverse	NA	NA	93440	1272	FALSE	sex + race + tdi + smoking + alcohol + all_cancer_fh + season + bmi + dm + wear_dur_def_proto_day + N_valid_days
Breast cancer	Breast	Physical Activity	Duration in 10-20 Min Inactivity Bouts (Weighted)	dur_day_IN_bts_10_20_min_wei	Continuous Per SD	NA	dur_day_IN_bts_10_20_min_weiPerSD	measurement_quality_sensitivity	Measurement Quality Sensitivity	0.97 [0.92;1.03]	0.347623928163398	0.940213535422836	Inverse	NA	NA	93440	1272	FALSE	sex + race + tdi + smoking + alcohol + all_cancer_fh + season + bmi + dm + wear_dur_def_proto_day + N_valid_days
Breast cancer	Breast	Physical Activity	Acceleration in 10-Min LIPA Bouts (Weighted)	ACC_day_LIG_bts_10_mg_wei	Continuous Per SD	NA	ACC_day_LIG_bts_10_mg_weiPerSD	measurement_quality_sensitivity	Measurement Quality Sensitivity	0.97 [0.92;1.03]	0.358757513035462	0.727929064939165	Inverse	NA	NA	93415	1272	FALSE	sex + race + tdi + smoking + alcohol + all_cancer_fh + season + bmi + dm + wear_dur_def_proto_day + N_valid_days
Breast cancer	Breast	Physical Activity	Unbouted Inactivity Acceleration (Plain)	ACC_day_IN_unbt_mg_pla	Continuous Per SD	NA	ACC_day_IN_unbt_mg_plaPerSD	measurement_quality_sensitivity	Measurement Quality Sensitivity	1.03 [0.97;1.09]	0.37309300472451	0.863671425161875	Positive	NA	NA	93436	1272	FALSE	sex + race + tdi + smoking + alcohol + all_cancer_fh + season + bmi + dm + wear_dur_def_proto_day + N_valid_days
Breast cancer	Breast	Physical Activity	Total Vigorous Physical Activity Acceleration (Weighted)	ACC_day_total_VIG_mg_wei	Continuous Per SD	NA	ACC_day_total_VIG_mg_weiPerSD	measurement_quality_sensitivity	Measurement Quality Sensitivity	0.96 [0.89;1.04]	0.376043731134272	0.488222705867818	Inverse	NA	NA	67796	846	FALSE	sex + race + tdi + smoking + alcohol + all_cancer_fh + season + bmi + dm + wear_dur_def_proto_day + N_valid_days
Breast cancer	Breast	Physical Activity	Unbouted Inactivity Acceleration (Weighted)	ACC_day_IN_unbt_mg_wei	Continuous Per SD	NA	ACC_day_IN_unbt_mg_weiPerSD	measurement_quality_sensitivity	Measurement Quality Sensitivity	1.03 [0.97;1.09]	0.389195601463524	0.506963624390599	Positive	NA	NA	93436	1272	FALSE	sex + race + tdi + smoking + alcohol + all_cancer_fh + season + bmi + dm + wear_dur_def_proto_day + N_valid_days
Breast cancer	Breast	Physical Activity	Acceleration in 60-90 Min Inactivity Bouts (Weighted)	ACC_day_IN_bts_60_90_mg_wei	Continuous Per SD	NA	ACC_day_IN_bts_60_90_mg_weiPerSD	measurement_quality_sensitivity	Measurement Quality Sensitivity	0.98 [0.93;1.03]	0.414501321885844	0.201453587643474	Inverse	NA	NA	93085	1269	FALSE	sex + race + tdi + smoking + alcohol + all_cancer_fh + season + bmi + dm + wear_dur_def_proto_day + N_valid_days
Breast cancer	Breast	Physical Activity	Acceleration in 60-90 Min Inactivity Bouts (Plain)	ACC_day_IN_bts_60_90_mg_pla	Continuous Per SD	NA	ACC_day_IN_bts_60_90_mg_plaPerSD	measurement_quality_sensitivity	Measurement Quality Sensitivity	0.98 [0.93;1.03]	0.421571519445442	0.243648293759407	Inverse	NA	NA	93085	1269	FALSE	sex + race + tdi + smoking + alcohol + all_cancer_fh + season + bmi + dm + wear_dur_def_proto_day + N_valid_days
Breast cancer	Breast	Step Count	Peak 30-Minute Cadence	mean_peak_30min_cadence	Continuous Per SD	NA	mean_peak_30min_cadencePerSD	measurement_quality_sensitivity	Measurement Quality Sensitivity	0.98 [0.92;1.04]	0.475137159587204	0.394725033761991	Inverse	NA	NA	93440	1272	FALSE	sex + race + tdi + smoking + alcohol + all_cancer_fh + season + bmi + dm + wear_dur_def_proto_day + N_valid_days
Breast cancer	Breast	Physical Activity	Duration in 60-90 Min Inactivity Bouts (Plain)	dur_day_IN_bts_60_90_min_pla	Continuous Per SD	NA	dur_day_IN_bts_60_90_min_plaPerSD	measurement_quality_sensitivity	Measurement Quality Sensitivity	1.02 [0.96;1.08]	0.48609284061596	0.613910347350988	Positive	NA	NA	93440	1272	FALSE	sex + race + tdi + smoking + alcohol + all_cancer_fh + season + bmi + dm + wear_dur_def_proto_day + N_valid_days
Breast cancer	Breast	Physical Activity	Number of 60-90 Min Inactivity Bouts (Plain)	Nbouts_day_IN_bts_60_90_pla	Continuous Per SD	NA	Nbouts_day_IN_bts_60_90_plaPerSD	measurement_quality_sensitivity	Measurement Quality Sensitivity	1.02 [0.96;1.08]	0.502489831088265	0.869012096654417	Positive	NA	NA	93440	1272	FALSE	sex + race + tdi + smoking + alcohol + all_cancer_fh + season + bmi + dm + wear_dur_def_proto_day + N_valid_days
Breast cancer	Breast	Physical Activity	Duration in 60-90 Min Inactivity Bouts (Weighted)	dur_day_IN_bts_60_90_min_wei	Continuous Per SD	NA	dur_day_IN_bts_60_90_min_weiPerSD	measurement_quality_sensitivity	Measurement Quality Sensitivity	1.02 [0.96;1.08]	0.559615040913212	0.613235525422525	Positive	NA	NA	93440	1272	FALSE	sex + race + tdi + smoking + alcohol + all_cancer_fh + season + bmi + dm + wear_dur_def_proto_day + N_valid_days
Breast cancer	Breast	Physical Activity	Number of 60-90 Min Inactivity Bouts (Weighted)	Nbouts_day_IN_bts_60_90_wei	Continuous Per SD	NA	Nbouts_day_IN_bts_60_90_weiPerSD	measurement_quality_sensitivity	Measurement Quality Sensitivity	1.02 [0.96;1.08]	0.559699064189141	0.837881487741954	Positive	NA	NA	93440	1272	FALSE	sex + race + tdi + smoking + alcohol + all_cancer_fh + season + bmi + dm + wear_dur_def_proto_day + N_valid_days
Breast cancer	Breast	Step Count	MVPA Steps	mean_mvpa_steps	Continuous Per SD	NA	mean_mvpa_stepsPerSD	measurement_quality_sensitivity	Measurement Quality Sensitivity	0.98 [0.93;1.04]	0.560174310884852	0.680581359351138	Inverse	NA	NA	93440	1272	FALSE	sex + race + tdi + smoking + alcohol + all_cancer_fh + season + bmi + dm + wear_dur_def_proto_day + N_valid_days
Breast cancer	Breast	Physical Activity	Total LIPA Acceleration (Plain)	ACC_day_total_LIG_mg_pla	Continuous Per SD	NA	ACC_day_total_LIG_mg_plaPerSD	measurement_quality_sensitivity	Measurement Quality Sensitivity	0.98 [0.93;1.04]	0.563861598161605	0.27095145413638	Inverse	NA	NA	93440	1272	FALSE	sex + race + tdi + smoking + alcohol + all_cancer_fh + season + bmi + dm + wear_dur_def_proto_day + N_valid_days
Breast cancer	Breast	Light	Night Light	night_light	Continuous Per SD	NA	night_lightPerSD	measurement_quality_sensitivity	Measurement Quality Sensitivity	1.02 [0.96;1.07]	0.564358107463235	0.517376908967911	Positive	NA	NA	92696	1260	FALSE	sex + race + tdi + smoking + alcohol + all_cancer_fh + season + bmi + dm + wear_dur_def_proto_day + N_valid_days
Breast cancer	Breast	Physical Activity	Total LIPA Acceleration (Weighted)	ACC_day_total_LIG_mg_wei	Continuous Per SD	NA	ACC_day_total_LIG_mg_weiPerSD	measurement_quality_sensitivity	Measurement Quality Sensitivity	0.98 [0.93;1.04]	0.564514366631933	0.196683330377871	Inverse	NA	NA	93440	1272	FALSE	sex + race + tdi + smoking + alcohol + all_cancer_fh + season + bmi + dm + wear_dur_def_proto_day + N_valid_days
Breast cancer	Breast	Physical Activity	Acceleration in 5-10 Min LIPA Bouts (Plain)	ACC_day_LIG_bts_5_10_mg_pla	Continuous Per SD	NA	ACC_day_LIG_bts_5_10_mg_plaPerSD	measurement_quality_sensitivity	Measurement Quality Sensitivity	1.02 [0.96;1.08]	0.564817205077288	0.747049395927319	Positive	NA	NA	93436	1272	FALSE	sex + race + tdi + smoking + alcohol + all_cancer_fh + season + bmi + dm + wear_dur_def_proto_day + N_valid_days
Breast cancer	Breast	Physical Activity	Duration in 30-60 Min Inactivity Bouts (Weighted)	dur_day_IN_bts_30_60_min_wei	Continuous Per SD	NA	dur_day_IN_bts_30_60_min_weiPerSD	measurement_quality_sensitivity	Measurement Quality Sensitivity	1.02 [0.96;1.07]	0.595004812628819	0.467016388055387	Positive	NA	NA	93440	1272	FALSE	sex + race + tdi + smoking + alcohol + all_cancer_fh + season + bmi + dm + wear_dur_def_proto_day + N_valid_days
Breast cancer	Breast	Physical Activity	Total Vigorous Physical Activity Duration (Weighted)	dur_day_total_VIG_min_wei	Continuous Per SD	NA	dur_day_total_VIG_min_weiPerSD	measurement_quality_sensitivity	Measurement Quality Sensitivity	0.98 [0.92;1.05]	0.600602554386191	0.16382416886615	Inverse	NA	NA	93440	1272	FALSE	sex + race + tdi + smoking + alcohol + all_cancer_fh + season + bmi + dm + wear_dur_def_proto_day + N_valid_days
Breast cancer	Breast	Physical Activity	Acceleration in 5-10 Min LIPA Bouts (Weighted)	ACC_day_LIG_bts_5_10_mg_wei	Continuous Per SD	NA	ACC_day_LIG_bts_5_10_mg_weiPerSD	measurement_quality_sensitivity	Measurement Quality Sensitivity	1.01 [0.96;1.07]	0.607389598208144	0.644006423106265	Positive	NA	NA	93436	1272	FALSE	sex + race + tdi + smoking + alcohol + all_cancer_fh + season + bmi + dm + wear_dur_def_proto_day + N_valid_days
Breast cancer	Breast	Physical Activity	Duration in 30-60 Min Inactivity Bouts (Plain)	dur_day_IN_bts_30_60_min_pla	Continuous Per SD	NA	dur_day_IN_bts_30_60_min_plaPerSD	measurement_quality_sensitivity	Measurement Quality Sensitivity	1.01 [0.96;1.07]	0.612080335456772	0.995354591507694	Positive	NA	NA	93440	1272	FALSE	sex + race + tdi + smoking + alcohol + all_cancer_fh + season + bmi + dm + wear_dur_def_proto_day + N_valid_days
Breast cancer	Breast	Physical Activity	Number of 10-Min LIPA Bouts (Plain)	Nbouts_day_LIG_bts_10_pla	Continuous Per SD	NA	Nbouts_day_LIG_bts_10_plaPerSD	measurement_quality_sensitivity	Measurement Quality Sensitivity	0.99 [0.93;1.05]	0.671151623657622	0.733310767046632	Inverse	NA	NA	93440	1272	FALSE	sex + race + tdi + smoking + alcohol + all_cancer_fh + season + bmi + dm + wear_dur_def_proto_day + N_valid_days
Breast cancer	Breast	Physical Activity	Number of 30-60 Min Inactivity Bouts (Weighted)	Nbouts_day_IN_bts_30_60_wei	Continuous Per SD	NA	Nbouts_day_IN_bts_30_60_weiPerSD	measurement_quality_sensitivity	Measurement Quality Sensitivity	1.01 [0.96;1.07]	0.698557654448356	0.650360185206008	Positive	NA	NA	93440	1272	FALSE	sex + race + tdi + smoking + alcohol + all_cancer_fh + season + bmi + dm + wear_dur_def_proto_day + N_valid_days
Breast cancer	Breast	Physical Activity	Total Vigorous Physical Activity Duration (Plain)	dur_day_total_VIG_min_pla	Continuous Per SD	NA	dur_day_total_VIG_min_plaPerSD	measurement_quality_sensitivity	Measurement Quality Sensitivity	0.99 [0.92;1.06]	0.708673610710894	0.357406668178628	Inverse	NA	NA	93440	1272	FALSE	sex + race + tdi + smoking + alcohol + all_cancer_fh + season + bmi + dm + wear_dur_def_proto_day + N_valid_days
Breast cancer	Breast	Physical Activity	Number of 30-60 Min Inactivity Bouts (Plain)	Nbouts_day_IN_bts_30_60_pla	Continuous Per SD	NA	Nbouts_day_IN_bts_30_60_plaPerSD	measurement_quality_sensitivity	Measurement Quality Sensitivity	1.01 [0.95;1.07]	0.711713228291447	0.961293136185095	Positive	NA	NA	93440	1272	FALSE	sex + race + tdi + smoking + alcohol + all_cancer_fh + season + bmi + dm + wear_dur_def_proto_day + N_valid_days
Breast cancer	Breast	Physical Activity	Number of 10-Min LIPA Bouts (Weighted)	Nbouts_day_LIG_bts_10_wei	Continuous Per SD	NA	Nbouts_day_LIG_bts_10_weiPerSD	measurement_quality_sensitivity	Measurement Quality Sensitivity	0.99 [0.94;1.05]	0.719620929709139	0.882323660714066	Inverse	NA	NA	93440	1272	FALSE	sex + race + tdi + smoking + alcohol + all_cancer_fh + season + bmi + dm + wear_dur_def_proto_day + N_valid_days
Breast cancer	Breast	Physical Activity	Duration in 10-Min LIPA Bouts (Plain)	dur_day_LIG_bts_10_min_pla	Continuous Per SD	NA	dur_day_LIG_bts_10_min_plaPerSD	measurement_quality_sensitivity	Measurement Quality Sensitivity	0.99 [0.94;1.05]	0.76704293193481	0.903773443910616	Inverse	NA	NA	93440	1272	FALSE	sex + race + tdi + smoking + alcohol + all_cancer_fh + season + bmi + dm + wear_dur_def_proto_day + N_valid_days
Breast cancer	Breast	Physical Activity	Acceleration in 10-20 Min Inactivity Bouts (Weighted)	ACC_day_IN_bts_10_20_mg_wei	Continuous Per SD	NA	ACC_day_IN_bts_10_20_mg_weiPerSD	measurement_quality_sensitivity	Measurement Quality Sensitivity	0.99 [0.94;1.05]	0.798252212206263	0.426110812101314	Inverse	NA	NA	93433	1272	FALSE	sex + race + tdi + smoking + alcohol + all_cancer_fh + season + bmi + dm + wear_dur_def_proto_day + N_valid_days
Breast cancer	Breast	Physical Activity	Acceleration in 10-20 Min Inactivity Bouts (Plain)	ACC_day_IN_bts_10_20_mg_pla	Continuous Per SD	NA	ACC_day_IN_bts_10_20_mg_plaPerSD	measurement_quality_sensitivity	Measurement Quality Sensitivity	0.99 [0.94;1.05]	0.811527993543939	0.289068521453069	Inverse	NA	NA	93433	1272	FALSE	sex + race + tdi + smoking + alcohol + all_cancer_fh + season + bmi + dm + wear_dur_def_proto_day + N_valid_days
Breast cancer	Breast	Physical Activity	Duration in 10-Min LIPA Bouts (Weighted)	dur_day_LIG_bts_10_min_wei	Continuous Per SD	NA	dur_day_LIG_bts_10_min_weiPerSD	measurement_quality_sensitivity	Measurement Quality Sensitivity	0.99 [0.94;1.05]	0.855919319526054	0.85000469293902	Inverse	NA	NA	93440	1272	FALSE	sex + race + tdi + smoking + alcohol + all_cancer_fh + season + bmi + dm + wear_dur_def_proto_day + N_valid_days
Breast cancer	Breast	Light	Nighttime Light	nighttime_light	Continuous Per SD	NA	nighttime_lightPerSD	measurement_quality_sensitivity	Measurement Quality Sensitivity	1.00 [0.95;1.06]	0.877356965799661	0.661962106786208	Positive	NA	NA	92696	1260	FALSE	sex + race + tdi + smoking + alcohol + all_cancer_fh + season + bmi + dm + wear_dur_def_proto_day + N_valid_days
Breast cancer	Breast	Physical Activity	Duration in 20-30 Min Inactivity Bouts (Plain)	dur_day_IN_bts_20_30_min_pla	Continuous Per SD	NA	dur_day_IN_bts_20_30_min_plaPerSD	measurement_quality_sensitivity	Measurement Quality Sensitivity	1.00 [0.95;1.06]	0.925545483224332	0.783856390672755	Positive	NA	NA	93440	1272	FALSE	sex + race + tdi + smoking + alcohol + all_cancer_fh + season + bmi + dm + wear_dur_def_proto_day + N_valid_days
Breast cancer	Breast	Physical Activity	Number of 20-30 Min Inactivity Bouts (Plain)	Nbouts_day_IN_bts_20_30_pla	Continuous Per SD	NA	Nbouts_day_IN_bts_20_30_plaPerSD	measurement_quality_sensitivity	Measurement Quality Sensitivity	1.00 [0.95;1.06]	0.927995239984632	0.498280992365461	Positive	NA	NA	93440	1272	FALSE	sex + race + tdi + smoking + alcohol + all_cancer_fh + season + bmi + dm + wear_dur_def_proto_day + N_valid_days
Breast cancer	Breast	Physical Activity	Duration in 20-30 Min Inactivity Bouts (Weighted)	dur_day_IN_bts_20_30_min_wei	Continuous Per SD	NA	dur_day_IN_bts_20_30_min_weiPerSD	measurement_quality_sensitivity	Measurement Quality Sensitivity	1.00 [0.94;1.06]	0.975237122426653	0.394123633591633	Inverse	NA	NA	93440	1272	FALSE	sex + race + tdi + smoking + alcohol + all_cancer_fh + season + bmi + dm + wear_dur_def_proto_day + N_valid_days
Breast cancer	Breast	Physical Activity	Number of 20-30 Min Inactivity Bouts (Weighted)	Nbouts_day_IN_bts_20_30_wei	Continuous Per SD	NA	Nbouts_day_IN_bts_20_30_weiPerSD	measurement_quality_sensitivity	Measurement Quality Sensitivity	1.00 [0.94;1.06]	0.991718121345314	0.564005697495237	Positive	NA	NA	93440	1272	FALSE	sex + race + tdi + smoking + alcohol + all_cancer_fh + season + bmi + dm + wear_dur_def_proto_day + N_valid_days
Breast cancer	Breast	Physical Activity	Acceleration in 1-5 Min MVPA Bouts (Weighted)	ACC_day_MVPA_bts_1_5_mg_wei	Tertile	T3	ACC_day_MVPA_bts_1_5_mg_weiCat3	measurement_quality_sensitivity	Measurement Quality Sensitivity	0.76 [0.66;0.88]	2.8702842059679e-4	2.4766202172389e-4	Inverse	298	31371	93422	1272	FALSE	sex + race + tdi + smoking + alcohol + all_cancer_fh + season + bmi + dm + wear_dur_def_proto_day + N_valid_days
Breast cancer	Breast	Physical Activity	Total Moderate Physical Activity Acceleration (Plain)	ACC_day_total_MOD_mg_pla	Tertile	T2	ACC_day_total_MOD_mg_plaCat2	measurement_quality_sensitivity	Measurement Quality Sensitivity	0.80 [0.70;0.91]	7.4393112287813e-4	0.0166725050046066	Inverse	382	31220	93429	1272	FALSE	sex + race + tdi + smoking + alcohol + all_cancer_fh + season + bmi + dm + wear_dur_def_proto_day + N_valid_days
Breast cancer	Breast	Physical Activity	Duration in 10-Min MVPA Bouts (Weighted)	dur_day_MVPA_bts_10_min_wei	Tertile	T2	dur_day_MVPA_bts_10_min_weiCat2	measurement_quality_sensitivity	Measurement Quality Sensitivity	0.79 [0.69;0.91]	7.720648963428e-4	0.0193092522151895	Inverse	383	31184	93440	1272	FALSE	sex + race + tdi + smoking + alcohol + all_cancer_fh + season + bmi + dm + wear_dur_def_proto_day + N_valid_days
Breast cancer	Breast	Physical Activity	Total Moderate Physical Activity Acceleration (Weighted)	ACC_day_total_MOD_mg_wei	Tertile	T2	ACC_day_total_MOD_mg_weiCat2	measurement_quality_sensitivity	Measurement Quality Sensitivity	0.80 [0.70;0.91]	7.8713659447765e-4	0.0113522692220887	Inverse	384	31221	93429	1272	FALSE	sex + race + tdi + smoking + alcohol + all_cancer_fh + season + bmi + dm + wear_dur_def_proto_day + N_valid_days
Breast cancer	Breast	Physical Activity	Acceleration in 1-5 Min MVPA Bouts (Plain)	ACC_day_MVPA_bts_1_5_mg_pla	Tertile	T3	ACC_day_MVPA_bts_1_5_mg_plaCat3	measurement_quality_sensitivity	Measurement Quality Sensitivity	0.78 [0.68;0.90]	9.2115681979006e-4	8.1807126698249e-4	Inverse	302	31373	93422	1272	FALSE	sex + race + tdi + smoking + alcohol + all_cancer_fh + season + bmi + dm + wear_dur_def_proto_day + N_valid_days
Breast cancer	Breast	Physical Activity	Number of 90-Min Inactivity Bouts (Weighted)	Nbouts_day_IN_bts_90_wei	Tertile	T2	Nbouts_day_IN_bts_90_weiCat2	measurement_quality_sensitivity	Measurement Quality Sensitivity	1.24 [1.09;1.42]	0.0013784656169191	0.0078441574142423	Positive	471	31104	93440	1272	FALSE	sex + race + tdi + smoking + alcohol + all_cancer_fh + season + bmi + dm + wear_dur_def_proto_day + N_valid_days
Breast cancer	Breast	Physical Activity	Duration in 10-Min MVPA Bouts (Plain)	dur_day_MVPA_bts_10_min_pla	Tertile	T2	dur_day_MVPA_bts_10_min_plaCat2	measurement_quality_sensitivity	Measurement Quality Sensitivity	0.81 [0.70;0.92]	0.00194776626066382	0.0165521733827593	Inverse	386	31178	93440	1272	FALSE	sex + race + tdi + smoking + alcohol + all_cancer_fh + season + bmi + dm + wear_dur_def_proto_day + N_valid_days
Breast cancer	Breast	Physical Activity	Total Moderate Physical Activity Duration (Weighted)	dur_day_total_MOD_min_wei	Tertile	T3	dur_day_total_MOD_min_weiCat3	measurement_quality_sensitivity	Measurement Quality Sensitivity	0.80 [0.70;0.92]	0.00213751634168668	0.00403719406913961	Inverse	416	31252	93440	1272	FALSE	sex + race + tdi + smoking + alcohol + all_cancer_fh + season + bmi + dm + wear_dur_def_proto_day + N_valid_days
Breast cancer	Breast	Physical Activity	Total Moderate Physical Activity Duration (Weighted)	dur_day_total_MOD_min_wei	Tertile	T2	dur_day_total_MOD_min_weiCat2	measurement_quality_sensitivity	Measurement Quality Sensitivity	0.81 [0.71;0.93]	0.00263762694451035	0.00403719406913961	Inverse	394	31198	93440	1272	FALSE	sex + race + tdi + smoking + alcohol + all_cancer_fh + season + bmi + dm + wear_dur_def_proto_day + N_valid_days
Breast cancer	Breast	Physical Activity	Total Moderate Physical Activity Duration (Plain)	dur_day_total_MOD_min_pla	Tertile	T2	dur_day_total_MOD_min_plaCat2	measurement_quality_sensitivity	Measurement Quality Sensitivity	0.81 [0.71;0.93]	0.00305105195809491	0.00987173421430445	Inverse	392	31221	93440	1272	FALSE	sex + race + tdi + smoking + alcohol + all_cancer_fh + season + bmi + dm + wear_dur_def_proto_day + N_valid_days
Breast cancer	Breast	Physical Activity	Total Moderate Physical Activity Duration (Plain)	dur_day_total_MOD_min_pla	Tertile	T3	dur_day_total_MOD_min_plaCat3	measurement_quality_sensitivity	Measurement Quality Sensitivity	0.82 [0.71;0.94]	0.00531837498372007	0.00987173421430445	Inverse	421	31243	93440	1272	FALSE	sex + race + tdi + smoking + alcohol + all_cancer_fh + season + bmi + dm + wear_dur_def_proto_day + N_valid_days
Breast cancer	Breast	Physical Activity	Number of 90-Min Inactivity Bouts (Weighted)	Nbouts_day_IN_bts_90_wei	Tertile	T3	Nbouts_day_IN_bts_90_weiCat3	measurement_quality_sensitivity	Measurement Quality Sensitivity	1.22 [1.06;1.41]	0.00575584279030925	0.0078441574142423	Positive	392	31125	93440	1272	FALSE	sex + race + tdi + smoking + alcohol + all_cancer_fh + season + bmi + dm + wear_dur_def_proto_day + N_valid_days
Breast cancer	Breast	Physical Activity	Duration in 10-Min MVPA Bouts (Plain)	dur_day_MVPA_bts_10_min_pla	Tertile	T3	dur_day_MVPA_bts_10_min_plaCat3	measurement_quality_sensitivity	Measurement Quality Sensitivity	0.82 [0.72;0.95]	0.00704394411305168	0.0165521733827593	Inverse	387	31320	93440	1272	FALSE	sex + race + tdi + smoking + alcohol + all_cancer_fh + season + bmi + dm + wear_dur_def_proto_day + N_valid_days
Breast cancer	Breast	Physical Activity	Duration in 10-Min MVPA Bouts (Weighted)	dur_day_MVPA_bts_10_min_wei	Tertile	T3	dur_day_MVPA_bts_10_min_weiCat3	measurement_quality_sensitivity	Measurement Quality Sensitivity	0.83 [0.72;0.95]	0.00737039740638229	0.0193092522151895	Inverse	389	31312	93440	1272	FALSE	sex + race + tdi + smoking + alcohol + all_cancer_fh + season + bmi + dm + wear_dur_def_proto_day + N_valid_days
Breast cancer	Breast	Physical Activity	Duration in 90-Min Inactivity Bouts (Plain)	dur_day_IN_bts_90_min_pla	Tertile	T3	dur_day_IN_bts_90_min_plaCat3	measurement_quality_sensitivity	Measurement Quality Sensitivity	1.20 [1.04;1.39]	0.0102155624225166	0.0120348162772283	Positive	400	31122	93440	1272	FALSE	sex + race + tdi + smoking + alcohol + all_cancer_fh + season + bmi + dm + wear_dur_def_proto_day + N_valid_days
Breast cancer	Breast	Physical Activity	Duration in 5-10 Min MVPA Bouts (Plain)	dur_day_MVPA_bts_5_10_min_pla	Tertile	T3	dur_day_MVPA_bts_5_10_min_plaCat3	measurement_quality_sensitivity	Measurement Quality Sensitivity	0.83 [0.72;0.96]	0.0108150136045153	0.0102194772856422	Inverse	441	31187	93440	1272	FALSE	sex + race + tdi + smoking + alcohol + all_cancer_fh + season + bmi + dm + wear_dur_def_proto_day + N_valid_days
Breast cancer	Breast	Physical Activity	Number of 90-Min Inactivity Bouts (Plain)	Nbouts_day_IN_bts_90_pla	Tertile	T3	Nbouts_day_IN_bts_90_plaCat3	measurement_quality_sensitivity	Measurement Quality Sensitivity	1.20 [1.04;1.39]	0.0112920890361208	0.0139719482553174	Positive	397	31128	93440	1272	FALSE	sex + race + tdi + smoking + alcohol + all_cancer_fh + season + bmi + dm + wear_dur_def_proto_day + N_valid_days
Breast cancer	Breast	Physical Activity	Duration in 1-5 Min LIPA Bouts (Weighted)	dur_day_LIG_bts_1_5_min_wei	Tertile	T3	dur_day_LIG_bts_1_5_min_weiCat3	measurement_quality_sensitivity	Measurement Quality Sensitivity	0.83 [0.72;0.96]	0.0123287886064894	0.0128826816873976	Inverse	401	31283	93440	1272	FALSE	sex + race + tdi + smoking + alcohol + all_cancer_fh + season + bmi + dm + wear_dur_def_proto_day + N_valid_days
Breast cancer	Breast	Physical Activity	Duration in 1-5 Min LIPA Bouts (Plain)	dur_day_LIG_bts_1_5_min_pla	Tertile	T3	dur_day_LIG_bts_1_5_min_plaCat3	measurement_quality_sensitivity	Measurement Quality Sensitivity	0.83 [0.72;0.96]	0.0124296843619052	0.0124882143675741	Inverse	397	31294	93440	1272	FALSE	sex + race + tdi + smoking + alcohol + all_cancer_fh + season + bmi + dm + wear_dur_def_proto_day + N_valid_days
Breast cancer	Breast	Physical Activity	Overall Acceleration	ENMO_fullRecordingMean	Tertile	T3	ENMO_fullRecordingMeanCat3	measurement_quality_sensitivity	Measurement Quality Sensitivity	0.83 [0.72;0.96]	0.0132938057860148	0.0124539259630308	Inverse	399	31277	93440	1272	FALSE	sex + race + tdi + smoking + alcohol + all_cancer_fh + season + bmi + dm + wear_dur_def_proto_day + N_valid_days
Breast cancer	Breast	Physical Activity	Total Moderate Physical Activity Acceleration (Weighted)	ACC_day_total_MOD_mg_wei	Tertile	T3	ACC_day_total_MOD_mg_weiCat3	measurement_quality_sensitivity	Measurement Quality Sensitivity	0.84 [0.73;0.97]	0.0174131542078779	0.0113522692220887	Inverse	326	31374	93429	1272	FALSE	sex + race + tdi + smoking + alcohol + all_cancer_fh + season + bmi + dm + wear_dur_def_proto_day + N_valid_days
Breast cancer	Breast	Physical Activity	Duration in 1-5 Min MVPA Bouts (Plain)	dur_day_MVPA_bts_1_5_min_pla	Tertile	T3	dur_day_MVPA_bts_1_5_min_plaCat3	measurement_quality_sensitivity	Measurement Quality Sensitivity	0.84 [0.73;0.97]	0.0188658669465638	0.0218808636583686	Inverse	440	31195	93440	1272	FALSE	sex + race + tdi + smoking + alcohol + all_cancer_fh + season + bmi + dm + wear_dur_def_proto_day + N_valid_days
Breast cancer	Breast	Physical Activity	Number of 5-10 Min MVPA Bouts (Plain)	Nbouts_day_MVPA_bts_5_10_pla	Tertile	T3	Nbouts_day_MVPA_bts_5_10_plaCat3	measurement_quality_sensitivity	Measurement Quality Sensitivity	0.85 [0.74;0.98]	0.0213453907248104	0.0214849155022448	Inverse	447	31190	93440	1272	FALSE	sex + race + tdi + smoking + alcohol + all_cancer_fh + season + bmi + dm + wear_dur_def_proto_day + N_valid_days
Breast cancer	Breast	Physical Activity	Acceleration in 1-5 Min MVPA Bouts (Weighted)	ACC_day_MVPA_bts_1_5_mg_wei	Tertile	T2	ACC_day_MVPA_bts_1_5_mg_weiCat2	measurement_quality_sensitivity	Measurement Quality Sensitivity	0.86 [0.76;0.98]	0.02354958585429	2.4766202172389e-4	Inverse	427	31156	93422	1272	FALSE	sex + race + tdi + smoking + alcohol + all_cancer_fh + season + bmi + dm + wear_dur_def_proto_day + N_valid_days
Breast cancer	Breast	Physical Activity	Number of 1-5 Min MVPA Bouts (Plain)	Nbouts_day_MVPA_bts_1_5_pla	Tertile	T3	Nbouts_day_MVPA_bts_1_5_plaCat3	measurement_quality_sensitivity	Measurement Quality Sensitivity	0.85 [0.74;0.98]	0.0237632253361824	0.0283341102712995	Inverse	449	31164	93440	1272	FALSE	sex + race + tdi + smoking + alcohol + all_cancer_fh + season + bmi + dm + wear_dur_def_proto_day + N_valid_days
Breast cancer	Breast	Physical Activity	Duration in 1-5 Min MVPA Bouts (Weighted)	dur_day_MVPA_bts_1_5_min_wei	Tertile	T3	dur_day_MVPA_bts_1_5_min_weiCat3	measurement_quality_sensitivity	Measurement Quality Sensitivity	0.85 [0.74;0.98]	0.0250443326398245	0.027947935604561	Inverse	441	31198	93440	1272	FALSE	sex + race + tdi + smoking + alcohol + all_cancer_fh + season + bmi + dm + wear_dur_def_proto_day + N_valid_days
Breast cancer	Breast	Physical Activity	Total Moderate Physical Activity Acceleration (Plain)	ACC_day_total_MOD_mg_pla	Tertile	T3	ACC_day_total_MOD_mg_plaCat3	measurement_quality_sensitivity	Measurement Quality Sensitivity	0.85 [0.74;0.98]	0.0251773315564581	0.0166725050046066	Inverse	329	31380	93429	1272	FALSE	sex + race + tdi + smoking + alcohol + all_cancer_fh + season + bmi + dm + wear_dur_def_proto_day + N_valid_days
Breast cancer	Breast	Physical Activity	Duration in 90-Min Inactivity Bouts (Weighted)	dur_day_IN_bts_90_min_wei	Tertile	T3	dur_day_IN_bts_90_min_weiCat3	measurement_quality_sensitivity	Measurement Quality Sensitivity	1.17 [1.02;1.35]	0.0266147169526406	0.0318325542165029	Positive	394	31120	93440	1272	FALSE	sex + race + tdi + smoking + alcohol + all_cancer_fh + season + bmi + dm + wear_dur_def_proto_day + N_valid_days
Breast cancer	Breast	Physical Activity	Number of 1-5 Min LIPA Bouts (Weighted)	Nbouts_day_LIG_bts_1_5_wei	Tertile	T3	Nbouts_day_LIG_bts_1_5_weiCat3	measurement_quality_sensitivity	Measurement Quality Sensitivity	0.85 [0.74;0.98]	0.0269336493599349	0.0276827346161329	Inverse	404	31277	93440	1272	FALSE	sex + race + tdi + smoking + alcohol + all_cancer_fh + season + bmi + dm + wear_dur_def_proto_day + N_valid_days
Breast cancer	Breast	Physical Activity	Total Inactivity Acceleration (Plain)	ACC_day_total_IN_mg_pla	Tertile	T3	ACC_day_total_IN_mg_plaCat3	measurement_quality_sensitivity	Measurement Quality Sensitivity	0.85 [0.74;0.98]	0.0271491065779179	0.025515717811951	Inverse	435	31213	93440	1272	FALSE	sex + race + tdi + smoking + alcohol + all_cancer_fh + season + bmi + dm + wear_dur_def_proto_day + N_valid_days
Breast cancer	Breast	Physical Activity	Number of 1-5 Min MVPA Bouts (Weighted)	Nbouts_day_MVPA_bts_1_5_wei	Tertile	T3	Nbouts_day_MVPA_bts_1_5_weiCat3	measurement_quality_sensitivity	Measurement Quality Sensitivity	0.86 [0.74;0.98]	0.0283603492540914	0.0353211665317254	Inverse	452	31170	93440	1272	FALSE	sex + race + tdi + smoking + alcohol + all_cancer_fh + season + bmi + dm + wear_dur_def_proto_day + N_valid_days
Breast cancer	Breast	Physical Activity	Number of 5-10 Min MVPA Bouts (Weighted)	Nbouts_day_MVPA_bts_5_10_wei	Tertile	T3	Nbouts_day_MVPA_bts_5_10_weiCat3	measurement_quality_sensitivity	Measurement Quality Sensitivity	0.86 [0.74;0.99]	0.031748213683242	0.0264423752530086	Inverse	443	31195	93440	1272	FALSE	sex + race + tdi + smoking + alcohol + all_cancer_fh + season + bmi + dm + wear_dur_def_proto_day + N_valid_days
Breast cancer	Breast	Physical Activity	Total Inactivity Acceleration (Weighted)	ACC_day_total_IN_mg_wei	Tertile	T3	ACC_day_total_IN_mg_weiCat3	measurement_quality_sensitivity	Measurement Quality Sensitivity	0.86 [0.75;0.99]	0.0320881327899261	0.0331885115907359	Inverse	441	31206	93440	1272	FALSE	sex + race + tdi + smoking + alcohol + all_cancer_fh + season + bmi + dm + wear_dur_def_proto_day + N_valid_days
Breast cancer	Breast	Physical Activity	Number of 90-Min Inactivity Bouts (Plain)	Nbouts_day_IN_bts_90_pla	Tertile	T2	Nbouts_day_IN_bts_90_plaCat2	measurement_quality_sensitivity	Measurement Quality Sensitivity	1.15 [1.01;1.32]	0.0348942146132096	0.0139719482553174	Positive	453	31091	93440	1272	FALSE	sex + race + tdi + smoking + alcohol + all_cancer_fh + season + bmi + dm + wear_dur_def_proto_day + N_valid_days
Breast cancer	Breast	Light	Afternoon Light	afternoon_light	Tertile	T3	afternoon_lightCat3	measurement_quality_sensitivity	Measurement Quality Sensitivity	0.84 [0.72;0.99]	0.0363496185564311	0.0225164629090413	Inverse	387	30869	92696	1260	FALSE	sex + race + tdi + smoking + alcohol + all_cancer_fh + season + bmi + dm + wear_dur_def_proto_day + N_valid_days
Breast cancer	Breast	Physical Activity	Duration in 5-10 Min MVPA Bouts (Weighted)	dur_day_MVPA_bts_5_10_min_wei	Tertile	T3	dur_day_MVPA_bts_5_10_min_weiCat3	measurement_quality_sensitivity	Measurement Quality Sensitivity	0.86 [0.75;0.99]	0.0369922921679889	0.0377320076828528	Inverse	449	31180	93440	1272	FALSE	sex + race + tdi + smoking + alcohol + all_cancer_fh + season + bmi + dm + wear_dur_def_proto_day + N_valid_days
Breast cancer	Breast	Physical Activity	Acceleration in 1-5 Min MVPA Bouts (Plain)	ACC_day_MVPA_bts_1_5_mg_pla	Tertile	T2	ACC_day_MVPA_bts_1_5_mg_plaCat2	measurement_quality_sensitivity	Measurement Quality Sensitivity	0.87 [0.77;0.99]	0.037470242552139	8.1807126698249e-4	Inverse	427	31155	93422	1272	FALSE	sex + race + tdi + smoking + alcohol + all_cancer_fh + season + bmi + dm + wear_dur_def_proto_day + N_valid_days
Breast cancer	Breast	Physical Activity	Total Inactivity Duration (Plain)	dur_day_total_IN_min_pla	Tertile	T2	dur_day_total_IN_min_plaCat2	measurement_quality_sensitivity	Measurement Quality Sensitivity	1.14 [1.00;1.30]	0.043351217516136	0.14189251893698	Positive	456	31136	93440	1272	FALSE	sex + race + tdi + smoking + alcohol + all_cancer_fh + season + bmi + dm + wear_dur_def_proto_day + N_valid_days
Breast cancer	Breast	Physical Activity	Acceleration in 5-10 Min LIPA Bouts (Weighted)	ACC_day_LIG_bts_5_10_mg_wei	Tertile	T2	ACC_day_LIG_bts_5_10_mg_weiCat2	measurement_quality_sensitivity	Measurement Quality Sensitivity	1.15 [1.00;1.33]	0.0441707327782088	0.644006423106265	Positive	458	31214	93436	1272	FALSE	sex + race + tdi + smoking + alcohol + all_cancer_fh + season + bmi + dm + wear_dur_def_proto_day + N_valid_days
Breast cancer	Breast	Physical Activity	Duration in 90-Min Inactivity Bouts (Weighted)	dur_day_IN_bts_90_min_wei	Tertile	T2	dur_day_IN_bts_90_min_weiCat2	measurement_quality_sensitivity	Measurement Quality Sensitivity	1.14 [1.00;1.31]	0.0510061860562898	0.0318325542165029	Positive	451	31111	93440	1272	FALSE	sex + race + tdi + smoking + alcohol + all_cancer_fh + season + bmi + dm + wear_dur_def_proto_day + N_valid_days
Breast cancer	Breast	Physical Activity	Number of 1-5 Min MVPA Bouts (Weighted)	Nbouts_day_MVPA_bts_1_5_wei	Tertile	T2	Nbouts_day_MVPA_bts_1_5_weiCat2	measurement_quality_sensitivity	Measurement Quality Sensitivity	0.87 [0.76;1.00]	0.0533759385884059	0.0353211665317254	Inverse	423	31153	93440	1272	FALSE	sex + race + tdi + smoking + alcohol + all_cancer_fh + season + bmi + dm + wear_dur_def_proto_day + N_valid_days
Breast cancer	Breast	Physical Activity	Duration in 90-Min Inactivity Bouts (Plain)	dur_day_IN_bts_90_min_pla	Tertile	T2	dur_day_IN_bts_90_min_plaCat2	measurement_quality_sensitivity	Measurement Quality Sensitivity	1.14 [1.00;1.30]	0.0549466173069432	0.0120348162772283	Positive	448	31109	93440	1272	FALSE	sex + race + tdi + smoking + alcohol + all_cancer_fh + season + bmi + dm + wear_dur_def_proto_day + N_valid_days
Breast cancer	Breast	Physical Activity	Number of 10-Min MVPA Bouts (Weighted)	Nbouts_day_MVPA_bts_10_wei	Tertile	T3	Nbouts_day_MVPA_bts_10_weiCat3	measurement_quality_sensitivity	Measurement Quality Sensitivity	0.87 [0.76;1.00]	0.0564887524277213	0.0681696833540503	Inverse	406	31275	93440	1272	FALSE	sex + race + tdi + smoking + alcohol + all_cancer_fh + season + bmi + dm + wear_dur_def_proto_day + N_valid_days
Breast cancer	Breast	Step Count	Total Steps	mean_total_steps	Tertile	T3	mean_total_stepsCat3	measurement_quality_sensitivity	Measurement Quality Sensitivity	0.87 [0.75;1.01]	0.0632563654717543	0.06622579218182	Inverse	436	31196	93440	1272	FALSE	sex + race + tdi + smoking + alcohol + all_cancer_fh + season + bmi + dm + wear_dur_def_proto_day + N_valid_days
Breast cancer	Breast	Physical Activity	Number of 1-5 Min LIPA Bouts (Plain)	Nbouts_day_LIG_bts_1_5_pla	Tertile	T3	Nbouts_day_LIG_bts_1_5_plaCat3	measurement_quality_sensitivity	Measurement Quality Sensitivity	0.87 [0.76;1.01]	0.0667968337952013	0.0659196897427386	Inverse	406	31295	93440	1272	FALSE	sex + race + tdi + smoking + alcohol + all_cancer_fh + season + bmi + dm + wear_dur_def_proto_day + N_valid_days
Breast cancer	Breast	Physical Activity	Number of 1-5 Min MVPA Bouts (Plain)	Nbouts_day_MVPA_bts_1_5_pla	Tertile	T2	Nbouts_day_MVPA_bts_1_5_plaCat2	measurement_quality_sensitivity	Measurement Quality Sensitivity	0.88 [0.76;1.01]	0.0676246543008179	0.0283341102712995	Inverse	427	31155	93440	1272	FALSE	sex + race + tdi + smoking + alcohol + all_cancer_fh + season + bmi + dm + wear_dur_def_proto_day + N_valid_days
Breast cancer	Breast	Physical Activity	Total Inactivity Duration (Weighted)	dur_day_total_IN_min_wei	Tertile	T2	dur_day_total_IN_min_weiCat2	measurement_quality_sensitivity	Measurement Quality Sensitivity	1.13 [0.99;1.28]	0.0748556045740014	0.0671668367360081	Positive	448	31148	93440	1272	FALSE	sex + race + tdi + smoking + alcohol + all_cancer_fh + season + bmi + dm + wear_dur_def_proto_day + N_valid_days
Breast cancer	Breast	Physical Activity	Duration in 1-5 Min MVPA Bouts (Plain)	dur_day_MVPA_bts_1_5_min_pla	Tertile	T2	dur_day_MVPA_bts_1_5_min_plaCat2	measurement_quality_sensitivity	Measurement Quality Sensitivity	0.88 [0.77;1.01]	0.0757123738248782	0.0218808636583686	Inverse	423	31185	93440	1272	FALSE	sex + race + tdi + smoking + alcohol + all_cancer_fh + season + bmi + dm + wear_dur_def_proto_day + N_valid_days
Breast cancer	Breast	Physical Activity	Number of 10-Min LIPA Bouts (Weighted)	Nbouts_day_LIG_bts_10_wei	Tertile	T2	Nbouts_day_LIG_bts_10_weiCat2	measurement_quality_sensitivity	Measurement Quality Sensitivity	1.14 [0.98;1.31]	0.0808538600452104	0.882323660714066	Positive	470	31148	93440	1272	FALSE	sex + race + tdi + smoking + alcohol + all_cancer_fh + season + bmi + dm + wear_dur_def_proto_day + N_valid_days
Breast cancer	Breast	Physical Activity	Total Inactivity Duration (Weighted)	dur_day_total_IN_min_wei	Tertile	T3	dur_day_total_IN_min_weiCat3	measurement_quality_sensitivity	Measurement Quality Sensitivity	1.14 [0.98;1.31]	0.0826150533626805	0.0671668367360081	Positive	362	31162	93440	1272	FALSE	sex + race + tdi + smoking + alcohol + all_cancer_fh + season + bmi + dm + wear_dur_def_proto_day + N_valid_days
Breast cancer	Breast	Physical Activity	Duration in 1-5 Min LIPA Bouts (Weighted)	dur_day_LIG_bts_1_5_min_wei	Tertile	T2	dur_day_LIG_bts_1_5_min_weiCat2	measurement_quality_sensitivity	Measurement Quality Sensitivity	0.89 [0.78;1.02]	0.0880131580615389	0.0128826816873976	Inverse	424	31164	93440	1272	FALSE	sex + race + tdi + smoking + alcohol + all_cancer_fh + season + bmi + dm + wear_dur_def_proto_day + N_valid_days
Breast cancer	Breast	Physical Activity	Number of 10-Min MVPA Bouts (Plain)	Nbouts_day_MVPA_bts_10_pla	Tertile	T3	Nbouts_day_MVPA_bts_10_plaCat3	measurement_quality_sensitivity	Measurement Quality Sensitivity	0.89 [0.77;1.02]	0.0950440027377929	0.109134588558348	Inverse	407	31275	93440	1272	FALSE	sex + race + tdi + smoking + alcohol + all_cancer_fh + season + bmi + dm + wear_dur_def_proto_day + N_valid_days
Breast cancer	Breast	Physical Activity	Duration in 1-5 Min MVPA Bouts (Weighted)	dur_day_MVPA_bts_1_5_min_wei	Tertile	T2	dur_day_MVPA_bts_1_5_min_weiCat2	measurement_quality_sensitivity	Measurement Quality Sensitivity	0.89 [0.78;1.02]	0.106889755406724	0.027947935604561	Inverse	424	31183	93440	1272	FALSE	sex + race + tdi + smoking + alcohol + all_cancer_fh + season + bmi + dm + wear_dur_def_proto_day + N_valid_days
Breast cancer	Breast	Physical Activity	Acceleration in 10-Min MVPA Bouts (Plain)	ACC_day_MVPA_bts_10_mg_pla	Tertile	T2	ACC_day_MVPA_bts_10_mg_plaCat2	measurement_quality_sensitivity	Measurement Quality Sensitivity	0.90 [0.78;1.02]	0.109047001086699	0.202432104170549	Inverse	394	30115	90208	1224	FALSE	sex + race + tdi + smoking + alcohol + all_cancer_fh + season + bmi + dm + wear_dur_def_proto_day + N_valid_days
Breast cancer	Breast	Physical Activity	Acceleration in 30-60 Min Inactivity Bouts (Weighted)	ACC_day_IN_bts_30_60_mg_wei	Tertile	T3	ACC_day_IN_bts_30_60_mg_weiCat3	measurement_quality_sensitivity	Measurement Quality Sensitivity	0.90 [0.78;1.03]	0.118142896282592	0.114044677746766	Inverse	410	31200	93427	1272	FALSE	sex + race + tdi + smoking + alcohol + all_cancer_fh + season + bmi + dm + wear_dur_def_proto_day + N_valid_days
Breast cancer	Breast	Physical Activity	Acceleration in 30-60 Min Inactivity Bouts (Plain)	ACC_day_IN_bts_30_60_mg_pla	Tertile	T3	ACC_day_IN_bts_30_60_mg_plaCat3	measurement_quality_sensitivity	Measurement Quality Sensitivity	0.90 [0.78;1.03]	0.121706304170754	0.125694002733082	Inverse	420	31188	93427	1272	FALSE	sex + race + tdi + smoking + alcohol + all_cancer_fh + season + bmi + dm + wear_dur_def_proto_day + N_valid_days
Breast cancer	Breast	Physical Activity	Acceleration in 20-30 Min Inactivity Bouts (Plain)	ACC_day_IN_bts_20_30_mg_pla	Tertile	T3	ACC_day_IN_bts_20_30_mg_plaCat3	measurement_quality_sensitivity	Measurement Quality Sensitivity	0.90 [0.79;1.03]	0.123276708280976	0.124215686012925	Inverse	416	31141	93416	1272	FALSE	sex + race + tdi + smoking + alcohol + all_cancer_fh + season + bmi + dm + wear_dur_def_proto_day + N_valid_days
Breast cancer	Breast	Physical Activity	Number of 10-Min LIPA Bouts (Plain)	Nbouts_day_LIG_bts_10_pla	Tertile	T2	Nbouts_day_LIG_bts_10_plaCat2	measurement_quality_sensitivity	Measurement Quality Sensitivity	1.12 [0.97;1.29]	0.128162488138835	0.733310767046632	Positive	466	31147	93440	1272	FALSE	sex + race + tdi + smoking + alcohol + all_cancer_fh + season + bmi + dm + wear_dur_def_proto_day + N_valid_days
Breast cancer	Breast	Physical Activity	Number of 10-Min MVPA Bouts (Weighted)	Nbouts_day_MVPA_bts_10_wei	Tertile	T2	Nbouts_day_MVPA_bts_10_weiCat2	measurement_quality_sensitivity	Measurement Quality Sensitivity	0.90 [0.79;1.03]	0.134803999767519	0.0681696833540503	Inverse	400	31200	93440	1272	FALSE	sex + race + tdi + smoking + alcohol + all_cancer_fh + season + bmi + dm + wear_dur_def_proto_day + N_valid_days
Breast cancer	Breast	Physical Activity	Acceleration in 10-Min MVPA Bouts (Weighted)	ACC_day_MVPA_bts_10_mg_wei	Tertile	T2	ACC_day_MVPA_bts_10_mg_weiCat2	measurement_quality_sensitivity	Measurement Quality Sensitivity	0.91 [0.79;1.04]	0.146677188927272	0.167317728457688	Inverse	398	30085	90208	1224	FALSE	sex + race + tdi + smoking + alcohol + all_cancer_fh + season + bmi + dm + wear_dur_def_proto_day + N_valid_days
Breast cancer	Breast	Physical Activity	Acceleration in 10-Min MVPA Bouts (Weighted)	ACC_day_MVPA_bts_10_mg_wei	Tertile	T3	ACC_day_MVPA_bts_10_mg_weiCat3	measurement_quality_sensitivity	Measurement Quality Sensitivity	0.90 [0.78;1.04]	0.153148040699856	0.167317728457688	Inverse	318	30288	90208	1224	FALSE	sex + race + tdi + smoking + alcohol + all_cancer_fh + season + bmi + dm + wear_dur_def_proto_day + N_valid_days
Breast cancer	Breast	Physical Activity	Acceleration in 10-Min MVPA Bouts (Plain)	ACC_day_MVPA_bts_10_mg_pla	Tertile	T3	ACC_day_MVPA_bts_10_mg_plaCat3	measurement_quality_sensitivity	Measurement Quality Sensitivity	0.91 [0.78;1.05]	0.182981876383377	0.202432104170549	Inverse	321	30274	90208	1224	FALSE	sex + race + tdi + smoking + alcohol + all_cancer_fh + season + bmi + dm + wear_dur_def_proto_day + N_valid_days
Breast cancer	Breast	Physical Activity	Number of 1-5 Min LIPA Bouts (Weighted)	Nbouts_day_LIG_bts_1_5_wei	Tertile	T2	Nbouts_day_LIG_bts_1_5_weiCat2	measurement_quality_sensitivity	Measurement Quality Sensitivity	0.91 [0.80;1.05]	0.185261769610516	0.0276827346161329	Inverse	429	31168	93440	1272	FALSE	sex + race + tdi + smoking + alcohol + all_cancer_fh + season + bmi + dm + wear_dur_def_proto_day + N_valid_days
Breast cancer	Breast	Physical Activity	Acceleration in 1-5 Min LIPA Bouts (Weighted)	ACC_day_LIG_bts_1_5_mg_wei	Tertile	T3	ACC_day_LIG_bts_1_5_mg_weiCat3	measurement_quality_sensitivity	Measurement Quality Sensitivity	0.91 [0.80;1.05]	0.186198769108417	0.186541408218527	Inverse	456	31118	93439	1272	FALSE	sex + race + tdi + smoking + alcohol + all_cancer_fh + season + bmi + dm + wear_dur_def_proto_day + N_valid_days
Breast cancer	Breast	Physical Activity	Total Inactivity Duration (Plain)	dur_day_total_IN_min_pla	Tertile	T3	dur_day_total_IN_min_plaCat3	measurement_quality_sensitivity	Measurement Quality Sensitivity	1.10 [0.95;1.27]	0.186987834713725	0.14189251893698	Positive	353	31169	93440	1272	FALSE	sex + race + tdi + smoking + alcohol + all_cancer_fh + season + bmi + dm + wear_dur_def_proto_day + N_valid_days
Breast cancer	Breast	Physical Activity	Duration in 1-5 Min LIPA Bouts (Plain)	dur_day_LIG_bts_1_5_min_pla	Tertile	T2	dur_day_LIG_bts_1_5_min_plaCat2	measurement_quality_sensitivity	Measurement Quality Sensitivity	0.91 [0.80;1.05]	0.189499227166575	0.0124882143675741	Inverse	431	31147	93440	1272	FALSE	sex + race + tdi + smoking + alcohol + all_cancer_fh + season + bmi + dm + wear_dur_def_proto_day + N_valid_days
Breast cancer	Breast	Physical Activity	Acceleration in 1-5 Min LIPA Bouts (Plain)	ACC_day_LIG_bts_1_5_mg_pla	Tertile	T3	ACC_day_LIG_bts_1_5_mg_plaCat3	measurement_quality_sensitivity	Measurement Quality Sensitivity	0.91 [0.80;1.05]	0.197165235005926	0.193690127484864	Inverse	450	31125	93439	1272	FALSE	sex + race + tdi + smoking + alcohol + all_cancer_fh + season + bmi + dm + wear_dur_def_proto_day + N_valid_days
Breast cancer	Breast	Physical Activity	Acceleration in 30-60 Min Inactivity Bouts (Plain)	ACC_day_IN_bts_30_60_mg_pla	Tertile	T2	ACC_day_IN_bts_30_60_mg_plaCat2	measurement_quality_sensitivity	Measurement Quality Sensitivity	0.92 [0.80;1.05]	0.201716558601833	0.125694002733082	Inverse	416	31101	93427	1272	FALSE	sex + race + tdi + smoking + alcohol + all_cancer_fh + season + bmi + dm + wear_dur_def_proto_day + N_valid_days
Breast cancer	Breast	Physical Activity	Total LIPA Acceleration (Weighted)	ACC_day_total_LIG_mg_wei	Tertile	T3	ACC_day_total_LIG_mg_weiCat3	measurement_quality_sensitivity	Measurement Quality Sensitivity	0.91 [0.80;1.05]	0.203672258116267	0.196683330377871	Inverse	471	31075	93440	1272	FALSE	sex + race + tdi + smoking + alcohol + all_cancer_fh + season + bmi + dm + wear_dur_def_proto_day + N_valid_days
Breast cancer	Breast	Physical Activity	Acceleration in 60-90 Min Inactivity Bouts (Weighted)	ACC_day_IN_bts_60_90_mg_wei	Tertile	T3	ACC_day_IN_bts_60_90_mg_weiCat3	measurement_quality_sensitivity	Measurement Quality Sensitivity	0.92 [0.80;1.05]	0.207232041309812	0.201453587643474	Inverse	422	31045	93085	1269	FALSE	sex + race + tdi + smoking + alcohol + all_cancer_fh + season + bmi + dm + wear_dur_def_proto_day + N_valid_days
Breast cancer	Breast	Physical Activity	Total Inactivity Acceleration (Weighted)	ACC_day_total_IN_mg_wei	Tertile	T2	ACC_day_total_IN_mg_weiCat2	measurement_quality_sensitivity	Measurement Quality Sensitivity	0.92 [0.80;1.05]	0.208504096917747	0.0331885115907359	Inverse	426	31080	93440	1272	FALSE	sex + race + tdi + smoking + alcohol + all_cancer_fh + season + bmi + dm + wear_dur_def_proto_day + N_valid_days
Breast cancer	Breast	Physical Activity	Acceleration in 10-20 Min Inactivity Bouts (Weighted)	ACC_day_IN_bts_10_20_mg_wei	Tertile	T2	ACC_day_IN_bts_10_20_mg_weiCat2	measurement_quality_sensitivity	Measurement Quality Sensitivity	1.09 [0.95;1.24]	0.216241560674822	0.426110812101314	Positive	463	31120	93433	1272	FALSE	sex + race + tdi + smoking + alcohol + all_cancer_fh + season + bmi + dm + wear_dur_def_proto_day + N_valid_days
Breast cancer	Breast	Physical Activity	Number of 60-90 Min Inactivity Bouts (Weighted)	Nbouts_day_IN_bts_60_90_wei	Tertile	T2	Nbouts_day_IN_bts_60_90_weiCat2	measurement_quality_sensitivity	Measurement Quality Sensitivity	0.92 [0.81;1.05]	0.228639293029585	0.837881487741954	Inverse	400	31147	93440	1272	FALSE	sex + race + tdi + smoking + alcohol + all_cancer_fh + season + bmi + dm + wear_dur_def_proto_day + N_valid_days
Breast cancer	Breast	Physical Activity	Total Vigorous Physical Activity Duration (Weighted)	dur_day_total_VIG_min_wei	Tertile	T3	dur_day_total_VIG_min_weiCat3	measurement_quality_sensitivity	Measurement Quality Sensitivity	0.92 [0.79;1.06]	0.236986093854119	0.16382416886615	Inverse	338	31398	93440	1272	FALSE	sex + race + tdi + smoking + alcohol + all_cancer_fh + season + bmi + dm + wear_dur_def_proto_day + N_valid_days
Breast cancer	Breast	Physical Activity	Number of 10-Min MVPA Bouts (Plain)	Nbouts_day_MVPA_bts_10_pla	Tertile	T2	Nbouts_day_MVPA_bts_10_plaCat2	measurement_quality_sensitivity	Measurement Quality Sensitivity	0.92 [0.81;1.06]	0.246080881154962	0.109134588558348	Inverse	403	31206	93440	1272	FALSE	sex + race + tdi + smoking + alcohol + all_cancer_fh + season + bmi + dm + wear_dur_def_proto_day + N_valid_days
