## Supplementary material for "Five-Domain Accelerometer-Derived Behavioral Exposome and Incident Cancer Risk in UK Biobank": Table S4: Colorectal cancer, incident n=775 (part 1 of 2)

outcome	outcome_code	domain	exposure_label	exposure	analysis_scale_label	tertile	Variable	model_key	model_tier_label	HR_CI95	p.value	P_trend	hr_direction	case_n	n_in_tertile	n_model	n_events	adjusted_for_total_accel	model_covariates
Colorectal cancer	Colorectal	Physical Activity	Acceleration in 5-10 Min MVPA Bouts (Weighted)	ACC_day_MVPA_bts_5_10_mg_wei	Continuous Per SD	NA	ACC_day_MVPA_bts_5_10_mg_weiPerSD	minimal	Minimal	0.87 [0.80;0.94]	0.00109495332216835	0.0688828463981544	Inverse	NA	NA	94549	770	FALSE	sex + race + tdi + smoking + alcohol + all_cancer_fh + season
Colorectal cancer	Colorectal	Physical Activity	Acceleration in 5-10 Min MVPA Bouts (Plain)	ACC_day_MVPA_bts_5_10_mg_pla	Continuous Per SD	NA	ACC_day_MVPA_bts_5_10_mg_plaPerSD	minimal	Minimal	0.87 [0.80;0.95]	0.00137878834929882	0.0319522888982969	Inverse	NA	NA	94549	770	FALSE	sex + race + tdi + smoking + alcohol + all_cancer_fh + season
Colorectal cancer	Colorectal	Physical Activity	Duration in 1-5 Min LIPA Bouts (Plain)	dur_day_LIG_bts_1_5_min_pla	Continuous Per SD	NA	dur_day_LIG_bts_1_5_min_plaPerSD	minimal	Minimal	0.90 [0.83;0.97]	0.00922686973960548	0.0750360418027544	Inverse	NA	NA	95050	775	FALSE	sex + race + tdi + smoking + alcohol + all_cancer_fh + season
Colorectal cancer	Colorectal	Physical Activity	Number of 1-5 Min LIPA Bouts (Plain)	Nbouts_day_LIG_bts_1_5_pla	Continuous Per SD	NA	Nbouts_day_LIG_bts_1_5_plaPerSD	minimal	Minimal	0.90 [0.83;0.98]	0.0111651355797878	0.0569374981908371	Inverse	NA	NA	95050	775	FALSE	sex + race + tdi + smoking + alcohol + all_cancer_fh + season
Colorectal cancer	Colorectal	Physical Activity	Number of Inactivity-to-MVPA Transitions During Waking Time (Plain)	FRAG_Nfrag_IN2MVPA_day_pla	Continuous Per SD	NA	FRAG_Nfrag_IN2MVPA_day_plaPerSD	minimal	Minimal	0.90 [0.83;0.98]	0.0128557980395245	0.0230227464131982	Inverse	NA	NA	95050	775	FALSE	sex + race + tdi + smoking + alcohol + all_cancer_fh + season
Colorectal cancer	Colorectal	Physical Activity	Number of Inactivity-to-MVPA Transitions During Waking Time	FRAG_Nfrag_IN2MVPA_day	Continuous Per SD	NA	FRAG_Nfrag_IN2MVPA_dayPerSD	minimal	Minimal	0.90 [0.83;0.98]	0.0129513048845233	0.0414807451542491	Inverse	NA	NA	95050	775	FALSE	sex + race + tdi + smoking + alcohol + all_cancer_fh + season
Colorectal cancer	Colorectal	Physical Activity	Number of 10-Min MVPA Bouts (Weighted)	Nbouts_day_MVPA_bts_10_wei	Continuous Per SD	NA	Nbouts_day_MVPA_bts_10_weiPerSD	minimal	Minimal	0.90 [0.84;0.98]	0.0135276506506505	0.114754183796594	Inverse	NA	NA	95050	775	FALSE	sex + race + tdi + smoking + alcohol + all_cancer_fh + season
Colorectal cancer	Colorectal	Physical Activity	Number of 10-Min MVPA Bouts (Plain)	Nbouts_day_MVPA_bts_10_pla	Continuous Per SD	NA	Nbouts_day_MVPA_bts_10_plaPerSD	minimal	Minimal	0.91 [0.84;0.98]	0.0141333487487739	0.142692659739902	Inverse	NA	NA	95050	775	FALSE	sex + race + tdi + smoking + alcohol + all_cancer_fh + season
Colorectal cancer	Colorectal	Physical Activity	Overall Acceleration	ENMO_fullRecordingMean	Continuous Per SD	NA	ENMO_fullRecordingMeanPerSD	minimal	Minimal	0.90 [0.83;0.98]	0.0146374164854467	0.184655351921961	Inverse	NA	NA	95050	775	FALSE	sex + race + tdi + smoking + alcohol + all_cancer_fh + season
Colorectal cancer	Colorectal	Physical Activity	Duration in 1-5 Min LIPA Bouts (Weighted)	dur_day_LIG_bts_1_5_min_wei	Continuous Per SD	NA	dur_day_LIG_bts_1_5_min_weiPerSD	minimal	Minimal	0.91 [0.84;0.98]	0.0154816666792757	0.146726404995116	Inverse	NA	NA	95050	775	FALSE	sex + race + tdi + smoking + alcohol + all_cancer_fh + season
Colorectal cancer	Colorectal	Physical Activity	Transition Probability Physical Inactivity to MVPA During Waking Time (Plain)	FRAG_TP_IN2MVPA_day_pla	Continuous Per SD	NA	FRAG_TP_IN2MVPA_day_plaPerSD	minimal	Minimal	0.90 [0.82;0.98]	0.0156858293582656	0.0486438834788682	Inverse	NA	NA	95050	775	FALSE	sex + race + tdi + smoking + alcohol + all_cancer_fh + season
Colorectal cancer	Colorectal	Physical Activity	Total Moderate Physical Activity Acceleration (Weighted)	ACC_day_total_MOD_mg_wei	Continuous Per SD	NA	ACC_day_total_MOD_mg_weiPerSD	minimal	Minimal	0.91 [0.84;0.98]	0.0169751860799349	0.0106082675943513	Inverse	NA	NA	95037	775	FALSE	sex + race + tdi + smoking + alcohol + all_cancer_fh + season
Colorectal cancer	Colorectal	Physical Activity	Duration in 10-Min MVPA Bouts (Plain)	dur_day_MVPA_bts_10_min_pla	Continuous Per SD	NA	dur_day_MVPA_bts_10_min_plaPerSD	minimal	Minimal	0.90 [0.83;0.98]	0.0171844505194492	0.2036565293963	Inverse	NA	NA	95050	775	FALSE	sex + race + tdi + smoking + alcohol + all_cancer_fh + season
Colorectal cancer	Colorectal	Physical Activity	Number of 1-5 Min LIPA Bouts (Weighted)	Nbouts_day_LIG_bts_1_5_wei	Continuous Per SD	NA	Nbouts_day_LIG_bts_1_5_weiPerSD	minimal	Minimal	0.91 [0.84;0.98]	0.0172753529684302	0.082700319739698	Inverse	NA	NA	95050	775	FALSE	sex + race + tdi + smoking + alcohol + all_cancer_fh + season
Colorectal cancer	Colorectal	Physical Activity	Duration in 10-Min MVPA Bouts (Weighted)	dur_day_MVPA_bts_10_min_wei	Continuous Per SD	NA	dur_day_MVPA_bts_10_min_weiPerSD	minimal	Minimal	0.90 [0.83;0.98]	0.0176844529659115	0.224521133348616	Inverse	NA	NA	95050	775	FALSE	sex + race + tdi + smoking + alcohol + all_cancer_fh + season
Colorectal cancer	Colorectal	Physical Activity	Total Moderate Physical Activity Acceleration (Plain)	ACC_day_total_MOD_mg_pla	Continuous Per SD	NA	ACC_day_total_MOD_mg_plaPerSD	minimal	Minimal	0.91 [0.85;0.99]	0.0202814028170962	0.0180368502994821	Inverse	NA	NA	95037	775	FALSE	sex + race + tdi + smoking + alcohol + all_cancer_fh + season
Colorectal cancer	Colorectal	Physical Activity	Transition Probability Physical Inactivity to MVPA During Waking Time	FRAG_TP_IN2MVPA_day	Continuous Per SD	NA	FRAG_TP_IN2MVPA_dayPerSD	minimal	Minimal	0.90 [0.83;0.99]	0.0213171609361087	0.0621100205987642	Inverse	NA	NA	95050	775	FALSE	sex + race + tdi + smoking + alcohol + all_cancer_fh + season
Colorectal cancer	Colorectal	Physical Activity	Number of Inactivity-to-MVPA Transitions During Waking Time (Weighted)	FRAG_Nfrag_IN2MVPA_day_wei	Continuous Per SD	NA	FRAG_Nfrag_IN2MVPA_day_weiPerSD	minimal	Minimal	0.91 [0.84;0.99]	0.0220031790218479	0.0237774938765292	Inverse	NA	NA	95050	775	FALSE	sex + race + tdi + smoking + alcohol + all_cancer_fh + season
Colorectal cancer	Colorectal	Physical Activity	Transition Probability Physical Inactivity to MVPA During Waking Time (Weighted)	FRAG_TP_IN2MVPA_day_wei	Continuous Per SD	NA	FRAG_TP_IN2MVPA_day_weiPerSD	minimal	Minimal	0.91 [0.83;0.99]	0.02357856688323	0.107562674488801	Inverse	NA	NA	95050	775	FALSE	sex + race + tdi + smoking + alcohol + all_cancer_fh + season
Colorectal cancer	Colorectal	Physical Activity	Total Moderate Physical Activity Duration (Plain)	dur_day_total_MOD_min_pla	Continuous Per SD	NA	dur_day_total_MOD_min_plaPerSD	minimal	Minimal	0.92 [0.85;0.99]	0.0270819375539851	0.200029329141562	Inverse	NA	NA	95050	775	FALSE	sex + race + tdi + smoking + alcohol + all_cancer_fh + season
Colorectal cancer	Colorectal	Physical Activity	Total Moderate Physical Activity Duration (Weighted)	dur_day_total_MOD_min_wei	Continuous Per SD	NA	dur_day_total_MOD_min_weiPerSD	minimal	Minimal	0.92 [0.85;0.99]	0.0282895912014114	0.289557799937119	Inverse	NA	NA	95050	775	FALSE	sex + race + tdi + smoking + alcohol + all_cancer_fh + season
Colorectal cancer	Colorectal	Circadian Rhythm	M10 Activity Level	M10VALUE	Continuous Per SD	NA	M10VALUEPerSD	minimal	Minimal	0.92 [0.85;0.99]	0.0330518450418195	0.254869688508247	Inverse	NA	NA	95050	775	FALSE	sex + race + tdi + smoking + alcohol + all_cancer_fh + season
Colorectal cancer	Colorectal	Circadian Rhythm	M5 Activity Level	M5VALUE	Continuous Per SD	NA	M5VALUEPerSD	minimal	Minimal	0.92 [0.84;0.99]	0.0353938231089691	0.237978143651769	Inverse	NA	NA	95050	775	FALSE	sex + race + tdi + smoking + alcohol + all_cancer_fh + season
Colorectal cancer	Colorectal	Physical Activity	Number of 10-20 Min Inactivity Bouts (Plain)	Nbouts_day_IN_bts_10_20_pla	Continuous Per SD	NA	Nbouts_day_IN_bts_10_20_plaPerSD	minimal	Minimal	0.93 [0.86;1.00]	0.0415331544078922	0.0181318329113032	Inverse	NA	NA	95050	775	FALSE	sex + race + tdi + smoking + alcohol + all_cancer_fh + season
Colorectal cancer	Colorectal	Physical Activity	Number of MVPA Fragments During Waking Time	FRAG_Nfrag_MVPA_day	Continuous Per SD	NA	FRAG_Nfrag_MVPA_dayPerSD	minimal	Minimal	0.92 [0.86;1.00]	0.0426193187074732	0.0633292850110135	Inverse	NA	NA	95050	775	FALSE	sex + race + tdi + smoking + alcohol + all_cancer_fh + season
Colorectal cancer	Colorectal	Physical Activity	Acceleration in 10-Min LIPA Bouts (Plain)	ACC_day_LIG_bts_10_mg_pla	Continuous Per SD	NA	ACC_day_LIG_bts_10_mg_plaPerSD	minimal	Minimal	0.93 [0.87;1.00]	0.0462980711687688	0.205690448342422	Inverse	NA	NA	95024	775	FALSE	sex + race + tdi + smoking + alcohol + all_cancer_fh + season
Colorectal cancer	Colorectal	Physical Activity	Gini Index of Activity Fragment Durations During Waking Time	FRAG_Gini_dur_PA_day	Continuous Per SD	NA	FRAG_Gini_dur_PA_dayPerSD	minimal	Minimal	0.93 [0.87;1.00]	0.0476168239790959	0.0174139987541397	Inverse	NA	NA	95047	775	FALSE	sex + race + tdi + smoking + alcohol + all_cancer_fh + season
Colorectal cancer	Colorectal	Physical Activity	Duration in 10-20 Min Inactivity Bouts (Plain)	dur_day_IN_bts_10_20_min_pla	Continuous Per SD	NA	dur_day_IN_bts_10_20_min_plaPerSD	minimal	Minimal	0.93 [0.86;1.00]	0.0486653336983632	0.0123390961507556	Inverse	NA	NA	95050	775	FALSE	sex + race + tdi + smoking + alcohol + all_cancer_fh + season
Colorectal cancer	Colorectal	Physical Activity	Number of 10-20 Min Inactivity Bouts (Weighted)	Nbouts_day_IN_bts_10_20_wei	Continuous Per SD	NA	Nbouts_day_IN_bts_10_20_weiPerSD	minimal	Minimal	0.93 [0.86;1.00]	0.0495435922380157	0.0183688270496187	Inverse	NA	NA	95050	775	FALSE	sex + race + tdi + smoking + alcohol + all_cancer_fh + season
Colorectal cancer	Colorectal	Physical Activity	Duration in 10-20 Min Inactivity Bouts (Weighted)	dur_day_IN_bts_10_20_min_wei	Continuous Per SD	NA	dur_day_IN_bts_10_20_min_weiPerSD	minimal	Minimal	0.93 [0.86;1.00]	0.0527530675065579	0.004705635991139	Inverse	NA	NA	95050	775	FALSE	sex + race + tdi + smoking + alcohol + all_cancer_fh + season
Colorectal cancer	Colorectal	Physical Activity	Coefficient of Variance of Activity Fragment Durations During Waking Time (Plain)	FRAG_CoV_dur_PA_day_pla	Continuous Per SD	NA	FRAG_CoV_dur_PA_day_plaPerSD	minimal	Minimal	0.93 [0.87;1.00]	0.0561592114942116	0.0222073906745396	Inverse	NA	NA	95045	775	FALSE	sex + race + tdi + smoking + alcohol + all_cancer_fh + season
Colorectal cancer	Colorectal	Physical Activity	Acceleration in 10-Min LIPA Bouts (Weighted)	ACC_day_LIG_bts_10_mg_wei	Continuous Per SD	NA	ACC_day_LIG_bts_10_mg_weiPerSD	minimal	Minimal	0.93 [0.87;1.00]	0.0580466540227616	0.0920150722121423	Inverse	NA	NA	95024	775	FALSE	sex + race + tdi + smoking + alcohol + all_cancer_fh + season
Colorectal cancer	Colorectal	Physical Activity	Number of MVPA Fragments During Waking Time (Plain)	FRAG_Nfrag_MVPA_day_pla	Continuous Per SD	NA	FRAG_Nfrag_MVPA_day_plaPerSD	minimal	Minimal	0.93 [0.86;1.00]	0.0589372757329994	0.215785458848246	Inverse	NA	NA	95050	775	FALSE	sex + race + tdi + smoking + alcohol + all_cancer_fh + season
Colorectal cancer	Colorectal	Physical Activity	Number of MVPA Fragments During Waking Time (Weighted)	FRAG_Nfrag_MVPA_day_wei	Continuous Per SD	NA	FRAG_Nfrag_MVPA_day_weiPerSD	minimal	Minimal	0.93 [0.86;1.00]	0.0631897600024741	0.207347598122285	Inverse	NA	NA	95050	775	FALSE	sex + race + tdi + smoking + alcohol + all_cancer_fh + season
Colorectal cancer	Colorectal	Physical Activity	Mean LIPA Fragment Duration During Waking Time (Weighted)	FRAG_mean_dur_LIPA_day_wei	Continuous Per SD	NA	FRAG_mean_dur_LIPA_day_weiPerSD	minimal	Minimal	1.07 [0.99;1.15]	0.0720666017463417	0.0159150411336384	Positive	NA	NA	95049	775	FALSE	sex + race + tdi + smoking + alcohol + all_cancer_fh + season
Colorectal cancer	Colorectal	Physical Activity	Mean LIPA Fragment Duration During Waking Time (Plain)	FRAG_mean_dur_LIPA_day_pla	Continuous Per SD	NA	FRAG_mean_dur_LIPA_day_plaPerSD	minimal	Minimal	1.07 [0.99;1.15]	0.0726058374380885	0.0258895735442673	Positive	NA	NA	95049	775	FALSE	sex + race + tdi + smoking + alcohol + all_cancer_fh + season
Colorectal cancer	Colorectal	Physical Activity	Number of LIPA Fragments During Waking Time	FRAG_Nfrag_LIPA_day	Continuous Per SD	NA	FRAG_Nfrag_LIPA_dayPerSD	minimal	Minimal	0.94 [0.87;1.01]	0.0770461537031298	0.0785365219450272	Inverse	NA	NA	95050	775	FALSE	sex + race + tdi + smoking + alcohol + all_cancer_fh + season
Colorectal cancer	Colorectal	Physical Activity	Coefficient of Variance of Activity Fragment Durations During Waking Time	FRAG_CoV_dur_PA_day	Continuous Per SD	NA	FRAG_CoV_dur_PA_dayPerSD	minimal	Minimal	0.94 [0.87;1.01]	0.0779532925372956	0.0334994632689313	Inverse	NA	NA	95047	775	FALSE	sex + race + tdi + smoking + alcohol + all_cancer_fh + season
Colorectal cancer	Colorectal	Step Count	Total Steps	mean_total_steps	Continuous Per SD	NA	mean_total_stepsPerSD	minimal	Minimal	0.94 [0.87;1.01]	0.0782722411461106	0.115393486491294	Inverse	NA	NA	95050	775	FALSE	sex + race + tdi + smoking + alcohol + all_cancer_fh + season
Colorectal cancer	Colorectal	Physical Activity	x0.5 of Inactivity Fragment Durations During Waking Time (Plain)	FRAG_x0.5_dur_IN_day_pla	Continuous Per SD	NA	FRAG_x0.5_dur_IN_day_plaPerSD	minimal	Minimal	1.06 [0.99;1.13]	0.078905919653387	0.121038547266176	Positive	NA	NA	95045	775	FALSE	sex + race + tdi + smoking + alcohol + all_cancer_fh + season
Colorectal cancer	Colorectal	Physical Activity	x0.5 of Inactivity Fragment Durations During Waking Time	FRAG_x0.5_dur_IN_day	Continuous Per SD	NA	FRAG_x0.5_dur_IN_dayPerSD	minimal	Minimal	1.05 [0.99;1.11]	0.0798908055760395	0.0490457792534201	Positive	NA	NA	95047	775	FALSE	sex + race + tdi + smoking + alcohol + all_cancer_fh + season
Colorectal cancer	Colorectal	Physical Activity	Number of LIPA Fragments During Waking Time (Plain)	FRAG_Nfrag_LIPA_day_pla	Continuous Per SD	NA	FRAG_Nfrag_LIPA_day_plaPerSD	minimal	Minimal	0.94 [0.87;1.01]	0.0830097849002832	0.255449368157089	Inverse	NA	NA	95050	775	FALSE	sex + race + tdi + smoking + alcohol + all_cancer_fh + season
Colorectal cancer	Colorectal	Physical Activity	Mean Inactivity Fragment Duration During Waking Time	FRAG_mean_dur_IN_day	Continuous Per SD	NA	FRAG_mean_dur_IN_dayPerSD	minimal	Minimal	1.04 [0.99;1.08]	0.0858453361270518	0.232092793005941	Positive	NA	NA	95049	775	FALSE	sex + race + tdi + smoking + alcohol + all_cancer_fh + season
Colorectal cancer	Colorectal	Physical Activity	Duration in 1-5 Min MVPA Bouts (Weighted)	dur_day_MVPA_bts_1_5_min_wei	Continuous Per SD	NA	dur_day_MVPA_bts_1_5_min_weiPerSD	minimal	Minimal	0.94 [0.87;1.01]	0.088834669549972	0.117868542193976	Inverse	NA	NA	95050	775	FALSE	sex + race + tdi + smoking + alcohol + all_cancer_fh + season
Colorectal cancer	Colorectal	Physical Activity	Power-Law Alpha of Inactivity Fragment Durations During Waking Time (Plain)	FRAG_alpha_dur_IN_day_pla	Continuous Per SD	NA	FRAG_alpha_dur_IN_day_plaPerSD	minimal	Minimal	0.94 [0.87;1.01]	0.0900352313660067	0.0988994720478233	Inverse	NA	NA	95045	775	FALSE	sex + race + tdi + smoking + alcohol + all_cancer_fh + season
Colorectal cancer	Colorectal	Physical Activity	Coefficient of Variance of Activity Fragment Durations During Waking Time (Weighted)	FRAG_CoV_dur_PA_day_wei	Continuous Per SD	NA	FRAG_CoV_dur_PA_day_weiPerSD	minimal	Minimal	0.94 [0.87;1.01]	0.0918777978642539	0.0243705044877184	Inverse	NA	NA	95045	775	FALSE	sex + race + tdi + smoking + alcohol + all_cancer_fh + season
Colorectal cancer	Colorectal	Physical Activity	Duration in 1-5 Min MVPA Bouts (Plain)	dur_day_MVPA_bts_1_5_min_pla	Continuous Per SD	NA	dur_day_MVPA_bts_1_5_min_plaPerSD	minimal	Minimal	0.94 [0.87;1.01]	0.0933971233911883	0.13869586522494	Inverse	NA	NA	95050	775	FALSE	sex + race + tdi + smoking + alcohol + all_cancer_fh + season
Colorectal cancer	Colorectal	Circadian Rhythm	Extended Cosinor Amplitude	cosinorExt_amp	Continuous Per SD	NA	cosinorExt_ampPerSD	minimal	Minimal	0.94 [0.87;1.01]	0.0964248335594539	0.0308747081345305	Inverse	NA	NA	95050	775	FALSE	sex + race + tdi + smoking + alcohol + all_cancer_fh + season
Colorectal cancer	Colorectal	Physical Activity	x0.5 of Inactivity Fragment Durations During Waking Time (Weighted)	FRAG_x0.5_dur_IN_day_wei	Continuous Per SD	NA	FRAG_x0.5_dur_IN_day_weiPerSD	minimal	Minimal	1.06 [0.99;1.13]	0.106604369511585	0.195192337496246	Positive	NA	NA	95045	775	FALSE	sex + race + tdi + smoking + alcohol + all_cancer_fh + season
Colorectal cancer	Colorectal	Physical Activity	Number of Inactivity Fragments During Waking Time (Plain)	FRAG_Nfrag_IN_day_pla	Continuous Per SD	NA	FRAG_Nfrag_IN_day_plaPerSD	minimal	Minimal	0.94 [0.87;1.01]	0.106739783324487	0.272838184006474	Inverse	NA	NA	95050	775	FALSE	sex + race + tdi + smoking + alcohol + all_cancer_fh + season
Colorectal cancer	Colorectal	Physical Activity	Number of Inactivity-to-Activity Transitions During Waking Time (Plain)	FRAG_Nfrag_IN2PA_day_pla	Continuous Per SD	NA	FRAG_Nfrag_IN2PA_day_plaPerSD	minimal	Minimal	0.94 [0.87;1.01]	0.106739783324487	0.272838184006474	Inverse	NA	NA	95050	775	FALSE	sex + race + tdi + smoking + alcohol + all_cancer_fh + season
Colorectal cancer	Colorectal	Physical Activity	Number of LIPA Fragments During Waking Time (Weighted)	FRAG_Nfrag_LIPA_day_wei	Continuous Per SD	NA	FRAG_Nfrag_LIPA_day_weiPerSD	minimal	Minimal	0.94 [0.87;1.01]	0.113373387637784	0.180886362043369	Inverse	NA	NA	95050	775	FALSE	sex + race + tdi + smoking + alcohol + all_cancer_fh + season
Colorectal cancer	Colorectal	Physical Activity	Acceleration in 1-5 Min MVPA Bouts (Weighted)	ACC_day_MVPA_bts_1_5_mg_wei	Continuous Per SD	NA	ACC_day_MVPA_bts_1_5_mg_weiPerSD	minimal	Minimal	0.94 [0.87;1.02]	0.114125395927258	0.217802670273388	Inverse	NA	NA	95028	775	FALSE	sex + race + tdi + smoking + alcohol + all_cancer_fh + season
Colorectal cancer	Colorectal	Physical Activity	Number of Activity Fragments During Waking Time (Plain)	FRAG_Nfrag_PA_day_pla	Continuous Per SD	NA	FRAG_Nfrag_PA_day_plaPerSD	minimal	Minimal	0.94 [0.87;1.01]	0.114471580669543	0.371000717934995	Inverse	NA	NA	95050	775	FALSE	sex + race + tdi + smoking + alcohol + all_cancer_fh + season
Colorectal cancer	Colorectal	Physical Activity	Number of Activity-to-Inactivity Transitions During Waking Time (Plain)	FRAG_Nfrag_PA2IN_day_pla	Continuous Per SD	NA	FRAG_Nfrag_PA2IN_day_plaPerSD	minimal	Minimal	0.94 [0.87;1.01]	0.114471580669543	0.371000717934995	Inverse	NA	NA	95050	775	FALSE	sex + race + tdi + smoking + alcohol + all_cancer_fh + season
Colorectal cancer	Colorectal	Circadian Rhythm	Extended Cosinor Beta	cosinorExt_beta	Continuous Per SD	NA	cosinorExt_betaPerSD	minimal	Minimal	1.04 [0.99;1.09]	0.116573050669992	0.537099377312374	Positive	NA	NA	95050	775	FALSE	sex + race + tdi + smoking + alcohol + all_cancer_fh + season
Colorectal cancer	Colorectal	Physical Activity	Transition Probability Physical Inactivity to Activity During Waking Time (Plain)	FRAG_TP_IN2PA_day_pla	Continuous Per SD	NA	FRAG_TP_IN2PA_day_plaPerSD	minimal	Minimal	0.94 [0.87;1.02]	0.120704836694669	0.326710982923968	Inverse	NA	NA	95050	775	FALSE	sex + race + tdi + smoking + alcohol + all_cancer_fh + season
Colorectal cancer	Colorectal	Physical Activity	Number of 60-90 Min Inactivity Bouts (Weighted)	Nbouts_day_IN_bts_60_90_wei	Continuous Per SD	NA	Nbouts_day_IN_bts_60_90_weiPerSD	minimal	Minimal	1.06 [0.98;1.13]	0.123908177445596	0.0793022454690211	Positive	NA	NA	95050	775	FALSE	sex + race + tdi + smoking + alcohol + all_cancer_fh + season
Colorectal cancer	Colorectal	Physical Activity	Mean LIPA Fragment Duration During Waking Time	FRAG_mean_dur_LIPA_day	Continuous Per SD	NA	FRAG_mean_dur_LIPA_dayPerSD	minimal	Minimal	1.06 [0.98;1.14]	0.124742633227026	0.0323770330821892	Positive	NA	NA	95049	775	FALSE	sex + race + tdi + smoking + alcohol + all_cancer_fh + season
Colorectal cancer	Colorectal	Physical Activity	Number of Inactivity Fragments During Waking Time	FRAG_Nfrag_IN_day	Continuous Per SD	NA	FRAG_Nfrag_IN_dayPerSD	minimal	Minimal	0.94 [0.88;1.02]	0.125927361570644	0.43492136173394	Inverse	NA	NA	95050	775	FALSE	sex + race + tdi + smoking + alcohol + all_cancer_fh + season
Colorectal cancer	Colorectal	Physical Activity	Number of Inactivity-to-Activity Transitions During Waking Time	FRAG_Nfrag_IN2PA_day	Continuous Per SD	NA	FRAG_Nfrag_IN2PA_dayPerSD	minimal	Minimal	0.94 [0.88;1.02]	0.125927361570644	0.43492136173394	Inverse	NA	NA	95050	775	FALSE	sex + race + tdi + smoking + alcohol + all_cancer_fh + season
Colorectal cancer	Colorectal	Physical Activity	Number of Activity Fragments During Waking Time	FRAG_Nfrag_PA_day	Continuous Per SD	NA	FRAG_Nfrag_PA_dayPerSD	minimal	Minimal	0.94 [0.88;1.02]	0.127193210732602	0.41751166927383	Inverse	NA	NA	95050	775	FALSE	sex + race + tdi + smoking + alcohol + all_cancer_fh + season
Colorectal cancer	Colorectal	Physical Activity	Number of Activity-to-Inactivity Transitions During Waking Time	FRAG_Nfrag_PA2IN_day	Continuous Per SD	NA	FRAG_Nfrag_PA2IN_dayPerSD	minimal	Minimal	0.94 [0.88;1.02]	0.127193210732602	0.41751166927383	Inverse	NA	NA	95050	775	FALSE	sex + race + tdi + smoking + alcohol + all_cancer_fh + season
Colorectal cancer	Colorectal	Physical Activity	Gini Index of Activity Fragment Durations During Waking Time (Plain)	FRAG_Gini_dur_PA_day_pla	Continuous Per SD	NA	FRAG_Gini_dur_PA_day_plaPerSD	minimal	Minimal	0.95 [0.88;1.02]	0.128405534889224	0.0614237972306501	Inverse	NA	NA	95045	775	FALSE	sex + race + tdi + smoking + alcohol + all_cancer_fh + season
Colorectal cancer	Colorectal	Physical Activity	Power-Law Alpha of Inactivity Fragment Durations During Waking Time	FRAG_alpha_dur_IN_day	Continuous Per SD	NA	FRAG_alpha_dur_IN_dayPerSD	minimal	Minimal	0.94 [0.87;1.02]	0.129801302037647	0.0510229230327365	Inverse	NA	NA	95047	775	FALSE	sex + race + tdi + smoking + alcohol + all_cancer_fh + season
Colorectal cancer	Colorectal	Physical Activity	Mean MVPA Fragment Duration During Waking Time	FRAG_mean_dur_MVPA_day	Continuous Per SD	NA	FRAG_mean_dur_MVPA_dayPerSD	minimal	Minimal	0.94 [0.86;1.02]	0.129871498290828	0.24733958278311	Inverse	NA	NA	95031	775	FALSE	sex + race + tdi + smoking + alcohol + all_cancer_fh + season
Colorectal cancer	Colorectal	Physical Activity	Number of 60-90 Min Inactivity Bouts (Plain)	Nbouts_day_IN_bts_60_90_pla	Continuous Per SD	NA	Nbouts_day_IN_bts_60_90_plaPerSD	minimal	Minimal	1.06 [0.98;1.13]	0.129956451522773	0.0802208654770628	Positive	NA	NA	95050	775	FALSE	sex + race + tdi + smoking + alcohol + all_cancer_fh + season
Colorectal cancer	Colorectal	Physical Activity	Acceleration in 1-5 Min MVPA Bouts (Plain)	ACC_day_MVPA_bts_1_5_mg_pla	Continuous Per SD	NA	ACC_day_MVPA_bts_1_5_mg_plaPerSD	minimal	Minimal	0.94 [0.87;1.02]	0.13176901860057	0.132642376392543	Inverse	NA	NA	95028	775	FALSE	sex + race + tdi + smoking + alcohol + all_cancer_fh + season
Colorectal cancer	Colorectal	Physical Activity	Power-Law Alpha of Inactivity Fragment Durations During Waking Time (Weighted)	FRAG_alpha_dur_IN_day_wei	Continuous Per SD	NA	FRAG_alpha_dur_IN_day_weiPerSD	minimal	Minimal	0.94 [0.87;1.02]	0.132934120159139	0.222284012275926	Inverse	NA	NA	95045	775	FALSE	sex + race + tdi + smoking + alcohol + all_cancer_fh + season
Colorectal cancer	Colorectal	Physical Activity	W0.5 of Inactivity Fragment Durations During Waking Time (Plain)	FRAG_W0.5_dur_IN_day_pla	Continuous Per SD	NA	FRAG_W0.5_dur_IN_day_plaPerSD	minimal	Minimal	1.06 [0.98;1.14]	0.133900463952362	0.274221450804251	Positive	NA	NA	95045	775	FALSE	sex + race + tdi + smoking + alcohol + all_cancer_fh + season
Colorectal cancer	Colorectal	Physical Activity	Gini Index of Activity Fragment Durations During Waking Time (Weighted)	FRAG_Gini_dur_PA_day_wei	Continuous Per SD	NA	FRAG_Gini_dur_PA_day_weiPerSD	minimal	Minimal	0.95 [0.88;1.02]	0.134623350845993	0.0435004021022175	Inverse	NA	NA	95045	775	FALSE	sex + race + tdi + smoking + alcohol + all_cancer_fh + season
Colorectal cancer	Colorectal	Circadian Rhythm	Intradaily Variability	IV	Continuous Per SD	NA	IVPerSD	minimal	Minimal	1.05 [0.98;1.13]	0.137349422500947	0.28862161216867	Positive	NA	NA	95050	775	FALSE	sex + race + tdi + smoking + alcohol + all_cancer_fh + season
Colorectal cancer	Colorectal	Physical Activity	Duration in 60-90 Min Inactivity Bouts (Plain)	dur_day_IN_bts_60_90_min_pla	Continuous Per SD	NA	dur_day_IN_bts_60_90_min_plaPerSD	minimal	Minimal	1.05 [0.98;1.13]	0.138993220761619	0.080507713063958	Positive	NA	NA	95050	775	FALSE	sex + race + tdi + smoking + alcohol + all_cancer_fh + season
Colorectal cancer	Colorectal	Physical Activity	Duration in 60-90 Min Inactivity Bouts (Weighted)	dur_day_IN_bts_60_90_min_wei	Continuous Per SD	NA	dur_day_IN_bts_60_90_min_weiPerSD	minimal	Minimal	1.05 [0.98;1.13]	0.139282702868875	0.0543804038247311	Positive	NA	NA	95050	775	FALSE	sex + race + tdi + smoking + alcohol + all_cancer_fh + season
Colorectal cancer	Colorectal	Physical Activity	Mean MVPA Fragment Duration During Waking Time (Weighted)	FRAG_mean_dur_MVPA_day_wei	Continuous Per SD	NA	FRAG_mean_dur_MVPA_day_weiPerSD	minimal	Minimal	0.94 [0.87;1.02]	0.144856411172244	0.121907672225233	Inverse	NA	NA	95031	775	FALSE	sex + race + tdi + smoking + alcohol + all_cancer_fh + season
Colorectal cancer	Colorectal	Circadian Rhythm	Activity Balance Index	ABI	Continuous Per SD	NA	ABIPerSD	minimal	Minimal	0.95 [0.88;1.02]	0.145470727821769	0.389239057393393	Inverse	NA	NA	95050	775	FALSE	sex + race + tdi + smoking + alcohol + all_cancer_fh + season
Colorectal cancer	Colorectal	Circadian Rhythm	Autocorrelation Phi	phi	Continuous Per SD	NA	phiPerSD	minimal	Minimal	0.95 [0.89;1.02]	0.154317777245235	0.349080214303984	Inverse	NA	NA	95050	775	FALSE	sex + race + tdi + smoking + alcohol + all_cancer_fh + season
Colorectal cancer	Colorectal	Physical Activity	Unbouted Inactivity Duration (Plain)	dur_day_IN_unbt_min_pla	Continuous Per SD	NA	dur_day_IN_unbt_min_plaPerSD	minimal	Minimal	0.95 [0.88;1.02]	0.155529487022024	0.477086369561081	Inverse	NA	NA	95050	775	FALSE	sex + race + tdi + smoking + alcohol + all_cancer_fh + season
Colorectal cancer	Colorectal	Physical Activity	Transition Probability Physical Inactivity to Activity During Waking Time	FRAG_TP_IN2PA_day	Continuous Per SD	NA	FRAG_TP_IN2PA_dayPerSD	minimal	Minimal	0.95 [0.88;1.02]	0.16517204484477	0.251986508759436	Inverse	NA	NA	95050	775	FALSE	sex + race + tdi + smoking + alcohol + all_cancer_fh + season
Colorectal cancer	Colorectal	Physical Activity	W0.5 of Inactivity Fragment Durations During Waking Time (Weighted)	FRAG_W0.5_dur_IN_day_wei	Continuous Per SD	NA	FRAG_W0.5_dur_IN_day_weiPerSD	minimal	Minimal	1.05 [0.98;1.14]	0.172576786782358	0.306501918909314	Positive	NA	NA	95045	775	FALSE	sex + race + tdi + smoking + alcohol + all_cancer_fh + season
Colorectal cancer	Colorectal	Physical Activity	Number of IN Fragments per Minute IN IN During Waking Time	FRAG_NFragPM_IN_day	Continuous Per SD	NA	FRAG_NFragPM_IN_dayPerSD	minimal	Minimal	0.95 [0.88;1.02]	0.176163859446972	0.214898648682908	Inverse	NA	NA	95049	775	FALSE	sex + race + tdi + smoking + alcohol + all_cancer_fh + season
Colorectal cancer	Colorectal	Physical Activity	Transition Probability Physical Inactivity to Activity During Waking Time (Weighted)	FRAG_TP_IN2PA_day_wei	Continuous Per SD	NA	FRAG_TP_IN2PA_day_weiPerSD	minimal	Minimal	0.95 [0.88;1.02]	0.176849583247098	0.278064905710446	Inverse	NA	NA	95050	775	FALSE	sex + race + tdi + smoking + alcohol + all_cancer_fh + season
Colorectal cancer	Colorectal	Physical Activity	Number of Inactivity Fragments During Waking Time (Weighted)	FRAG_Nfrag_IN_day_wei	Continuous Per SD	NA	FRAG_Nfrag_IN_day_weiPerSD	minimal	Minimal	0.95 [0.88;1.02]	0.178352612862726	0.533199417905893	Inverse	NA	NA	95050	775	FALSE	sex + race + tdi + smoking + alcohol + all_cancer_fh + season
Colorectal cancer	Colorectal	Physical Activity	Number of Inactivity-to-Activity Transitions During Waking Time (Weighted)	FRAG_Nfrag_IN2PA_day_wei	Continuous Per SD	NA	FRAG_Nfrag_IN2PA_day_weiPerSD	minimal	Minimal	0.95 [0.88;1.02]	0.178352612862726	0.533199417905893	Inverse	NA	NA	95050	775	FALSE	sex + race + tdi + smoking + alcohol + all_cancer_fh + season
Colorectal cancer	Colorectal	Circadian Rhythm	L10 Activity Level	L10VALUE	Continuous Per SD	NA	L10VALUEPerSD	minimal	Minimal	0.95 [0.88;1.02]	0.179210774636023	0.229608618249646	Inverse	NA	NA	95050	775	FALSE	sex + race + tdi + smoking + alcohol + all_cancer_fh + season
Colorectal cancer	Colorectal	Physical Activity	Mean MVPA Fragment Duration During Waking Time (Plain)	FRAG_mean_dur_MVPA_day_pla	Continuous Per SD	NA	FRAG_mean_dur_MVPA_day_plaPerSD	minimal	Minimal	0.95 [0.87;1.03]	0.181401834886839	0.189417820861884	Inverse	NA	NA	95031	775	FALSE	sex + race + tdi + smoking + alcohol + all_cancer_fh + season
Colorectal cancer	Colorectal	Physical Activity	Coefficient of Variance of Inactivity Fragment Durations During Waking Time (Plain)	FRAG_CoV_dur_IN_day_pla	Continuous Per SD	NA	FRAG_CoV_dur_IN_day_plaPerSD	minimal	Minimal	0.95 [0.89;1.02]	0.185747979438875	0.226641377845598	Inverse	NA	NA	95045	775	FALSE	sex + race + tdi + smoking + alcohol + all_cancer_fh + season
Colorectal cancer	Colorectal	Circadian Rhythm	Cosinor Mesor	cosinor_mes	Continuous Per SD	NA	cosinor_mesPerSD	minimal	Minimal	0.95 [0.89;1.02]	0.185844001087186	0.373792671326811	Inverse	NA	NA	95050	775	FALSE	sex + race + tdi + smoking + alcohol + all_cancer_fh + season
Colorectal cancer	Colorectal	Physical Activity	Number of Activity Fragments During Waking Time (Weighted)	FRAG_Nfrag_PA_day_wei	Continuous Per SD	NA	FRAG_Nfrag_PA_day_weiPerSD	minimal	Minimal	0.95 [0.88;1.03]	0.190578429519527	0.529047093181354	Inverse	NA	NA	95050	775	FALSE	sex + race + tdi + smoking + alcohol + all_cancer_fh + season
Colorectal cancer	Colorectal	Physical Activity	Number of Activity-to-Inactivity Transitions During Waking Time (Weighted)	FRAG_Nfrag_PA2IN_day_wei	Continuous Per SD	NA	FRAG_Nfrag_PA2IN_day_weiPerSD	minimal	Minimal	0.95 [0.88;1.03]	0.190578429519527	0.529047093181354	Inverse	NA	NA	95050	775	FALSE	sex + race + tdi + smoking + alcohol + all_cancer_fh + season
Colorectal cancer	Colorectal	Circadian Rhythm	Cosinor Amplitude	cosinor_amp	Continuous Per SD	NA	cosinor_ampPerSD	minimal	Minimal	0.95 [0.89;1.03]	0.197832380105144	0.725396000905125	Inverse	NA	NA	95050	775	FALSE	sex + race + tdi + smoking + alcohol + all_cancer_fh + season
Colorectal cancer	Colorectal	Physical Activity	Acceleration in 5-10 Min LIPA Bouts (Plain)	ACC_day_LIG_bts_5_10_mg_pla	Continuous Per SD	NA	ACC_day_LIG_bts_5_10_mg_plaPerSD	minimal	Minimal	0.96 [0.89;1.02]	0.198334734792036	0.0455547725504378	Inverse	NA	NA	95045	775	FALSE	sex + race + tdi + smoking + alcohol + all_cancer_fh + season
Colorectal cancer	Colorectal	Physical Activity	Acceleration in 20-30 Min Inactivity Bouts (Weighted)	ACC_day_IN_bts_20_30_mg_wei	Continuous Per SD	NA	ACC_day_IN_bts_20_30_mg_weiPerSD	minimal	Minimal	1.05 [0.98;1.12]	0.198408616684628	0.480782240799706	Positive	NA	NA	95024	775	FALSE	sex + race + tdi + smoking + alcohol + all_cancer_fh + season
Colorectal cancer	Colorectal	Physical Activity	Number of 1-5 Min MVPA Bouts (Plain)	Nbouts_day_MVPA_bts_1_5_pla	Continuous Per SD	NA	Nbouts_day_MVPA_bts_1_5_plaPerSD	minimal	Minimal	0.95 [0.88;1.03]	0.202493913103226	0.139394625505111	Inverse	NA	NA	95050	775	FALSE	sex + race + tdi + smoking + alcohol + all_cancer_fh + season
Colorectal cancer	Colorectal	Physical Activity	Total LIPA Acceleration (Plain)	ACC_day_total_LIG_mg_pla	Continuous Per SD	NA	ACC_day_total_LIG_mg_plaPerSD	minimal	Minimal	0.96 [0.89;1.02]	0.205644514303395	0.163503697415575	Inverse	NA	NA	95050	775	FALSE	sex + race + tdi + smoking + alcohol + all_cancer_fh + season
Colorectal cancer	Colorectal	Physical Activity	Total LIPA Acceleration (Weighted)	ACC_day_total_LIG_mg_wei	Continuous Per SD	NA	ACC_day_total_LIG_mg_weiPerSD	minimal	Minimal	0.96 [0.89;1.03]	0.21079365349879	0.161046157554961	Inverse	NA	NA	95050	775	FALSE	sex + race + tdi + smoking + alcohol + all_cancer_fh + season
Colorectal cancer	Colorectal	Physical Activity	Number of 5-10 Min MVPA Bouts (Plain)	Nbouts_day_MVPA_bts_5_10_pla	Continuous Per SD	NA	Nbouts_day_MVPA_bts_5_10_plaPerSD	minimal	Minimal	0.95 [0.88;1.03]	0.211415923242972	0.192485166474056	Inverse	NA	NA	95050	775	FALSE	sex + race + tdi + smoking + alcohol + all_cancer_fh + season
Colorectal cancer	Colorectal	Physical Activity	Transition Probability Physical Inactivity to Activity During Sleep Period	FRAG_TP_IN2PA_spt	Continuous Per SD	NA	FRAG_TP_IN2PA_sptPerSD	minimal	Minimal	1.04 [0.98;1.11]	0.216764000024262	0.769482276971313	Positive	NA	NA	95050	775	FALSE	sex + race + tdi + smoking + alcohol + all_cancer_fh + season
Colorectal cancer	Colorectal	Physical Activity	Coefficient of Variance of Inactivity Fragment Durations During Waking Time (Weighted)	FRAG_CoV_dur_IN_day_wei	Continuous Per SD	NA	FRAG_CoV_dur_IN_day_weiPerSD	minimal	Minimal	0.96 [0.89;1.03]	0.218691074809971	0.27132057110507	Inverse	NA	NA	95045	775	FALSE	sex + race + tdi + smoking + alcohol + all_cancer_fh + season
Colorectal cancer	Colorectal	Physical Activity	Acceleration in 10-Min MVPA Bouts (Weighted)	ACC_day_MVPA_bts_10_mg_wei	Continuous Per SD	NA	ACC_day_MVPA_bts_10_mg_weiPerSD	minimal	Minimal	0.95 [0.86;1.03]	0.220518899212327	0.145122370175342	Inverse	NA	NA	91726	734	FALSE	sex + race + tdi + smoking + alcohol + all_cancer_fh + season
Colorectal cancer	Colorectal	Step Count	Peak 30-Minute Cadence	mean_peak_30min_cadence	Continuous Per SD	NA	mean_peak_30min_cadencePerSD	minimal	Minimal	0.96 [0.89;1.03]	0.221096955040875	0.145408028880042	Inverse	NA	NA	95050	775	FALSE	sex + race + tdi + smoking + alcohol + all_cancer_fh + season
Colorectal cancer	Colorectal	Physical Activity	Number of 5-10 Min MVPA Bouts (Weighted)	Nbouts_day_MVPA_bts_5_10_wei	Continuous Per SD	NA	Nbouts_day_MVPA_bts_5_10_weiPerSD	minimal	Minimal	0.95 [0.88;1.03]	0.222374282813799	0.325680956366892	Inverse	NA	NA	95050	775	FALSE	sex + race + tdi + smoking + alcohol + all_cancer_fh + season
Colorectal cancer	Colorectal	Physical Activity	Number of IN Fragments per Minute IN IN During Waking Time (Plain)	FRAG_NFragPM_IN_day_pla	Continuous Per SD	NA	FRAG_NFragPM_IN_day_plaPerSD	minimal	Minimal	0.95 [0.88;1.03]	0.223687954690924	0.345885302064543	Inverse	NA	NA	95050	775	FALSE	sex + race + tdi + smoking + alcohol + all_cancer_fh + season
Colorectal cancer	Colorectal	Physical Activity	Transition Probability Physical Inactivity to LIPA During Waking Time (Plain)	FRAG_TP_IN2LIPA_day_pla	Continuous Per SD	NA	FRAG_TP_IN2LIPA_day_plaPerSD	minimal	Minimal	0.95 [0.88;1.03]	0.225088870066039	0.339277541371822	Inverse	NA	NA	95050	775	FALSE	sex + race + tdi + smoking + alcohol + all_cancer_fh + season
Colorectal cancer	Colorectal	Physical Activity	Acceleration in 5-10 Min LIPA Bouts (Weighted)	ACC_day_LIG_bts_5_10_mg_wei	Continuous Per SD	NA	ACC_day_LIG_bts_5_10_mg_weiPerSD	minimal	Minimal	0.96 [0.89;1.03]	0.225261326818781	0.0550916844958917	Inverse	NA	NA	95045	775	FALSE	sex + race + tdi + smoking + alcohol + all_cancer_fh + season
Colorectal cancer	Colorectal	Physical Activity	Standard Deviation of Inactivity Fragment Durations During Waking Time	FRAG_SD_dur_IN_day	Continuous Per SD	NA	FRAG_SD_dur_IN_dayPerSD	minimal	Minimal	1.04 [0.98;1.11]	0.228295974110796	0.448769595023868	Positive	NA	NA	95047	775	FALSE	sex + race + tdi + smoking + alcohol + all_cancer_fh + season
Colorectal cancer	Colorectal	Physical Activity	Number of 1-5 Min MVPA Bouts (Weighted)	Nbouts_day_MVPA_bts_1_5_wei	Continuous Per SD	NA	Nbouts_day_MVPA_bts_1_5_weiPerSD	minimal	Minimal	0.96 [0.89;1.03]	0.230585320906327	0.307596757955878	Inverse	NA	NA	95050	775	FALSE	sex + race + tdi + smoking + alcohol + all_cancer_fh + season
Colorectal cancer	Colorectal	Circadian Rhythm	Extended Cosinor Minimum	cosinorExt_minimum	Continuous Per SD	NA	cosinorExt_minimumPerSD	minimal	Minimal	1.05 [0.97;1.13]	0.231914806835439	0.353186904975845	Positive	NA	NA	95050	775	FALSE	sex + race + tdi + smoking + alcohol + all_cancer_fh + season
Colorectal cancer	Colorectal	Physical Activity	Duration in 5-10 Min MVPA Bouts (Plain)	dur_day_MVPA_bts_5_10_min_pla	Continuous Per SD	NA	dur_day_MVPA_bts_5_10_min_plaPerSD	minimal	Minimal	0.96 [0.89;1.03]	0.241923560646542	0.381040482085608	Inverse	NA	NA	95050	775	FALSE	sex + race + tdi + smoking + alcohol + all_cancer_fh + season
Colorectal cancer	Colorectal	Physical Activity	Acceleration in 10-Min MVPA Bouts (Plain)	ACC_day_MVPA_bts_10_mg_pla	Continuous Per SD	NA	ACC_day_MVPA_bts_10_mg_plaPerSD	minimal	Minimal	0.95 [0.87;1.04]	0.24214238145781	0.320729079297063	Inverse	NA	NA	91726	734	FALSE	sex + race + tdi + smoking + alcohol + all_cancer_fh + season
Colorectal cancer	Colorectal	Physical Activity	Total Vigorous Physical Activity Duration (Weighted)	dur_day_total_VIG_min_wei	Continuous Per SD	NA	dur_day_total_VIG_min_weiPerSD	minimal	Minimal	0.95 [0.86;1.04]	0.247454231212712	0.108282775151917	Inverse	NA	NA	95050	775	FALSE	sex + race + tdi + smoking + alcohol + all_cancer_fh + season
Colorectal cancer	Colorectal	Circadian Rhythm	Relative Amplitude	RA	Continuous Per SD	NA	RAPerSD	minimal	Minimal	0.96 [0.90;1.03]	0.248841842530897	0.0514435146367493	Inverse	NA	NA	95050	775	FALSE	sex + race + tdi + smoking + alcohol + all_cancer_fh + season
Colorectal cancer	Colorectal	Physical Activity	Duration in 5-10 Min MVPA Bouts (Weighted)	dur_day_MVPA_bts_5_10_min_wei	Continuous Per SD	NA	dur_day_MVPA_bts_5_10_min_weiPerSD	minimal	Minimal	0.96 [0.89;1.03]	0.251034984007082	0.327618102841758	Inverse	NA	NA	95050	775	FALSE	sex + race + tdi + smoking + alcohol + all_cancer_fh + season
Colorectal cancer	Colorectal	Physical Activity	Acceleration in 10-20 Min Inactivity Bouts (Weighted)	ACC_day_IN_bts_10_20_mg_wei	Continuous Per SD	NA	ACC_day_IN_bts_10_20_mg_weiPerSD	minimal	Minimal	1.04 [0.97;1.12]	0.25191143661359	0.59452789188502	Positive	NA	NA	95043	775	FALSE	sex + race + tdi + smoking + alcohol + all_cancer_fh + season
Colorectal cancer	Colorectal	Physical Activity	Unbouted Inactivity Duration (Weighted)	dur_day_IN_unbt_min_wei	Continuous Per SD	NA	dur_day_IN_unbt_min_weiPerSD	minimal	Minimal	0.96 [0.89;1.03]	0.256436428111917	0.480827674271249	Inverse	NA	NA	95050	775	FALSE	sex + race + tdi + smoking + alcohol + all_cancer_fh + season
Colorectal cancer	Colorectal	Physical Activity	Coefficient of Variance of Inactivity Fragment Durations During Waking Time	FRAG_CoV_dur_IN_day	Continuous Per SD	NA	FRAG_CoV_dur_IN_dayPerSD	minimal	Minimal	0.96 [0.89;1.03]	0.257562465414381	0.37214677836396	Inverse	NA	NA	95047	775	FALSE	sex + race + tdi + smoking + alcohol + all_cancer_fh + season
Colorectal cancer	Colorectal	Physical Activity	Number of Inactivity-to-LIPA Transitions During Waking Time (Plain)	FRAG_Nfrag_IN2LIPA_day_pla	Continuous Per SD	NA	FRAG_Nfrag_IN2LIPA_day_plaPerSD	minimal	Minimal	0.96 [0.89;1.03]	0.264169860305646	0.636546957496246	Inverse	NA	NA	95050	775	FALSE	sex + race + tdi + smoking + alcohol + all_cancer_fh + season
Colorectal cancer	Colorectal	Physical Activity	Total Vigorous Physical Activity Duration (Plain)	dur_day_total_VIG_min_pla	Continuous Per SD	NA	dur_day_total_VIG_min_plaPerSD	minimal	Minimal	0.95 [0.87;1.04]	0.267402404016644	0.114944596089993	Inverse	NA	NA	95050	775	FALSE	sex + race + tdi + smoking + alcohol + all_cancer_fh + season
Colorectal cancer	Colorectal	Physical Activity	Mean Inactivity Fragment Duration During Waking Time (Plain)	FRAG_mean_dur_IN_day_pla	Continuous Per SD	NA	FRAG_mean_dur_IN_day_plaPerSD	minimal	Minimal	1.03 [0.98;1.08]	0.269735097180895	0.21719790093878	Positive	NA	NA	95050	775	FALSE	sex + race + tdi + smoking + alcohol + all_cancer_fh + season
Colorectal cancer	Colorectal	Physical Activity	Number of Inactivity-to-LIPA Transitions During Waking Time	FRAG_Nfrag_IN2LIPA_day	Continuous Per SD	NA	FRAG_Nfrag_IN2LIPA_dayPerSD	minimal	Minimal	0.96 [0.89;1.03]	0.27833031784517	0.859748797548178	Inverse	NA	NA	95050	775	FALSE	sex + race + tdi + smoking + alcohol + all_cancer_fh + season
Colorectal cancer	Colorectal	Physical Activity	Standard Deviation of Inactivity Fragment Durations During Waking Time (Plain)	FRAG_SD_dur_IN_day_pla	Continuous Per SD	NA	FRAG_SD_dur_IN_day_plaPerSD	minimal	Minimal	1.04 [0.97;1.11]	0.280225157315142	0.596832596953592	Positive	NA	NA	95045	775	FALSE	sex + race + tdi + smoking + alcohol + all_cancer_fh + season
Colorectal cancer	Colorectal	Physical Activity	Acceleration in 20-30 Min Inactivity Bouts (Plain)	ACC_day_IN_bts_20_30_mg_pla	Continuous Per SD	NA	ACC_day_IN_bts_20_30_mg_plaPerSD	minimal	Minimal	1.04 [0.97;1.11]	0.282526956202111	0.47949685738296	Positive	NA	NA	95024	775	FALSE	sex + race + tdi + smoking + alcohol + all_cancer_fh + season
Colorectal cancer	Colorectal	Physical Activity	Transition Probability Physical Inactivity to LIPA During Waking Time	FRAG_TP_IN2LIPA_day	Continuous Per SD	NA	FRAG_TP_IN2LIPA_dayPerSD	minimal	Minimal	0.96 [0.89;1.04]	0.292538262643461	0.263800127011233	Inverse	NA	NA	95050	775	FALSE	sex + race + tdi + smoking + alcohol + all_cancer_fh + season
Colorectal cancer	Colorectal	Physical Activity	Number of IN Fragments per Minute IN IN During Waking Time (Weighted)	FRAG_NFragPM_IN_day_wei	Continuous Per SD	NA	FRAG_NFragPM_IN_day_weiPerSD	minimal	Minimal	0.96 [0.89;1.04]	0.300585617731157	0.262759881032696	Inverse	NA	NA	95050	775	FALSE	sex + race + tdi + smoking + alcohol + all_cancer_fh + season
Colorectal cancer	Colorectal	Physical Activity	Number of Sustained Inactivity Bouts During Waking Hours	number_sib_wakinghours_AD_T5A5_mn	Continuous Per SD	NA	number_sib_wakinghours_AD_T5A5_mnPerSD	minimal	Minimal	1.04 [0.97;1.11]	0.300810033069469	0.483632817069603	Positive	NA	NA	95050	775	FALSE	sex + race + tdi + smoking + alcohol + all_cancer_fh + season
Colorectal cancer	Colorectal	Physical Activity	Total Inactivity Duration (Plain)	dur_day_total_IN_min_pla	Continuous Per SD	NA	dur_day_total_IN_min_plaPerSD	minimal	Minimal	1.04 [0.97;1.12]	0.301323212076474	0.211144833419814	Positive	NA	NA	95050	775	FALSE	sex + race + tdi + smoking + alcohol + all_cancer_fh + season
Colorectal cancer	Colorectal	Physical Activity	Transition Probability Physical Inactivity to LIPA During Waking Time (Weighted)	FRAG_TP_IN2LIPA_day_wei	Continuous Per SD	NA	FRAG_TP_IN2LIPA_day_weiPerSD	minimal	Minimal	0.96 [0.89;1.04]	0.309573976008357	0.381040779601894	Inverse	NA	NA	95050	775	FALSE	sex + race + tdi + smoking + alcohol + all_cancer_fh + season
Colorectal cancer	Colorectal	Physical Activity	Total Inactivity Duration (Weighted)	dur_day_total_IN_min_wei	Continuous Per SD	NA	dur_day_total_IN_min_weiPerSD	minimal	Minimal	1.04 [0.97;1.12]	0.310231876741965	0.261363244711061	Positive	NA	NA	95050	775	FALSE	sex + race + tdi + smoking + alcohol + all_cancer_fh + season
Colorectal cancer	Colorectal	Physical Activity	Mean Inactivity Fragment Duration During Waking Time (Weighted)	FRAG_mean_dur_IN_day_wei	Continuous Per SD	NA	FRAG_mean_dur_IN_day_weiPerSD	minimal	Minimal	1.03 [0.97;1.08]	0.310784254009369	0.201555881703817	Positive	NA	NA	95050	775	FALSE	sex + race + tdi + smoking + alcohol + all_cancer_fh + season
Colorectal cancer	Colorectal	Physical Activity	Acceleration in 10-20 Min Inactivity Bouts (Plain)	ACC_day_IN_bts_10_20_mg_pla	Continuous Per SD	NA	ACC_day_IN_bts_10_20_mg_plaPerSD	minimal	Minimal	1.04 [0.97;1.11]	0.313957793959998	0.541336455844599	Positive	NA	NA	95043	775	FALSE	sex + race + tdi + smoking + alcohol + all_cancer_fh + season
Colorectal cancer	Colorectal	Physical Activity	Acceleration in 60-90 Min Inactivity Bouts (Weighted)	ACC_day_IN_bts_60_90_mg_wei	Continuous Per SD	NA	ACC_day_IN_bts_60_90_mg_weiPerSD	minimal	Minimal	0.96 [0.90;1.04]	0.32825251416187	0.403162455704986	Inverse	NA	NA	94690	774	FALSE	sex + race + tdi + smoking + alcohol + all_cancer_fh + season
Colorectal cancer	Colorectal	Physical Activity	Number of 90-Min Inactivity Bouts (Plain)	Nbouts_day_IN_bts_90_pla	Continuous Per SD	NA	Nbouts_day_IN_bts_90_plaPerSD	minimal	Minimal	1.03 [0.96;1.11]	0.341429019723843	0.109124146516274	Positive	NA	NA	95050	775	FALSE	sex + race + tdi + smoking + alcohol + all_cancer_fh + season
Colorectal cancer	Colorectal	Physical Activity	Acceleration in 1-5 Min LIPA Bouts (Weighted)	ACC_day_LIG_bts_1_5_mg_wei	Continuous Per SD	NA	ACC_day_LIG_bts_1_5_mg_weiPerSD	minimal	Minimal	0.97 [0.90;1.04]	0.346184044658511	0.896889839859742	Inverse	NA	NA	95049	775	FALSE	sex + race + tdi + smoking + alcohol + all_cancer_fh + season
Colorectal cancer	Colorectal	Physical Activity	Acceleration in 60-90 Min Inactivity Bouts (Plain)	ACC_day_IN_bts_60_90_mg_pla	Continuous Per SD	NA	ACC_day_IN_bts_60_90_mg_plaPerSD	minimal	Minimal	0.97 [0.90;1.04]	0.359338223379157	0.261259148890587	Inverse	NA	NA	94690	774	FALSE	sex + race + tdi + smoking + alcohol + all_cancer_fh + season
Colorectal cancer	Colorectal	Physical Activity	Duration in 90-Min Inactivity Bouts (Plain)	dur_day_IN_bts_90_min_pla	Continuous Per SD	NA	dur_day_IN_bts_90_min_plaPerSD	minimal	Minimal	1.03 [0.96;1.10]	0.369432802069605	0.61669664634767	Positive	NA	NA	95050	775	FALSE	sex + race + tdi + smoking + alcohol + all_cancer_fh + season
Colorectal cancer	Colorectal	Physical Activity	Standard Deviation of Physical Activity Fragment Durations During Waking Time	FRAG_SD_dur_PA_day	Continuous Per SD	NA	FRAG_SD_dur_PA_dayPerSD	minimal	Minimal	0.97 [0.90;1.04]	0.369955665160267	0.727604727177468	Inverse	NA	NA	95047	775	FALSE	sex + race + tdi + smoking + alcohol + all_cancer_fh + season
Colorectal cancer	Colorectal	Physical Activity	Standard Deviation of Inactivity Fragment Durations During Waking Time (Weighted)	FRAG_SD_dur_IN_day_wei	Continuous Per SD	NA	FRAG_SD_dur_IN_day_weiPerSD	minimal	Minimal	1.03 [0.96;1.10]	0.370685590485535	0.828175759173027	Positive	NA	NA	95045	775	FALSE	sex + race + tdi + smoking + alcohol + all_cancer_fh + season
Colorectal cancer	Colorectal	Physical Activity	Number of 10-Min LIPA Bouts (Weighted)	Nbouts_day_LIG_bts_10_wei	Continuous Per SD	NA	Nbouts_day_LIG_bts_10_weiPerSD	minimal	Minimal	1.03 [0.96;1.11]	0.376614900995387	0.186636941188241	Positive	NA	NA	95050	775	FALSE	sex + race + tdi + smoking + alcohol + all_cancer_fh + season
Colorectal cancer	Colorectal	Physical Activity	Acceleration in 1-5 Min LIPA Bouts (Plain)	ACC_day_LIG_bts_1_5_mg_pla	Continuous Per SD	NA	ACC_day_LIG_bts_1_5_mg_plaPerSD	minimal	Minimal	0.97 [0.90;1.04]	0.379859917989215	0.609426451678809	Inverse	NA	NA	95049	775	FALSE	sex + race + tdi + smoking + alcohol + all_cancer_fh + season
Colorectal cancer	Colorectal	Physical Activity	Number of Inactivity-to-LIPA Transitions During Waking Time (Weighted)	FRAG_Nfrag_IN2LIPA_day_wei	Continuous Per SD	NA	FRAG_Nfrag_IN2LIPA_day_weiPerSD	minimal	Minimal	0.97 [0.90;1.04]	0.383058761913289	0.645706049840734	Inverse	NA	NA	95050	775	FALSE	sex + race + tdi + smoking + alcohol + all_cancer_fh + season
Colorectal cancer	Colorectal	Physical Activity	Number of 90-Min Inactivity Bouts (Weighted)	Nbouts_day_IN_bts_90_wei	Continuous Per SD	NA	Nbouts_day_IN_bts_90_weiPerSD	minimal	Minimal	1.03 [0.96;1.11]	0.385021341211828	0.254606893186895	Positive	NA	NA	95050	775	FALSE	sex + race + tdi + smoking + alcohol + all_cancer_fh + season
Colorectal cancer	Colorectal	Physical Activity	Transition Probability Physical Activity to Inactivity During Sleep Period	FRAG_TP_PA2IN_spt	Continuous Per SD	NA	FRAG_TP_PA2IN_sptPerSD	minimal	Minimal	0.97 [0.90;1.04]	0.388070735859123	0.208305682902954	Inverse	NA	NA	95050	775	FALSE	sex + race + tdi + smoking + alcohol + all_cancer_fh + season
Colorectal cancer	Colorectal	Sleep	Number of Awakenings	number_of_awakenings_AD_T5A5_mn	Continuous Per SD	NA	number_of_awakenings_AD_T5A5_mnPerSD	minimal	Minimal	0.97 [0.90;1.04]	0.400495304555339	0.229533652759966	Inverse	NA	NA	95050	775	FALSE	sex + race + tdi + smoking + alcohol + all_cancer_fh + season
Colorectal cancer	Colorectal	Sleep	Number of Sleep Period Bouts	number_sib_sleepperiod_AD_T5A5_mn	Continuous Per SD	NA	number_sib_sleepperiod_AD_T5A5_mnPerSD	minimal	Minimal	0.97 [0.90;1.04]	0.400495304555356	0.229533652759966	Inverse	NA	NA	95050	775	FALSE	sex + race + tdi + smoking + alcohol + all_cancer_fh + season
Colorectal cancer	Colorectal	Light	Nighttime Light	nighttime_light	Continuous Per SD	NA	nighttime_lightPerSD	minimal	Minimal	0.96 [0.87;1.06]	0.402388721251869	0.684235698062384	Inverse	NA	NA	94288	771	FALSE	sex + race + tdi + smoking + alcohol + all_cancer_fh + season
Colorectal cancer	Colorectal	Light	Morning Light	morning_light	Continuous Per SD	NA	morning_lightPerSD	minimal	Minimal	0.97 [0.89;1.05]	0.42357640786214	0.207051169940379	Inverse	NA	NA	94288	771	FALSE	sex + race + tdi + smoking + alcohol + all_cancer_fh + season
Colorectal cancer	Colorectal	Physical Activity	Duration in 90-Min Inactivity Bouts (Weighted)	dur_day_IN_bts_90_min_wei	Continuous Per SD	NA	dur_day_IN_bts_90_min_weiPerSD	minimal	Minimal	1.03 [0.96;1.10]	0.424387545728229	0.593550097542682	Positive	NA	NA	95050	775	FALSE	sex + race + tdi + smoking + alcohol + all_cancer_fh + season
Colorectal cancer	Colorectal	Physical Activity	Power-Law Alpha of Activity Fragment Durations During Waking Time (Plain)	FRAG_alpha_dur_PA_day_pla	Continuous Per SD	NA	FRAG_alpha_dur_PA_day_plaPerSD	minimal	Minimal	0.97 [0.90;1.04]	0.427677959689432	0.772003777456099	Inverse	NA	NA	95045	775	FALSE	sex + race + tdi + smoking + alcohol + all_cancer_fh + season
Colorectal cancer	Colorectal	Physical Activity	Standard Deviation of Physical Activity Fragment Durations During Waking Time (Weighted)	FRAG_SD_dur_PA_day_wei	Continuous Per SD	NA	FRAG_SD_dur_PA_day_weiPerSD	minimal	Minimal	0.97 [0.90;1.05]	0.430103491231238	0.471327696188028	Inverse	NA	NA	95045	775	FALSE	sex + race + tdi + smoking + alcohol + all_cancer_fh + season
Colorectal cancer	Colorectal	Light	Night Light	night_light	Continuous Per SD	NA	night_lightPerSD	minimal	Minimal	1.03 [0.96;1.09]	0.434826737375117	0.22758169965575	Positive	NA	NA	94288	771	FALSE	sex + race + tdi + smoking + alcohol + all_cancer_fh + season
Colorectal cancer	Colorectal	Circadian Rhythm	L5 Start Time	L5TIME_num	Continuous Per SD	NA	L5TIME_numPerSD	minimal	Minimal	1.03 [0.96;1.11]	0.445278459975122	0.466578338198002	Positive	NA	NA	95050	775	FALSE	sex + race + tdi + smoking + alcohol + all_cancer_fh + season
Colorectal cancer	Colorectal	Physical Activity	Number of 10-Min LIPA Bouts (Plain)	Nbouts_day_LIG_bts_10_pla	Continuous Per SD	NA	Nbouts_day_LIG_bts_10_plaPerSD	minimal	Minimal	1.03 [0.96;1.10]	0.46322739198206	0.279804091355446	Positive	NA	NA	95050	775	FALSE	sex + race + tdi + smoking + alcohol + all_cancer_fh + season
Colorectal cancer	Colorectal	Physical Activity	Mean Activity Fragment Duration During Waking Time	FRAG_mean_dur_PA_day	Continuous Per SD	NA	FRAG_mean_dur_PA_dayPerSD	minimal	Minimal	0.97 [0.90;1.05]	0.491149987419977	0.610905786353174	Inverse	NA	NA	95049	775	FALSE	sex + race + tdi + smoking + alcohol + all_cancer_fh + season
Colorectal cancer	Colorectal	Physical Activity	Total Vigorous Physical Activity Acceleration (Plain)	ACC_day_total_VIG_mg_pla	Continuous Per SD	NA	ACC_day_total_VIG_mg_plaPerSD	minimal	Minimal	0.97 [0.88;1.07]	0.505234286823321	0.896114414191687	Inverse	NA	NA	68757	513	FALSE	sex + race + tdi + smoking + alcohol + all_cancer_fh + season
Colorectal cancer	Colorectal	Physical Activity	Standard Deviation of Physical Activity Fragment Durations During Waking Time (Plain)	FRAG_SD_dur_PA_day_pla	Continuous Per SD	NA	FRAG_SD_dur_PA_day_plaPerSD	minimal	Minimal	0.98 [0.91;1.05]	0.508217531466328	0.812958160880496	Inverse	NA	NA	95045	775	FALSE	sex + race + tdi + smoking + alcohol + all_cancer_fh + season
Colorectal cancer	Colorectal	Circadian Rhythm	L5 Activity Level	L5VALUE	Continuous Per SD	NA	L5VALUEPerSD	minimal	Minimal	0.97 [0.89;1.06]	0.516689623765083	0.149176024500951	Inverse	NA	NA	95050	775	FALSE	sex + race + tdi + smoking + alcohol + all_cancer_fh + season
Colorectal cancer	Colorectal	Physical Activity	Gini Index of Inactivity Fragment Durations During Waking Time (Weighted)	FRAG_Gini_dur_IN_day_wei	Continuous Per SD	NA	FRAG_Gini_dur_IN_day_weiPerSD	minimal	Minimal	0.98 [0.91;1.05]	0.518436157097293	0.850629577823602	Inverse	NA	NA	95045	775	FALSE	sex + race + tdi + smoking + alcohol + all_cancer_fh + season
Colorectal cancer	Colorectal	Physical Activity	Total Vigorous Physical Activity Acceleration (Weighted)	ACC_day_total_VIG_mg_wei	Continuous Per SD	NA	ACC_day_total_VIG_mg_weiPerSD	minimal	Minimal	0.97 [0.88;1.07]	0.523136776869096	0.712022829984109	Inverse	NA	NA	68757	513	FALSE	sex + race + tdi + smoking + alcohol + all_cancer_fh + season
Colorectal cancer	Colorectal	Physical Activity	Power-Law Alpha of Activity Fragment Durations During Waking Time (Weighted)	FRAG_alpha_dur_PA_day_wei	Continuous Per SD	NA	FRAG_alpha_dur_PA_day_weiPerSD	minimal	Minimal	0.98 [0.91;1.05]	0.528540623251274	0.789396967878742	Inverse	NA	NA	95045	775	FALSE	sex + race + tdi + smoking + alcohol + all_cancer_fh + season
Colorectal cancer	Colorectal	Physical Activity	W0.5 of Inactivity Fragment Durations During Waking Time	FRAG_W0.5_dur_IN_day	Continuous Per SD	NA	FRAG_W0.5_dur_IN_dayPerSD	minimal	Minimal	1.02 [0.95;1.11]	0.531399740418561	0.260307984057841	Positive	NA	NA	95047	775	FALSE	sex + race + tdi + smoking + alcohol + all_cancer_fh + season
Colorectal cancer	Colorectal	Physical Activity	Number of PA Fragments per Minute IN PA During Waking Time	FRAG_NFragPM_PA_day	Continuous Per SD	NA	FRAG_NFragPM_PA_dayPerSD	minimal	Minimal	1.02 [0.95;1.10]	0.545228750503639	0.582865053144164	Positive	NA	NA	95049	775	FALSE	sex + race + tdi + smoking + alcohol + all_cancer_fh + season
Colorectal cancer	Colorectal	Physical Activity	Number of Activity Fragments During Sleep Period	FRAG_Nfrag_PA_spt	Continuous Per SD	NA	FRAG_Nfrag_PA_sptPerSD	minimal	Minimal	1.02 [0.95;1.09]	0.55294494894741	0.617161694096101	Positive	NA	NA	95050	775	FALSE	sex + race + tdi + smoking + alcohol + all_cancer_fh + season
Colorectal cancer	Colorectal	Physical Activity	Number of Inactivity Fragments During Sleep Period	FRAG_Nfrag_IN_spt	Continuous Per SD	NA	FRAG_Nfrag_IN_sptPerSD	minimal	Minimal	1.02 [0.95;1.09]	0.552956383175844	0.616994078456522	Positive	NA	NA	95050	775	FALSE	sex + race + tdi + smoking + alcohol + all_cancer_fh + season
Colorectal cancer	Colorectal	Physical Activity	Transition Probability Physical Activity to Inactivity During Waking Time	FRAG_TP_PA2IN_day	Continuous Per SD	NA	FRAG_TP_PA2IN_dayPerSD	minimal	Minimal	1.02 [0.95;1.10]	0.556122821268403	0.58441517736169	Positive	NA	NA	95050	775	FALSE	sex + race + tdi + smoking + alcohol + all_cancer_fh + season
Colorectal cancer	Colorectal	Physical Activity	Gini Index of Inactivity Fragment Durations During Waking Time (Plain)	FRAG_Gini_dur_IN_day_pla	Continuous Per SD	NA	FRAG_Gini_dur_IN_day_plaPerSD	minimal	Minimal	0.98 [0.91;1.05]	0.564299637586677	0.928652564369144	Inverse	NA	NA	95045	775	FALSE	sex + race + tdi + smoking + alcohol + all_cancer_fh + season
Colorectal cancer	Colorectal	Physical Activity	Acceleration in 30-60 Min Inactivity Bouts (Plain)	ACC_day_IN_bts_30_60_mg_pla	Continuous Per SD	NA	ACC_day_IN_bts_30_60_mg_plaPerSD	minimal	Minimal	0.98 [0.91;1.05]	0.564596450974483	0.490578686819473	Inverse	NA	NA	95035	775	FALSE	sex + race + tdi + smoking + alcohol + all_cancer_fh + season
Colorectal cancer	Colorectal	Circadian Rhythm	Interdaily Stability	IS	Continuous Per SD	NA	ISPerSD	minimal	Minimal	1.02 [0.95;1.10]	0.567883902855036	0.927198227219473	Positive	NA	NA	95050	775	FALSE	sex + race + tdi + smoking + alcohol + all_cancer_fh + season
Colorectal cancer	Colorectal	Physical Activity	Duration in 10-Min LIPA Bouts (Weighted)	dur_day_LIG_bts_10_min_wei	Continuous Per SD	NA	dur_day_LIG_bts_10_min_weiPerSD	minimal	Minimal	1.02 [0.95;1.10]	0.580008038997216	0.192741896273051	Positive	NA	NA	95050	775	FALSE	sex + race + tdi + smoking + alcohol + all_cancer_fh + season
Colorectal cancer	Colorectal	Physical Activity	W0.5 of Activity Fragment Durations During Waking Time	FRAG_W0.5_dur_PA_day	Continuous Per SD	NA	FRAG_W0.5_dur_PA_dayPerSD	minimal	Minimal	0.98 [0.91;1.05]	0.580705778676006	0.681772094062014	Inverse	NA	NA	95047	775	FALSE	sex + race + tdi + smoking + alcohol + all_cancer_fh + season
Colorectal cancer	Colorectal	Physical Activity	Number of Wake Fragments During Sleep Period	FRAG_Nfrag_wake_spt	Continuous Per SD	NA	FRAG_Nfrag_wake_sptPerSD	minimal	Minimal	0.98 [0.91;1.05]	0.581571989084465	0.38595828097006	Inverse	NA	NA	95050	775	FALSE	sex + race + tdi + smoking + alcohol + all_cancer_fh + season
Colorectal cancer	Colorectal	Sleep	Number of Sleep Fragments During Sleep Period	FRAG_Nfrag_sleep_spt	Continuous Per SD	NA	FRAG_Nfrag_sleep_sptPerSD	minimal	Minimal	0.98 [0.91;1.05]	0.581697507714398	0.385733573201334	Inverse	NA	NA	95050	775	FALSE	sex + race + tdi + smoking + alcohol + all_cancer_fh + season
Colorectal cancer	Colorectal	Physical Activity	x0.5 of Activity Fragment Durations During Waking Time (Plain)	FRAG_x0.5_dur_PA_day_pla	Continuous Per SD	NA	FRAG_x0.5_dur_PA_day_plaPerSD	minimal	Minimal	1.02 [0.95;1.09]	0.592898032455067	0.525451155352514	Positive	NA	NA	95045	775	FALSE	sex + race + tdi + smoking + alcohol + all_cancer_fh + season
Colorectal cancer	Colorectal	Sleep	Sleep Regularity Index	SleepRegularityIndex2	Continuous Per SD	NA	SleepRegularityIndex2PerSD	minimal	Minimal	0.98 [0.92;1.05]	0.619791536663385	0.730431538233149	Inverse	NA	NA	94936	775	FALSE	sex + race + tdi + smoking + alcohol + all_cancer_fh + season
Colorectal cancer	Colorectal	Physical Activity	Mean Activity Fragment Duration During Waking Time (Weighted)	FRAG_mean_dur_PA_day_wei	Continuous Per SD	NA	FRAG_mean_dur_PA_day_weiPerSD	minimal	Minimal	0.98 [0.90;1.06]	0.620420096876637	0.649766244753522	Inverse	NA	NA	95050	775	FALSE	sex + race + tdi + smoking + alcohol + all_cancer_fh + season
Colorectal cancer	Colorectal	Circadian Rhythm	Cosinor R-Squared	cosinor_R2	Continuous Per SD	NA	cosinor_R2PerSD	minimal	Minimal	0.98 [0.91;1.06]	0.62278029228927	0.985960509468743	Inverse	NA	NA	95050	775	FALSE	sex + race + tdi + smoking + alcohol + all_cancer_fh + season
Colorectal cancer	Colorectal	Circadian Rhythm	Extended Cosinor Alpha	cosinorExt_alpha	Continuous Per SD	NA	cosinorExt_alphaPerSD	minimal	Minimal	1.02 [0.95;1.09]	0.649298786251703	0.79736702897222	Positive	NA	NA	95050	775	FALSE	sex + race + tdi + smoking + alcohol + all_cancer_fh + season
Colorectal cancer	Colorectal	Physical Activity	Total Inactivity Acceleration (Plain)	ACC_day_total_IN_mg_pla	Continuous Per SD	NA	ACC_day_total_IN_mg_plaPerSD	minimal	Minimal	0.98 [0.91;1.06]	0.652620767850494	0.644154795240046	Inverse	NA	NA	95050	775	FALSE	sex + race + tdi + smoking + alcohol + all_cancer_fh + season
Colorectal cancer	Colorectal	Step Count	MVPA Steps	mean_mvpa_steps	Continuous Per SD	NA	mean_mvpa_stepsPerSD	minimal	Minimal	0.98 [0.92;1.06]	0.657198272024066	0.682213713787306	Inverse	NA	NA	95050	775	FALSE	sex + race + tdi + smoking + alcohol + all_cancer_fh + season
Colorectal cancer	Colorectal	Physical Activity	Acceleration in 30-60 Min Inactivity Bouts (Weighted)	ACC_day_IN_bts_30_60_mg_wei	Continuous Per SD	NA	ACC_day_IN_bts_30_60_mg_weiPerSD	minimal	Minimal	0.98 [0.92;1.06]	0.664348180184454	0.560661866186816	Inverse	NA	NA	95035	775	FALSE	sex + race + tdi + smoking + alcohol + all_cancer_fh + season
Colorectal cancer	Colorectal	Physical Activity	Total LIPA Duration (Plain)	dur_day_total_LIG_min_pla	Continuous Per SD	NA	dur_day_total_LIG_min_plaPerSD	minimal	Minimal	0.98 [0.92;1.06]	0.672363427197624	0.829586762592648	Inverse	NA	NA	95050	775	FALSE	sex + race + tdi + smoking + alcohol + all_cancer_fh + season
Colorectal cancer	Colorectal	Light	Evening Light	evening_light	Continuous Per SD	NA	evening_lightPerSD	minimal	Minimal	0.98 [0.90;1.07]	0.673903769653557	0.898788850089319	Inverse	NA	NA	94288	771	FALSE	sex + race + tdi + smoking + alcohol + all_cancer_fh + season
Colorectal cancer	Colorectal	Physical Activity	Duration in 10-Min LIPA Bouts (Plain)	dur_day_LIG_bts_10_min_pla	Continuous Per SD	NA	dur_day_LIG_bts_10_min_plaPerSD	minimal	Minimal	1.02 [0.94;1.09]	0.686203755693031	0.340333291586279	Positive	NA	NA	95050	775	FALSE	sex + race + tdi + smoking + alcohol + all_cancer_fh + season
Colorectal cancer	Colorectal	Physical Activity	Acceleration in 90-Min Inactivity Bouts (Weighted)	ACC_day_IN_bts_90_mg_wei	Continuous Per SD	NA	ACC_day_IN_bts_90_mg_weiPerSD	minimal	Minimal	1.02 [0.94;1.09]	0.689663035609475	0.960141945358753	Positive	NA	NA	92961	763	FALSE	sex + race + tdi + smoking + alcohol + all_cancer_fh + season
Colorectal cancer	Colorectal	Circadian Rhythm	L10 Start Time	L10TIME_num	Continuous Per SD	NA	L10TIME_numPerSD	minimal	Minimal	1.01 [0.95;1.09]	0.693645871761927	0.615288980774105	Positive	NA	NA	95050	775	FALSE	sex + race + tdi + smoking + alcohol + all_cancer_fh + season
Colorectal cancer	Colorectal	Physical Activity	Mean Activity Fragment Duration During Waking Time (Plain)	FRAG_mean_dur_PA_day_pla	Continuous Per SD	NA	FRAG_mean_dur_PA_day_plaPerSD	minimal	Minimal	0.99 [0.91;1.07]	0.725946422445938	0.902113903028875	Inverse	NA	NA	95050	775	FALSE	sex + race + tdi + smoking + alcohol + all_cancer_fh + season
Colorectal cancer	Colorectal	Physical Activity	Gini Index of Inactivity Fragment Durations During Waking Time	FRAG_Gini_dur_IN_day	Continuous Per SD	NA	FRAG_Gini_dur_IN_dayPerSD	minimal	Minimal	0.99 [0.92;1.06]	0.731881769611399	0.521166500870212	Inverse	NA	NA	95047	775	FALSE	sex + race + tdi + smoking + alcohol + all_cancer_fh + season
Colorectal cancer	Colorectal	Physical Activity	Total Inactivity Acceleration (Weighted)	ACC_day_total_IN_mg_wei	Continuous Per SD	NA	ACC_day_total_IN_mg_weiPerSD	minimal	Minimal	0.99 [0.92;1.06]	0.732278901391251	0.647363332138189	Inverse	NA	NA	95050	775	FALSE	sex + race + tdi + smoking + alcohol + all_cancer_fh + season
Colorectal cancer	Colorectal	Physical Activity	Acceleration in 90-Min Inactivity Bouts (Plain)	ACC_day_IN_bts_90_mg_pla	Continuous Per SD	NA	ACC_day_IN_bts_90_mg_plaPerSD	minimal	Minimal	1.01 [0.94;1.09]	0.732304329914773	0.724994891366932	Positive	NA	NA	92961	763	FALSE	sex + race + tdi + smoking + alcohol + all_cancer_fh + season
Colorectal cancer	Colorectal	Physical Activity	x0.5 of Activity Fragment Durations During Waking Time (Weighted)	FRAG_x0.5_dur_PA_day_wei	Continuous Per SD	NA	FRAG_x0.5_dur_PA_day_weiPerSD	minimal	Minimal	1.01 [0.94;1.09]	0.737333191980848	0.492913448896565	Positive	NA	NA	95045	775	FALSE	sex + race + tdi + smoking + alcohol + all_cancer_fh + season
Colorectal cancer	Colorectal	Physical Activity	Number of 30-60 Min Inactivity Bouts (Plain)	Nbouts_day_IN_bts_30_60_pla	Continuous Per SD	NA	Nbouts_day_IN_bts_30_60_plaPerSD	minimal	Minimal	1.01 [0.94;1.09]	0.739585224063431	0.80887621187386	Positive	NA	NA	95050	775	FALSE	sex + race + tdi + smoking + alcohol + all_cancer_fh + season
Colorectal cancer	Colorectal	Circadian Rhythm	M5 Start Time	M5TIME_num	Continuous Per SD	NA	M5TIME_numPerSD	minimal	Minimal	0.99 [0.92;1.07]	0.764024574495098	0.578400353688189	Inverse	NA	NA	95050	775	FALSE	sex + race + tdi + smoking + alcohol + all_cancer_fh + season
Colorectal cancer	Colorectal	Physical Activity	Number of 20-30 Min Inactivity Bouts (Weighted)	Nbouts_day_IN_bts_20_30_wei	Continuous Per SD	NA	Nbouts_day_IN_bts_20_30_weiPerSD	minimal	Minimal	1.01 [0.94;1.08]	0.783618189606904	0.976305877863391	Positive	NA	NA	95050	775	FALSE	sex + race + tdi + smoking + alcohol + all_cancer_fh + season
Colorectal cancer	Colorectal	Physical Activity	Number of 5-10 Min LIPA Bouts (Weighted)	Nbouts_day_LIG_bts_5_10_wei	Continuous Per SD	NA	Nbouts_day_LIG_bts_5_10_weiPerSD	minimal	Minimal	0.99 [0.92;1.06]	0.784687820652642	0.761617200792279	Inverse	NA	NA	95050	775	FALSE	sex + race + tdi + smoking + alcohol + all_cancer_fh + season
Colorectal cancer	Colorectal	Physical Activity	Number of 5-10 Min LIPA Bouts (Plain)	Nbouts_day_LIG_bts_5_10_pla	Continuous Per SD	NA	Nbouts_day_LIG_bts_5_10_plaPerSD	minimal	Minimal	0.99 [0.92;1.06]	0.786476472286587	0.748884722734207	Inverse	NA	NA	95050	775	FALSE	sex + race + tdi + smoking + alcohol + all_cancer_fh + season
Colorectal cancer	Colorectal	Sleep	Transition Probability Wake to Sleep During Sleep Period	FRAG_TP_wake2sleep_spt	Continuous Per SD	NA	FRAG_TP_wake2sleep_sptPerSD	minimal	Minimal	0.99 [0.92;1.06]	0.787936970004155	0.989109556127048	Inverse	NA	NA	95050	775	FALSE	sex + race + tdi + smoking + alcohol + all_cancer_fh + season
Colorectal cancer	Colorectal	Physical Activity	Total LIPA Duration (Weighted)	dur_day_total_LIG_min_wei	Continuous Per SD	NA	dur_day_total_LIG_min_weiPerSD	minimal	Minimal	0.99 [0.92;1.06]	0.788112890342971	0.8625275877089	Inverse	NA	NA	95050	775	FALSE	sex + race + tdi + smoking + alcohol + all_cancer_fh + season
Colorectal cancer	Colorectal	Light	Total Daily Light	total_daily_light	Continuous Per SD	NA	total_daily_lightPerSD	minimal	Minimal	0.99 [0.91;1.07]	0.793491828875516	0.300758541733227	Inverse	NA	NA	94288	771	FALSE	sex + race + tdi + smoking + alcohol + all_cancer_fh + season
Colorectal cancer	Colorectal	Physical Activity	Number of 30-60 Min Inactivity Bouts (Weighted)	Nbouts_day_IN_bts_30_60_wei	Continuous Per SD	NA	Nbouts_day_IN_bts_30_60_weiPerSD	minimal	Minimal	1.01 [0.94;1.08]	0.793672050680616	0.874301361791613	Positive	NA	NA	95050	775	FALSE	sex + race + tdi + smoking + alcohol + all_cancer_fh + season
Colorectal cancer	Colorectal	Physical Activity	Power-Law Alpha of Activity Fragment Durations During Waking Time	FRAG_alpha_dur_PA_day	Continuous Per SD	NA	FRAG_alpha_dur_PA_dayPerSD	minimal	Minimal	0.99 [0.92;1.07]	0.798983681609946	0.836271515192789	Inverse	NA	NA	95047	775	FALSE	sex + race + tdi + smoking + alcohol + all_cancer_fh + season
Colorectal cancer	Colorectal	Sleep	WASO (Wake After Sleep Onset)	WASO_AD_T5A5_mn	Continuous Per SD	NA	WASO_AD_T5A5_mnPerSD	minimal	Minimal	1.01 [0.94;1.08]	0.805264286437913	0.312558753297538	Positive	NA	NA	95050	775	FALSE	sex + race + tdi + smoking + alcohol + all_cancer_fh + season
Colorectal cancer	Colorectal	Physical Activity	Duration in 20-30 Min Inactivity Bouts (Weighted)	dur_day_IN_bts_20_30_min_wei	Continuous Per SD	NA	dur_day_IN_bts_20_30_min_weiPerSD	minimal	Minimal	1.01 [0.94;1.08]	0.829416381397249	0.985344942878423	Positive	NA	NA	95050	775	FALSE	sex + race + tdi + smoking + alcohol + all_cancer_fh + season
Colorectal cancer	Colorectal	Sleep	Sleep Period Time Duration	SptDuration_AD_T5A5_mn	Continuous Per SD	NA	SptDuration_AD_T5A5_mnPerSD	minimal	Minimal	1.01 [0.94;1.08]	0.830242259102809	0.914707409735366	Positive	NA	NA	95050	775	FALSE	sex + race + tdi + smoking + alcohol + all_cancer_fh + season
Colorectal cancer	Colorectal	Physical Activity	Duration in 30-60 Min Inactivity Bouts (Plain)	dur_day_IN_bts_30_60_min_pla	Continuous Per SD	NA	dur_day_IN_bts_30_60_min_plaPerSD	minimal	Minimal	1.01 [0.94;1.08]	0.836942119697921	0.772784459448865	Positive	NA	NA	95050	775	FALSE	sex + race + tdi + smoking + alcohol + all_cancer_fh + season
Colorectal cancer	Colorectal	Physical Activity	W0.5 of Activity Fragment Durations During Waking Time (Weighted)	FRAG_W0.5_dur_PA_day_wei	Continuous Per SD	NA	FRAG_W0.5_dur_PA_day_weiPerSD	minimal	Minimal	0.99 [0.93;1.07]	0.854175253595411	0.815834015975802	Inverse	NA	NA	95045	775	FALSE	sex + race + tdi + smoking + alcohol + all_cancer_fh + season
Colorectal cancer	Colorectal	Light	Afternoon Light	afternoon_light	Continuous Per SD	NA	afternoon_lightPerSD	minimal	Minimal	1.01 [0.93;1.09]	0.868520352416517	0.701702347208468	Positive	NA	NA	94288	771	FALSE	sex + race + tdi + smoking + alcohol + all_cancer_fh + season
Colorectal cancer	Colorectal	Physical Activity	Duration in 30-60 Min Inactivity Bouts (Weighted)	dur_day_IN_bts_30_60_min_wei	Continuous Per SD	NA	dur_day_IN_bts_30_60_min_weiPerSD	minimal	Minimal	1.01 [0.94;1.08]	0.876045156438312	0.985790438871353	Positive	NA	NA	95050	775	FALSE	sex + race + tdi + smoking + alcohol + all_cancer_fh + season
Colorectal cancer	Colorectal	Physical Activity	x0.5 of Activity Fragment Durations During Waking Time	FRAG_x0.5_dur_PA_day	Continuous Per SD	NA	FRAG_x0.5_dur_PA_dayPerSD	minimal	Minimal	1.01 [0.94;1.08]	0.878584334644167	0.813005097781918	Positive	NA	NA	95047	775	FALSE	sex + race + tdi + smoking + alcohol + all_cancer_fh + season
Colorectal cancer	Colorectal	Physical Activity	Number of PA Fragments per Minute IN PA During Waking Time (Weighted)	FRAG_NFragPM_PA_day_wei	Continuous Per SD	NA	FRAG_NFragPM_PA_day_weiPerSD	minimal	Minimal	1.01 [0.94;1.08]	0.881924660737481	0.790984337595913	Positive	NA	NA	95050	775	FALSE	sex + race + tdi + smoking + alcohol + all_cancer_fh + season
Colorectal cancer	Colorectal	Sleep	Sleep Duration Within Sleep Period Time	SleepDurationInSpt_AD_T5A5_mn	Continuous Per SD	NA	SleepDurationInSpt_AD_T5A5_mnPerSD	minimal	Minimal	1.00 [0.94;1.08]	0.898407528591891	0.785474314615961	Positive	NA	NA	95050	775	FALSE	sex + race + tdi + smoking + alcohol + all_cancer_fh + season
Colorectal cancer	Colorectal	Circadian Rhythm	Self-Similarity Parameter	SSP	Continuous Per SD	NA	SSPPerSD	minimal	Minimal	1.00 [0.93;1.07]	0.898942101372503	0.927764099645072	Inverse	NA	NA	95050	775	FALSE	sex + race + tdi + smoking + alcohol + all_cancer_fh + season
Colorectal cancer	Colorectal	Physical Activity	W0.5 of Activity Fragment Durations During Waking Time (Plain)	FRAG_W0.5_dur_PA_day_pla	Continuous Per SD	NA	FRAG_W0.5_dur_PA_day_plaPerSD	minimal	Minimal	1.00 [0.93;1.07]	0.900126136834784	0.462772942883589	Inverse	NA	NA	95045	775	FALSE	sex + race + tdi + smoking + alcohol + all_cancer_fh + season
Colorectal cancer	Colorectal	Physical Activity	Transition Probability Physical Activity to Inactivity During Waking Time (Weighted)	FRAG_TP_PA2IN_day_wei	Continuous Per SD	NA	FRAG_TP_PA2IN_day_weiPerSD	minimal	Minimal	1.00 [0.93;1.08]	0.913768868920856	0.834101730250308	Positive	NA	NA	95050	775	FALSE	sex + race + tdi + smoking + alcohol + all_cancer_fh + season
Colorectal cancer	Colorectal	Circadian Rhythm	M10 Start Time	M10TIME_num	Continuous Per SD	NA	M10TIME_numPerSD	minimal	Minimal	1.00 [0.93;1.08]	0.914487792347616	0.692292442472912	Positive	NA	NA	95050	775	FALSE	sex + race + tdi + smoking + alcohol + all_cancer_fh + season
Colorectal cancer	Colorectal	Physical Activity	Number of 20-30 Min Inactivity Bouts (Plain)	Nbouts_day_IN_bts_20_30_pla	Continuous Per SD	NA	Nbouts_day_IN_bts_20_30_plaPerSD	minimal	Minimal	1.00 [0.93;1.08]	0.934855680314533	0.960675415545976	Positive	NA	NA	95050	775	FALSE	sex + race + tdi + smoking + alcohol + all_cancer_fh + season
Colorectal cancer	Colorectal	Sleep	Transition Probability Sleep to Wake During Sleep Period	FRAG_TP_sleep2wake_spt	Continuous Per SD	NA	FRAG_TP_sleep2wake_sptPerSD	minimal	Minimal	1.00 [0.93;1.08]	0.93791331273658	0.546648582894228	Positive	NA	NA	95050	775	FALSE	sex + race + tdi + smoking + alcohol + all_cancer_fh + season
Colorectal cancer	Colorectal	Physical Activity	Unbouted Inactivity Acceleration (Weighted)	ACC_day_IN_unbt_mg_wei	Continuous Per SD	NA	ACC_day_IN_unbt_mg_weiPerSD	minimal	Minimal	1.00 [0.93;1.08]	0.949272612118521	0.428377580536575	Positive	NA	NA	95045	775	FALSE	sex + race + tdi + smoking + alcohol + all_cancer_fh + season
Colorectal cancer	Colorectal	Physical Activity	Number of PA Fragments per Minute IN PA During Waking Time (Plain)	FRAG_NFragPM_PA_day_pla	Continuous Per SD	NA	FRAG_NFragPM_PA_day_plaPerSD	minimal	Minimal	1.00 [0.93;1.08]	0.95695210794712	0.982386330248208	Positive	NA	NA	95050	775	FALSE	sex + race + tdi + smoking + alcohol + all_cancer_fh + season
Colorectal cancer	Colorectal	Physical Activity	Duration in 20-30 Min Inactivity Bouts (Plain)	dur_day_IN_bts_20_30_min_pla	Continuous Per SD	NA	dur_day_IN_bts_20_30_min_plaPerSD	minimal	Minimal	1.00 [0.93;1.08]	0.96205543913678	0.700519579420266	Positive	NA	NA	95050	775	FALSE	sex + race + tdi + smoking + alcohol + all_cancer_fh + season
Colorectal cancer	Colorectal	Physical Activity	Unbouted Inactivity Acceleration (Plain)	ACC_day_IN_unbt_mg_pla	Continuous Per SD	NA	ACC_day_IN_unbt_mg_plaPerSD	minimal	Minimal	1.00 [0.93;1.08]	0.963445393686979	0.365151160814727	Positive	NA	NA	95045	775	FALSE	sex + race + tdi + smoking + alcohol + all_cancer_fh + season
Colorectal cancer	Colorectal	Physical Activity	Duration in 5-10 Min LIPA Bouts (Weighted)	dur_day_LIG_bts_5_10_min_wei	Continuous Per SD	NA	dur_day_LIG_bts_5_10_min_weiPerSD	minimal	Minimal	1.00 [0.93;1.07]	0.964533042600524	0.747607666457447	Inverse	NA	NA	95050	775	FALSE	sex + race + tdi + smoking + alcohol + all_cancer_fh + season
Colorectal cancer	Colorectal	Physical Activity	Duration in 5-10 Min LIPA Bouts (Plain)	dur_day_LIG_bts_5_10_min_pla	Continuous Per SD	NA	dur_day_LIG_bts_5_10_min_plaPerSD	minimal	Minimal	1.00 [0.93;1.07]	0.967108062937127	0.584340356681745	Inverse	NA	NA	95050	775	FALSE	sex + race + tdi + smoking + alcohol + all_cancer_fh + season
Colorectal cancer	Colorectal	Sleep	Sleep Efficiency After Onset (Plain)	sleep_efficiency_after_onset_pla	Continuous Per SD	NA	sleep_efficiency_after_onset_plaPerSD	minimal	Minimal	1.00 [0.93;1.07]	0.985438208701928	0.387816653274118	Inverse	NA	NA	95050	775	FALSE	sex + race + tdi + smoking + alcohol + all_cancer_fh + season
Colorectal cancer	Colorectal	Physical Activity	Transition Probability Physical Activity to Inactivity During Waking Time (Plain)	FRAG_TP_PA2IN_day_pla	Continuous Per SD	NA	FRAG_TP_PA2IN_day_plaPerSD	minimal	Minimal	1.00 [0.93;1.07]	0.987550813708709	0.954835051320157	Positive	NA	NA	95050	775	FALSE	sex + race + tdi + smoking + alcohol + all_cancer_fh + season
Colorectal cancer	Colorectal	Circadian Rhythm	Cosinor Acrophase	cosinor_acrophase	Continuous Per SD	NA	cosinor_acrophasePerSD	minimal	Minimal	1.00 [0.93;1.08]	0.99381559527514	0.685625238131883	Positive	NA	NA	95050	775	FALSE	sex + race + tdi + smoking + alcohol + all_cancer_fh + season
Colorectal cancer	Colorectal	Physical Activity	Duration in 10-20 Min Inactivity Bouts (Weighted)	dur_day_IN_bts_10_20_min_wei	Tertile	T3	dur_day_IN_bts_10_20_min_weiCat3	minimal	Minimal	0.77 [0.65;0.93]	0.00493085807396	0.004705635991139	Inverse	206	31730	95050	775	FALSE	sex + race + tdi + smoking + alcohol + all_cancer_fh + season
Colorectal cancer	Colorectal	Physical Activity	Total Moderate Physical Activity Acceleration (Weighted)	ACC_day_total_MOD_mg_wei	Tertile	T3	ACC_day_total_MOD_mg_weiCat3	minimal	Minimal	0.79 [0.66;0.95]	0.0106224213778161	0.0106082675943513	Inverse	214	31738	95037	775	FALSE	sex + race + tdi + smoking + alcohol + all_cancer_fh + season
Colorectal cancer	Colorectal	Physical Activity	Mean MVPA Fragment Duration During Waking Time (Plain)	FRAG_mean_dur_MVPA_day_pla	Tertile	T2	FRAG_mean_dur_MVPA_day_plaCat2	minimal	Minimal	0.80 [0.67;0.95]	0.0123392857591493	0.189417820861884	Inverse	227	31678	95031	775	FALSE	sex + race + tdi + smoking + alcohol + all_cancer_fh + season
Colorectal cancer	Colorectal	Physical Activity	Duration in 10-20 Min Inactivity Bouts (Plain)	dur_day_IN_bts_10_20_min_pla	Tertile	T3	dur_day_IN_bts_10_20_min_plaCat3	minimal	Minimal	0.80 [0.67;0.95]	0.0133750783757583	0.0123390961507556	Inverse	211	31732	95050	775	FALSE	sex + race + tdi + smoking + alcohol + all_cancer_fh + season
Colorectal cancer	Colorectal	Physical Activity	Acceleration in 5-10 Min LIPA Bouts (Plain)	ACC_day_LIG_bts_5_10_mg_pla	Tertile	T2	ACC_day_LIG_bts_5_10_mg_plaCat2	minimal	Minimal	0.81 [0.68;0.96]	0.0157702600740118	0.0455547725504378	Inverse	229	31692	95045	775	FALSE	sex + race + tdi + smoking + alcohol + all_cancer_fh + season
Colorectal cancer	Colorectal	Physical Activity	Total Moderate Physical Activity Acceleration (Plain)	ACC_day_total_MOD_mg_pla	Tertile	T3	ACC_day_total_MOD_mg_plaCat3	minimal	Minimal	0.80 [0.67;0.96]	0.018009262839558	0.0180368502994821	Inverse	215	31739	95037	775	FALSE	sex + race + tdi + smoking + alcohol + all_cancer_fh + season
Colorectal cancer	Colorectal	Physical Activity	Number of 10-20 Min Inactivity Bouts (Weighted)	Nbouts_day_IN_bts_10_20_wei	Tertile	T3	Nbouts_day_IN_bts_10_20_weiCat3	minimal	Minimal	0.81 [0.68;0.97]	0.0195500882035545	0.0183688270496187	Inverse	211	31730	95050	775	FALSE	sex + race + tdi + smoking + alcohol + all_cancer_fh + season
Colorectal cancer	Colorectal	Physical Activity	Number of 10-20 Min Inactivity Bouts (Plain)	Nbouts_day_IN_bts_10_20_pla	Tertile	T3	Nbouts_day_IN_bts_10_20_plaCat3	minimal	Minimal	0.81 [0.68;0.97]	0.0197215573857403	0.0181318329113032	Inverse	214	31735	95050	775	FALSE	sex + race + tdi + smoking + alcohol + all_cancer_fh + season
Colorectal cancer	Colorectal	Physical Activity	Gini Index of Activity Fragment Durations During Waking Time	FRAG_Gini_dur_PA_day	Tertile	T3	FRAG_Gini_dur_PA_dayCat3	minimal	Minimal	0.81 [0.68;0.97]	0.0197826389914196	0.0174139987541397	Inverse	228	31729	95047	775	FALSE	sex + race + tdi + smoking + alcohol + all_cancer_fh + season
Colorectal cancer	Colorectal	Physical Activity	Coefficient of Variance of Activity Fragment Durations During Waking Time (Plain)	FRAG_CoV_dur_PA_day_pla	Tertile	T3	FRAG_CoV_dur_PA_day_plaCat3	minimal	Minimal	0.81 [0.68;0.97]	0.0202241466643717	0.0222073906745396	Inverse	210	31733	95045	775	FALSE	sex + race + tdi + smoking + alcohol + all_cancer_fh + season
Colorectal cancer	Colorectal	Step Count	MVPA Steps	mean_mvpa_steps	Tertile	T2	mean_mvpa_stepsCat2	minimal	Minimal	0.82 [0.69;0.97]	0.0225277423931866	0.682213713787306	Inverse	227	31684	95050	775	FALSE	sex + race + tdi + smoking + alcohol + all_cancer_fh + season
Colorectal cancer	Colorectal	Physical Activity	Number of Inactivity-to-MVPA Transitions During Waking Time (Plain)	FRAG_Nfrag_IN2MVPA_day_pla	Tertile	T3	FRAG_Nfrag_IN2MVPA_day_plaCat3	minimal	Minimal	0.80 [0.66;0.97]	0.0231381188811117	0.0230227464131982	Inverse	189	31768	95050	775	FALSE	sex + race + tdi + smoking + alcohol + all_cancer_fh + season
Colorectal cancer	Colorectal	Physical Activity	Number of Inactivity-to-MVPA Transitions During Waking Time (Weighted)	FRAG_Nfrag_IN2MVPA_day_wei	Tertile	T3	FRAG_Nfrag_IN2MVPA_day_weiCat3	minimal	Minimal	0.80 [0.66;0.97]	0.0232195180876557	0.0237774938765292	Inverse	188	31766	95050	775	FALSE	sex + race + tdi + smoking + alcohol + all_cancer_fh + season
Colorectal cancer	Colorectal	Physical Activity	Coefficient of Variance of Activity Fragment Durations During Waking Time (Weighted)	FRAG_CoV_dur_PA_day_wei	Tertile	T3	FRAG_CoV_dur_PA_day_weiCat3	minimal	Minimal	0.82 [0.68;0.97]	0.024099220997415	0.0243705044877184	Inverse	214	31732	95045	775	FALSE	sex + race + tdi + smoking + alcohol + all_cancer_fh + season
Colorectal cancer	Colorectal	Physical Activity	Coefficient of Variance of Activity Fragment Durations During Waking Time	FRAG_CoV_dur_PA_day	Tertile	T3	FRAG_CoV_dur_PA_dayCat3	minimal	Minimal	0.81 [0.68;0.98]	0.0271117159030478	0.0334994632689313	Inverse	205	31732	95047	775	FALSE	sex + race + tdi + smoking + alcohol + all_cancer_fh + season
Colorectal cancer	Colorectal	Physical Activity	Mean MVPA Fragment Duration During Waking Time (Weighted)	FRAG_mean_dur_MVPA_day_wei	Tertile	T2	FRAG_mean_dur_MVPA_day_weiCat2	minimal	Minimal	0.82 [0.69;0.98]	0.0271153241376894	0.121907672225233	Inverse	233	31681	95031	775	FALSE	sex + race + tdi + smoking + alcohol + all_cancer_fh + season
Colorectal cancer	Colorectal	Physical Activity	Number of 60-90 Min Inactivity Bouts (Plain)	Nbouts_day_IN_bts_60_90_pla	Tertile	T2	Nbouts_day_IN_bts_60_90_plaCat2	minimal	Minimal	1.22 [1.02;1.46]	0.0285398576789894	0.0802208654770628	Positive	280	31696	95050	775	FALSE	sex + race + tdi + smoking + alcohol + all_cancer_fh + season
Colorectal cancer	Colorectal	Physical Activity	Mean LIPA Fragment Duration During Waking Time (Weighted)	FRAG_mean_dur_LIPA_day_wei	Tertile	T3	FRAG_mean_dur_LIPA_day_weiCat3	minimal	Minimal	1.23 [1.02;1.47]	0.0293659910858312	0.0159150411336384	Positive	319	31621	95049	775	FALSE	sex + race + tdi + smoking + alcohol + all_cancer_fh + season
Colorectal cancer	Colorectal	Physical Activity	Mean LIPA Fragment Duration During Waking Time (Plain)	FRAG_mean_dur_LIPA_day_pla	Tertile	T3	FRAG_mean_dur_LIPA_day_plaCat3	minimal	Minimal	1.23 [1.02;1.48]	0.0297683467143885	0.0258895735442673	Positive	311	31619	95049	775	FALSE	sex + race + tdi + smoking + alcohol + all_cancer_fh + season
Colorectal cancer	Colorectal	Physical Activity	Acceleration in 5-10 Min MVPA Bouts (Plain)	ACC_day_MVPA_bts_5_10_mg_pla	Tertile	T3	ACC_day_MVPA_bts_5_10_mg_plaCat3	minimal	Minimal	0.82 [0.69;0.98]	0.0300494456725618	0.0319522888982969	Inverse	228	31542	94549	770	FALSE	sex + race + tdi + smoking + alcohol + all_cancer_fh + season
Colorectal cancer	Colorectal	Circadian Rhythm	Extended Cosinor Amplitude	cosinorExt_amp	Tertile	T3	cosinorExt_ampCat3	minimal	Minimal	0.82 [0.69;0.99]	0.0343158377946572	0.0308747081345305	Inverse	210	31716	95050	775	FALSE	sex + race + tdi + smoking + alcohol + all_cancer_fh + season
Colorectal cancer	Colorectal	Physical Activity	Coefficient of Variance of Inactivity Fragment Durations During Waking Time (Weighted)	FRAG_CoV_dur_IN_day_wei	Tertile	T2	FRAG_CoV_dur_IN_day_weiCat2	minimal	Minimal	0.83 [0.70;0.99]	0.0356753003661066	0.27132057110507	Inverse	233	31680	95045	775	FALSE	sex + race + tdi + smoking + alcohol + all_cancer_fh + season
Colorectal cancer	Colorectal	Physical Activity	Number of 1-5 Min LIPA Bouts (Plain)	Nbouts_day_LIG_bts_1_5_pla	Tertile	T2	Nbouts_day_LIG_bts_1_5_plaCat2	minimal	Minimal	0.84 [0.71;0.99]	0.0366245026474941	0.0569374981908371	Inverse	242	31683	95050	775	FALSE	sex + race + tdi + smoking + alcohol + all_cancer_fh + season
Colorectal cancer	Colorectal	Physical Activity	Total Vigorous Physical Activity Duration (Weighted)	dur_day_total_VIG_min_wei	Tertile	T3	dur_day_total_VIG_min_weiCat3	minimal	Minimal	0.83 [0.69;0.99]	0.0376404413896166	0.108282775151917	Inverse	217	31759	95050	775	FALSE	sex + race + tdi + smoking + alcohol + all_cancer_fh + season
Colorectal cancer	Colorectal	Circadian Rhythm	M5 Activity Level	M5VALUE	Tertile	T2	M5VALUECat2	minimal	Minimal	0.83 [0.70;0.99]	0.0384243705526241	0.237978143651769	Inverse	235	31686	95050	775	FALSE	sex + race + tdi + smoking + alcohol + all_cancer_fh + season
Colorectal cancer	Colorectal	Physical Activity	Number of 5-10 Min MVPA Bouts (Plain)	Nbouts_day_MVPA_bts_5_10_pla	Tertile	T2	Nbouts_day_MVPA_bts_5_10_plaCat2	minimal	Minimal	0.84 [0.71;0.99]	0.0388106918579995	0.192485166474056	Inverse	235	31690	95050	775	FALSE	sex + race + tdi + smoking + alcohol + all_cancer_fh + season
Colorectal cancer	Colorectal	Physical Activity	Acceleration in 60-90 Min Inactivity Bouts (Weighted)	ACC_day_IN_bts_60_90_mg_wei	Tertile	T2	ACC_day_IN_bts_60_90_mg_weiCat2	minimal	Minimal	0.84 [0.70;0.99]	0.0400328863733561	0.403162455704986	Inverse	236	31568	94690	774	FALSE	sex + race + tdi + smoking + alcohol + all_cancer_fh + season
Colorectal cancer	Colorectal	Physical Activity	Number of Inactivity-to-MVPA Transitions During Waking Time	FRAG_Nfrag_IN2MVPA_day	Tertile	T3	FRAG_Nfrag_IN2MVPA_dayCat3	minimal	Minimal	0.82 [0.68;0.99]	0.0401944268990622	0.0414807451542491	Inverse	193	31766	95050	775	FALSE	sex + race + tdi + smoking + alcohol + all_cancer_fh + season
Colorectal cancer	Colorectal	Physical Activity	Gini Index of Activity Fragment Durations During Waking Time (Weighted)	FRAG_Gini_dur_PA_day_wei	Tertile	T3	FRAG_Gini_dur_PA_day_weiCat3	minimal	Minimal	0.83 [0.70;0.99]	0.0426679208601641	0.0435004021022175	Inverse	226	31729	95045	775	FALSE	sex + race + tdi + smoking + alcohol + all_cancer_fh + season
Colorectal cancer	Colorectal	Physical Activity	Mean LIPA Fragment Duration During Waking Time	FRAG_mean_dur_LIPA_day	Tertile	T3	FRAG_mean_dur_LIPA_dayCat3	minimal	Minimal	1.21 [1.01;1.46]	0.0429983055781597	0.0323770330821892	Positive	312	31625	95049	775	FALSE	sex + race + tdi + smoking + alcohol + all_cancer_fh + season
Colorectal cancer	Colorectal	Physical Activity	Duration in 60-90 Min Inactivity Bouts (Weighted)	dur_day_IN_bts_60_90_min_wei	Tertile	T3	dur_day_IN_bts_60_90_min_weiCat3	minimal	Minimal	1.20 [1.00;1.44]	0.0439428169126522	0.0543804038247311	Positive	288	31651	95050	775	FALSE	sex + race + tdi + smoking + alcohol + all_cancer_fh + season
Colorectal cancer	Colorectal	Physical Activity	Transition Probability Physical Inactivity to MVPA During Waking Time (Plain)	FRAG_TP_IN2MVPA_day_pla	Tertile	T3	FRAG_TP_IN2MVPA_day_plaCat3	minimal	Minimal	0.83 [0.69;1.00]	0.0487470855846633	0.0486438834788682	Inverse	194	31759	95050	775	FALSE	sex + race + tdi + smoking + alcohol + all_cancer_fh + season
Colorectal cancer	Colorectal	Physical Activity	Number of 10-20 Min Inactivity Bouts (Plain)	Nbouts_day_IN_bts_10_20_pla	Tertile	T2	Nbouts_day_IN_bts_10_20_plaCat2	minimal	Minimal	0.85 [0.72;1.00]	0.0500080004834302	0.0181318329113032	Inverse	246	31683	95050	775	FALSE	sex + race + tdi + smoking + alcohol + all_cancer_fh + season
Colorectal cancer	Colorectal	Physical Activity	Acceleration in 60-90 Min Inactivity Bouts (Plain)	ACC_day_IN_bts_60_90_mg_pla	Tertile	T2	ACC_day_IN_bts_60_90_mg_plaCat2	minimal	Minimal	0.84 [0.71;1.00]	0.0515127886746333	0.261259148890587	Inverse	240	31563	94690	774	FALSE	sex + race + tdi + smoking + alcohol + all_cancer_fh + season
Colorectal cancer	Colorectal	Physical Activity	Acceleration in 10-Min MVPA Bouts (Weighted)	ACC_day_MVPA_bts_10_mg_wei	Tertile	T2	ACC_day_MVPA_bts_10_mg_weiCat2	minimal	Minimal	0.84 [0.71;1.00]	0.052422511489927	0.145122370175342	Inverse	230	30593	91726	734	FALSE	sex + race + tdi + smoking + alcohol + all_cancer_fh + season
Colorectal cancer	Colorectal	Physical Activity	x0.5 of Inactivity Fragment Durations During Waking Time	FRAG_x0.5_dur_IN_day	Tertile	T3	FRAG_x0.5_dur_IN_dayCat3	minimal	Minimal	1.19 [1.00;1.43]	0.0524926436133185	0.0490457792534201	Positive	309	31623	95047	775	FALSE	sex + race + tdi + smoking + alcohol + all_cancer_fh + season
Colorectal cancer	Colorectal	Physical Activity	Power-Law Alpha of Inactivity Fragment Durations During Waking Time	FRAG_alpha_dur_IN_day	Tertile	T3	FRAG_alpha_dur_IN_dayCat3	minimal	Minimal	0.84 [0.70;1.00]	0.0525676636250143	0.0510229230327365	Inverse	209	31735	95047	775	FALSE	sex + race + tdi + smoking + alcohol + all_cancer_fh + season
Colorectal cancer	Colorectal	Physical Activity	Number of 1-5 Min MVPA Bouts (Plain)	Nbouts_day_MVPA_bts_1_5_pla	Tertile	T2	Nbouts_day_MVPA_bts_1_5_plaCat2	minimal	Minimal	0.85 [0.71;1.00]	0.0540320071381293	0.139394625505111	Inverse	235	31674	95050	775	FALSE	sex + race + tdi + smoking + alcohol + all_cancer_fh + season
Colorectal cancer	Colorectal	Physical Activity	Number of 10-Min LIPA Bouts (Plain)	Nbouts_day_LIG_bts_10_pla	Tertile	T2	Nbouts_day_LIG_bts_10_plaCat2	minimal	Minimal	1.19 [1.00;1.42]	0.0550002848800224	0.279804091355446	Positive	279	31669	95050	775	FALSE	sex + race + tdi + smoking + alcohol + all_cancer_fh + season
Colorectal cancer	Colorectal	Physical Activity	Duration in 30-60 Min Inactivity Bouts (Weighted)	dur_day_IN_bts_30_60_min_wei	Tertile	T2	dur_day_IN_bts_30_60_min_weiCat2	minimal	Minimal	1.18 [1.00;1.40]	0.0551621042416048	0.985790438871353	Positive	290	31704	95050	775	FALSE	sex + race + tdi + smoking + alcohol + all_cancer_fh + season
Colorectal cancer	Colorectal	Physical Activity	Duration in 5-10 Min MVPA Bouts (Plain)	dur_day_MVPA_bts_5_10_min_pla	Tertile	T2	dur_day_MVPA_bts_5_10_min_plaCat2	minimal	Minimal	0.85 [0.71;1.00]	0.0561981951570466	0.381040482085608	Inverse	235	31695	95050	775	FALSE	sex + race + tdi + smoking + alcohol + all_cancer_fh + season
Colorectal cancer	Colorectal	Circadian Rhythm	Relative Amplitude	RA	Tertile	T3	RACat3	minimal	Minimal	0.84 [0.70;1.01]	0.0572385329204176	0.0514435146367493	Inverse	215	31765	95050	775	FALSE	sex + race + tdi + smoking + alcohol + all_cancer_fh + season
Colorectal cancer	Colorectal	Physical Activity	Number of MVPA Fragments During Waking Time	FRAG_Nfrag_MVPA_day	Tertile	T3	FRAG_Nfrag_MVPA_dayCat3	minimal	Minimal	0.84 [0.70;1.01]	0.0578533925120705	0.0633292850110135	Inverse	200	31754	95050	775	FALSE	sex + race + tdi + smoking + alcohol + all_cancer_fh + season
Colorectal cancer	Colorectal	Physical Activity	Gini Index of Activity Fragment Durations During Waking Time	FRAG_Gini_dur_PA_day	Tertile	T2	FRAG_Gini_dur_PA_dayCat2	minimal	Minimal	0.85 [0.72;1.01]	0.0590836159034934	0.0174139987541397	Inverse	244	31677	95047	775	FALSE	sex + race + tdi + smoking + alcohol + all_cancer_fh + season
Colorectal cancer	Colorectal	Physical Activity	Acceleration in 5-10 Min LIPA Bouts (Weighted)	ACC_day_LIG_bts_5_10_mg_wei	Tertile	T2	ACC_day_LIG_bts_5_10_mg_weiCat2	minimal	Minimal	0.85 [0.72;1.01]	0.0600678579201218	0.0550916844958917	Inverse	237	31691	95045	775	FALSE	sex + race + tdi + smoking + alcohol + all_cancer_fh + season
Colorectal cancer	Colorectal	Physical Activity	Gini Index of Activity Fragment Durations During Waking Time (Plain)	FRAG_Gini_dur_PA_day_pla	Tertile	T3	FRAG_Gini_dur_PA_day_plaCat3	minimal	Minimal	0.85 [0.71;1.01]	0.0608599148286455	0.0614237972306501	Inverse	228	31728	95045	775	FALSE	sex + race + tdi + smoking + alcohol + all_cancer_fh + season
Colorectal cancer	Colorectal	Circadian Rhythm	M10 Activity Level	M10VALUE	Tertile	T2	M10VALUECat2	minimal	Minimal	0.85 [0.72;1.01]	0.0612949285283392	0.254869688508247	Inverse	237	31689	95050	775	FALSE	sex + race + tdi + smoking + alcohol + all_cancer_fh + season
Colorectal cancer	Colorectal	Physical Activity	Transition Probability Physical Inactivity to MVPA During Waking Time	FRAG_TP_IN2MVPA_day	Tertile	T3	FRAG_TP_IN2MVPA_dayCat3	minimal	Minimal	0.84 [0.70;1.01]	0.0623722597192799	0.0621100205987642	Inverse	198	31762	95050	775	FALSE	sex + race + tdi + smoking + alcohol + all_cancer_fh + season
Colorectal cancer	Colorectal	Physical Activity	Number of 5-10 Min MVPA Bouts (Weighted)	Nbouts_day_MVPA_bts_5_10_wei	Tertile	T2	Nbouts_day_MVPA_bts_5_10_weiCat2	minimal	Minimal	0.85 [0.72;1.01]	0.0629133712345413	0.325680956366892	Inverse	236	31691	95050	775	FALSE	sex + race + tdi + smoking + alcohol + all_cancer_fh + season
Colorectal cancer	Colorectal	Physical Activity	Acceleration in 5-10 Min MVPA Bouts (Weighted)	ACC_day_MVPA_bts_5_10_mg_wei	Tertile	T3	ACC_day_MVPA_bts_5_10_mg_weiCat3	minimal	Minimal	0.85 [0.71;1.01]	0.0630123030532462	0.0688828463981544	Inverse	233	31543	94549	770	FALSE	sex + race + tdi + smoking + alcohol + all_cancer_fh + season
Colorectal cancer	Colorectal	Physical Activity	Total Vigorous Physical Activity Duration (Plain)	dur_day_total_VIG_min_pla	Tertile	T3	dur_day_total_VIG_min_plaCat3	minimal	Minimal	0.84 [0.70;1.01]	0.0636388940475083	0.114944596089993	Inverse	216	31761	95050	775	FALSE	sex + race + tdi + smoking + alcohol + all_cancer_fh + season
Colorectal cancer	Colorectal	Physical Activity	Duration in 60-90 Min Inactivity Bouts (Weighted)	dur_day_IN_bts_60_90_min_wei	Tertile	T2	dur_day_IN_bts_60_90_min_weiCat2	minimal	Minimal	1.18 [0.99;1.42]	0.0647212303091938	0.0543804038247311	Positive	273	31686	95050	775	FALSE	sex + race + tdi + smoking + alcohol + all_cancer_fh + season
Colorectal cancer	Colorectal	Physical Activity	Duration in 30-60 Min Inactivity Bouts (Plain)	dur_day_IN_bts_30_60_min_pla	Tertile	T2	dur_day_IN_bts_30_60_min_plaCat2	minimal	Minimal	1.17 [0.99;1.39]	0.0650396109133157	0.772784459448865	Positive	291	31703	95050	775	FALSE	sex + race + tdi + smoking + alcohol + all_cancer_fh + season
Colorectal cancer	Colorectal	Physical Activity	Total Vigorous Physical Activity Duration (Weighted)	dur_day_total_VIG_min_wei	Tertile	T2	dur_day_total_VIG_min_weiCat2	minimal	Minimal	0.85 [0.72;1.01]	0.0653126652518422	0.108282775151917	Inverse	251	31694	95050	775	FALSE	sex + race + tdi + smoking + alcohol + all_cancer_fh + season
Colorectal cancer	Colorectal	Physical Activity	Acceleration in 5-10 Min LIPA Bouts (Plain)	ACC_day_LIG_bts_5_10_mg_pla	Tertile	T3	ACC_day_LIG_bts_5_10_mg_plaCat3	minimal	Minimal	0.85 [0.72;1.01]	0.065908409177194	0.0455547725504378	Inverse	231	31720	95045	775	FALSE	sex + race + tdi + smoking + alcohol + all_cancer_fh + season
Colorectal cancer	Colorectal	Physical Activity	Number of 60-90 Min Inactivity Bouts (Plain)	Nbouts_day_IN_bts_60_90_pla	Tertile	T3	Nbouts_day_IN_bts_60_90_plaCat3	minimal	Minimal	1.18 [0.99;1.41]	0.0670474811586393	0.0802208654770628	Positive	282	31645	95050	775	FALSE	sex + race + tdi + smoking + alcohol + all_cancer_fh + season
Colorectal cancer	Colorectal	Physical Activity	Coefficient of Variance of Inactivity Fragment Durations During Waking Time (Plain)	FRAG_CoV_dur_IN_day_pla	Tertile	T2	FRAG_CoV_dur_IN_day_plaCat2	minimal	Minimal	0.85 [0.72;1.01]	0.0682414235530675	0.226641377845598	Inverse	238	31679	95045	775	FALSE	sex + race + tdi + smoking + alcohol + all_cancer_fh + season
Colorectal cancer	Colorectal	Physical Activity	Mean MVPA Fragment Duration During Waking Time	FRAG_mean_dur_MVPA_day	Tertile	T2	FRAG_mean_dur_MVPA_dayCat2	minimal	Minimal	0.85 [0.72;1.01]	0.0684435619386165	0.24733958278311	Inverse	236	31677	95031	775	FALSE	sex + race + tdi + smoking + alcohol + all_cancer_fh + season
Colorectal cancer	Colorectal	Physical Activity	Number of 60-90 Min Inactivity Bouts (Weighted)	Nbouts_day_IN_bts_60_90_wei	Tertile	T3	Nbouts_day_IN_bts_60_90_weiCat3	minimal	Minimal	1.18 [0.99;1.41]	0.069633130912673	0.0793022454690211	Positive	286	31644	95050	775	FALSE	sex + race + tdi + smoking + alcohol + all_cancer_fh + season
Colorectal cancer	Colorectal	Physical Activity	Acceleration in 5-10 Min LIPA Bouts (Weighted)	ACC_day_LIG_bts_5_10_mg_wei	Tertile	T3	ACC_day_LIG_bts_5_10_mg_weiCat3	minimal	Minimal	0.85 [0.72;1.01]	0.0697987709285074	0.0550916844958917	Inverse	228	31717	95045	775	FALSE	sex + race + tdi + smoking + alcohol + all_cancer_fh + season
Colorectal cancer	Colorectal	Physical Activity	Acceleration in 10-Min MVPA Bouts (Plain)	ACC_day_MVPA_bts_10_mg_pla	Tertile	T2	ACC_day_MVPA_bts_10_mg_plaCat2	minimal	Minimal	0.85 [0.71;1.01]	0.0716198263872402	0.320729079297063	Inverse	229	30589	91726	734	FALSE	sex + race + tdi + smoking + alcohol + all_cancer_fh + season
Colorectal cancer	Colorectal	Physical Activity	Duration in 60-90 Min Inactivity Bouts (Plain)	dur_day_IN_bts_60_90_min_pla	Tertile	T3	dur_day_IN_bts_60_90_min_plaCat3	minimal	Minimal	1.18 [0.99;1.41]	0.0718102779853063	0.080507713063958	Positive	288	31647	95050	775	FALSE	sex + race + tdi + smoking + alcohol + all_cancer_fh + season
Colorectal cancer	Colorectal	Physical Activity	Duration in 1-5 Min LIPA Bouts (Plain)	dur_day_LIG_bts_1_5_min_pla	Tertile	T3	dur_day_LIG_bts_1_5_min_plaCat3	minimal	Minimal	0.84 [0.70;1.02]	0.0719785787708464	0.0750360418027544	Inverse	197	31778	95050	775	FALSE	sex + race + tdi + smoking + alcohol + all_cancer_fh + season
Colorectal cancer	Colorectal	Physical Activity	Number of 1-5 Min LIPA Bouts (Plain)	Nbouts_day_LIG_bts_1_5_pla	Tertile	T3	Nbouts_day_LIG_bts_1_5_plaCat3	minimal	Minimal	0.85 [0.70;1.02]	0.0734257649302056	0.0569374981908371	Inverse	203	31774	95050	775	FALSE	sex + race + tdi + smoking + alcohol + all_cancer_fh + season
Colorectal cancer	Colorectal	Physical Activity	Gini Index of Inactivity Fragment Durations During Waking Time (Weighted)	FRAG_Gini_dur_IN_day_wei	Tertile	T2	FRAG_Gini_dur_IN_day_weiCat2	minimal	Minimal	0.85 [0.71;1.02]	0.0767741651660008	0.850629577823602	Inverse	228	31685	95045	775	FALSE	sex + race + tdi + smoking + alcohol + all_cancer_fh + season
Colorectal cancer	Colorectal	Physical Activity	Unbouted Inactivity Duration (Weighted)	dur_day_IN_unbt_min_wei	Tertile	T2	dur_day_IN_unbt_min_weiCat2	minimal	Minimal	0.86 [0.73;1.02]	0.0808150234789779	0.480827674271249	Inverse	241	31673	95050	775	FALSE	sex + race + tdi + smoking + alcohol + all_cancer_fh + season
Colorectal cancer	Colorectal	Physical Activity	Gini Index of Inactivity Fragment Durations During Waking Time (Plain)	FRAG_Gini_dur_IN_day_pla	Tertile	T2	FRAG_Gini_dur_IN_day_plaCat2	minimal	Minimal	0.86 [0.72;1.02]	0.0850885662470852	0.928652564369144	Inverse	228	31684	95045	775	FALSE	sex + race + tdi + smoking + alcohol + all_cancer_fh + season
Colorectal cancer	Colorectal	Physical Activity	x0.5 of Inactivity Fragment Durations During Waking Time (Plain)	FRAG_x0.5_dur_IN_day_pla	Tertile	T3	FRAG_x0.5_dur_IN_day_plaCat3	minimal	Minimal	1.17 [0.98;1.40]	0.0861361199763309	0.121038547266176	Positive	297	31621	95045	775	FALSE	sex + race + tdi + smoking + alcohol + all_cancer_fh + season
Colorectal cancer	Colorectal	Physical Activity	Overall Acceleration	ENMO_fullRecordingMean	Tertile	T2	ENMO_fullRecordingMeanCat2	minimal	Minimal	0.86 [0.73;1.02]	0.0866857996079091	0.184655351921961	Inverse	241	31694	95050	775	FALSE	sex + race + tdi + smoking + alcohol + all_cancer_fh + season
Colorectal cancer	Colorectal	Physical Activity	Number of LIPA Fragments During Waking Time	FRAG_Nfrag_LIPA_day	Tertile	T3	FRAG_Nfrag_LIPA_dayCat3	minimal	Minimal	0.86 [0.72;1.02]	0.0903359190357775	0.0785365219450272	Inverse	214	31754	95050	775	FALSE	sex + race + tdi + smoking + alcohol + all_cancer_fh + season
Colorectal cancer	Colorectal	Physical Activity	Acceleration in 10-Min LIPA Bouts (Weighted)	ACC_day_LIG_bts_10_mg_wei	Tertile	T3	ACC_day_LIG_bts_10_mg_weiCat3	minimal	Minimal	0.86 [0.72;1.03]	0.0944540380627538	0.0920150722121423	Inverse	229	31698	95024	775	FALSE	sex + race + tdi + smoking + alcohol + all_cancer_fh + season
Colorectal cancer	Colorectal	Physical Activity	Number of 1-5 Min LIPA Bouts (Weighted)	Nbouts_day_LIG_bts_1_5_wei	Tertile	T3	Nbouts_day_LIG_bts_1_5_weiCat3	minimal	Minimal	0.85 [0.71;1.03]	0.0958259231244658	0.082700319739698	Inverse	202	31770	95050	775	FALSE	sex + race + tdi + smoking + alcohol + all_cancer_fh + season
Colorectal cancer	Colorectal	Physical Activity	Number of 60-90 Min Inactivity Bouts (Weighted)	Nbouts_day_IN_bts_60_90_wei	Tertile	T2	Nbouts_day_IN_bts_60_90_weiCat2	minimal	Minimal	1.16 [0.97;1.39]	0.0978718095914955	0.0793022454690211	Positive	272	31693	95050	775	FALSE	sex + race + tdi + smoking + alcohol + all_cancer_fh + season
Colorectal cancer	Colorectal	Physical Activity	Mean MVPA Fragment Duration During Waking Time (Weighted)	FRAG_mean_dur_MVPA_day_wei	Tertile	T3	FRAG_mean_dur_MVPA_day_weiCat3	minimal	Minimal	0.87 [0.73;1.03]	0.0996186825837761	0.121907672225233	Inverse	246	31733	95031	775	FALSE	sex + race + tdi + smoking + alcohol + all_cancer_fh + season
Colorectal cancer	Colorectal	Physical Activity	Power-Law Alpha of Inactivity Fragment Durations During Waking Time (Plain)	FRAG_alpha_dur_IN_day_pla	Tertile	T3	FRAG_alpha_dur_IN_day_plaCat3	minimal	Minimal	0.86 [0.72;1.03]	0.0997135776060347	0.0988994720478233	Inverse	211	31733	95045	775	FALSE	sex + race + tdi + smoking + alcohol + all_cancer_fh + season
Colorectal cancer	Colorectal	Physical Activity	Acceleration in 10-Min MVPA Bouts (Weighted)	ACC_day_MVPA_bts_10_mg_wei	Tertile	T3	ACC_day_MVPA_bts_10_mg_weiCat3	minimal	Minimal	0.86 [0.72;1.03]	0.107020041622487	0.145122370175342	Inverse	221	30631	91726	734	FALSE	sex + race + tdi + smoking + alcohol + all_cancer_fh + season
Colorectal cancer	Colorectal	Physical Activity	Transition Probability Physical Inactivity to MVPA During Waking Time (Weighted)	FRAG_TP_IN2MVPA_day_wei	Tertile	T3	FRAG_TP_IN2MVPA_day_weiCat3	minimal	Minimal	0.86 [0.71;1.03]	0.107396155433239	0.107562674488801	Inverse	199	31758	95050	775	FALSE	sex + race + tdi + smoking + alcohol + all_cancer_fh + season
Colorectal cancer	Colorectal	Physical Activity	W0.5 of Inactivity Fragment Durations During Waking Time (Plain)	FRAG_W0.5_dur_IN_day_pla	Tertile	T2	FRAG_W0.5_dur_IN_day_plaCat2	minimal	Minimal	1.16 [0.97;1.39]	0.108426985298143	0.274221450804251	Positive	277	31688	95045	775	FALSE	sex + race + tdi + smoking + alcohol + all_cancer_fh + season
Colorectal cancer	Colorectal	Physical Activity	Number of 1-5 Min LIPA Bouts (Weighted)	Nbouts_day_LIG_bts_1_5_wei	Tertile	T2	Nbouts_day_LIG_bts_1_5_weiCat2	minimal	Minimal	0.87 [0.74;1.03]	0.108741890065969	0.082700319739698	Inverse	248	31679	95050	775	FALSE	sex + race + tdi + smoking + alcohol + all_cancer_fh + season
Colorectal cancer	Colorectal	Physical Activity	Transition Probability Physical Inactivity to Activity During Sleep Period	FRAG_TP_IN2PA_spt	Tertile	T2	FRAG_TP_IN2PA_sptCat2	minimal	Minimal	1.15 [0.97;1.38]	0.109757193217569	0.769482276971313	Positive	276	31681	95050	775	FALSE	sex + race + tdi + smoking + alcohol + all_cancer_fh + season
Colorectal cancer	Colorectal	Physical Activity	Number of 10-Min MVPA Bouts (Weighted)	Nbouts_day_MVPA_bts_10_wei	Tertile	T3	Nbouts_day_MVPA_bts_10_weiCat3	minimal	Minimal	0.87 [0.73;1.04]	0.115118504595576	0.114754183796594	Inverse	220	31759	95050	775	FALSE	sex + race + tdi + smoking + alcohol + all_cancer_fh + season
Colorectal cancer	Colorectal	Physical Activity	Mean Inactivity Fragment Duration During Waking Time (Plain)	FRAG_mean_dur_IN_day_pla	Tertile	T2	FRAG_mean_dur_IN_day_plaCat2	minimal	Minimal	1.16 [0.96;1.39]	0.115602775418417	0.21719790093878	Positive	274	31693	95050	775	FALSE	sex + race + tdi + smoking + alcohol + all_cancer_fh + season
Colorectal cancer	Colorectal	Physical Activity	x0.5 of Inactivity Fragment Durations During Waking Time (Plain)	FRAG_x0.5_dur_IN_day_pla	Tertile	T2	FRAG_x0.5_dur_IN_day_plaCat2	minimal	Minimal	1.16 [0.96;1.39]	0.115818184684061	0.121038547266176	Positive	271	31692	95045	775	FALSE	sex + race + tdi + smoking + alcohol + all_cancer_fh + season
Colorectal cancer	Colorectal	Physical Activity	Duration in 10-20 Min Inactivity Bouts (Plain)	dur_day_IN_bts_10_20_min_pla	Tertile	T2	dur_day_IN_bts_10_20_min_plaCat2	minimal	Minimal	0.88 [0.74;1.03]	0.116314362311528	0.0123390961507556	Inverse	252	31690	95050	775	FALSE	sex + race + tdi + smoking + alcohol + all_cancer_fh + season
Colorectal cancer	Colorectal	Physical Activity	W0.5 of Inactivity Fragment Durations During Waking Time (Weighted)	FRAG_W0.5_dur_IN_day_wei	Tertile	T2	FRAG_W0.5_dur_IN_day_weiCat2	minimal	Minimal	1.15 [0.96;1.38]	0.118889635404985	0.306501918909314	Positive	277	31693	95045	775	FALSE	sex + race + tdi + smoking + alcohol + all_cancer_fh + season
Colorectal cancer	Colorectal	Step Count	Total Steps	mean_total_steps	Tertile	T3	mean_total_stepsCat3	minimal	Minimal	0.87 [0.73;1.04]	0.121289047897344	0.115393486491294	Inverse	226	31747	95050	775	FALSE	sex + race + tdi + smoking + alcohol + all_cancer_fh + season
Colorectal cancer	Colorectal	Physical Activity	Duration in 1-5 Min MVPA Bouts (Weighted)	dur_day_MVPA_bts_1_5_min_wei	Tertile	T3	dur_day_MVPA_bts_1_5_min_weiCat3	minimal	Minimal	0.87 [0.72;1.04]	0.128852560947479	0.117868542193976	Inverse	207	31762	95050	775	FALSE	sex + race + tdi + smoking + alcohol + all_cancer_fh + season
Colorectal cancer	Colorectal	Light	Nighttime Light	nighttime_light	Tertile	T2	nighttime_lightCat2	minimal	Minimal	1.14 [0.96;1.36]	0.129147029469545	0.684235698062384	Positive	275	31437	94288	771	FALSE	sex + race + tdi + smoking + alcohol + all_cancer_fh + season
Colorectal cancer	Colorectal	Physical Activity	Number of 30-60 Min Inactivity Bouts (Plain)	Nbouts_day_IN_bts_30_60_pla	Tertile	T2	Nbouts_day_IN_bts_30_60_plaCat2	minimal	Minimal	1.14 [0.96;1.36]	0.129671842600689	0.80887621187386	Positive	282	31694	95050	775	FALSE	sex + race + tdi + smoking + alcohol + all_cancer_fh + season
Colorectal cancer	Colorectal	Physical Activity	Acceleration in 1-5 Min MVPA Bouts (Plain)	ACC_day_MVPA_bts_1_5_mg_pla	Tertile	T3	ACC_day_MVPA_bts_1_5_mg_plaCat3	minimal	Minimal	0.87 [0.73;1.04]	0.131144511345234	0.132642376392543	Inverse	228	31722	95028	775	FALSE	sex + race + tdi + smoking + alcohol + all_cancer_fh + season
Colorectal cancer	Colorectal	Physical Activity	Number of LIPA Fragments During Waking Time	FRAG_Nfrag_LIPA_day	Tertile	T2	FRAG_Nfrag_LIPA_dayCat2	minimal	Minimal	0.88 [0.74;1.04]	0.131979043935648	0.0785365219450272	Inverse	253	31676	95050	775	FALSE	sex + race + tdi + smoking + alcohol + all_cancer_fh + season
Colorectal cancer	Colorectal	Physical Activity	Duration in 10-20 Min Inactivity Bouts (Weighted)	dur_day_IN_bts_10_20_min_wei	Tertile	T2	dur_day_IN_bts_10_20_min_weiCat2	minimal	Minimal	0.88 [0.75;1.04]	0.139095445120582	0.004705635991139	Inverse	255	31688	95050	775	FALSE	sex + race + tdi + smoking + alcohol + all_cancer_fh + season
Colorectal cancer	Colorectal	Physical Activity	Number of 10-20 Min Inactivity Bouts (Weighted)	Nbouts_day_IN_bts_10_20_wei	Tertile	T2	Nbouts_day_IN_bts_10_20_weiCat2	minimal	Minimal	0.88 [0.75;1.04]	0.13999308820201	0.0183688270496187	Inverse	253	31690	95050	775	FALSE	sex + race + tdi + smoking + alcohol + all_cancer_fh + season
Colorectal cancer	Colorectal	Physical Activity	Number of 10-Min MVPA Bouts (Plain)	Nbouts_day_MVPA_bts_10_pla	Tertile	T3	Nbouts_day_MVPA_bts_10_plaCat3	minimal	Minimal	0.88 [0.73;1.05]	0.142423776741531	0.142692659739902	Inverse	221	31765	95050	775	FALSE	sex + race + tdi + smoking + alcohol + all_cancer_fh + season
Colorectal cancer	Colorectal	Physical Activity	Duration in 1-5 Min LIPA Bouts (Weighted)	dur_day_LIG_bts_1_5_min_wei	Tertile	T3	dur_day_LIG_bts_1_5_min_weiCat3	minimal	Minimal	0.87 [0.72;1.05]	0.143541204109537	0.146726404995116	Inverse	201	31763	95050	775	FALSE	sex + race + tdi + smoking + alcohol + all_cancer_fh + season
Colorectal cancer	Colorectal	Physical Activity	Transition Probability Physical Inactivity to MVPA During Waking Time	FRAG_TP_IN2MVPA_day	Tertile	T2	FRAG_TP_IN2MVPA_dayCat2	minimal	Minimal	0.88 [0.75;1.04]	0.145528947386295	0.0621100205987642	Inverse	250	31700	95050	775	FALSE	sex + race + tdi + smoking + alcohol + all_cancer_fh + season
Colorectal cancer	Colorectal	Physical Activity	Duration in 60-90 Min Inactivity Bouts (Plain)	dur_day_IN_bts_60_90_min_pla	Tertile	T2	dur_day_IN_bts_60_90_min_plaCat2	minimal	Minimal	1.14 [0.95;1.37]	0.145698194413987	0.080507713063958	Positive	269	31687	95050	775	FALSE	sex + race + tdi + smoking + alcohol + all_cancer_fh + season
Colorectal cancer	Colorectal	Step Count	Peak 30-Minute Cadence	mean_peak_30min_cadence	Tertile	T3	mean_peak_30min_cadenceCat3	minimal	Minimal	0.88 [0.74;1.05]	0.145946864871589	0.145408028880042	Inverse	235	31731	95050	775	FALSE	sex + race + tdi + smoking + alcohol + all_cancer_fh + season
Colorectal cancer	Colorectal	Physical Activity	Mean Inactivity Fragment Duration During Waking Time (Plain)	FRAG_mean_dur_IN_day_pla	Tertile	T3	FRAG_mean_dur_IN_day_plaCat3	minimal	Minimal	1.14 [0.95;1.37]	0.147986052795577	0.21719790093878	Positive	295	31621	95050	775	FALSE	sex + race + tdi + smoking + alcohol + all_cancer_fh + season
Colorectal cancer	Colorectal	Physical Activity	Duration in 1-5 Min MVPA Bouts (Plain)	dur_day_MVPA_bts_1_5_min_pla	Tertile	T3	dur_day_MVPA_bts_1_5_min_plaCat3	minimal	Minimal	0.88 [0.73;1.05]	0.150193311197495	0.13869586522494	Inverse	208	31760	95050	775	FALSE	sex + race + tdi + smoking + alcohol + all_cancer_fh + season
Colorectal cancer	Colorectal	Physical Activity	Mean MVPA Fragment Duration During Waking Time (Plain)	FRAG_mean_dur_MVPA_day_pla	Tertile	T3	FRAG_mean_dur_MVPA_day_plaCat3	minimal	Minimal	0.88 [0.74;1.05]	0.150912843822269	0.189417820861884	Inverse	251	31734	95031	775	FALSE	sex + race + tdi + smoking + alcohol + all_cancer_fh + season
Colorectal cancer	Colorectal	Physical Activity	Acceleration in 5-10 Min MVPA Bouts (Weighted)	ACC_day_MVPA_bts_5_10_mg_wei	Tertile	T2	ACC_day_MVPA_bts_5_10_mg_weiCat2	minimal	Minimal	0.88 [0.74;1.05]	0.157734269521818	0.0688828463981544	Inverse	244	31521	94549	770	FALSE	sex + race + tdi + smoking + alcohol + all_cancer_fh + season
Colorectal cancer	Colorectal	Physical Activity	Number of 10-Min LIPA Bouts (Weighted)	Nbouts_day_LIG_bts_10_wei	Tertile	T3	Nbouts_day_LIG_bts_10_weiCat3	minimal	Minimal	1.14 [0.95;1.36]	0.160175537716911	0.186636941188241	Positive	272	31682	95050	775	FALSE	sex + race + tdi + smoking + alcohol + all_cancer_fh + season
Colorectal cancer	Colorectal	Step Count	Total Steps	mean_total_steps	Tertile	T2	mean_total_stepsCat2	minimal	Minimal	0.89 [0.75;1.05]	0.161976091901708	0.115393486491294	Inverse	245	31695	95050	775	FALSE	sex + race + tdi + smoking + alcohol + all_cancer_fh + season
Colorectal cancer	Colorectal	Physical Activity	Number of 1-5 Min MVPA Bouts (Plain)	Nbouts_day_MVPA_bts_1_5_pla	Tertile	T3	Nbouts_day_MVPA_bts_1_5_plaCat3	minimal	Minimal	0.88 [0.74;1.05]	0.16599253973948	0.139394625505111	Inverse	220	31746	95050	775	FALSE	sex + race + tdi + smoking + alcohol + all_cancer_fh + season
Colorectal cancer	Colorectal	Physical Activity	Number of LIPA Fragments During Waking Time (Weighted)	FRAG_Nfrag_LIPA_day_wei	Tertile	T3	FRAG_Nfrag_LIPA_day_weiCat3	minimal	Minimal	0.88 [0.73;1.06]	0.168427721252569	0.180886362043369	Inverse	205	31756	95050	775	FALSE	sex + race + tdi + smoking + alcohol + all_cancer_fh + season
Colorectal cancer	Colorectal	Physical Activity	Duration in 10-Min LIPA Bouts (Weighted)	dur_day_LIG_bts_10_min_wei	Tertile	T3	dur_day_LIG_bts_10_min_weiCat3	minimal	Minimal	1.14 [0.95;1.36]	0.168618296144343	0.192741896273051	Positive	274	31676	95050	775	FALSE	sex + race + tdi + smoking + alcohol + all_cancer_fh + season
Colorectal cancer	Colorectal	Physical Activity	Number of 10-Min LIPA Bouts (Weighted)	Nbouts_day_LIG_bts_10_wei	Tertile	T2	Nbouts_day_LIG_bts_10_weiCat2	minimal	Minimal	1.13 [0.95;1.35]	0.169443241740491	0.186636941188241	Positive	269	31662	95050	775	FALSE	sex + race + tdi + smoking + alcohol + all_cancer_fh + season
Colorectal cancer	Colorectal	Sleep	Sleep Duration Within Sleep Period Time	SleepDurationInSpt_AD_T5A5_mn	Tertile	T2	SleepDurationInSpt_AD_T5A5_mnCat2	minimal	Minimal	0.89 [0.74;1.05]	0.173352166725032	0.785474314615961	Inverse	234	31713	95050	775	FALSE	sex + race + tdi + smoking + alcohol + all_cancer_fh + season
Colorectal cancer	Colorectal	Physical Activity	Total LIPA Acceleration (Weighted)	ACC_day_total_LIG_mg_wei	Tertile	T2	ACC_day_total_LIG_mg_weiCat2	minimal	Minimal	0.89 [0.75;1.05]	0.174975587156592	0.161046157554961	Inverse	240	31697	95050	775	FALSE	sex + race + tdi + smoking + alcohol + all_cancer_fh + season
Colorectal cancer	Colorectal	Physical Activity	Power-Law Alpha of Inactivity Fragment Durations During Waking Time (Weighted)	FRAG_alpha_dur_IN_day_wei	Tertile	T2	FRAG_alpha_dur_IN_day_weiCat2	minimal	Minimal	0.89 [0.75;1.05]	0.175479113537231	0.222284012275926	Inverse	249	31686	95045	775	FALSE	sex + race + tdi + smoking + alcohol + all_cancer_fh + season
Colorectal cancer	Colorectal	Physical Activity	x0.5 of Inactivity Fragment Durations During Waking Time (Weighted)	FRAG_x0.5_dur_IN_day_wei	Tertile	T3	FRAG_x0.5_dur_IN_day_weiCat3	minimal	Minimal	1.13 [0.95;1.35]	0.176022038050399	0.195192337496246	Positive	297	31627	95045	775	FALSE	sex + race + tdi + smoking + alcohol + all_cancer_fh + season
Colorectal cancer	Colorectal	Physical Activity	Acceleration in 5-10 Min MVPA Bouts (Plain)	ACC_day_MVPA_bts_5_10_mg_pla	Tertile	T2	ACC_day_MVPA_bts_5_10_mg_plaCat2	minimal	Minimal	0.89 [0.75;1.05]	0.178189947477933	0.0319522888982969	Inverse	247	31520	94549	770	FALSE	sex + race + tdi + smoking + alcohol + all_cancer_fh + season
Colorectal cancer	Colorectal	Physical Activity	Total LIPA Acceleration (Plain)	ACC_day_total_LIG_mg_pla	Tertile	T3	ACC_day_total_LIG_mg_plaCat3	minimal	Minimal	0.89 [0.75;1.06]	0.179734955453598	0.163503697415575	Inverse	233	31706	95050	775	FALSE	sex + race + tdi + smoking + alcohol + all_cancer_fh + season
Colorectal cancer	Colorectal	Physical Activity	Total LIPA Acceleration (Weighted)	ACC_day_total_LIG_mg_wei	Tertile	T3	ACC_day_total_LIG_mg_weiCat3	minimal	Minimal	0.89 [0.75;1.06]	0.18060384159595	0.161046157554961	Inverse	234	31710	95050	775	FALSE	sex + race + tdi + smoking + alcohol + all_cancer_fh + season
Colorectal cancer	Colorectal	Physical Activity	Number of 90-Min Inactivity Bouts (Plain)	Nbouts_day_IN_bts_90_pla	Tertile	T3	Nbouts_day_IN_bts_90_plaCat3	minimal	Minimal	1.13 [0.95;1.34]	0.181650356406168	0.109124146516274	Positive	311	31625	95050	775	FALSE	sex + race + tdi + smoking + alcohol + all_cancer_fh + season
Colorectal cancer	Colorectal	Physical Activity	Overall Acceleration	ENMO_fullRecordingMean	Tertile	T3	ENMO_fullRecordingMeanCat3	minimal	Minimal	0.89 [0.74;1.06]	0.188685673887791	0.184655351921961	Inverse	220	31763	95050	775	FALSE	sex + race + tdi + smoking + alcohol + all_cancer_fh + season
Colorectal cancer	Colorectal	Physical Activity	Coefficient of Variance of Inactivity Fragment Durations During Waking Time	FRAG_CoV_dur_IN_day	Tertile	T2	FRAG_CoV_dur_IN_dayCat2	minimal	Minimal	0.89 [0.75;1.06]	0.190676022499149	0.37214677836396	Inverse	243	31702	95047	775	FALSE	sex + race + tdi + smoking + alcohol + all_cancer_fh + season
Colorectal cancer	Colorectal	Physical Activity	Number of MVPA Fragments During Waking Time (Weighted)	FRAG_Nfrag_MVPA_day_wei	Tertile	T3	FRAG_Nfrag_MVPA_day_weiCat3	minimal	Minimal	0.88 [0.74;1.06]	0.192379411922339	0.207347598122285	Inverse	203	31755	95050	775	FALSE	sex + race + tdi + smoking + alcohol + all_cancer_fh + season
Colorectal cancer	Colorectal	Physical Activity	Number of 5-10 Min MVPA Bouts (Plain)	Nbouts_day_MVPA_bts_5_10_pla	Tertile	T3	Nbouts_day_MVPA_bts_5_10_plaCat3	minimal	Minimal	0.89 [0.75;1.06]	0.197272915003679	0.192485166474056	Inverse	223	31739	95050	775	FALSE	sex + race + tdi + smoking + alcohol + all_cancer_fh + season
Colorectal cancer	Colorectal	Physical Activity	Transition Probability Physical Activity to Inactivity During Sleep Period	FRAG_TP_PA2IN_spt	Tertile	T2	FRAG_TP_PA2IN_sptCat2	minimal	Minimal	0.89 [0.75;1.06]	0.198042444299671	0.208305682902954	Inverse	252	31687	95050	775	FALSE	sex + race + tdi + smoking + alcohol + all_cancer_fh + season
Colorectal cancer	Colorectal	Physical Activity	Total Moderate Physical Activity Duration (Plain)	dur_day_total_MOD_min_pla	Tertile	T3	dur_day_total_MOD_min_plaCat3	minimal	Minimal	0.89 [0.74;1.06]	0.201645213576084	0.200029329141562	Inverse	216	31757	95050	775	FALSE	sex + race + tdi + smoking + alcohol + all_cancer_fh + season
Colorectal cancer	Colorectal	Physical Activity	Mean Inactivity Fragment Duration During Waking Time (Weighted)	FRAG_mean_dur_IN_day_wei	Tertile	T3	FRAG_mean_dur_IN_day_weiCat3	minimal	Minimal	1.12 [0.94;1.34]	0.203688661017423	0.201555881703817	Positive	301	31623	95050	775	FALSE	sex + race + tdi + smoking + alcohol + all_cancer_fh + season
Colorectal cancer	Colorectal	Physical Activity	Number of MVPA Fragments During Waking Time (Plain)	FRAG_Nfrag_MVPA_day_pla	Tertile	T3	FRAG_Nfrag_MVPA_day_plaCat3	minimal	Minimal	0.89 [0.74;1.07]	0.203832876720273	0.215785458848246	Inverse	204	31755	95050	775	FALSE	sex + race + tdi + smoking + alcohol + all_cancer_fh + season
Colorectal cancer	Colorectal	Physical Activity	Transition Probability Physical Activity to Inactivity During Sleep Period	FRAG_TP_PA2IN_spt	Tertile	T3	FRAG_TP_PA2IN_sptCat3	minimal	Minimal	0.89 [0.75;1.06]	0.204259848854823	0.208305682902954	Inverse	256	31718	95050	775	FALSE	sex + race + tdi + smoking + alcohol + all_cancer_fh + season
Colorectal cancer	Colorectal	Physical Activity	Duration in 10-Min MVPA Bouts (Weighted)	dur_day_MVPA_bts_10_min_wei	Tertile	T3	dur_day_MVPA_bts_10_min_weiCat3	minimal	Minimal	0.89 [0.75;1.06]	0.206439920332855	0.224521133348616	Inverse	227	31760	95050	775	FALSE	sex + race + tdi + smoking + alcohol + all_cancer_fh + season
Colorectal cancer	Colorectal	Physical Activity	Number of 10-Min LIPA Bouts (Plain)	Nbouts_day_LIG_bts_10_pla	Tertile	T3	Nbouts_day_LIG_bts_10_plaCat3	minimal	Minimal	1.12 [0.94;1.35]	0.207820654852326	0.279804091355446	Positive	265	31680	95050	775	FALSE	sex + race + tdi + smoking + alcohol + all_cancer_fh + season
Colorectal cancer	Colorectal	Physical Activity	Acceleration in 10-Min LIPA Bouts (Plain)	ACC_day_LIG_bts_10_mg_pla	Tertile	T3	ACC_day_LIG_bts_10_mg_plaCat3	minimal	Minimal	0.89 [0.75;1.06]	0.209262829003688	0.205690448342422	Inverse	233	31691	95024	775	FALSE	sex + race + tdi + smoking + alcohol + all_cancer_fh + season
Colorectal cancer	Colorectal	Physical Activity	Total Vigorous Physical Activity Duration (Plain)	dur_day_total_VIG_min_pla	Tertile	T2	dur_day_total_VIG_min_plaCat2	minimal	Minimal	0.90 [0.76;1.06]	0.209281762687522	0.114944596089993	Inverse	258	31693	95050	775	FALSE	sex + race + tdi + smoking + alcohol + all_cancer_fh + season
Colorectal cancer	Colorectal	Physical Activity	Total Inactivity Duration (Plain)	dur_day_total_IN_min_pla	Tertile	T3	dur_day_total_IN_min_plaCat3	minimal	Minimal	1.12 [0.94;1.34]	0.209315868821464	0.211144833419814	Positive	294	31635	95050	775	FALSE	sex + race + tdi + smoking + alcohol + all_cancer_fh + season
Colorectal cancer	Colorectal	Physical Activity	Acceleration in 1-5 Min MVPA Bouts (Weighted)	ACC_day_MVPA_bts_1_5_mg_wei	Tertile	T3	ACC_day_MVPA_bts_1_5_mg_weiCat3	minimal	Minimal	0.89 [0.75;1.07]	0.212790976483993	0.217802670273388	Inverse	233	31724	95028	775	FALSE	sex + race + tdi + smoking + alcohol + all_cancer_fh + season
Colorectal cancer	Colorectal	Physical Activity	Duration in 1-5 Min MVPA Bouts (Weighted)	dur_day_MVPA_bts_1_5_min_wei	Tertile	T2	dur_day_MVPA_bts_1_5_min_weiCat2	minimal	Minimal	0.90 [0.76;1.06]	0.213808995352424	0.117868542193976	Inverse	248	31680	95050	775	FALSE	sex + race + tdi + smoking + alcohol + all_cancer_fh + season
Colorectal cancer	Colorectal	Physical Activity	Mean MVPA Fragment Duration During Waking Time	FRAG_mean_dur_MVPA_day	Tertile	T3	FRAG_mean_dur_MVPA_dayCat3	minimal	Minimal	0.90 [0.76;1.06]	0.214266119434473	0.24733958278311	Inverse	250	31737	95031	775	FALSE	sex + race + tdi + smoking + alcohol + all_cancer_fh + season
Colorectal cancer	Colorectal	Physical Activity	Mean Inactivity Fragment Duration During Waking Time	FRAG_mean_dur_IN_day	Tertile	T3	FRAG_mean_dur_IN_dayCat3	minimal	Minimal	1.12 [0.94;1.34]	0.214348998285548	0.232092793005941	Positive	301	31610	95049	775	FALSE	sex + race + tdi + smoking + alcohol + all_cancer_fh + season
Colorectal cancer	Colorectal	Physical Activity	Number of IN Fragments per Minute IN IN During Waking Time	FRAG_NFragPM_IN_day	Tertile	T3	FRAG_NFragPM_IN_dayCat3	minimal	Minimal	0.89 [0.74;1.07]	0.214677875609902	0.214898648682908	Inverse	211	31743	95049	775	FALSE	sex + race + tdi + smoking + alcohol + all_cancer_fh + season
Colorectal cancer	Colorectal	Circadian Rhythm	M5 Activity Level	M5VALUE	Tertile	T3	M5VALUECat3	minimal	Minimal	0.90 [0.75;1.07]	0.215324149245507	0.237978143651769	Inverse	234	31752	95050	775	FALSE	sex + race + tdi + smoking + alcohol + all_cancer_fh + season
Colorectal cancer	Colorectal	Circadian Rhythm	Relative Amplitude	RA	Tertile	T2	RACat2	minimal	Minimal	0.90 [0.76;1.06]	0.219250471643224	0.0514435146367493	Inverse	255	31679	95050	775	FALSE	sex + race + tdi + smoking + alcohol + all_cancer_fh + season
Colorectal cancer	Colorectal	Physical Activity	Total LIPA Acceleration (Plain)	ACC_day_total_LIG_mg_pla	Tertile	T2	ACC_day_total_LIG_mg_plaCat2	minimal	Minimal	0.90 [0.76;1.07]	0.219523364446947	0.163503697415575	Inverse	242	31706	95050	775	FALSE	sex + race + tdi + smoking + alcohol + all_cancer_fh + season
Colorectal cancer	Colorectal	Sleep	Number of Sleep Period Bouts	number_sib_sleepperiod_AD_T5A5_mn	Tertile	T3	number_sib_sleepperiod_AD_T5A5_mnCat3	minimal	Minimal	0.89 [0.75;1.07]	0.219811293193961	0.229533652759966	Inverse	219	31726	95050	775	FALSE	sex + race + tdi + smoking + alcohol + all_cancer_fh + season
Colorectal cancer	Colorectal	Sleep	Number of Awakenings	number_of_awakenings_AD_T5A5_mn	Tertile	T3	number_of_awakenings_AD_T5A5_mnCat3	minimal	Minimal	0.89 [0.75;1.07]	0.219811293193961	0.229533652759966	Inverse	219	31726	95050	775	FALSE	sex + race + tdi + smoking + alcohol + all_cancer_fh + season
Colorectal cancer	Colorectal	Physical Activity	Duration in 10-Min MVPA Bouts (Plain)	dur_day_MVPA_bts_10_min_pla	Tertile	T3	dur_day_MVPA_bts_10_min_plaCat3	minimal	Minimal	0.89 [0.75;1.07]	0.221418463295119	0.2036565293963	Inverse	222	31763	95050	775	FALSE	sex + race + tdi + smoking + alcohol + all_cancer_fh + season
Colorectal cancer	Colorectal	Physical Activity	Number of Wake Fragments During Sleep Period	FRAG_Nfrag_wake_spt	Tertile	T2	FRAG_Nfrag_wake_sptCat2	minimal	Minimal	0.90 [0.76;1.07]	0.222939964799036	0.38595828097006	Inverse	247	31673	95050	775	FALSE	sex + race + tdi + smoking + alcohol + all_cancer_fh + season
Colorectal cancer	Colorectal	Sleep	Number of Sleep Fragments During Sleep Period	FRAG_Nfrag_sleep_spt	Tertile	T2	FRAG_Nfrag_sleep_sptCat2	minimal	Minimal	0.90 [0.76;1.07]	0.22321873560163	0.385733573201334	Inverse	247	31673	95050	775	FALSE	sex + race + tdi + smoking + alcohol + all_cancer_fh + season
Colorectal cancer	Colorectal	Physical Activity	Unbouted Inactivity Duration (Plain)	dur_day_IN_unbt_min_pla	Tertile	T2	dur_day_IN_unbt_min_plaCat2	minimal	Minimal	0.90 [0.76;1.07]	0.22472862993179	0.477086369561081	Inverse	249	31676	95050	775	FALSE	sex + race + tdi + smoking + alcohol + all_cancer_fh + season
Colorectal cancer	Colorectal	Physical Activity	Duration in 1-5 Min MVPA Bouts (Plain)	dur_day_MVPA_bts_1_5_min_pla	Tertile	T2	dur_day_MVPA_bts_1_5_min_plaCat2	minimal	Minimal	0.90 [0.76;1.07]	0.227816236797136	0.13869586522494	Inverse	248	31684	95050	775	FALSE	sex + race + tdi + smoking + alcohol + all_cancer_fh + season
Colorectal cancer	Colorectal	Circadian Rhythm	L10 Activity Level	L10VALUE	Tertile	T3	L10VALUECat3	minimal	Minimal	0.90 [0.75;1.07]	0.228889442473345	0.229608618249646	Inverse	224	31735	95050	775	FALSE	sex + race + tdi + smoking + alcohol + all_cancer_fh + season
Colorectal cancer	Colorectal	Physical Activity	Duration in 5-10 Min MVPA Bouts (Weighted)	dur_day_MVPA_bts_5_10_min_wei	Tertile	T2	dur_day_MVPA_bts_5_10_min_weiCat2	minimal	Minimal	0.90 [0.76;1.07]	0.230985547455814	0.327618102841758	Inverse	246	31694	95050	775	FALSE	sex + race + tdi + smoking + alcohol + all_cancer_fh + season
Colorectal cancer	Colorectal	Physical Activity	Power-Law Alpha of Inactivity Fragment Durations During Waking Time (Weighted)	FRAG_alpha_dur_IN_day_wei	Tertile	T3	FRAG_alpha_dur_IN_day_weiCat3	minimal	Minimal	0.90 [0.75;1.07]	0.233145860416959	0.222284012275926	Inverse	221	31734	95045	775	FALSE	sex + race + tdi + smoking + alcohol + all_cancer_fh + season
Colorectal cancer	Colorectal	Circadian Rhythm	L10 Start Time	L10TIME_num	Tertile	T2	L10TIME_numCat2	minimal	Minimal	1.11 [0.93;1.32]	0.239895908044153	0.615288980774105	Positive	270	31679	95050	775	FALSE	sex + race + tdi + smoking + alcohol + all_cancer_fh + season
Colorectal cancer	Colorectal	Physical Activity	Duration in 10-Min LIPA Bouts (Weighted)	dur_day_LIG_bts_10_min_wei	Tertile	T2	dur_day_LIG_bts_10_min_weiCat2	minimal	Minimal	1.11 [0.93;1.33]	0.244341331248037	0.192741896273051	Positive	266	31671	95050	775	FALSE	sex + race + tdi + smoking + alcohol + all_cancer_fh + season
Colorectal cancer	Colorectal	Physical Activity	Number of 1-5 Min MVPA Bouts (Weighted)	Nbouts_day_MVPA_bts_1_5_wei	Tertile	T2	Nbouts_day_MVPA_bts_1_5_weiCat2	minimal	Minimal	0.90 [0.76;1.07]	0.245304095868216	0.307596757955878	Inverse	243	31679	95050	775	FALSE	sex + race + tdi + smoking + alcohol + all_cancer_fh + season
Colorectal cancer	Colorectal	Physical Activity	Total Inactivity Acceleration (Weighted)	ACC_day_total_IN_mg_wei	Tertile	T2	ACC_day_total_IN_mg_weiCat2	minimal	Minimal	0.90 [0.76;1.07]	0.245560436479865	0.647363332138189	Inverse	243	31691	95050	775	FALSE	sex + race + tdi + smoking + alcohol + all_cancer_fh + season
Colorectal cancer	Colorectal	Circadian Rhythm	M10 Activity Level	M10VALUE	Tertile	T3	M10VALUECat3	minimal	Minimal	0.90 [0.76;1.07]	0.245680375342644	0.254869688508247	Inverse	231	31749	95050	775	FALSE	sex + race + tdi + smoking + alcohol + all_cancer_fh + season
Colorectal cancer	Colorectal	Light	Morning Light	morning_light	Tertile	T3	morning_lightCat3	minimal	Minimal	0.89 [0.73;1.08]	0.246465794928771	0.207051169940379	Inverse	248	31419	94288	771	FALSE	sex + race + tdi + smoking + alcohol + all_cancer_fh + season
Colorectal cancer	Colorectal	Physical Activity	Acceleration in 10-Min MVPA Bouts (Plain)	ACC_day_MVPA_bts_10_mg_pla	Tertile	T3	ACC_day_MVPA_bts_10_mg_plaCat3	minimal	Minimal	0.90 [0.75;1.08]	0.246804712202054	0.320729079297063	Inverse	226	30626	91726	734	FALSE	sex + race + tdi + smoking + alcohol + all_cancer_fh + season
Colorectal cancer	Colorectal	Physical Activity	Number of LIPA Fragments During Waking Time (Plain)	FRAG_Nfrag_LIPA_day_pla	Tertile	T3	FRAG_Nfrag_LIPA_day_plaCat3	minimal	Minimal	0.90 [0.75;1.08]	0.248980002574145	0.255449368157089	Inverse	209	31752	95050	775	FALSE	sex + race + tdi + smoking + alcohol + all_cancer_fh + season
Colorectal cancer	Colorectal	Physical Activity	Power-Law Alpha of Inactivity Fragment Durations During Waking Time	FRAG_alpha_dur_IN_day	Tertile	T2	FRAG_alpha_dur_IN_dayCat2	minimal	Minimal	0.91 [0.77;1.07]	0.249728549527103	0.0510229230327365	Inverse	257	31688	95047	775	FALSE	sex + race + tdi + smoking + alcohol + all_cancer_fh + season
Colorectal cancer	Colorectal	Physical Activity	Total Inactivity Duration (Weighted)	dur_day_total_IN_min_wei	Tertile	T3	dur_day_total_IN_min_weiCat3	minimal	Minimal	1.11 [0.93;1.33]	0.249947179347155	0.261363244711061	Positive	290	31640	95050	775	FALSE	sex + race + tdi + smoking + alcohol + all_cancer_fh + season
Colorectal cancer	Colorectal	Physical Activity	Transition Probability Physical Inactivity to Activity During Waking Time	FRAG_TP_IN2PA_day	Tertile	T3	FRAG_TP_IN2PA_dayCat3	minimal	Minimal	0.90 [0.75;1.08]	0.250731081609924	0.251986508759436	Inverse	210	31746	95050	775	FALSE	sex + race + tdi + smoking + alcohol + all_cancer_fh + season
Colorectal cancer	Colorectal	Physical Activity	Unbouted Inactivity Acceleration (Weighted)	ACC_day_IN_unbt_mg_wei	Tertile	T2	ACC_day_IN_unbt_mg_weiCat2	minimal	Minimal	1.11 [0.93;1.32]	0.251349341572648	0.428377580536575	Positive	264	31698	95045	775	FALSE	sex + race + tdi + smoking + alcohol + all_cancer_fh + season
Colorectal cancer	Colorectal	Physical Activity	Duration in 90-Min Inactivity Bouts (Weighted)	dur_day_IN_bts_90_min_wei	Tertile	T2	dur_day_IN_bts_90_min_weiCat2	minimal	Minimal	0.90 [0.75;1.08]	0.25381845388112	0.593550097542682	Inverse	237	31689	95050	775	FALSE	sex + race + tdi + smoking + alcohol + all_cancer_fh + season
Colorectal cancer	Colorectal	Step Count	Peak 30-Minute Cadence	mean_peak_30min_cadence	Tertile	T2	mean_peak_30min_cadenceCat2	minimal	Minimal	0.91 [0.76;1.07]	0.254045056280152	0.145408028880042	Inverse	249	31704	95050	775	FALSE	sex + race + tdi + smoking + alcohol + all_cancer_fh + season
Colorectal cancer	Colorectal	Physical Activity	Coefficient of Variance of Inactivity Fragment Durations During Waking Time (Plain)	FRAG_CoV_dur_IN_day_pla	Tertile	T3	FRAG_CoV_dur_IN_day_plaCat3	minimal	Minimal	0.91 [0.76;1.08]	0.259001889495552	0.226641377845598	Inverse	238	31717	95045	775	FALSE	sex + race + tdi + smoking + alcohol + all_cancer_fh + season
Colorectal cancer	Colorectal	Circadian Rhythm	L5 Activity Level	L5VALUE	Tertile	T2	L5VALUECat2	minimal	Minimal	0.90 [0.75;1.08]	0.26223496150185	0.149176024500951	Inverse	234	31683	95050	775	FALSE	sex + race + tdi + smoking + alcohol + all_cancer_fh + season
Colorectal cancer	Colorectal	Physical Activity	Acceleration in 30-60 Min Inactivity Bouts (Weighted)	ACC_day_IN_bts_30_60_mg_wei	Tertile	T2	ACC_day_IN_bts_30_60_mg_weiCat2	minimal	Minimal	0.91 [0.76;1.08]	0.262267606823482	0.560661866186816	Inverse	246	31678	95035	775	FALSE	sex + race + tdi + smoking + alcohol + all_cancer_fh + season
Colorectal cancer	Colorectal	Physical Activity	Number of IN Fragments per Minute IN IN During Waking Time (Weighted)	FRAG_NFragPM_IN_day_wei	Tertile	T3	FRAG_NFragPM_IN_day_weiCat3	minimal	Minimal	0.90 [0.75;1.08]	0.262449859433041	0.262759881032696	Inverse	211	31742	95050	775	FALSE	sex + race + tdi + smoking + alcohol + all_cancer_fh + season
Colorectal cancer	Colorectal	Physical Activity	W0.5 of Inactivity Fragment Durations During Waking Time	FRAG_W0.5_dur_IN_day	Tertile	T3	FRAG_W0.5_dur_IN_dayCat3	minimal	Minimal	1.11 [0.93;1.32]	0.263137731271923	0.260307984057841	Positive	300	31623	95047	775	FALSE	sex + race + tdi + smoking + alcohol + all_cancer_fh + season
Colorectal cancer	Colorectal	Physical Activity	Acceleration in 60-90 Min Inactivity Bouts (Plain)	ACC_day_IN_bts_60_90_mg_pla	Tertile	T3	ACC_day_IN_bts_60_90_mg_plaCat3	minimal	Minimal	0.91 [0.76;1.08]	0.263537648896987	0.261259148890587	Inverse	237	31615	94690	774	FALSE	sex + race + tdi + smoking + alcohol + all_cancer_fh + season
Colorectal cancer	Colorectal	Physical Activity	Total Moderate Physical Activity Acceleration (Weighted)	ACC_day_total_MOD_mg_wei	Tertile	T2	ACC_day_total_MOD_mg_weiCat2	minimal	Minimal	0.91 [0.77;1.08]	0.263826450477657	0.0106082675943513	Inverse	258	31695	95037	775	FALSE	sex + race + tdi + smoking + alcohol + all_cancer_fh + season
Colorectal cancer	Colorectal	Physical Activity	W0.5 of Inactivity Fragment Durations During Waking Time (Plain)	FRAG_W0.5_dur_IN_day_pla	Tertile	T3	FRAG_W0.5_dur_IN_day_plaCat3	minimal	Minimal	1.11 [0.92;1.33]	0.264637432056156	0.274221450804251	Positive	288	31628	95045	775	FALSE	sex + race + tdi + smoking + alcohol + all_cancer_fh + season
Colorectal cancer	Colorectal	Physical Activity	Transition Probability Physical Inactivity to LIPA During Waking Time	FRAG_TP_IN2LIPA_day	Tertile	T3	FRAG_TP_IN2LIPA_dayCat3	minimal	Minimal	0.90 [0.75;1.08]	0.265157254329013	0.263800127011233	Inverse	212	31729	95050	775	FALSE	sex + race + tdi + smoking + alcohol + all_cancer_fh + season
Colorectal cancer	Colorectal	Physical Activity	Total Vigorous Physical Activity Acceleration (Weighted)	ACC_day_total_VIG_mg_wei	Tertile	T2	ACC_day_total_VIG_mg_weiCat2	minimal	Minimal	1.13 [0.91;1.39]	0.272776119667875	0.712022829984109	Positive	183	22912	68757	513	FALSE	sex + race + tdi + smoking + alcohol + all_cancer_fh + season
Colorectal cancer	Colorectal	Physical Activity	Transition Probability Physical Inactivity to Activity During Waking Time (Weighted)	FRAG_TP_IN2PA_day_wei	Tertile	T3	FRAG_TP_IN2PA_day_weiCat3	minimal	Minimal	0.90 [0.76;1.08]	0.277940074512345	0.278064905710446	Inverse	212	31742	95050	775	FALSE	sex + race + tdi + smoking + alcohol + all_cancer_fh + season
Colorectal cancer	Colorectal	Physical Activity	Number of Inactivity Fragments During Waking Time (Plain)	FRAG_Nfrag_IN_day_pla	Tertile	T3	FRAG_Nfrag_IN_day_plaCat3	minimal	Minimal	0.91 [0.76;1.08]	0.281206149178382	0.272838184006474	Inverse	215	31739	95050	775	FALSE	sex + race + tdi + smoking + alcohol + all_cancer_fh + season
Colorectal cancer	Colorectal	Physical Activity	Number of Inactivity-to-Activity Transitions During Waking Time (Plain)	FRAG_Nfrag_IN2PA_day_pla	Tertile	T3	FRAG_Nfrag_IN2PA_day_plaCat3	minimal	Minimal	0.91 [0.76;1.08]	0.281206149178382	0.272838184006474	Inverse	215	31739	95050	775	FALSE	sex + race + tdi + smoking + alcohol + all_cancer_fh + season
Colorectal cancer	Colorectal	Physical Activity	Standard Deviation of Inactivity Fragment Durations During Waking Time	FRAG_SD_dur_IN_day	Tertile	T2	FRAG_SD_dur_IN_dayCat2	minimal	Minimal	1.10 [0.92;1.32]	0.292007525965006	0.448769595023868	Positive	269	31681	95047	775	FALSE	sex + race + tdi + smoking + alcohol + all_cancer_fh + season
Colorectal cancer	Colorectal	Circadian Rhythm	L5 Activity Level	L5VALUE	Tertile	T3	L5VALUECat3	minimal	Minimal	1.10 [0.92;1.30]	0.295130028433898	0.149176024500951	Positive	292	31634	95050	775	FALSE	sex + race + tdi + smoking + alcohol + all_cancer_fh + season
Colorectal cancer	Colorectal	Physical Activity	Duration in 10-Min LIPA Bouts (Plain)	dur_day_LIG_bts_10_min_pla	Tertile	T2	dur_day_LIG_bts_10_min_plaCat2	minimal	Minimal	1.10 [0.92;1.31]	0.295596311781218	0.340333291586279	Positive	267	31675	95050	775	FALSE	sex + race + tdi + smoking + alcohol + all_cancer_fh + season
Colorectal cancer	Colorectal	Physical Activity	Number of Inactivity-to-MVPA Transitions During Waking Time (Plain)	FRAG_Nfrag_IN2MVPA_day_pla	Tertile	T2	FRAG_Nfrag_IN2MVPA_day_plaCat2	minimal	Minimal	0.92 [0.78;1.08]	0.295822215770274	0.0230227464131982	Inverse	260	31693	95050	775	FALSE	sex + race + tdi + smoking + alcohol + all_cancer_fh + season
Colorectal cancer	Colorectal	Physical Activity	Total Moderate Physical Activity Duration (Weighted)	dur_day_total_MOD_min_wei	Tertile	T3	dur_day_total_MOD_min_weiCat3	minimal	Minimal	0.91 [0.76;1.09]	0.296643341718779	0.289557799937119	Inverse	216	31755	95050	775	FALSE	sex + race + tdi + smoking + alcohol + all_cancer_fh + season
Colorectal cancer	Colorectal	Physical Activity	W0.5 of Inactivity Fragment Durations During Waking Time (Weighted)	FRAG_W0.5_dur_IN_day_wei	Tertile	T3	FRAG_W0.5_dur_IN_day_weiCat3	minimal	Minimal	1.10 [0.92;1.32]	0.296679688850599	0.306501918909314	Positive	287	31628	95045	775	FALSE	sex + race + tdi + smoking + alcohol + all_cancer_fh + season
Colorectal cancer	Colorectal	Physical Activity	Number of Inactivity-to-LIPA Transitions During Waking Time	FRAG_Nfrag_IN2LIPA_day	Tertile	T2	FRAG_Nfrag_IN2LIPA_dayCat2	minimal	Minimal	0.91 [0.77;1.08]	0.297806050540121	0.859748797548178	Inverse	250	31658	95050	775	FALSE	sex + race + tdi + smoking + alcohol + all_cancer_fh + season
Colorectal cancer	Colorectal	Light	Evening Light	evening_light	Tertile	T2	evening_lightCat2	minimal	Minimal	1.10 [0.92;1.31]	0.297980318307978	0.898788850089319	Positive	268	31471	94288	771	FALSE	sex + race + tdi + smoking + alcohol + all_cancer_fh + season
Colorectal cancer	Colorectal	Physical Activity	Acceleration in 1-5 Min MVPA Bouts (Weighted)	ACC_day_MVPA_bts_1_5_mg_wei	Tertile	T2	ACC_day_MVPA_bts_1_5_mg_weiCat2	minimal	Minimal	0.91 [0.77;1.08]	0.30036752904065	0.217802670273388	Inverse	247	31698	95028	775	FALSE	sex + race + tdi + smoking + alcohol + all_cancer_fh + season
Colorectal cancer	Colorectal	Physical Activity	Duration in 10-Min LIPA Bouts (Plain)	dur_day_LIG_bts_10_min_pla	Tertile	T3	dur_day_LIG_bts_10_min_plaCat3	minimal	Minimal	1.10 [0.92;1.32]	0.301649989220448	0.340333291586279	Positive	270	31676	95050	775	FALSE	sex + race + tdi + smoking + alcohol + all_cancer_fh + season
Colorectal cancer	Colorectal	Circadian Rhythm	Intradaily Variability	IV	Tertile	T3	IVCat3	minimal	Minimal	1.10 [0.92;1.30]	0.302612166522662	0.28862161216867	Positive	283	31652	95050	775	FALSE	sex + race + tdi + smoking + alcohol + all_cancer_fh + season
Colorectal cancer	Colorectal	Sleep	WASO (Wake After Sleep Onset)	WASO_AD_T5A5_mn	Tertile	T3	WASO_AD_T5A5_mnCat3	minimal	Minimal	0.91 [0.77;1.09]	0.306244854402546	0.312558753297538	Inverse	257	31669	95050	775	FALSE	sex + race + tdi + smoking + alcohol + all_cancer_fh + season
Colorectal cancer	Colorectal	Physical Activity	Unbouted Inactivity Acceleration (Plain)	ACC_day_IN_unbt_mg_pla	Tertile	T2	ACC_day_IN_unbt_mg_plaCat2	minimal	Minimal	1.10 [0.92;1.31]	0.308520601084152	0.365151160814727	Positive	261	31694	95045	775	FALSE	sex + race + tdi + smoking + alcohol + all_cancer_fh + season
Colorectal cancer	Colorectal	Physical Activity	Duration in 90-Min Inactivity Bouts (Plain)	dur_day_IN_bts_90_min_pla	Tertile	T2	dur_day_IN_bts_90_min_plaCat2	minimal	Minimal	0.91 [0.76;1.09]	0.31005816965663	0.61669664634767	Inverse	239	31692	95050	775	FALSE	sex + race + tdi + smoking + alcohol + all_cancer_fh + season
Colorectal cancer	Colorectal	Physical Activity	Transition Probability Physical Inactivity to MVPA During Waking Time (Plain)	FRAG_TP_IN2MVPA_day_pla	Tertile	T2	FRAG_TP_IN2MVPA_day_plaCat2	minimal	Minimal	0.92 [0.78;1.08]	0.314209047689956	0.0486438834788682	Inverse	257	31696	95050	775	FALSE	sex + race + tdi + smoking + alcohol + all_cancer_fh + season
Colorectal cancer	Colorectal	Physical Activity	Total Inactivity Duration (Weighted)	dur_day_total_IN_min_wei	Tertile	T2	dur_day_total_IN_min_weiCat2	minimal	Minimal	1.10 [0.92;1.31]	0.316150920162012	0.261363244711061	Positive	263	31681	95050	775	FALSE	sex + race + tdi + smoking + alcohol + all_cancer_fh + season
Colorectal cancer	Colorectal	Physical Activity	Coefficient of Variance of Inactivity Fragment Durations During Waking Time (Weighted)	FRAG_CoV_dur_IN_day_wei	Tertile	T3	FRAG_CoV_dur_IN_day_weiCat3	minimal	Minimal	0.92 [0.77;1.09]	0.316637584474467	0.27132057110507	Inverse	242	31716	95045	775	FALSE	sex + race + tdi + smoking + alcohol + all_cancer_fh + season
Colorectal cancer	Colorectal	Physical Activity	Transition Probability Physical Inactivity to MVPA During Waking Time (Weighted)	FRAG_TP_IN2MVPA_day_wei	Tertile	T2	FRAG_TP_IN2MVPA_day_weiCat2	minimal	Minimal	0.92 [0.78;1.09]	0.317508783307794	0.107562674488801	Inverse	255	31699	95050	775	FALSE	sex + race + tdi + smoking + alcohol + all_cancer_fh + season
Colorectal cancer	Colorectal	Light	Night Light	night_light	Tertile	T3	night_lightCat3	minimal	Minimal	1.09 [0.92;1.30]	0.318007528431154	0.22758169965575	Positive	280	31431	94288	771	FALSE	sex + race + tdi + smoking + alcohol + all_cancer_fh + season
Colorectal cancer	Colorectal	Physical Activity	Acceleration in 10-Min LIPA Bouts (Weighted)	ACC_day_LIG_bts_10_mg_wei	Tertile	T2	ACC_day_LIG_bts_10_mg_weiCat2	minimal	Minimal	0.92 [0.78;1.09]	0.321261440510983	0.0920150722121423	Inverse	254	31669	95024	775	FALSE	sex + race + tdi + smoking + alcohol + all_cancer_fh + season
Colorectal cancer	Colorectal	Circadian Rhythm	Extended Cosinor Minimum	cosinorExt_minimum	Tertile	T3	cosinorExt_minimumCat3	minimal	Minimal	1.09 [0.92;1.30]	0.32186294185848	0.353186904975845	Positive	296	31627	95050	775	FALSE	sex + race + tdi + smoking + alcohol + all_cancer_fh + season
Colorectal cancer	Colorectal	Physical Activity	Number of Inactivity Fragments During Waking Time (Weighted)	FRAG_Nfrag_IN_day_wei	Tertile	T2	FRAG_Nfrag_IN_day_weiCat2	minimal	Minimal	0.92 [0.78;1.09]	0.32245165352832	0.533199417905893	Inverse	252	31687	95050	775	FALSE	sex + race + tdi + smoking + alcohol + all_cancer_fh + season
Colorectal cancer	Colorectal	Physical Activity	Number of Inactivity-to-Activity Transitions During Waking Time (Weighted)	FRAG_Nfrag_IN2PA_day_wei	Tertile	T2	FRAG_Nfrag_IN2PA_day_weiCat2	minimal	Minimal	0.92 [0.78;1.09]	0.32245165352832	0.533199417905893	Inverse	252	31687	95050	775	FALSE	sex + race + tdi + smoking + alcohol + all_cancer_fh + season
Colorectal cancer	Colorectal	Physical Activity	Number of Inactivity-to-LIPA Transitions During Waking Time (Weighted)	FRAG_Nfrag_IN2LIPA_day_wei	Tertile	T2	FRAG_Nfrag_IN2LIPA_day_weiCat2	minimal	Minimal	0.92 [0.77;1.09]	0.323057026166911	0.645706049840734	Inverse	251	31683	95050	775	FALSE	sex + race + tdi + smoking + alcohol + all_cancer_fh + season
Colorectal cancer	Colorectal	Physical Activity	Transition Probability Physical Inactivity to Activity During Waking Time (Plain)	FRAG_TP_IN2PA_day_pla	Tertile	T3	FRAG_TP_IN2PA_day_plaCat3	minimal	Minimal	0.91 [0.76;1.09]	0.324536071806364	0.326710982923968	Inverse	209	31743	95050	775	FALSE	sex + race + tdi + smoking + alcohol + all_cancer_fh + season
Colorectal cancer	Colorectal	Physical Activity	Duration in 5-10 Min MVPA Bouts (Weighted)	dur_day_MVPA_bts_5_10_min_wei	Tertile	T3	dur_day_MVPA_bts_5_10_min_weiCat3	minimal	Minimal	0.92 [0.77;1.09]	0.327351822579898	0.327618102841758	Inverse	222	31739	95050	775	FALSE	sex + race + tdi + smoking + alcohol + all_cancer_fh + season
Colorectal cancer	Colorectal	Physical Activity	Coefficient of Variance of Activity Fragment Durations During Waking Time (Weighted)	FRAG_CoV_dur_PA_day_wei	Tertile	T2	FRAG_CoV_dur_PA_day_weiCat2	minimal	Minimal	0.92 [0.78;1.09]	0.32858869593144	0.0243705044877184	Inverse	259	31699	95045	775	FALSE	sex + race + tdi + smoking + alcohol + all_cancer_fh + season
Colorectal cancer	Colorectal	Physical Activity	Number of 90-Min Inactivity Bouts (Weighted)	Nbouts_day_IN_bts_90_wei	Tertile	T3	Nbouts_day_IN_bts_90_weiCat3	minimal	Minimal	1.09 [0.92;1.30]	0.328762427352984	0.254606893186895	Positive	304	31629	95050	775	FALSE	sex + race + tdi + smoking + alcohol + all_cancer_fh + season
Colorectal cancer	Colorectal	Physical Activity	Number of 1-5 Min MVPA Bouts (Weighted)	Nbouts_day_MVPA_bts_1_5_wei	Tertile	T3	Nbouts_day_MVPA_bts_1_5_weiCat3	minimal	Minimal	0.92 [0.77;1.09]	0.32883602801391	0.307596757955878	Inverse	221	31741	95050	775	FALSE	sex + race + tdi + smoking + alcohol + all_cancer_fh + season
Colorectal cancer	Colorectal	Physical Activity	Number of 5-10 Min MVPA Bouts (Weighted)	Nbouts_day_MVPA_bts_5_10_wei	Tertile	T3	Nbouts_day_MVPA_bts_5_10_weiCat3	minimal	Minimal	0.92 [0.77;1.09]	0.330227807749537	0.325680956366892	Inverse	226	31739	95050	775	FALSE	sex + race + tdi + smoking + alcohol + all_cancer_fh + season
Colorectal cancer	Colorectal	Physical Activity	Number of Activity Fragments During Waking Time	FRAG_Nfrag_PA_day	Tertile	T2	FRAG_Nfrag_PA_dayCat2	minimal	Minimal	0.92 [0.78;1.09]	0.333871913784452	0.41751166927383	Inverse	256	31664	95050	775	FALSE	sex + race + tdi + smoking + alcohol + all_cancer_fh + season
Colorectal cancer	Colorectal	Physical Activity	Number of Activity-to-Inactivity Transitions During Waking Time	FRAG_Nfrag_PA2IN_day	Tertile	T2	FRAG_Nfrag_PA2IN_dayCat2	minimal	Minimal	0.92 [0.78;1.09]	0.333871913784452	0.41751166927383	Inverse	256	31664	95050	775	FALSE	sex + race + tdi + smoking + alcohol + all_cancer_fh + season
Colorectal cancer	Colorectal	Physical Activity	Duration in 20-30 Min Inactivity Bouts (Weighted)	dur_day_IN_bts_20_30_min_wei	Tertile	T2	dur_day_IN_bts_20_30_min_weiCat2	minimal	Minimal	1.09 [0.92;1.29]	0.334692317577315	0.985344942878423	Positive	272	31670	95050	775	FALSE	sex + race + tdi + smoking + alcohol + all_cancer_fh + season
Colorectal cancer	Colorectal	Physical Activity	Number of Activity Fragments During Waking Time (Plain)	FRAG_Nfrag_PA_day_pla	Tertile	T2	FRAG_Nfrag_PA_day_plaCat2	minimal	Minimal	0.92 [0.78;1.09]	0.334699493328526	0.371000717934995	Inverse	254	31683	95050	775	FALSE	sex + race + tdi + smoking + alcohol + all_cancer_fh + season
Colorectal cancer	Colorectal	Physical Activity	Number of Activity-to-Inactivity Transitions During Waking Time (Plain)	FRAG_Nfrag_PA2IN_day_pla	Tertile	T2	FRAG_Nfrag_PA2IN_day_plaCat2	minimal	Minimal	0.92 [0.78;1.09]	0.334699493328526	0.371000717934995	Inverse	254	31683	95050	775	FALSE	sex + race + tdi + smoking + alcohol + all_cancer_fh + season
Colorectal cancer	Colorectal	Physical Activity	Transition Probability Physical Inactivity to LIPA During Waking Time (Plain)	FRAG_TP_IN2LIPA_day_pla	Tertile	T3	FRAG_TP_IN2LIPA_day_plaCat3	minimal	Minimal	0.92 [0.76;1.10]	0.342227975362536	0.339277541371822	Inverse	211	31728	95050	775	FALSE	sex + race + tdi + smoking + alcohol + all_cancer_fh + season
Colorectal cancer	Colorectal	Physical Activity	Number of IN Fragments per Minute IN IN During Waking Time (Plain)	FRAG_NFragPM_IN_day_pla	Tertile	T3	FRAG_NFragPM_IN_day_plaCat3	minimal	Minimal	0.92 [0.76;1.10]	0.344927019210774	0.345885302064543	Inverse	211	31747	95050	775	FALSE	sex + race + tdi + smoking + alcohol + all_cancer_fh + season
Colorectal cancer	Colorectal	Circadian Rhythm	Cosinor Mesor	cosinor_mes	Tertile	T3	cosinor_mesCat3	minimal	Minimal	0.92 [0.77;1.10]	0.346153149001413	0.373792671326811	Inverse	217	31763	95050	775	FALSE	sex + race + tdi + smoking + alcohol + all_cancer_fh + season
Colorectal cancer	Colorectal	Sleep	Sleep Efficiency After Onset (Plain)	sleep_efficiency_after_onset_pla	Tertile	T3	sleep_efficiency_after_onset_plaCat3	minimal	Minimal	1.09 [0.91;1.29]	0.35163000897983	0.387816653274118	Positive	266	31698	95050	775	FALSE	sex + race + tdi + smoking + alcohol + all_cancer_fh + season
Colorectal cancer	Colorectal	Physical Activity	Acceleration in 1-5 Min MVPA Bouts (Plain)	ACC_day_MVPA_bts_1_5_mg_pla	Tertile	T2	ACC_day_MVPA_bts_1_5_mg_plaCat2	minimal	Minimal	0.92 [0.78;1.09]	0.351638778125926	0.132642376392543	Inverse	251	31698	95028	775	FALSE	sex + race + tdi + smoking + alcohol + all_cancer_fh + season
Colorectal cancer	Colorectal	Physical Activity	Duration in 10-Min MVPA Bouts (Weighted)	dur_day_MVPA_bts_10_min_wei	Tertile	T2	dur_day_MVPA_bts_10_min_weiCat2	minimal	Minimal	0.92 [0.78;1.09]	0.352131005519424	0.224521133348616	Inverse	252	31690	95050	775	FALSE	sex + race + tdi + smoking + alcohol + all_cancer_fh + season
Colorectal cancer	Colorectal	Physical Activity	Total Inactivity Acceleration (Plain)	ACC_day_total_IN_mg_pla	Tertile	T2	ACC_day_total_IN_mg_plaCat2	minimal	Minimal	0.92 [0.78;1.09]	0.352514014703887	0.644154795240046	Inverse	247	31694	95050	775	FALSE	sex + race + tdi + smoking + alcohol + all_cancer_fh + season
Colorectal cancer	Colorectal	Physical Activity	W0.5 of Activity Fragment Durations During Waking Time (Weighted)	FRAG_W0.5_dur_PA_day_wei	Tertile	T2	FRAG_W0.5_dur_PA_day_weiCat2	minimal	Minimal	1.09 [0.91;1.29]	0.352701932039458	0.815834015975802	Positive	273	31665	95045	775	FALSE	sex + race + tdi + smoking + alcohol + all_cancer_fh + season
Colorectal cancer	Colorectal	Physical Activity	Unbouted Inactivity Acceleration (Plain)	ACC_day_IN_unbt_mg_pla	Tertile	T3	ACC_day_IN_unbt_mg_plaCat3	minimal	Minimal	1.09 [0.91;1.30]	0.353675952935024	0.365151160814727	Positive	284	31657	95045	775	FALSE	sex + race + tdi + smoking + alcohol + all_cancer_fh + season
Colorectal cancer	Colorectal	Circadian Rhythm	Autocorrelation Phi	phi	Tertile	T3	phiCat3	minimal	Minimal	0.92 [0.77;1.10]	0.355650343718716	0.349080214303984	Inverse	242	31715	95050	775	FALSE	sex + race + tdi + smoking + alcohol + all_cancer_fh + season
Colorectal cancer	Colorectal	Physical Activity	x0.5 of Inactivity Fragment Durations During Waking Time (Weighted)	FRAG_x0.5_dur_IN_day_wei	Tertile	T2	FRAG_x0.5_dur_IN_day_weiCat2	minimal	Minimal	1.09 [0.91;1.31]	0.355745819344408	0.195192337496246	Positive	264	31687	95045	775	FALSE	sex + race + tdi + smoking + alcohol + all_cancer_fh + season
Colorectal cancer	Colorectal	Physical Activity	Total Moderate Physical Activity Acceleration (Plain)	ACC_day_total_MOD_mg_pla	Tertile	T2	ACC_day_total_MOD_mg_plaCat2	minimal	Minimal	0.92 [0.78;1.09]	0.362172027741525	0.0180368502994821	Inverse	260	31694	95037	775	FALSE	sex + race + tdi + smoking + alcohol + all_cancer_fh + season
Colorectal cancer	Colorectal	Physical Activity	Total LIPA Duration (Weighted)	dur_day_total_LIG_min_wei	Tertile	T2	dur_day_total_LIG_min_weiCat2	minimal	Minimal	0.92 [0.78;1.10]	0.365076400054811	0.8625275877089	Inverse	243	31672	95050	775	FALSE	sex + race + tdi + smoking + alcohol + all_cancer_fh + season
Colorectal cancer	Colorectal	Physical Activity	Standard Deviation of Inactivity Fragment Durations During Waking Time	FRAG_SD_dur_IN_day	Tertile	T3	FRAG_SD_dur_IN_dayCat3	minimal	Minimal	1.09 [0.91;1.30]	0.37002139970673	0.448769595023868	Positive	293	31624	95047	775	FALSE	sex + race + tdi + smoking + alcohol + all_cancer_fh + season
Colorectal cancer	Colorectal	Physical Activity	Number of 30-60 Min Inactivity Bouts (Weighted)	Nbouts_day_IN_bts_30_60_wei	Tertile	T2	Nbouts_day_IN_bts_30_60_weiCat2	minimal	Minimal	1.08 [0.91;1.28]	0.373420656008614	0.874301361791613	Positive	273	31693	95050	775	FALSE	sex + race + tdi + smoking + alcohol + all_cancer_fh + season
Colorectal cancer	Colorectal	Circadian Rhythm	Activity Balance Index	ABI	Tertile	T3	ABICat3	minimal	Minimal	0.92 [0.77;1.10]	0.375289125165393	0.389239057393393	Inverse	250	31664	95050	775	FALSE	sex + race + tdi + smoking + alcohol + all_cancer_fh + season
Colorectal cancer	Colorectal	Step Count	MVPA Steps	mean_mvpa_steps	Tertile	T3	mean_mvpa_stepsCat3	minimal	Minimal	0.93 [0.78;1.10]	0.379845394331705	0.682213713787306	Inverse	254	31728	95050	775	FALSE	sex + race + tdi + smoking + alcohol + all_cancer_fh + season
Colorectal cancer	Colorectal	Physical Activity	Total Vigorous Physical Activity Acceleration (Plain)	ACC_day_total_VIG_mg_pla	Tertile	T2	ACC_day_total_VIG_mg_plaCat2	minimal	Minimal	1.10 [0.89;1.35]	0.381314304471917	0.896114414191687	Positive	182	22911	68757	513	FALSE	sex + race + tdi + smoking + alcohol + all_cancer_fh + season
Colorectal cancer	Colorectal	Physical Activity	Mean LIPA Fragment Duration During Waking Time (Plain)	FRAG_mean_dur_LIPA_day_pla	Tertile	T2	FRAG_mean_dur_LIPA_day_plaCat2	minimal	Minimal	1.09 [0.90;1.31]	0.381528304309467	0.0258895735442673	Positive	256	31671	95049	775	FALSE	sex + race + tdi + smoking + alcohol + all_cancer_fh + season
Colorectal cancer	Colorectal	Physical Activity	Transition Probability Physical Inactivity to LIPA During Waking Time (Weighted)	FRAG_TP_IN2LIPA_day_wei	Tertile	T3	FRAG_TP_IN2LIPA_day_weiCat3	minimal	Minimal	0.92 [0.77;1.10]	0.381587184350767	0.381040779601894	Inverse	219	31727	95050	775	FALSE	sex + race + tdi + smoking + alcohol + all_cancer_fh + season
Colorectal cancer	Colorectal	Sleep	Number of Sleep Fragments During Sleep Period	FRAG_Nfrag_sleep_spt	Tertile	T3	FRAG_Nfrag_sleep_sptCat3	minimal	Minimal	0.93 [0.78;1.10]	0.381962772942571	0.385733573201334	Inverse	256	31700	95050	775	FALSE	sex + race + tdi + smoking + alcohol + all_cancer_fh + season
Colorectal cancer	Colorectal	Physical Activity	Number of Wake Fragments During Sleep Period	FRAG_Nfrag_wake_spt	Tertile	T3	FRAG_Nfrag_wake_sptCat3	minimal	Minimal	0.93 [0.78;1.10]	0.382182946908456	0.38595828097006	Inverse	256	31700	95050	775	FALSE	sex + race + tdi + smoking + alcohol + all_cancer_fh + season
Colorectal cancer	Colorectal	Physical Activity	Duration in 5-10 Min MVPA Bouts (Plain)	dur_day_MVPA_bts_5_10_min_pla	Tertile	T3	dur_day_MVPA_bts_5_10_min_plaCat3	minimal	Minimal	0.93 [0.78;1.10]	0.383420914327804	0.381040482085608	Inverse	228	31738	95050	775	FALSE	sex + race + tdi + smoking + alcohol + all_cancer_fh + season
Colorectal cancer	Colorectal	Circadian Rhythm	M10 Start Time	M10TIME_num	Tertile	T2	M10TIME_numCat2	minimal	Minimal	1.08 [0.91;1.28]	0.38743545265306	0.692292442472912	Positive	274	31672	95050	775	FALSE	sex + race + tdi + smoking + alcohol + all_cancer_fh + season
Colorectal cancer	Colorectal	Physical Activity	Number of Activity Fragments During Waking Time (Plain)	FRAG_Nfrag_PA_day_pla	Tertile	T3	FRAG_Nfrag_PA_day_plaCat3	minimal	Minimal	0.92 [0.77;1.10]	0.387910298042056	0.371000717934995	Inverse	219	31739	95050	775	FALSE	sex + race + tdi + smoking + alcohol + all_cancer_fh + season
Colorectal cancer	Colorectal	Physical Activity	Number of Activity-to-Inactivity Transitions During Waking Time (Plain)	FRAG_Nfrag_PA2IN_day_pla	Tertile	T3	FRAG_Nfrag_PA2IN_day_plaCat3	minimal	Minimal	0.92 [0.77;1.10]	0.387910298042056	0.371000717934995	Inverse	219	31739	95050	775	FALSE	sex + race + tdi + smoking + alcohol + all_cancer_fh + season
Colorectal cancer	Colorectal	Physical Activity	Number of Activity Fragments During Waking Time (Weighted)	FRAG_Nfrag_PA_day_wei	Tertile	T2	FRAG_Nfrag_PA_day_weiCat2	minimal	Minimal	0.93 [0.79;1.10]	0.393424482924133	0.529047093181354	Inverse	254	31685	95050	775	FALSE	sex + race + tdi + smoking + alcohol + all_cancer_fh + season
Colorectal cancer	Colorectal	Physical Activity	Number of Activity-to-Inactivity Transitions During Waking Time (Weighted)	FRAG_Nfrag_PA2IN_day_wei	Tertile	T2	FRAG_Nfrag_PA2IN_day_weiCat2	minimal	Minimal	0.93 [0.79;1.10]	0.393424482924133	0.529047093181354	Inverse	254	31685	95050	775	FALSE	sex + race + tdi + smoking + alcohol + all_cancer_fh + season
Colorectal cancer	Colorectal	Physical Activity	x0.5 of Inactivity Fragment Durations During Waking Time	FRAG_x0.5_dur_IN_day	Tertile	T2	FRAG_x0.5_dur_IN_dayCat2	minimal	Minimal	1.08 [0.90;1.30]	0.395649730718199	0.0490457792534201	Positive	257	31688	95047	775	FALSE	sex + race + tdi + smoking + alcohol + all_cancer_fh + season
Colorectal cancer	Colorectal	Physical Activity	Power-Law Alpha of Inactivity Fragment Durations During Waking Time (Plain)	FRAG_alpha_dur_IN_day_pla	Tertile	T2	FRAG_alpha_dur_IN_day_plaCat2	minimal	Minimal	0.93 [0.79;1.10]	0.397592120954539	0.0988994720478233	Inverse	260	31681	95045	775	FALSE	sex + race + tdi + smoking + alcohol + all_cancer_fh + season
Colorectal cancer	Colorectal	Physical Activity	Acceleration in 60-90 Min Inactivity Bouts (Weighted)	ACC_day_IN_bts_60_90_mg_wei	Tertile	T3	ACC_day_IN_bts_60_90_mg_weiCat3	minimal	Minimal	0.93 [0.78;1.10]	0.399559371405254	0.403162455704986	Inverse	242	31616	94690	774	FALSE	sex + race + tdi + smoking + alcohol + all_cancer_fh + season
Colorectal cancer	Colorectal	Physical Activity	Coefficient of Variance of Inactivity Fragment Durations During Waking Time	FRAG_CoV_dur_IN_day	Tertile	T3	FRAG_CoV_dur_IN_dayCat3	minimal	Minimal	0.93 [0.78;1.10]	0.400986593354532	0.37214677836396	Inverse	238	31710	95047	775	FALSE	sex + race + tdi + smoking + alcohol + all_cancer_fh + season
Colorectal cancer	Colorectal	Physical Activity	Number of Inactivity-to-MVPA Transitions During Waking Time (Weighted)	FRAG_Nfrag_IN2MVPA_day_wei	Tertile	T2	FRAG_Nfrag_IN2MVPA_day_weiCat2	minimal	Minimal	0.93 [0.79;1.10]	0.406786119787456	0.0237774938765292	Inverse	263	31692	95050	775	FALSE	sex + race + tdi + smoking + alcohol + all_cancer_fh + season
Colorectal cancer	Colorectal	Physical Activity	Number of Activity Fragments During Sleep Period	FRAG_Nfrag_PA_spt	Tertile	T2	FRAG_Nfrag_PA_sptCat2	minimal	Minimal	1.08 [0.90;1.29]	0.408080404266816	0.617161694096101	Positive	263	31690	95050	775	FALSE	sex + race + tdi + smoking + alcohol + all_cancer_fh + season
Colorectal cancer	Colorectal	Physical Activity	Number of Inactivity Fragments During Sleep Period	FRAG_Nfrag_IN_spt	Tertile	T2	FRAG_Nfrag_IN_sptCat2	minimal	Minimal	1.08 [0.90;1.28]	0.408185170373749	0.616994078456522	Positive	263	31690	95050	775	FALSE	sex + race + tdi + smoking + alcohol + all_cancer_fh + season
Colorectal cancer	Colorectal	Physical Activity	Gini Index of Activity Fragment Durations During Waking Time (Plain)	FRAG_Gini_dur_PA_day_pla	Tertile	T2	FRAG_Gini_dur_PA_day_plaCat2	minimal	Minimal	0.93 [0.79;1.10]	0.410866606303586	0.0614237972306501	Inverse	257	31677	95045	775	FALSE	sex + race + tdi + smoking + alcohol + all_cancer_fh + season
Colorectal cancer	Colorectal	Light	Total Daily Light	total_daily_light	Tertile	T3	total_daily_lightCat3	minimal	Minimal	0.92 [0.75;1.12]	0.411461798592815	0.300758541733227	Inverse	246	31422	94288	771	FALSE	sex + race + tdi + smoking + alcohol + all_cancer_fh + season
Colorectal cancer	Colorectal	Physical Activity	Unbouted Inactivity Acceleration (Weighted)	ACC_day_IN_unbt_mg_wei	Tertile	T3	ACC_day_IN_unbt_mg_weiCat3	minimal	Minimal	1.08 [0.90;1.28]	0.412636983847238	0.428377580536575	Positive	281	31654	95045	775	FALSE	sex + race + tdi + smoking + alcohol + all_cancer_fh + season
Colorectal cancer	Colorectal	Physical Activity	Gini Index of Activity Fragment Durations During Waking Time (Weighted)	FRAG_Gini_dur_PA_day_wei	Tertile	T2	FRAG_Gini_dur_PA_day_weiCat2	minimal	Minimal	0.93 [0.79;1.10]	0.41328514021935	0.0435004021022175	Inverse	258	31676	95045	775	FALSE	sex + race + tdi + smoking + alcohol + all_cancer_fh + season
Colorectal cancer	Colorectal	Physical Activity	Mean Inactivity Fragment Duration During Waking Time	FRAG_mean_dur_IN_day	Tertile	T2	FRAG_mean_dur_IN_dayCat2	minimal	Minimal	1.08 [0.90;1.29]	0.419206263880297	0.232092793005941	Positive	263	31695	95049	775	FALSE	sex + race + tdi + smoking + alcohol + all_cancer_fh + season
Colorectal cancer	Colorectal	Physical Activity	Number of Inactivity Fragments During Waking Time (Plain)	FRAG_Nfrag_IN_day_pla	Tertile	T2	FRAG_Nfrag_IN_day_plaCat2	minimal	Minimal	0.93 [0.79;1.10]	0.426230788949991	0.272838184006474	Inverse	258	31685	95050	775	FALSE	sex + race + tdi + smoking + alcohol + all_cancer_fh + season
Colorectal cancer	Colorectal	Physical Activity	Number of Inactivity-to-Activity Transitions During Waking Time (Plain)	FRAG_Nfrag_IN2PA_day_pla	Tertile	T2	FRAG_Nfrag_IN2PA_day_plaCat2	minimal	Minimal	0.93 [0.79;1.10]	0.426230788949991	0.272838184006474	Inverse	258	31685	95050	775	FALSE	sex + race + tdi + smoking + alcohol + all_cancer_fh + season
Colorectal cancer	Colorectal	Physical Activity	W0.5 of Activity Fragment Durations During Waking Time (Plain)	FRAG_W0.5_dur_PA_day_pla	Tertile	T3	FRAG_W0.5_dur_PA_day_plaCat3	minimal	Minimal	0.93 [0.78;1.11]	0.430703752880718	0.462772942883589	Inverse	247	31695	95045	775	FALSE	sex + race + tdi + smoking + alcohol + all_cancer_fh + season
Colorectal cancer	Colorectal	Physical Activity	Power-Law Alpha of Activity Fragment Durations During Waking Time (Weighted)	FRAG_alpha_dur_PA_day_wei	Tertile	T2	FRAG_alpha_dur_PA_day_weiCat2	minimal	Minimal	1.07 [0.90;1.27]	0.431634677956189	0.789396967878742	Positive	270	31698	95045	775	FALSE	sex + race + tdi + smoking + alcohol + all_cancer_fh + season
Colorectal cancer	Colorectal	Physical Activity	Number of Activity Fragments During Waking Time	FRAG_Nfrag_PA_day	Tertile	T3	FRAG_Nfrag_PA_dayCat3	minimal	Minimal	0.93 [0.78;1.11]	0.439812681048914	0.41751166927383	Inverse	226	31741	95050	775	FALSE	sex + race + tdi + smoking + alcohol + all_cancer_fh + season
Colorectal cancer	Colorectal	Physical Activity	Number of Activity-to-Inactivity Transitions During Waking Time	FRAG_Nfrag_PA2IN_day	Tertile	T3	FRAG_Nfrag_PA2IN_dayCat3	minimal	Minimal	0.93 [0.78;1.11]	0.439812681048914	0.41751166927383	Inverse	226	31741	95050	775	FALSE	sex + race + tdi + smoking + alcohol + all_cancer_fh + season
Colorectal cancer	Colorectal	Physical Activity	Acceleration in 10-Min LIPA Bouts (Plain)	ACC_day_LIG_bts_10_mg_pla	Tertile	T2	ACC_day_LIG_bts_10_mg_plaCat2	minimal	Minimal	0.94 [0.79;1.11]	0.442804200507153	0.205690448342422	Inverse	255	31678	95024	775	FALSE	sex + race + tdi + smoking + alcohol + all_cancer_fh + season
Colorectal cancer	Colorectal	Physical Activity	Standard Deviation of Physical Activity Fragment Durations During Waking Time (Weighted)	FRAG_SD_dur_PA_day_wei	Tertile	T3	FRAG_SD_dur_PA_day_weiCat3	minimal	Minimal	0.94 [0.79;1.11]	0.447833400474036	0.471327696188028	Inverse	251	31708	95045	775	FALSE	sex + race + tdi + smoking + alcohol + all_cancer_fh + season
Colorectal cancer	Colorectal	Physical Activity	Number of Inactivity Fragments During Waking Time	FRAG_Nfrag_IN_day	Tertile	T3	FRAG_Nfrag_IN_dayCat3	minimal	Minimal	0.93 [0.78;1.11]	0.448139205906273	0.43492136173394	Inverse	225	31741	95050	775	FALSE	sex + race + tdi + smoking + alcohol + all_cancer_fh + season
Colorectal cancer	Colorectal	Physical Activity	Number of Inactivity-to-Activity Transitions During Waking Time	FRAG_Nfrag_IN2PA_day	Tertile	T3	FRAG_Nfrag_IN2PA_dayCat3	minimal	Minimal	0.93 [0.78;1.11]	0.448139205906273	0.43492136173394	Inverse	225	31741	95050	775	FALSE	sex + race + tdi + smoking + alcohol + all_cancer_fh + season
Colorectal cancer	Colorectal	Physical Activity	Number of Inactivity Fragments During Waking Time	FRAG_Nfrag_IN_day	Tertile	T2	FRAG_Nfrag_IN_dayCat2	minimal	Minimal	0.94 [0.79;1.11]	0.455453964813068	0.43492136173394	Inverse	259	31666	95050	775	FALSE	sex + race + tdi + smoking + alcohol + all_cancer_fh + season
Colorectal cancer	Colorectal	Physical Activity	Number of Inactivity-to-Activity Transitions During Waking Time	FRAG_Nfrag_IN2PA_day	Tertile	T2	FRAG_Nfrag_IN2PA_dayCat2	minimal	Minimal	0.94 [0.79;1.11]	0.455453964813068	0.43492136173394	Inverse	259	31666	95050	775	FALSE	sex + race + tdi + smoking + alcohol + all_cancer_fh + season
Colorectal cancer	Colorectal	Physical Activity	Transition Probability Physical Inactivity to LIPA During Waking Time (Plain)	FRAG_TP_IN2LIPA_day_pla	Tertile	T2	FRAG_TP_IN2LIPA_day_plaCat2	minimal	Minimal	1.07 [0.90;1.26]	0.455793976712931	0.339277541371822	Positive	279	31700	95050	775	FALSE	sex + race + tdi + smoking + alcohol + all_cancer_fh + season
Colorectal cancer	Colorectal	Physical Activity	Number of Inactivity-to-MVPA Transitions During Waking Time	FRAG_Nfrag_IN2MVPA_day	Tertile	T2	FRAG_Nfrag_IN2MVPA_dayCat2	minimal	Minimal	0.94 [0.80;1.11]	0.457544823045858	0.0414807451542491	Inverse	264	31690	95050	775	FALSE	sex + race + tdi + smoking + alcohol + all_cancer_fh + season
Colorectal cancer	Colorectal	Physical Activity	Total Inactivity Duration (Plain)	dur_day_total_IN_min_pla	Tertile	T2	dur_day_total_IN_min_plaCat2	minimal	Minimal	1.07 [0.89;1.28]	0.459691882422937	0.211144833419814	Positive	258	31690	95050	775	FALSE	sex + race + tdi + smoking + alcohol + all_cancer_fh + season
Colorectal cancer	Colorectal	Physical Activity	Standard Deviation of Physical Activity Fragment Durations During Waking Time	FRAG_SD_dur_PA_day	Tertile	T2	FRAG_SD_dur_PA_dayCat2	minimal	Minimal	0.94 [0.79;1.11]	0.461945527573776	0.727604727177468	Inverse	247	31687	95047	775	FALSE	sex + race + tdi + smoking + alcohol + all_cancer_fh + season
Colorectal cancer	Colorectal	Physical Activity	Duration in 20-30 Min Inactivity Bouts (Plain)	dur_day_IN_bts_20_30_min_pla	Tertile	T2	dur_day_IN_bts_20_30_min_plaCat2	minimal	Minimal	1.07 [0.90;1.27]	0.462120530139402	0.700519579420266	Positive	266	31670	95050	775	FALSE	sex + race + tdi + smoking + alcohol + all_cancer_fh + season
Colorectal cancer	Colorectal	Physical Activity	Mean Activity Fragment Duration During Waking Time (Plain)	FRAG_mean_dur_PA_day_pla	Tertile	T2	FRAG_mean_dur_PA_day_plaCat2	minimal	Minimal	0.94 [0.79;1.12]	0.470593213623631	0.902113903028875	Inverse	245	31682	95050	775	FALSE	sex + race + tdi + smoking + alcohol + all_cancer_fh + season
Colorectal cancer	Colorectal	Physical Activity	Acceleration in 20-30 Min Inactivity Bouts (Plain)	ACC_day_IN_bts_20_30_mg_pla	Tertile	T3	ACC_day_IN_bts_20_30_mg_plaCat3	minimal	Minimal	1.06 [0.90;1.26]	0.479389282377652	0.47949685738296	Positive	262	31712	95024	775	FALSE	sex + race + tdi + smoking + alcohol + all_cancer_fh + season
Colorectal cancer	Colorectal	Physical Activity	Standard Deviation of Physical Activity Fragment Durations During Waking Time (Weighted)	FRAG_SD_dur_PA_day_wei	Tertile	T2	FRAG_SD_dur_PA_day_weiCat2	minimal	Minimal	0.94 [0.79;1.12]	0.48006417247785	0.471327696188028	Inverse	250	31687	95045	775	FALSE	sex + race + tdi + smoking + alcohol + all_cancer_fh + season
Colorectal cancer	Colorectal	Physical Activity	Acceleration in 20-30 Min Inactivity Bouts (Weighted)	ACC_day_IN_bts_20_30_mg_wei	Tertile	T3	ACC_day_IN_bts_20_30_mg_weiCat3	minimal	Minimal	1.06 [0.90;1.26]	0.481734974670637	0.480782240799706	Positive	263	31711	95024	775	FALSE	sex + race + tdi + smoking + alcohol + all_cancer_fh + season
Colorectal cancer	Colorectal	Physical Activity	Acceleration in 1-5 Min LIPA Bouts (Weighted)	ACC_day_LIG_bts_1_5_mg_wei	Tertile	T2	ACC_day_LIG_bts_1_5_mg_weiCat2	minimal	Minimal	1.06 [0.90;1.26]	0.483453790987534	0.896889839859742	Positive	261	31700	95049	775	FALSE	sex + race + tdi + smoking + alcohol + all_cancer_fh + season
Colorectal cancer	Colorectal	Physical Activity	x0.5 of Activity Fragment Durations During Waking Time (Weighted)	FRAG_x0.5_dur_PA_day_wei	Tertile	T3	FRAG_x0.5_dur_PA_day_weiCat3	minimal	Minimal	1.06 [0.89;1.27]	0.487689797170784	0.492913448896565	Positive	273	31660	95045	775	FALSE	sex + race + tdi + smoking + alcohol + all_cancer_fh + season
Colorectal cancer	Colorectal	Physical Activity	Acceleration in 30-60 Min Inactivity Bouts (Plain)	ACC_day_IN_bts_30_60_mg_pla	Tertile	T3	ACC_day_IN_bts_30_60_mg_plaCat3	minimal	Minimal	0.94 [0.79;1.12]	0.491167099899742	0.490578686819473	Inverse	235	31722	95035	775	FALSE	sex + race + tdi + smoking + alcohol + all_cancer_fh + season
Colorectal cancer	Colorectal	Circadian Rhythm	L5 Start Time	L5TIME_num	Tertile	T2	L5TIME_numCat2	minimal	Minimal	0.94 [0.79;1.12]	0.497080924035895	0.466578338198002	Inverse	240	31678	95050	775	FALSE	sex + race + tdi + smoking + alcohol + all_cancer_fh + season
Colorectal cancer	Colorectal	Physical Activity	Unbouted Inactivity Duration (Plain)	dur_day_IN_unbt_min_pla	Tertile	T3	dur_day_IN_unbt_min_plaCat3	minimal	Minimal	0.94 [0.79;1.12]	0.499059989838801	0.477086369561081	Inverse	225	31735	95050	775	FALSE	sex + race + tdi + smoking + alcohol + all_cancer_fh + season
Colorectal cancer	Colorectal	Physical Activity	Acceleration in 90-Min Inactivity Bouts (Plain)	ACC_day_IN_bts_90_mg_pla	Tertile	T2	ACC_day_IN_bts_90_mg_plaCat2	minimal	Minimal	1.06 [0.89;1.25]	0.501063810709333	0.724994891366932	Positive	273	30985	92961	763	FALSE	sex + race + tdi + smoking + alcohol + all_cancer_fh + season
Colorectal cancer	Colorectal	Circadian Rhythm	L5 Start Time	L5TIME_num	Tertile	T3	L5TIME_numCat3	minimal	Minimal	1.06 [0.89;1.28]	0.501591765198545	0.466578338198002	Positive	287	31665	95050	775	FALSE	sex + race + tdi + smoking + alcohol + all_cancer_fh + season
Colorectal cancer	Colorectal	Physical Activity	Number of 10-Min MVPA Bouts (Weighted)	Nbouts_day_MVPA_bts_10_wei	Tertile	T2	Nbouts_day_MVPA_bts_10_weiCat2	minimal	Minimal	0.94 [0.80;1.12]	0.509593541112496	0.114754183796594	Inverse	259	31682	95050	775	FALSE	sex + race + tdi + smoking + alcohol + all_cancer_fh + season
Colorectal cancer	Colorectal	Physical Activity	Unbouted Inactivity Duration (Weighted)	dur_day_IN_unbt_min_wei	Tertile	T3	dur_day_IN_unbt_min_weiCat3	minimal	Minimal	0.94 [0.79;1.12]	0.514432075115462	0.480827674271249	Inverse	229	31736	95050	775	FALSE	sex + race + tdi + smoking + alcohol + all_cancer_fh + season
Colorectal cancer	Colorectal	Physical Activity	Duration in 1-5 Min LIPA Bouts (Plain)	dur_day_LIG_bts_1_5_min_pla	Tertile	T2	dur_day_LIG_bts_1_5_min_plaCat2	minimal	Minimal	0.95 [0.80;1.12]	0.525564215353892	0.0750360418027544	Inverse	264	31676	95050	775	FALSE	sex + race + tdi + smoking + alcohol + all_cancer_fh + season
Colorectal cancer	Colorectal	Physical Activity	Number of 10-Min MVPA Bouts (Plain)	Nbouts_day_MVPA_bts_10_pla	Tertile	T2	Nbouts_day_MVPA_bts_10_plaCat2	minimal	Minimal	0.95 [0.80;1.12]	0.528086814393916	0.142692659739902	Inverse	259	31678	95050	775	FALSE	sex + race + tdi + smoking + alcohol + all_cancer_fh + season
Colorectal cancer	Colorectal	Physical Activity	Number of Inactivity Fragments During Sleep Period	FRAG_Nfrag_IN_spt	Tertile	T3	FRAG_Nfrag_IN_sptCat3	minimal	Minimal	1.06 [0.89;1.26]	0.532427806172683	0.616994078456522	Positive	278	31616	95050	775	FALSE	sex + race + tdi + smoking + alcohol + all_cancer_fh + season
Colorectal cancer	Colorectal	Physical Activity	Number of Activity Fragments During Sleep Period	FRAG_Nfrag_PA_spt	Tertile	T3	FRAG_Nfrag_PA_sptCat3	minimal	Minimal	1.06 [0.89;1.26]	0.532543746302777	0.617161694096101	Positive	278	31616	95050	775	FALSE	sex + race + tdi + smoking + alcohol + all_cancer_fh + season
Colorectal cancer	Colorectal	Physical Activity	Gini Index of Inactivity Fragment Durations During Waking Time	FRAG_Gini_dur_IN_day	Tertile	T3	FRAG_Gini_dur_IN_dayCat3	minimal	Minimal	1.06 [0.89;1.25]	0.53267159933166	0.521166500870212	Positive	284	31653	95047	775	FALSE	sex + race + tdi + smoking + alcohol + all_cancer_fh + season
Colorectal cancer	Colorectal	Circadian Rhythm	Autocorrelation Phi	phi	Tertile	T2	phiCat2	minimal	Minimal	0.95 [0.80;1.12]	0.532724731126828	0.349080214303984	Inverse	253	31681	95050	775	FALSE	sex + race + tdi + smoking + alcohol + all_cancer_fh + season
Colorectal cancer	Colorectal	Circadian Rhythm	L10 Activity Level	L10VALUE	Tertile	T2	L10VALUECat2	minimal	Minimal	0.95 [0.80;1.12]	0.534278465640785	0.229608618249646	Inverse	258	31677	95050	775	FALSE	sex + race + tdi + smoking + alcohol + all_cancer_fh + season
Colorectal cancer	Colorectal	Circadian Rhythm	Extended Cosinor Beta	cosinorExt_beta	Tertile	T3	cosinorExt_betaCat3	minimal	Minimal	1.06 [0.89;1.26]	0.535389206132125	0.537099377312374	Positive	269	31671	95050	775	FALSE	sex + race + tdi + smoking + alcohol + all_cancer_fh + season
Colorectal cancer	Colorectal	Physical Activity	Acceleration in 10-20 Min Inactivity Bouts (Plain)	ACC_day_IN_bts_10_20_mg_pla	Tertile	T3	ACC_day_IN_bts_10_20_mg_plaCat3	minimal	Minimal	1.05 [0.89;1.25]	0.541919910815962	0.541336455844599	Positive	265	31668	95043	775	FALSE	sex + race + tdi + smoking + alcohol + all_cancer_fh + season
Colorectal cancer	Colorectal	Sleep	Transition Probability Wake to Sleep During Sleep Period	FRAG_TP_wake2sleep_spt	Tertile	T2	FRAG_TP_wake2sleep_sptCat2	minimal	Minimal	1.05 [0.89;1.25]	0.545169769359838	0.989109556127048	Positive	266	31686	95050	775	FALSE	sex + race + tdi + smoking + alcohol + all_cancer_fh + season
Colorectal cancer	Colorectal	Physical Activity	Number of Activity Fragments During Waking Time (Weighted)	FRAG_Nfrag_PA_day_wei	Tertile	T3	FRAG_Nfrag_PA_day_weiCat3	minimal	Minimal	0.95 [0.79;1.13]	0.548817721019516	0.529047093181354	Inverse	222	31736	95050	775	FALSE	sex + race + tdi + smoking + alcohol + all_cancer_fh + season
Colorectal cancer	Colorectal	Physical Activity	Number of Activity-to-Inactivity Transitions During Waking Time (Weighted)	FRAG_Nfrag_PA2IN_day_wei	Tertile	T3	FRAG_Nfrag_PA2IN_day_weiCat3	minimal	Minimal	0.95 [0.79;1.13]	0.548817721019516	0.529047093181354	Inverse	222	31736	95050	775	FALSE	sex + race + tdi + smoking + alcohol + all_cancer_fh + season
Colorectal cancer	Colorectal	Physical Activity	Mean Inactivity Fragment Duration During Waking Time (Weighted)	FRAG_mean_dur_IN_day_wei	Tertile	T2	FRAG_mean_dur_IN_day_weiCat2	minimal	Minimal	1.06 [0.88;1.27]	0.549607273228598	0.201555881703817	Positive	260	31694	95050	775	FALSE	sex + race + tdi + smoking + alcohol + all_cancer_fh + season
Colorectal cancer	Colorectal	Physical Activity	Number of Sustained Inactivity Bouts During Waking Hours	number_sib_wakinghours_AD_T5A5_mn	Tertile	T3	number_sib_wakinghours_AD_T5A5_mnCat3	minimal	Minimal	1.06 [0.88;1.26]	0.550897624666976	0.483632817069603	Positive	293	31612	95050	775	FALSE	sex + race + tdi + smoking + alcohol + all_cancer_fh + season
Colorectal cancer	Colorectal	Physical Activity	x0.5 of Activity Fragment Durations During Waking Time (Plain)	FRAG_x0.5_dur_PA_day_pla	Tertile	T3	FRAG_x0.5_dur_PA_day_plaCat3	minimal	Minimal	1.05 [0.88;1.26]	0.552972867655516	0.525451155352514	Positive	276	31660	95045	775	FALSE	sex + race + tdi + smoking + alcohol + all_cancer_fh + season
Colorectal cancer	Colorectal	Physical Activity	Number of Inactivity Fragments During Waking Time (Weighted)	FRAG_Nfrag_IN_day_wei	Tertile	T3	FRAG_Nfrag_IN_day_weiCat3	minimal	Minimal	0.95 [0.79;1.13]	0.557179627320304	0.533199417905893	Inverse	223	31734	95050	775	FALSE	sex + race + tdi + smoking + alcohol + all_cancer_fh + season
Colorectal cancer	Colorectal	Physical Activity	Number of Inactivity-to-Activity Transitions During Waking Time (Weighted)	FRAG_Nfrag_IN2PA_day_wei	Tertile	T3	FRAG_Nfrag_IN2PA_day_weiCat3	minimal	Minimal	0.95 [0.79;1.13]	0.557179627320304	0.533199417905893	Inverse	223	31734	95050	775	FALSE	sex + race + tdi + smoking + alcohol + all_cancer_fh + season
Colorectal cancer	Colorectal	Sleep	WASO (Wake After Sleep Onset)	WASO_AD_T5A5_mn	Tertile	T2	WASO_AD_T5A5_mnCat2	minimal	Minimal	0.95 [0.80;1.13]	0.557606663435886	0.312558753297538	Inverse	254	31681	95050	775	FALSE	sex + race + tdi + smoking + alcohol + all_cancer_fh + season
Colorectal cancer	Colorectal	Physical Activity	Transition Probability Physical Activity to Inactivity During Waking Time (Plain)	FRAG_TP_PA2IN_day_pla	Tertile	T2	FRAG_TP_PA2IN_day_plaCat2	minimal	Minimal	0.95 [0.80;1.13]	0.560809571766478	0.954835051320157	Inverse	248	31665	95050	775	FALSE	sex + race + tdi + smoking + alcohol + all_cancer_fh + season
Colorectal cancer	Colorectal	Circadian Rhythm	M5 Start Time	M5TIME_num	Tertile	T2	M5TIME_numCat2	minimal	Minimal	1.05 [0.89;1.24]	0.566287418577523	0.578400353688189	Positive	281	31662	95050	775	FALSE	sex + race + tdi + smoking + alcohol + all_cancer_fh + season
Colorectal cancer	Colorectal	Circadian Rhythm	M5 Start Time	M5TIME_num	Tertile	T3	M5TIME_numCat3	minimal	Minimal	0.95 [0.79;1.14]	0.569009064380235	0.578400353688189	Inverse	220	31731	95050	775	FALSE	sex + race + tdi + smoking + alcohol + all_cancer_fh + season
Colorectal cancer	Colorectal	Light	Total Daily Light	total_daily_light	Tertile	T2	total_daily_lightCat2	minimal	Minimal	1.05 [0.88;1.25]	0.570316494878877	0.300758541733227	Positive	269	31443	94288	771	FALSE	sex + race + tdi + smoking + alcohol + all_cancer_fh + season
Colorectal cancer	Colorectal	Physical Activity	Number of 90-Min Inactivity Bouts (Plain)	Nbouts_day_IN_bts_90_pla	Tertile	T2	Nbouts_day_IN_bts_90_plaCat2	minimal	Minimal	0.95 [0.79;1.14]	0.570703346779894	0.109124146516274	Inverse	238	31690	95050	775	FALSE	sex + race + tdi + smoking + alcohol + all_cancer_fh + season
Colorectal cancer	Colorectal	Physical Activity	Acceleration in 30-60 Min Inactivity Bouts (Weighted)	ACC_day_IN_bts_30_60_mg_wei	Tertile	T3	ACC_day_IN_bts_30_60_mg_weiCat3	minimal	Minimal	0.95 [0.80;1.13]	0.57162244245126	0.560661866186816	Inverse	242	31713	95035	775	FALSE	sex + race + tdi + smoking + alcohol + all_cancer_fh + season
Colorectal cancer	Colorectal	Physical Activity	Mean Activity Fragment Duration During Waking Time (Weighted)	FRAG_mean_dur_PA_day_wei	Tertile	T2	FRAG_mean_dur_PA_day_weiCat2	minimal	Minimal	0.95 [0.80;1.13]	0.572010470610833	0.649766244753522	Inverse	245	31681	95050	775	FALSE	sex + race + tdi + smoking + alcohol + all_cancer_fh + season
Colorectal cancer	Colorectal	Physical Activity	Transition Probability Physical Inactivity to Activity During Sleep Period	FRAG_TP_IN2PA_spt	Tertile	T3	FRAG_TP_IN2PA_sptCat3	minimal	Minimal	1.05 [0.88;1.26]	0.578630845218921	0.769482276971313	Positive	270	31615	95050	775	FALSE	sex + race + tdi + smoking + alcohol + all_cancer_fh + season
Colorectal cancer	Colorectal	Physical Activity	Duration in 1-5 Min LIPA Bouts (Weighted)	dur_day_LIG_bts_1_5_min_wei	Tertile	T2	dur_day_LIG_bts_1_5_min_weiCat2	minimal	Minimal	0.95 [0.81;1.13]	0.579885179717971	0.146726404995116	Inverse	263	31686	95050	775	FALSE	sex + race + tdi + smoking + alcohol + all_cancer_fh + season
Colorectal cancer	Colorectal	Sleep	Transition Probability Sleep to Wake During Sleep Period	FRAG_TP_sleep2wake_spt	Tertile	T3	FRAG_TP_sleep2wake_sptCat3	minimal	Minimal	0.95 [0.80;1.13]	0.580367314252151	0.546648582894228	Inverse	251	31689	95050	775	FALSE	sex + race + tdi + smoking + alcohol + all_cancer_fh + season
Colorectal cancer	Colorectal	Circadian Rhythm	Self-Similarity Parameter	SSP	Tertile	T2	SSPCat2	minimal	Minimal	0.95 [0.80;1.13]	0.58080331281316	0.927764099645072	Inverse	251	31665	95050	775	FALSE	sex + race + tdi + smoking + alcohol + all_cancer_fh + season
Colorectal cancer	Colorectal	Physical Activity	Duration in 5-10 Min LIPA Bouts (Plain)	dur_day_LIG_bts_5_10_min_pla	Tertile	T3	dur_day_LIG_bts_5_10_min_plaCat3	minimal	Minimal	1.05 [0.88;1.25]	0.583201843962167	0.584340356681745	Positive	255	31699	95050	775	FALSE	sex + race + tdi + smoking + alcohol + all_cancer_fh + season
Colorectal cancer	Colorectal	Circadian Rhythm	L10 Start Time	L10TIME_num	Tertile	T3	L10TIME_numCat3	minimal	Minimal	1.05 [0.88;1.26]	0.583226331803369	0.615288980774105	Positive	260	31687	95050	775	FALSE	sex + race + tdi + smoking + alcohol + all_cancer_fh + season
Colorectal cancer	Colorectal	Physical Activity	Total Vigorous Physical Activity Acceleration (Weighted)	ACC_day_total_VIG_mg_wei	Tertile	T3	ACC_day_total_VIG_mg_weiCat3	minimal	Minimal	1.06 [0.85;1.32]	0.58418927384566	0.712022829984109	Positive	163	22947	68757	513	FALSE	sex + race + tdi + smoking + alcohol + all_cancer_fh + season
Colorectal cancer	Colorectal	Physical Activity	Acceleration in 1-5 Min LIPA Bouts (Plain)	ACC_day_LIG_bts_1_5_mg_pla	Tertile	T3	ACC_day_LIG_bts_1_5_mg_plaCat3	minimal	Minimal	0.95 [0.80;1.14]	0.589331950204642	0.609426451678809	Inverse	231	31734	95049	775	FALSE	sex + race + tdi + smoking + alcohol + all_cancer_fh + season
Colorectal cancer	Colorectal	Physical Activity	Number of PA Fragments per Minute IN PA During Waking Time	FRAG_NFragPM_PA_day	Tertile	T3	FRAG_NFragPM_PA_dayCat3	minimal	Minimal	1.05 [0.88;1.25]	0.591729703721472	0.582865053144164	Positive	265	31673	95049	775	FALSE	sex + race + tdi + smoking + alcohol + all_cancer_fh + season
Colorectal cancer	Colorectal	Physical Activity	Mean Activity Fragment Duration During Waking Time	FRAG_mean_dur_PA_day	Tertile	T3	FRAG_mean_dur_PA_dayCat3	minimal	Minimal	0.95 [0.80;1.14]	0.592051751458001	0.610905786353174	Inverse	257	31694	95049	775	FALSE	sex + race + tdi + smoking + alcohol + all_cancer_fh + season
Colorectal cancer	Colorectal	Physical Activity	Coefficient of Variance of Activity Fragment Durations During Waking Time (Plain)	FRAG_CoV_dur_PA_day_pla	Tertile	T2	FRAG_CoV_dur_PA_day_plaCat2	minimal	Minimal	0.96 [0.81;1.13]	0.592102035895329	0.0222073906745396	Inverse	266	31692	95045	775	FALSE	sex + race + tdi + smoking + alcohol + all_cancer_fh + season
Colorectal cancer	Colorectal	Physical Activity	Transition Probability Physical Activity to Inactivity During Waking Time	FRAG_TP_PA2IN_day	Tertile	T3	FRAG_TP_PA2IN_dayCat3	minimal	Minimal	1.05 [0.88;1.25]	0.593244571757359	0.58441517736169	Positive	265	31674	95050	775	FALSE	sex + race + tdi + smoking + alcohol + all_cancer_fh + season
Colorectal cancer	Colorectal	Physical Activity	Total LIPA Duration (Plain)	dur_day_total_LIG_min_pla	Tertile	T2	dur_day_total_LIG_min_plaCat2	minimal	Minimal	0.95 [0.80;1.13]	0.594466328189506	0.829586762592648	Inverse	248	31668	95050	775	FALSE	sex + race + tdi + smoking + alcohol + all_cancer_fh + season
Colorectal cancer	Colorectal	Light	Afternoon Light	afternoon_light	Tertile	T2	afternoon_lightCat2	minimal	Minimal	0.95 [0.80;1.14]	0.594791058013776	0.701702347208468	Inverse	243	31444	94288	771	FALSE	sex + race + tdi + smoking + alcohol + all_cancer_fh + season
Colorectal cancer	Colorectal	Physical Activity	Acceleration in 10-20 Min Inactivity Bouts (Weighted)	ACC_day_IN_bts_10_20_mg_wei	Tertile	T3	ACC_day_IN_bts_10_20_mg_weiCat3	minimal	Minimal	1.05 [0.88;1.24]	0.594822033952099	0.59452789188502	Positive	264	31671	95043	775	FALSE	sex + race + tdi + smoking + alcohol + all_cancer_fh + season
Colorectal cancer	Colorectal	Physical Activity	Mean Activity Fragment Duration During Waking Time	FRAG_mean_dur_PA_day	Tertile	T2	FRAG_mean_dur_PA_dayCat2	minimal	Minimal	0.96 [0.80;1.14]	0.612559648106243	0.610905786353174	Inverse	253	31681	95049	775	FALSE	sex + race + tdi + smoking + alcohol + all_cancer_fh + season
Colorectal cancer	Colorectal	Physical Activity	Number of PA Fragments per Minute IN PA During Waking Time (Weighted)	FRAG_NFragPM_PA_day_wei	Tertile	T2	FRAG_NFragPM_PA_day_weiCat2	minimal	Minimal	0.96 [0.80;1.14]	0.620616130644381	0.790984337595913	Inverse	247	31675	95050	775	FALSE	sex + race + tdi + smoking + alcohol + all_cancer_fh + season
Colorectal cancer	Colorectal	Circadian Rhythm	Cosinor R-Squared	cosinor_R2	Tertile	T2	cosinor_R2Cat2	minimal	Minimal	0.96 [0.80;1.14]	0.624262407808185	0.985960509468743	Inverse	250	31674	95050	775	FALSE	sex + race + tdi + smoking + alcohol + all_cancer_fh + season
Colorectal cancer	Colorectal	Physical Activity	Mean LIPA Fragment Duration During Waking Time	FRAG_mean_dur_LIPA_day	Tertile	T2	FRAG_mean_dur_LIPA_dayCat2	minimal	Minimal	1.05 [0.87;1.26]	0.633676798736478	0.0323770330821892	Positive	251	31659	95049	775	FALSE	sex + race + tdi + smoking + alcohol + all_cancer_fh + season
Colorectal cancer	Colorectal	Physical Activity	W0.5 of Activity Fragment Durations During Waking Time	FRAG_W0.5_dur_PA_day	Tertile	T3	FRAG_W0.5_dur_PA_dayCat3	minimal	Minimal	0.96 [0.80;1.14]	0.634249334813152	0.681772094062014	Inverse	250	31685	95047	775	FALSE	sex + race + tdi + smoking + alcohol + all_cancer_fh + season
Colorectal cancer	Colorectal	Physical Activity	Number of Inactivity-to-LIPA Transitions During Waking Time (Plain)	FRAG_Nfrag_IN2LIPA_day_pla	Tertile	T3	FRAG_Nfrag_IN2LIPA_day_plaCat3	minimal	Minimal	0.96 [0.80;1.14]	0.638027268574591	0.636546957496246	Inverse	229	31725	95050	775	FALSE	sex + race + tdi + smoking + alcohol + all_cancer_fh + season
Colorectal cancer	Colorectal	Physical Activity	Number of IN Fragments per Minute IN IN During Waking Time	FRAG_NFragPM_IN_day	Tertile	T2	FRAG_NFragPM_IN_dayCat2	minimal	Minimal	0.96 [0.81;1.14]	0.64469980152422	0.214898648682908	Inverse	263	31695	95049	775	FALSE	sex + race + tdi + smoking + alcohol + all_cancer_fh + season
Colorectal cancer	Colorectal	Circadian Rhythm	Cosinor Amplitude	cosinor_amp	Tertile	T2	cosinor_ampCat2	minimal	Minimal	1.04 [0.88;1.23]	0.646874147928421	0.725396000905125	Positive	268	31682	95050	775	FALSE	sex + race + tdi + smoking + alcohol + all_cancer_fh + season
Colorectal cancer	Colorectal	Physical Activity	Transition Probability Physical Activity to Inactivity During Waking Time (Weighted)	FRAG_TP_PA2IN_day_wei	Tertile	T2	FRAG_TP_PA2IN_day_weiCat2	minimal	Minimal	0.96 [0.81;1.14]	0.647881983123473	0.834101730250308	Inverse	248	31677	95050	775	FALSE	sex + race + tdi + smoking + alcohol + all_cancer_fh + season
Colorectal cancer	Colorectal	Physical Activity	Standard Deviation of Inactivity Fragment Durations During Waking Time (Plain)	FRAG_SD_dur_IN_day_pla	Tertile	T3	FRAG_SD_dur_IN_day_plaCat3	minimal	Minimal	1.04 [0.87;1.24]	0.6569787592076	0.596832596953592	Positive	297	31631	95045	775	FALSE	sex + race + tdi + smoking + alcohol + all_cancer_fh + season
Colorectal cancer	Colorectal	Physical Activity	Number of Inactivity-to-LIPA Transitions During Waking Time (Weighted)	FRAG_Nfrag_IN2LIPA_day_wei	Tertile	T3	FRAG_Nfrag_IN2LIPA_day_weiCat3	minimal	Minimal	0.96 [0.81;1.14]	0.658120553345864	0.645706049840734	Inverse	234	31722	95050	775	FALSE	sex + race + tdi + smoking + alcohol + all_cancer_fh + season
Colorectal cancer	Colorectal	Physical Activity	Transition Probability Physical Inactivity to Activity During Waking Time (Weighted)	FRAG_TP_IN2PA_day_wei	Tertile	T2	FRAG_TP_IN2PA_day_weiCat2	minimal	Minimal	0.96 [0.81;1.14]	0.659100689439589	0.278064905710446	Inverse	262	31690	95050	775	FALSE	sex + race + tdi + smoking + alcohol + all_cancer_fh + season
Colorectal cancer	Colorectal	Physical Activity	x0.5 of Activity Fragment Durations During Waking Time (Weighted)	FRAG_x0.5_dur_PA_day_wei	Tertile	T2	FRAG_x0.5_dur_PA_day_weiCat2	minimal	Minimal	1.04 [0.87;1.24]	0.67172059236582	0.492913448896565	Positive	258	31699	95045	775	FALSE	sex + race + tdi + smoking + alcohol + all_cancer_fh + season
Colorectal cancer	Colorectal	Physical Activity	Total Inactivity Acceleration (Plain)	ACC_day_total_IN_mg_pla	Tertile	T3	ACC_day_total_IN_mg_plaCat3	minimal	Minimal	0.96 [0.81;1.15]	0.67353534550638	0.644154795240046	Inverse	230	31742	95050	775	FALSE	sex + race + tdi + smoking + alcohol + all_cancer_fh + season
Colorectal cancer	Colorectal	Physical Activity	Acceleration in 20-30 Min Inactivity Bouts (Weighted)	ACC_day_IN_bts_20_30_mg_wei	Tertile	T2	ACC_day_IN_bts_20_30_mg_weiCat2	minimal	Minimal	0.96 [0.81;1.15]	0.673596206955248	0.480782240799706	Inverse	246	31665	95024	775	FALSE	sex + race + tdi + smoking + alcohol + all_cancer_fh + season
Colorectal cancer	Colorectal	Light	Evening Light	evening_light	Tertile	T3	evening_lightCat3	minimal	Minimal	1.04 [0.85;1.28]	0.679123927191053	0.898788850089319	Positive	253	31406	94288	771	FALSE	sex + race + tdi + smoking + alcohol + all_cancer_fh + season
Colorectal cancer	Colorectal	Physical Activity	Number of 20-30 Min Inactivity Bouts (Weighted)	Nbouts_day_IN_bts_20_30_wei	Tertile	T2	Nbouts_day_IN_bts_20_30_weiCat2	minimal	Minimal	1.04 [0.87;1.23]	0.67985666606948	0.976305877863391	Positive	264	31673	95050	775	FALSE	sex + race + tdi + smoking + alcohol + all_cancer_fh + season
Colorectal cancer	Colorectal	Physical Activity	Standard Deviation of Physical Activity Fragment Durations During Waking Time	FRAG_SD_dur_PA_day	Tertile	T3	FRAG_SD_dur_PA_dayCat3	minimal	Minimal	0.96 [0.81;1.15]	0.682103454627647	0.727604727177468	Inverse	257	31713	95047	775	FALSE	sex + race + tdi + smoking + alcohol + all_cancer_fh + season
Colorectal cancer	Colorectal	Circadian Rhythm	Cosinor Acrophase	cosinor_acrophase	Tertile	T3	cosinor_acrophaseCat3	minimal	Minimal	0.96 [0.80;1.16]	0.682456389023907	0.685625238131883	Inverse	244	31685	95050	775	FALSE	sex + race + tdi + smoking + alcohol + all_cancer_fh + season
Colorectal cancer	Colorectal	Circadian Rhythm	M10 Start Time	M10TIME_num	Tertile	T3	M10TIME_numCat3	minimal	Minimal	1.04 [0.86;1.25]	0.685232136735685	0.692292442472912	Positive	243	31706	95050	775	FALSE	sex + race + tdi + smoking + alcohol + all_cancer_fh + season
Colorectal cancer	Colorectal	Physical Activity	Number of 90-Min Inactivity Bouts (Weighted)	Nbouts_day_IN_bts_90_wei	Tertile	T2	Nbouts_day_IN_bts_90_weiCat2	minimal	Minimal	0.96 [0.80;1.15]	0.685644919866007	0.254606893186895	Inverse	243	31687	95050	775	FALSE	sex + race + tdi + smoking + alcohol + all_cancer_fh + season
Colorectal cancer	Colorectal	Physical Activity	Total Inactivity Acceleration (Weighted)	ACC_day_total_IN_mg_wei	Tertile	T3	ACC_day_total_IN_mg_weiCat3	minimal	Minimal	0.96 [0.81;1.15]	0.686329398632001	0.647363332138189	Inverse	232	31739	95050	775	FALSE	sex + race + tdi + smoking + alcohol + all_cancer_fh + season
Colorectal cancer	Colorectal	Physical Activity	Duration in 20-30 Min Inactivity Bouts (Plain)	dur_day_IN_bts_20_30_min_pla	Tertile	T3	dur_day_IN_bts_20_30_min_plaCat3	minimal	Minimal	1.04 [0.87;1.23]	0.697428591534875	0.700519579420266	Positive	249	31710	95050	775	FALSE	sex + race + tdi + smoking + alcohol + all_cancer_fh + season
Colorectal cancer	Colorectal	Circadian Rhythm	Cosinor Amplitude	cosinor_amp	Tertile	T3	cosinor_ampCat3	minimal	Minimal	0.97 [0.81;1.16]	0.697725413811018	0.725396000905125	Inverse	235	31716	95050	775	FALSE	sex + race + tdi + smoking + alcohol + all_cancer_fh + season
Colorectal cancer	Colorectal	Physical Activity	Number of LIPA Fragments During Waking Time (Plain)	FRAG_Nfrag_LIPA_day_pla	Tertile	T2	FRAG_Nfrag_LIPA_day_plaCat2	minimal	Minimal	0.97 [0.82;1.14]	0.705478892900034	0.255449368157089	Inverse	264	31677	95050	775	FALSE	sex + race + tdi + smoking + alcohol + all_cancer_fh + season
Colorectal cancer	Colorectal	Sleep	Sleep Regularity Index	SleepRegularityIndex2	Tertile	T3	SleepRegularityIndex2Cat3	minimal	Minimal	0.97 [0.81;1.15]	0.707522493350261	0.730431538233149	Inverse	256	31657	94936	775	FALSE	sex + race + tdi + smoking + alcohol + all_cancer_fh + season
Colorectal cancer	Colorectal	Physical Activity	Power-Law Alpha of Activity Fragment Durations During Waking Time	FRAG_alpha_dur_PA_day	Tertile	T2	FRAG_alpha_dur_PA_dayCat2	minimal	Minimal	1.03 [0.87;1.23]	0.707631254967593	0.836271515192789	Positive	261	31692	95047	775	FALSE	sex + race + tdi + smoking + alcohol + all_cancer_fh + season
Colorectal cancer	Colorectal	Sleep	Transition Probability Sleep to Wake During Sleep Period	FRAG_TP_sleep2wake_spt	Tertile	T2	FRAG_TP_sleep2wake_sptCat2	minimal	Minimal	1.03 [0.87;1.23]	0.710219392384317	0.546648582894228	Positive	265	31680	95050	775	FALSE	sex + race + tdi + smoking + alcohol + all_cancer_fh + season
Colorectal cancer	Colorectal	Physical Activity	Acceleration in 30-60 Min Inactivity Bouts (Plain)	ACC_day_IN_bts_30_60_mg_pla	Tertile	T2	ACC_day_IN_bts_30_60_mg_plaCat2	minimal	Minimal	0.97 [0.82;1.15]	0.711596752363949	0.490578686819473	Inverse	258	31671	95035	775	FALSE	sex + race + tdi + smoking + alcohol + all_cancer_fh + season
Colorectal cancer	Colorectal	Physical Activity	Mean Activity Fragment Duration During Waking Time (Weighted)	FRAG_mean_dur_PA_day_wei	Tertile	T3	FRAG_mean_dur_PA_day_weiCat3	minimal	Minimal	1.03 [0.87;1.23]	0.714570612511875	0.649766244753522	Positive	270	31701	95050	775	FALSE	sex + race + tdi + smoking + alcohol + all_cancer_fh + season
Colorectal cancer	Colorectal	Physical Activity	Number of IN Fragments per Minute IN IN During Waking Time (Weighted)	FRAG_NFragPM_IN_day_wei	Tertile	T2	FRAG_NFragPM_IN_day_weiCat2	minimal	Minimal	0.97 [0.82;1.15]	0.719115153863309	0.262759881032696	Inverse	264	31692	95050	775	FALSE	sex + race + tdi + smoking + alcohol + all_cancer_fh + season
Colorectal cancer	Colorectal	Physical Activity	Total Moderate Physical Activity Duration (Plain)	dur_day_total_MOD_min_pla	Tertile	T2	dur_day_total_MOD_min_plaCat2	minimal	Minimal	0.97 [0.82;1.15]	0.727046872915752	0.200029329141562	Inverse	258	31697	95050	775	FALSE	sex + race + tdi + smoking + alcohol + all_cancer_fh + season
Colorectal cancer	Colorectal	Physical Activity	W0.5 of Activity Fragment Durations During Waking Time (Weighted)	FRAG_W0.5_dur_PA_day_wei	Tertile	T3	FRAG_W0.5_dur_PA_day_weiCat3	minimal	Minimal	0.97 [0.81;1.16]	0.734118817845437	0.815834015975802	Inverse	248	31696	95045	775	FALSE	sex + race + tdi + smoking + alcohol + all_cancer_fh + season
Colorectal cancer	Colorectal	Physical Activity	Number of 5-10 Min LIPA Bouts (Weighted)	Nbouts_day_LIG_bts_5_10_wei	Tertile	T2	Nbouts_day_LIG_bts_5_10_weiCat2	minimal	Minimal	1.03 [0.87;1.22]	0.739120570751795	0.761617200792279	Positive	265	31676	95050	775	FALSE	sex + race + tdi + smoking + alcohol + all_cancer_fh + season
Colorectal cancer	Colorectal	Physical Activity	Number of 30-60 Min Inactivity Bouts (Plain)	Nbouts_day_IN_bts_30_60_pla	Tertile	T3	Nbouts_day_IN_bts_30_60_plaCat3	minimal	Minimal	1.03 [0.86;1.23]	0.742914563667696	0.80887621187386	Positive	253	31685	95050	775	FALSE	sex + race + tdi + smoking + alcohol + all_cancer_fh + season
Colorectal cancer	Colorectal	Physical Activity	Transition Probability Physical Inactivity to LIPA During Waking Time	FRAG_TP_IN2LIPA_day	Tertile	T2	FRAG_TP_IN2LIPA_dayCat2	minimal	Minimal	1.03 [0.87;1.21]	0.745043287425274	0.263800127011233	Positive	275	31703	95050	775	FALSE	sex + race + tdi + smoking + alcohol + all_cancer_fh + season
Colorectal cancer	Colorectal	Physical Activity	Acceleration in 90-Min Inactivity Bouts (Plain)	ACC_day_IN_bts_90_mg_pla	Tertile	T3	ACC_day_IN_bts_90_mg_plaCat3	minimal	Minimal	0.97 [0.81;1.16]	0.745776230716562	0.724994891366932	Inverse	224	31037	92961	763	FALSE	sex + race + tdi + smoking + alcohol + all_cancer_fh + season
Colorectal cancer	Colorectal	Physical Activity	Duration in 5-10 Min LIPA Bouts (Weighted)	dur_day_LIG_bts_5_10_min_wei	Tertile	T3	dur_day_LIG_bts_5_10_min_weiCat3	minimal	Minimal	1.03 [0.86;1.23]	0.746333608972591	0.747607666457447	Positive	251	31705	95050	775	FALSE	sex + race + tdi + smoking + alcohol + all_cancer_fh + season
Colorectal cancer	Colorectal	Physical Activity	Number of 5-10 Min LIPA Bouts (Plain)	Nbouts_day_LIG_bts_5_10_pla	Tertile	T3	Nbouts_day_LIG_bts_5_10_plaCat3	minimal	Minimal	1.03 [0.86;1.23]	0.74708240776722	0.748884722734207	Positive	248	31699	95050	775	FALSE	sex + race + tdi + smoking + alcohol + all_cancer_fh + season
Colorectal cancer	Colorectal	Physical Activity	Number of MVPA Fragments During Waking Time	FRAG_Nfrag_MVPA_day	Tertile	T2	FRAG_Nfrag_MVPA_dayCat2	minimal	Minimal	0.97 [0.83;1.15]	0.755950548244091	0.0633292850110135	Inverse	266	31685	95050	775	FALSE	sex + race + tdi + smoking + alcohol + all_cancer_fh + season
Colorectal cancer	Colorectal	Physical Activity	Number of 5-10 Min LIPA Bouts (Weighted)	Nbouts_day_LIG_bts_5_10_wei	Tertile	T3	Nbouts_day_LIG_bts_5_10_weiCat3	minimal	Minimal	1.03 [0.86;1.22]	0.762436751950697	0.761617200792279	Positive	246	31704	95050	775	FALSE	sex + race + tdi + smoking + alcohol + all_cancer_fh + season
Colorectal cancer	Colorectal	Physical Activity	Acceleration in 20-30 Min Inactivity Bouts (Plain)	ACC_day_IN_bts_20_30_mg_pla	Tertile	T2	ACC_day_IN_bts_20_30_mg_plaCat2	minimal	Minimal	0.97 [0.82;1.16]	0.765833077868359	0.47949685738296	Inverse	248	31670	95024	775	FALSE	sex + race + tdi + smoking + alcohol + all_cancer_fh + season
Colorectal cancer	Colorectal	Physical Activity	Number of Inactivity-to-LIPA Transitions During Waking Time (Plain)	FRAG_Nfrag_IN2LIPA_day_pla	Tertile	T2	FRAG_Nfrag_IN2LIPA_day_plaCat2	minimal	Minimal	0.97 [0.82;1.15]	0.766287442922093	0.636546957496246	Inverse	261	31682	95050	775	FALSE	sex + race + tdi + smoking + alcohol + all_cancer_fh + season
Colorectal cancer	Colorectal	Physical Activity	Transition Probability Physical Inactivity to LIPA During Waking Time (Weighted)	FRAG_TP_IN2LIPA_day_wei	Tertile	T2	FRAG_TP_IN2LIPA_day_weiCat2	minimal	Minimal	0.98 [0.83;1.15]	0.773714786296932	0.381040779601894	Inverse	263	31694	95050	775	FALSE	sex + race + tdi + smoking + alcohol + all_cancer_fh + season
Colorectal cancer	Colorectal	Sleep	Sleep Period Time Duration	SptDuration_AD_T5A5_mn	Tertile	T2	SptDuration_AD_T5A5_mnCat2	minimal	Minimal	0.97 [0.82;1.16]	0.773931344451108	0.914707409735366	Inverse	250	31704	95050	775	FALSE	sex + race + tdi + smoking + alcohol + all_cancer_fh + season
Colorectal cancer	Colorectal	Physical Activity	Total Vigorous Physical Activity Acceleration (Plain)	ACC_day_total_VIG_mg_pla	Tertile	T3	ACC_day_total_VIG_mg_plaCat3	minimal	Minimal	1.03 [0.83;1.28]	0.778920012029341	0.896114414191687	Positive	161	22946	68757	513	FALSE	sex + race + tdi + smoking + alcohol + all_cancer_fh + season
Colorectal cancer	Colorectal	Physical Activity	Power-Law Alpha of Activity Fragment Durations During Waking Time (Plain)	FRAG_alpha_dur_PA_day_pla	Tertile	T3	FRAG_alpha_dur_PA_day_plaCat3	minimal	Minimal	0.97 [0.82;1.16]	0.779672315538777	0.772003777456099	Inverse	246	31682	95045	775	FALSE	sex + race + tdi + smoking + alcohol + all_cancer_fh + season
Colorectal cancer	Colorectal	Physical Activity	Duration in 90-Min Inactivity Bouts (Weighted)	dur_day_IN_bts_90_min_wei	Tertile	T3	dur_day_IN_bts_90_min_weiCat3	minimal	Minimal	1.02 [0.86;1.22]	0.782502199635326	0.593550097542682	Positive	300	31632	95050	775	FALSE	sex + race + tdi + smoking + alcohol + all_cancer_fh + season
Colorectal cancer	Colorectal	Physical Activity	Number of PA Fragments per Minute IN PA During Waking Time (Plain)	FRAG_NFragPM_PA_day_pla	Tertile	T2	FRAG_NFragPM_PA_day_plaCat2	minimal	Minimal	0.98 [0.82;1.16]	0.787390105098054	0.982386330248208	Inverse	252	31666	95050	775	FALSE	sex + race + tdi + smoking + alcohol + all_cancer_fh + season
Colorectal cancer	Colorectal	Physical Activity	Duration in 90-Min Inactivity Bouts (Plain)	dur_day_IN_bts_90_min_pla	Tertile	T3	dur_day_IN_bts_90_min_plaCat3	minimal	Minimal	1.02 [0.86;1.22]	0.789060804000114	0.61669664634767	Positive	299	31632	95050	775	FALSE	sex + race + tdi + smoking + alcohol + all_cancer_fh + season
Colorectal cancer	Colorectal	Physical Activity	Standard Deviation of Physical Activity Fragment Durations During Waking Time (Plain)	FRAG_SD_dur_PA_day_pla	Tertile	T3	FRAG_SD_dur_PA_day_plaCat3	minimal	Minimal	0.98 [0.82;1.16]	0.802298420783621	0.812958160880496	Inverse	255	31709	95045	775	FALSE	sex + race + tdi + smoking + alcohol + all_cancer_fh + season
Colorectal cancer	Colorectal	Physical Activity	Power-Law Alpha of Activity Fragment Durations During Waking Time (Weighted)	FRAG_alpha_dur_PA_day_wei	Tertile	T3	FRAG_alpha_dur_PA_day_weiCat3	minimal	Minimal	0.98 [0.82;1.17]	0.807852454625701	0.789396967878742	Inverse	242	31680	95045	775	FALSE	sex + race + tdi + smoking + alcohol + all_cancer_fh + season
Colorectal cancer	Colorectal	Physical Activity	Coefficient of Variance of Activity Fragment Durations During Waking Time	FRAG_CoV_dur_PA_day	Tertile	T2	FRAG_CoV_dur_PA_dayCat2	minimal	Minimal	1.02 [0.87;1.20]	0.807993526563651	0.0334994632689313	Positive	277	31688	95047	775	FALSE	sex + race + tdi + smoking + alcohol + all_cancer_fh + season
Colorectal cancer	Colorectal	Physical Activity	Gini Index of Inactivity Fragment Durations During Waking Time (Weighted)	FRAG_Gini_dur_IN_day_wei	Tertile	T3	FRAG_Gini_dur_IN_day_weiCat3	minimal	Minimal	0.98 [0.83;1.16]	0.80925650596645	0.850629577823602	Inverse	287	31656	95045	775	FALSE	sex + race + tdi + smoking + alcohol + all_cancer_fh + season
Colorectal cancer	Colorectal	Physical Activity	Power-Law Alpha of Activity Fragment Durations During Waking Time (Plain)	FRAG_alpha_dur_PA_day_pla	Tertile	T2	FRAG_alpha_dur_PA_day_plaCat2	minimal	Minimal	1.02 [0.86;1.21]	0.810498895341723	0.772003777456099	Positive	262	31697	95045	775	FALSE	sex + race + tdi + smoking + alcohol + all_cancer_fh + season
Colorectal cancer	Colorectal	Physical Activity	Standard Deviation of Physical Activity Fragment Durations During Waking Time (Plain)	FRAG_SD_dur_PA_day_pla	Tertile	T2	FRAG_SD_dur_PA_day_plaCat2	minimal	Minimal	0.98 [0.82;1.16]	0.813470891662115	0.812958160880496	Inverse	253	31685	95045	775	FALSE	sex + race + tdi + smoking + alcohol + all_cancer_fh + season
Colorectal cancer	Colorectal	Physical Activity	Number of PA Fragments per Minute IN PA During Waking Time (Weighted)	FRAG_NFragPM_PA_day_wei	Tertile	T3	FRAG_NFragPM_PA_day_weiCat3	minimal	Minimal	1.02 [0.86;1.22]	0.815083979209383	0.790984337595913	Positive	265	31675	95050	775	FALSE	sex + race + tdi + smoking + alcohol + all_cancer_fh + season
Colorectal cancer	Colorectal	Circadian Rhythm	Extended Cosinor Beta	cosinorExt_beta	Tertile	T2	cosinorExt_betaCat2	minimal	Minimal	1.02 [0.86;1.22]	0.817434314918049	0.537099377312374	Positive	255	31691	95050	775	FALSE	sex + race + tdi + smoking + alcohol + all_cancer_fh + season
Colorectal cancer	Colorectal	Physical Activity	Duration in 30-60 Min Inactivity Bouts (Plain)	dur_day_IN_bts_30_60_min_pla	Tertile	T3	dur_day_IN_bts_30_60_min_plaCat3	minimal	Minimal	0.98 [0.82;1.17]	0.820958961742035	0.772784459448865	Inverse	244	31677	95050	775	FALSE	sex + race + tdi + smoking + alcohol + all_cancer_fh + season
Colorectal cancer	Colorectal	Physical Activity	Transition Probability Physical Inactivity to Activity During Waking Time (Plain)	FRAG_TP_IN2PA_day_pla	Tertile	T2	FRAG_TP_IN2PA_day_plaCat2	minimal	Minimal	1.02 [0.86;1.20]	0.822796634865138	0.326710982923968	Positive	271	31696	95050	775	FALSE	sex + race + tdi + smoking + alcohol + all_cancer_fh + season
Colorectal cancer	Colorectal	Physical Activity	Number of Sustained Inactivity Bouts During Waking Hours	number_sib_wakinghours_AD_T5A5_mn	Tertile	T2	number_sib_wakinghours_AD_T5A5_mnCat2	minimal	Minimal	0.98 [0.82;1.17]	0.824607501851876	0.483632817069603	Inverse	249	31699	95050	775	FALSE	sex + race + tdi + smoking + alcohol + all_cancer_fh + season
Colorectal cancer	Colorectal	Circadian Rhythm	Cosinor Acrophase	cosinor_acrophase	Tertile	T2	cosinor_acrophaseCat2	minimal	Minimal	1.02 [0.86;1.21]	0.825320117178304	0.685625238131883	Positive	262	31685	95050	775	FALSE	sex + race + tdi + smoking + alcohol + all_cancer_fh + season
Colorectal cancer	Colorectal	Light	Afternoon Light	afternoon_light	Tertile	T3	afternoon_lightCat3	minimal	Minimal	1.02 [0.84;1.25]	0.827332100947968	0.701702347208468	Positive	269	31417	94288	771	FALSE	sex + race + tdi + smoking + alcohol + all_cancer_fh + season
Colorectal cancer	Colorectal	Physical Activity	Power-Law Alpha of Activity Fragment Durations During Waking Time	FRAG_alpha_dur_PA_day	Tertile	T3	FRAG_alpha_dur_PA_dayCat3	minimal	Minimal	1.02 [0.85;1.22]	0.829416708581379	0.836271515192789	Positive	251	31691	95047	775	FALSE	sex + race + tdi + smoking + alcohol + all_cancer_fh + season
Colorectal cancer	Colorectal	Physical Activity	x0.5 of Activity Fragment Durations During Waking Time	FRAG_x0.5_dur_PA_day	Tertile	T3	FRAG_x0.5_dur_PA_dayCat3	minimal	Minimal	0.98 [0.82;1.17]	0.830369145059451	0.813005097781918	Inverse	263	31663	95047	775	FALSE	sex + race + tdi + smoking + alcohol + all_cancer_fh + season
Colorectal cancer	Colorectal	Physical Activity	Acceleration in 1-5 Min LIPA Bouts (Weighted)	ACC_day_LIG_bts_1_5_mg_wei	Tertile	T3	ACC_day_LIG_bts_1_5_mg_weiCat3	minimal	Minimal	0.98 [0.82;1.17]	0.831884967581238	0.896889839859742	Inverse	231	31729	95049	775	FALSE	sex + race + tdi + smoking + alcohol + all_cancer_fh + season
Colorectal cancer	Colorectal	Physical Activity	Number of 20-30 Min Inactivity Bouts (Plain)	Nbouts_day_IN_bts_20_30_pla	Tertile	T2	Nbouts_day_IN_bts_20_30_plaCat2	minimal	Minimal	1.02 [0.86;1.21]	0.83424383495473	0.960675415545976	Positive	261	31665	95050	775	FALSE	sex + race + tdi + smoking + alcohol + all_cancer_fh + season
Colorectal cancer	Colorectal	Circadian Rhythm	Interdaily Stability	IS	Tertile	T2	ISCat2	minimal	Minimal	1.02 [0.85;1.21]	0.835885119769528	0.927198227219473	Positive	267	31650	95050	775	FALSE	sex + race + tdi + smoking + alcohol + all_cancer_fh + season
Colorectal cancer	Colorectal	Physical Activity	Number of LIPA Fragments During Waking Time (Weighted)	FRAG_Nfrag_LIPA_day_wei	Tertile	T2	FRAG_Nfrag_LIPA_day_weiCat2	minimal	Minimal	0.98 [0.83;1.16]	0.839083092755486	0.180886362043369	Inverse	268	31668	95050	775	FALSE	sex + race + tdi + smoking + alcohol + all_cancer_fh + season
Colorectal cancer	Colorectal	Physical Activity	Total LIPA Duration (Plain)	dur_day_total_LIG_min_pla	Tertile	T3	dur_day_total_LIG_min_plaCat3	minimal	Minimal	1.02 [0.85;1.21]	0.839891964654179	0.829586762592648	Positive	255	31715	95050	775	FALSE	sex + race + tdi + smoking + alcohol + all_cancer_fh + season
Colorectal cancer	Colorectal	Physical Activity	Duration in 5-10 Min LIPA Bouts (Plain)	dur_day_LIG_bts_5_10_min_pla	Tertile	T2	dur_day_LIG_bts_5_10_min_plaCat2	minimal	Minimal	0.98 [0.83;1.17]	0.843100769488777	0.584340356681745	Inverse	255	31686	95050	775	FALSE	sex + race + tdi + smoking + alcohol + all_cancer_fh + season
Colorectal cancer	Colorectal	Circadian Rhythm	Extended Cosinor Alpha	cosinorExt_alpha	Tertile	T2	cosinorExt_alphaCat2	minimal	Minimal	0.98 [0.82;1.18]	0.846956535016743	0.79736702897222	Inverse	250	31682	95050	775	FALSE	sex + race + tdi + smoking + alcohol + all_cancer_fh + season
Colorectal cancer	Colorectal	Circadian Rhythm	Extended Cosinor Alpha	cosinorExt_alpha	Tertile	T3	cosinorExt_alphaCat3	minimal	Minimal	1.02 [0.85;1.21]	0.848329538067305	0.79736702897222	Positive	289	31636	95050	775	FALSE	sex + race + tdi + smoking + alcohol + all_cancer_fh + season
Colorectal cancer	Colorectal	Physical Activity	Number of 30-60 Min Inactivity Bouts (Weighted)	Nbouts_day_IN_bts_30_60_wei	Tertile	T3	Nbouts_day_IN_bts_30_60_weiCat3	minimal	Minimal	1.02 [0.85;1.21]	0.84845467778838	0.874301361791613	Positive	256	31688	95050	775	FALSE	sex + race + tdi + smoking + alcohol + all_cancer_fh + season
Colorectal cancer	Colorectal	Sleep	Sleep Duration Within Sleep Period Time	SleepDurationInSpt_AD_T5A5_mn	Tertile	T3	SleepDurationInSpt_AD_T5A5_mnCat3	minimal	Minimal	0.98 [0.83;1.17]	0.851165003839207	0.785474314615961	Inverse	261	31673	95050	775	FALSE	sex + race + tdi + smoking + alcohol + all_cancer_fh + season
Colorectal cancer	Colorectal	Physical Activity	Transition Probability Physical Activity to Inactivity During Waking Time (Weighted)	FRAG_TP_PA2IN_day_wei	Tertile	T3	FRAG_TP_PA2IN_day_weiCat3	minimal	Minimal	1.02 [0.85;1.21]	0.855985196221748	0.834101730250308	Positive	264	31675	95050	775	FALSE	sex + race + tdi + smoking + alcohol + all_cancer_fh + season
Colorectal cancer	Colorectal	Physical Activity	Standard Deviation of Inactivity Fragment Durations During Waking Time (Plain)	FRAG_SD_dur_IN_day_pla	Tertile	T2	FRAG_SD_dur_IN_day_plaCat2	minimal	Minimal	0.98 [0.82;1.18]	0.858658347460126	0.596832596953592	Inverse	253	31678	95045	775	FALSE	sex + race + tdi + smoking + alcohol + all_cancer_fh + season
Colorectal cancer	Colorectal	Light	Nighttime Light	nighttime_light	Tertile	T3	nighttime_lightCat3	minimal	Minimal	1.02 [0.84;1.22]	0.859770771894343	0.684235698062384	Positive	242	31456	94288	771	FALSE	sex + race + tdi + smoking + alcohol + all_cancer_fh + season
Colorectal cancer	Colorectal	Physical Activity	Standard Deviation of Inactivity Fragment Durations During Waking Time (Weighted)	FRAG_SD_dur_IN_day_wei	Tertile	T3	FRAG_SD_dur_IN_day_weiCat3	minimal	Minimal	0.98 [0.82;1.18]	0.866397513800939	0.828175759173027	Inverse	284	31633	95045	775	FALSE	sex + race + tdi + smoking + alcohol + all_cancer_fh + season
Colorectal cancer	Colorectal	Circadian Rhythm	Cosinor Mesor	cosinor_mes	Tertile	T2	cosinor_mesCat2	minimal	Minimal	1.01 [0.86;1.20]	0.86693519014509	0.373792671326811	Positive	266	31679	95050	775	FALSE	sex + race + tdi + smoking + alcohol + all_cancer_fh + season
Colorectal cancer	Colorectal	Physical Activity	Transition Probability Physical Inactivity to Activity During Waking Time	FRAG_TP_IN2PA_day	Tertile	T2	FRAG_TP_IN2PA_dayCat2	minimal	Minimal	0.99 [0.83;1.16]	0.867258616077949	0.251986508759436	Inverse	267	31694	95050	775	FALSE	sex + race + tdi + smoking + alcohol + all_cancer_fh + season
Colorectal cancer	Colorectal	Physical Activity	W0.5 of Inactivity Fragment Durations During Waking Time	FRAG_W0.5_dur_IN_day	Tertile	T2	FRAG_W0.5_dur_IN_dayCat2	minimal	Minimal	1.02 [0.85;1.22]	0.869330624706694	0.260307984057841	Positive	250	31695	95047	775	FALSE	sex + race + tdi + smoking + alcohol + all_cancer_fh + season
Colorectal cancer	Colorectal	Light	Night Light	night_light	Tertile	T2	night_lightCat2	minimal	Minimal	0.99 [0.82;1.18]	0.870283855873872	0.22758169965575	Inverse	242	31441	94288	771	FALSE	sex + race + tdi + smoking + alcohol + all_cancer_fh + season
Colorectal cancer	Colorectal	Physical Activity	Total Moderate Physical Activity Duration (Weighted)	dur_day_total_MOD_min_wei	Tertile	T2	dur_day_total_MOD_min_weiCat2	minimal	Minimal	1.01 [0.86;1.20]	0.871652658835799	0.289557799937119	Positive	264	31699	95050	775	FALSE	sex + race + tdi + smoking + alcohol + all_cancer_fh + season
Colorectal cancer	Colorectal	Physical Activity	Standard Deviation of Inactivity Fragment Durations During Waking Time (Weighted)	FRAG_SD_dur_IN_day_wei	Tertile	T2	FRAG_SD_dur_IN_day_weiCat2	minimal	Minimal	1.01 [0.85;1.21]	0.876715280587228	0.828175759173027	Positive	264	31679	95045	775	FALSE	sex + race + tdi + smoking + alcohol + all_cancer_fh + season
Colorectal cancer	Colorectal	Physical Activity	Number of Inactivity-to-LIPA Transitions During Waking Time	FRAG_Nfrag_IN2LIPA_day	Tertile	T3	FRAG_Nfrag_IN2LIPA_dayCat3	minimal	Minimal	0.99 [0.83;1.17]	0.87713131408399	0.859748797548178	Inverse	244	31734	95050	775	FALSE	sex + race + tdi + smoking + alcohol + all_cancer_fh + season
Colorectal cancer	Colorectal	Physical Activity	Total LIPA Duration (Weighted)	dur_day_total_LIG_min_wei	Tertile	T3	dur_day_total_LIG_min_weiCat3	minimal	Minimal	1.01 [0.85;1.21]	0.87814212228705	0.8625275877089	Positive	257	31709	95050	775	FALSE	sex + race + tdi + smoking + alcohol + all_cancer_fh + season
Colorectal cancer	Colorectal	Physical Activity	x0.5 of Activity Fragment Durations During Waking Time	FRAG_x0.5_dur_PA_day	Tertile	T2	FRAG_x0.5_dur_PA_dayCat2	minimal	Minimal	1.01 [0.85;1.21]	0.879544475989453	0.813005097781918	Positive	261	31692	95047	775	FALSE	sex + race + tdi + smoking + alcohol + all_cancer_fh + season
Colorectal cancer	Colorectal	Physical Activity	Duration in 5-10 Min LIPA Bouts (Weighted)	dur_day_LIG_bts_5_10_min_wei	Tertile	T2	dur_day_LIG_bts_5_10_min_weiCat2	minimal	Minimal	0.99 [0.83;1.17]	0.879921932740581	0.747607666457447	Inverse	258	31674	95050	775	FALSE	sex + race + tdi + smoking + alcohol + all_cancer_fh + season
Colorectal cancer	Colorectal	Physical Activity	Acceleration in 10-20 Min Inactivity Bouts (Weighted)	ACC_day_IN_bts_10_20_mg_wei	Tertile	T2	ACC_day_IN_bts_10_20_mg_weiCat2	minimal	Minimal	1.01 [0.85;1.21]	0.880306392405166	0.59452789188502	Positive	254	31705	95043	775	FALSE	sex + race + tdi + smoking + alcohol + all_cancer_fh + season
Colorectal cancer	Colorectal	Physical Activity	Gini Index of Inactivity Fragment Durations During Waking Time (Plain)	FRAG_Gini_dur_IN_day_pla	Tertile	T3	FRAG_Gini_dur_IN_day_plaCat3	minimal	Minimal	0.99 [0.83;1.17]	0.882949667285162	0.928652564369144	Inverse	288	31654	95045	775	FALSE	sex + race + tdi + smoking + alcohol + all_cancer_fh + season
Colorectal cancer	Colorectal	Circadian Rhythm	Intradaily Variability	IV	Tertile	T2	IVCat2	minimal	Minimal	1.01 [0.85;1.21]	0.885037449070486	0.28862161216867	Positive	250	31681	95050	775	FALSE	sex + race + tdi + smoking + alcohol + all_cancer_fh + season
Colorectal cancer	Colorectal	Circadian Rhythm	Activity Balance Index	ABI	Tertile	T2	ABICat2	minimal	Minimal	0.99 [0.83;1.17]	0.887859904916821	0.389239057393393	Inverse	266	31694	95050	775	FALSE	sex + race + tdi + smoking + alcohol + all_cancer_fh + season
Colorectal cancer	Colorectal	Physical Activity	W0.5 of Activity Fragment Durations During Waking Time	FRAG_W0.5_dur_PA_day	Tertile	T2	FRAG_W0.5_dur_PA_dayCat2	minimal	Minimal	1.01 [0.85;1.20]	0.888710331399139	0.681772094062014	Positive	265	31679	95047	775	FALSE	sex + race + tdi + smoking + alcohol + all_cancer_fh + season
Colorectal cancer	Colorectal	Physical Activity	x0.5 of Activity Fragment Durations During Waking Time (Plain)	FRAG_x0.5_dur_PA_day_pla	Tertile	T2	FRAG_x0.5_dur_PA_day_plaCat2	minimal	Minimal	0.99 [0.83;1.18]	0.894387878535192	0.525451155352514	Inverse	250	31700	95045	775	FALSE	sex + race + tdi + smoking + alcohol + all_cancer_fh + season
Colorectal cancer	Colorectal	Physical Activity	Gini Index of Inactivity Fragment Durations During Waking Time	FRAG_Gini_dur_IN_day	Tertile	T2	FRAG_Gini_dur_IN_dayCat2	minimal	Minimal	0.99 [0.83;1.18]	0.897588521256171	0.521166500870212	Inverse	247	31690	95047	775	FALSE	sex + race + tdi + smoking + alcohol + all_cancer_fh + season
Colorectal cancer	Colorectal	Physical Activity	Duration in 10-Min MVPA Bouts (Plain)	dur_day_MVPA_bts_10_min_pla	Tertile	T2	dur_day_MVPA_bts_10_min_plaCat2	minimal	Minimal	0.99 [0.84;1.17]	0.906505510892315	0.2036565293963	Inverse	264	31693	95050	775	FALSE	sex + race + tdi + smoking + alcohol + all_cancer_fh + season
Colorectal cancer	Colorectal	Physical Activity	W0.5 of Activity Fragment Durations During Waking Time (Plain)	FRAG_W0.5_dur_PA_day_pla	Tertile	T2	FRAG_W0.5_dur_PA_day_plaCat2	minimal	Minimal	1.01 [0.85;1.20]	0.911899183856028	0.462772942883589	Positive	264	31664	95045	775	FALSE	sex + race + tdi + smoking + alcohol + all_cancer_fh + season
Colorectal cancer	Colorectal	Physical Activity	Acceleration in 10-20 Min Inactivity Bouts (Plain)	ACC_day_IN_bts_10_20_mg_pla	Tertile	T2	ACC_day_IN_bts_10_20_mg_plaCat2	minimal	Minimal	1.01 [0.85;1.20]	0.912015355797813	0.541336455844599	Positive	254	31707	95043	775	FALSE	sex + race + tdi + smoking + alcohol + all_cancer_fh + season
Colorectal cancer	Colorectal	Physical Activity	Number of MVPA Fragments During Waking Time (Plain)	FRAG_Nfrag_MVPA_day_pla	Tertile	T2	FRAG_Nfrag_MVPA_day_plaCat2	minimal	Minimal	0.99 [0.84;1.17]	0.918606221085471	0.215785458848246	Inverse	263	31683	95050	775	FALSE	sex + race + tdi + smoking + alcohol + all_cancer_fh + season
Colorectal cancer	Colorectal	Circadian Rhythm	Self-Similarity Parameter	SSP	Tertile	T3	SSPCat3	minimal	Minimal	0.99 [0.83;1.18]	0.919786525455778	0.927764099645072	Inverse	269	31709	95050	775	FALSE	sex + race + tdi + smoking + alcohol + all_cancer_fh + season
Colorectal cancer	Colorectal	Sleep	Sleep Period Time Duration	SptDuration_AD_T5A5_mn	Tertile	T3	SptDuration_AD_T5A5_mnCat3	minimal	Minimal	0.99 [0.83;1.18]	0.924571092410177	0.914707409735366	Inverse	257	31677	95050	775	FALSE	sex + race + tdi + smoking + alcohol + all_cancer_fh + season
Colorectal cancer	Colorectal	Circadian Rhythm	Interdaily Stability	IS	Tertile	T3	ISCat3	minimal	Minimal	0.99 [0.83;1.19]	0.93287973375115	0.927198227219473	Inverse	267	31680	95050	775	FALSE	sex + race + tdi + smoking + alcohol + all_cancer_fh + season
Colorectal cancer	Colorectal	Physical Activity	Transition Probability Physical Activity to Inactivity During Waking Time (Plain)	FRAG_TP_PA2IN_day_pla	Tertile	T3	FRAG_TP_PA2IN_day_plaCat3	minimal	Minimal	0.99 [0.83;1.18]	0.934314009924582	0.954835051320157	Inverse	261	31685	95050	775	FALSE	sex + race + tdi + smoking + alcohol + all_cancer_fh + season
Colorectal cancer	Colorectal	Sleep	Number of Sleep Period Bouts	number_sib_sleepperiod_AD_T5A5_mn	Tertile	T2	number_sib_sleepperiod_AD_T5A5_mnCat2	minimal	Minimal	1.01 [0.85;1.19]	0.935855931069075	0.229533652759966	Positive	269	31689	95050	775	FALSE	sex + race + tdi + smoking + alcohol + all_cancer_fh + season
Colorectal cancer	Colorectal	Sleep	Number of Awakenings	number_of_awakenings_AD_T5A5_mn	Tertile	T2	number_of_awakenings_AD_T5A5_mnCat2	minimal	Minimal	1.01 [0.85;1.19]	0.935855931069075	0.229533652759966	Positive	269	31689	95050	775	FALSE	sex + race + tdi + smoking + alcohol + all_cancer_fh + season
Colorectal cancer	Colorectal	Physical Activity	Number of 5-10 Min LIPA Bouts (Plain)	Nbouts_day_LIG_bts_5_10_pla	Tertile	T2	Nbouts_day_LIG_bts_5_10_plaCat2	minimal	Minimal	1.01 [0.85;1.19]	0.948891219573515	0.748884722734207	Positive	261	31678	95050	775	FALSE	sex + race + tdi + smoking + alcohol + all_cancer_fh + season
Colorectal cancer	Colorectal	Physical Activity	Number of 20-30 Min Inactivity Bouts (Plain)	Nbouts_day_IN_bts_20_30_pla	Tertile	T3	Nbouts_day_IN_bts_20_30_plaCat3	minimal	Minimal	1.00 [0.84;1.20]	0.955843096185526	0.960675415545976	Positive	247	31717	95050	775	FALSE	sex + race + tdi + smoking + alcohol + all_cancer_fh + season
Colorectal cancer	Colorectal	Sleep	Sleep Efficiency After Onset (Plain)	sleep_efficiency_after_onset_pla	Tertile	T2	sleep_efficiency_after_onset_plaCat2	minimal	Minimal	1.00 [0.84;1.20]	0.960401300405529	0.387816653274118	Positive	249	31671	95050	775	FALSE	sex + race + tdi + smoking + alcohol + all_cancer_fh + season
Colorectal cancer	Colorectal	Light	Morning Light	morning_light	Tertile	T2	morning_lightCat2	minimal	Minimal	1.00 [0.84;1.19]	0.961133711122118	0.207051169940379	Inverse	262	31438	94288	771	FALSE	sex + race + tdi + smoking + alcohol + all_cancer_fh + season
Colorectal cancer	Colorectal	Physical Activity	Acceleration in 90-Min Inactivity Bouts (Weighted)	ACC_day_IN_bts_90_mg_wei	Tertile	T3	ACC_day_IN_bts_90_mg_weiCat3	minimal	Minimal	1.00 [0.84;1.20]	0.961427451766307	0.960141945358753	Positive	233	31035	92961	763	FALSE	sex + race + tdi + smoking + alcohol + all_cancer_fh + season
Colorectal cancer	Colorectal	Physical Activity	Duration in 30-60 Min Inactivity Bouts (Weighted)	dur_day_IN_bts_30_60_min_wei	Tertile	T3	dur_day_IN_bts_30_60_min_weiCat3	minimal	Minimal	1.00 [0.84;1.20]	0.964002389743326	0.985790438871353	Positive	247	31676	95050	775	FALSE	sex + race + tdi + smoking + alcohol + all_cancer_fh + season
Colorectal cancer	Colorectal	Physical Activity	Mean Activity Fragment Duration During Waking Time (Plain)	FRAG_mean_dur_PA_day_pla	Tertile	T3	FRAG_mean_dur_PA_day_plaCat3	minimal	Minimal	1.00 [0.84;1.19]	0.968749582953099	0.902113903028875	Positive	266	31698	95050	775	FALSE	sex + race + tdi + smoking + alcohol + all_cancer_fh + season
Colorectal cancer	Colorectal	Physical Activity	Number of PA Fragments per Minute IN PA During Waking Time	FRAG_NFragPM_PA_day	Tertile	T2	FRAG_NFragPM_PA_dayCat2	minimal	Minimal	1.00 [0.84;1.19]	0.97279295711642	0.582865053144164	Positive	253	31681	95049	775	FALSE	sex + race + tdi + smoking + alcohol + all_cancer_fh + season
Colorectal cancer	Colorectal	Circadian Rhythm	Cosinor R-Squared	cosinor_R2	Tertile	T3	cosinor_R2Cat3	minimal	Minimal	1.00 [0.84;1.20]	0.973246724445109	0.985960509468743	Positive	257	31701	95050	775	FALSE	sex + race + tdi + smoking + alcohol + all_cancer_fh + season
Colorectal cancer	Colorectal	Physical Activity	Number of 20-30 Min Inactivity Bouts (Weighted)	Nbouts_day_IN_bts_20_30_wei	Tertile	T3	Nbouts_day_IN_bts_20_30_weiCat3	minimal	Minimal	1.00 [0.84;1.19]	0.973424822545306	0.976305877863391	Positive	245	31711	95050	775	FALSE	sex + race + tdi + smoking + alcohol + all_cancer_fh + season
Colorectal cancer	Colorectal	Physical Activity	Transition Probability Physical Activity to Inactivity During Waking Time	FRAG_TP_PA2IN_day	Tertile	T2	FRAG_TP_PA2IN_dayCat2	minimal	Minimal	1.00 [0.84;1.19]	0.974216629108743	0.58441517736169	Positive	253	31683	95050	775	FALSE	sex + race + tdi + smoking + alcohol + all_cancer_fh + season
Colorectal cancer	Colorectal	Physical Activity	Duration in 20-30 Min Inactivity Bouts (Weighted)	dur_day_IN_bts_20_30_min_wei	Tertile	T3	dur_day_IN_bts_20_30_min_weiCat3	minimal	Minimal	1.00 [0.84;1.19]	0.981322462029918	0.985344942878423	Positive	242	31712	95050	775	FALSE	sex + race + tdi + smoking + alcohol + all_cancer_fh + season
Colorectal cancer	Colorectal	Sleep	Sleep Regularity Index	SleepRegularityIndex2	Tertile	T2	SleepRegularityIndex2Cat2	minimal	Minimal	1.00 [0.84;1.19]	0.981650272580713	0.730431538233149	Inverse	257	31643	94936	775	FALSE	sex + race + tdi + smoking + alcohol + all_cancer_fh + season
Colorectal cancer	Colorectal	Circadian Rhythm	Extended Cosinor Minimum	cosinorExt_minimum	Tertile	T2	cosinorExt_minimumCat2	minimal	Minimal	1.00 [0.84;1.20]	0.983258188715675	0.353186904975845	Positive	244	31689	95050	775	FALSE	sex + race + tdi + smoking + alcohol + all_cancer_fh + season
Colorectal cancer	Colorectal	Physical Activity	Number of MVPA Fragments During Waking Time (Weighted)	FRAG_Nfrag_MVPA_day_wei	Tertile	T2	FRAG_Nfrag_MVPA_day_weiCat2	minimal	Minimal	1.00 [0.85;1.18]	0.983870899711016	0.207347598122285	Positive	265	31684	95050	775	FALSE	sex + race + tdi + smoking + alcohol + all_cancer_fh + season
Colorectal cancer	Colorectal	Physical Activity	Acceleration in 90-Min Inactivity Bouts (Weighted)	ACC_day_IN_bts_90_mg_wei	Tertile	T2	ACC_day_IN_bts_90_mg_weiCat2	minimal	Minimal	1.00 [0.84;1.18]	0.984118626784544	0.960141945358753	Inverse	261	30993	92961	763	FALSE	sex + race + tdi + smoking + alcohol + all_cancer_fh + season
Colorectal cancer	Colorectal	Circadian Rhythm	Extended Cosinor Amplitude	cosinorExt_amp	Tertile	T2	cosinorExt_ampCat2	minimal	Minimal	1.00 [0.84;1.18]	0.989885690862349	0.0308747081345305	Inverse	267	31713	95050	775	FALSE	sex + race + tdi + smoking + alcohol + all_cancer_fh + season
Colorectal cancer	Colorectal	Physical Activity	Mean LIPA Fragment Duration During Waking Time (Weighted)	FRAG_mean_dur_LIPA_day_wei	Tertile	T2	FRAG_mean_dur_LIPA_day_weiCat2	minimal	Minimal	1.00 [0.83;1.20]	0.9920754189894	0.0159150411336384	Inverse	242	31666	95049	775	FALSE	sex + race + tdi + smoking + alcohol + all_cancer_fh + season
Colorectal cancer	Colorectal	Physical Activity	Number of PA Fragments per Minute IN PA During Waking Time (Plain)	FRAG_NFragPM_PA_day_pla	Tertile	T3	FRAG_NFragPM_PA_day_plaCat3	minimal	Minimal	1.00 [0.84;1.19]	0.993002869365015	0.982386330248208	Positive	260	31682	95050	775	FALSE	sex + race + tdi + smoking + alcohol + all_cancer_fh + season
Colorectal cancer	Colorectal	Sleep	Transition Probability Wake to Sleep During Sleep Period	FRAG_TP_wake2sleep_spt	Tertile	T3	FRAG_TP_wake2sleep_sptCat3	minimal	Minimal	1.00 [0.84;1.19]	0.995435567446897	0.989109556127048	Positive	238	31728	95050	775	FALSE	sex + race + tdi + smoking + alcohol + all_cancer_fh + season
Colorectal cancer	Colorectal	Physical Activity	Number of IN Fragments per Minute IN IN During Waking Time (Plain)	FRAG_NFragPM_IN_day_pla	Tertile	T2	FRAG_NFragPM_IN_day_plaCat2	minimal	Minimal	1.00 [0.85;1.18]	0.996000963425709	0.345885302064543	Inverse	268	31692	95050	775	FALSE	sex + race + tdi + smoking + alcohol + all_cancer_fh + season
Colorectal cancer	Colorectal	Physical Activity	Acceleration in 1-5 Min LIPA Bouts (Plain)	ACC_day_LIG_bts_1_5_mg_pla	Tertile	T2	ACC_day_LIG_bts_1_5_mg_plaCat2	minimal	Minimal	1.00 [0.84;1.19]	0.999262222169509	0.609426451678809	Positive	253	31698	95049	775	FALSE	sex + race + tdi + smoking + alcohol + all_cancer_fh + season
Colorectal cancer	Colorectal	Physical Activity	Acceleration in 1-5 Min LIPA Bouts (Plain)	ACC_day_LIG_bts_1_5_mg_pla	Tertile	T1	ACC_day_LIG_bts_1_5_mg_plaCat1	minimal	Minimal	Reference	NA	0.609426451678809	Neutral	291	31617	95049	775	FALSE	sex + race + tdi + smoking + alcohol + all_cancer_fh + season
Colorectal cancer	Colorectal	Physical Activity	Acceleration in 1-5 Min LIPA Bouts (Weighted)	ACC_day_LIG_bts_1_5_mg_wei	Tertile	T1	ACC_day_LIG_bts_1_5_mg_weiCat1	minimal	Minimal	Reference	NA	0.896889839859742	Neutral	283	31620	95049	775	FALSE	sex + race + tdi + smoking + alcohol + all_cancer_fh + season
Colorectal cancer	Colorectal	Physical Activity	Acceleration in 1-5 Min MVPA Bouts (Plain)	ACC_day_MVPA_bts_1_5_mg_pla	Tertile	T1	ACC_day_MVPA_bts_1_5_mg_plaCat1	minimal	Minimal	Reference	NA	0.132642376392543	Neutral	296	31608	95028	775	FALSE	sex + race + tdi + smoking + alcohol + all_cancer_fh + season
Colorectal cancer	Colorectal	Physical Activity	Acceleration in 1-5 Min MVPA Bouts (Weighted)	ACC_day_MVPA_bts_1_5_mg_wei	Tertile	T1	ACC_day_MVPA_bts_1_5_mg_weiCat1	minimal	Minimal	Reference	NA	0.217802670273388	Neutral	295	31606	95028	775	FALSE	sex + race + tdi + smoking + alcohol + all_cancer_fh + season
Colorectal cancer	Colorectal	Physical Activity	Acceleration in 10-20 Min Inactivity Bouts (Plain)	ACC_day_IN_bts_10_20_mg_pla	Tertile	T1	ACC_day_IN_bts_10_20_mg_plaCat1	minimal	Minimal	Reference	NA	0.541336455844599	Neutral	256	31668	95043	775	FALSE	sex + race + tdi + smoking + alcohol + all_cancer_fh + season
Colorectal cancer	Colorectal	Physical Activity	Acceleration in 10-20 Min Inactivity Bouts (Weighted)	ACC_day_IN_bts_10_20_mg_wei	Tertile	T1	ACC_day_IN_bts_10_20_mg_weiCat1	minimal	Minimal	Reference	NA	0.59452789188502	Neutral	257	31667	95043	775	FALSE	sex + race + tdi + smoking + alcohol + all_cancer_fh + season
Colorectal cancer	Colorectal	Physical Activity	Acceleration in 10-Min LIPA Bouts (Plain)	ACC_day_LIG_bts_10_mg_pla	Tertile	T1	ACC_day_LIG_bts_10_mg_plaCat1	minimal	Minimal	Reference	NA	0.205690448342422	Neutral	287	31655	95024	775	FALSE	sex + race + tdi + smoking + alcohol + all_cancer_fh + season
Colorectal cancer	Colorectal	Physical Activity	Acceleration in 10-Min LIPA Bouts (Weighted)	ACC_day_LIG_bts_10_mg_wei	Tertile	T1	ACC_day_LIG_bts_10_mg_weiCat1	minimal	Minimal	Reference	NA	0.0920150722121423	Neutral	292	31657	95024	775	FALSE	sex + race + tdi + smoking + alcohol + all_cancer_fh + season
Colorectal cancer	Colorectal	Physical Activity	Acceleration in 10-Min MVPA Bouts (Plain)	ACC_day_MVPA_bts_10_mg_pla	Tertile	T1	ACC_day_MVPA_bts_10_mg_plaCat1	minimal	Minimal	Reference	NA	0.320729079297063	Neutral	279	30511	91726	734	FALSE	sex + race + tdi + smoking + alcohol + all_cancer_fh + season
Colorectal cancer	Colorectal	Physical Activity	Acceleration in 10-Min MVPA Bouts (Weighted)	ACC_day_MVPA_bts_10_mg_wei	Tertile	T1	ACC_day_MVPA_bts_10_mg_weiCat1	minimal	Minimal	Reference	NA	0.145122370175342	Neutral	283	30502	91726	734	FALSE	sex + race + tdi + smoking + alcohol + all_cancer_fh + season
Colorectal cancer	Colorectal	Physical Activity	Acceleration in 20-30 Min Inactivity Bouts (Plain)	ACC_day_IN_bts_20_30_mg_pla	Tertile	T1	ACC_day_IN_bts_20_30_mg_plaCat1	minimal	Minimal	Reference	NA	0.47949685738296	Neutral	265	31642	95024	775	FALSE	sex + race + tdi + smoking + alcohol + all_cancer_fh + season
Colorectal cancer	Colorectal	Physical Activity	Acceleration in 20-30 Min Inactivity Bouts (Weighted)	ACC_day_IN_bts_20_30_mg_wei	Tertile	T1	ACC_day_IN_bts_20_30_mg_weiCat1	minimal	Minimal	Reference	NA	0.480782240799706	Neutral	266	31648	95024	775	FALSE	sex + race + tdi + smoking + alcohol + all_cancer_fh + season
Colorectal cancer	Colorectal	Physical Activity	Acceleration in 30-60 Min Inactivity Bouts (Plain)	ACC_day_IN_bts_30_60_mg_pla	Tertile	T1	ACC_day_IN_bts_30_60_mg_plaCat1	minimal	Minimal	Reference	NA	0.490578686819473	Neutral	282	31642	95035	775	FALSE	sex + race + tdi + smoking + alcohol + all_cancer_fh + season
Colorectal cancer	Colorectal	Physical Activity	Acceleration in 30-60 Min Inactivity Bouts (Weighted)	ACC_day_IN_bts_30_60_mg_wei	Tertile	T1	ACC_day_IN_bts_30_60_mg_weiCat1	minimal	Minimal	Reference	NA	0.560661866186816	Neutral	287	31644	95035	775	FALSE	sex + race + tdi + smoking + alcohol + all_cancer_fh + season
Colorectal cancer	Colorectal	Physical Activity	Acceleration in 5-10 Min LIPA Bouts (Plain)	ACC_day_LIG_bts_5_10_mg_pla	Tertile	T1	ACC_day_LIG_bts_5_10_mg_plaCat1	minimal	Minimal	Reference	NA	0.0455547725504378	Neutral	315	31633	95045	775	FALSE	sex + race + tdi + smoking + alcohol + all_cancer_fh + season
Colorectal cancer	Colorectal	Physical Activity	Acceleration in 5-10 Min LIPA Bouts (Weighted)	ACC_day_LIG_bts_5_10_mg_wei	Tertile	T1	ACC_day_LIG_bts_5_10_mg_weiCat1	minimal	Minimal	Reference	NA	0.0550916844958917	Neutral	310	31637	95045	775	FALSE	sex + race + tdi + smoking + alcohol + all_cancer_fh + season
Colorectal cancer	Colorectal	Physical Activity	Acceleration in 5-10 Min MVPA Bouts (Plain)	ACC_day_MVPA_bts_5_10_mg_pla	Tertile	T1	ACC_day_MVPA_bts_5_10_mg_plaCat1	minimal	Minimal	Reference	NA	0.0319522888982969	Neutral	295	31487	94549	770	FALSE	sex + race + tdi + smoking + alcohol + all_cancer_fh + season
Colorectal cancer	Colorectal	Physical Activity	Acceleration in 5-10 Min MVPA Bouts (Weighted)	ACC_day_MVPA_bts_5_10_mg_wei	Tertile	T1	ACC_day_MVPA_bts_5_10_mg_weiCat1	minimal	Minimal	Reference	NA	0.0688828463981544	Neutral	293	31485	94549	770	FALSE	sex + race + tdi + smoking + alcohol + all_cancer_fh + season
Colorectal cancer	Colorectal	Physical Activity	Acceleration in 60-90 Min Inactivity Bouts (Plain)	ACC_day_IN_bts_60_90_mg_pla	Tertile	T1	ACC_day_IN_bts_60_90_mg_plaCat1	minimal	Minimal	Reference	NA	0.261259148890587	Neutral	297	31512	94690	774	FALSE	sex + race + tdi + smoking + alcohol + all_cancer_fh + season
Colorectal cancer	Colorectal	Physical Activity	Acceleration in 60-90 Min Inactivity Bouts (Weighted)	ACC_day_IN_bts_60_90_mg_wei	Tertile	T1	ACC_day_IN_bts_60_90_mg_weiCat1	minimal	Minimal	Reference	NA	0.403162455704986	Neutral	296	31506	94690	774	FALSE	sex + race + tdi + smoking + alcohol + all_cancer_fh + season
Colorectal cancer	Colorectal	Physical Activity	Acceleration in 90-Min Inactivity Bouts (Plain)	ACC_day_IN_bts_90_mg_pla	Tertile	T1	ACC_day_IN_bts_90_mg_plaCat1	minimal	Minimal	Reference	NA	0.724994891366932	Neutral	266	30939	92961	763	FALSE	sex + race + tdi + smoking + alcohol + all_cancer_fh + season
Colorectal cancer	Colorectal	Physical Activity	Acceleration in 90-Min Inactivity Bouts (Weighted)	ACC_day_IN_bts_90_mg_wei	Tertile	T1	ACC_day_IN_bts_90_mg_weiCat1	minimal	Minimal	Reference	NA	0.960141945358753	Neutral	269	30933	92961	763	FALSE	sex + race + tdi + smoking + alcohol + all_cancer_fh + season
Colorectal cancer	Colorectal	Physical Activity	Unbouted Inactivity Acceleration (Plain)	ACC_day_IN_unbt_mg_pla	Tertile	T1	ACC_day_IN_unbt_mg_plaCat1	minimal	Minimal	Reference	NA	0.365151160814727	Neutral	230	31694	95045	775	FALSE	sex + race + tdi + smoking + alcohol + all_cancer_fh + season
Colorectal cancer	Colorectal	Physical Activity	Unbouted Inactivity Acceleration (Weighted)	ACC_day_IN_unbt_mg_wei	Tertile	T1	ACC_day_IN_unbt_mg_weiCat1	minimal	Minimal	Reference	NA	0.428377580536575	Neutral	230	31693	95045	775	FALSE	sex + race + tdi + smoking + alcohol + all_cancer_fh + season
Colorectal cancer	Colorectal	Physical Activity	Total Inactivity Acceleration (Plain)	ACC_day_total_IN_mg_pla	Tertile	T1	ACC_day_total_IN_mg_plaCat1	minimal	Minimal	Reference	NA	0.644154795240046	Neutral	298	31614	95050	775	FALSE	sex + race + tdi + smoking + alcohol + all_cancer_fh + season
Colorectal cancer	Colorectal	Physical Activity	Total Inactivity Acceleration (Weighted)	ACC_day_total_IN_mg_wei	Tertile	T1	ACC_day_total_IN_mg_weiCat1	minimal	Minimal	Reference	NA	0.647363332138189	Neutral	300	31620	95050	775	FALSE	sex + race + tdi + smoking + alcohol + all_cancer_fh + season
Colorectal cancer	Colorectal	Physical Activity	Total LIPA Acceleration (Plain)	ACC_day_total_LIG_mg_pla	Tertile	T1	ACC_day_total_LIG_mg_plaCat1	minimal	Minimal	Reference	NA	0.163503697415575	Neutral	300	31638	95050	775	FALSE	sex + race + tdi + smoking + alcohol + all_cancer_fh + season
Colorectal cancer	Colorectal	Physical Activity	Total LIPA Acceleration (Weighted)	ACC_day_total_LIG_mg_wei	Tertile	T1	ACC_day_total_LIG_mg_weiCat1	minimal	Minimal	Reference	NA	0.161046157554961	Neutral	301	31643	95050	775	FALSE	sex + race + tdi + smoking + alcohol + all_cancer_fh + season
Colorectal cancer	Colorectal	Physical Activity	Total Moderate Physical Activity Acceleration (Plain)	ACC_day_total_MOD_mg_pla	Tertile	T1	ACC_day_total_MOD_mg_plaCat1	minimal	Minimal	Reference	NA	0.0180368502994821	Neutral	300	31604	95037	775	FALSE	sex + race + tdi + smoking + alcohol + all_cancer_fh + season
Colorectal cancer	Colorectal	Physical Activity	Total Moderate Physical Activity Acceleration (Weighted)	ACC_day_total_MOD_mg_wei	Tertile	T1	ACC_day_total_MOD_mg_weiCat1	minimal	Minimal	Reference	NA	0.0106082675943513	Neutral	303	31604	95037	775	FALSE	sex + race + tdi + smoking + alcohol + all_cancer_fh + season
Colorectal cancer	Colorectal	Physical Activity	Total Vigorous Physical Activity Acceleration (Plain)	ACC_day_total_VIG_mg_pla	Tertile	T1	ACC_day_total_VIG_mg_plaCat1	minimal	Minimal	Reference	NA	0.896114414191687	Neutral	170	22900	68757	513	FALSE	sex + race + tdi + smoking + alcohol + all_cancer_fh + season
Colorectal cancer	Colorectal	Physical Activity	Total Vigorous Physical Activity Acceleration (Weighted)	ACC_day_total_VIG_mg_wei	Tertile	T1	ACC_day_total_VIG_mg_weiCat1	minimal	Minimal	Reference	NA	0.712022829984109	Neutral	167	22898	68757	513	FALSE	sex + race + tdi + smoking + alcohol + all_cancer_fh + season
Colorectal cancer	Colorectal	Circadian Rhythm	Activity Balance Index	ABI	Tertile	T1	ABICat1	minimal	Minimal	Reference	NA	0.389239057393393	Neutral	259	31692	95050	775	FALSE	sex + race + tdi + smoking + alcohol + all_cancer_fh + season
Colorectal cancer	Colorectal	Light	Afternoon Light	afternoon_light	Tertile	T1	afternoon_lightCat1	minimal	Minimal	Reference	NA	0.701702347208468	Neutral	259	31427	94288	771	FALSE	sex + race + tdi + smoking + alcohol + all_cancer_fh + season
Colorectal cancer	Colorectal	Circadian Rhythm	Autocorrelation Phi	phi	Tertile	T1	phiCat1	minimal	Minimal	Reference	NA	0.349080214303984	Neutral	280	31654	95050	775	FALSE	sex + race + tdi + smoking + alcohol + all_cancer_fh + season
Colorectal cancer	Colorectal	Physical Activity	Coefficient of Variance of Activity Fragment Durations During Waking Time	FRAG_CoV_dur_PA_day	Tertile	T1	FRAG_CoV_dur_PA_dayCat1	minimal	Minimal	Reference	NA	0.0334994632689313	Neutral	293	31627	95047	775	FALSE	sex + race + tdi + smoking + alcohol + all_cancer_fh + season
Colorectal cancer	Colorectal	Physical Activity	Coefficient of Variance of Activity Fragment Durations During Waking Time (Plain)	FRAG_CoV_dur_PA_day_pla	Tertile	T1	FRAG_CoV_dur_PA_day_plaCat1	minimal	Minimal	Reference	NA	0.0222073906745396	Neutral	299	31620	95045	775	FALSE	sex + race + tdi + smoking + alcohol + all_cancer_fh + season
Colorectal cancer	Colorectal	Physical Activity	Coefficient of Variance of Activity Fragment Durations During Waking Time (Weighted)	FRAG_CoV_dur_PA_day_wei	Tertile	T1	FRAG_CoV_dur_PA_day_weiCat1	minimal	Minimal	Reference	NA	0.0243705044877184	Neutral	302	31614	95045	775	FALSE	sex + race + tdi + smoking + alcohol + all_cancer_fh + season
Colorectal cancer	Colorectal	Physical Activity	Coefficient of Variance of Inactivity Fragment Durations During Waking Time	FRAG_CoV_dur_IN_day	Tertile	T1	FRAG_CoV_dur_IN_dayCat1	minimal	Minimal	Reference	NA	0.37214677836396	Neutral	294	31635	95047	775	FALSE	sex + race + tdi + smoking + alcohol + all_cancer_fh + season
Colorectal cancer	Colorectal	Physical Activity	Coefficient of Variance of Inactivity Fragment Durations During Waking Time (Plain)	FRAG_CoV_dur_IN_day_pla	Tertile	T1	FRAG_CoV_dur_IN_day_plaCat1	minimal	Minimal	Reference	NA	0.226641377845598	Neutral	299	31649	95045	775	FALSE	sex + race + tdi + smoking + alcohol + all_cancer_fh + season
Colorectal cancer	Colorectal	Physical Activity	Coefficient of Variance of Inactivity Fragment Durations During Waking Time (Weighted)	FRAG_CoV_dur_IN_day_wei	Tertile	T1	FRAG_CoV_dur_IN_day_weiCat1	minimal	Minimal	Reference	NA	0.27132057110507	Neutral	300	31649	95045	775	FALSE	sex + race + tdi + smoking + alcohol + all_cancer_fh + season
Colorectal cancer	Colorectal	Circadian Rhythm	Cosinor Acrophase	cosinor_acrophase	Tertile	T1	cosinor_acrophaseCat1	minimal	Minimal	Reference	NA	0.685625238131883	Neutral	269	31680	95050	775	FALSE	sex + race + tdi + smoking + alcohol + all_cancer_fh + season
Colorectal cancer	Colorectal	Circadian Rhythm	Cosinor Amplitude	cosinor_amp	Tertile	T1	cosinor_ampCat1	minimal	Minimal	Reference	NA	0.725396000905125	Neutral	272	31652	95050	775	FALSE	sex + race + tdi + smoking + alcohol + all_cancer_fh + season
Colorectal cancer	Colorectal	Circadian Rhythm	Cosinor Mesor	cosinor_mes	Tertile	T1	cosinor_mesCat1	minimal	Minimal	Reference	NA	0.373792671326811	Neutral	292	31608	95050	775	FALSE	sex + race + tdi + smoking + alcohol + all_cancer_fh + season
Colorectal cancer	Colorectal	Circadian Rhythm	Cosinor R-Squared	cosinor_R2	Tertile	T1	cosinor_R2Cat1	minimal	Minimal	Reference	NA	0.985960509468743	Neutral	268	31675	95050	775	FALSE	sex + race + tdi + smoking + alcohol + all_cancer_fh + season
Colorectal cancer	Colorectal	Physical Activity	Duration in 10-20 Min Inactivity Bouts (Plain)	dur_day_IN_bts_10_20_min_pla	Tertile	T1	dur_day_IN_bts_10_20_min_plaCat1	minimal	Minimal	Reference	NA	0.0123390961507556	Neutral	312	31628	95050	775	FALSE	sex + race + tdi + smoking + alcohol + all_cancer_fh + season
Colorectal cancer	Colorectal	Physical Activity	Duration in 10-20 Min Inactivity Bouts (Weighted)	dur_day_IN_bts_10_20_min_wei	Tertile	T1	dur_day_IN_bts_10_20_min_weiCat1	minimal	Minimal	Reference	NA	0.004705635991139	Neutral	314	31632	95050	775	FALSE	sex + race + tdi + smoking + alcohol + all_cancer_fh + season
Colorectal cancer	Colorectal	Physical Activity	Duration in 20-30 Min Inactivity Bouts (Plain)	dur_day_IN_bts_20_30_min_pla	Tertile	T1	dur_day_IN_bts_20_30_min_plaCat1	minimal	Minimal	Reference	NA	0.700519579420266	Neutral	260	31670	95050	775	FALSE	sex + race + tdi + smoking + alcohol + all_cancer_fh + season
Colorectal cancer	Colorectal	Physical Activity	Duration in 20-30 Min Inactivity Bouts (Weighted)	dur_day_IN_bts_20_30_min_wei	Tertile	T1	dur_day_IN_bts_20_30_min_weiCat1	minimal	Minimal	Reference	NA	0.985344942878423	Neutral	261	31668	95050	775	FALSE	sex + race + tdi + smoking + alcohol + all_cancer_fh + season
Colorectal cancer	Colorectal	Physical Activity	Duration in 30-60 Min Inactivity Bouts (Plain)	dur_day_IN_bts_30_60_min_pla	Tertile	T1	dur_day_IN_bts_30_60_min_plaCat1	minimal	Minimal	Reference	NA	0.772784459448865	Neutral	240	31670	95050	775	FALSE	sex + race + tdi + smoking + alcohol + all_cancer_fh + season
Colorectal cancer	Colorectal	Physical Activity	Duration in 30-60 Min Inactivity Bouts (Weighted)	dur_day_IN_bts_30_60_min_wei	Tertile	T1	dur_day_IN_bts_30_60_min_weiCat1	minimal	Minimal	Reference	NA	0.985790438871353	Neutral	238	31670	95050	775	FALSE	sex + race + tdi + smoking + alcohol + all_cancer_fh + season
Colorectal cancer	Colorectal	Physical Activity	Duration in 60-90 Min Inactivity Bouts (Plain)	dur_day_IN_bts_60_90_min_pla	Tertile	T1	dur_day_IN_bts_60_90_min_plaCat1	minimal	Minimal	Reference	NA	0.080507713063958	Neutral	218	31716	95050	775	FALSE	sex + race + tdi + smoking + alcohol + all_cancer_fh + season
Colorectal cancer	Colorectal	Physical Activity	Duration in 60-90 Min Inactivity Bouts (Weighted)	dur_day_IN_bts_60_90_min_wei	Tertile	T1	dur_day_IN_bts_60_90_min_weiCat1	minimal	Minimal	Reference	NA	0.0543804038247311	Neutral	214	31713	95050	775	FALSE	sex + race + tdi + smoking + alcohol + all_cancer_fh + season
Colorectal cancer	Colorectal	Physical Activity	Duration in 90-Min Inactivity Bouts (Plain)	dur_day_IN_bts_90_min_pla	Tertile	T1	dur_day_IN_bts_90_min_plaCat1	minimal	Minimal	Reference	NA	0.61669664634767	Neutral	237	31726	95050	775	FALSE	sex + race + tdi + smoking + alcohol + all_cancer_fh + season
Colorectal cancer	Colorectal	Physical Activity	Duration in 90-Min Inactivity Bouts (Weighted)	dur_day_IN_bts_90_min_wei	Tertile	T1	dur_day_IN_bts_90_min_weiCat1	minimal	Minimal	Reference	NA	0.593550097542682	Neutral	238	31729	95050	775	FALSE	sex + race + tdi + smoking + alcohol + all_cancer_fh + season
Colorectal cancer	Colorectal	Physical Activity	Unbouted Inactivity Duration (Plain)	dur_day_IN_unbt_min_pla	Tertile	T1	dur_day_IN_unbt_min_plaCat1	minimal	Minimal	Reference	NA	0.477086369561081	Neutral	301	31639	95050	775	FALSE	sex + race + tdi + smoking + alcohol + all_cancer_fh + season
Colorectal cancer	Colorectal	Physical Activity	Unbouted Inactivity Duration (Weighted)	dur_day_IN_unbt_min_wei	Tertile	T1	dur_day_IN_unbt_min_weiCat1	minimal	Minimal	Reference	NA	0.480827674271249	Neutral	305	31641	95050	775	FALSE	sex + race + tdi + smoking + alcohol + all_cancer_fh + season
Colorectal cancer	Colorectal	Physical Activity	Duration in 1-5 Min LIPA Bouts (Plain)	dur_day_LIG_bts_1_5_min_pla	Tertile	T1	dur_day_LIG_bts_1_5_min_plaCat1	minimal	Minimal	Reference	NA	0.0750360418027544	Neutral	314	31596	95050	775	FALSE	sex + race + tdi + smoking + alcohol + all_cancer_fh + season
Colorectal cancer	Colorectal	Physical Activity	Duration in 1-5 Min LIPA Bouts (Weighted)	dur_day_LIG_bts_1_5_min_wei	Tertile	T1	dur_day_LIG_bts_1_5_min_weiCat1	minimal	Minimal	Reference	NA	0.146726404995116	Neutral	311	31601	95050	775	FALSE	sex + race + tdi + smoking + alcohol + all_cancer_fh + season
Colorectal cancer	Colorectal	Physical Activity	Duration in 10-Min LIPA Bouts (Plain)	dur_day_LIG_bts_10_min_pla	Tertile	T1	dur_day_LIG_bts_10_min_plaCat1	minimal	Minimal	Reference	NA	0.340333291586279	Neutral	238	31699	95050	775	FALSE	sex + race + tdi + smoking + alcohol + all_cancer_fh + season
Colorectal cancer	Colorectal	Physical Activity	Duration in 10-Min LIPA Bouts (Weighted)	dur_day_LIG_bts_10_min_wei	Tertile	T1	dur_day_LIG_bts_10_min_weiCat1	minimal	Minimal	Reference	NA	0.192741896273051	Neutral	235	31703	95050	775	FALSE	sex + race + tdi + smoking + alcohol + all_cancer_fh + season
Colorectal cancer	Colorectal	Physical Activity	Duration in 5-10 Min LIPA Bouts (Plain)	dur_day_LIG_bts_5_10_min_pla	Tertile	T1	dur_day_LIG_bts_5_10_min_plaCat1	minimal	Minimal	Reference	NA	0.584340356681745	Neutral	265	31665	95050	775	FALSE	sex + race + tdi + smoking + alcohol + all_cancer_fh + season
Colorectal cancer	Colorectal	Physical Activity	Duration in 5-10 Min LIPA Bouts (Weighted)	dur_day_LIG_bts_5_10_min_wei	Tertile	T1	dur_day_LIG_bts_5_10_min_weiCat1	minimal	Minimal	Reference	NA	0.747607666457447	Neutral	266	31671	95050	775	FALSE	sex + race + tdi + smoking + alcohol + all_cancer_fh + season
Colorectal cancer	Colorectal	Physical Activity	Duration in 1-5 Min MVPA Bouts (Plain)	dur_day_MVPA_bts_1_5_min_pla	Tertile	T1	dur_day_MVPA_bts_1_5_min_plaCat1	minimal	Minimal	Reference	NA	0.13869586522494	Neutral	319	31606	95050	775	FALSE	sex + race + tdi + smoking + alcohol + all_cancer_fh + season
Colorectal cancer	Colorectal	Physical Activity	Duration in 1-5 Min MVPA Bouts (Weighted)	dur_day_MVPA_bts_1_5_min_wei	Tertile	T1	dur_day_MVPA_bts_1_5_min_weiCat1	minimal	Minimal	Reference	NA	0.117868542193976	Neutral	320	31608	95050	775	FALSE	sex + race + tdi + smoking + alcohol + all_cancer_fh + season
Colorectal cancer	Colorectal	Physical Activity	Duration in 10-Min MVPA Bouts (Plain)	dur_day_MVPA_bts_10_min_pla	Tertile	T1	dur_day_MVPA_bts_10_min_plaCat1	minimal	Minimal	Reference	NA	0.2036565293963	Neutral	289	31594	95050	775	FALSE	sex + race + tdi + smoking + alcohol + all_cancer_fh + season
Colorectal cancer	Colorectal	Physical Activity	Duration in 10-Min MVPA Bouts (Weighted)	dur_day_MVPA_bts_10_min_wei	Tertile	T1	dur_day_MVPA_bts_10_min_weiCat1	minimal	Minimal	Reference	NA	0.224521133348616	Neutral	296	31600	95050	775	FALSE	sex + race + tdi + smoking + alcohol + all_cancer_fh + season
Colorectal cancer	Colorectal	Physical Activity	Duration in 5-10 Min MVPA Bouts (Plain)	dur_day_MVPA_bts_5_10_min_pla	Tertile	T1	dur_day_MVPA_bts_5_10_min_plaCat1	minimal	Minimal	Reference	NA	0.381040482085608	Neutral	312	31617	95050	775	FALSE	sex + race + tdi + smoking + alcohol + all_cancer_fh + season
Colorectal cancer	Colorectal	Physical Activity	Duration in 5-10 Min MVPA Bouts (Weighted)	dur_day_MVPA_bts_5_10_min_wei	Tertile	T1	dur_day_MVPA_bts_5_10_min_weiCat1	minimal	Minimal	Reference	NA	0.327618102841758	Neutral	307	31617	95050	775	FALSE	sex + race + tdi + smoking + alcohol + all_cancer_fh + season
Colorectal cancer	Colorectal	Light	Evening Light	evening_light	Tertile	T1	evening_lightCat1	minimal	Minimal	Reference	NA	0.898788850089319	Neutral	250	31411	94288	771	FALSE	sex + race + tdi + smoking + alcohol + all_cancer_fh + season
Colorectal cancer	Colorectal	Circadian Rhythm	Extended Cosinor Alpha	cosinorExt_alpha	Tertile	T1	cosinorExt_alphaCat1	minimal	Minimal	Reference	NA	0.79736702897222	Neutral	236	31732	95050	775	FALSE	sex + race + tdi + smoking + alcohol + all_cancer_fh + season
Colorectal cancer	Colorectal	Circadian Rhythm	Extended Cosinor Amplitude	cosinorExt_amp	Tertile	T1	cosinorExt_ampCat1	minimal	Minimal	Reference	NA	0.0308747081345305	Neutral	298	31621	95050	775	FALSE	sex + race + tdi + smoking + alcohol + all_cancer_fh + season
Colorectal cancer	Colorectal	Circadian Rhythm	Extended Cosinor Beta	cosinorExt_beta	Tertile	T1	cosinorExt_betaCat1	minimal	Minimal	Reference	NA	0.537099377312374	Neutral	251	31688	95050	775	FALSE	sex + race + tdi + smoking + alcohol + all_cancer_fh + season
Colorectal cancer	Colorectal	Circadian Rhythm	Extended Cosinor Minimum	cosinorExt_minimum	Tertile	T1	cosinorExt_minimumCat1	minimal	Minimal	Reference	NA	0.353186904975845	Neutral	235	31734	95050	775	FALSE	sex + race + tdi + smoking + alcohol + all_cancer_fh + season
Colorectal cancer	Colorectal	Physical Activity	Gini Index of Activity Fragment Durations During Waking Time	FRAG_Gini_dur_PA_day	Tertile	T1	FRAG_Gini_dur_PA_dayCat1	minimal	Minimal	Reference	NA	0.0174139987541397	Neutral	303	31641	95047	775	FALSE	sex + race + tdi + smoking + alcohol + all_cancer_fh + season
Colorectal cancer	Colorectal	Physical Activity	Gini Index of Activity Fragment Durations During Waking Time (Plain)	FRAG_Gini_dur_PA_day_pla	Tertile	T1	FRAG_Gini_dur_PA_day_plaCat1	minimal	Minimal	Reference	NA	0.0614237972306501	Neutral	290	31640	95045	775	FALSE	sex + race + tdi + smoking + alcohol + all_cancer_fh + season
Colorectal cancer	Colorectal	Physical Activity	Gini Index of Activity Fragment Durations During Waking Time (Weighted)	FRAG_Gini_dur_PA_day_wei	Tertile	T1	FRAG_Gini_dur_PA_day_weiCat1	minimal	Minimal	Reference	NA	0.0435004021022175	Neutral	291	31640	95045	775	FALSE	sex + race + tdi + smoking + alcohol + all_cancer_fh + season
Colorectal cancer	Colorectal	Physical Activity	Gini Index of Inactivity Fragment Durations During Waking Time	FRAG_Gini_dur_IN_day	Tertile	T1	FRAG_Gini_dur_IN_dayCat1	minimal	Minimal	Reference	NA	0.521166500870212	Neutral	244	31704	95047	775	FALSE	sex + race + tdi + smoking + alcohol + all_cancer_fh + season
Colorectal cancer	Colorectal	Physical Activity	Gini Index of Inactivity Fragment Durations During Waking Time (Plain)	FRAG_Gini_dur_IN_day_pla	Tertile	T1	FRAG_Gini_dur_IN_day_plaCat1	minimal	Minimal	Reference	NA	0.928652564369144	Neutral	259	31707	95045	775	FALSE	sex + race + tdi + smoking + alcohol + all_cancer_fh + season
Colorectal cancer	Colorectal	Physical Activity	Gini Index of Inactivity Fragment Durations During Waking Time (Weighted)	FRAG_Gini_dur_IN_day_wei	Tertile	T1	FRAG_Gini_dur_IN_day_weiCat1	minimal	Minimal	Reference	NA	0.850629577823602	Neutral	260	31704	95045	775	FALSE	sex + race + tdi + smoking + alcohol + all_cancer_fh + season
Colorectal cancer	Colorectal	Circadian Rhythm	Interdaily Stability	IS	Tertile	T1	ISCat1	minimal	Minimal	Reference	NA	0.927198227219473	Neutral	241	31720	95050	775	FALSE	sex + race + tdi + smoking + alcohol + all_cancer_fh + season
Colorectal cancer	Colorectal	Circadian Rhythm	Intradaily Variability	IV	Tertile	T1	IVCat1	minimal	Minimal	Reference	NA	0.28862161216867	Neutral	242	31717	95050	775	FALSE	sex + race + tdi + smoking + alcohol + all_cancer_fh + season
Colorectal cancer	Colorectal	Circadian Rhythm	L10 Activity Level	L10VALUE	Tertile	T1	L10VALUECat1	minimal	Minimal	Reference	NA	0.229608618249646	Neutral	293	31638	95050	775	FALSE	sex + race + tdi + smoking + alcohol + all_cancer_fh + season
Colorectal cancer	Colorectal	Circadian Rhythm	L10 Start Time	L10TIME_num	Tertile	T1	L10TIME_numCat1	minimal	Minimal	Reference	NA	0.615288980774105	Neutral	245	31684	95050	775	FALSE	sex + race + tdi + smoking + alcohol + all_cancer_fh + season
Colorectal cancer	Colorectal	Circadian Rhythm	L5 Activity Level	L5VALUE	Tertile	T1	L5VALUECat1	minimal	Minimal	Reference	NA	0.149176024500951	Neutral	249	31733	95050	775	FALSE	sex + race + tdi + smoking + alcohol + all_cancer_fh + season
Colorectal cancer	Colorectal	Circadian Rhythm	L5 Start Time	L5TIME_num	Tertile	T1	L5TIME_numCat1	minimal	Minimal	Reference	NA	0.466578338198002	Neutral	248	31707	95050	775	FALSE	sex + race + tdi + smoking + alcohol + all_cancer_fh + season
Colorectal cancer	Colorectal	Circadian Rhythm	M10 Activity Level	M10VALUE	Tertile	T1	M10VALUECat1	minimal	Minimal	Reference	NA	0.254869688508247	Neutral	307	31612	95050	775	FALSE	sex + race + tdi + smoking + alcohol + all_cancer_fh + season
Colorectal cancer	Colorectal	Circadian Rhythm	M10 Start Time	M10TIME_num	Tertile	T1	M10TIME_numCat1	minimal	Minimal	Reference	NA	0.692292442472912	Neutral	258	31672	95050	775	FALSE	sex + race + tdi + smoking + alcohol + all_cancer_fh + season
Colorectal cancer	Colorectal	Circadian Rhythm	M5 Activity Level	M5VALUE	Tertile	T1	M5VALUECat1	minimal	Minimal	Reference	NA	0.237978143651769	Neutral	306	31612	95050	775	FALSE	sex + race + tdi + smoking + alcohol + all_cancer_fh + season
Colorectal cancer	Colorectal	Circadian Rhythm	M5 Start Time	M5TIME_num	Tertile	T1	M5TIME_numCat1	minimal	Minimal	Reference	NA	0.578400353688189	Neutral	274	31657	95050	775	FALSE	sex + race + tdi + smoking + alcohol + all_cancer_fh + season
Colorectal cancer	Colorectal	Step Count	MVPA Steps	mean_mvpa_steps	Tertile	T1	mean_mvpa_stepsCat1	minimal	Minimal	Reference	NA	0.682213713787306	Neutral	294	31638	95050	775	FALSE	sex + race + tdi + smoking + alcohol + all_cancer_fh + season
Colorectal cancer	Colorectal	Physical Activity	Mean Activity Fragment Duration During Waking Time	FRAG_mean_dur_PA_day	Tertile	T1	FRAG_mean_dur_PA_dayCat1	minimal	Minimal	Reference	NA	0.610905786353174	Neutral	265	31674	95049	775	FALSE	sex + race + tdi + smoking + alcohol + all_cancer_fh + season
Colorectal cancer	Colorectal	Physical Activity	Mean Activity Fragment Duration During Waking Time (Plain)	FRAG_mean_dur_PA_day_pla	Tertile	T1	FRAG_mean_dur_PA_day_plaCat1	minimal	Minimal	Reference	NA	0.902113903028875	Neutral	264	31670	95050	775	FALSE	sex + race + tdi + smoking + alcohol + all_cancer_fh + season
Colorectal cancer	Colorectal	Physical Activity	Mean Activity Fragment Duration During Waking Time (Weighted)	FRAG_mean_dur_PA_day_wei	Tertile	T1	FRAG_mean_dur_PA_day_weiCat1	minimal	Minimal	Reference	NA	0.649766244753522	Neutral	260	31668	95050	775	FALSE	sex + race + tdi + smoking + alcohol + all_cancer_fh + season
Colorectal cancer	Colorectal	Physical Activity	Mean Inactivity Fragment Duration During Waking Time	FRAG_mean_dur_IN_day	Tertile	T1	FRAG_mean_dur_IN_dayCat1	minimal	Minimal	Reference	NA	0.232092793005941	Neutral	211	31744	95049	775	FALSE	sex + race + tdi + smoking + alcohol + all_cancer_fh + season
Colorectal cancer	Colorectal	Physical Activity	Mean Inactivity Fragment Duration During Waking Time (Plain)	FRAG_mean_dur_IN_day_pla	Tertile	T1	FRAG_mean_dur_IN_day_plaCat1	minimal	Minimal	Reference	NA	0.21719790093878	Neutral	206	31736	95050	775	FALSE	sex + race + tdi + smoking + alcohol + all_cancer_fh + season
Colorectal cancer	Colorectal	Physical Activity	Mean Inactivity Fragment Duration During Waking Time (Weighted)	FRAG_mean_dur_IN_day_wei	Tertile	T1	FRAG_mean_dur_IN_day_weiCat1	minimal	Minimal	Reference	NA	0.201555881703817	Neutral	214	31733	95050	775	FALSE	sex + race + tdi + smoking + alcohol + all_cancer_fh + season
Colorectal cancer	Colorectal	Physical Activity	Mean LIPA Fragment Duration During Waking Time	FRAG_mean_dur_LIPA_day	Tertile	T1	FRAG_mean_dur_LIPA_dayCat1	minimal	Minimal	Reference	NA	0.0323770330821892	Neutral	212	31765	95049	775	FALSE	sex + race + tdi + smoking + alcohol + all_cancer_fh + season
Colorectal cancer	Colorectal	Physical Activity	Mean LIPA Fragment Duration During Waking Time (Plain)	FRAG_mean_dur_LIPA_day_pla	Tertile	T1	FRAG_mean_dur_LIPA_day_plaCat1	minimal	Minimal	Reference	NA	0.0258895735442673	Neutral	208	31759	95049	775	FALSE	sex + race + tdi + smoking + alcohol + all_cancer_fh + season
Colorectal cancer	Colorectal	Physical Activity	Mean LIPA Fragment Duration During Waking Time (Weighted)	FRAG_mean_dur_LIPA_day_wei	Tertile	T1	FRAG_mean_dur_LIPA_day_weiCat1	minimal	Minimal	Reference	NA	0.0159150411336384	Neutral	214	31762	95049	775	FALSE	sex + race + tdi + smoking + alcohol + all_cancer_fh + season
Colorectal cancer	Colorectal	Physical Activity	Mean MVPA Fragment Duration During Waking Time	FRAG_mean_dur_MVPA_day	Tertile	T1	FRAG_mean_dur_MVPA_dayCat1	minimal	Minimal	Reference	NA	0.24733958278311	Neutral	289	31617	95031	775	FALSE	sex + race + tdi + smoking + alcohol + all_cancer_fh + season
Colorectal cancer	Colorectal	Physical Activity	Mean MVPA Fragment Duration During Waking Time (Plain)	FRAG_mean_dur_MVPA_day_pla	Tertile	T1	FRAG_mean_dur_MVPA_day_plaCat1	minimal	Minimal	Reference	NA	0.189417820861884	Neutral	297	31619	95031	775	FALSE	sex + race + tdi + smoking + alcohol + all_cancer_fh + season
Colorectal cancer	Colorectal	Physical Activity	Mean MVPA Fragment Duration During Waking Time (Weighted)	FRAG_mean_dur_MVPA_day_wei	Tertile	T1	FRAG_mean_dur_MVPA_day_weiCat1	minimal	Minimal	Reference	NA	0.121907672225233	Neutral	296	31617	95031	775	FALSE	sex + race + tdi + smoking + alcohol + all_cancer_fh + season
Colorectal cancer	Colorectal	Light	Morning Light	morning_light	Tertile	T1	morning_lightCat1	minimal	Minimal	Reference	NA	0.207051169940379	Neutral	261	31431	94288	771	FALSE	sex + race + tdi + smoking + alcohol + all_cancer_fh + season
Colorectal cancer	Colorectal	Light	Night Light	night_light	Tertile	T1	night_lightCat1	minimal	Minimal	Reference	NA	0.22758169965575	Neutral	249	31416	94288	771	FALSE	sex + race + tdi + smoking + alcohol + all_cancer_fh + season
Colorectal cancer	Colorectal	Light	Nighttime Light	nighttime_light	Tertile	T1	nighttime_lightCat1	minimal	Minimal	Reference	NA	0.684235698062384	Neutral	254	31395	94288	771	FALSE	sex + race + tdi + smoking + alcohol + all_cancer_fh + season
Colorectal cancer	Colorectal	Sleep	Number of Sleep Period Bouts	number_sib_sleepperiod_AD_T5A5_mn	Tertile	T1	number_sib_sleepperiod_AD_T5A5_mnCat1	minimal	Minimal	Reference	NA	0.229533652759966	Neutral	287	31635	95050	775	FALSE	sex + race + tdi + smoking + alcohol + all_cancer_fh + season
Colorectal cancer	Colorectal	Physical Activity	Number of Sustained Inactivity Bouts During Waking Hours	number_sib_wakinghours_AD_T5A5_mn	Tertile	T1	number_sib_wakinghours_AD_T5A5_mnCat1	minimal	Minimal	Reference	NA	0.483632817069603	Neutral	233	31739	95050	775	FALSE	sex + race + tdi + smoking + alcohol + all_cancer_fh + season
Colorectal cancer	Colorectal	Physical Activity	Number of 1-5 Min LIPA Bouts (Plain)	Nbouts_day_LIG_bts_1_5_pla	Tertile	T1	Nbouts_day_LIG_bts_1_5_plaCat1	minimal	Minimal	Reference	NA	0.0569374981908371	Neutral	330	31593	95050	775	FALSE	sex + race + tdi + smoking + alcohol + all_cancer_fh + season
Colorectal cancer	Colorectal	Physical Activity	Number of 1-5 Min LIPA Bouts (Weighted)	Nbouts_day_LIG_bts_1_5_wei	Tertile	T1	Nbouts_day_LIG_bts_1_5_weiCat1	minimal	Minimal	Reference	NA	0.082700319739698	Neutral	325	31601	95050	775	FALSE	sex + race + tdi + smoking + alcohol + all_cancer_fh + season
Colorectal cancer	Colorectal	Physical Activity	Number of 1-5 Min MVPA Bouts (Plain)	Nbouts_day_MVPA_bts_1_5_pla	Tertile	T1	Nbouts_day_MVPA_bts_1_5_plaCat1	minimal	Minimal	Reference	NA	0.139394625505111	Neutral	320	31630	95050	775	FALSE	sex + race + tdi + smoking + alcohol + all_cancer_fh + season
Colorectal cancer	Colorectal	Physical Activity	Number of 1-5 Min MVPA Bouts (Weighted)	Nbouts_day_MVPA_bts_1_5_wei	Tertile	T1	Nbouts_day_MVPA_bts_1_5_weiCat1	minimal	Minimal	Reference	NA	0.307596757955878	Neutral	311	31630	95050	775	FALSE	sex + race + tdi + smoking + alcohol + all_cancer_fh + season
Colorectal cancer	Colorectal	Physical Activity	Number of 10-20 Min Inactivity Bouts (Plain)	Nbouts_day_IN_bts_10_20_pla	Tertile	T1	Nbouts_day_IN_bts_10_20_plaCat1	minimal	Minimal	Reference	NA	0.0181318329113032	Neutral	315	31632	95050	775	FALSE	sex + race + tdi + smoking + alcohol + all_cancer_fh + season
Colorectal cancer	Colorectal	Physical Activity	Number of 10-20 Min Inactivity Bouts (Weighted)	Nbouts_day_IN_bts_10_20_wei	Tertile	T1	Nbouts_day_IN_bts_10_20_weiCat1	minimal	Minimal	Reference	NA	0.0183688270496187	Neutral	311	31630	95050	775	FALSE	sex + race + tdi + smoking + alcohol + all_cancer_fh + season
Colorectal cancer	Colorectal	Physical Activity	Number of 10-Min LIPA Bouts (Plain)	Nbouts_day_LIG_bts_10_pla	Tertile	T1	Nbouts_day_LIG_bts_10_plaCat1	minimal	Minimal	Reference	NA	0.279804091355446	Neutral	231	31701	95050	775	FALSE	sex + race + tdi + smoking + alcohol + all_cancer_fh + season
Colorectal cancer	Colorectal	Physical Activity	Number of 10-Min LIPA Bouts (Weighted)	Nbouts_day_LIG_bts_10_wei	Tertile	T1	Nbouts_day_LIG_bts_10_weiCat1	minimal	Minimal	Reference	NA	0.186636941188241	Neutral	234	31706	95050	775	FALSE	sex + race + tdi + smoking + alcohol + all_cancer_fh + season
Colorectal cancer	Colorectal	Physical Activity	Number of 10-Min MVPA Bouts (Plain)	Nbouts_day_MVPA_bts_10_pla	Tertile	T1	Nbouts_day_MVPA_bts_10_plaCat1	minimal	Minimal	Reference	NA	0.142692659739902	Neutral	295	31607	95050	775	FALSE	sex + race + tdi + smoking + alcohol + all_cancer_fh + season
Colorectal cancer	Colorectal	Physical Activity	Number of 10-Min MVPA Bouts (Weighted)	Nbouts_day_MVPA_bts_10_wei	Tertile	T1	Nbouts_day_MVPA_bts_10_weiCat1	minimal	Minimal	Reference	NA	0.114754183796594	Neutral	296	31609	95050	775	FALSE	sex + race + tdi + smoking + alcohol + all_cancer_fh + season
Colorectal cancer	Colorectal	Physical Activity	Number of 20-30 Min Inactivity Bouts (Plain)	Nbouts_day_IN_bts_20_30_pla	Tertile	T1	Nbouts_day_IN_bts_20_30_plaCat1	minimal	Minimal	Reference	NA	0.960675415545976	Neutral	267	31668	95050	775	FALSE	sex + race + tdi + smoking + alcohol + all_cancer_fh + season
Colorectal cancer	Colorectal	Physical Activity	Number of 20-30 Min Inactivity Bouts (Weighted)	Nbouts_day_IN_bts_20_30_wei	Tertile	T1	Nbouts_day_IN_bts_20_30_weiCat1	minimal	Minimal	Reference	NA	0.976305877863391	Neutral	266	31666	95050	775	FALSE	sex + race + tdi + smoking + alcohol + all_cancer_fh + season
Colorectal cancer	Colorectal	Physical Activity	Number of 30-60 Min Inactivity Bouts (Plain)	Nbouts_day_IN_bts_30_60_pla	Tertile	T1	Nbouts_day_IN_bts_30_60_plaCat1	minimal	Minimal	Reference	NA	0.80887621187386	Neutral	240	31671	95050	775	FALSE	sex + race + tdi + smoking + alcohol + all_cancer_fh + season
Colorectal cancer	Colorectal	Physical Activity	Number of 30-60 Min Inactivity Bouts (Weighted)	Nbouts_day_IN_bts_30_60_wei	Tertile	T1	Nbouts_day_IN_bts_30_60_weiCat1	minimal	Minimal	Reference	NA	0.874301361791613	Neutral	246	31669	95050	775	FALSE	sex + race + tdi + smoking + alcohol + all_cancer_fh + season
Colorectal cancer	Colorectal	Physical Activity	Number of 5-10 Min LIPA Bouts (Plain)	Nbouts_day_LIG_bts_5_10_pla	Tertile	T1	Nbouts_day_LIG_bts_5_10_plaCat1	minimal	Minimal	Reference	NA	0.748884722734207	Neutral	266	31673	95050	775	FALSE	sex + race + tdi + smoking + alcohol + all_cancer_fh + season
Colorectal cancer	Colorectal	Physical Activity	Number of 5-10 Min LIPA Bouts (Weighted)	Nbouts_day_LIG_bts_5_10_wei	Tertile	T1	Nbouts_day_LIG_bts_5_10_weiCat1	minimal	Minimal	Reference	NA	0.761617200792279	Neutral	264	31670	95050	775	FALSE	sex + race + tdi + smoking + alcohol + all_cancer_fh + season
Colorectal cancer	Colorectal	Physical Activity	Number of 5-10 Min MVPA Bouts (Plain)	Nbouts_day_MVPA_bts_5_10_pla	Tertile	T1	Nbouts_day_MVPA_bts_5_10_plaCat1	minimal	Minimal	Reference	NA	0.192485166474056	Neutral	317	31621	95050	775	FALSE	sex + race + tdi + smoking + alcohol + all_cancer_fh + season
Colorectal cancer	Colorectal	Physical Activity	Number of 5-10 Min MVPA Bouts (Weighted)	Nbouts_day_MVPA_bts_5_10_wei	Tertile	T1	Nbouts_day_MVPA_bts_5_10_weiCat1	minimal	Minimal	Reference	NA	0.325680956366892	Neutral	313	31620	95050	775	FALSE	sex + race + tdi + smoking + alcohol + all_cancer_fh + season
Colorectal cancer	Colorectal	Physical Activity	Number of 60-90 Min Inactivity Bouts (Plain)	Nbouts_day_IN_bts_60_90_pla	Tertile	T1	Nbouts_day_IN_bts_60_90_plaCat1	minimal	Minimal	Reference	NA	0.0802208654770628	Neutral	213	31709	95050	775	FALSE	sex + race + tdi + smoking + alcohol + all_cancer_fh + season
Colorectal cancer	Colorectal	Physical Activity	Number of 60-90 Min Inactivity Bouts (Weighted)	Nbouts_day_IN_bts_60_90_wei	Tertile	T1	Nbouts_day_IN_bts_60_90_weiCat1	minimal	Minimal	Reference	NA	0.0793022454690211	Neutral	217	31713	95050	775	FALSE	sex + race + tdi + smoking + alcohol + all_cancer_fh + season
Colorectal cancer	Colorectal	Physical Activity	Number of 90-Min Inactivity Bouts (Plain)	Nbouts_day_IN_bts_90_pla	Tertile	T1	Nbouts_day_IN_bts_90_plaCat1	minimal	Minimal	Reference	NA	0.109124146516274	Neutral	226	31735	95050	775	FALSE	sex + race + tdi + smoking + alcohol + all_cancer_fh + season
Colorectal cancer	Colorectal	Physical Activity	Number of 90-Min Inactivity Bouts (Weighted)	Nbouts_day_IN_bts_90_wei	Tertile	T1	Nbouts_day_IN_bts_90_weiCat1	minimal	Minimal	Reference	NA	0.254606893186895	Neutral	228	31734	95050	775	FALSE	sex + race + tdi + smoking + alcohol + all_cancer_fh + season
Colorectal cancer	Colorectal	Physical Activity	Number of Activity Fragments During Sleep Period	FRAG_Nfrag_PA_spt	Tertile	T1	FRAG_Nfrag_PA_sptCat1	minimal	Minimal	Reference	NA	0.617161694096101	Neutral	234	31744	95050	775	FALSE	sex + race + tdi + smoking + alcohol + all_cancer_fh + season
Colorectal cancer	Colorectal	Physical Activity	Number of Activity Fragments During Waking Time	FRAG_Nfrag_PA_day	Tertile	T1	FRAG_Nfrag_PA_dayCat1	minimal	Minimal	Reference	NA	0.41751166927383	Neutral	293	31645	95050	775	FALSE	sex + race + tdi + smoking + alcohol + all_cancer_fh + season
Colorectal cancer	Colorectal	Physical Activity	Number of Activity Fragments During Waking Time (Plain)	FRAG_Nfrag_PA_day_pla	Tertile	T1	FRAG_Nfrag_PA_day_plaCat1	minimal	Minimal	Reference	NA	0.371000717934995	Neutral	302	31628	95050	775	FALSE	sex + race + tdi + smoking + alcohol + all_cancer_fh + season
Colorectal cancer	Colorectal	Physical Activity	Number of Activity Fragments During Waking Time (Weighted)	FRAG_Nfrag_PA_day_wei	Tertile	T1	FRAG_Nfrag_PA_day_weiCat1	minimal	Minimal	Reference	NA	0.529047093181354	Neutral	299	31629	95050	775	FALSE	sex + race + tdi + smoking + alcohol + all_cancer_fh + season
Colorectal cancer	Colorectal	Physical Activity	Number of Activity-to-Inactivity Transitions During Waking Time	FRAG_Nfrag_PA2IN_day	Tertile	T1	FRAG_Nfrag_PA2IN_dayCat1	minimal	Minimal	Reference	NA	0.41751166927383	Neutral	293	31645	95050	775	FALSE	sex + race + tdi + smoking + alcohol + all_cancer_fh + season
Colorectal cancer	Colorectal	Physical Activity	Number of Activity-to-Inactivity Transitions During Waking Time (Plain)	FRAG_Nfrag_PA2IN_day_pla	Tertile	T1	FRAG_Nfrag_PA2IN_day_plaCat1	minimal	Minimal	Reference	NA	0.371000717934995	Neutral	302	31628	95050	775	FALSE	sex + race + tdi + smoking + alcohol + all_cancer_fh + season
Colorectal cancer	Colorectal	Physical Activity	Number of Activity-to-Inactivity Transitions During Waking Time (Weighted)	FRAG_Nfrag_PA2IN_day_wei	Tertile	T1	FRAG_Nfrag_PA2IN_day_weiCat1	minimal	Minimal	Reference	NA	0.529047093181354	Neutral	299	31629	95050	775	FALSE	sex + race + tdi + smoking + alcohol + all_cancer_fh + season
Colorectal cancer	Colorectal	Sleep	Number of Awakenings	number_of_awakenings_AD_T5A5_mn	Tertile	T1	number_of_awakenings_AD_T5A5_mnCat1	minimal	Minimal	Reference	NA	0.229533652759966	Neutral	287	31635	95050	775	FALSE	sex + race + tdi + smoking + alcohol + all_cancer_fh + season
Colorectal cancer	Colorectal	Physical Activity	Number of IN Fragments per Minute IN IN During Waking Time	FRAG_NFragPM_IN_day	Tertile	T1	FRAG_NFragPM_IN_dayCat1	minimal	Minimal	Reference	NA	0.214898648682908	Neutral	301	31611	95049	775	FALSE	sex + race + tdi + smoking + alcohol + all_cancer_fh + season
Colorectal cancer	Colorectal	Physical Activity	Number of IN Fragments per Minute IN IN During Waking Time (Plain)	FRAG_NFragPM_IN_day_pla	Tertile	T1	FRAG_NFragPM_IN_day_plaCat1	minimal	Minimal	Reference	NA	0.345885302064543	Neutral	296	31611	95050	775	FALSE	sex + race + tdi + smoking + alcohol + all_cancer_fh + season
Colorectal cancer	Colorectal	Physical Activity	Number of IN Fragments per Minute IN IN During Waking Time (Weighted)	FRAG_NFragPM_IN_day_wei	Tertile	T1	FRAG_NFragPM_IN_day_weiCat1	minimal	Minimal	Reference	NA	0.262759881032696	Neutral	300	31616	95050	775	FALSE	sex + race + tdi + smoking + alcohol + all_cancer_fh + season
Colorectal cancer	Colorectal	Physical Activity	Number of Inactivity Fragments During Sleep Period	FRAG_Nfrag_IN_spt	Tertile	T1	FRAG_Nfrag_IN_sptCat1	minimal	Minimal	Reference	NA	0.616994078456522	Neutral	234	31744	95050	775	FALSE	sex + race + tdi + smoking + alcohol + all_cancer_fh + season
Colorectal cancer	Colorectal	Physical Activity	Number of Inactivity Fragments During Waking Time	FRAG_Nfrag_IN_day	Tertile	T1	FRAG_Nfrag_IN_dayCat1	minimal	Minimal	Reference	NA	0.43492136173394	Neutral	291	31643	95050	775	FALSE	sex + race + tdi + smoking + alcohol + all_cancer_fh + season
Colorectal cancer	Colorectal	Physical Activity	Number of Inactivity Fragments During Waking Time (Plain)	FRAG_Nfrag_IN_day_pla	Tertile	T1	FRAG_Nfrag_IN_day_plaCat1	minimal	Minimal	Reference	NA	0.272838184006474	Neutral	302	31626	95050	775	FALSE	sex + race + tdi + smoking + alcohol + all_cancer_fh + season
Colorectal cancer	Colorectal	Physical Activity	Number of Inactivity Fragments During Waking Time (Weighted)	FRAG_Nfrag_IN_day_wei	Tertile	T1	FRAG_Nfrag_IN_day_weiCat1	minimal	Minimal	Reference	NA	0.533199417905893	Neutral	300	31629	95050	775	FALSE	sex + race + tdi + smoking + alcohol + all_cancer_fh + season
Colorectal cancer	Colorectal	Physical Activity	Number of Inactivity-to-Activity Transitions During Waking Time	FRAG_Nfrag_IN2PA_day	Tertile	T1	FRAG_Nfrag_IN2PA_dayCat1	minimal	Minimal	Reference	NA	0.43492136173394	Neutral	291	31643	95050	775	FALSE	sex + race + tdi + smoking + alcohol + all_cancer_fh + season
Colorectal cancer	Colorectal	Physical Activity	Number of Inactivity-to-Activity Transitions During Waking Time (Plain)	FRAG_Nfrag_IN2PA_day_pla	Tertile	T1	FRAG_Nfrag_IN2PA_day_plaCat1	minimal	Minimal	Reference	NA	0.272838184006474	Neutral	302	31626	95050	775	FALSE	sex + race + tdi + smoking + alcohol + all_cancer_fh + season
Colorectal cancer	Colorectal	Physical Activity	Number of Inactivity-to-Activity Transitions During Waking Time (Weighted)	FRAG_Nfrag_IN2PA_day_wei	Tertile	T1	FRAG_Nfrag_IN2PA_day_weiCat1	minimal	Minimal	Reference	NA	0.533199417905893	Neutral	300	31629	95050	775	FALSE	sex + race + tdi + smoking + alcohol + all_cancer_fh + season
Colorectal cancer	Colorectal	Physical Activity	Number of Inactivity-to-LIPA Transitions During Waking Time	FRAG_Nfrag_IN2LIPA_day	Tertile	T1	FRAG_Nfrag_IN2LIPA_dayCat1	minimal	Minimal	Reference	NA	0.859748797548178	Neutral	281	31658	95050	775	FALSE	sex + race + tdi + smoking + alcohol + all_cancer_fh + season
Colorectal cancer	Colorectal	Physical Activity	Number of Inactivity-to-LIPA Transitions During Waking Time (Plain)	FRAG_Nfrag_IN2LIPA_day_pla	Tertile	T1	FRAG_Nfrag_IN2LIPA_day_plaCat1	minimal	Minimal	Reference	NA	0.636546957496246	Neutral	285	31643	95050	775	FALSE	sex + race + tdi + smoking + alcohol + all_cancer_fh + season
Colorectal cancer	Colorectal	Physical Activity	Number of Inactivity-to-LIPA Transitions During Waking Time (Weighted)	FRAG_Nfrag_IN2LIPA_day_wei	Tertile	T1	FRAG_Nfrag_IN2LIPA_day_weiCat1	minimal	Minimal	Reference	NA	0.645706049840734	Neutral	290	31645	95050	775	FALSE	sex + race + tdi + smoking + alcohol + all_cancer_fh + season
Colorectal cancer	Colorectal	Physical Activity	Number of Inactivity-to-MVPA Transitions During Waking Time	FRAG_Nfrag_IN2MVPA_day	Tertile	T1	FRAG_Nfrag_IN2MVPA_dayCat1	minimal	Minimal	Reference	NA	0.0414807451542491	Neutral	318	31594	95050	775	FALSE	sex + race + tdi + smoking + alcohol + all_cancer_fh + season
Colorectal cancer	Colorectal	Physical Activity	Number of Inactivity-to-MVPA Transitions During Waking Time (Plain)	FRAG_Nfrag_IN2MVPA_day_pla	Tertile	T1	FRAG_Nfrag_IN2MVPA_day_plaCat1	minimal	Minimal	Reference	NA	0.0230227464131982	Neutral	326	31589	95050	775	FALSE	sex + race + tdi + smoking + alcohol + all_cancer_fh + season
Colorectal cancer	Colorectal	Physical Activity	Number of Inactivity-to-MVPA Transitions During Waking Time (Weighted)	FRAG_Nfrag_IN2MVPA_day_wei	Tertile	T1	FRAG_Nfrag_IN2MVPA_day_weiCat1	minimal	Minimal	Reference	NA	0.0237774938765292	Neutral	324	31592	95050	775	FALSE	sex + race + tdi + smoking + alcohol + all_cancer_fh + season
Colorectal cancer	Colorectal	Physical Activity	Number of LIPA Fragments During Waking Time	FRAG_Nfrag_LIPA_day	Tertile	T1	FRAG_Nfrag_LIPA_dayCat1	minimal	Minimal	Reference	NA	0.0785365219450272	Neutral	308	31620	95050	775	FALSE	sex + race + tdi + smoking + alcohol + all_cancer_fh + season
Colorectal cancer	Colorectal	Physical Activity	Number of LIPA Fragments During Waking Time (Plain)	FRAG_Nfrag_LIPA_day_pla	Tertile	T1	FRAG_Nfrag_LIPA_day_plaCat1	minimal	Minimal	Reference	NA	0.255449368157089	Neutral	302	31621	95050	775	FALSE	sex + race + tdi + smoking + alcohol + all_cancer_fh + season
Colorectal cancer	Colorectal	Physical Activity	Number of LIPA Fragments During Waking Time (Weighted)	FRAG_Nfrag_LIPA_day_wei	Tertile	T1	FRAG_Nfrag_LIPA_day_weiCat1	minimal	Minimal	Reference	NA	0.180886362043369	Neutral	302	31626	95050	775	FALSE	sex + race + tdi + smoking + alcohol + all_cancer_fh + season
Colorectal cancer	Colorectal	Physical Activity	Number of MVPA Fragments During Waking Time	FRAG_Nfrag_MVPA_day	Tertile	T1	FRAG_Nfrag_MVPA_dayCat1	minimal	Minimal	Reference	NA	0.0633292850110135	Neutral	309	31611	95050	775	FALSE	sex + race + tdi + smoking + alcohol + all_cancer_fh + season
Colorectal cancer	Colorectal	Physical Activity	Number of MVPA Fragments During Waking Time (Plain)	FRAG_Nfrag_MVPA_day_pla	Tertile	T1	FRAG_Nfrag_MVPA_day_plaCat1	minimal	Minimal	Reference	NA	0.215785458848246	Neutral	308	31612	95050	775	FALSE	sex + race + tdi + smoking + alcohol + all_cancer_fh + season
Colorectal cancer	Colorectal	Physical Activity	Number of MVPA Fragments During Waking Time (Weighted)	FRAG_Nfrag_MVPA_day_wei	Tertile	T1	FRAG_Nfrag_MVPA_day_weiCat1	minimal	Minimal	Reference	NA	0.207347598122285	Neutral	307	31611	95050	775	FALSE	sex + race + tdi + smoking + alcohol + all_cancer_fh + season
Colorectal cancer	Colorectal	Physical Activity	Number of PA Fragments per Minute IN PA During Waking Time	FRAG_NFragPM_PA_day	Tertile	T1	FRAG_NFragPM_PA_dayCat1	minimal	Minimal	Reference	NA	0.582865053144164	Neutral	257	31695	95049	775	FALSE	sex + race + tdi + smoking + alcohol + all_cancer_fh + season
Colorectal cancer	Colorectal	Physical Activity	Number of PA Fragments per Minute IN PA During Waking Time (Plain)	FRAG_NFragPM_PA_day_pla	Tertile	T1	FRAG_NFragPM_PA_day_plaCat1	minimal	Minimal	Reference	NA	0.982386330248208	Neutral	263	31702	95050	775	FALSE	sex + race + tdi + smoking + alcohol + all_cancer_fh + season
Colorectal cancer	Colorectal	Physical Activity	Number of PA Fragments per Minute IN PA During Waking Time (Weighted)	FRAG_NFragPM_PA_day_wei	Tertile	T1	FRAG_NFragPM_PA_day_weiCat1	minimal	Minimal	Reference	NA	0.790984337595913	Neutral	263	31700	95050	775	FALSE	sex + race + tdi + smoking + alcohol + all_cancer_fh + season
Colorectal cancer	Colorectal	Sleep	Number of Sleep Fragments During Sleep Period	FRAG_Nfrag_sleep_spt	Tertile	T1	FRAG_Nfrag_sleep_sptCat1	minimal	Minimal	Reference	NA	0.385733573201334	Neutral	272	31677	95050	775	FALSE	sex + race + tdi + smoking + alcohol + all_cancer_fh + season
Colorectal cancer	Colorectal	Physical Activity	Number of Wake Fragments During Sleep Period	FRAG_Nfrag_wake_spt	Tertile	T1	FRAG_Nfrag_wake_sptCat1	minimal	Minimal	Reference	NA	0.38595828097006	Neutral	272	31677	95050	775	FALSE	sex + race + tdi + smoking + alcohol + all_cancer_fh + season
Colorectal cancer	Colorectal	Physical Activity	Overall Acceleration	ENMO_fullRecordingMean	Tertile	T1	ENMO_fullRecordingMeanCat1	minimal	Minimal	Reference	NA	0.184655351921961	Neutral	314	31593	95050	775	FALSE	sex + race + tdi + smoking + alcohol + all_cancer_fh + season
Colorectal cancer	Colorectal	Step Count	Peak 30-Minute Cadence	mean_peak_30min_cadence	Tertile	T1	mean_peak_30min_cadenceCat1	minimal	Minimal	Reference	NA	0.145408028880042	Neutral	291	31615	95050	775	FALSE	sex + race + tdi + smoking + alcohol + all_cancer_fh + season
Colorectal cancer	Colorectal	Physical Activity	Power-Law Alpha of Activity Fragment Durations During Waking Time	FRAG_alpha_dur_PA_day	Tertile	T1	FRAG_alpha_dur_PA_dayCat1	minimal	Minimal	Reference	NA	0.836271515192789	Neutral	263	31664	95047	775	FALSE	sex + race + tdi + smoking + alcohol + all_cancer_fh + season
Colorectal cancer	Colorectal	Physical Activity	Power-Law Alpha of Activity Fragment Durations During Waking Time (Plain)	FRAG_alpha_dur_PA_day_pla	Tertile	T1	FRAG_alpha_dur_PA_day_plaCat1	minimal	Minimal	Reference	NA	0.772003777456099	Neutral	267	31666	95045	775	FALSE	sex + race + tdi + smoking + alcohol + all_cancer_fh + season
Colorectal cancer	Colorectal	Physical Activity	Power-Law Alpha of Activity Fragment Durations During Waking Time (Weighted)	FRAG_alpha_dur_PA_day_wei	Tertile	T1	FRAG_alpha_dur_PA_day_weiCat1	minimal	Minimal	Reference	NA	0.789396967878742	Neutral	263	31667	95045	775	FALSE	sex + race + tdi + smoking + alcohol + all_cancer_fh + season
Colorectal cancer	Colorectal	Physical Activity	Power-Law Alpha of Inactivity Fragment Durations During Waking Time	FRAG_alpha_dur_IN_day	Tertile	T1	FRAG_alpha_dur_IN_dayCat1	minimal	Minimal	Reference	NA	0.0510229230327365	Neutral	309	31624	95047	775	FALSE	sex + race + tdi + smoking + alcohol + all_cancer_fh + season
Colorectal cancer	Colorectal	Physical Activity	Power-Law Alpha of Inactivity Fragment Durations During Waking Time (Plain)	FRAG_alpha_dur_IN_day_pla	Tertile	T1	FRAG_alpha_dur_IN_day_plaCat1	minimal	Minimal	Reference	NA	0.0988994720478233	Neutral	304	31631	95045	775	FALSE	sex + race + tdi + smoking + alcohol + all_cancer_fh + season
Colorectal cancer	Colorectal	Physical Activity	Power-Law Alpha of Inactivity Fragment Durations During Waking Time (Weighted)	FRAG_alpha_dur_IN_day_wei	Tertile	T1	FRAG_alpha_dur_IN_day_weiCat1	minimal	Minimal	Reference	NA	0.222284012275926	Neutral	305	31625	95045	775	FALSE	sex + race + tdi + smoking + alcohol + all_cancer_fh + season
Colorectal cancer	Colorectal	Circadian Rhythm	Relative Amplitude	RA	Tertile	T1	RACat1	minimal	Minimal	Reference	NA	0.0514435146367493	Neutral	305	31606	95050	775	FALSE	sex + race + tdi + smoking + alcohol + all_cancer_fh + season
Colorectal cancer	Colorectal	Circadian Rhythm	Self-Similarity Parameter	SSP	Tertile	T1	SSPCat1	minimal	Minimal	Reference	NA	0.927764099645072	Neutral	255	31676	95050	775	FALSE	sex + race + tdi + smoking + alcohol + all_cancer_fh + season
Colorectal cancer	Colorectal	Sleep	Sleep Efficiency After Onset (Plain)	sleep_efficiency_after_onset_pla	Tertile	T1	sleep_efficiency_after_onset_plaCat1	minimal	Minimal	Reference	NA	0.387816653274118	Neutral	260	31681	95050	775	FALSE	sex + race + tdi + smoking + alcohol + all_cancer_fh + season
Colorectal cancer	Colorectal	Sleep	Sleep Regularity Index	SleepRegularityIndex2	Tertile	T1	SleepRegularityIndex2Cat1	minimal	Minimal	Reference	NA	0.730431538233149	Neutral	262	31636	94936	775	FALSE	sex + race + tdi + smoking + alcohol + all_cancer_fh + season
Colorectal cancer	Colorectal	Sleep	Sleep Duration Within Sleep Period Time	SleepDurationInSpt_AD_T5A5_mn	Tertile	T1	SleepDurationInSpt_AD_T5A5_mnCat1	minimal	Minimal	Reference	NA	0.785474314615961	Neutral	280	31664	95050	775	FALSE	sex + race + tdi + smoking + alcohol + all_cancer_fh + season
Colorectal cancer	Colorectal	Sleep	Sleep Period Time Duration	SptDuration_AD_T5A5_mn	Tertile	T1	SptDuration_AD_T5A5_mnCat1	minimal	Minimal	Reference	NA	0.914707409735366	Neutral	268	31669	95050	775	FALSE	sex + race + tdi + smoking + alcohol + all_cancer_fh + season
Colorectal cancer	Colorectal	Physical Activity	Standard Deviation of Inactivity Fragment Durations During Waking Time	FRAG_SD_dur_IN_day	Tertile	T1	FRAG_SD_dur_IN_dayCat1	minimal	Minimal	Reference	NA	0.448769595023868	Neutral	213	31742	95047	775	FALSE	sex + race + tdi + smoking + alcohol + all_cancer_fh + season
Colorectal cancer	Colorectal	Physical Activity	Standard Deviation of Inactivity Fragment Durations During Waking Time (Plain)	FRAG_SD_dur_IN_day_pla	Tertile	T1	FRAG_SD_dur_IN_day_plaCat1	minimal	Minimal	Reference	NA	0.596832596953592	Neutral	225	31736	95045	775	FALSE	sex + race + tdi + smoking + alcohol + all_cancer_fh + season
Colorectal cancer	Colorectal	Physical Activity	Standard Deviation of Inactivity Fragment Durations During Waking Time (Weighted)	FRAG_SD_dur_IN_day_wei	Tertile	T1	FRAG_SD_dur_IN_day_weiCat1	minimal	Minimal	Reference	NA	0.828175759173027	Neutral	227	31733	95045	775	FALSE	sex + race + tdi + smoking + alcohol + all_cancer_fh + season
Colorectal cancer	Colorectal	Physical Activity	Standard Deviation of Physical Activity Fragment Durations During Waking Time	FRAG_SD_dur_PA_day	Tertile	T1	FRAG_SD_dur_PA_dayCat1	minimal	Minimal	Reference	NA	0.727604727177468	Neutral	271	31647	95047	775	FALSE	sex + race + tdi + smoking + alcohol + all_cancer_fh + season
Colorectal cancer	Colorectal	Physical Activity	Standard Deviation of Physical Activity Fragment Durations During Waking Time (Plain)	FRAG_SD_dur_PA_day_pla	Tertile	T1	FRAG_SD_dur_PA_day_plaCat1	minimal	Minimal	Reference	NA	0.812958160880496	Neutral	267	31651	95045	775	FALSE	sex + race + tdi + smoking + alcohol + all_cancer_fh + season
Colorectal cancer	Colorectal	Physical Activity	Standard Deviation of Physical Activity Fragment Durations During Waking Time (Weighted)	FRAG_SD_dur_PA_day_wei	Tertile	T1	FRAG_SD_dur_PA_day_weiCat1	minimal	Minimal	Reference	NA	0.471327696188028	Neutral	274	31650	95045	775	FALSE	sex + race + tdi + smoking + alcohol + all_cancer_fh + season
Colorectal cancer	Colorectal	Light	Total Daily Light	total_daily_light	Tertile	T1	total_daily_lightCat1	minimal	Minimal	Reference	NA	0.300758541733227	Neutral	256	31423	94288	771	FALSE	sex + race + tdi + smoking + alcohol + all_cancer_fh + season
Colorectal cancer	Colorectal	Physical Activity	Total Inactivity Duration (Plain)	dur_day_total_IN_min_pla	Tertile	T1	dur_day_total_IN_min_plaCat1	minimal	Minimal	Reference	NA	0.211144833419814	Neutral	223	31725	95050	775	FALSE	sex + race + tdi + smoking + alcohol + all_cancer_fh + season
Colorectal cancer	Colorectal	Physical Activity	Total Inactivity Duration (Weighted)	dur_day_total_IN_min_wei	Tertile	T1	dur_day_total_IN_min_weiCat1	minimal	Minimal	Reference	NA	0.261363244711061	Neutral	222	31729	95050	775	FALSE	sex + race + tdi + smoking + alcohol + all_cancer_fh + season
Colorectal cancer	Colorectal	Physical Activity	Total LIPA Duration (Plain)	dur_day_total_LIG_min_pla	Tertile	T1	dur_day_total_LIG_min_plaCat1	minimal	Minimal	Reference	NA	0.829586762592648	Neutral	272	31667	95050	775	FALSE	sex + race + tdi + smoking + alcohol + all_cancer_fh + season
Colorectal cancer	Colorectal	Physical Activity	Total LIPA Duration (Weighted)	dur_day_total_LIG_min_wei	Tertile	T1	dur_day_total_LIG_min_weiCat1	minimal	Minimal	Reference	NA	0.8625275877089	Neutral	275	31669	95050	775	FALSE	sex + race + tdi + smoking + alcohol + all_cancer_fh + season
Colorectal cancer	Colorectal	Physical Activity	Total Moderate Physical Activity Duration (Plain)	dur_day_total_MOD_min_pla	Tertile	T1	dur_day_total_MOD_min_plaCat1	minimal	Minimal	Reference	NA	0.200029329141562	Neutral	301	31596	95050	775	FALSE	sex + race + tdi + smoking + alcohol + all_cancer_fh + season
Colorectal cancer	Colorectal	Physical Activity	Total Moderate Physical Activity Duration (Weighted)	dur_day_total_MOD_min_wei	Tertile	T1	dur_day_total_MOD_min_weiCat1	minimal	Minimal	Reference	NA	0.289557799937119	Neutral	295	31596	95050	775	FALSE	sex + race + tdi + smoking + alcohol + all_cancer_fh + season
Colorectal cancer	Colorectal	Step Count	Total Steps	mean_total_steps	Tertile	T1	mean_total_stepsCat1	minimal	Minimal	Reference	NA	0.115393486491294	Neutral	304	31608	95050	775	FALSE	sex + race + tdi + smoking + alcohol + all_cancer_fh + season
Colorectal cancer	Colorectal	Physical Activity	Total Vigorous Physical Activity Duration (Plain)	dur_day_total_VIG_min_pla	Tertile	T1	dur_day_total_VIG_min_plaCat1	minimal	Minimal	Reference	NA	0.114944596089993	Neutral	301	31596	95050	775	FALSE	sex + race + tdi + smoking + alcohol + all_cancer_fh + season
Colorectal cancer	Colorectal	Physical Activity	Total Vigorous Physical Activity Duration (Weighted)	dur_day_total_VIG_min_wei	Tertile	T1	dur_day_total_VIG_min_weiCat1	minimal	Minimal	Reference	NA	0.108282775151917	Neutral	307	31597	95050	775	FALSE	sex + race + tdi + smoking + alcohol + all_cancer_fh + season
Colorectal cancer	Colorectal	Physical Activity	Transition Probability Physical Activity to Inactivity During Sleep Period	FRAG_TP_PA2IN_spt	Tertile	T1	FRAG_TP_PA2IN_sptCat1	minimal	Minimal	Reference	NA	0.208305682902954	Neutral	267	31645	95050	775	FALSE	sex + race + tdi + smoking + alcohol + all_cancer_fh + season
Colorectal cancer	Colorectal	Physical Activity	Transition Probability Physical Activity to Inactivity During Waking Time	FRAG_TP_PA2IN_day	Tertile	T1	FRAG_TP_PA2IN_dayCat1	minimal	Minimal	Reference	NA	0.58441517736169	Neutral	257	31693	95050	775	FALSE	sex + race + tdi + smoking + alcohol + all_cancer_fh + season
Colorectal cancer	Colorectal	Physical Activity	Transition Probability Physical Activity to Inactivity During Waking Time (Plain)	FRAG_TP_PA2IN_day_pla	Tertile	T1	FRAG_TP_PA2IN_day_plaCat1	minimal	Minimal	Reference	NA	0.954835051320157	Neutral	266	31700	95050	775	FALSE	sex + race + tdi + smoking + alcohol + all_cancer_fh + season
Colorectal cancer	Colorectal	Physical Activity	Transition Probability Physical Activity to Inactivity During Waking Time (Weighted)	FRAG_TP_PA2IN_day_wei	Tertile	T1	FRAG_TP_PA2IN_day_weiCat1	minimal	Minimal	Reference	NA	0.834101730250308	Neutral	263	31698	95050	775	FALSE	sex + race + tdi + smoking + alcohol + all_cancer_fh + season
Colorectal cancer	Colorectal	Physical Activity	Transition Probability Physical Inactivity to Activity During Sleep Period	FRAG_TP_IN2PA_spt	Tertile	T1	FRAG_TP_IN2PA_sptCat1	minimal	Minimal	Reference	NA	0.769482276971313	Neutral	229	31754	95050	775	FALSE	sex + race + tdi + smoking + alcohol + all_cancer_fh + season
Colorectal cancer	Colorectal	Physical Activity	Transition Probability Physical Inactivity to Activity During Waking Time	FRAG_TP_IN2PA_day	Tertile	T1	FRAG_TP_IN2PA_dayCat1	minimal	Minimal	Reference	NA	0.251986508759436	Neutral	298	31610	95050	775	FALSE	sex + race + tdi + smoking + alcohol + all_cancer_fh + season
Colorectal cancer	Colorectal	Physical Activity	Transition Probability Physical Inactivity to Activity During Waking Time (Plain)	FRAG_TP_IN2PA_day_pla	Tertile	T1	FRAG_TP_IN2PA_day_plaCat1	minimal	Minimal	Reference	NA	0.326710982923968	Neutral	295	31611	95050	775	FALSE	sex + race + tdi + smoking + alcohol + all_cancer_fh + season
Colorectal cancer	Colorectal	Physical Activity	Transition Probability Physical Inactivity to Activity During Waking Time (Weighted)	FRAG_TP_IN2PA_day_wei	Tertile	T1	FRAG_TP_IN2PA_day_weiCat1	minimal	Minimal	Reference	NA	0.278064905710446	Neutral	301	31618	95050	775	FALSE	sex + race + tdi + smoking + alcohol + all_cancer_fh + season
Colorectal cancer	Colorectal	Physical Activity	Transition Probability Physical Inactivity to LIPA During Waking Time	FRAG_TP_IN2LIPA_day	Tertile	T1	FRAG_TP_IN2LIPA_dayCat1	minimal	Minimal	Reference	NA	0.263800127011233	Neutral	288	31618	95050	775	FALSE	sex + race + tdi + smoking + alcohol + all_cancer_fh + season
Colorectal cancer	Colorectal	Physical Activity	Transition Probability Physical Inactivity to LIPA During Waking Time (Plain)	FRAG_TP_IN2LIPA_day_pla	Tertile	T1	FRAG_TP_IN2LIPA_day_plaCat1	minimal	Minimal	Reference	NA	0.339277541371822	Neutral	285	31622	95050	775	FALSE	sex + race + tdi + smoking + alcohol + all_cancer_fh + season
Colorectal cancer	Colorectal	Physical Activity	Transition Probability Physical Inactivity to LIPA During Waking Time (Weighted)	FRAG_TP_IN2LIPA_day_wei	Tertile	T1	FRAG_TP_IN2LIPA_day_weiCat1	minimal	Minimal	Reference	NA	0.381040779601894	Neutral	293	31629	95050	775	FALSE	sex + race + tdi + smoking + alcohol + all_cancer_fh + season
Colorectal cancer	Colorectal	Physical Activity	Transition Probability Physical Inactivity to MVPA During Waking Time	FRAG_TP_IN2MVPA_day	Tertile	T1	FRAG_TP_IN2MVPA_dayCat1	minimal	Minimal	Reference	NA	0.0621100205987642	Neutral	327	31588	95050	775	FALSE	sex + race + tdi + smoking + alcohol + all_cancer_fh + season
Colorectal cancer	Colorectal	Physical Activity	Transition Probability Physical Inactivity to MVPA During Waking Time (Plain)	FRAG_TP_IN2MVPA_day_pla	Tertile	T1	FRAG_TP_IN2MVPA_day_plaCat1	minimal	Minimal	Reference	NA	0.0486438834788682	Neutral	324	31595	95050	775	FALSE	sex + race + tdi + smoking + alcohol + all_cancer_fh + season
Colorectal cancer	Colorectal	Physical Activity	Transition Probability Physical Inactivity to MVPA During Waking Time (Weighted)	FRAG_TP_IN2MVPA_day_wei	Tertile	T1	FRAG_TP_IN2MVPA_day_weiCat1	minimal	Minimal	Reference	NA	0.107562674488801	Neutral	321	31593	95050	775	FALSE	sex + race + tdi + smoking + alcohol + all_cancer_fh + season
Colorectal cancer	Colorectal	Sleep	Transition Probability Sleep to Wake During Sleep Period	FRAG_TP_sleep2wake_spt	Tertile	T1	FRAG_TP_sleep2wake_sptCat1	minimal	Minimal	Reference	NA	0.546648582894228	Neutral	259	31681	95050	775	FALSE	sex + race + tdi + smoking + alcohol + all_cancer_fh + season
Colorectal cancer	Colorectal	Sleep	Transition Probability Wake to Sleep During Sleep Period	FRAG_TP_wake2sleep_spt	Tertile	T1	FRAG_TP_wake2sleep_sptCat1	minimal	Minimal	Reference	NA	0.989109556127048	Neutral	271	31636	95050	775	FALSE	sex + race + tdi + smoking + alcohol + all_cancer_fh + season
Colorectal cancer	Colorectal	Physical Activity	W0.5 of Activity Fragment Durations During Waking Time	FRAG_W0.5_dur_PA_day	Tertile	T1	FRAG_W0.5_dur_PA_dayCat1	minimal	Minimal	Reference	NA	0.681772094062014	Neutral	260	31683	95047	775	FALSE	sex + race + tdi + smoking + alcohol + all_cancer_fh + season
Colorectal cancer	Colorectal	Physical Activity	W0.5 of Activity Fragment Durations During Waking Time (Plain)	FRAG_W0.5_dur_PA_day_pla	Tertile	T1	FRAG_W0.5_dur_PA_day_plaCat1	minimal	Minimal	Reference	NA	0.462772942883589	Neutral	264	31686	95045	775	FALSE	sex + race + tdi + smoking + alcohol + all_cancer_fh + season
Colorectal cancer	Colorectal	Physical Activity	W0.5 of Activity Fragment Durations During Waking Time (Weighted)	FRAG_W0.5_dur_PA_day_wei	Tertile	T1	FRAG_W0.5_dur_PA_day_weiCat1	minimal	Minimal	Reference	NA	0.815834015975802	Neutral	254	31684	95045	775	FALSE	sex + race + tdi + smoking + alcohol + all_cancer_fh + season
Colorectal cancer	Colorectal	Physical Activity	W0.5 of Inactivity Fragment Durations During Waking Time	FRAG_W0.5_dur_IN_day	Tertile	T1	FRAG_W0.5_dur_IN_dayCat1	minimal	Minimal	Reference	NA	0.260307984057841	Neutral	225	31729	95047	775	FALSE	sex + race + tdi + smoking + alcohol + all_cancer_fh + season
Colorectal cancer	Colorectal	Physical Activity	W0.5 of Inactivity Fragment Durations During Waking Time (Plain)	FRAG_W0.5_dur_IN_day_pla	Tertile	T1	FRAG_W0.5_dur_IN_day_plaCat1	minimal	Minimal	Reference	NA	0.274221450804251	Neutral	210	31729	95045	775	FALSE	sex + race + tdi + smoking + alcohol + all_cancer_fh + season
Colorectal cancer	Colorectal	Physical Activity	W0.5 of Inactivity Fragment Durations During Waking Time (Weighted)	FRAG_W0.5_dur_IN_day_wei	Tertile	T1	FRAG_W0.5_dur_IN_day_weiCat1	minimal	Minimal	Reference	NA	0.306501918909314	Neutral	211	31724	95045	775	FALSE	sex + race + tdi + smoking + alcohol + all_cancer_fh + season
Colorectal cancer	Colorectal	Sleep	WASO (Wake After Sleep Onset)	WASO_AD_T5A5_mn	Tertile	T1	WASO_AD_T5A5_mnCat1	minimal	Minimal	Reference	NA	0.312558753297538	Neutral	264	31700	95050	775	FALSE	sex + race + tdi + smoking + alcohol + all_cancer_fh + season
Colorectal cancer	Colorectal	Physical Activity	x0.5 of Activity Fragment Durations During Waking Time	FRAG_x0.5_dur_PA_day	Tertile	T1	FRAG_x0.5_dur_PA_dayCat1	minimal	Minimal	Reference	NA	0.813005097781918	Neutral	251	31692	95047	775	FALSE	sex + race + tdi + smoking + alcohol + all_cancer_fh + season
Colorectal cancer	Colorectal	Physical Activity	x0.5 of Activity Fragment Durations During Waking Time (Plain)	FRAG_x0.5_dur_PA_day_pla	Tertile	T1	FRAG_x0.5_dur_PA_day_plaCat1	minimal	Minimal	Reference	NA	0.525451155352514	Neutral	249	31685	95045	775	FALSE	sex + race + tdi + smoking + alcohol + all_cancer_fh + season
Colorectal cancer	Colorectal	Physical Activity	x0.5 of Activity Fragment Durations During Waking Time (Weighted)	FRAG_x0.5_dur_PA_day_wei	Tertile	T1	FRAG_x0.5_dur_PA_day_weiCat1	minimal	Minimal	Reference	NA	0.492913448896565	Neutral	244	31686	95045	775	FALSE	sex + race + tdi + smoking + alcohol + all_cancer_fh + season
Colorectal cancer	Colorectal	Physical Activity	x0.5 of Inactivity Fragment Durations During Waking Time	FRAG_x0.5_dur_IN_day	Tertile	T1	FRAG_x0.5_dur_IN_dayCat1	minimal	Minimal	Reference	NA	0.0490457792534201	Neutral	209	31736	95047	775	FALSE	sex + race + tdi + smoking + alcohol + all_cancer_fh + season
Colorectal cancer	Colorectal	Physical Activity	x0.5 of Inactivity Fragment Durations During Waking Time (Plain)	FRAG_x0.5_dur_IN_day_pla	Tertile	T1	FRAG_x0.5_dur_IN_day_plaCat1	minimal	Minimal	Reference	NA	0.121038547266176	Neutral	207	31732	95045	775	FALSE	sex + race + tdi + smoking + alcohol + all_cancer_fh + season
Colorectal cancer	Colorectal	Physical Activity	x0.5 of Inactivity Fragment Durations During Waking Time (Weighted)	FRAG_x0.5_dur_IN_day_wei	Tertile	T1	FRAG_x0.5_dur_IN_day_weiCat1	minimal	Minimal	Reference	NA	0.195192337496246	Neutral	214	31731	95045	775	FALSE	sex + race + tdi + smoking + alcohol + all_cancer_fh + season
Colorectal cancer	Colorectal	Physical Activity	Acceleration in 5-10 Min MVPA Bouts (Weighted)	ACC_day_MVPA_bts_5_10_mg_wei	Continuous Per SD	NA	ACC_day_MVPA_bts_5_10_mg_weiPerSD	adiposity_metabolic	Adiposity/Metabolic	0.88 [0.81;0.96]	0.00398303824461401	0.167795825594972	Inverse	NA	NA	94549	770	FALSE	sex + race + tdi + smoking + alcohol + all_cancer_fh + season + bmi + dm
Colorectal cancer	Colorectal	Physical Activity	Acceleration in 5-10 Min MVPA Bouts (Plain)	ACC_day_MVPA_bts_5_10_mg_pla	Continuous Per SD	NA	ACC_day_MVPA_bts_5_10_mg_plaPerSD	adiposity_metabolic	Adiposity/Metabolic	0.89 [0.81;0.96]	0.00491075517164501	0.0871603174358484	Inverse	NA	NA	94549	770	FALSE	sex + race + tdi + smoking + alcohol + all_cancer_fh + season + bmi + dm
Colorectal cancer	Colorectal	Physical Activity	Duration in 1-5 Min LIPA Bouts (Plain)	dur_day_LIG_bts_1_5_min_pla	Continuous Per SD	NA	dur_day_LIG_bts_1_5_min_plaPerSD	adiposity_metabolic	Adiposity/Metabolic	0.92 [0.85;1.00]	0.0436990384918634	0.203228713709629	Inverse	NA	NA	95050	775	FALSE	sex + race + tdi + smoking + alcohol + all_cancer_fh + season + bmi + dm
Colorectal cancer	Colorectal	Physical Activity	Number of 1-5 Min LIPA Bouts (Plain)	Nbouts_day_LIG_bts_1_5_pla	Continuous Per SD	NA	Nbouts_day_LIG_bts_1_5_plaPerSD	adiposity_metabolic	Adiposity/Metabolic	0.92 [0.85;1.00]	0.0515854768800065	0.161630193860967	Inverse	NA	NA	95050	775	FALSE	sex + race + tdi + smoking + alcohol + all_cancer_fh + season + bmi + dm
Colorectal cancer	Colorectal	Physical Activity	Number of Inactivity-to-MVPA Transitions During Waking Time	FRAG_Nfrag_IN2MVPA_day	Continuous Per SD	NA	FRAG_Nfrag_IN2MVPA_dayPerSD	adiposity_metabolic	Adiposity/Metabolic	0.92 [0.85;1.00]	0.0533493501257696	0.128290364669195	Inverse	NA	NA	95050	775	FALSE	sex + race + tdi + smoking + alcohol + all_cancer_fh + season + bmi + dm
Colorectal cancer	Colorectal	Physical Activity	Number of Inactivity-to-MVPA Transitions During Waking Time (Plain)	FRAG_Nfrag_IN2MVPA_day_pla	Continuous Per SD	NA	FRAG_Nfrag_IN2MVPA_day_plaPerSD	adiposity_metabolic	Adiposity/Metabolic	0.92 [0.85;1.00]	0.0539928091915494	0.0786487511032715	Inverse	NA	NA	95050	775	FALSE	sex + race + tdi + smoking + alcohol + all_cancer_fh + season + bmi + dm
Colorectal cancer	Colorectal	Physical Activity	Duration in 1-5 Min LIPA Bouts (Weighted)	dur_day_LIG_bts_1_5_min_wei	Continuous Per SD	NA	dur_day_LIG_bts_1_5_min_weiPerSD	adiposity_metabolic	Adiposity/Metabolic	0.93 [0.86;1.01]	0.0666533879279504	0.346791250984759	Inverse	NA	NA	95050	775	FALSE	sex + race + tdi + smoking + alcohol + all_cancer_fh + season + bmi + dm
Colorectal cancer	Colorectal	Physical Activity	Number of 1-5 Min LIPA Bouts (Weighted)	Nbouts_day_LIG_bts_1_5_wei	Continuous Per SD	NA	Nbouts_day_LIG_bts_1_5_weiPerSD	adiposity_metabolic	Adiposity/Metabolic	0.93 [0.86;1.01]	0.0735630635684389	0.219729147852814	Inverse	NA	NA	95050	775	FALSE	sex + race + tdi + smoking + alcohol + all_cancer_fh + season + bmi + dm
Colorectal cancer	Colorectal	Physical Activity	Transition Probability Physical Inactivity to MVPA During Waking Time (Plain)	FRAG_TP_IN2MVPA_day_pla	Continuous Per SD	NA	FRAG_TP_IN2MVPA_day_plaPerSD	adiposity_metabolic	Adiposity/Metabolic	0.92 [0.85;1.01]	0.0755531851356708	0.181566816534669	Inverse	NA	NA	95050	775	FALSE	sex + race + tdi + smoking + alcohol + all_cancer_fh + season + bmi + dm
Colorectal cancer	Colorectal	Physical Activity	Number of 10-Min MVPA Bouts (Weighted)	Nbouts_day_MVPA_bts_10_wei	Continuous Per SD	NA	Nbouts_day_MVPA_bts_10_weiPerSD	adiposity_metabolic	Adiposity/Metabolic	0.93 [0.86;1.01]	0.0771213277329067	0.403935073752741	Inverse	NA	NA	95050	775	FALSE	sex + race + tdi + smoking + alcohol + all_cancer_fh + season + bmi + dm
Colorectal cancer	Colorectal	Physical Activity	Number of 10-20 Min Inactivity Bouts (Plain)	Nbouts_day_IN_bts_10_20_pla	Continuous Per SD	NA	Nbouts_day_IN_bts_10_20_plaPerSD	adiposity_metabolic	Adiposity/Metabolic	0.94 [0.87;1.01]	0.0788268302548614	0.0325806823923296	Inverse	NA	NA	95050	775	FALSE	sex + race + tdi + smoking + alcohol + all_cancer_fh + season + bmi + dm
Colorectal cancer	Colorectal	Physical Activity	Number of 10-Min MVPA Bouts (Plain)	Nbouts_day_MVPA_bts_10_pla	Continuous Per SD	NA	Nbouts_day_MVPA_bts_10_plaPerSD	adiposity_metabolic	Adiposity/Metabolic	0.93 [0.86;1.01]	0.0802324418144761	0.466389031495157	Inverse	NA	NA	95050	775	FALSE	sex + race + tdi + smoking + alcohol + all_cancer_fh + season + bmi + dm
Colorectal cancer	Colorectal	Physical Activity	Number of Inactivity-to-MVPA Transitions During Waking Time (Weighted)	FRAG_Nfrag_IN2MVPA_day_wei	Continuous Per SD	NA	FRAG_Nfrag_IN2MVPA_day_weiPerSD	adiposity_metabolic	Adiposity/Metabolic	0.93 [0.85;1.01]	0.0840333431766455	0.0806178496550963	Inverse	NA	NA	95050	775	FALSE	sex + race + tdi + smoking + alcohol + all_cancer_fh + season + bmi + dm
Colorectal cancer	Colorectal	Physical Activity	Duration in 10-20 Min Inactivity Bouts (Plain)	dur_day_IN_bts_10_20_min_pla	Continuous Per SD	NA	dur_day_IN_bts_10_20_min_plaPerSD	adiposity_metabolic	Adiposity/Metabolic	0.94 [0.87;1.01]	0.0901583275013011	0.0227275543107191	Inverse	NA	NA	95050	775	FALSE	sex + race + tdi + smoking + alcohol + all_cancer_fh + season + bmi + dm
Colorectal cancer	Colorectal	Physical Activity	Acceleration in 10-Min LIPA Bouts (Plain)	ACC_day_LIG_bts_10_mg_pla	Continuous Per SD	NA	ACC_day_LIG_bts_10_mg_plaPerSD	adiposity_metabolic	Adiposity/Metabolic	0.94 [0.88;1.01]	0.0909698304790532	0.307287520936733	Inverse	NA	NA	95024	775	FALSE	sex + race + tdi + smoking + alcohol + all_cancer_fh + season + bmi + dm
Colorectal cancer	Colorectal	Physical Activity	Duration in 10-Min MVPA Bouts (Plain)	dur_day_MVPA_bts_10_min_pla	Continuous Per SD	NA	dur_day_MVPA_bts_10_min_plaPerSD	adiposity_metabolic	Adiposity/Metabolic	0.93 [0.86;1.01]	0.0910247710048654	0.62187627185503	Inverse	NA	NA	95050	775	FALSE	sex + race + tdi + smoking + alcohol + all_cancer_fh + season + bmi + dm
Colorectal cancer	Colorectal	Physical Activity	Number of 10-20 Min Inactivity Bouts (Weighted)	Nbouts_day_IN_bts_10_20_wei	Continuous Per SD	NA	Nbouts_day_IN_bts_10_20_weiPerSD	adiposity_metabolic	Adiposity/Metabolic	0.94 [0.87;1.01]	0.0921630693161133	0.0332678895545599	Inverse	NA	NA	95050	775	FALSE	sex + race + tdi + smoking + alcohol + all_cancer_fh + season + bmi + dm
Colorectal cancer	Colorectal	Physical Activity	Duration in 10-Min MVPA Bouts (Weighted)	dur_day_MVPA_bts_10_min_wei	Continuous Per SD	NA	dur_day_MVPA_bts_10_min_weiPerSD	adiposity_metabolic	Adiposity/Metabolic	0.93 [0.86;1.01]	0.0928077009156293	0.662726301737228	Inverse	NA	NA	95050	775	FALSE	sex + race + tdi + smoking + alcohol + all_cancer_fh + season + bmi + dm
Colorectal cancer	Colorectal	Physical Activity	Duration in 10-20 Min Inactivity Bouts (Weighted)	dur_day_IN_bts_10_20_min_wei	Continuous Per SD	NA	dur_day_IN_bts_10_20_min_weiPerSD	adiposity_metabolic	Adiposity/Metabolic	0.94 [0.87;1.01]	0.0967258718010442	0.00921931933891918	Inverse	NA	NA	95050	775	FALSE	sex + race + tdi + smoking + alcohol + all_cancer_fh + season + bmi + dm
Colorectal cancer	Colorectal	Physical Activity	Total Moderate Physical Activity Acceleration (Weighted)	ACC_day_total_MOD_mg_wei	Continuous Per SD	NA	ACC_day_total_MOD_mg_weiPerSD	adiposity_metabolic	Adiposity/Metabolic	0.94 [0.87;1.01]	0.0974009110421439	0.0592329010126758	Inverse	NA	NA	95037	775	FALSE	sex + race + tdi + smoking + alcohol + all_cancer_fh + season + bmi + dm
Colorectal cancer	Colorectal	Physical Activity	Transition Probability Physical Inactivity to MVPA During Waking Time	FRAG_TP_IN2MVPA_day	Continuous Per SD	NA	FRAG_TP_IN2MVPA_dayPerSD	adiposity_metabolic	Adiposity/Metabolic	0.93 [0.85;1.01]	0.0976513513409434	0.219119659312679	Inverse	NA	NA	95050	775	FALSE	sex + race + tdi + smoking + alcohol + all_cancer_fh + season + bmi + dm
Colorectal cancer	Colorectal	Physical Activity	Coefficient of Variance of Activity Fragment Durations During Waking Time (Plain)	FRAG_CoV_dur_PA_day_pla	Continuous Per SD	NA	FRAG_CoV_dur_PA_day_plaPerSD	adiposity_metabolic	Adiposity/Metabolic	0.94 [0.87;1.01]	0.098929631765209	0.037971495550347	Inverse	NA	NA	95045	775	FALSE	sex + race + tdi + smoking + alcohol + all_cancer_fh + season + bmi + dm
Colorectal cancer	Colorectal	Physical Activity	Overall Acceleration	ENMO_fullRecordingMean	Continuous Per SD	NA	ENMO_fullRecordingMeanPerSD	adiposity_metabolic	Adiposity/Metabolic	0.93 [0.86;1.01]	0.102223305889907	0.591991489422258	Inverse	NA	NA	95050	775	FALSE	sex + race + tdi + smoking + alcohol + all_cancer_fh + season + bmi + dm
Colorectal cancer	Colorectal	Physical Activity	Mean LIPA Fragment Duration During Waking Time (Weighted)	FRAG_mean_dur_LIPA_day_wei	Continuous Per SD	NA	FRAG_mean_dur_LIPA_day_weiPerSD	adiposity_metabolic	Adiposity/Metabolic	1.06 [0.99;1.14]	0.103791403547163	0.0234060995132761	Positive	NA	NA	95049	775	FALSE	sex + race + tdi + smoking + alcohol + all_cancer_fh + season + bmi + dm
Colorectal cancer	Colorectal	Physical Activity	Mean LIPA Fragment Duration During Waking Time (Plain)	FRAG_mean_dur_LIPA_day_pla	Continuous Per SD	NA	FRAG_mean_dur_LIPA_day_plaPerSD	adiposity_metabolic	Adiposity/Metabolic	1.06 [0.99;1.14]	0.104523159395699	0.0367852590903586	Positive	NA	NA	95049	775	FALSE	sex + race + tdi + smoking + alcohol + all_cancer_fh + season + bmi + dm
Colorectal cancer	Colorectal	Physical Activity	Transition Probability Physical Inactivity to MVPA During Waking Time (Weighted)	FRAG_TP_IN2MVPA_day_wei	Continuous Per SD	NA	FRAG_TP_IN2MVPA_day_weiPerSD	adiposity_metabolic	Adiposity/Metabolic	0.93 [0.85;1.02]	0.104527451437999	0.334536066454468	Inverse	NA	NA	95050	775	FALSE	sex + race + tdi + smoking + alcohol + all_cancer_fh + season + bmi + dm
Colorectal cancer	Colorectal	Physical Activity	Acceleration in 10-Min LIPA Bouts (Weighted)	ACC_day_LIG_bts_10_mg_wei	Continuous Per SD	NA	ACC_day_LIG_bts_10_mg_weiPerSD	adiposity_metabolic	Adiposity/Metabolic	0.94 [0.88;1.01]	0.110570361465122	0.149595071082913	Inverse	NA	NA	95024	775	FALSE	sex + race + tdi + smoking + alcohol + all_cancer_fh + season + bmi + dm
Colorectal cancer	Colorectal	Physical Activity	Total Moderate Physical Activity Acceleration (Plain)	ACC_day_total_MOD_mg_pla	Continuous Per SD	NA	ACC_day_total_MOD_mg_plaPerSD	adiposity_metabolic	Adiposity/Metabolic	0.94 [0.87;1.01]	0.112594856755976	0.0907603160340649	Inverse	NA	NA	95037	775	FALSE	sex + race + tdi + smoking + alcohol + all_cancer_fh + season + bmi + dm
Colorectal cancer	Colorectal	Physical Activity	Coefficient of Variance of Activity Fragment Durations During Waking Time	FRAG_CoV_dur_PA_day	Continuous Per SD	NA	FRAG_CoV_dur_PA_dayPerSD	adiposity_metabolic	Adiposity/Metabolic	0.94 [0.88;1.02]	0.122374601151208	0.050353080218397	Inverse	NA	NA	95047	775	FALSE	sex + race + tdi + smoking + alcohol + all_cancer_fh + season + bmi + dm
Colorectal cancer	Colorectal	Circadian Rhythm	Extended Cosinor Beta	cosinorExt_beta	Continuous Per SD	NA	cosinorExt_betaPerSD	adiposity_metabolic	Adiposity/Metabolic	1.04 [0.99;1.09]	0.124299205506346	0.480007356944947	Positive	NA	NA	95050	775	FALSE	sex + race + tdi + smoking + alcohol + all_cancer_fh + season + bmi + dm
Colorectal cancer	Colorectal	Physical Activity	Total Moderate Physical Activity Duration (Plain)	dur_day_total_MOD_min_pla	Continuous Per SD	NA	dur_day_total_MOD_min_plaPerSD	adiposity_metabolic	Adiposity/Metabolic	0.94 [0.87;1.02]	0.149907174737358	0.601441899673168	Inverse	NA	NA	95050	775	FALSE	sex + race + tdi + smoking + alcohol + all_cancer_fh + season + bmi + dm
Colorectal cancer	Colorectal	Physical Activity	Coefficient of Variance of Activity Fragment Durations During Waking Time (Weighted)	FRAG_CoV_dur_PA_day_wei	Continuous Per SD	NA	FRAG_CoV_dur_PA_day_weiPerSD	adiposity_metabolic	Adiposity/Metabolic	0.95 [0.88;1.02]	0.153744171265901	0.0408492002148825	Inverse	NA	NA	95045	775	FALSE	sex + race + tdi + smoking + alcohol + all_cancer_fh + season + bmi + dm
Colorectal cancer	Colorectal	Physical Activity	Total Moderate Physical Activity Duration (Weighted)	dur_day_total_MOD_min_wei	Continuous Per SD	NA	dur_day_total_MOD_min_weiPerSD	adiposity_metabolic	Adiposity/Metabolic	0.94 [0.87;1.02]	0.154567740547039	0.77179184722536	Inverse	NA	NA	95050	775	FALSE	sex + race + tdi + smoking + alcohol + all_cancer_fh + season + bmi + dm
Colorectal cancer	Colorectal	Physical Activity	Mean LIPA Fragment Duration During Waking Time	FRAG_mean_dur_LIPA_day	Continuous Per SD	NA	FRAG_mean_dur_LIPA_dayPerSD	adiposity_metabolic	Adiposity/Metabolic	1.05 [0.98;1.13]	0.168568188827833	0.0452646648258563	Positive	NA	NA	95049	775	FALSE	sex + race + tdi + smoking + alcohol + all_cancer_fh + season + bmi + dm
Colorectal cancer	Colorectal	Circadian Rhythm	Extended Cosinor Amplitude	cosinorExt_amp	Continuous Per SD	NA	cosinorExt_ampPerSD	adiposity_metabolic	Adiposity/Metabolic	0.95 [0.88;1.02]	0.177026456922948	0.0702083494639575	Inverse	NA	NA	95050	775	FALSE	sex + race + tdi + smoking + alcohol + all_cancer_fh + season + bmi + dm
Colorectal cancer	Colorectal	Physical Activity	Number of MVPA Fragments During Waking Time	FRAG_Nfrag_MVPA_day	Continuous Per SD	NA	FRAG_Nfrag_MVPA_dayPerSD	adiposity_metabolic	Adiposity/Metabolic	0.95 [0.88;1.03]	0.181417479797814	0.216207006258061	Inverse	NA	NA	95050	775	FALSE	sex + race + tdi + smoking + alcohol + all_cancer_fh + season + bmi + dm
Colorectal cancer	Colorectal	Physical Activity	Acceleration in 20-30 Min Inactivity Bouts (Weighted)	ACC_day_IN_bts_20_30_mg_wei	Continuous Per SD	NA	ACC_day_IN_bts_20_30_mg_weiPerSD	adiposity_metabolic	Adiposity/Metabolic	1.05 [0.98;1.12]	0.185877236321492	0.461599633834444	Positive	NA	NA	95024	775	FALSE	sex + race + tdi + smoking + alcohol + all_cancer_fh + season + bmi + dm
Colorectal cancer	Colorectal	Circadian Rhythm	M5 Activity Level	M5VALUE	Continuous Per SD	NA	M5VALUEPerSD	adiposity_metabolic	Adiposity/Metabolic	0.95 [0.87;1.03]	0.187641749243113	0.705695210796444	Inverse	NA	NA	95050	775	FALSE	sex + race + tdi + smoking + alcohol + all_cancer_fh + season + bmi + dm
Colorectal cancer	Colorectal	Physical Activity	Gini Index of Activity Fragment Durations During Waking Time	FRAG_Gini_dur_PA_day	Continuous Per SD	NA	FRAG_Gini_dur_PA_dayPerSD	adiposity_metabolic	Adiposity/Metabolic	0.95 [0.89;1.02]	0.187936244191962	0.0680305730006287	Inverse	NA	NA	95047	775	FALSE	sex + race + tdi + smoking + alcohol + all_cancer_fh + season + bmi + dm
Colorectal cancer	Colorectal	Circadian Rhythm	M10 Activity Level	M10VALUE	Continuous Per SD	NA	M10VALUEPerSD	adiposity_metabolic	Adiposity/Metabolic	0.95 [0.87;1.03]	0.188679869359813	0.733851521448924	Inverse	NA	NA	95050	775	FALSE	sex + race + tdi + smoking + alcohol + all_cancer_fh + season + bmi + dm
Colorectal cancer	Colorectal	Physical Activity	Power-Law Alpha of Activity Fragment Durations During Waking Time (Plain)	FRAG_alpha_dur_PA_day_pla	Continuous Per SD	NA	FRAG_alpha_dur_PA_day_plaPerSD	adiposity_metabolic	Adiposity/Metabolic	0.95 [0.89;1.03]	0.207852727359856	0.485855150270148	Inverse	NA	NA	95045	775	FALSE	sex + race + tdi + smoking + alcohol + all_cancer_fh + season + bmi + dm
Colorectal cancer	Colorectal	Circadian Rhythm	Activity Balance Index	ABI	Continuous Per SD	NA	ABIPerSD	adiposity_metabolic	Adiposity/Metabolic	0.96 [0.89;1.03]	0.216076673019651	0.503000999750581	Inverse	NA	NA	95050	775	FALSE	sex + race + tdi + smoking + alcohol + all_cancer_fh + season + bmi + dm
Colorectal cancer	Colorectal	Physical Activity	Number of Inactivity Fragments During Waking Time (Plain)	FRAG_Nfrag_IN_day_pla	Continuous Per SD	NA	FRAG_Nfrag_IN_day_plaPerSD	adiposity_metabolic	Adiposity/Metabolic	0.95 [0.89;1.03]	0.232166646744546	0.459830282072672	Inverse	NA	NA	95050	775	FALSE	sex + race + tdi + smoking + alcohol + all_cancer_fh + season + bmi + dm
Colorectal cancer	Colorectal	Physical Activity	Number of Inactivity-to-Activity Transitions During Waking Time (Plain)	FRAG_Nfrag_IN2PA_day_pla	Continuous Per SD	NA	FRAG_Nfrag_IN2PA_day_plaPerSD	adiposity_metabolic	Adiposity/Metabolic	0.95 [0.89;1.03]	0.232166646744546	0.459830282072672	Inverse	NA	NA	95050	775	FALSE	sex + race + tdi + smoking + alcohol + all_cancer_fh + season + bmi + dm
Colorectal cancer	Colorectal	Circadian Rhythm	Extended Cosinor Minimum	cosinorExt_minimum	Continuous Per SD	NA	cosinorExt_minimumPerSD	adiposity_metabolic	Adiposity/Metabolic	1.05 [0.97;1.12]	0.232550342016623	0.383399212379533	Positive	NA	NA	95050	775	FALSE	sex + race + tdi + smoking + alcohol + all_cancer_fh + season + bmi + dm
Colorectal cancer	Colorectal	Physical Activity	Number of LIPA Fragments During Waking Time	FRAG_Nfrag_LIPA_day	Continuous Per SD	NA	FRAG_Nfrag_LIPA_dayPerSD	adiposity_metabolic	Adiposity/Metabolic	0.96 [0.89;1.03]	0.233939861368275	0.212096245911582	Inverse	NA	NA	95050	775	FALSE	sex + race + tdi + smoking + alcohol + all_cancer_fh + season + bmi + dm
Colorectal cancer	Colorectal	Physical Activity	Number of MVPA Fragments During Waking Time (Plain)	FRAG_Nfrag_MVPA_day_pla	Continuous Per SD	NA	FRAG_Nfrag_MVPA_day_plaPerSD	adiposity_metabolic	Adiposity/Metabolic	0.95 [0.88;1.03]	0.238117104267186	0.544460506319778	Inverse	NA	NA	95050	775	FALSE	sex + race + tdi + smoking + alcohol + all_cancer_fh + season + bmi + dm
Colorectal cancer	Colorectal	Physical Activity	Number of Activity Fragments During Waking Time (Plain)	FRAG_Nfrag_PA_day_pla	Continuous Per SD	NA	FRAG_Nfrag_PA_day_plaPerSD	adiposity_metabolic	Adiposity/Metabolic	0.96 [0.89;1.03]	0.244892834599994	0.589251014999856	Inverse	NA	NA	95050	775	FALSE	sex + race + tdi + smoking + alcohol + all_cancer_fh + season + bmi + dm
Colorectal cancer	Colorectal	Physical Activity	Number of Activity-to-Inactivity Transitions During Waking Time (Plain)	FRAG_Nfrag_PA2IN_day_pla	Continuous Per SD	NA	FRAG_Nfrag_PA2IN_day_plaPerSD	adiposity_metabolic	Adiposity/Metabolic	0.96 [0.89;1.03]	0.244892834599994	0.589251014999856	Inverse	NA	NA	95050	775	FALSE	sex + race + tdi + smoking + alcohol + all_cancer_fh + season + bmi + dm
Colorectal cancer	Colorectal	Physical Activity	Number of 10-Min LIPA Bouts (Weighted)	Nbouts_day_LIG_bts_10_wei	Continuous Per SD	NA	Nbouts_day_LIG_bts_10_weiPerSD	adiposity_metabolic	Adiposity/Metabolic	1.04 [0.97;1.12]	0.250014183915301	0.117418362527384	Positive	NA	NA	95050	775	FALSE	sex + race + tdi + smoking + alcohol + all_cancer_fh + season + bmi + dm
Colorectal cancer	Colorectal	Physical Activity	Number of MVPA Fragments During Waking Time (Weighted)	FRAG_Nfrag_MVPA_day_wei	Continuous Per SD	NA	FRAG_Nfrag_MVPA_day_weiPerSD	adiposity_metabolic	Adiposity/Metabolic	0.96 [0.88;1.03]	0.250123254345539	0.530811570727792	Inverse	NA	NA	95050	775	FALSE	sex + race + tdi + smoking + alcohol + all_cancer_fh + season + bmi + dm
Colorectal cancer	Colorectal	Physical Activity	Acceleration in 1-5 Min MVPA Bouts (Weighted)	ACC_day_MVPA_bts_1_5_mg_wei	Continuous Per SD	NA	ACC_day_MVPA_bts_1_5_mg_weiPerSD	adiposity_metabolic	Adiposity/Metabolic	0.96 [0.88;1.03]	0.253010886986196	0.435504384362619	Inverse	NA	NA	95028	775	FALSE	sex + race + tdi + smoking + alcohol + all_cancer_fh + season + bmi + dm
Colorectal cancer	Colorectal	Physical Activity	Number of Inactivity Fragments During Waking Time	FRAG_Nfrag_IN_day	Continuous Per SD	NA	FRAG_Nfrag_IN_dayPerSD	adiposity_metabolic	Adiposity/Metabolic	0.96 [0.89;1.03]	0.255771092188635	0.679726279225859	Inverse	NA	NA	95050	775	FALSE	sex + race + tdi + smoking + alcohol + all_cancer_fh + season + bmi + dm
Colorectal cancer	Colorectal	Physical Activity	Number of Inactivity-to-Activity Transitions During Waking Time	FRAG_Nfrag_IN2PA_day	Continuous Per SD	NA	FRAG_Nfrag_IN2PA_dayPerSD	adiposity_metabolic	Adiposity/Metabolic	0.96 [0.89;1.03]	0.255771092188635	0.679726279225859	Inverse	NA	NA	95050	775	FALSE	sex + race + tdi + smoking + alcohol + all_cancer_fh + season + bmi + dm
Colorectal cancer	Colorectal	Physical Activity	Number of Activity Fragments During Waking Time	FRAG_Nfrag_PA_day	Continuous Per SD	NA	FRAG_Nfrag_PA_dayPerSD	adiposity_metabolic	Adiposity/Metabolic	0.96 [0.89;1.03]	0.256936309676396	0.658587053817851	Inverse	NA	NA	95050	775	FALSE	sex + race + tdi + smoking + alcohol + all_cancer_fh + season + bmi + dm
Colorectal cancer	Colorectal	Physical Activity	Number of Activity-to-Inactivity Transitions During Waking Time	FRAG_Nfrag_PA2IN_day	Continuous Per SD	NA	FRAG_Nfrag_PA2IN_dayPerSD	adiposity_metabolic	Adiposity/Metabolic	0.96 [0.89;1.03]	0.256936309676396	0.658587053817851	Inverse	NA	NA	95050	775	FALSE	sex + race + tdi + smoking + alcohol + all_cancer_fh + season + bmi + dm
Colorectal cancer	Colorectal	Physical Activity	Acceleration in 10-20 Min Inactivity Bouts (Weighted)	ACC_day_IN_bts_10_20_mg_wei	Continuous Per SD	NA	ACC_day_IN_bts_10_20_mg_weiPerSD	adiposity_metabolic	Adiposity/Metabolic	1.04 [0.97;1.12]	0.260547536498065	0.614027281703239	Positive	NA	NA	95043	775	FALSE	sex + race + tdi + smoking + alcohol + all_cancer_fh + season + bmi + dm
Colorectal cancer	Colorectal	Physical Activity	Number of LIPA Fragments During Waking Time (Plain)	FRAG_Nfrag_LIPA_day_pla	Continuous Per SD	NA	FRAG_Nfrag_LIPA_day_plaPerSD	adiposity_metabolic	Adiposity/Metabolic	0.96 [0.89;1.03]	0.265067092221476	0.545239797644384	Inverse	NA	NA	95050	775	FALSE	sex + race + tdi + smoking + alcohol + all_cancer_fh + season + bmi + dm
Colorectal cancer	Colorectal	Physical Activity	Acceleration in 20-30 Min Inactivity Bouts (Plain)	ACC_day_IN_bts_20_30_mg_pla	Continuous Per SD	NA	ACC_day_IN_bts_20_30_mg_plaPerSD	adiposity_metabolic	Adiposity/Metabolic	1.04 [0.97;1.12]	0.267146861436231	0.460133177880763	Positive	NA	NA	95024	775	FALSE	sex + race + tdi + smoking + alcohol + all_cancer_fh + season + bmi + dm
Colorectal cancer	Colorectal	Physical Activity	Number of 60-90 Min Inactivity Bouts (Weighted)	Nbouts_day_IN_bts_60_90_wei	Continuous Per SD	NA	Nbouts_day_IN_bts_60_90_weiPerSD	adiposity_metabolic	Adiposity/Metabolic	1.04 [0.97;1.12]	0.274095809659091	0.17374686211987	Positive	NA	NA	95050	775	FALSE	sex + race + tdi + smoking + alcohol + all_cancer_fh + season + bmi + dm
Colorectal cancer	Colorectal	Physical Activity	Power-Law Alpha of Activity Fragment Durations During Waking Time (Weighted)	FRAG_alpha_dur_PA_day_wei	Continuous Per SD	NA	FRAG_alpha_dur_PA_day_weiPerSD	adiposity_metabolic	Adiposity/Metabolic	0.96 [0.89;1.03]	0.27504489070169	0.506062889184043	Inverse	NA	NA	95045	775	FALSE	sex + race + tdi + smoking + alcohol + all_cancer_fh + season + bmi + dm
Colorectal cancer	Colorectal	Physical Activity	Duration in 1-5 Min MVPA Bouts (Weighted)	dur_day_MVPA_bts_1_5_min_wei	Continuous Per SD	NA	dur_day_MVPA_bts_1_5_min_weiPerSD	adiposity_metabolic	Adiposity/Metabolic	0.96 [0.89;1.03]	0.27542397455803	0.304195586716137	Inverse	NA	NA	95050	775	FALSE	sex + race + tdi + smoking + alcohol + all_cancer_fh + season + bmi + dm
Colorectal cancer	Colorectal	Physical Activity	Acceleration in 1-5 Min MVPA Bouts (Plain)	ACC_day_MVPA_bts_1_5_mg_pla	Continuous Per SD	NA	ACC_day_MVPA_bts_1_5_mg_plaPerSD	adiposity_metabolic	Adiposity/Metabolic	0.96 [0.89;1.04]	0.286105975211848	0.294879433434671	Inverse	NA	NA	95028	775	FALSE	sex + race + tdi + smoking + alcohol + all_cancer_fh + season + bmi + dm
Colorectal cancer	Colorectal	Physical Activity	Number of 60-90 Min Inactivity Bouts (Plain)	Nbouts_day_IN_bts_60_90_pla	Continuous Per SD	NA	Nbouts_day_IN_bts_60_90_plaPerSD	adiposity_metabolic	Adiposity/Metabolic	1.04 [0.97;1.12]	0.287073862245048	0.174485303399226	Positive	NA	NA	95050	775	FALSE	sex + race + tdi + smoking + alcohol + all_cancer_fh + season + bmi + dm
Colorectal cancer	Colorectal	Physical Activity	Duration in 1-5 Min MVPA Bouts (Plain)	dur_day_MVPA_bts_1_5_min_pla	Continuous Per SD	NA	dur_day_MVPA_bts_1_5_min_plaPerSD	adiposity_metabolic	Adiposity/Metabolic	0.96 [0.89;1.04]	0.287424918522199	0.344953865222585	Inverse	NA	NA	95050	775	FALSE	sex + race + tdi + smoking + alcohol + all_cancer_fh + season + bmi + dm
Colorectal cancer	Colorectal	Circadian Rhythm	Interdaily Stability	IS	Continuous Per SD	NA	ISPerSD	adiposity_metabolic	Adiposity/Metabolic	1.04 [0.97;1.12]	0.293696655581684	0.747205635552268	Positive	NA	NA	95050	775	FALSE	sex + race + tdi + smoking + alcohol + all_cancer_fh + season + bmi + dm
Colorectal cancer	Colorectal	Circadian Rhythm	L10 Activity Level	L10VALUE	Continuous Per SD	NA	L10VALUEPerSD	adiposity_metabolic	Adiposity/Metabolic	0.96 [0.89;1.04]	0.296248424561121	0.352881054236561	Inverse	NA	NA	95050	775	FALSE	sex + race + tdi + smoking + alcohol + all_cancer_fh + season + bmi + dm
Colorectal cancer	Colorectal	Physical Activity	Duration in 60-90 Min Inactivity Bouts (Weighted)	dur_day_IN_bts_60_90_min_wei	Continuous Per SD	NA	dur_day_IN_bts_60_90_min_weiPerSD	adiposity_metabolic	Adiposity/Metabolic	1.04 [0.97;1.12]	0.29635137397932	0.124002672997643	Positive	NA	NA	95050	775	FALSE	sex + race + tdi + smoking + alcohol + all_cancer_fh + season + bmi + dm
Colorectal cancer	Colorectal	Physical Activity	Power-Law Alpha of Inactivity Fragment Durations During Waking Time (Plain)	FRAG_alpha_dur_IN_day_pla	Continuous Per SD	NA	FRAG_alpha_dur_IN_day_plaPerSD	adiposity_metabolic	Adiposity/Metabolic	0.96 [0.89;1.04]	0.297453575934074	0.283848065505399	Inverse	NA	NA	95045	775	FALSE	sex + race + tdi + smoking + alcohol + all_cancer_fh + season + bmi + dm
Colorectal cancer	Colorectal	Physical Activity	Duration in 60-90 Min Inactivity Bouts (Plain)	dur_day_IN_bts_60_90_min_pla	Continuous Per SD	NA	dur_day_IN_bts_60_90_min_plaPerSD	adiposity_metabolic	Adiposity/Metabolic	1.04 [0.97;1.12]	0.298013532859505	0.173352589472771	Positive	NA	NA	95050	775	FALSE	sex + race + tdi + smoking + alcohol + all_cancer_fh + season + bmi + dm
Colorectal cancer	Colorectal	Circadian Rhythm	Intradaily Variability	IV	Continuous Per SD	NA	IVPerSD	adiposity_metabolic	Adiposity/Metabolic	1.04 [0.97;1.11]	0.310803570885896	0.514440256532987	Positive	NA	NA	95050	775	FALSE	sex + race + tdi + smoking + alcohol + all_cancer_fh + season + bmi + dm
Colorectal cancer	Colorectal	Physical Activity	x0.5 of Inactivity Fragment Durations During Waking Time (Plain)	FRAG_x0.5_dur_IN_day_pla	Continuous Per SD	NA	FRAG_x0.5_dur_IN_day_plaPerSD	adiposity_metabolic	Adiposity/Metabolic	1.04 [0.97;1.11]	0.315536487173278	0.345751036775201	Positive	NA	NA	95045	775	FALSE	sex + race + tdi + smoking + alcohol + all_cancer_fh + season + bmi + dm
Colorectal cancer	Colorectal	Physical Activity	Number of 10-Min LIPA Bouts (Plain)	Nbouts_day_LIG_bts_10_pla	Continuous Per SD	NA	Nbouts_day_LIG_bts_10_plaPerSD	adiposity_metabolic	Adiposity/Metabolic	1.04 [0.97;1.12]	0.317722159759365	0.184300445687268	Positive	NA	NA	95050	775	FALSE	sex + race + tdi + smoking + alcohol + all_cancer_fh + season + bmi + dm
Colorectal cancer	Colorectal	Physical Activity	x0.5 of Inactivity Fragment Durations During Waking Time	FRAG_x0.5_dur_IN_day	Continuous Per SD	NA	FRAG_x0.5_dur_IN_dayPerSD	adiposity_metabolic	Adiposity/Metabolic	1.03 [0.97;1.10]	0.322584385051124	0.161029907800499	Positive	NA	NA	95047	775	FALSE	sex + race + tdi + smoking + alcohol + all_cancer_fh + season + bmi + dm
Colorectal cancer	Colorectal	Physical Activity	Unbouted Inactivity Duration (Plain)	dur_day_IN_unbt_min_pla	Continuous Per SD	NA	dur_day_IN_unbt_min_plaPerSD	adiposity_metabolic	Adiposity/Metabolic	0.96 [0.89;1.04]	0.323638724985452	0.745372996920117	Inverse	NA	NA	95050	775	FALSE	sex + race + tdi + smoking + alcohol + all_cancer_fh + season + bmi + dm
Colorectal cancer	Colorectal	Physical Activity	Acceleration in 10-20 Min Inactivity Bouts (Plain)	ACC_day_IN_bts_10_20_mg_pla	Continuous Per SD	NA	ACC_day_IN_bts_10_20_mg_plaPerSD	adiposity_metabolic	Adiposity/Metabolic	1.04 [0.97;1.11]	0.325122054189003	0.561507184157062	Positive	NA	NA	95043	775	FALSE	sex + race + tdi + smoking + alcohol + all_cancer_fh + season + bmi + dm
Colorectal cancer	Colorectal	Physical Activity	x0.5 of Activity Fragment Durations During Waking Time (Plain)	FRAG_x0.5_dur_PA_day_pla	Continuous Per SD	NA	FRAG_x0.5_dur_PA_day_plaPerSD	adiposity_metabolic	Adiposity/Metabolic	1.03 [0.97;1.11]	0.325735338140506	0.30029626620611	Positive	NA	NA	95045	775	FALSE	sex + race + tdi + smoking + alcohol + all_cancer_fh + season + bmi + dm
Colorectal cancer	Colorectal	Physical Activity	Number of LIPA Fragments During Waking Time (Weighted)	FRAG_Nfrag_LIPA_day_wei	Continuous Per SD	NA	FRAG_Nfrag_LIPA_day_weiPerSD	adiposity_metabolic	Adiposity/Metabolic	0.96 [0.89;1.04]	0.335041570277745	0.416880037371151	Inverse	NA	NA	95050	775	FALSE	sex + race + tdi + smoking + alcohol + all_cancer_fh + season + bmi + dm
Colorectal cancer	Colorectal	Circadian Rhythm	Autocorrelation Phi	phi	Continuous Per SD	NA	phiPerSD	adiposity_metabolic	Adiposity/Metabolic	0.97 [0.90;1.04]	0.341322622776881	0.598450246429644	Inverse	NA	NA	95050	775	FALSE	sex + race + tdi + smoking + alcohol + all_cancer_fh + season + bmi + dm
Colorectal cancer	Colorectal	Physical Activity	Transition Probability Physical Inactivity to Activity During Sleep Period	FRAG_TP_IN2PA_spt	Continuous Per SD	NA	FRAG_TP_IN2PA_sptPerSD	adiposity_metabolic	Adiposity/Metabolic	1.03 [0.97;1.10]	0.346546506257482	0.954796264759379	Positive	NA	NA	95050	775	FALSE	sex + race + tdi + smoking + alcohol + all_cancer_fh + season + bmi + dm
Colorectal cancer	Colorectal	Light	Nighttime Light	nighttime_light	Continuous Per SD	NA	nighttime_lightPerSD	adiposity_metabolic	Adiposity/Metabolic	0.95 [0.86;1.06]	0.348341732214519	0.596017116632145	Inverse	NA	NA	94288	771	FALSE	sex + race + tdi + smoking + alcohol + all_cancer_fh + season + bmi + dm
Colorectal cancer	Colorectal	Physical Activity	Number of Inactivity Fragments During Waking Time (Weighted)	FRAG_Nfrag_IN_day_wei	Continuous Per SD	NA	FRAG_Nfrag_IN_day_weiPerSD	adiposity_metabolic	Adiposity/Metabolic	0.96 [0.89;1.04]	0.353589531373726	0.791051143345468	Inverse	NA	NA	95050	775	FALSE	sex + race + tdi + smoking + alcohol + all_cancer_fh + season + bmi + dm
Colorectal cancer	Colorectal	Physical Activity	Number of Inactivity-to-Activity Transitions During Waking Time (Weighted)	FRAG_Nfrag_IN2PA_day_wei	Continuous Per SD	NA	FRAG_Nfrag_IN2PA_day_weiPerSD	adiposity_metabolic	Adiposity/Metabolic	0.96 [0.89;1.04]	0.353589531373726	0.791051143345468	Inverse	NA	NA	95050	775	FALSE	sex + race + tdi + smoking + alcohol + all_cancer_fh + season + bmi + dm
Colorectal cancer	Colorectal	Circadian Rhythm	L5 Activity Level	L5VALUE	Continuous Per SD	NA	L5VALUEPerSD	adiposity_metabolic	Adiposity/Metabolic	0.96 [0.87;1.05]	0.359083990608321	0.272357103437714	Inverse	NA	NA	95050	775	FALSE	sex + race + tdi + smoking + alcohol + all_cancer_fh + season + bmi + dm
Colorectal cancer	Colorectal	Physical Activity	Acceleration in 5-10 Min LIPA Bouts (Plain)	ACC_day_LIG_bts_5_10_mg_pla	Continuous Per SD	NA	ACC_day_LIG_bts_5_10_mg_plaPerSD	adiposity_metabolic	Adiposity/Metabolic	0.97 [0.90;1.04]	0.362013081381702	0.0898783118307838	Inverse	NA	NA	95045	775	FALSE	sex + race + tdi + smoking + alcohol + all_cancer_fh + season + bmi + dm
Colorectal cancer	Colorectal	Physical Activity	Acceleration in 60-90 Min Inactivity Bouts (Weighted)	ACC_day_IN_bts_60_90_mg_wei	Continuous Per SD	NA	ACC_day_IN_bts_60_90_mg_weiPerSD	adiposity_metabolic	Adiposity/Metabolic	0.97 [0.90;1.04]	0.370690932474321	0.446577381310677	Inverse	NA	NA	94690	774	FALSE	sex + race + tdi + smoking + alcohol + all_cancer_fh + season + bmi + dm
Colorectal cancer	Colorectal	Physical Activity	Number of Activity Fragments During Waking Time (Weighted)	FRAG_Nfrag_PA_day_wei	Continuous Per SD	NA	FRAG_Nfrag_PA_day_weiPerSD	adiposity_metabolic	Adiposity/Metabolic	0.97 [0.90;1.04]	0.371673997836403	0.787343811040421	Inverse	NA	NA	95050	775	FALSE	sex + race + tdi + smoking + alcohol + all_cancer_fh + season + bmi + dm
Colorectal cancer	Colorectal	Physical Activity	Number of Activity-to-Inactivity Transitions During Waking Time (Weighted)	FRAG_Nfrag_PA2IN_day_wei	Continuous Per SD	NA	FRAG_Nfrag_PA2IN_day_weiPerSD	adiposity_metabolic	Adiposity/Metabolic	0.97 [0.90;1.04]	0.371673997836403	0.787343811040421	Inverse	NA	NA	95050	775	FALSE	sex + race + tdi + smoking + alcohol + all_cancer_fh + season + bmi + dm
Colorectal cancer	Colorectal	Physical Activity	Transition Probability Physical Inactivity to Activity During Waking Time (Plain)	FRAG_TP_IN2PA_day_pla	Continuous Per SD	NA	FRAG_TP_IN2PA_day_plaPerSD	adiposity_metabolic	Adiposity/Metabolic	0.96 [0.89;1.04]	0.371674299091267	0.709694567939243	Inverse	NA	NA	95050	775	FALSE	sex + race + tdi + smoking + alcohol + all_cancer_fh + season + bmi + dm
Colorectal cancer	Colorectal	Physical Activity	W0.5 of Inactivity Fragment Durations During Waking Time (Plain)	FRAG_W0.5_dur_IN_day_pla	Continuous Per SD	NA	FRAG_W0.5_dur_IN_day_plaPerSD	adiposity_metabolic	Adiposity/Metabolic	1.04 [0.96;1.12]	0.377678053703717	0.595957831029011	Positive	NA	NA	95045	775	FALSE	sex + race + tdi + smoking + alcohol + all_cancer_fh + season + bmi + dm
Colorectal cancer	Colorectal	Step Count	Total Steps	mean_total_steps	Continuous Per SD	NA	mean_total_stepsPerSD	adiposity_metabolic	Adiposity/Metabolic	0.97 [0.90;1.04]	0.379235201416401	0.434453584016072	Inverse	NA	NA	95050	775	FALSE	sex + race + tdi + smoking + alcohol + all_cancer_fh + season + bmi + dm
Colorectal cancer	Colorectal	Physical Activity	Mean Inactivity Fragment Duration During Waking Time	FRAG_mean_dur_IN_day	Continuous Per SD	NA	FRAG_mean_dur_IN_dayPerSD	adiposity_metabolic	Adiposity/Metabolic	1.02 [0.97;1.08]	0.379375050877269	0.557469988714001	Positive	NA	NA	95049	775	FALSE	sex + race + tdi + smoking + alcohol + all_cancer_fh + season + bmi + dm
Colorectal cancer	Colorectal	Physical Activity	Power-Law Alpha of Inactivity Fragment Durations During Waking Time	FRAG_alpha_dur_IN_day	Continuous Per SD	NA	FRAG_alpha_dur_IN_dayPerSD	adiposity_metabolic	Adiposity/Metabolic	0.97 [0.89;1.04]	0.381906268302658	0.16145804801804	Inverse	NA	NA	95047	775	FALSE	sex + race + tdi + smoking + alcohol + all_cancer_fh + season + bmi + dm
Colorectal cancer	Colorectal	Physical Activity	x0.5 of Inactivity Fragment Durations During Waking Time (Weighted)	FRAG_x0.5_dur_IN_day_wei	Continuous Per SD	NA	FRAG_x0.5_dur_IN_day_weiPerSD	adiposity_metabolic	Adiposity/Metabolic	1.03 [0.96;1.10]	0.386063369260346	0.492873233677262	Positive	NA	NA	95045	775	FALSE	sex + race + tdi + smoking + alcohol + all_cancer_fh + season + bmi + dm
Colorectal cancer	Colorectal	Physical Activity	Power-Law Alpha of Inactivity Fragment Durations During Waking Time (Weighted)	FRAG_alpha_dur_IN_day_wei	Continuous Per SD	NA	FRAG_alpha_dur_IN_day_weiPerSD	adiposity_metabolic	Adiposity/Metabolic	0.97 [0.90;1.04]	0.39608327421553	0.525270173524837	Inverse	NA	NA	95045	775	FALSE	sex + race + tdi + smoking + alcohol + all_cancer_fh + season + bmi + dm
Colorectal cancer	Colorectal	Physical Activity	Acceleration in 5-10 Min LIPA Bouts (Weighted)	ACC_day_LIG_bts_5_10_mg_wei	Continuous Per SD	NA	ACC_day_LIG_bts_5_10_mg_weiPerSD	adiposity_metabolic	Adiposity/Metabolic	0.97 [0.91;1.04]	0.401900315830114	0.105937798612183	Inverse	NA	NA	95045	775	FALSE	sex + race + tdi + smoking + alcohol + all_cancer_fh + season + bmi + dm
Colorectal cancer	Colorectal	Physical Activity	Acceleration in 60-90 Min Inactivity Bouts (Plain)	ACC_day_IN_bts_60_90_mg_pla	Continuous Per SD	NA	ACC_day_IN_bts_60_90_mg_plaPerSD	adiposity_metabolic	Adiposity/Metabolic	0.97 [0.90;1.04]	0.40491072670403	0.295521285270001	Inverse	NA	NA	94690	774	FALSE	sex + race + tdi + smoking + alcohol + all_cancer_fh + season + bmi + dm
Colorectal cancer	Colorectal	Physical Activity	Transition Probability Physical Activity to Inactivity During Sleep Period	FRAG_TP_PA2IN_spt	Continuous Per SD	NA	FRAG_TP_PA2IN_sptPerSD	adiposity_metabolic	Adiposity/Metabolic	0.97 [0.90;1.04]	0.406549315697375	0.231552393328002	Inverse	NA	NA	95050	775	FALSE	sex + race + tdi + smoking + alcohol + all_cancer_fh + season + bmi + dm
Colorectal cancer	Colorectal	Physical Activity	Gini Index of Activity Fragment Durations During Waking Time (Plain)	FRAG_Gini_dur_PA_day_pla	Continuous Per SD	NA	FRAG_Gini_dur_PA_day_plaPerSD	adiposity_metabolic	Adiposity/Metabolic	0.97 [0.90;1.04]	0.407700723207108	0.198025435992958	Inverse	NA	NA	95045	775	FALSE	sex + race + tdi + smoking + alcohol + all_cancer_fh + season + bmi + dm
Colorectal cancer	Colorectal	Physical Activity	Acceleration in 10-Min MVPA Bouts (Weighted)	ACC_day_MVPA_bts_10_mg_wei	Continuous Per SD	NA	ACC_day_MVPA_bts_10_mg_weiPerSD	adiposity_metabolic	Adiposity/Metabolic	0.96 [0.88;1.05]	0.408931695733851	0.316355401164747	Inverse	NA	NA	91726	734	FALSE	sex + race + tdi + smoking + alcohol + all_cancer_fh + season + bmi + dm
Colorectal cancer	Colorectal	Physical Activity	Number of Inactivity-to-LIPA Transitions During Waking Time (Plain)	FRAG_Nfrag_IN2LIPA_day_pla	Continuous Per SD	NA	FRAG_Nfrag_IN2LIPA_day_plaPerSD	adiposity_metabolic	Adiposity/Metabolic	0.97 [0.90;1.04]	0.418816217053421	0.835591526690381	Inverse	NA	NA	95050	775	FALSE	sex + race + tdi + smoking + alcohol + all_cancer_fh + season + bmi + dm
Colorectal cancer	Colorectal	Physical Activity	Mean MVPA Fragment Duration During Waking Time	FRAG_mean_dur_MVPA_day	Continuous Per SD	NA	FRAG_mean_dur_MVPA_dayPerSD	adiposity_metabolic	Adiposity/Metabolic	0.97 [0.89;1.05]	0.419654335608404	0.657428144749162	Inverse	NA	NA	95031	775	FALSE	sex + race + tdi + smoking + alcohol + all_cancer_fh + season + bmi + dm
Colorectal cancer	Colorectal	Physical Activity	Gini Index of Activity Fragment Durations During Waking Time (Weighted)	FRAG_Gini_dur_PA_day_wei	Continuous Per SD	NA	FRAG_Gini_dur_PA_day_weiPerSD	adiposity_metabolic	Adiposity/Metabolic	0.97 [0.90;1.04]	0.419838970021202	0.148482074249106	Inverse	NA	NA	95045	775	FALSE	sex + race + tdi + smoking + alcohol + all_cancer_fh + season + bmi + dm
Colorectal cancer	Colorectal	Physical Activity	Total LIPA Acceleration (Plain)	ACC_day_total_LIG_mg_pla	Continuous Per SD	NA	ACC_day_total_LIG_mg_plaPerSD	adiposity_metabolic	Adiposity/Metabolic	0.97 [0.91;1.04]	0.423196547930007	0.314039852207153	Inverse	NA	NA	95050	775	FALSE	sex + race + tdi + smoking + alcohol + all_cancer_fh + season + bmi + dm
Colorectal cancer	Colorectal	Physical Activity	Total LIPA Acceleration (Weighted)	ACC_day_total_LIG_mg_wei	Continuous Per SD	NA	ACC_day_total_LIG_mg_weiPerSD	adiposity_metabolic	Adiposity/Metabolic	0.97 [0.91;1.04]	0.430694273549051	0.310311440834011	Inverse	NA	NA	95050	775	FALSE	sex + race + tdi + smoking + alcohol + all_cancer_fh + season + bmi + dm
Colorectal cancer	Colorectal	Physical Activity	Number of Inactivity-to-LIPA Transitions During Waking Time	FRAG_Nfrag_IN2LIPA_day	Continuous Per SD	NA	FRAG_Nfrag_IN2LIPA_dayPerSD	adiposity_metabolic	Adiposity/Metabolic	0.97 [0.90;1.04]	0.431242514211189	0.91886231541679	Inverse	NA	NA	95050	775	FALSE	sex + race + tdi + smoking + alcohol + all_cancer_fh + season + bmi + dm
Colorectal cancer	Colorectal	Physical Activity	Coefficient of Variance of Inactivity Fragment Durations During Waking Time (Plain)	FRAG_CoV_dur_IN_day_pla	Continuous Per SD	NA	FRAG_CoV_dur_IN_day_plaPerSD	adiposity_metabolic	Adiposity/Metabolic	0.97 [0.90;1.04]	0.437669910371024	0.458898257926792	Inverse	NA	NA	95045	775	FALSE	sex + race + tdi + smoking + alcohol + all_cancer_fh + season + bmi + dm
Colorectal cancer	Colorectal	Physical Activity	Duration in 10-Min LIPA Bouts (Weighted)	dur_day_LIG_bts_10_min_wei	Continuous Per SD	NA	dur_day_LIG_bts_10_min_weiPerSD	adiposity_metabolic	Adiposity/Metabolic	1.03 [0.96;1.11]	0.439076896524867	0.129874988140331	Positive	NA	NA	95050	775	FALSE	sex + race + tdi + smoking + alcohol + all_cancer_fh + season + bmi + dm
Colorectal cancer	Colorectal	Physical Activity	x0.5 of Activity Fragment Durations During Waking Time (Weighted)	FRAG_x0.5_dur_PA_day_wei	Continuous Per SD	NA	FRAG_x0.5_dur_PA_day_weiPerSD	adiposity_metabolic	Adiposity/Metabolic	1.03 [0.96;1.10]	0.441304676267297	0.278916420883877	Positive	NA	NA	95045	775	FALSE	sex + race + tdi + smoking + alcohol + all_cancer_fh + season + bmi + dm
Colorectal cancer	Colorectal	Physical Activity	Acceleration in 10-Min MVPA Bouts (Plain)	ACC_day_MVPA_bts_10_mg_pla	Continuous Per SD	NA	ACC_day_MVPA_bts_10_mg_plaPerSD	adiposity_metabolic	Adiposity/Metabolic	0.97 [0.88;1.06]	0.443885351447645	0.595927133265011	Inverse	NA	NA	91726	734	FALSE	sex + race + tdi + smoking + alcohol + all_cancer_fh + season + bmi + dm
Colorectal cancer	Colorectal	Physical Activity	Mean MVPA Fragment Duration During Waking Time (Weighted)	FRAG_mean_dur_MVPA_day_wei	Continuous Per SD	NA	FRAG_mean_dur_MVPA_day_weiPerSD	adiposity_metabolic	Adiposity/Metabolic	0.97 [0.89;1.05]	0.446429617941633	0.39795667474173	Inverse	NA	NA	95031	775	FALSE	sex + race + tdi + smoking + alcohol + all_cancer_fh + season + bmi + dm
Colorectal cancer	Colorectal	Light	Morning Light	morning_light	Continuous Per SD	NA	morning_lightPerSD	adiposity_metabolic	Adiposity/Metabolic	0.97 [0.89;1.05]	0.454046168807378	0.223010801788368	Inverse	NA	NA	94288	771	FALSE	sex + race + tdi + smoking + alcohol + all_cancer_fh + season + bmi + dm
Colorectal cancer	Colorectal	Physical Activity	W0.5 of Inactivity Fragment Durations During Waking Time (Weighted)	FRAG_W0.5_dur_IN_day_wei	Continuous Per SD	NA	FRAG_W0.5_dur_IN_day_weiPerSD	adiposity_metabolic	Adiposity/Metabolic	1.03 [0.95;1.11]	0.455347585804726	0.645059249326613	Positive	NA	NA	95045	775	FALSE	sex + race + tdi + smoking + alcohol + all_cancer_fh + season + bmi + dm
Colorectal cancer	Colorectal	Physical Activity	Transition Probability Physical Inactivity to Activity During Waking Time	FRAG_TP_IN2PA_day	Continuous Per SD	NA	FRAG_TP_IN2PA_dayPerSD	adiposity_metabolic	Adiposity/Metabolic	0.97 [0.90;1.05]	0.469297355033954	0.589966909114501	Inverse	NA	NA	95050	775	FALSE	sex + race + tdi + smoking + alcohol + all_cancer_fh + season + bmi + dm
Colorectal cancer	Colorectal	Physical Activity	Power-Law Alpha of Activity Fragment Durations During Waking Time	FRAG_alpha_dur_PA_day	Continuous Per SD	NA	FRAG_alpha_dur_PA_dayPerSD	adiposity_metabolic	Adiposity/Metabolic	0.97 [0.90;1.05]	0.473085158257415	0.840428912053452	Inverse	NA	NA	95047	775	FALSE	sex + race + tdi + smoking + alcohol + all_cancer_fh + season + bmi + dm
Colorectal cancer	Colorectal	Physical Activity	Number of IN Fragments per Minute IN IN During Waking Time	FRAG_NFragPM_IN_day	Continuous Per SD	NA	FRAG_NFragPM_IN_dayPerSD	adiposity_metabolic	Adiposity/Metabolic	0.97 [0.90;1.05]	0.477291673556253	0.513040523987357	Inverse	NA	NA	95049	775	FALSE	sex + race + tdi + smoking + alcohol + all_cancer_fh + season + bmi + dm
Colorectal cancer	Colorectal	Physical Activity	Total Vigorous Physical Activity Duration (Weighted)	dur_day_total_VIG_min_wei	Continuous Per SD	NA	dur_day_total_VIG_min_weiPerSD	adiposity_metabolic	Adiposity/Metabolic	0.97 [0.88;1.06]	0.477616220504026	0.321453784682537	Inverse	NA	NA	95050	775	FALSE	sex + race + tdi + smoking + alcohol + all_cancer_fh + season + bmi + dm
Colorectal cancer	Colorectal	Physical Activity	Unbouted Inactivity Duration (Weighted)	dur_day_IN_unbt_min_wei	Continuous Per SD	NA	dur_day_IN_unbt_min_weiPerSD	adiposity_metabolic	Adiposity/Metabolic	0.97 [0.90;1.05]	0.482462942254976	0.748416305306646	Inverse	NA	NA	95050	775	FALSE	sex + race + tdi + smoking + alcohol + all_cancer_fh + season + bmi + dm
Colorectal cancer	Colorectal	Physical Activity	Number of 1-5 Min MVPA Bouts (Plain)	Nbouts_day_MVPA_bts_1_5_pla	Continuous Per SD	NA	Nbouts_day_MVPA_bts_1_5_plaPerSD	adiposity_metabolic	Adiposity/Metabolic	0.97 [0.90;1.05]	0.489150287843787	0.328872664315995	Inverse	NA	NA	95050	775	FALSE	sex + race + tdi + smoking + alcohol + all_cancer_fh + season + bmi + dm
Colorectal cancer	Colorectal	Physical Activity	Transition Probability Physical Inactivity to Activity During Waking Time (Weighted)	FRAG_TP_IN2PA_day_wei	Continuous Per SD	NA	FRAG_TP_IN2PA_day_weiPerSD	adiposity_metabolic	Adiposity/Metabolic	0.97 [0.90;1.05]	0.490852064754565	0.632418848131295	Inverse	NA	NA	95050	775	FALSE	sex + race + tdi + smoking + alcohol + all_cancer_fh + season + bmi + dm
Colorectal cancer	Colorectal	Physical Activity	Coefficient of Variance of Inactivity Fragment Durations During Waking Time (Weighted)	FRAG_CoV_dur_IN_day_wei	Continuous Per SD	NA	FRAG_CoV_dur_IN_day_weiPerSD	adiposity_metabolic	Adiposity/Metabolic	0.98 [0.91;1.05]	0.492017477820332	0.526763452323956	Inverse	NA	NA	95045	775	FALSE	sex + race + tdi + smoking + alcohol + all_cancer_fh + season + bmi + dm
Colorectal cancer	Colorectal	Light	Night Light	night_light	Continuous Per SD	NA	night_lightPerSD	adiposity_metabolic	Adiposity/Metabolic	1.02 [0.96;1.09]	0.492239918492494	0.231464772668029	Positive	NA	NA	94288	771	FALSE	sex + race + tdi + smoking + alcohol + all_cancer_fh + season + bmi + dm
Colorectal cancer	Colorectal	Sleep	Sleep Period Time Duration	SptDuration_AD_T5A5_mn	Continuous Per SD	NA	SptDuration_AD_T5A5_mnPerSD	adiposity_metabolic	Adiposity/Metabolic	1.02 [0.96;1.10]	0.49417396342036	0.769349214951694	Positive	NA	NA	95050	775	FALSE	sex + race + tdi + smoking + alcohol + all_cancer_fh + season + bmi + dm
Colorectal cancer	Colorectal	Physical Activity	Gini Index of Inactivity Fragment Durations During Waking Time (Weighted)	FRAG_Gini_dur_IN_day_wei	Continuous Per SD	NA	FRAG_Gini_dur_IN_day_weiPerSD	adiposity_metabolic	Adiposity/Metabolic	0.98 [0.91;1.05]	0.495601943520678	0.807764627321747	Inverse	NA	NA	95045	775	FALSE	sex + race + tdi + smoking + alcohol + all_cancer_fh + season + bmi + dm
Colorectal cancer	Colorectal	Circadian Rhythm	Cosinor Mesor	cosinor_mes	Continuous Per SD	NA	cosinor_mesPerSD	adiposity_metabolic	Adiposity/Metabolic	0.98 [0.91;1.05]	0.506669225517052	0.758405983353406	Inverse	NA	NA	95050	775	FALSE	sex + race + tdi + smoking + alcohol + all_cancer_fh + season + bmi + dm
Colorectal cancer	Colorectal	Physical Activity	Total Vigorous Physical Activity Duration (Plain)	dur_day_total_VIG_min_pla	Continuous Per SD	NA	dur_day_total_VIG_min_plaPerSD	adiposity_metabolic	Adiposity/Metabolic	0.97 [0.89;1.06]	0.510436576831035	0.333753119680343	Inverse	NA	NA	95050	775	FALSE	sex + race + tdi + smoking + alcohol + all_cancer_fh + season + bmi + dm
Colorectal cancer	Colorectal	Sleep	Number of Sleep Period Bouts	number_sib_sleepperiod_AD_T5A5_mn	Continuous Per SD	NA	number_sib_sleepperiod_AD_T5A5_mnPerSD	adiposity_metabolic	Adiposity/Metabolic	0.98 [0.91;1.05]	0.52144697711683	0.301896986535481	Inverse	NA	NA	95050	775	FALSE	sex + race + tdi + smoking + alcohol + all_cancer_fh + season + bmi + dm
Colorectal cancer	Colorectal	Sleep	Number of Awakenings	number_of_awakenings_AD_T5A5_mn	Continuous Per SD	NA	number_of_awakenings_AD_T5A5_mnPerSD	adiposity_metabolic	Adiposity/Metabolic	0.98 [0.91;1.05]	0.521446977116845	0.301896986535481	Inverse	NA	NA	95050	775	FALSE	sex + race + tdi + smoking + alcohol + all_cancer_fh + season + bmi + dm
Colorectal cancer	Colorectal	Physical Activity	Mean MVPA Fragment Duration During Waking Time (Plain)	FRAG_mean_dur_MVPA_day_pla	Continuous Per SD	NA	FRAG_mean_dur_MVPA_day_plaPerSD	adiposity_metabolic	Adiposity/Metabolic	0.97 [0.90;1.06]	0.52439661546766	0.544909762255789	Inverse	NA	NA	95031	775	FALSE	sex + race + tdi + smoking + alcohol + all_cancer_fh + season + bmi + dm
Colorectal cancer	Colorectal	Physical Activity	Coefficient of Variance of Inactivity Fragment Durations During Waking Time	FRAG_CoV_dur_IN_day	Continuous Per SD	NA	FRAG_CoV_dur_IN_dayPerSD	adiposity_metabolic	Adiposity/Metabolic	0.98 [0.91;1.05]	0.524800161499833	0.642556584976513	Inverse	NA	NA	95047	775	FALSE	sex + race + tdi + smoking + alcohol + all_cancer_fh + season + bmi + dm
Colorectal cancer	Colorectal	Physical Activity	Transition Probability Physical Activity to Inactivity During Waking Time (Plain)	FRAG_TP_PA2IN_day_pla	Continuous Per SD	NA	FRAG_TP_PA2IN_day_plaPerSD	adiposity_metabolic	Adiposity/Metabolic	0.98 [0.91;1.05]	0.528861341431837	0.536827937746745	Inverse	NA	NA	95050	775	FALSE	sex + race + tdi + smoking + alcohol + all_cancer_fh + season + bmi + dm
Colorectal cancer	Colorectal	Physical Activity	Duration in 10-Min LIPA Bouts (Plain)	dur_day_LIG_bts_10_min_pla	Continuous Per SD	NA	dur_day_LIG_bts_10_min_plaPerSD	adiposity_metabolic	Adiposity/Metabolic	1.02 [0.95;1.10]	0.532471741920759	0.245622109082014	Positive	NA	NA	95050	775	FALSE	sex + race + tdi + smoking + alcohol + all_cancer_fh + season + bmi + dm
Colorectal cancer	Colorectal	Sleep	Sleep Duration Within Sleep Period Time	SleepDurationInSpt_AD_T5A5_mn	Continuous Per SD	NA	SleepDurationInSpt_AD_T5A5_mnPerSD	adiposity_metabolic	Adiposity/Metabolic	1.02 [0.95;1.10]	0.536593223633939	0.892104194901918	Positive	NA	NA	95050	775	FALSE	sex + race + tdi + smoking + alcohol + all_cancer_fh + season + bmi + dm
Colorectal cancer	Colorectal	Physical Activity	Number of 1-5 Min MVPA Bouts (Weighted)	Nbouts_day_MVPA_bts_1_5_wei	Continuous Per SD	NA	Nbouts_day_MVPA_bts_1_5_weiPerSD	adiposity_metabolic	Adiposity/Metabolic	0.98 [0.91;1.05]	0.537202558541697	0.607757060688754	Inverse	NA	NA	95050	775	FALSE	sex + race + tdi + smoking + alcohol + all_cancer_fh + season + bmi + dm
Colorectal cancer	Colorectal	Physical Activity	Gini Index of Inactivity Fragment Durations During Waking Time (Plain)	FRAG_Gini_dur_IN_day_pla	Continuous Per SD	NA	FRAG_Gini_dur_IN_day_plaPerSD	adiposity_metabolic	Adiposity/Metabolic	0.98 [0.91;1.05]	0.54067817193928	0.883465130037435	Inverse	NA	NA	95045	775	FALSE	sex + race + tdi + smoking + alcohol + all_cancer_fh + season + bmi + dm
Colorectal cancer	Colorectal	Physical Activity	Transition Probability Physical Inactivity to LIPA During Waking Time (Plain)	FRAG_TP_IN2LIPA_day_pla	Continuous Per SD	NA	FRAG_TP_IN2LIPA_day_plaPerSD	adiposity_metabolic	Adiposity/Metabolic	0.98 [0.90;1.06]	0.546270794559526	0.690405148289534	Inverse	NA	NA	95050	775	FALSE	sex + race + tdi + smoking + alcohol + all_cancer_fh + season + bmi + dm
Colorectal cancer	Colorectal	Physical Activity	Number of PA Fragments per Minute IN PA During Waking Time (Plain)	FRAG_NFragPM_PA_day_pla	Continuous Per SD	NA	FRAG_NFragPM_PA_day_plaPerSD	adiposity_metabolic	Adiposity/Metabolic	0.98 [0.91;1.05]	0.553853371222325	0.592647013517912	Inverse	NA	NA	95050	775	FALSE	sex + race + tdi + smoking + alcohol + all_cancer_fh + season + bmi + dm
Colorectal cancer	Colorectal	Physical Activity	x0.5 of Activity Fragment Durations During Waking Time	FRAG_x0.5_dur_PA_day	Continuous Per SD	NA	FRAG_x0.5_dur_PA_dayPerSD	adiposity_metabolic	Adiposity/Metabolic	1.02 [0.95;1.09]	0.55559639370762	0.867363409673801	Positive	NA	NA	95047	775	FALSE	sex + race + tdi + smoking + alcohol + all_cancer_fh + season + bmi + dm
Colorectal cancer	Colorectal	Physical Activity	Acceleration in 90-Min Inactivity Bouts (Weighted)	ACC_day_IN_bts_90_mg_wei	Continuous Per SD	NA	ACC_day_IN_bts_90_mg_weiPerSD	adiposity_metabolic	Adiposity/Metabolic	1.02 [0.95;1.10]	0.562774987872168	0.829045827233101	Positive	NA	NA	92961	763	FALSE	sex + race + tdi + smoking + alcohol + all_cancer_fh + season + bmi + dm
Colorectal cancer	Colorectal	Physical Activity	Number of IN Fragments per Minute IN IN During Waking Time (Plain)	FRAG_NFragPM_IN_day_pla	Continuous Per SD	NA	FRAG_NFragPM_IN_day_plaPerSD	adiposity_metabolic	Adiposity/Metabolic	0.98 [0.90;1.06]	0.564917902185728	0.725256496601555	Inverse	NA	NA	95050	775	FALSE	sex + race + tdi + smoking + alcohol + all_cancer_fh + season + bmi + dm
Colorectal cancer	Colorectal	Circadian Rhythm	L5 Start Time	L5TIME_num	Continuous Per SD	NA	L5TIME_numPerSD	adiposity_metabolic	Adiposity/Metabolic	1.02 [0.95;1.10]	0.568549436086831	0.569383956637971	Positive	NA	NA	95050	775	FALSE	sex + race + tdi + smoking + alcohol + all_cancer_fh + season + bmi + dm
Colorectal cancer	Colorectal	Physical Activity	Number of Inactivity-to-LIPA Transitions During Waking Time (Weighted)	FRAG_Nfrag_IN2LIPA_day_wei	Continuous Per SD	NA	FRAG_Nfrag_IN2LIPA_day_weiPerSD	adiposity_metabolic	Adiposity/Metabolic	0.98 [0.91;1.05]	0.572230453911238	0.844354823644686	Inverse	NA	NA	95050	775	FALSE	sex + race + tdi + smoking + alcohol + all_cancer_fh + season + bmi + dm
Colorectal cancer	Colorectal	Physical Activity	Number of 5-10 Min MVPA Bouts (Plain)	Nbouts_day_MVPA_bts_5_10_pla	Continuous Per SD	NA	Nbouts_day_MVPA_bts_5_10_plaPerSD	adiposity_metabolic	Adiposity/Metabolic	0.98 [0.91;1.06]	0.584376467245218	0.509471086052501	Inverse	NA	NA	95050	775	FALSE	sex + race + tdi + smoking + alcohol + all_cancer_fh + season + bmi + dm
Colorectal cancer	Colorectal	Physical Activity	Transition Probability Physical Activity to Inactivity During Waking Time (Weighted)	FRAG_TP_PA2IN_day_wei	Continuous Per SD	NA	FRAG_TP_PA2IN_day_weiPerSD	adiposity_metabolic	Adiposity/Metabolic	0.98 [0.91;1.05]	0.593864009090043	0.7257520351137	Inverse	NA	NA	95050	775	FALSE	sex + race + tdi + smoking + alcohol + all_cancer_fh + season + bmi + dm
Colorectal cancer	Colorectal	Physical Activity	Acceleration in 90-Min Inactivity Bouts (Plain)	ACC_day_IN_bts_90_mg_pla	Continuous Per SD	NA	ACC_day_IN_bts_90_mg_plaPerSD	adiposity_metabolic	Adiposity/Metabolic	1.02 [0.95;1.10]	0.600900108055837	0.856607299724957	Positive	NA	NA	92961	763	FALSE	sex + race + tdi + smoking + alcohol + all_cancer_fh + season + bmi + dm
Colorectal cancer	Colorectal	Physical Activity	Number of 5-10 Min MVPA Bouts (Weighted)	Nbouts_day_MVPA_bts_5_10_wei	Continuous Per SD	NA	Nbouts_day_MVPA_bts_5_10_weiPerSD	adiposity_metabolic	Adiposity/Metabolic	0.98 [0.91;1.06]	0.603593638013643	0.739723178442099	Inverse	NA	NA	95050	775	FALSE	sex + race + tdi + smoking + alcohol + all_cancer_fh + season + bmi + dm
Colorectal cancer	Colorectal	Physical Activity	Standard Deviation of Inactivity Fragment Durations During Waking Time	FRAG_SD_dur_IN_day	Continuous Per SD	NA	FRAG_SD_dur_IN_dayPerSD	adiposity_metabolic	Adiposity/Metabolic	1.02 [0.95;1.09]	0.612427581571147	0.894482375308239	Positive	NA	NA	95047	775	FALSE	sex + race + tdi + smoking + alcohol + all_cancer_fh + season + bmi + dm
Colorectal cancer	Colorectal	Physical Activity	Number of PA Fragments per Minute IN PA During Waking Time (Weighted)	FRAG_NFragPM_PA_day_wei	Continuous Per SD	NA	FRAG_NFragPM_PA_day_weiPerSD	adiposity_metabolic	Adiposity/Metabolic	0.98 [0.91;1.06]	0.621667958796718	0.770822084675504	Inverse	NA	NA	95050	775	FALSE	sex + race + tdi + smoking + alcohol + all_cancer_fh + season + bmi + dm
Colorectal cancer	Colorectal	Physical Activity	Acceleration in 30-60 Min Inactivity Bouts (Plain)	ACC_day_IN_bts_30_60_mg_pla	Continuous Per SD	NA	ACC_day_IN_bts_30_60_mg_plaPerSD	adiposity_metabolic	Adiposity/Metabolic	0.98 [0.91;1.06]	0.628904983692047	0.544129030461964	Inverse	NA	NA	95035	775	FALSE	sex + race + tdi + smoking + alcohol + all_cancer_fh + season + bmi + dm
Colorectal cancer	Colorectal	Circadian Rhythm	Cosinor Amplitude	cosinor_amp	Continuous Per SD	NA	cosinor_ampPerSD	adiposity_metabolic	Adiposity/Metabolic	0.98 [0.91;1.06]	0.634580231349386	0.710182541893726	Inverse	NA	NA	95050	775	FALSE	sex + race + tdi + smoking + alcohol + all_cancer_fh + season + bmi + dm
Colorectal cancer	Colorectal	Physical Activity	Number of Wake Fragments During Sleep Period	FRAG_Nfrag_wake_spt	Continuous Per SD	NA	FRAG_Nfrag_wake_sptPerSD	adiposity_metabolic	Adiposity/Metabolic	0.98 [0.92;1.06]	0.640906340768032	0.422893003474032	Inverse	NA	NA	95050	775	FALSE	sex + race + tdi + smoking + alcohol + all_cancer_fh + season + bmi + dm
Colorectal cancer	Colorectal	Sleep	Number of Sleep Fragments During Sleep Period	FRAG_Nfrag_sleep_spt	Continuous Per SD	NA	FRAG_Nfrag_sleep_sptPerSD	adiposity_metabolic	Adiposity/Metabolic	0.98 [0.92;1.06]	0.640935236106261	0.422991357071255	Inverse	NA	NA	95050	775	FALSE	sex + race + tdi + smoking + alcohol + all_cancer_fh + season + bmi + dm
Colorectal cancer	Colorectal	Physical Activity	Acceleration in 1-5 Min LIPA Bouts (Weighted)	ACC_day_LIG_bts_1_5_mg_wei	Continuous Per SD	NA	ACC_day_LIG_bts_1_5_mg_weiPerSD	adiposity_metabolic	Adiposity/Metabolic	0.98 [0.92;1.06]	0.644853221973431	0.775536653624443	Inverse	NA	NA	95049	775	FALSE	sex + race + tdi + smoking + alcohol + all_cancer_fh + season + bmi + dm
Colorectal cancer	Colorectal	Physical Activity	Gini Index of Inactivity Fragment Durations During Waking Time	FRAG_Gini_dur_IN_day	Continuous Per SD	NA	FRAG_Gini_dur_IN_dayPerSD	adiposity_metabolic	Adiposity/Metabolic	0.98 [0.92;1.05]	0.64528681671181	0.600753257453284	Inverse	NA	NA	95047	775	FALSE	sex + race + tdi + smoking + alcohol + all_cancer_fh + season + bmi + dm
Colorectal cancer	Colorectal	Physical Activity	Duration in 5-10 Min MVPA Bouts (Plain)	dur_day_MVPA_bts_5_10_min_pla	Continuous Per SD	NA	dur_day_MVPA_bts_5_10_min_plaPerSD	adiposity_metabolic	Adiposity/Metabolic	0.98 [0.91;1.06]	0.647155865777723	0.828178222010221	Inverse	NA	NA	95050	775	FALSE	sex + race + tdi + smoking + alcohol + all_cancer_fh + season + bmi + dm
Colorectal cancer	Colorectal	Physical Activity	W0.5 of Activity Fragment Durations During Waking Time (Plain)	FRAG_W0.5_dur_PA_day_pla	Continuous Per SD	NA	FRAG_W0.5_dur_PA_day_plaPerSD	adiposity_metabolic	Adiposity/Metabolic	1.02 [0.95;1.09]	0.650782371650778	0.817488293138314	Positive	NA	NA	95045	775	FALSE	sex + race + tdi + smoking + alcohol + all_cancer_fh + season + bmi + dm
Colorectal cancer	Colorectal	Physical Activity	Number of Sustained Inactivity Bouts During Waking Hours	number_sib_wakinghours_AD_T5A5_mn	Continuous Per SD	NA	number_sib_wakinghours_AD_T5A5_mnPerSD	adiposity_metabolic	Adiposity/Metabolic	1.02 [0.95;1.09]	0.657369371900279	0.824201810304063	Positive	NA	NA	95050	775	FALSE	sex + race + tdi + smoking + alcohol + all_cancer_fh + season + bmi + dm
Colorectal cancer	Colorectal	Physical Activity	Duration in 5-10 Min LIPA Bouts (Plain)	dur_day_LIG_bts_5_10_min_pla	Continuous Per SD	NA	dur_day_LIG_bts_5_10_min_plaPerSD	adiposity_metabolic	Adiposity/Metabolic	1.02 [0.94;1.09]	0.659173239172305	0.328260295477858	Positive	NA	NA	95050	775	FALSE	sex + race + tdi + smoking + alcohol + all_cancer_fh + season + bmi + dm
Colorectal cancer	Colorectal	Physical Activity	Transition Probability Physical Inactivity to LIPA During Waking Time	FRAG_TP_IN2LIPA_day	Continuous Per SD	NA	FRAG_TP_IN2LIPA_dayPerSD	adiposity_metabolic	Adiposity/Metabolic	0.98 [0.91;1.06]	0.66051439007024	0.573437453130935	Inverse	NA	NA	95050	775	FALSE	sex + race + tdi + smoking + alcohol + all_cancer_fh + season + bmi + dm
Colorectal cancer	Colorectal	Step Count	Peak 30-Minute Cadence	mean_peak_30min_cadence	Continuous Per SD	NA	mean_peak_30min_cadencePerSD	adiposity_metabolic	Adiposity/Metabolic	0.98 [0.91;1.06]	0.661917558230424	0.426511479494488	Inverse	NA	NA	95050	775	FALSE	sex + race + tdi + smoking + alcohol + all_cancer_fh + season + bmi + dm
Colorectal cancer	Colorectal	Physical Activity	Duration in 5-10 Min MVPA Bouts (Weighted)	dur_day_MVPA_bts_5_10_min_wei	Continuous Per SD	NA	dur_day_MVPA_bts_5_10_min_weiPerSD	adiposity_metabolic	Adiposity/Metabolic	0.98 [0.91;1.06]	0.661929844723617	0.748161801830346	Inverse	NA	NA	95050	775	FALSE	sex + race + tdi + smoking + alcohol + all_cancer_fh + season + bmi + dm
Colorectal cancer	Colorectal	Physical Activity	Duration in 5-10 Min LIPA Bouts (Weighted)	dur_day_LIG_bts_5_10_min_wei	Continuous Per SD	NA	dur_day_LIG_bts_5_10_min_weiPerSD	adiposity_metabolic	Adiposity/Metabolic	1.02 [0.94;1.09]	0.66485315795822	0.455540111239287	Positive	NA	NA	95050	775	FALSE	sex + race + tdi + smoking + alcohol + all_cancer_fh + season + bmi + dm
Colorectal cancer	Colorectal	Circadian Rhythm	Extended Cosinor Alpha	cosinorExt_alpha	Continuous Per SD	NA	cosinorExt_alphaPerSD	adiposity_metabolic	Adiposity/Metabolic	1.01 [0.95;1.08]	0.681924764652207	0.782297725725243	Positive	NA	NA	95050	775	FALSE	sex + race + tdi + smoking + alcohol + all_cancer_fh + season + bmi + dm
Colorectal cancer	Colorectal	Physical Activity	Number of 20-30 Min Inactivity Bouts (Weighted)	Nbouts_day_IN_bts_20_30_wei	Continuous Per SD	NA	Nbouts_day_IN_bts_20_30_weiPerSD	adiposity_metabolic	Adiposity/Metabolic	1.01 [0.95;1.09]	0.682640330077373	0.882471474485366	Positive	NA	NA	95050	775	FALSE	sex + race + tdi + smoking + alcohol + all_cancer_fh + season + bmi + dm
Colorectal cancer	Colorectal	Physical Activity	Number of Activity Fragments During Sleep Period	FRAG_Nfrag_PA_spt	Continuous Per SD	NA	FRAG_Nfrag_PA_sptPerSD	adiposity_metabolic	Adiposity/Metabolic	1.01 [0.95;1.09]	0.685940245492773	0.73176455547911	Positive	NA	NA	95050	775	FALSE	sex + race + tdi + smoking + alcohol + all_cancer_fh + season + bmi + dm
Colorectal cancer	Colorectal	Physical Activity	Number of Inactivity Fragments During Sleep Period	FRAG_Nfrag_IN_spt	Continuous Per SD	NA	FRAG_Nfrag_IN_sptPerSD	adiposity_metabolic	Adiposity/Metabolic	1.01 [0.95;1.09]	0.685957517135985	0.731587168798937	Positive	NA	NA	95050	775	FALSE	sex + race + tdi + smoking + alcohol + all_cancer_fh + season + bmi + dm
Colorectal cancer	Colorectal	Physical Activity	Transition Probability Physical Inactivity to LIPA During Waking Time (Weighted)	FRAG_TP_IN2LIPA_day_wei	Continuous Per SD	NA	FRAG_TP_IN2LIPA_day_weiPerSD	adiposity_metabolic	Adiposity/Metabolic	0.98 [0.91;1.06]	0.686204906346949	0.751753279320246	Inverse	NA	NA	95050	775	FALSE	sex + race + tdi + smoking + alcohol + all_cancer_fh + season + bmi + dm
Colorectal cancer	Colorectal	Physical Activity	Mean Inactivity Fragment Duration During Waking Time (Plain)	FRAG_mean_dur_IN_day_pla	Continuous Per SD	NA	FRAG_mean_dur_IN_day_plaPerSD	adiposity_metabolic	Adiposity/Metabolic	1.01 [0.95;1.08]	0.688229950136606	0.541716221092562	Positive	NA	NA	95050	775	FALSE	sex + race + tdi + smoking + alcohol + all_cancer_fh + season + bmi + dm
Colorectal cancer	Colorectal	Physical Activity	Number of IN Fragments per Minute IN IN During Waking Time (Weighted)	FRAG_NFragPM_IN_day_wei	Continuous Per SD	NA	FRAG_NFragPM_IN_day_weiPerSD	adiposity_metabolic	Adiposity/Metabolic	0.98 [0.91;1.06]	0.695056014673174	0.596811127411913	Inverse	NA	NA	95050	775	FALSE	sex + race + tdi + smoking + alcohol + all_cancer_fh + season + bmi + dm
Colorectal cancer	Colorectal	Physical Activity	Total Vigorous Physical Activity Acceleration (Plain)	ACC_day_total_VIG_mg_pla	Continuous Per SD	NA	ACC_day_total_VIG_mg_plaPerSD	adiposity_metabolic	Adiposity/Metabolic	0.98 [0.89;1.08]	0.695131374477808	0.686377540109417	Inverse	NA	NA	68757	513	FALSE	sex + race + tdi + smoking + alcohol + all_cancer_fh + season + bmi + dm
Colorectal cancer	Colorectal	Physical Activity	Acceleration in 1-5 Min LIPA Bouts (Plain)	ACC_day_LIG_bts_1_5_mg_pla	Continuous Per SD	NA	ACC_day_LIG_bts_1_5_mg_plaPerSD	adiposity_metabolic	Adiposity/Metabolic	0.99 [0.92;1.06]	0.695198972742042	0.919261744581172	Inverse	NA	NA	95049	775	FALSE	sex + race + tdi + smoking + alcohol + all_cancer_fh + season + bmi + dm
Colorectal cancer	Colorectal	Physical Activity	W0.5 of Activity Fragment Durations During Waking Time (Weighted)	FRAG_W0.5_dur_PA_day_wei	Continuous Per SD	NA	FRAG_W0.5_dur_PA_day_weiPerSD	adiposity_metabolic	Adiposity/Metabolic	1.01 [0.94;1.09]	0.699517193252613	0.781550174757072	Positive	NA	NA	95045	775	FALSE	sex + race + tdi + smoking + alcohol + all_cancer_fh + season + bmi + dm
Colorectal cancer	Colorectal	Light	Evening Light	evening_light	Continuous Per SD	NA	evening_lightPerSD	adiposity_metabolic	Adiposity/Metabolic	0.98 [0.90;1.07]	0.70464899240468	0.866345959846352	Inverse	NA	NA	94288	771	FALSE	sex + race + tdi + smoking + alcohol + all_cancer_fh + season + bmi + dm
Colorectal cancer	Colorectal	Physical Activity	Standard Deviation of Inactivity Fragment Durations During Waking Time (Plain)	FRAG_SD_dur_IN_day_pla	Continuous Per SD	NA	FRAG_SD_dur_IN_day_plaPerSD	adiposity_metabolic	Adiposity/Metabolic	1.01 [0.95;1.09]	0.705139004418043	0.915677397446608	Positive	NA	NA	95045	775	FALSE	sex + race + tdi + smoking + alcohol + all_cancer_fh + season + bmi + dm
Colorectal cancer	Colorectal	Physical Activity	Total Vigorous Physical Activity Acceleration (Weighted)	ACC_day_total_VIG_mg_wei	Continuous Per SD	NA	ACC_day_total_VIG_mg_weiPerSD	adiposity_metabolic	Adiposity/Metabolic	0.98 [0.89;1.08]	0.713143335848009	0.522795887771649	Inverse	NA	NA	68757	513	FALSE	sex + race + tdi + smoking + alcohol + all_cancer_fh + season + bmi + dm
Colorectal cancer	Colorectal	Circadian Rhythm	L10 Start Time	L10TIME_num	Continuous Per SD	NA	L10TIME_numPerSD	adiposity_metabolic	Adiposity/Metabolic	1.01 [0.94;1.09]	0.723879353381895	0.679574410308183	Positive	NA	NA	95050	775	FALSE	sex + race + tdi + smoking + alcohol + all_cancer_fh + season + bmi + dm
Colorectal cancer	Colorectal	Physical Activity	Standard Deviation of Physical Activity Fragment Durations During Waking Time	FRAG_SD_dur_PA_day	Continuous Per SD	NA	FRAG_SD_dur_PA_dayPerSD	adiposity_metabolic	Adiposity/Metabolic	0.99 [0.92;1.06]	0.726501849427028	0.815796398918719	Inverse	NA	NA	95047	775	FALSE	sex + race + tdi + smoking + alcohol + all_cancer_fh + season + bmi + dm
Colorectal cancer	Colorectal	Physical Activity	Duration in 20-30 Min Inactivity Bouts (Weighted)	dur_day_IN_bts_20_30_min_wei	Continuous Per SD	NA	dur_day_IN_bts_20_30_min_weiPerSD	adiposity_metabolic	Adiposity/Metabolic	1.01 [0.94;1.09]	0.727884890482372	0.890267365450616	Positive	NA	NA	95050	775	FALSE	sex + race + tdi + smoking + alcohol + all_cancer_fh + season + bmi + dm
Colorectal cancer	Colorectal	Physical Activity	Acceleration in 30-60 Min Inactivity Bouts (Weighted)	ACC_day_IN_bts_30_60_mg_wei	Continuous Per SD	NA	ACC_day_IN_bts_30_60_mg_weiPerSD	adiposity_metabolic	Adiposity/Metabolic	0.99 [0.92;1.06]	0.733222532785495	0.618005661217123	Inverse	NA	NA	95035	775	FALSE	sex + race + tdi + smoking + alcohol + all_cancer_fh + season + bmi + dm
Colorectal cancer	Colorectal	Physical Activity	Mean Inactivity Fragment Duration During Waking Time (Weighted)	FRAG_mean_dur_IN_day_wei	Continuous Per SD	NA	FRAG_mean_dur_IN_day_weiPerSD	adiposity_metabolic	Adiposity/Metabolic	1.01 [0.95;1.08]	0.743316950007177	0.512083544151807	Positive	NA	NA	95050	775	FALSE	sex + race + tdi + smoking + alcohol + all_cancer_fh + season + bmi + dm
Colorectal cancer	Colorectal	Circadian Rhythm	Self-Similarity Parameter	SSP	Continuous Per SD	NA	SSPPerSD	adiposity_metabolic	Adiposity/Metabolic	1.01 [0.94;1.09]	0.769247328439421	0.77642936035291	Positive	NA	NA	95050	775	FALSE	sex + race + tdi + smoking + alcohol + all_cancer_fh + season + bmi + dm
Colorectal cancer	Colorectal	Circadian Rhythm	M5 Start Time	M5TIME_num	Continuous Per SD	NA	M5TIME_numPerSD	adiposity_metabolic	Adiposity/Metabolic	0.99 [0.92;1.07]	0.787936117136468	0.601708717591578	Inverse	NA	NA	95050	775	FALSE	sex + race + tdi + smoking + alcohol + all_cancer_fh + season + bmi + dm
Colorectal cancer	Colorectal	Light	Total Daily Light	total_daily_light	Continuous Per SD	NA	total_daily_lightPerSD	adiposity_metabolic	Adiposity/Metabolic	0.99 [0.91;1.07]	0.812399950013767	0.313686226597017	Inverse	NA	NA	94288	771	FALSE	sex + race + tdi + smoking + alcohol + all_cancer_fh + season + bmi + dm
Colorectal cancer	Colorectal	Circadian Rhythm	Relative Amplitude	RA	Continuous Per SD	NA	RAPerSD	adiposity_metabolic	Adiposity/Metabolic	0.99 [0.92;1.07]	0.821091809631368	0.259970823167921	Inverse	NA	NA	95050	775	FALSE	sex + race + tdi + smoking + alcohol + all_cancer_fh + season + bmi + dm
Colorectal cancer	Colorectal	Physical Activity	Standard Deviation of Physical Activity Fragment Durations During Waking Time (Weighted)	FRAG_SD_dur_PA_day_wei	Continuous Per SD	NA	FRAG_SD_dur_PA_day_weiPerSD	adiposity_metabolic	Adiposity/Metabolic	0.99 [0.92;1.07]	0.823907315936589	0.892317181869586	Inverse	NA	NA	95045	775	FALSE	sex + race + tdi + smoking + alcohol + all_cancer_fh + season + bmi + dm
Colorectal cancer	Colorectal	Light	Afternoon Light	afternoon_light	Continuous Per SD	NA	afternoon_lightPerSD	adiposity_metabolic	Adiposity/Metabolic	1.01 [0.93;1.10]	0.824098261419632	0.672383460196166	Positive	NA	NA	94288	771	FALSE	sex + race + tdi + smoking + alcohol + all_cancer_fh + season + bmi + dm
Colorectal cancer	Colorectal	Physical Activity	Number of 5-10 Min LIPA Bouts (Plain)	Nbouts_day_LIG_bts_5_10_pla	Continuous Per SD	NA	Nbouts_day_LIG_bts_5_10_plaPerSD	adiposity_metabolic	Adiposity/Metabolic	1.01 [0.94;1.08]	0.829315230212905	0.447142118385306	Positive	NA	NA	95050	775	FALSE	sex + race + tdi + smoking + alcohol + all_cancer_fh + season + bmi + dm
Colorectal cancer	Colorectal	Physical Activity	Number of 20-30 Min Inactivity Bouts (Plain)	Nbouts_day_IN_bts_20_30_pla	Continuous Per SD	NA	Nbouts_day_IN_bts_20_30_plaPerSD	adiposity_metabolic	Adiposity/Metabolic	1.01 [0.94;1.08]	0.829449818310632	0.867763710701049	Positive	NA	NA	95050	775	FALSE	sex + race + tdi + smoking + alcohol + all_cancer_fh + season + bmi + dm
Colorectal cancer	Colorectal	Physical Activity	Number of 5-10 Min LIPA Bouts (Weighted)	Nbouts_day_LIG_bts_5_10_wei	Continuous Per SD	NA	Nbouts_day_LIG_bts_5_10_weiPerSD	adiposity_metabolic	Adiposity/Metabolic	1.01 [0.94;1.08]	0.834687315307586	0.458779125515878	Positive	NA	NA	95050	775	FALSE	sex + race + tdi + smoking + alcohol + all_cancer_fh + season + bmi + dm
Colorectal cancer	Colorectal	Physical Activity	Standard Deviation of Inactivity Fragment Durations During Waking Time (Weighted)	FRAG_SD_dur_IN_day_wei	Continuous Per SD	NA	FRAG_SD_dur_IN_day_weiPerSD	adiposity_metabolic	Adiposity/Metabolic	1.01 [0.94;1.08]	0.843242806206345	0.390729655817523	Positive	NA	NA	95045	775	FALSE	sex + race + tdi + smoking + alcohol + all_cancer_fh + season + bmi + dm
Colorectal cancer	Colorectal	Sleep	WASO (Wake After Sleep Onset)	WASO_AD_T5A5_mn	Continuous Per SD	NA	WASO_AD_T5A5_mnPerSD	adiposity_metabolic	Adiposity/Metabolic	1.01 [0.94;1.08]	0.846883962011119	0.292272566254914	Positive	NA	NA	95050	775	FALSE	sex + race + tdi + smoking + alcohol + all_cancer_fh + season + bmi + dm
Colorectal cancer	Colorectal	Physical Activity	Total LIPA Duration (Weighted)	dur_day_total_LIG_min_wei	Continuous Per SD	NA	dur_day_total_LIG_min_weiPerSD	adiposity_metabolic	Adiposity/Metabolic	1.01 [0.94;1.08]	0.857111919678042	0.573066806620672	Positive	NA	NA	95050	775	FALSE	sex + race + tdi + smoking + alcohol + all_cancer_fh + season + bmi + dm
Colorectal cancer	Colorectal	Physical Activity	Duration in 20-30 Min Inactivity Bouts (Plain)	dur_day_IN_bts_20_30_min_pla	Continuous Per SD	NA	dur_day_IN_bts_20_30_min_plaPerSD	adiposity_metabolic	Adiposity/Metabolic	1.01 [0.94;1.08]	0.85775058158608	0.612891946982031	Positive	NA	NA	95050	775	FALSE	sex + race + tdi + smoking + alcohol + all_cancer_fh + season + bmi + dm
Colorectal cancer	Colorectal	Sleep	Sleep Efficiency After Onset (Plain)	sleep_efficiency_after_onset_pla	Continuous Per SD	NA	sleep_efficiency_after_onset_plaPerSD	adiposity_metabolic	Adiposity/Metabolic	1.01 [0.94;1.08]	0.860410097274141	0.302964661390051	Positive	NA	NA	95050	775	FALSE	sex + race + tdi + smoking + alcohol + all_cancer_fh + season + bmi + dm
Colorectal cancer	Colorectal	Physical Activity	Number of 90-Min Inactivity Bouts (Plain)	Nbouts_day_IN_bts_90_pla	Continuous Per SD	NA	Nbouts_day_IN_bts_90_plaPerSD	adiposity_metabolic	Adiposity/Metabolic	1.01 [0.94;1.08]	0.862697672094071	0.325879206647517	Positive	NA	NA	95050	775	FALSE	sex + race + tdi + smoking + alcohol + all_cancer_fh + season + bmi + dm
Colorectal cancer	Colorectal	Physical Activity	Number of 30-60 Min Inactivity Bouts (Plain)	Nbouts_day_IN_bts_30_60_pla	Continuous Per SD	NA	Nbouts_day_IN_bts_30_60_plaPerSD	adiposity_metabolic	Adiposity/Metabolic	1.01 [0.94;1.08]	0.867216277157027	0.92365035161241	Positive	NA	NA	95050	775	FALSE	sex + race + tdi + smoking + alcohol + all_cancer_fh + season + bmi + dm
Colorectal cancer	Colorectal	Physical Activity	Mean Activity Fragment Duration During Waking Time	FRAG_mean_dur_PA_day	Continuous Per SD	NA	FRAG_mean_dur_PA_dayPerSD	adiposity_metabolic	Adiposity/Metabolic	0.99 [0.92;1.07]	0.868783091375665	0.975978792758605	Inverse	NA	NA	95049	775	FALSE	sex + race + tdi + smoking + alcohol + all_cancer_fh + season + bmi + dm
Colorectal cancer	Colorectal	Physical Activity	Mean Activity Fragment Duration During Waking Time (Plain)	FRAG_mean_dur_PA_day_pla	Continuous Per SD	NA	FRAG_mean_dur_PA_day_plaPerSD	adiposity_metabolic	Adiposity/Metabolic	1.01 [0.94;1.08]	0.877479557426765	0.501121994928104	Positive	NA	NA	95050	775	FALSE	sex + race + tdi + smoking + alcohol + all_cancer_fh + season + bmi + dm
Colorectal cancer	Colorectal	Circadian Rhythm	Cosinor R-Squared	cosinor_R2	Continuous Per SD	NA	cosinor_R2PerSD	adiposity_metabolic	Adiposity/Metabolic	1.00 [0.93;1.08]	0.89906269019617	0.577116512302075	Positive	NA	NA	95050	775	FALSE	sex + race + tdi + smoking + alcohol + all_cancer_fh + season + bmi + dm
Colorectal cancer	Colorectal	Physical Activity	Duration in 90-Min Inactivity Bouts (Plain)	dur_day_IN_bts_90_min_pla	Continuous Per SD	NA	dur_day_IN_bts_90_min_plaPerSD	adiposity_metabolic	Adiposity/Metabolic	1.00 [0.94;1.08]	0.899416419048509	0.886809743457643	Positive	NA	NA	95050	775	FALSE	sex + race + tdi + smoking + alcohol + all_cancer_fh + season + bmi + dm
Colorectal cancer	Colorectal	Sleep	Transition Probability Wake to Sleep During Sleep Period	FRAG_TP_wake2sleep_spt	Continuous Per SD	NA	FRAG_TP_wake2sleep_sptPerSD	adiposity_metabolic	Adiposity/Metabolic	1.00 [0.93;1.07]	0.906308835757737	0.872047240002052	Inverse	NA	NA	95050	775	FALSE	sex + race + tdi + smoking + alcohol + all_cancer_fh + season + bmi + dm
Colorectal cancer	Colorectal	Physical Activity	Total Inactivity Acceleration (Weighted)	ACC_day_total_IN_mg_wei	Continuous Per SD	NA	ACC_day_total_IN_mg_weiPerSD	adiposity_metabolic	Adiposity/Metabolic	1.00 [0.93;1.08]	0.914466138402501	0.951470171822682	Positive	NA	NA	95050	775	FALSE	sex + race + tdi + smoking + alcohol + all_cancer_fh + season + bmi + dm
Colorectal cancer	Colorectal	Physical Activity	Total Inactivity Duration (Plain)	dur_day_total_IN_min_pla	Continuous Per SD	NA	dur_day_total_IN_min_plaPerSD	adiposity_metabolic	Adiposity/Metabolic	1.00 [0.93;1.08]	0.915874050926415	0.63579350427717	Positive	NA	NA	95050	775	FALSE	sex + race + tdi + smoking + alcohol + all_cancer_fh + season + bmi + dm
Colorectal cancer	Colorectal	Physical Activity	Number of 30-60 Min Inactivity Bouts (Weighted)	Nbouts_day_IN_bts_30_60_wei	Continuous Per SD	NA	Nbouts_day_IN_bts_30_60_weiPerSD	adiposity_metabolic	Adiposity/Metabolic	1.00 [0.93;1.08]	0.920466492489562	0.987551882360952	Positive	NA	NA	95050	775	FALSE	sex + race + tdi + smoking + alcohol + all_cancer_fh + season + bmi + dm
Colorectal cancer	Colorectal	Physical Activity	Number of 90-Min Inactivity Bouts (Weighted)	Nbouts_day_IN_bts_90_wei	Continuous Per SD	NA	Nbouts_day_IN_bts_90_weiPerSD	adiposity_metabolic	Adiposity/Metabolic	1.00 [0.93;1.08]	0.92655389886898	0.609576133710995	Positive	NA	NA	95050	775	FALSE	sex + race + tdi + smoking + alcohol + all_cancer_fh + season + bmi + dm
Colorectal cancer	Colorectal	Physical Activity	Standard Deviation of Physical Activity Fragment Durations During Waking Time (Plain)	FRAG_SD_dur_PA_day_pla	Continuous Per SD	NA	FRAG_SD_dur_PA_day_plaPerSD	adiposity_metabolic	Adiposity/Metabolic	1.00 [0.93;1.07]	0.928426481668559	0.717549299559333	Inverse	NA	NA	95045	775	FALSE	sex + race + tdi + smoking + alcohol + all_cancer_fh + season + bmi + dm
Colorectal cancer	Colorectal	Physical Activity	Total Inactivity Duration (Weighted)	dur_day_total_IN_min_wei	Continuous Per SD	NA	dur_day_total_IN_min_weiPerSD	adiposity_metabolic	Adiposity/Metabolic	1.00 [0.93;1.08]	0.928649105244018	0.729949274397448	Positive	NA	NA	95050	775	FALSE	sex + race + tdi + smoking + alcohol + all_cancer_fh + season + bmi + dm
Colorectal cancer	Colorectal	Circadian Rhythm	Cosinor Acrophase	cosinor_acrophase	Continuous Per SD	NA	cosinor_acrophasePerSD	adiposity_metabolic	Adiposity/Metabolic	1.00 [0.92;1.07]	0.932971365624391	0.638917217037683	Inverse	NA	NA	95050	775	FALSE	sex + race + tdi + smoking + alcohol + all_cancer_fh + season + bmi + dm
Colorectal cancer	Colorectal	Sleep	Transition Probability Sleep to Wake During Sleep Period	FRAG_TP_sleep2wake_spt	Continuous Per SD	NA	FRAG_TP_sleep2wake_sptPerSD	adiposity_metabolic	Adiposity/Metabolic	1.00 [0.93;1.07]	0.939910030692196	0.470173317889071	Inverse	NA	NA	95050	775	FALSE	sex + race + tdi + smoking + alcohol + all_cancer_fh + season + bmi + dm
Colorectal cancer	Colorectal	Step Count	MVPA Steps	mean_mvpa_steps	Continuous Per SD	NA	mean_mvpa_stepsPerSD	adiposity_metabolic	Adiposity/Metabolic	1.00 [0.93;1.08]	0.943863222880504	0.863495178668089	Positive	NA	NA	95050	775	FALSE	sex + race + tdi + smoking + alcohol + all_cancer_fh + season + bmi + dm
Colorectal cancer	Colorectal	Physical Activity	Transition Probability Physical Activity to Inactivity During Waking Time	FRAG_TP_PA2IN_day	Continuous Per SD	NA	FRAG_TP_PA2IN_dayPerSD	adiposity_metabolic	Adiposity/Metabolic	1.00 [0.93;1.07]	0.960184988638114	0.998667758469117	Inverse	NA	NA	95050	775	FALSE	sex + race + tdi + smoking + alcohol + all_cancer_fh + season + bmi + dm
Colorectal cancer	Colorectal	Physical Activity	W0.5 of Inactivity Fragment Durations During Waking Time	FRAG_W0.5_dur_IN_day	Continuous Per SD	NA	FRAG_W0.5_dur_IN_dayPerSD	adiposity_metabolic	Adiposity/Metabolic	1.00 [0.93;1.08]	0.965672355480565	0.548536787265105	Positive	NA	NA	95047	775	FALSE	sex + race + tdi + smoking + alcohol + all_cancer_fh + season + bmi + dm
Colorectal cancer	Colorectal	Physical Activity	Unbouted Inactivity Acceleration (Plain)	ACC_day_IN_unbt_mg_pla	Continuous Per SD	NA	ACC_day_IN_unbt_mg_plaPerSD	adiposity_metabolic	Adiposity/Metabolic	1.00 [0.93;1.07]	0.968842985367176	0.410316013705896	Inverse	NA	NA	95045	775	FALSE	sex + race + tdi + smoking + alcohol + all_cancer_fh + season + bmi + dm
Colorectal cancer	Colorectal	Physical Activity	Number of PA Fragments per Minute IN PA During Waking Time	FRAG_NFragPM_PA_day	Continuous Per SD	NA	FRAG_NFragPM_PA_dayPerSD	adiposity_metabolic	Adiposity/Metabolic	1.00 [0.93;1.07]	0.973606135592952	0.999661155767357	Inverse	NA	NA	95049	775	FALSE	sex + race + tdi + smoking + alcohol + all_cancer_fh + season + bmi + dm
Colorectal cancer	Colorectal	Physical Activity	Duration in 90-Min Inactivity Bouts (Weighted)	dur_day_IN_bts_90_min_wei	Continuous Per SD	NA	dur_day_IN_bts_90_min_weiPerSD	adiposity_metabolic	Adiposity/Metabolic	1.00 [0.93;1.07]	0.976280417213951	0.917258485551975	Positive	NA	NA	95050	775	FALSE	sex + race + tdi + smoking + alcohol + all_cancer_fh + season + bmi + dm
Colorectal cancer	Colorectal	Physical Activity	Duration in 30-60 Min Inactivity Bouts (Weighted)	dur_day_IN_bts_30_60_min_wei	Continuous Per SD	NA	dur_day_IN_bts_30_60_min_weiPerSD	adiposity_metabolic	Adiposity/Metabolic	1.00 [0.93;1.07]	0.978251181522735	0.853774657188312	Inverse	NA	NA	95050	775	FALSE	sex + race + tdi + smoking + alcohol + all_cancer_fh + season + bmi + dm
Colorectal cancer	Colorectal	Physical Activity	Total LIPA Duration (Plain)	dur_day_total_LIG_min_pla	Continuous Per SD	NA	dur_day_total_LIG_min_plaPerSD	adiposity_metabolic	Adiposity/Metabolic	1.00 [0.93;1.08]	0.979208210353835	0.54088742586243	Positive	NA	NA	95050	775	FALSE	sex + race + tdi + smoking + alcohol + all_cancer_fh + season + bmi + dm
Colorectal cancer	Colorectal	Physical Activity	Unbouted Inactivity Acceleration (Weighted)	ACC_day_IN_unbt_mg_wei	Continuous Per SD	NA	ACC_day_IN_unbt_mg_weiPerSD	adiposity_metabolic	Adiposity/Metabolic	1.00 [0.93;1.07]	0.982475696084291	0.47852564833085	Inverse	NA	NA	95045	775	FALSE	sex + race + tdi + smoking + alcohol + all_cancer_fh + season + bmi + dm
Colorectal cancer	Colorectal	Physical Activity	Duration in 30-60 Min Inactivity Bouts (Plain)	dur_day_IN_bts_30_60_min_pla	Continuous Per SD	NA	dur_day_IN_bts_30_60_min_plaPerSD	adiposity_metabolic	Adiposity/Metabolic	1.00 [0.93;1.07]	0.984439112490703	0.646585305486911	Positive	NA	NA	95050	775	FALSE	sex + race + tdi + smoking + alcohol + all_cancer_fh + season + bmi + dm
Colorectal cancer	Colorectal	Physical Activity	Mean Activity Fragment Duration During Waking Time (Weighted)	FRAG_mean_dur_PA_day_wei	Continuous Per SD	NA	FRAG_mean_dur_PA_day_weiPerSD	adiposity_metabolic	Adiposity/Metabolic	1.00 [0.93;1.08]	0.990958792120387	0.313682421451526	Positive	NA	NA	95050	775	FALSE	sex + race + tdi + smoking + alcohol + all_cancer_fh + season + bmi + dm
Colorectal cancer	Colorectal	Physical Activity	W0.5 of Activity Fragment Durations During Waking Time	FRAG_W0.5_dur_PA_day	Continuous Per SD	NA	FRAG_W0.5_dur_PA_dayPerSD	adiposity_metabolic	Adiposity/Metabolic	1.00 [0.93;1.07]	0.992601976759335	0.966755369811974	Inverse	NA	NA	95047	775	FALSE	sex + race + tdi + smoking + alcohol + all_cancer_fh + season + bmi + dm
Colorectal cancer	Colorectal	Circadian Rhythm	M10 Start Time	M10TIME_num	Continuous Per SD	NA	M10TIME_numPerSD	adiposity_metabolic	Adiposity/Metabolic	1.00 [0.93;1.08]	0.993936598770923	0.760480451678618	Positive	NA	NA	95050	775	FALSE	sex + race + tdi + smoking + alcohol + all_cancer_fh + season + bmi + dm
Colorectal cancer	Colorectal	Sleep	Sleep Regularity Index	SleepRegularityIndex2	Continuous Per SD	NA	SleepRegularityIndex2PerSD	adiposity_metabolic	Adiposity/Metabolic	1.00 [0.93;1.07]	0.995439915671484	0.903983365994533	Positive	NA	NA	94936	775	FALSE	sex + race + tdi + smoking + alcohol + all_cancer_fh + season + bmi + dm
Colorectal cancer	Colorectal	Physical Activity	Total Inactivity Acceleration (Plain)	ACC_day_total_IN_mg_pla	Continuous Per SD	NA	ACC_day_total_IN_mg_plaPerSD	adiposity_metabolic	Adiposity/Metabolic	1.00 [0.93;1.08]	0.999270252661092	0.951039409243525	Inverse	NA	NA	95050	775	FALSE	sex + race + tdi + smoking + alcohol + all_cancer_fh + season + bmi + dm
Colorectal cancer	Colorectal	Physical Activity	Duration in 10-20 Min Inactivity Bouts (Weighted)	dur_day_IN_bts_10_20_min_wei	Tertile	T3	dur_day_IN_bts_10_20_min_weiCat3	adiposity_metabolic	Adiposity/Metabolic	0.79 [0.66;0.94]	0.00947306061375629	0.00921931933891918	Inverse	206	31730	95050	775	FALSE	sex + race + tdi + smoking + alcohol + all_cancer_fh + season + bmi + dm
Colorectal cancer	Colorectal	Physical Activity	Duration in 10-20 Min Inactivity Bouts (Plain)	dur_day_IN_bts_10_20_min_pla	Tertile	T3	dur_day_IN_bts_10_20_min_plaCat3	adiposity_metabolic	Adiposity/Metabolic	0.82 [0.68;0.97]	0.024196233328617	0.0227275543107191	Inverse	211	31732	95050	775	FALSE	sex + race + tdi + smoking + alcohol + all_cancer_fh + season + bmi + dm
Colorectal cancer	Colorectal	Physical Activity	Acceleration in 5-10 Min LIPA Bouts (Plain)	ACC_day_LIG_bts_5_10_mg_pla	Tertile	T2	ACC_day_LIG_bts_5_10_mg_plaCat2	adiposity_metabolic	Adiposity/Metabolic	0.82 [0.69;0.98]	0.0264449569930406	0.0898783118307838	Inverse	229	31692	95045	775	FALSE	sex + race + tdi + smoking + alcohol + all_cancer_fh + season + bmi + dm
Colorectal cancer	Colorectal	Physical Activity	Coefficient of Variance of Activity Fragment Durations During Waking Time (Plain)	FRAG_CoV_dur_PA_day_pla	Tertile	T3	FRAG_CoV_dur_PA_day_plaCat3	adiposity_metabolic	Adiposity/Metabolic	0.82 [0.69;0.99]	0.0343223053163979	0.037971495550347	Inverse	210	31733	95045	775	FALSE	sex + race + tdi + smoking + alcohol + all_cancer_fh + season + bmi + dm
Colorectal cancer	Colorectal	Physical Activity	Number of 10-20 Min Inactivity Bouts (Weighted)	Nbouts_day_IN_bts_10_20_wei	Tertile	T3	Nbouts_day_IN_bts_10_20_weiCat3	adiposity_metabolic	Adiposity/Metabolic	0.83 [0.69;0.99]	0.0348373713260238	0.0332678895545599	Inverse	211	31730	95050	775	FALSE	sex + race + tdi + smoking + alcohol + all_cancer_fh + season + bmi + dm
Colorectal cancer	Colorectal	Physical Activity	Number of 10-20 Min Inactivity Bouts (Plain)	Nbouts_day_IN_bts_10_20_pla	Tertile	T3	Nbouts_day_IN_bts_10_20_plaCat3	adiposity_metabolic	Adiposity/Metabolic	0.83 [0.69;0.99]	0.0349933333124633	0.0325806823923296	Inverse	214	31735	95050	775	FALSE	sex + race + tdi + smoking + alcohol + all_cancer_fh + season + bmi + dm
Colorectal cancer	Colorectal	Physical Activity	Acceleration in 60-90 Min Inactivity Bouts (Weighted)	ACC_day_IN_bts_60_90_mg_wei	Tertile	T2	ACC_day_IN_bts_60_90_mg_weiCat2	adiposity_metabolic	Adiposity/Metabolic	0.83 [0.70;0.99]	0.0390202183737238	0.446577381310677	Inverse	236	31568	94690	774	FALSE	sex + race + tdi + smoking + alcohol + all_cancer_fh + season + bmi + dm
Colorectal cancer	Colorectal	Physical Activity	Coefficient of Variance of Activity Fragment Durations During Waking Time (Weighted)	FRAG_CoV_dur_PA_day_wei	Tertile	T3	FRAG_CoV_dur_PA_day_weiCat3	adiposity_metabolic	Adiposity/Metabolic	0.83 [0.69;0.99]	0.0398865914531836	0.0408492002148825	Inverse	214	31732	95045	775	FALSE	sex + race + tdi + smoking + alcohol + all_cancer_fh + season + bmi + dm
Colorectal cancer	Colorectal	Physical Activity	Number of 10-Min LIPA Bouts (Plain)	Nbouts_day_LIG_bts_10_pla	Tertile	T2	Nbouts_day_LIG_bts_10_plaCat2	adiposity_metabolic	Adiposity/Metabolic	1.20 [1.01;1.43]	0.0403001041679912	0.184300445687268	Positive	279	31669	95050	775	FALSE	sex + race + tdi + smoking + alcohol + all_cancer_fh + season + bmi + dm
Colorectal cancer	Colorectal	Physical Activity	Coefficient of Variance of Activity Fragment Durations During Waking Time	FRAG_CoV_dur_PA_day	Tertile	T3	FRAG_CoV_dur_PA_dayCat3	adiposity_metabolic	Adiposity/Metabolic	0.83 [0.69;0.99]	0.0406781944031905	0.050353080218397	Inverse	205	31732	95047	775	FALSE	sex + race + tdi + smoking + alcohol + all_cancer_fh + season + bmi + dm
Colorectal cancer	Colorectal	Physical Activity	Mean LIPA Fragment Duration During Waking Time (Plain)	FRAG_mean_dur_LIPA_day_pla	Tertile	T3	FRAG_mean_dur_LIPA_day_plaCat3	adiposity_metabolic	Adiposity/Metabolic	1.21 [1.01;1.46]	0.0414984944058336	0.0367852590903586	Positive	311	31619	95049	775	FALSE	sex + race + tdi + smoking + alcohol + all_cancer_fh + season + bmi + dm
Colorectal cancer	Colorectal	Physical Activity	Mean LIPA Fragment Duration During Waking Time (Weighted)	FRAG_mean_dur_LIPA_day_wei	Tertile	T3	FRAG_mean_dur_LIPA_day_weiCat3	adiposity_metabolic	Adiposity/Metabolic	1.21 [1.01;1.45]	0.041570378241391	0.0234060995132761	Positive	319	31621	95049	775	FALSE	sex + race + tdi + smoking + alcohol + all_cancer_fh + season + bmi + dm
Colorectal cancer	Colorectal	Physical Activity	Mean MVPA Fragment Duration During Waking Time (Plain)	FRAG_mean_dur_MVPA_day_pla	Tertile	T2	FRAG_mean_dur_MVPA_day_plaCat2	adiposity_metabolic	Adiposity/Metabolic	0.83 [0.70;1.00]	0.0439271931784821	0.544909762255789	Inverse	227	31678	95031	775	FALSE	sex + race + tdi + smoking + alcohol + all_cancer_fh + season + bmi + dm
Colorectal cancer	Colorectal	Physical Activity	Number of 60-90 Min Inactivity Bouts (Plain)	Nbouts_day_IN_bts_60_90_pla	Tertile	T2	Nbouts_day_IN_bts_60_90_plaCat2	adiposity_metabolic	Adiposity/Metabolic	1.20 [1.00;1.44]	0.0443945646730008	0.174485303399226	Positive	280	31696	95050	775	FALSE	sex + race + tdi + smoking + alcohol + all_cancer_fh + season + bmi + dm
Colorectal cancer	Colorectal	Physical Activity	Acceleration in 60-90 Min Inactivity Bouts (Plain)	ACC_day_IN_bts_60_90_mg_pla	Tertile	T2	ACC_day_IN_bts_60_90_mg_plaCat2	adiposity_metabolic	Adiposity/Metabolic	0.84 [0.71;1.00]	0.0512367940448392	0.295521285270001	Inverse	240	31563	94690	774	FALSE	sex + race + tdi + smoking + alcohol + all_cancer_fh + season + bmi + dm
Colorectal cancer	Colorectal	Physical Activity	Mean LIPA Fragment Duration During Waking Time	FRAG_mean_dur_LIPA_day	Tertile	T3	FRAG_mean_dur_LIPA_dayCat3	adiposity_metabolic	Adiposity/Metabolic	1.20 [0.99;1.44]	0.0586862094019587	0.0452646648258563	Positive	312	31625	95049	775	FALSE	sex + race + tdi + smoking + alcohol + all_cancer_fh + season + bmi + dm
Colorectal cancer	Colorectal	Physical Activity	Total Moderate Physical Activity Acceleration (Weighted)	ACC_day_total_MOD_mg_wei	Tertile	T3	ACC_day_total_MOD_mg_weiCat3	adiposity_metabolic	Adiposity/Metabolic	0.84 [0.69;1.01]	0.0591271390109907	0.0592329010126758	Inverse	214	31738	95037	775	FALSE	sex + race + tdi + smoking + alcohol + all_cancer_fh + season + bmi + dm
Colorectal cancer	Colorectal	Physical Activity	Duration in 30-60 Min Inactivity Bouts (Weighted)	dur_day_IN_bts_30_60_min_wei	Tertile	T2	dur_day_IN_bts_30_60_min_weiCat2	adiposity_metabolic	Adiposity/Metabolic	1.18 [0.99;1.40]	0.0616372601449748	0.853774657188312	Positive	290	31704	95050	775	FALSE	sex + race + tdi + smoking + alcohol + all_cancer_fh + season + bmi + dm
Colorectal cancer	Colorectal	Step Count	MVPA Steps	mean_mvpa_steps	Tertile	T2	mean_mvpa_stepsCat2	adiposity_metabolic	Adiposity/Metabolic	0.85 [0.71;1.01]	0.063192197425871	0.863495178668089	Inverse	227	31684	95050	775	FALSE	sex + race + tdi + smoking + alcohol + all_cancer_fh + season + bmi + dm
Colorectal cancer	Colorectal	Physical Activity	Coefficient of Variance of Inactivity Fragment Durations During Waking Time (Weighted)	FRAG_CoV_dur_IN_day_wei	Tertile	T2	FRAG_CoV_dur_IN_day_weiCat2	adiposity_metabolic	Adiposity/Metabolic	0.85 [0.72;1.01]	0.0711223866089752	0.526763452323956	Inverse	233	31680	95045	775	FALSE	sex + race + tdi + smoking + alcohol + all_cancer_fh + season + bmi + dm
Colorectal cancer	Colorectal	Physical Activity	Duration in 30-60 Min Inactivity Bouts (Plain)	dur_day_IN_bts_30_60_min_pla	Tertile	T2	dur_day_IN_bts_30_60_min_plaCat2	adiposity_metabolic	Adiposity/Metabolic	1.17 [0.99;1.39]	0.0729972534170093	0.646585305486911	Positive	291	31703	95050	775	FALSE	sex + race + tdi + smoking + alcohol + all_cancer_fh + season + bmi + dm
Colorectal cancer	Colorectal	Physical Activity	Gini Index of Activity Fragment Durations During Waking Time	FRAG_Gini_dur_PA_day	Tertile	T3	FRAG_Gini_dur_PA_dayCat3	adiposity_metabolic	Adiposity/Metabolic	0.85 [0.71;1.02]	0.0737602687888035	0.0680305730006287	Inverse	228	31729	95047	775	FALSE	sex + race + tdi + smoking + alcohol + all_cancer_fh + season + bmi + dm
Colorectal cancer	Colorectal	Physical Activity	Number of 10-20 Min Inactivity Bouts (Plain)	Nbouts_day_IN_bts_10_20_pla	Tertile	T2	Nbouts_day_IN_bts_10_20_plaCat2	adiposity_metabolic	Adiposity/Metabolic	0.86 [0.73;1.02]	0.0753892152545081	0.0325806823923296	Inverse	246	31683	95050	775	FALSE	sex + race + tdi + smoking + alcohol + all_cancer_fh + season + bmi + dm
Colorectal cancer	Colorectal	Physical Activity	Number of Inactivity-to-MVPA Transitions During Waking Time (Plain)	FRAG_Nfrag_IN2MVPA_day_pla	Tertile	T3	FRAG_Nfrag_IN2MVPA_day_plaCat3	adiposity_metabolic	Adiposity/Metabolic	0.84 [0.69;1.02]	0.0775356026718364	0.0786487511032715	Inverse	189	31768	95050	775	FALSE	sex + race + tdi + smoking + alcohol + all_cancer_fh + season + bmi + dm
Colorectal cancer	Colorectal	Physical Activity	Number of Inactivity-to-MVPA Transitions During Waking Time (Weighted)	FRAG_Nfrag_IN2MVPA_day_wei	Tertile	T3	FRAG_Nfrag_IN2MVPA_day_weiCat3	adiposity_metabolic	Adiposity/Metabolic	0.84 [0.69;1.02]	0.0777407516505834	0.0806178496550963	Inverse	188	31766	95050	775	FALSE	sex + race + tdi + smoking + alcohol + all_cancer_fh + season + bmi + dm
Colorectal cancer	Colorectal	Circadian Rhythm	Extended Cosinor Amplitude	cosinorExt_amp	Tertile	T3	cosinorExt_ampCat3	adiposity_metabolic	Adiposity/Metabolic	0.85 [0.71;1.02]	0.0798694601954742	0.0702083494639575	Inverse	210	31716	95050	775	FALSE	sex + race + tdi + smoking + alcohol + all_cancer_fh + season + bmi + dm
Colorectal cancer	Colorectal	Physical Activity	Gini Index of Inactivity Fragment Durations During Waking Time (Weighted)	FRAG_Gini_dur_IN_day_wei	Tertile	T2	FRAG_Gini_dur_IN_day_weiCat2	adiposity_metabolic	Adiposity/Metabolic	0.85 [0.71;1.02]	0.0819460802401185	0.807764627321747	Inverse	228	31685	95045	775	FALSE	sex + race + tdi + smoking + alcohol + all_cancer_fh + season + bmi + dm
Colorectal cancer	Colorectal	Physical Activity	Mean MVPA Fragment Duration During Waking Time (Weighted)	FRAG_mean_dur_MVPA_day_wei	Tertile	T2	FRAG_mean_dur_MVPA_day_weiCat2	adiposity_metabolic	Adiposity/Metabolic	0.86 [0.72;1.02]	0.0829670373093488	0.39795667474173	Inverse	233	31681	95031	775	FALSE	sex + race + tdi + smoking + alcohol + all_cancer_fh + season + bmi + dm
Colorectal cancer	Colorectal	Physical Activity	Acceleration in 5-10 Min MVPA Bouts (Plain)	ACC_day_MVPA_bts_5_10_mg_pla	Tertile	T3	ACC_day_MVPA_bts_5_10_mg_plaCat3	adiposity_metabolic	Adiposity/Metabolic	0.85 [0.71;1.02]	0.0843518829234756	0.0871603174358484	Inverse	228	31542	94549	770	FALSE	sex + race + tdi + smoking + alcohol + all_cancer_fh + season + bmi + dm
Colorectal cancer	Colorectal	Physical Activity	Number of 1-5 Min LIPA Bouts (Plain)	Nbouts_day_LIG_bts_1_5_pla	Tertile	T2	Nbouts_day_LIG_bts_1_5_plaCat2	adiposity_metabolic	Adiposity/Metabolic	0.86 [0.73;1.02]	0.0893179187173201	0.161630193860967	Inverse	242	31683	95050	775	FALSE	sex + race + tdi + smoking + alcohol + all_cancer_fh + season + bmi + dm
Colorectal cancer	Colorectal	Physical Activity	Gini Index of Inactivity Fragment Durations During Waking Time (Plain)	FRAG_Gini_dur_IN_day_pla	Tertile	T2	FRAG_Gini_dur_IN_day_plaCat2	adiposity_metabolic	Adiposity/Metabolic	0.86 [0.72;1.02]	0.09034778619604	0.883465130037435	Inverse	228	31684	95045	775	FALSE	sex + race + tdi + smoking + alcohol + all_cancer_fh + season + bmi + dm
Colorectal cancer	Colorectal	Physical Activity	Total Moderate Physical Activity Acceleration (Plain)	ACC_day_total_MOD_mg_pla	Tertile	T3	ACC_day_total_MOD_mg_plaCat3	adiposity_metabolic	Adiposity/Metabolic	0.85 [0.71;1.03]	0.0906493124807394	0.0907603160340649	Inverse	215	31739	95037	775	FALSE	sex + race + tdi + smoking + alcohol + all_cancer_fh + season + bmi + dm
Colorectal cancer	Colorectal	Physical Activity	Acceleration in 5-10 Min LIPA Bouts (Weighted)	ACC_day_LIG_bts_5_10_mg_wei	Tertile	T2	ACC_day_LIG_bts_5_10_mg_weiCat2	adiposity_metabolic	Adiposity/Metabolic	0.86 [0.73;1.02]	0.0923019228816812	0.105937798612183	Inverse	237	31691	95045	775	FALSE	sex + race + tdi + smoking + alcohol + all_cancer_fh + season + bmi + dm
Colorectal cancer	Colorectal	Physical Activity	Duration in 60-90 Min Inactivity Bouts (Weighted)	dur_day_IN_bts_60_90_min_wei	Tertile	T2	dur_day_IN_bts_60_90_min_weiCat2	adiposity_metabolic	Adiposity/Metabolic	1.17 [0.97;1.39]	0.0953565278455904	0.124002672997643	Positive	273	31686	95050	775	FALSE	sex + race + tdi + smoking + alcohol + all_cancer_fh + season + bmi + dm
Colorectal cancer	Colorectal	Physical Activity	Number of 10-Min LIPA Bouts (Weighted)	Nbouts_day_LIG_bts_10_wei	Tertile	T3	Nbouts_day_LIG_bts_10_weiCat3	adiposity_metabolic	Adiposity/Metabolic	1.16 [0.97;1.39]	0.0993783698195486	0.117418362527384	Positive	272	31682	95050	775	FALSE	sex + race + tdi + smoking + alcohol + all_cancer_fh + season + bmi + dm
Colorectal cancer	Colorectal	Physical Activity	Duration in 60-90 Min Inactivity Bouts (Weighted)	dur_day_IN_bts_60_90_min_wei	Tertile	T3	dur_day_IN_bts_60_90_min_weiCat3	adiposity_metabolic	Adiposity/Metabolic	1.16 [0.97;1.39]	0.1017037257633	0.124002672997643	Positive	288	31651	95050	775	FALSE	sex + race + tdi + smoking + alcohol + all_cancer_fh + season + bmi + dm
Colorectal cancer	Colorectal	Physical Activity	Number of 5-10 Min MVPA Bouts (Plain)	Nbouts_day_MVPA_bts_5_10_pla	Tertile	T2	Nbouts_day_MVPA_bts_5_10_plaCat2	adiposity_metabolic	Adiposity/Metabolic	0.87 [0.73;1.03]	0.103205931149432	0.509471086052501	Inverse	235	31690	95050	775	FALSE	sex + race + tdi + smoking + alcohol + all_cancer_fh + season + bmi + dm
Colorectal cancer	Colorectal	Physical Activity	Acceleration in 10-Min MVPA Bouts (Weighted)	ACC_day_MVPA_bts_10_mg_wei	Tertile	T2	ACC_day_MVPA_bts_10_mg_weiCat2	adiposity_metabolic	Adiposity/Metabolic	0.86 [0.72;1.03]	0.106132853602474	0.316355401164747	Inverse	230	30593	91726	734	FALSE	sex + race + tdi + smoking + alcohol + all_cancer_fh + season + bmi + dm
Colorectal cancer	Colorectal	Physical Activity	Duration in 10-Min LIPA Bouts (Weighted)	dur_day_LIG_bts_10_min_wei	Tertile	T3	dur_day_LIG_bts_10_min_weiCat3	adiposity_metabolic	Adiposity/Metabolic	1.16 [0.97;1.39]	0.111300890580987	0.129874988140331	Positive	274	31676	95050	775	FALSE	sex + race + tdi + smoking + alcohol + all_cancer_fh + season + bmi + dm
Colorectal cancer	Colorectal	Physical Activity	Number of 1-5 Min MVPA Bouts (Plain)	Nbouts_day_MVPA_bts_1_5_pla	Tertile	T2	Nbouts_day_MVPA_bts_1_5_plaCat2	adiposity_metabolic	Adiposity/Metabolic	0.87 [0.73;1.04]	0.117313522154577	0.328872664315995	Inverse	235	31674	95050	775	FALSE	sex + race + tdi + smoking + alcohol + all_cancer_fh + season + bmi + dm
Colorectal cancer	Colorectal	Circadian Rhythm	M5 Activity Level	M5VALUE	Tertile	T2	M5VALUECat2	adiposity_metabolic	Adiposity/Metabolic	0.87 [0.73;1.04]	0.11975367164964	0.705695210796444	Inverse	235	31686	95050	775	FALSE	sex + race + tdi + smoking + alcohol + all_cancer_fh + season + bmi + dm
Colorectal cancer	Colorectal	Physical Activity	Number of Inactivity-to-MVPA Transitions During Waking Time	FRAG_Nfrag_IN2MVPA_day	Tertile	T3	FRAG_Nfrag_IN2MVPA_dayCat3	adiposity_metabolic	Adiposity/Metabolic	0.86 [0.71;1.04]	0.122698161136834	0.128290364669195	Inverse	193	31766	95050	775	FALSE	sex + race + tdi + smoking + alcohol + all_cancer_fh + season + bmi + dm
Colorectal cancer	Colorectal	Physical Activity	Transition Probability Physical Inactivity to Activity During Sleep Period	FRAG_TP_IN2PA_spt	Tertile	T2	FRAG_TP_IN2PA_sptCat2	adiposity_metabolic	Adiposity/Metabolic	1.15 [0.96;1.37]	0.123510559867016	0.954796264759379	Positive	276	31681	95050	775	FALSE	sex + race + tdi + smoking + alcohol + all_cancer_fh + season + bmi + dm
Colorectal cancer	Colorectal	Physical Activity	Acceleration in 5-10 Min LIPA Bouts (Plain)	ACC_day_LIG_bts_5_10_mg_pla	Tertile	T3	ACC_day_LIG_bts_5_10_mg_plaCat3	adiposity_metabolic	Adiposity/Metabolic	0.87 [0.73;1.04]	0.12370246612581	0.0898783118307838	Inverse	231	31720	95045	775	FALSE	sex + race + tdi + smoking + alcohol + all_cancer_fh + season + bmi + dm
Colorectal cancer	Colorectal	Physical Activity	Coefficient of Variance of Inactivity Fragment Durations During Waking Time (Plain)	FRAG_CoV_dur_IN_day_pla	Tertile	T2	FRAG_CoV_dur_IN_day_plaCat2	adiposity_metabolic	Adiposity/Metabolic	0.87 [0.74;1.04]	0.126197810305436	0.458898257926792	Inverse	238	31679	95045	775	FALSE	sex + race + tdi + smoking + alcohol + all_cancer_fh + season + bmi + dm
Colorectal cancer	Colorectal	Physical Activity	Acceleration in 5-10 Min LIPA Bouts (Weighted)	ACC_day_LIG_bts_5_10_mg_wei	Tertile	T3	ACC_day_LIG_bts_5_10_mg_weiCat3	adiposity_metabolic	Adiposity/Metabolic	0.87 [0.73;1.04]	0.12933232034969	0.105937798612183	Inverse	228	31717	95045	775	FALSE	sex + race + tdi + smoking + alcohol + all_cancer_fh + season + bmi + dm
Colorectal cancer	Colorectal	Physical Activity	Number of 10-Min LIPA Bouts (Weighted)	Nbouts_day_LIG_bts_10_wei	Tertile	T2	Nbouts_day_LIG_bts_10_weiCat2	adiposity_metabolic	Adiposity/Metabolic	1.15 [0.96;1.37]	0.132582089903212	0.117418362527384	Positive	269	31662	95050	775	FALSE	sex + race + tdi + smoking + alcohol + all_cancer_fh + season + bmi + dm
Colorectal cancer	Colorectal	Physical Activity	Gini Index of Activity Fragment Durations During Waking Time	FRAG_Gini_dur_PA_day	Tertile	T2	FRAG_Gini_dur_PA_dayCat2	adiposity_metabolic	Adiposity/Metabolic	0.88 [0.74;1.04]	0.132740283090024	0.0680305730006287	Inverse	244	31677	95047	775	FALSE	sex + race + tdi + smoking + alcohol + all_cancer_fh + season + bmi + dm
Colorectal cancer	Colorectal	Physical Activity	Number of 10-Min LIPA Bouts (Plain)	Nbouts_day_LIG_bts_10_pla	Tertile	T3	Nbouts_day_LIG_bts_10_plaCat3	adiposity_metabolic	Adiposity/Metabolic	1.15 [0.96;1.38]	0.132815919184926	0.184300445687268	Positive	265	31680	95050	775	FALSE	sex + race + tdi + smoking + alcohol + all_cancer_fh + season + bmi + dm
Colorectal cancer	Colorectal	Physical Activity	Number of 60-90 Min Inactivity Bouts (Weighted)	Nbouts_day_IN_bts_60_90_wei	Tertile	T2	Nbouts_day_IN_bts_60_90_weiCat2	adiposity_metabolic	Adiposity/Metabolic	1.14 [0.96;1.37]	0.139186936870579	0.17374686211987	Positive	272	31693	95050	775	FALSE	sex + race + tdi + smoking + alcohol + all_cancer_fh + season + bmi + dm
Colorectal cancer	Colorectal	Physical Activity	Number of 30-60 Min Inactivity Bouts (Plain)	Nbouts_day_IN_bts_30_60_pla	Tertile	T2	Nbouts_day_IN_bts_30_60_plaCat2	adiposity_metabolic	Adiposity/Metabolic	1.14 [0.96;1.35]	0.139875729566958	0.92365035161241	Positive	282	31694	95050	775	FALSE	sex + race + tdi + smoking + alcohol + all_cancer_fh + season + bmi + dm
Colorectal cancer	Colorectal	Physical Activity	Acceleration in 10-Min MVPA Bouts (Plain)	ACC_day_MVPA_bts_10_mg_pla	Tertile	T2	ACC_day_MVPA_bts_10_mg_plaCat2	adiposity_metabolic	Adiposity/Metabolic	0.88 [0.73;1.05]	0.141344776026867	0.595927133265011	Inverse	229	30589	91726	734	FALSE	sex + race + tdi + smoking + alcohol + all_cancer_fh + season + bmi + dm
Colorectal cancer	Colorectal	Physical Activity	Total Vigorous Physical Activity Duration (Weighted)	dur_day_total_VIG_min_wei	Tertile	T2	dur_day_total_VIG_min_weiCat2	adiposity_metabolic	Adiposity/Metabolic	0.88 [0.74;1.04]	0.14162011645839	0.321453784682537	Inverse	251	31694	95050	775	FALSE	sex + race + tdi + smoking + alcohol + all_cancer_fh + season + bmi + dm
Colorectal cancer	Colorectal	Light	Nighttime Light	nighttime_light	Tertile	T2	nighttime_lightCat2	adiposity_metabolic	Adiposity/Metabolic	1.14 [0.96;1.35]	0.141914339880655	0.596017116632145	Positive	275	31437	94288	771	FALSE	sex + race + tdi + smoking + alcohol + all_cancer_fh + season + bmi + dm
Colorectal cancer	Colorectal	Physical Activity	Gini Index of Activity Fragment Durations During Waking Time (Weighted)	FRAG_Gini_dur_PA_day_wei	Tertile	T3	FRAG_Gini_dur_PA_day_weiCat3	adiposity_metabolic	Adiposity/Metabolic	0.88 [0.73;1.05]	0.144139237243682	0.148482074249106	Inverse	226	31729	95045	775	FALSE	sex + race + tdi + smoking + alcohol + all_cancer_fh + season + bmi + dm
Colorectal cancer	Colorectal	Physical Activity	Duration in 5-10 Min MVPA Bouts (Plain)	dur_day_MVPA_bts_5_10_min_pla	Tertile	T2	dur_day_MVPA_bts_5_10_min_plaCat2	adiposity_metabolic	Adiposity/Metabolic	0.88 [0.74;1.05]	0.145283612566623	0.828178222010221	Inverse	235	31695	95050	775	FALSE	sex + race + tdi + smoking + alcohol + all_cancer_fh + season + bmi + dm
Colorectal cancer	Colorectal	Physical Activity	Unbouted Inactivity Duration (Weighted)	dur_day_IN_unbt_min_wei	Tertile	T2	dur_day_IN_unbt_min_weiCat2	adiposity_metabolic	Adiposity/Metabolic	0.88 [0.74;1.04]	0.145470412680295	0.748416305306646	Inverse	241	31673	95050	775	FALSE	sex + race + tdi + smoking + alcohol + all_cancer_fh + season + bmi + dm
Colorectal cancer	Colorectal	Physical Activity	Number of 60-90 Min Inactivity Bouts (Plain)	Nbouts_day_IN_bts_60_90_pla	Tertile	T3	Nbouts_day_IN_bts_60_90_plaCat3	adiposity_metabolic	Adiposity/Metabolic	1.14 [0.95;1.37]	0.147344844304988	0.174485303399226	Positive	282	31645	95050	775	FALSE	sex + race + tdi + smoking + alcohol + all_cancer_fh + season + bmi + dm
Colorectal cancer	Colorectal	Physical Activity	Acceleration in 10-Min LIPA Bouts (Weighted)	ACC_day_LIG_bts_10_mg_wei	Tertile	T3	ACC_day_LIG_bts_10_mg_weiCat3	adiposity_metabolic	Adiposity/Metabolic	0.88 [0.74;1.05]	0.151741996970794	0.149595071082913	Inverse	229	31698	95024	775	FALSE	sex + race + tdi + smoking + alcohol + all_cancer_fh + season + bmi + dm
Colorectal cancer	Colorectal	Physical Activity	Number of 60-90 Min Inactivity Bouts (Weighted)	Nbouts_day_IN_bts_60_90_wei	Tertile	T3	Nbouts_day_IN_bts_60_90_weiCat3	adiposity_metabolic	Adiposity/Metabolic	1.14 [0.95;1.36]	0.153717447387006	0.17374686211987	Positive	286	31644	95050	775	FALSE	sex + race + tdi + smoking + alcohol + all_cancer_fh + season + bmi + dm
Colorectal cancer	Colorectal	Physical Activity	Duration in 60-90 Min Inactivity Bouts (Plain)	dur_day_IN_bts_60_90_min_pla	Tertile	T3	dur_day_IN_bts_60_90_min_plaCat3	adiposity_metabolic	Adiposity/Metabolic	1.14 [0.95;1.36]	0.15561760478388	0.173352589472771	Positive	288	31647	95050	775	FALSE	sex + race + tdi + smoking + alcohol + all_cancer_fh + season + bmi + dm
Colorectal cancer	Colorectal	Physical Activity	Number of 5-10 Min MVPA Bouts (Weighted)	Nbouts_day_MVPA_bts_5_10_wei	Tertile	T2	Nbouts_day_MVPA_bts_5_10_weiCat2	adiposity_metabolic	Adiposity/Metabolic	0.88 [0.74;1.05]	0.15750237374359	0.739723178442099	Inverse	236	31691	95050	775	FALSE	sex + race + tdi + smoking + alcohol + all_cancer_fh + season + bmi + dm
Colorectal cancer	Colorectal	Physical Activity	W0.5 of Inactivity Fragment Durations During Waking Time (Plain)	FRAG_W0.5_dur_IN_day_pla	Tertile	T2	FRAG_W0.5_dur_IN_day_plaCat2	adiposity_metabolic	Adiposity/Metabolic	1.14 [0.95;1.36]	0.157778576117527	0.595957831029011	Positive	277	31688	95045	775	FALSE	sex + race + tdi + smoking + alcohol + all_cancer_fh + season + bmi + dm
Colorectal cancer	Colorectal	Physical Activity	Acceleration in 5-10 Min MVPA Bouts (Weighted)	ACC_day_MVPA_bts_5_10_mg_wei	Tertile	T3	ACC_day_MVPA_bts_5_10_mg_weiCat3	adiposity_metabolic	Adiposity/Metabolic	0.88 [0.73;1.05]	0.158547501031108	0.167795825594972	Inverse	233	31543	94549	770	FALSE	sex + race + tdi + smoking + alcohol + all_cancer_fh + season + bmi + dm
Colorectal cancer	Colorectal	Physical Activity	Total Vigorous Physical Activity Duration (Weighted)	dur_day_total_VIG_min_wei	Tertile	T3	dur_day_total_VIG_min_weiCat3	adiposity_metabolic	Adiposity/Metabolic	0.88 [0.73;1.05]	0.160663471013908	0.321453784682537	Inverse	217	31759	95050	775	FALSE	sex + race + tdi + smoking + alcohol + all_cancer_fh + season + bmi + dm
Colorectal cancer	Colorectal	Physical Activity	Duration in 10-20 Min Inactivity Bouts (Plain)	dur_day_IN_bts_10_20_min_pla	Tertile	T2	dur_day_IN_bts_10_20_min_plaCat2	adiposity_metabolic	Adiposity/Metabolic	0.89 [0.75;1.05]	0.161887515090145	0.0227275543107191	Inverse	252	31690	95050	775	FALSE	sex + race + tdi + smoking + alcohol + all_cancer_fh + season + bmi + dm
Colorectal cancer	Colorectal	Physical Activity	x0.5 of Inactivity Fragment Durations During Waking Time	FRAG_x0.5_dur_IN_day	Tertile	T3	FRAG_x0.5_dur_IN_dayCat3	adiposity_metabolic	Adiposity/Metabolic	1.14 [0.95;1.37]	0.162989191883142	0.161029907800499	Positive	309	31623	95047	775	FALSE	sex + race + tdi + smoking + alcohol + all_cancer_fh + season + bmi + dm
Colorectal cancer	Colorectal	Physical Activity	Power-Law Alpha of Inactivity Fragment Durations During Waking Time	FRAG_alpha_dur_IN_day	Tertile	T3	FRAG_alpha_dur_IN_dayCat3	adiposity_metabolic	Adiposity/Metabolic	0.88 [0.73;1.05]	0.163164978995281	0.16145804801804	Inverse	209	31735	95047	775	FALSE	sex + race + tdi + smoking + alcohol + all_cancer_fh + season + bmi + dm
Colorectal cancer	Colorectal	Physical Activity	W0.5 of Inactivity Fragment Durations During Waking Time (Weighted)	FRAG_W0.5_dur_IN_day_wei	Tertile	T2	FRAG_W0.5_dur_IN_day_weiCat2	adiposity_metabolic	Adiposity/Metabolic	1.13 [0.95;1.36]	0.170953153182302	0.645059249326613	Positive	277	31693	95045	775	FALSE	sex + race + tdi + smoking + alcohol + all_cancer_fh + season + bmi + dm
Colorectal cancer	Colorectal	Circadian Rhythm	M10 Activity Level	M10VALUE	Tertile	T2	M10VALUECat2	adiposity_metabolic	Adiposity/Metabolic	0.89 [0.75;1.05]	0.171004400172862	0.733851521448924	Inverse	237	31689	95050	775	FALSE	sex + race + tdi + smoking + alcohol + all_cancer_fh + season + bmi + dm
Colorectal cancer	Colorectal	Physical Activity	Mean Inactivity Fragment Duration During Waking Time (Plain)	FRAG_mean_dur_IN_day_pla	Tertile	T2	FRAG_mean_dur_IN_day_plaCat2	adiposity_metabolic	Adiposity/Metabolic	1.14 [0.95;1.36]	0.171223750039987	0.541716221092562	Positive	274	31693	95050	775	FALSE	sex + race + tdi + smoking + alcohol + all_cancer_fh + season + bmi + dm
Colorectal cancer	Colorectal	Physical Activity	x0.5 of Inactivity Fragment Durations During Waking Time (Plain)	FRAG_x0.5_dur_IN_day_pla	Tertile	T2	FRAG_x0.5_dur_IN_day_plaCat2	adiposity_metabolic	Adiposity/Metabolic	1.14 [0.95;1.36]	0.172866255108817	0.345751036775201	Positive	271	31692	95045	775	FALSE	sex + race + tdi + smoking + alcohol + all_cancer_fh + season + bmi + dm
Colorectal cancer	Colorectal	Physical Activity	Duration in 90-Min Inactivity Bouts (Weighted)	dur_day_IN_bts_90_min_wei	Tertile	T2	dur_day_IN_bts_90_min_weiCat2	adiposity_metabolic	Adiposity/Metabolic	0.88 [0.74;1.06]	0.177330729262145	0.917258485551975	Inverse	237	31689	95050	775	FALSE	sex + race + tdi + smoking + alcohol + all_cancer_fh + season + bmi + dm
Colorectal cancer	Colorectal	Physical Activity	Mean MVPA Fragment Duration During Waking Time	FRAG_mean_dur_MVPA_day	Tertile	T2	FRAG_mean_dur_MVPA_dayCat2	adiposity_metabolic	Adiposity/Metabolic	0.89 [0.75;1.06]	0.180927391148493	0.657428144749162	Inverse	236	31677	95031	775	FALSE	sex + race + tdi + smoking + alcohol + all_cancer_fh + season + bmi + dm
Colorectal cancer	Colorectal	Physical Activity	Transition Probability Physical Inactivity to MVPA During Waking Time (Plain)	FRAG_TP_IN2MVPA_day_pla	Tertile	T3	FRAG_TP_IN2MVPA_day_plaCat3	adiposity_metabolic	Adiposity/Metabolic	0.88 [0.73;1.06]	0.181637264023025	0.181566816534669	Inverse	194	31759	95050	775	FALSE	sex + race + tdi + smoking + alcohol + all_cancer_fh + season + bmi + dm
Colorectal cancer	Colorectal	Physical Activity	Number of 1-5 Min LIPA Bouts (Plain)	Nbouts_day_LIG_bts_1_5_pla	Tertile	T3	Nbouts_day_LIG_bts_1_5_plaCat3	adiposity_metabolic	Adiposity/Metabolic	0.88 [0.73;1.06]	0.191259069524648	0.161630193860967	Inverse	203	31774	95050	775	FALSE	sex + race + tdi + smoking + alcohol + all_cancer_fh + season + bmi + dm
Colorectal cancer	Colorectal	Physical Activity	Duration in 1-5 Min LIPA Bouts (Plain)	dur_day_LIG_bts_1_5_min_pla	Tertile	T3	dur_day_LIG_bts_1_5_min_plaCat3	adiposity_metabolic	Adiposity/Metabolic	0.88 [0.73;1.06]	0.191629224203667	0.203228713709629	Inverse	197	31778	95050	775	FALSE	sex + race + tdi + smoking + alcohol + all_cancer_fh + season + bmi + dm
Colorectal cancer	Colorectal	Physical Activity	Transition Probability Physical Activity to Inactivity During Sleep Period	FRAG_TP_PA2IN_spt	Tertile	T2	FRAG_TP_PA2IN_sptCat2	adiposity_metabolic	Adiposity/Metabolic	0.89 [0.75;1.06]	0.191731470066842	0.231552393328002	Inverse	252	31687	95050	775	FALSE	sex + race + tdi + smoking + alcohol + all_cancer_fh + season + bmi + dm
Colorectal cancer	Colorectal	Physical Activity	Duration in 10-Min LIPA Bouts (Weighted)	dur_day_LIG_bts_10_min_wei	Tertile	T2	dur_day_LIG_bts_10_min_weiCat2	adiposity_metabolic	Adiposity/Metabolic	1.13 [0.94;1.34]	0.192259534951206	0.129874988140331	Positive	266	31671	95050	775	FALSE	sex + race + tdi + smoking + alcohol + all_cancer_fh + season + bmi + dm
Colorectal cancer	Colorectal	Physical Activity	Duration in 10-20 Min Inactivity Bouts (Weighted)	dur_day_IN_bts_10_20_min_wei	Tertile	T2	dur_day_IN_bts_10_20_min_weiCat2	adiposity_metabolic	Adiposity/Metabolic	0.90 [0.76;1.06]	0.192276075663437	0.00921931933891918	Inverse	255	31688	95050	775	FALSE	sex + race + tdi + smoking + alcohol + all_cancer_fh + season + bmi + dm
Colorectal cancer	Colorectal	Physical Activity	Gini Index of Activity Fragment Durations During Waking Time (Plain)	FRAG_Gini_dur_PA_day_pla	Tertile	T3	FRAG_Gini_dur_PA_day_plaCat3	adiposity_metabolic	Adiposity/Metabolic	0.89 [0.74;1.06]	0.194001948413347	0.198025435992958	Inverse	228	31728	95045	775	FALSE	sex + race + tdi + smoking + alcohol + all_cancer_fh + season + bmi + dm
Colorectal cancer	Colorectal	Physical Activity	Number of 10-20 Min Inactivity Bouts (Weighted)	Nbouts_day_IN_bts_10_20_wei	Tertile	T2	Nbouts_day_IN_bts_10_20_weiCat2	adiposity_metabolic	Adiposity/Metabolic	0.90 [0.76;1.06]	0.196159048330626	0.0332678895545599	Inverse	253	31690	95050	775	FALSE	sex + race + tdi + smoking + alcohol + all_cancer_fh + season + bmi + dm
Colorectal cancer	Colorectal	Physical Activity	Number of MVPA Fragments During Waking Time	FRAG_Nfrag_MVPA_day	Tertile	T3	FRAG_Nfrag_MVPA_dayCat3	adiposity_metabolic	Adiposity/Metabolic	0.88 [0.73;1.07]	0.198448727632106	0.216207006258061	Inverse	200	31754	95050	775	FALSE	sex + race + tdi + smoking + alcohol + all_cancer_fh + season + bmi + dm
Colorectal cancer	Colorectal	Physical Activity	Total Vigorous Physical Activity Acceleration (Weighted)	ACC_day_total_VIG_mg_wei	Tertile	T2	ACC_day_total_VIG_mg_weiCat2	adiposity_metabolic	Adiposity/Metabolic	1.15 [0.93;1.42]	0.199437837069282	0.522795887771649	Positive	183	22912	68757	513	FALSE	sex + race + tdi + smoking + alcohol + all_cancer_fh + season + bmi + dm
Colorectal cancer	Colorectal	Physical Activity	Duration in 60-90 Min Inactivity Bouts (Plain)	dur_day_IN_bts_60_90_min_pla	Tertile	T2	dur_day_IN_bts_60_90_min_plaCat2	adiposity_metabolic	Adiposity/Metabolic	1.12 [0.94;1.35]	0.200569448677498	0.173352589472771	Positive	269	31687	95050	775	FALSE	sex + race + tdi + smoking + alcohol + all_cancer_fh + season + bmi + dm
Colorectal cancer	Colorectal	Physical Activity	Duration in 10-Min LIPA Bouts (Plain)	dur_day_LIG_bts_10_min_pla	Tertile	T3	dur_day_LIG_bts_10_min_plaCat3	adiposity_metabolic	Adiposity/Metabolic	1.12 [0.94;1.34]	0.213737042122911	0.245622109082014	Positive	270	31676	95050	775	FALSE	sex + race + tdi + smoking + alcohol + all_cancer_fh + season + bmi + dm
Colorectal cancer	Colorectal	Physical Activity	Transition Probability Physical Inactivity to MVPA During Waking Time	FRAG_TP_IN2MVPA_day	Tertile	T3	FRAG_TP_IN2MVPA_dayCat3	adiposity_metabolic	Adiposity/Metabolic	0.89 [0.73;1.07]	0.218648336637351	0.219119659312679	Inverse	198	31762	95050	775	FALSE	sex + race + tdi + smoking + alcohol + all_cancer_fh + season + bmi + dm
Colorectal cancer	Colorectal	Physical Activity	W0.5 of Activity Fragment Durations During Waking Time (Weighted)	FRAG_W0.5_dur_PA_day_wei	Tertile	T2	FRAG_W0.5_dur_PA_day_weiCat2	adiposity_metabolic	Adiposity/Metabolic	1.11 [0.94;1.32]	0.21931579723677	0.781550174757072	Positive	273	31665	95045	775	FALSE	sex + race + tdi + smoking + alcohol + all_cancer_fh + season + bmi + dm
Colorectal cancer	Colorectal	Circadian Rhythm	L10 Start Time	L10TIME_num	Tertile	T2	L10TIME_numCat2	adiposity_metabolic	Adiposity/Metabolic	1.11 [0.94;1.33]	0.220276989354773	0.679574410308183	Positive	270	31679	95050	775	FALSE	sex + race + tdi + smoking + alcohol + all_cancer_fh + season + bmi + dm
Colorectal cancer	Colorectal	Physical Activity	Duration in 90-Min Inactivity Bouts (Plain)	dur_day_IN_bts_90_min_pla	Tertile	T2	dur_day_IN_bts_90_min_plaCat2	adiposity_metabolic	Adiposity/Metabolic	0.89 [0.75;1.07]	0.222916222012619	0.886809743457643	Inverse	239	31692	95050	775	FALSE	sex + race + tdi + smoking + alcohol + all_cancer_fh + season + bmi + dm
Colorectal cancer	Colorectal	Physical Activity	Overall Acceleration	ENMO_fullRecordingMean	Tertile	T2	ENMO_fullRecordingMeanCat2	adiposity_metabolic	Adiposity/Metabolic	0.90 [0.76;1.07]	0.223763250727058	0.591991489422258	Inverse	241	31694	95050	775	FALSE	sex + race + tdi + smoking + alcohol + all_cancer_fh + season + bmi + dm
Colorectal cancer	Colorectal	Circadian Rhythm	L5 Activity Level	L5VALUE	Tertile	T2	L5VALUECat2	adiposity_metabolic	Adiposity/Metabolic	0.90 [0.75;1.07]	0.225386855099733	0.272357103437714	Inverse	234	31683	95050	775	FALSE	sex + race + tdi + smoking + alcohol + all_cancer_fh + season + bmi + dm
Colorectal cancer	Colorectal	Physical Activity	Transition Probability Physical Activity to Inactivity During Sleep Period	FRAG_TP_PA2IN_spt	Tertile	T3	FRAG_TP_PA2IN_sptCat3	adiposity_metabolic	Adiposity/Metabolic	0.90 [0.76;1.07]	0.227304971295218	0.231552393328002	Inverse	256	31718	95050	775	FALSE	sex + race + tdi + smoking + alcohol + all_cancer_fh + season + bmi + dm
Colorectal cancer	Colorectal	Physical Activity	Number of 1-5 Min LIPA Bouts (Weighted)	Nbouts_day_LIG_bts_1_5_wei	Tertile	T2	Nbouts_day_LIG_bts_1_5_weiCat2	adiposity_metabolic	Adiposity/Metabolic	0.90 [0.76;1.07]	0.227958870116563	0.219729147852814	Inverse	248	31679	95050	775	FALSE	sex + race + tdi + smoking + alcohol + all_cancer_fh + season + bmi + dm
Colorectal cancer	Colorectal	Physical Activity	Number of Wake Fragments During Sleep Period	FRAG_Nfrag_wake_spt	Tertile	T2	FRAG_Nfrag_wake_sptCat2	adiposity_metabolic	Adiposity/Metabolic	0.90 [0.76;1.07]	0.22893967258928	0.422893003474032	Inverse	247	31673	95050	775	FALSE	sex + race + tdi + smoking + alcohol + all_cancer_fh + season + bmi + dm
Colorectal cancer	Colorectal	Sleep	Number of Sleep Fragments During Sleep Period	FRAG_Nfrag_sleep_spt	Tertile	T2	FRAG_Nfrag_sleep_sptCat2	adiposity_metabolic	Adiposity/Metabolic	0.90 [0.76;1.07]	0.229562290041117	0.422991357071255	Inverse	247	31673	95050	775	FALSE	sex + race + tdi + smoking + alcohol + all_cancer_fh + season + bmi + dm
Colorectal cancer	Colorectal	Physical Activity	Number of LIPA Fragments During Waking Time	FRAG_Nfrag_LIPA_day	Tertile	T3	FRAG_Nfrag_LIPA_dayCat3	adiposity_metabolic	Adiposity/Metabolic	0.90 [0.75;1.07]	0.232139762999568	0.212096245911582	Inverse	214	31754	95050	775	FALSE	sex + race + tdi + smoking + alcohol + all_cancer_fh + season + bmi + dm
Colorectal cancer	Colorectal	Physical Activity	Duration in 10-Min LIPA Bouts (Plain)	dur_day_LIG_bts_10_min_pla	Tertile	T2	dur_day_LIG_bts_10_min_plaCat2	adiposity_metabolic	Adiposity/Metabolic	1.11 [0.93;1.33]	0.238470775938115	0.245622109082014	Positive	267	31675	95050	775	FALSE	sex + race + tdi + smoking + alcohol + all_cancer_fh + season + bmi + dm
Colorectal cancer	Colorectal	Physical Activity	Total Vigorous Physical Activity Duration (Plain)	dur_day_total_VIG_min_pla	Tertile	T3	dur_day_total_VIG_min_plaCat3	adiposity_metabolic	Adiposity/Metabolic	0.89 [0.74;1.08]	0.239141786733485	0.333753119680343	Inverse	216	31761	95050	775	FALSE	sex + race + tdi + smoking + alcohol + all_cancer_fh + season + bmi + dm
Colorectal cancer	Colorectal	Physical Activity	Number of 1-5 Min LIPA Bouts (Weighted)	Nbouts_day_LIG_bts_1_5_wei	Tertile	T3	Nbouts_day_LIG_bts_1_5_weiCat3	adiposity_metabolic	Adiposity/Metabolic	0.89 [0.74;1.08]	0.239725815978558	0.219729147852814	Inverse	202	31770	95050	775	FALSE	sex + race + tdi + smoking + alcohol + all_cancer_fh + season + bmi + dm
Colorectal cancer	Colorectal	Physical Activity	Unbouted Inactivity Acceleration (Weighted)	ACC_day_IN_unbt_mg_wei	Tertile	T2	ACC_day_IN_unbt_mg_weiCat2	adiposity_metabolic	Adiposity/Metabolic	1.11 [0.93;1.33]	0.244339621891716	0.47852564833085	Positive	264	31698	95045	775	FALSE	sex + race + tdi + smoking + alcohol + all_cancer_fh + season + bmi + dm
Colorectal cancer	Colorectal	Physical Activity	Number of LIPA Fragments During Waking Time	FRAG_Nfrag_LIPA_day	Tertile	T2	FRAG_Nfrag_LIPA_dayCat2	adiposity_metabolic	Adiposity/Metabolic	0.91 [0.77;1.07]	0.25031209018718	0.212096245911582	Inverse	253	31676	95050	775	FALSE	sex + race + tdi + smoking + alcohol + all_cancer_fh + season + bmi + dm
Colorectal cancer	Colorectal	Physical Activity	Acceleration in 10-Min MVPA Bouts (Weighted)	ACC_day_MVPA_bts_10_mg_wei	Tertile	T3	ACC_day_MVPA_bts_10_mg_weiCat3	adiposity_metabolic	Adiposity/Metabolic	0.90 [0.75;1.08]	0.25278388801095	0.316355401164747	Inverse	221	30631	91726	734	FALSE	sex + race + tdi + smoking + alcohol + all_cancer_fh + season + bmi + dm
Colorectal cancer	Colorectal	Physical Activity	x0.5 of Inactivity Fragment Durations During Waking Time (Plain)	FRAG_x0.5_dur_IN_day_pla	Tertile	T3	FRAG_x0.5_dur_IN_day_plaCat3	adiposity_metabolic	Adiposity/Metabolic	1.11 [0.92;1.34]	0.258119954883001	0.345751036775201	Positive	297	31621	95045	775	FALSE	sex + race + tdi + smoking + alcohol + all_cancer_fh + season + bmi + dm
Colorectal cancer	Colorectal	Physical Activity	Transition Probability Physical Inactivity to LIPA During Waking Time (Plain)	FRAG_TP_IN2LIPA_day_pla	Tertile	T2	FRAG_TP_IN2LIPA_day_plaCat2	adiposity_metabolic	Adiposity/Metabolic	1.10 [0.93;1.30]	0.259130497559579	0.690405148289534	Positive	279	31700	95050	775	FALSE	sex + race + tdi + smoking + alcohol + all_cancer_fh + season + bmi + dm
Colorectal cancer	Colorectal	Light	Morning Light	morning_light	Tertile	T3	morning_lightCat3	adiposity_metabolic	Adiposity/Metabolic	0.89 [0.74;1.09]	0.263730552066776	0.223010801788368	Inverse	248	31419	94288	771	FALSE	sex + race + tdi + smoking + alcohol + all_cancer_fh + season + bmi + dm
Colorectal cancer	Colorectal	Physical Activity	Total LIPA Acceleration (Weighted)	ACC_day_total_LIG_mg_wei	Tertile	T2	ACC_day_total_LIG_mg_weiCat2	adiposity_metabolic	Adiposity/Metabolic	0.91 [0.76;1.08]	0.268079916882631	0.310311440834011	Inverse	240	31697	95050	775	FALSE	sex + race + tdi + smoking + alcohol + all_cancer_fh + season + bmi + dm
Colorectal cancer	Colorectal	Circadian Rhythm	Relative Amplitude	RA	Tertile	T3	RACat3	adiposity_metabolic	Adiposity/Metabolic	0.90 [0.75;1.08]	0.270776312983979	0.259970823167921	Inverse	215	31765	95050	775	FALSE	sex + race + tdi + smoking + alcohol + all_cancer_fh + season + bmi + dm
Colorectal cancer	Colorectal	Sleep	Sleep Efficiency After Onset (Plain)	sleep_efficiency_after_onset_pla	Tertile	T3	sleep_efficiency_after_onset_plaCat3	adiposity_metabolic	Adiposity/Metabolic	1.10 [0.93;1.31]	0.272235154647195	0.302964661390051	Positive	266	31698	95050	775	FALSE	sex + race + tdi + smoking + alcohol + all_cancer_fh + season + bmi + dm
Colorectal cancer	Colorectal	Physical Activity	x0.5 of Activity Fragment Durations During Waking Time (Weighted)	FRAG_x0.5_dur_PA_day_wei	Tertile	T3	FRAG_x0.5_dur_PA_day_weiCat3	adiposity_metabolic	Adiposity/Metabolic	1.10 [0.92;1.32]	0.273854382830207	0.278916420883877	Positive	273	31660	95045	775	FALSE	sex + race + tdi + smoking + alcohol + all_cancer_fh + season + bmi + dm
Colorectal cancer	Colorectal	Physical Activity	Acceleration in 30-60 Min Inactivity Bouts (Weighted)	ACC_day_IN_bts_30_60_mg_wei	Tertile	T2	ACC_day_IN_bts_30_60_mg_weiCat2	adiposity_metabolic	Adiposity/Metabolic	0.91 [0.77;1.08]	0.282113361809819	0.618005661217123	Inverse	246	31678	95035	775	FALSE	sex + race + tdi + smoking + alcohol + all_cancer_fh + season + bmi + dm
Colorectal cancer	Colorectal	Physical Activity	Power-Law Alpha of Inactivity Fragment Durations During Waking Time (Plain)	FRAG_alpha_dur_IN_day_pla	Tertile	T3	FRAG_alpha_dur_IN_day_plaCat3	adiposity_metabolic	Adiposity/Metabolic	0.90 [0.75;1.09]	0.282874060313248	0.283848065505399	Inverse	211	31733	95045	775	FALSE	sex + race + tdi + smoking + alcohol + all_cancer_fh + season + bmi + dm
Colorectal cancer	Colorectal	Physical Activity	Duration in 20-30 Min Inactivity Bouts (Weighted)	dur_day_IN_bts_20_30_min_wei	Tertile	T2	dur_day_IN_bts_20_30_min_weiCat2	adiposity_metabolic	Adiposity/Metabolic	1.10 [0.93;1.30]	0.284533568387942	0.890267365450616	Positive	272	31670	95050	775	FALSE	sex + race + tdi + smoking + alcohol + all_cancer_fh + season + bmi + dm
Colorectal cancer	Colorectal	Physical Activity	Acceleration in 5-10 Min MVPA Bouts (Weighted)	ACC_day_MVPA_bts_5_10_mg_wei	Tertile	T2	ACC_day_MVPA_bts_5_10_mg_weiCat2	adiposity_metabolic	Adiposity/Metabolic	0.91 [0.77;1.08]	0.285141611294595	0.167795825594972	Inverse	244	31521	94549	770	FALSE	sex + race + tdi + smoking + alcohol + all_cancer_fh + season + bmi + dm
Colorectal cancer	Colorectal	Sleep	WASO (Wake After Sleep Onset)	WASO_AD_T5A5_mn	Tertile	T3	WASO_AD_T5A5_mnCat3	adiposity_metabolic	Adiposity/Metabolic	0.91 [0.77;1.08]	0.285373212247374	0.292272566254914	Inverse	257	31669	95050	775	FALSE	sex + race + tdi + smoking + alcohol + all_cancer_fh + season + bmi + dm
Colorectal cancer	Colorectal	Physical Activity	Total Vigorous Physical Activity Acceleration (Plain)	ACC_day_total_VIG_mg_pla	Tertile	T2	ACC_day_total_VIG_mg_plaCat2	adiposity_metabolic	Adiposity/Metabolic	1.12 [0.91;1.38]	0.287021914988969	0.686377540109417	Positive	182	22911	68757	513	FALSE	sex + race + tdi + smoking + alcohol + all_cancer_fh + season + bmi + dm
Colorectal cancer	Colorectal	Sleep	Number of Sleep Period Bouts	number_sib_sleepperiod_AD_T5A5_mn	Tertile	T3	number_sib_sleepperiod_AD_T5A5_mnCat3	adiposity_metabolic	Adiposity/Metabolic	0.91 [0.76;1.09]	0.28927480362796	0.301896986535481	Inverse	219	31726	95050	775	FALSE	sex + race + tdi + smoking + alcohol + all_cancer_fh + season + bmi + dm
Colorectal cancer	Colorectal	Sleep	Number of Awakenings	number_of_awakenings_AD_T5A5_mn	Tertile	T3	number_of_awakenings_AD_T5A5_mnCat3	adiposity_metabolic	Adiposity/Metabolic	0.91 [0.76;1.09]	0.28927480362796	0.301896986535481	Inverse	219	31726	95050	775	FALSE	sex + race + tdi + smoking + alcohol + all_cancer_fh + season + bmi + dm
Colorectal cancer	Colorectal	Sleep	Sleep Duration Within Sleep Period Time	SleepDurationInSpt_AD_T5A5_mn	Tertile	T2	SleepDurationInSpt_AD_T5A5_mnCat2	adiposity_metabolic	Adiposity/Metabolic	0.91 [0.76;1.08]	0.291208764385964	0.892104194901918	Inverse	234	31713	95050	775	FALSE	sex + race + tdi + smoking + alcohol + all_cancer_fh + season + bmi + dm
Colorectal cancer	Colorectal	Physical Activity	Acceleration in 1-5 Min MVPA Bouts (Plain)	ACC_day_MVPA_bts_1_5_mg_pla	Tertile	T3	ACC_day_MVPA_bts_1_5_mg_plaCat3	adiposity_metabolic	Adiposity/Metabolic	0.91 [0.76;1.09]	0.293326069768719	0.294879433434671	Inverse	228	31722	95028	775	FALSE	sex + race + tdi + smoking + alcohol + all_cancer_fh + season + bmi + dm
Colorectal cancer	Colorectal	Physical Activity	Coefficient of Variance of Inactivity Fragment Durations During Waking Time	FRAG_CoV_dur_IN_day	Tertile	T2	FRAG_CoV_dur_IN_dayCat2	adiposity_metabolic	Adiposity/Metabolic	0.91 [0.77;1.08]	0.297746263678696	0.642556584976513	Inverse	243	31702	95047	775	FALSE	sex + race + tdi + smoking + alcohol + all_cancer_fh + season + bmi + dm
Colorectal cancer	Colorectal	Physical Activity	Unbouted Inactivity Acceleration (Plain)	ACC_day_IN_unbt_mg_pla	Tertile	T2	ACC_day_IN_unbt_mg_plaCat2	adiposity_metabolic	Adiposity/Metabolic	1.10 [0.92;1.31]	0.298655960225765	0.410316013705896	Positive	261	31694	95045	775	FALSE	sex + race + tdi + smoking + alcohol + all_cancer_fh + season + bmi + dm
Colorectal cancer	Colorectal	Physical Activity	Acceleration in 60-90 Min Inactivity Bouts (Plain)	ACC_day_IN_bts_60_90_mg_pla	Tertile	T3	ACC_day_IN_bts_60_90_mg_plaCat3	adiposity_metabolic	Adiposity/Metabolic	0.91 [0.77;1.08]	0.299073962741109	0.295521285270001	Inverse	237	31615	94690	774	FALSE	sex + race + tdi + smoking + alcohol + all_cancer_fh + season + bmi + dm
Colorectal cancer	Colorectal	Light	Evening Light	evening_light	Tertile	T2	evening_lightCat2	adiposity_metabolic	Adiposity/Metabolic	1.10 [0.92;1.31]	0.305219665169407	0.866345959846352	Positive	268	31471	94288	771	FALSE	sex + race + tdi + smoking + alcohol + all_cancer_fh + season + bmi + dm
Colorectal cancer	Colorectal	Physical Activity	Transition Probability Physical Inactivity to MVPA During Waking Time	FRAG_TP_IN2MVPA_day	Tertile	T2	FRAG_TP_IN2MVPA_dayCat2	adiposity_metabolic	Adiposity/Metabolic	0.92 [0.77;1.08]	0.306549731680055	0.219119659312679	Inverse	250	31700	95050	775	FALSE	sex + race + tdi + smoking + alcohol + all_cancer_fh + season + bmi + dm
Colorectal cancer	Colorectal	Physical Activity	Acceleration in 10-Min LIPA Bouts (Plain)	ACC_day_LIG_bts_10_mg_pla	Tertile	T3	ACC_day_LIG_bts_10_mg_plaCat3	adiposity_metabolic	Adiposity/Metabolic	0.91 [0.77;1.09]	0.309847108585498	0.307287520936733	Inverse	233	31691	95024	775	FALSE	sex + race + tdi + smoking + alcohol + all_cancer_fh + season + bmi + dm
Colorectal cancer	Colorectal	Light	Night Light	night_light	Tertile	T3	night_lightCat3	adiposity_metabolic	Adiposity/Metabolic	1.09 [0.92;1.30]	0.313385722357229	0.231464772668029	Positive	280	31431	94288	771	FALSE	sex + race + tdi + smoking + alcohol + all_cancer_fh + season + bmi + dm
Colorectal cancer	Colorectal	Physical Activity	Acceleration in 5-10 Min MVPA Bouts (Plain)	ACC_day_MVPA_bts_5_10_mg_pla	Tertile	T2	ACC_day_MVPA_bts_5_10_mg_plaCat2	adiposity_metabolic	Adiposity/Metabolic	0.92 [0.77;1.09]	0.313921842253776	0.0871603174358484	Inverse	247	31520	94549	770	FALSE	sex + race + tdi + smoking + alcohol + all_cancer_fh + season + bmi + dm
Colorectal cancer	Colorectal	Physical Activity	x0.5 of Activity Fragment Durations During Waking Time (Plain)	FRAG_x0.5_dur_PA_day_pla	Tertile	T3	FRAG_x0.5_dur_PA_day_plaCat3	adiposity_metabolic	Adiposity/Metabolic	1.09 [0.92;1.31]	0.318157301560159	0.30029626620611	Positive	276	31660	95045	775	FALSE	sex + race + tdi + smoking + alcohol + all_cancer_fh + season + bmi + dm
Colorectal cancer	Colorectal	Physical Activity	Duration in 1-5 Min MVPA Bouts (Weighted)	dur_day_MVPA_bts_1_5_min_wei	Tertile	T3	dur_day_MVPA_bts_1_5_min_weiCat3	adiposity_metabolic	Adiposity/Metabolic	0.91 [0.76;1.09]	0.319263631114373	0.304195586716137	Inverse	207	31762	95050	775	FALSE	sex + race + tdi + smoking + alcohol + all_cancer_fh + season + bmi + dm
Colorectal cancer	Colorectal	Physical Activity	Duration in 5-10 Min LIPA Bouts (Plain)	dur_day_LIG_bts_5_10_min_pla	Tertile	T3	dur_day_LIG_bts_5_10_min_plaCat3	adiposity_metabolic	Adiposity/Metabolic	1.09 [0.92;1.30]	0.326793017911024	0.328260295477858	Positive	255	31699	95050	775	FALSE	sex + race + tdi + smoking + alcohol + all_cancer_fh + season + bmi + dm
Colorectal cancer	Colorectal	Physical Activity	Total LIPA Acceleration (Plain)	ACC_day_total_LIG_mg_pla	Tertile	T2	ACC_day_total_LIG_mg_plaCat2	adiposity_metabolic	Adiposity/Metabolic	0.92 [0.77;1.09]	0.327308487709864	0.314039852207153	Inverse	242	31706	95050	775	FALSE	sex + race + tdi + smoking + alcohol + all_cancer_fh + season + bmi + dm
Colorectal cancer	Colorectal	Physical Activity	Acceleration in 1-5 Min LIPA Bouts (Weighted)	ACC_day_LIG_bts_1_5_mg_wei	Tertile	T2	ACC_day_LIG_bts_1_5_mg_weiCat2	adiposity_metabolic	Adiposity/Metabolic	1.09 [0.92;1.29]	0.329210878513705	0.775536653624443	Positive	261	31700	95049	775	FALSE	sex + race + tdi + smoking + alcohol + all_cancer_fh + season + bmi + dm
Colorectal cancer	Colorectal	Physical Activity	Transition Probability Physical Inactivity to MVPA During Waking Time (Weighted)	FRAG_TP_IN2MVPA_day_wei	Tertile	T3	FRAG_TP_IN2MVPA_day_weiCat3	adiposity_metabolic	Adiposity/Metabolic	0.91 [0.75;1.10]	0.334027127260969	0.334536066454468	Inverse	199	31758	95050	775	FALSE	sex + race + tdi + smoking + alcohol + all_cancer_fh + season + bmi + dm
Colorectal cancer	Colorectal	Physical Activity	Duration in 1-5 Min LIPA Bouts (Weighted)	dur_day_LIG_bts_1_5_min_wei	Tertile	T3	dur_day_LIG_bts_1_5_min_weiCat3	adiposity_metabolic	Adiposity/Metabolic	0.91 [0.76;1.10]	0.334369044263623	0.346791250984759	Inverse	201	31763	95050	775	FALSE	sex + race + tdi + smoking + alcohol + all_cancer_fh + season + bmi + dm
Colorectal cancer	Colorectal	Physical Activity	Total LIPA Acceleration (Plain)	ACC_day_total_LIG_mg_pla	Tertile	T3	ACC_day_total_LIG_mg_plaCat3	adiposity_metabolic	Adiposity/Metabolic	0.92 [0.77;1.09]	0.336963968760242	0.314039852207153	Inverse	233	31706	95050	775	FALSE	sex + race + tdi + smoking + alcohol + all_cancer_fh + season + bmi + dm
Colorectal cancer	Colorectal	Physical Activity	Total LIPA Acceleration (Weighted)	ACC_day_total_LIG_mg_wei	Tertile	T3	ACC_day_total_LIG_mg_weiCat3	adiposity_metabolic	Adiposity/Metabolic	0.92 [0.77;1.09]	0.338616197096617	0.310311440834011	Inverse	234	31710	95050	775	FALSE	sex + race + tdi + smoking + alcohol + all_cancer_fh + season + bmi + dm
Colorectal cancer	Colorectal	Physical Activity	Power-Law Alpha of Inactivity Fragment Durations During Waking Time (Weighted)	FRAG_alpha_dur_IN_day_wei	Tertile	T2	FRAG_alpha_dur_IN_day_weiCat2	adiposity_metabolic	Adiposity/Metabolic	0.92 [0.78;1.09]	0.339995523654586	0.525270173524837	Inverse	249	31686	95045	775	FALSE	sex + race + tdi + smoking + alcohol + all_cancer_fh + season + bmi + dm
Colorectal cancer	Colorectal	Physical Activity	Mean MVPA Fragment Duration During Waking Time (Weighted)	FRAG_mean_dur_MVPA_day_wei	Tertile	T3	FRAG_mean_dur_MVPA_day_weiCat3	adiposity_metabolic	Adiposity/Metabolic	0.92 [0.77;1.10]	0.346282260842835	0.39795667474173	Inverse	246	31733	95031	775	FALSE	sex + race + tdi + smoking + alcohol + all_cancer_fh + season + bmi + dm
Colorectal cancer	Colorectal	Circadian Rhythm	L10 Activity Level	L10VALUE	Tertile	T3	L10VALUECat3	adiposity_metabolic	Adiposity/Metabolic	0.92 [0.77;1.10]	0.35182593282553	0.352881054236561	Inverse	224	31735	95050	775	FALSE	sex + race + tdi + smoking + alcohol + all_cancer_fh + season + bmi + dm
Colorectal cancer	Colorectal	Physical Activity	Mean Activity Fragment Duration During Waking Time (Weighted)	FRAG_mean_dur_PA_day_wei	Tertile	T3	FRAG_mean_dur_PA_day_weiCat3	adiposity_metabolic	Adiposity/Metabolic	1.09 [0.91;1.30]	0.352701461743799	0.313682421451526	Positive	270	31701	95050	775	FALSE	sex + race + tdi + smoking + alcohol + all_cancer_fh + season + bmi + dm
Colorectal cancer	Colorectal	Circadian Rhythm	Extended Cosinor Minimum	cosinorExt_minimum	Tertile	T3	cosinorExt_minimumCat3	adiposity_metabolic	Adiposity/Metabolic	1.08 [0.91;1.29]	0.357845431050853	0.383399212379533	Positive	296	31627	95050	775	FALSE	sex + race + tdi + smoking + alcohol + all_cancer_fh + season + bmi + dm
Colorectal cancer	Colorectal	Physical Activity	Duration in 1-5 Min MVPA Bouts (Plain)	dur_day_MVPA_bts_1_5_min_pla	Tertile	T3	dur_day_MVPA_bts_1_5_min_plaCat3	adiposity_metabolic	Adiposity/Metabolic	0.92 [0.76;1.10]	0.359824964632236	0.344953865222585	Inverse	208	31760	95050	775	FALSE	sex + race + tdi + smoking + alcohol + all_cancer_fh + season + bmi + dm
Colorectal cancer	Colorectal	Physical Activity	Unbouted Inactivity Duration (Plain)	dur_day_IN_unbt_min_pla	Tertile	T2	dur_day_IN_unbt_min_plaCat2	adiposity_metabolic	Adiposity/Metabolic	0.92 [0.78;1.10]	0.362683289092543	0.745372996920117	Inverse	249	31676	95050	775	FALSE	sex + race + tdi + smoking + alcohol + all_cancer_fh + season + bmi + dm
Colorectal cancer	Colorectal	Circadian Rhythm	Cosinor Amplitude	cosinor_amp	Tertile	T2	cosinor_ampCat2	adiposity_metabolic	Adiposity/Metabolic	1.08 [0.91;1.29]	0.368703755680471	0.710182541893726	Positive	268	31682	95050	775	FALSE	sex + race + tdi + smoking + alcohol + all_cancer_fh + season + bmi + dm
Colorectal cancer	Colorectal	Physical Activity	Number of 1-5 Min MVPA Bouts (Plain)	Nbouts_day_MVPA_bts_1_5_pla	Tertile	T3	Nbouts_day_MVPA_bts_1_5_plaCat3	adiposity_metabolic	Adiposity/Metabolic	0.92 [0.77;1.10]	0.37038124834387	0.328872664315995	Inverse	220	31746	95050	775	FALSE	sex + race + tdi + smoking + alcohol + all_cancer_fh + season + bmi + dm
Colorectal cancer	Colorectal	Physical Activity	Total Inactivity Acceleration (Weighted)	ACC_day_total_IN_mg_wei	Tertile	T2	ACC_day_total_IN_mg_weiCat2	adiposity_metabolic	Adiposity/Metabolic	0.93 [0.78;1.10]	0.373396205796252	0.951470171822682	Inverse	243	31691	95050	775	FALSE	sex + race + tdi + smoking + alcohol + all_cancer_fh + season + bmi + dm
Colorectal cancer	Colorectal	Physical Activity	Total Vigorous Physical Activity Duration (Plain)	dur_day_total_VIG_min_pla	Tertile	T2	dur_day_total_VIG_min_plaCat2	adiposity_metabolic	Adiposity/Metabolic	0.93 [0.78;1.10]	0.378445538530487	0.333753119680343	Inverse	258	31693	95050	775	FALSE	sex + race + tdi + smoking + alcohol + all_cancer_fh + season + bmi + dm
Colorectal cancer	Colorectal	Circadian Rhythm	M10 Start Time	M10TIME_num	Tertile	T2	M10TIME_numCat2	adiposity_metabolic	Adiposity/Metabolic	1.08 [0.91;1.28]	0.379527479391264	0.760480451678618	Positive	274	31672	95050	775	FALSE	sex + race + tdi + smoking + alcohol + all_cancer_fh + season + bmi + dm
Colorectal cancer	Colorectal	Step Count	Total Steps	mean_total_steps	Tertile	T2	mean_total_stepsCat2	adiposity_metabolic	Adiposity/Metabolic	0.93 [0.78;1.10]	0.379592444845803	0.434453584016072	Inverse	245	31695	95050	775	FALSE	sex + race + tdi + smoking + alcohol + all_cancer_fh + season + bmi + dm
Colorectal cancer	Colorectal	Physical Activity	Number of LIPA Fragments During Waking Time (Weighted)	FRAG_Nfrag_LIPA_day_wei	Tertile	T3	FRAG_Nfrag_LIPA_day_weiCat3	adiposity_metabolic	Adiposity/Metabolic	0.92 [0.77;1.11]	0.388022349839127	0.416880037371151	Inverse	205	31756	95050	775	FALSE	sex + race + tdi + smoking + alcohol + all_cancer_fh + season + bmi + dm
Colorectal cancer	Colorectal	Physical Activity	Duration in 1-5 Min MVPA Bouts (Weighted)	dur_day_MVPA_bts_1_5_min_wei	Tertile	T2	dur_day_MVPA_bts_1_5_min_weiCat2	adiposity_metabolic	Adiposity/Metabolic	0.93 [0.78;1.10]	0.390580304109304	0.304195586716137	Inverse	248	31680	95050	775	FALSE	sex + race + tdi + smoking + alcohol + all_cancer_fh + season + bmi + dm
Colorectal cancer	Colorectal	Physical Activity	Number of 30-60 Min Inactivity Bouts (Weighted)	Nbouts_day_IN_bts_30_60_wei	Tertile	T2	Nbouts_day_IN_bts_30_60_weiCat2	adiposity_metabolic	Adiposity/Metabolic	1.08 [0.91;1.28]	0.393454915083959	0.987551882360952	Positive	273	31693	95050	775	FALSE	sex + race + tdi + smoking + alcohol + all_cancer_fh + season + bmi + dm
Colorectal cancer	Colorectal	Physical Activity	Mean Inactivity Fragment Duration During Waking Time (Plain)	FRAG_mean_dur_IN_day_pla	Tertile	T3	FRAG_mean_dur_IN_day_plaCat3	adiposity_metabolic	Adiposity/Metabolic	1.08 [0.90;1.30]	0.3962872475669	0.541716221092562	Positive	295	31621	95050	775	FALSE	sex + race + tdi + smoking + alcohol + all_cancer_fh + season + bmi + dm
Colorectal cancer	Colorectal	Physical Activity	Unbouted Inactivity Acceleration (Plain)	ACC_day_IN_unbt_mg_pla	Tertile	T3	ACC_day_IN_unbt_mg_plaCat3	adiposity_metabolic	Adiposity/Metabolic	1.08 [0.90;1.29]	0.396411345827459	0.410316013705896	Positive	284	31657	95045	775	FALSE	sex + race + tdi + smoking + alcohol + all_cancer_fh + season + bmi + dm
Colorectal cancer	Colorectal	Physical Activity	Duration in 20-30 Min Inactivity Bouts (Plain)	dur_day_IN_bts_20_30_min_pla	Tertile	T2	dur_day_IN_bts_20_30_min_plaCat2	adiposity_metabolic	Adiposity/Metabolic	1.08 [0.91;1.28]	0.397077710185651	0.612891946982031	Positive	266	31670	95050	775	FALSE	sex + race + tdi + smoking + alcohol + all_cancer_fh + season + bmi + dm
Colorectal cancer	Colorectal	Physical Activity	Mean LIPA Fragment Duration During Waking Time (Plain)	FRAG_mean_dur_LIPA_day_pla	Tertile	T2	FRAG_mean_dur_LIPA_day_plaCat2	adiposity_metabolic	Adiposity/Metabolic	1.08 [0.90;1.30]	0.40694873409144	0.0367852590903586	Positive	256	31671	95049	775	FALSE	sex + race + tdi + smoking + alcohol + all_cancer_fh + season + bmi + dm
Colorectal cancer	Colorectal	Physical Activity	Number of Inactivity-to-LIPA Transitions During Waking Time	FRAG_Nfrag_IN2LIPA_day	Tertile	T2	FRAG_Nfrag_IN2LIPA_dayCat2	adiposity_metabolic	Adiposity/Metabolic	0.93 [0.78;1.10]	0.407429788584868	0.91886231541679	Inverse	250	31658	95050	775	FALSE	sex + race + tdi + smoking + alcohol + all_cancer_fh + season + bmi + dm
Colorectal cancer	Colorectal	Physical Activity	Total Vigorous Physical Activity Acceleration (Weighted)	ACC_day_total_VIG_mg_wei	Tertile	T3	ACC_day_total_VIG_mg_weiCat3	adiposity_metabolic	Adiposity/Metabolic	1.10 [0.88;1.37]	0.407501110061727	0.522795887771649	Positive	163	22947	68757	513	FALSE	sex + race + tdi + smoking + alcohol + all_cancer_fh + season + bmi + dm
Colorectal cancer	Colorectal	Physical Activity	Standard Deviation of Inactivity Fragment Durations During Waking Time	FRAG_SD_dur_IN_day	Tertile	T2	FRAG_SD_dur_IN_dayCat2	adiposity_metabolic	Adiposity/Metabolic	1.08 [0.90;1.29]	0.41249590702359	0.894482375308239	Positive	269	31681	95047	775	FALSE	sex + race + tdi + smoking + alcohol + all_cancer_fh + season + bmi + dm
Colorectal cancer	Colorectal	Physical Activity	Number of 10-Min MVPA Bouts (Weighted)	Nbouts_day_MVPA_bts_10_wei	Tertile	T3	Nbouts_day_MVPA_bts_10_weiCat3	adiposity_metabolic	Adiposity/Metabolic	0.93 [0.77;1.11]	0.413416245512813	0.403935073752741	Inverse	220	31759	95050	775	FALSE	sex + race + tdi + smoking + alcohol + all_cancer_fh + season + bmi + dm
Colorectal cancer	Colorectal	Physical Activity	Duration in 1-5 Min MVPA Bouts (Plain)	dur_day_MVPA_bts_1_5_min_pla	Tertile	T2	dur_day_MVPA_bts_1_5_min_plaCat2	adiposity_metabolic	Adiposity/Metabolic	0.93 [0.79;1.10]	0.413889666496285	0.344953865222585	Inverse	248	31684	95050	775	FALSE	sex + race + tdi + smoking + alcohol + all_cancer_fh + season + bmi + dm
Colorectal cancer	Colorectal	Physical Activity	Transition Probability Physical Activity to Inactivity During Waking Time (Plain)	FRAG_TP_PA2IN_day_pla	Tertile	T2	FRAG_TP_PA2IN_day_plaCat2	adiposity_metabolic	Adiposity/Metabolic	0.93 [0.78;1.11]	0.41449418062493	0.536827937746745	Inverse	248	31665	95050	775	FALSE	sex + race + tdi + smoking + alcohol + all_cancer_fh + season + bmi + dm
Colorectal cancer	Colorectal	Physical Activity	Number of Wake Fragments During Sleep Period	FRAG_Nfrag_wake_spt	Tertile	T3	FRAG_Nfrag_wake_sptCat3	adiposity_metabolic	Adiposity/Metabolic	0.93 [0.79;1.11]	0.419394669603839	0.422893003474032	Inverse	256	31700	95050	775	FALSE	sex + race + tdi + smoking + alcohol + all_cancer_fh + season + bmi + dm
Colorectal cancer	Colorectal	Sleep	Number of Sleep Fragments During Sleep Period	FRAG_Nfrag_sleep_spt	Tertile	T3	FRAG_Nfrag_sleep_sptCat3	adiposity_metabolic	Adiposity/Metabolic	0.93 [0.79;1.11]	0.419499163894048	0.422991357071255	Inverse	256	31700	95050	775	FALSE	sex + race + tdi + smoking + alcohol + all_cancer_fh + season + bmi + dm
Colorectal cancer	Colorectal	Physical Activity	Acceleration in 10-Min LIPA Bouts (Weighted)	ACC_day_LIG_bts_10_mg_wei	Tertile	T2	ACC_day_LIG_bts_10_mg_weiCat2	adiposity_metabolic	Adiposity/Metabolic	0.93 [0.79;1.10]	0.420385857209242	0.149595071082913	Inverse	254	31669	95024	775	FALSE	sex + race + tdi + smoking + alcohol + all_cancer_fh + season + bmi + dm
Colorectal cancer	Colorectal	Physical Activity	Coefficient of Variance of Activity Fragment Durations During Waking Time (Weighted)	FRAG_CoV_dur_PA_day_wei	Tertile	T2	FRAG_CoV_dur_PA_day_weiCat2	adiposity_metabolic	Adiposity/Metabolic	0.93 [0.79;1.10]	0.420925978784224	0.0408492002148825	Inverse	259	31699	95045	775	FALSE	sex + race + tdi + smoking + alcohol + all_cancer_fh + season + bmi + dm
Colorectal cancer	Colorectal	Physical Activity	Number of 1-5 Min MVPA Bouts (Weighted)	Nbouts_day_MVPA_bts_1_5_wei	Tertile	T2	Nbouts_day_MVPA_bts_1_5_weiCat2	adiposity_metabolic	Adiposity/Metabolic	0.93 [0.79;1.11]	0.42346971424732	0.607757060688754	Inverse	243	31679	95050	775	FALSE	sex + race + tdi + smoking + alcohol + all_cancer_fh + season + bmi + dm
Colorectal cancer	Colorectal	Light	Total Daily Light	total_daily_light	Tertile	T3	total_daily_lightCat3	adiposity_metabolic	Adiposity/Metabolic	0.92 [0.75;1.13]	0.424891828215861	0.313686226597017	Inverse	246	31422	94288	771	FALSE	sex + race + tdi + smoking + alcohol + all_cancer_fh + season + bmi + dm
Colorectal cancer	Colorectal	Step Count	Peak 30-Minute Cadence	mean_peak_30min_cadence	Tertile	T3	mean_peak_30min_cadenceCat3	adiposity_metabolic	Adiposity/Metabolic	0.93 [0.78;1.11]	0.426087323569717	0.426511479494488	Inverse	235	31731	95050	775	FALSE	sex + race + tdi + smoking + alcohol + all_cancer_fh + season + bmi + dm
Colorectal cancer	Colorectal	Physical Activity	Standard Deviation of Inactivity Fragment Durations During Waking Time (Weighted)	FRAG_SD_dur_IN_day_wei	Tertile	T3	FRAG_SD_dur_IN_day_weiCat3	adiposity_metabolic	Adiposity/Metabolic	0.93 [0.77;1.11]	0.426667824754579	0.390729655817523	Inverse	284	31633	95045	775	FALSE	sex + race + tdi + smoking + alcohol + all_cancer_fh + season + bmi + dm
Colorectal cancer	Colorectal	Physical Activity	Acceleration in 1-5 Min MVPA Bouts (Weighted)	ACC_day_MVPA_bts_1_5_mg_wei	Tertile	T3	ACC_day_MVPA_bts_1_5_mg_weiCat3	adiposity_metabolic	Adiposity/Metabolic	0.93 [0.78;1.11]	0.429321535119541	0.435504384362619	Inverse	233	31724	95028	775	FALSE	sex + race + tdi + smoking + alcohol + all_cancer_fh + season + bmi + dm
Colorectal cancer	Colorectal	Physical Activity	Number of Activity Fragments During Sleep Period	FRAG_Nfrag_PA_spt	Tertile	T2	FRAG_Nfrag_PA_sptCat2	adiposity_metabolic	Adiposity/Metabolic	1.07 [0.90;1.28]	0.432293394951493	0.73176455547911	Positive	263	31690	95050	775	FALSE	sex + race + tdi + smoking + alcohol + all_cancer_fh + season + bmi + dm
Colorectal cancer	Colorectal	Physical Activity	Number of Inactivity Fragments During Sleep Period	FRAG_Nfrag_IN_spt	Tertile	T2	FRAG_Nfrag_IN_sptCat2	adiposity_metabolic	Adiposity/Metabolic	1.07 [0.90;1.28]	0.432401141249523	0.731587168798937	Positive	263	31690	95050	775	FALSE	sex + race + tdi + smoking + alcohol + all_cancer_fh + season + bmi + dm
Colorectal cancer	Colorectal	Physical Activity	Power-Law Alpha of Inactivity Fragment Durations During Waking Time	FRAG_alpha_dur_IN_day	Tertile	T2	FRAG_alpha_dur_IN_dayCat2	adiposity_metabolic	Adiposity/Metabolic	0.94 [0.79;1.11]	0.438332793584639	0.16145804801804	Inverse	257	31688	95047	775	FALSE	sex + race + tdi + smoking + alcohol + all_cancer_fh + season + bmi + dm
Colorectal cancer	Colorectal	Physical Activity	Number of Inactivity-to-LIPA Transitions During Waking Time (Weighted)	FRAG_Nfrag_IN2LIPA_day_wei	Tertile	T2	FRAG_Nfrag_IN2LIPA_day_weiCat2	adiposity_metabolic	Adiposity/Metabolic	0.94 [0.79;1.11]	0.439143588923161	0.844354823644686	Inverse	251	31683	95050	775	FALSE	sex + race + tdi + smoking + alcohol + all_cancer_fh + season + bmi + dm
Colorectal cancer	Colorectal	Step Count	Total Steps	mean_total_steps	Tertile	T3	mean_total_stepsCat3	adiposity_metabolic	Adiposity/Metabolic	0.93 [0.78;1.12]	0.443686597554737	0.434453584016072	Inverse	226	31747	95050	775	FALSE	sex + race + tdi + smoking + alcohol + all_cancer_fh + season + bmi + dm
Colorectal cancer	Colorectal	Physical Activity	Acceleration in 60-90 Min Inactivity Bouts (Weighted)	ACC_day_IN_bts_60_90_mg_wei	Tertile	T3	ACC_day_IN_bts_60_90_mg_weiCat3	adiposity_metabolic	Adiposity/Metabolic	0.94 [0.79;1.11]	0.444181913725776	0.446577381310677	Inverse	242	31616	94690	774	FALSE	sex + race + tdi + smoking + alcohol + all_cancer_fh + season + bmi + dm
Colorectal cancer	Colorectal	Physical Activity	x0.5 of Inactivity Fragment Durations During Waking Time (Weighted)	FRAG_x0.5_dur_IN_day_wei	Tertile	T3	FRAG_x0.5_dur_IN_day_weiCat3	adiposity_metabolic	Adiposity/Metabolic	1.07 [0.89;1.29]	0.445681140458419	0.492873233677262	Positive	297	31627	95045	775	FALSE	sex + race + tdi + smoking + alcohol + all_cancer_fh + season + bmi + dm
Colorectal cancer	Colorectal	Physical Activity	Number of 5-10 Min LIPA Bouts (Plain)	Nbouts_day_LIG_bts_5_10_pla	Tertile	T3	Nbouts_day_LIG_bts_5_10_plaCat3	adiposity_metabolic	Adiposity/Metabolic	1.07 [0.90;1.28]	0.446545910314198	0.447142118385306	Positive	248	31699	95050	775	FALSE	sex + race + tdi + smoking + alcohol + all_cancer_fh + season + bmi + dm
Colorectal cancer	Colorectal	Physical Activity	Number of 90-Min Inactivity Bouts (Plain)	Nbouts_day_IN_bts_90_pla	Tertile	T2	Nbouts_day_IN_bts_90_plaCat2	adiposity_metabolic	Adiposity/Metabolic	0.93 [0.78;1.12]	0.453216887254092	0.325879206647517	Inverse	238	31690	95050	775	FALSE	sex + race + tdi + smoking + alcohol + all_cancer_fh + season + bmi + dm
Colorectal cancer	Colorectal	Physical Activity	Duration in 5-10 Min MVPA Bouts (Weighted)	dur_day_MVPA_bts_5_10_min_wei	Tertile	T2	dur_day_MVPA_bts_5_10_min_weiCat2	adiposity_metabolic	Adiposity/Metabolic	0.94 [0.79;1.11]	0.453597984503878	0.748161801830346	Inverse	246	31694	95050	775	FALSE	sex + race + tdi + smoking + alcohol + all_cancer_fh + season + bmi + dm
Colorectal cancer	Colorectal	Physical Activity	Duration in 5-10 Min LIPA Bouts (Weighted)	dur_day_LIG_bts_5_10_min_wei	Tertile	T3	dur_day_LIG_bts_5_10_min_weiCat3	adiposity_metabolic	Adiposity/Metabolic	1.07 [0.90;1.28]	0.454087081589983	0.455540111239287	Positive	251	31705	95050	775	FALSE	sex + race + tdi + smoking + alcohol + all_cancer_fh + season + bmi + dm
Colorectal cancer	Colorectal	Physical Activity	Acceleration in 20-30 Min Inactivity Bouts (Plain)	ACC_day_IN_bts_20_30_mg_pla	Tertile	T3	ACC_day_IN_bts_20_30_mg_plaCat3	adiposity_metabolic	Adiposity/Metabolic	1.07 [0.90;1.27]	0.459889516459149	0.460133177880763	Positive	262	31712	95024	775	FALSE	sex + race + tdi + smoking + alcohol + all_cancer_fh + season + bmi + dm
Colorectal cancer	Colorectal	Physical Activity	Number of 5-10 Min LIPA Bouts (Weighted)	Nbouts_day_LIG_bts_5_10_wei	Tertile	T3	Nbouts_day_LIG_bts_5_10_weiCat3	adiposity_metabolic	Adiposity/Metabolic	1.07 [0.90;1.28]	0.46010228377098	0.458779125515878	Positive	246	31704	95050	775	FALSE	sex + race + tdi + smoking + alcohol + all_cancer_fh + season + bmi + dm
Colorectal cancer	Colorectal	Physical Activity	Unbouted Inactivity Acceleration (Weighted)	ACC_day_IN_unbt_mg_wei	Tertile	T3	ACC_day_IN_unbt_mg_weiCat3	adiposity_metabolic	Adiposity/Metabolic	1.07 [0.90;1.27]	0.460148242296946	0.47852564833085	Positive	281	31654	95045	775	FALSE	sex + race + tdi + smoking + alcohol + all_cancer_fh + season + bmi + dm
Colorectal cancer	Colorectal	Physical Activity	Number of 90-Min Inactivity Bouts (Plain)	Nbouts_day_IN_bts_90_pla	Tertile	T3	Nbouts_day_IN_bts_90_plaCat3	adiposity_metabolic	Adiposity/Metabolic	1.07 [0.89;1.28]	0.46083723831861	0.325879206647517	Positive	311	31625	95050	775	FALSE	sex + race + tdi + smoking + alcohol + all_cancer_fh + season + bmi + dm
Colorectal cancer	Colorectal	Physical Activity	Acceleration in 20-30 Min Inactivity Bouts (Weighted)	ACC_day_IN_bts_20_30_mg_wei	Tertile	T3	ACC_day_IN_bts_20_30_mg_weiCat3	adiposity_metabolic	Adiposity/Metabolic	1.07 [0.90;1.26]	0.46232345714373	0.461599633834444	Positive	263	31711	95024	775	FALSE	sex + race + tdi + smoking + alcohol + all_cancer_fh + season + bmi + dm
Colorectal cancer	Colorectal	Circadian Rhythm	Extended Cosinor Beta	cosinorExt_beta	Tertile	T3	cosinorExt_betaCat3	adiposity_metabolic	Adiposity/Metabolic	1.07 [0.90;1.27]	0.464741355162637	0.480007356944947	Positive	269	31671	95050	775	FALSE	sex + race + tdi + smoking + alcohol + all_cancer_fh + season + bmi + dm
Colorectal cancer	Colorectal	Physical Activity	Number of PA Fragments per Minute IN PA During Waking Time (Weighted)	FRAG_NFragPM_PA_day_wei	Tertile	T2	FRAG_NFragPM_PA_day_weiCat2	adiposity_metabolic	Adiposity/Metabolic	0.94 [0.79;1.12]	0.465330358747787	0.770822084675504	Inverse	247	31675	95050	775	FALSE	sex + race + tdi + smoking + alcohol + all_cancer_fh + season + bmi + dm
Colorectal cancer	Colorectal	Physical Activity	Mean MVPA Fragment Duration During Waking Time (Plain)	FRAG_mean_dur_MVPA_day_pla	Tertile	T3	FRAG_mean_dur_MVPA_day_plaCat3	adiposity_metabolic	Adiposity/Metabolic	0.94 [0.79;1.12]	0.465735519472691	0.544909762255789	Inverse	251	31734	95031	775	FALSE	sex + race + tdi + smoking + alcohol + all_cancer_fh + season + bmi + dm
Colorectal cancer	Colorectal	Physical Activity	Number of Inactivity Fragments During Waking Time (Plain)	FRAG_Nfrag_IN_day_pla	Tertile	T3	FRAG_Nfrag_IN_day_plaCat3	adiposity_metabolic	Adiposity/Metabolic	0.94 [0.78;1.12]	0.465787045387224	0.459830282072672	Inverse	215	31739	95050	775	FALSE	sex + race + tdi + smoking + alcohol + all_cancer_fh + season + bmi + dm
Colorectal cancer	Colorectal	Physical Activity	Number of Inactivity-to-Activity Transitions During Waking Time (Plain)	FRAG_Nfrag_IN2PA_day_pla	Tertile	T3	FRAG_Nfrag_IN2PA_day_plaCat3	adiposity_metabolic	Adiposity/Metabolic	0.94 [0.78;1.12]	0.465787045387224	0.459830282072672	Inverse	215	31739	95050	775	FALSE	sex + race + tdi + smoking + alcohol + all_cancer_fh + season + bmi + dm
Colorectal cancer	Colorectal	Circadian Rhythm	Relative Amplitude	RA	Tertile	T2	RACat2	adiposity_metabolic	Adiposity/Metabolic	0.94 [0.79;1.11]	0.46618210275491	0.259970823167921	Inverse	255	31679	95050	775	FALSE	sex + race + tdi + smoking + alcohol + all_cancer_fh + season + bmi + dm
Colorectal cancer	Colorectal	Physical Activity	Acceleration in 1-5 Min MVPA Bouts (Weighted)	ACC_day_MVPA_bts_1_5_mg_wei	Tertile	T2	ACC_day_MVPA_bts_1_5_mg_weiCat2	adiposity_metabolic	Adiposity/Metabolic	0.94 [0.79;1.11]	0.466440760452464	0.435504384362619	Inverse	247	31698	95028	775	FALSE	sex + race + tdi + smoking + alcohol + all_cancer_fh + season + bmi + dm
Colorectal cancer	Colorectal	Sleep	Transition Probability Wake to Sleep During Sleep Period	FRAG_TP_wake2sleep_spt	Tertile	T2	FRAG_TP_wake2sleep_sptCat2	adiposity_metabolic	Adiposity/Metabolic	1.06 [0.90;1.26]	0.47338928711917	0.872047240002052	Positive	266	31686	95050	775	FALSE	sex + race + tdi + smoking + alcohol + all_cancer_fh + season + bmi + dm
Colorectal cancer	Colorectal	Physical Activity	Total Inactivity Duration (Weighted)	dur_day_total_IN_min_wei	Tertile	T2	dur_day_total_IN_min_weiCat2	adiposity_metabolic	Adiposity/Metabolic	1.07 [0.89;1.28]	0.473884333737191	0.729949274397448	Positive	263	31681	95050	775	FALSE	sex + race + tdi + smoking + alcohol + all_cancer_fh + season + bmi + dm
Colorectal cancer	Colorectal	Circadian Rhythm	L5 Activity Level	L5VALUE	Tertile	T3	L5VALUECat3	adiposity_metabolic	Adiposity/Metabolic	1.06 [0.90;1.27]	0.476195212626774	0.272357103437714	Positive	292	31634	95050	775	FALSE	sex + race + tdi + smoking + alcohol + all_cancer_fh + season + bmi + dm
Colorectal cancer	Colorectal	Physical Activity	x0.5 of Inactivity Fragment Durations During Waking Time (Weighted)	FRAG_x0.5_dur_IN_day_wei	Tertile	T2	FRAG_x0.5_dur_IN_day_weiCat2	adiposity_metabolic	Adiposity/Metabolic	1.07 [0.89;1.28]	0.476559782006535	0.492873233677262	Positive	264	31687	95045	775	FALSE	sex + race + tdi + smoking + alcohol + all_cancer_fh + season + bmi + dm
Colorectal cancer	Colorectal	Physical Activity	Acceleration in 90-Min Inactivity Bouts (Plain)	ACC_day_IN_bts_90_mg_pla	Tertile	T2	ACC_day_IN_bts_90_mg_plaCat2	adiposity_metabolic	Adiposity/Metabolic	1.06 [0.90;1.26]	0.477557606016379	0.856607299724957	Positive	273	30985	92961	763	FALSE	sex + race + tdi + smoking + alcohol + all_cancer_fh + season + bmi + dm
Colorectal cancer	Colorectal	Physical Activity	Transition Probability Physical Inactivity to LIPA During Waking Time	FRAG_TP_IN2LIPA_day	Tertile	T2	FRAG_TP_IN2LIPA_dayCat2	adiposity_metabolic	Adiposity/Metabolic	1.06 [0.90;1.26]	0.478722290830415	0.573437453130935	Positive	275	31703	95050	775	FALSE	sex + race + tdi + smoking + alcohol + all_cancer_fh + season + bmi + dm
Colorectal cancer	Colorectal	Physical Activity	Number of 10-Min MVPA Bouts (Plain)	Nbouts_day_MVPA_bts_10_pla	Tertile	T3	Nbouts_day_MVPA_bts_10_plaCat3	adiposity_metabolic	Adiposity/Metabolic	0.94 [0.78;1.12]	0.478921847571854	0.466389031495157	Inverse	221	31765	95050	775	FALSE	sex + race + tdi + smoking + alcohol + all_cancer_fh + season + bmi + dm
Colorectal cancer	Colorectal	Circadian Rhythm	Activity Balance Index	ABI	Tertile	T3	ABICat3	adiposity_metabolic	Adiposity/Metabolic	0.94 [0.79;1.12]	0.484651608259457	0.503000999750581	Inverse	250	31664	95050	775	FALSE	sex + race + tdi + smoking + alcohol + all_cancer_fh + season + bmi + dm
Colorectal cancer	Colorectal	Physical Activity	Number of Inactivity Fragments During Waking Time (Weighted)	FRAG_Nfrag_IN_day_wei	Tertile	T2	FRAG_Nfrag_IN_day_weiCat2	adiposity_metabolic	Adiposity/Metabolic	0.94 [0.80;1.12]	0.488081350114051	0.791051143345468	Inverse	252	31687	95050	775	FALSE	sex + race + tdi + smoking + alcohol + all_cancer_fh + season + bmi + dm
Colorectal cancer	Colorectal	Physical Activity	Number of Inactivity-to-Activity Transitions During Waking Time (Weighted)	FRAG_Nfrag_IN2PA_day_wei	Tertile	T2	FRAG_Nfrag_IN2PA_day_weiCat2	adiposity_metabolic	Adiposity/Metabolic	0.94 [0.80;1.12]	0.488081350114051	0.791051143345468	Inverse	252	31687	95050	775	FALSE	sex + race + tdi + smoking + alcohol + all_cancer_fh + season + bmi + dm
Colorectal cancer	Colorectal	Physical Activity	Total Moderate Physical Activity Duration (Weighted)	dur_day_total_MOD_min_wei	Tertile	T2	dur_day_total_MOD_min_weiCat2	adiposity_metabolic	Adiposity/Metabolic	1.06 [0.90;1.26]	0.488180479921415	0.77179184722536	Positive	264	31699	95050	775	FALSE	sex + race + tdi + smoking + alcohol + all_cancer_fh + season + bmi + dm
Colorectal cancer	Colorectal	Physical Activity	Transition Probability Physical Activity to Inactivity During Waking Time (Weighted)	FRAG_TP_PA2IN_day_wei	Tertile	T2	FRAG_TP_PA2IN_day_weiCat2	adiposity_metabolic	Adiposity/Metabolic	0.94 [0.79;1.12]	0.489523008133339	0.7257520351137	Inverse	248	31677	95050	775	FALSE	sex + race + tdi + smoking + alcohol + all_cancer_fh + season + bmi + dm
Colorectal cancer	Colorectal	Physical Activity	Power-Law Alpha of Activity Fragment Durations During Waking Time (Plain)	FRAG_alpha_dur_PA_day_pla	Tertile	T3	FRAG_alpha_dur_PA_day_plaCat3	adiposity_metabolic	Adiposity/Metabolic	0.94 [0.79;1.12]	0.493437628835993	0.485855150270148	Inverse	246	31682	95045	775	FALSE	sex + race + tdi + smoking + alcohol + all_cancer_fh + season + bmi + dm
Colorectal cancer	Colorectal	Physical Activity	Acceleration in 10-Min MVPA Bouts (Plain)	ACC_day_MVPA_bts_10_mg_pla	Tertile	T3	ACC_day_MVPA_bts_10_mg_plaCat3	adiposity_metabolic	Adiposity/Metabolic	0.94 [0.78;1.13]	0.495057869310339	0.595927133265011	Inverse	226	30626	91726	734	FALSE	sex + race + tdi + smoking + alcohol + all_cancer_fh + season + bmi + dm
Colorectal cancer	Colorectal	Physical Activity	Number of Activity Fragments During Waking Time	FRAG_Nfrag_PA_day	Tertile	T2	FRAG_Nfrag_PA_dayCat2	adiposity_metabolic	Adiposity/Metabolic	0.94 [0.80;1.12]	0.495903690709569	0.658587053817851	Inverse	256	31664	95050	775	FALSE	sex + race + tdi + smoking + alcohol + all_cancer_fh + season + bmi + dm
Colorectal cancer	Colorectal	Physical Activity	Number of Activity-to-Inactivity Transitions During Waking Time	FRAG_Nfrag_PA2IN_day	Tertile	T2	FRAG_Nfrag_PA2IN_dayCat2	adiposity_metabolic	Adiposity/Metabolic	0.94 [0.80;1.12]	0.495903690709569	0.658587053817851	Inverse	256	31664	95050	775	FALSE	sex + race + tdi + smoking + alcohol + all_cancer_fh + season + bmi + dm
Colorectal cancer	Colorectal	Physical Activity	Number of MVPA Fragments During Waking Time (Weighted)	FRAG_Nfrag_MVPA_day_wei	Tertile	T3	FRAG_Nfrag_MVPA_day_weiCat3	adiposity_metabolic	Adiposity/Metabolic	0.94 [0.78;1.13]	0.498072600709525	0.530811570727792	Inverse	203	31755	95050	775	FALSE	sex + race + tdi + smoking + alcohol + all_cancer_fh + season + bmi + dm
Colorectal cancer	Colorectal	Physical Activity	x0.5 of Inactivity Fragment Durations During Waking Time	FRAG_x0.5_dur_IN_day	Tertile	T2	FRAG_x0.5_dur_IN_dayCat2	adiposity_metabolic	Adiposity/Metabolic	1.07 [0.89;1.28]	0.499912893353733	0.161029907800499	Positive	257	31688	95047	775	FALSE	sex + race + tdi + smoking + alcohol + all_cancer_fh + season + bmi + dm
Colorectal cancer	Colorectal	Circadian Rhythm	L5 Start Time	L5TIME_num	Tertile	T2	L5TIME_numCat2	adiposity_metabolic	Adiposity/Metabolic	0.94 [0.79;1.13]	0.501149216813603	0.569383956637971	Inverse	240	31678	95050	775	FALSE	sex + race + tdi + smoking + alcohol + all_cancer_fh + season + bmi + dm
Colorectal cancer	Colorectal	Physical Activity	Number of Activity Fragments During Waking Time (Plain)	FRAG_Nfrag_PA_day_pla	Tertile	T2	FRAG_Nfrag_PA_day_plaCat2	adiposity_metabolic	Adiposity/Metabolic	0.94 [0.80;1.12]	0.501223970445535	0.589251014999856	Inverse	254	31683	95050	775	FALSE	sex + race + tdi + smoking + alcohol + all_cancer_fh + season + bmi + dm
Colorectal cancer	Colorectal	Physical Activity	Number of Activity-to-Inactivity Transitions During Waking Time (Plain)	FRAG_Nfrag_PA2IN_day_pla	Tertile	T2	FRAG_Nfrag_PA2IN_day_plaCat2	adiposity_metabolic	Adiposity/Metabolic	0.94 [0.80;1.12]	0.501223970445535	0.589251014999856	Inverse	254	31683	95050	775	FALSE	sex + race + tdi + smoking + alcohol + all_cancer_fh + season + bmi + dm
Colorectal cancer	Colorectal	Step Count	Peak 30-Minute Cadence	mean_peak_30min_cadence	Tertile	T2	mean_peak_30min_cadenceCat2	adiposity_metabolic	Adiposity/Metabolic	0.94 [0.79;1.12]	0.501334194740613	0.426511479494488	Inverse	249	31704	95050	775	FALSE	sex + race + tdi + smoking + alcohol + all_cancer_fh + season + bmi + dm
Colorectal cancer	Colorectal	Physical Activity	Mean Inactivity Fragment Duration During Waking Time (Weighted)	FRAG_mean_dur_IN_day_wei	Tertile	T3	FRAG_mean_dur_IN_day_weiCat3	adiposity_metabolic	Adiposity/Metabolic	1.06 [0.89;1.28]	0.502072500154249	0.512083544151807	Positive	301	31623	95050	775	FALSE	sex + race + tdi + smoking + alcohol + all_cancer_fh + season + bmi + dm
Colorectal cancer	Colorectal	Sleep	Transition Probability Sleep to Wake During Sleep Period	FRAG_TP_sleep2wake_spt	Tertile	T3	FRAG_TP_sleep2wake_sptCat3	adiposity_metabolic	Adiposity/Metabolic	0.94 [0.79;1.12]	0.503162188323422	0.470173317889071	Inverse	251	31689	95050	775	FALSE	sex + race + tdi + smoking + alcohol + all_cancer_fh + season + bmi + dm
Colorectal cancer	Colorectal	Physical Activity	Total Moderate Physical Activity Acceleration (Weighted)	ACC_day_total_MOD_mg_wei	Tertile	T2	ACC_day_total_MOD_mg_weiCat2	adiposity_metabolic	Adiposity/Metabolic	0.94 [0.80;1.12]	0.504847437975549	0.0592329010126758	Inverse	258	31695	95037	775	FALSE	sex + race + tdi + smoking + alcohol + all_cancer_fh + season + bmi + dm
Colorectal cancer	Colorectal	Physical Activity	Number of Inactivity-to-MVPA Transitions During Waking Time (Plain)	FRAG_Nfrag_IN2MVPA_day_pla	Tertile	T2	FRAG_Nfrag_IN2MVPA_day_plaCat2	adiposity_metabolic	Adiposity/Metabolic	0.94 [0.80;1.12]	0.504855169128793	0.0786487511032715	Inverse	260	31693	95050	775	FALSE	sex + race + tdi + smoking + alcohol + all_cancer_fh + season + bmi + dm
Colorectal cancer	Colorectal	Physical Activity	Coefficient of Variance of Inactivity Fragment Durations During Waking Time (Plain)	FRAG_CoV_dur_IN_day_pla	Tertile	T3	FRAG_CoV_dur_IN_day_plaCat3	adiposity_metabolic	Adiposity/Metabolic	0.94 [0.79;1.12]	0.507583212396516	0.458898257926792	Inverse	238	31717	95045	775	FALSE	sex + race + tdi + smoking + alcohol + all_cancer_fh + season + bmi + dm
Colorectal cancer	Colorectal	Physical Activity	x0.5 of Activity Fragment Durations During Waking Time (Weighted)	FRAG_x0.5_dur_PA_day_wei	Tertile	T2	FRAG_x0.5_dur_PA_day_weiCat2	adiposity_metabolic	Adiposity/Metabolic	1.06 [0.89;1.27]	0.508265949972948	0.278916420883877	Positive	258	31699	95045	775	FALSE	sex + race + tdi + smoking + alcohol + all_cancer_fh + season + bmi + dm
Colorectal cancer	Colorectal	Physical Activity	Mean Inactivity Fragment Duration During Waking Time	FRAG_mean_dur_IN_day	Tertile	T3	FRAG_mean_dur_IN_dayCat3	adiposity_metabolic	Adiposity/Metabolic	1.06 [0.88;1.28]	0.511725760332657	0.557469988714001	Positive	301	31610	95049	775	FALSE	sex + race + tdi + smoking + alcohol + all_cancer_fh + season + bmi + dm
Colorectal cancer	Colorectal	Physical Activity	Number of IN Fragments per Minute IN IN During Waking Time	FRAG_NFragPM_IN_day	Tertile	T3	FRAG_NFragPM_IN_dayCat3	adiposity_metabolic	Adiposity/Metabolic	0.94 [0.78;1.13]	0.512279584354678	0.513040523987357	Inverse	211	31743	95049	775	FALSE	sex + race + tdi + smoking + alcohol + all_cancer_fh + season + bmi + dm
Colorectal cancer	Colorectal	Physical Activity	Number of 5-10 Min MVPA Bouts (Plain)	Nbouts_day_MVPA_bts_5_10_pla	Tertile	T3	Nbouts_day_MVPA_bts_5_10_plaCat3	adiposity_metabolic	Adiposity/Metabolic	0.94 [0.79;1.13]	0.513690311029903	0.509471086052501	Inverse	223	31739	95050	775	FALSE	sex + race + tdi + smoking + alcohol + all_cancer_fh + season + bmi + dm
Colorectal cancer	Colorectal	Physical Activity	Total LIPA Duration (Weighted)	dur_day_total_LIG_min_wei	Tertile	T2	dur_day_total_LIG_min_weiCat2	adiposity_metabolic	Adiposity/Metabolic	0.94 [0.79;1.12]	0.513986106042554	0.573066806620672	Inverse	243	31672	95050	775	FALSE	sex + race + tdi + smoking + alcohol + all_cancer_fh + season + bmi + dm
Colorectal cancer	Colorectal	Physical Activity	Total Inactivity Acceleration (Plain)	ACC_day_total_IN_mg_pla	Tertile	T2	ACC_day_total_IN_mg_plaCat2	adiposity_metabolic	Adiposity/Metabolic	0.94 [0.80;1.12]	0.514793873219213	0.951039409243525	Inverse	247	31694	95050	775	FALSE	sex + race + tdi + smoking + alcohol + all_cancer_fh + season + bmi + dm
Colorectal cancer	Colorectal	Physical Activity	Transition Probability Physical Inactivity to Activity During Waking Time (Plain)	FRAG_TP_IN2PA_day_pla	Tertile	T2	FRAG_TP_IN2PA_day_plaCat2	adiposity_metabolic	Adiposity/Metabolic	1.06 [0.89;1.25]	0.5153306510063	0.709694567939243	Positive	271	31696	95050	775	FALSE	sex + race + tdi + smoking + alcohol + all_cancer_fh + season + bmi + dm
Colorectal cancer	Colorectal	Physical Activity	Number of MVPA Fragments During Waking Time (Plain)	FRAG_Nfrag_MVPA_day_pla	Tertile	T3	FRAG_Nfrag_MVPA_day_plaCat3	adiposity_metabolic	Adiposity/Metabolic	0.94 [0.78;1.13]	0.517394427072613	0.544460506319778	Inverse	204	31755	95050	775	FALSE	sex + race + tdi + smoking + alcohol + all_cancer_fh + season + bmi + dm
Colorectal cancer	Colorectal	Physical Activity	Transition Probability Physical Activity to Inactivity During Waking Time (Plain)	FRAG_TP_PA2IN_day_pla	Tertile	T3	FRAG_TP_PA2IN_day_plaCat3	adiposity_metabolic	Adiposity/Metabolic	0.94 [0.79;1.13]	0.51942161177231	0.536827937746745	Inverse	261	31685	95050	775	FALSE	sex + race + tdi + smoking + alcohol + all_cancer_fh + season + bmi + dm
Colorectal cancer	Colorectal	Physical Activity	Power-Law Alpha of Activity Fragment Durations During Waking Time (Weighted)	FRAG_alpha_dur_PA_day_wei	Tertile	T3	FRAG_alpha_dur_PA_day_weiCat3	adiposity_metabolic	Adiposity/Metabolic	0.94 [0.79;1.13]	0.524472299493381	0.506062889184043	Inverse	242	31680	95045	775	FALSE	sex + race + tdi + smoking + alcohol + all_cancer_fh + season + bmi + dm
Colorectal cancer	Colorectal	Physical Activity	Number of LIPA Fragments During Waking Time (Plain)	FRAG_Nfrag_LIPA_day_pla	Tertile	T3	FRAG_Nfrag_LIPA_day_plaCat3	adiposity_metabolic	Adiposity/Metabolic	0.94 [0.78;1.13]	0.526396775413794	0.545239797644384	Inverse	209	31752	95050	775	FALSE	sex + race + tdi + smoking + alcohol + all_cancer_fh + season + bmi + dm
Colorectal cancer	Colorectal	Circadian Rhythm	Intradaily Variability	IV	Tertile	T3	IVCat3	adiposity_metabolic	Adiposity/Metabolic	1.06 [0.89;1.26]	0.530508724180487	0.514440256532987	Positive	283	31652	95050	775	FALSE	sex + race + tdi + smoking + alcohol + all_cancer_fh + season + bmi + dm
Colorectal cancer	Colorectal	Physical Activity	Acceleration in 1-5 Min MVPA Bouts (Plain)	ACC_day_MVPA_bts_1_5_mg_pla	Tertile	T2	ACC_day_MVPA_bts_1_5_mg_plaCat2	adiposity_metabolic	Adiposity/Metabolic	0.95 [0.80;1.12]	0.532032223397161	0.294879433434671	Inverse	251	31698	95028	775	FALSE	sex + race + tdi + smoking + alcohol + all_cancer_fh + season + bmi + dm
Colorectal cancer	Colorectal	Sleep	WASO (Wake After Sleep Onset)	WASO_AD_T5A5_mn	Tertile	T2	WASO_AD_T5A5_mnCat2	adiposity_metabolic	Adiposity/Metabolic	0.95 [0.80;1.12]	0.532814373650099	0.292272566254914	Inverse	254	31681	95050	775	FALSE	sex + race + tdi + smoking + alcohol + all_cancer_fh + season + bmi + dm
Colorectal cancer	Colorectal	Physical Activity	Number of 5-10 Min LIPA Bouts (Weighted)	Nbouts_day_LIG_bts_5_10_wei	Tertile	T2	Nbouts_day_LIG_bts_5_10_weiCat2	adiposity_metabolic	Adiposity/Metabolic	1.06 [0.89;1.25]	0.537413554302436	0.458779125515878	Positive	265	31676	95050	775	FALSE	sex + race + tdi + smoking + alcohol + all_cancer_fh + season + bmi + dm
Colorectal cancer	Colorectal	Physical Activity	Power-Law Alpha of Inactivity Fragment Durations During Waking Time (Weighted)	FRAG_alpha_dur_IN_day_wei	Tertile	T3	FRAG_alpha_dur_IN_day_weiCat3	adiposity_metabolic	Adiposity/Metabolic	0.95 [0.79;1.13]	0.53969910554179	0.525270173524837	Inverse	221	31734	95045	775	FALSE	sex + race + tdi + smoking + alcohol + all_cancer_fh + season + bmi + dm
Colorectal cancer	Colorectal	Physical Activity	Mean Inactivity Fragment Duration During Waking Time	FRAG_mean_dur_IN_day	Tertile	T2	FRAG_mean_dur_IN_dayCat2	adiposity_metabolic	Adiposity/Metabolic	1.06 [0.88;1.27]	0.542266310369515	0.557469988714001	Positive	263	31695	95049	775	FALSE	sex + race + tdi + smoking + alcohol + all_cancer_fh + season + bmi + dm
Colorectal cancer	Colorectal	Physical Activity	Acceleration in 30-60 Min Inactivity Bouts (Plain)	ACC_day_IN_bts_30_60_mg_pla	Tertile	T3	ACC_day_IN_bts_30_60_mg_plaCat3	adiposity_metabolic	Adiposity/Metabolic	0.95 [0.80;1.13]	0.544632825590338	0.544129030461964	Inverse	235	31722	95035	775	FALSE	sex + race + tdi + smoking + alcohol + all_cancer_fh + season + bmi + dm
Colorectal cancer	Colorectal	Physical Activity	Total LIPA Duration (Plain)	dur_day_total_LIG_min_pla	Tertile	T3	dur_day_total_LIG_min_plaCat3	adiposity_metabolic	Adiposity/Metabolic	1.06 [0.88;1.26]	0.547984524502978	0.54088742586243	Positive	255	31715	95050	775	FALSE	sex + race + tdi + smoking + alcohol + all_cancer_fh + season + bmi + dm
Colorectal cancer	Colorectal	Physical Activity	Mean Activity Fragment Duration During Waking Time (Plain)	FRAG_mean_dur_PA_day_pla	Tertile	T3	FRAG_mean_dur_PA_day_plaCat3	adiposity_metabolic	Adiposity/Metabolic	1.06 [0.88;1.26]	0.549211162522896	0.501121994928104	Positive	266	31698	95050	775	FALSE	sex + race + tdi + smoking + alcohol + all_cancer_fh + season + bmi + dm
Colorectal cancer	Colorectal	Physical Activity	Number of 90-Min Inactivity Bouts (Weighted)	Nbouts_day_IN_bts_90_wei	Tertile	T2	Nbouts_day_IN_bts_90_weiCat2	adiposity_metabolic	Adiposity/Metabolic	0.95 [0.79;1.13]	0.551169255321231	0.609576133710995	Inverse	243	31687	95050	775	FALSE	sex + race + tdi + smoking + alcohol + all_cancer_fh + season + bmi + dm
Colorectal cancer	Colorectal	Physical Activity	Power-Law Alpha of Activity Fragment Durations During Waking Time (Weighted)	FRAG_alpha_dur_PA_day_wei	Tertile	T2	FRAG_alpha_dur_PA_day_weiCat2	adiposity_metabolic	Adiposity/Metabolic	1.05 [0.89;1.25]	0.551171150255828	0.506062889184043	Positive	270	31698	95045	775	FALSE	sex + race + tdi + smoking + alcohol + all_cancer_fh + season + bmi + dm
Colorectal cancer	Colorectal	Circadian Rhythm	M5 Start Time	M5TIME_num	Tertile	T2	M5TIME_numCat2	adiposity_metabolic	Adiposity/Metabolic	1.05 [0.89;1.24]	0.551252016869014	0.601708717591578	Positive	281	31662	95050	775	FALSE	sex + race + tdi + smoking + alcohol + all_cancer_fh + season + bmi + dm
Colorectal cancer	Colorectal	Physical Activity	W0.5 of Inactivity Fragment Durations During Waking Time	FRAG_W0.5_dur_IN_day	Tertile	T3	FRAG_W0.5_dur_IN_dayCat3	adiposity_metabolic	Adiposity/Metabolic	1.06 [0.88;1.26]	0.551278419802559	0.548536787265105	Positive	300	31623	95047	775	FALSE	sex + race + tdi + smoking + alcohol + all_cancer_fh + season + bmi + dm
Colorectal cancer	Colorectal	Physical Activity	Acceleration in 10-Min LIPA Bouts (Plain)	ACC_day_LIG_bts_10_mg_pla	Tertile	T2	ACC_day_LIG_bts_10_mg_plaCat2	adiposity_metabolic	Adiposity/Metabolic	0.95 [0.80;1.13]	0.561116618126056	0.307287520936733	Inverse	255	31678	95024	775	FALSE	sex + race + tdi + smoking + alcohol + all_cancer_fh + season + bmi + dm
Colorectal cancer	Colorectal	Physical Activity	Acceleration in 10-20 Min Inactivity Bouts (Plain)	ACC_day_IN_bts_10_20_mg_pla	Tertile	T3	ACC_day_IN_bts_10_20_mg_plaCat3	adiposity_metabolic	Adiposity/Metabolic	1.05 [0.89;1.25]	0.561973413319108	0.561507184157062	Positive	265	31668	95043	775	FALSE	sex + race + tdi + smoking + alcohol + all_cancer_fh + season + bmi + dm
Colorectal cancer	Colorectal	Physical Activity	Transition Probability Physical Inactivity to MVPA During Waking Time (Plain)	FRAG_TP_IN2MVPA_day_pla	Tertile	T2	FRAG_TP_IN2MVPA_day_plaCat2	adiposity_metabolic	Adiposity/Metabolic	0.95 [0.80;1.13]	0.565919967615115	0.181566816534669	Inverse	257	31696	95050	775	FALSE	sex + race + tdi + smoking + alcohol + all_cancer_fh + season + bmi + dm
Colorectal cancer	Colorectal	Circadian Rhythm	Cosinor R-Squared	cosinor_R2	Tertile	T3	cosinor_R2Cat3	adiposity_metabolic	Adiposity/Metabolic	1.05 [0.88;1.26]	0.566084432841217	0.577116512302075	Positive	257	31701	95050	775	FALSE	sex + race + tdi + smoking + alcohol + all_cancer_fh + season + bmi + dm
Colorectal cancer	Colorectal	Physical Activity	Total Vigorous Physical Activity Acceleration (Plain)	ACC_day_total_VIG_mg_pla	Tertile	T3	ACC_day_total_VIG_mg_plaCat3	adiposity_metabolic	Adiposity/Metabolic	1.07 [0.86;1.33]	0.571787538189866	0.686377540109417	Positive	161	22946	68757	513	FALSE	sex + race + tdi + smoking + alcohol + all_cancer_fh + season + bmi + dm
Colorectal cancer	Colorectal	Light	Total Daily Light	total_daily_light	Tertile	T2	total_daily_lightCat2	adiposity_metabolic	Adiposity/Metabolic	1.05 [0.88;1.25]	0.574323044693776	0.313686226597017	Positive	269	31443	94288	771	FALSE	sex + race + tdi + smoking + alcohol + all_cancer_fh + season + bmi + dm
Colorectal cancer	Colorectal	Physical Activity	Transition Probability Physical Inactivity to LIPA During Waking Time	FRAG_TP_IN2LIPA_day	Tertile	T3	FRAG_TP_IN2LIPA_dayCat3	adiposity_metabolic	Adiposity/Metabolic	0.95 [0.79;1.14]	0.57683114497847	0.573437453130935	Inverse	212	31729	95050	775	FALSE	sex + race + tdi + smoking + alcohol + all_cancer_fh + season + bmi + dm
Colorectal cancer	Colorectal	Physical Activity	Number of Activity Fragments During Waking Time (Weighted)	FRAG_Nfrag_PA_day_wei	Tertile	T2	FRAG_Nfrag_PA_day_weiCat2	adiposity_metabolic	Adiposity/Metabolic	0.95 [0.80;1.13]	0.577633928989774	0.787343811040421	Inverse	254	31685	95050	775	FALSE	sex + race + tdi + smoking + alcohol + all_cancer_fh + season + bmi + dm
Colorectal cancer	Colorectal	Physical Activity	Number of Activity-to-Inactivity Transitions During Waking Time (Weighted)	FRAG_Nfrag_PA2IN_day_wei	Tertile	T2	FRAG_Nfrag_PA2IN_day_weiCat2	adiposity_metabolic	Adiposity/Metabolic	0.95 [0.80;1.13]	0.577633928989774	0.787343811040421	Inverse	254	31685	95050	775	FALSE	sex + race + tdi + smoking + alcohol + all_cancer_fh + season + bmi + dm
Colorectal cancer	Colorectal	Physical Activity	Transition Probability Physical Inactivity to MVPA During Waking Time (Weighted)	FRAG_TP_IN2MVPA_day_wei	Tertile	T2	FRAG_TP_IN2MVPA_day_weiCat2	adiposity_metabolic	Adiposity/Metabolic	0.95 [0.81;1.13]	0.579039969783057	0.334536066454468	Inverse	255	31699	95050	775	FALSE	sex + race + tdi + smoking + alcohol + all_cancer_fh + season + bmi + dm
Colorectal cancer	Colorectal	Physical Activity	W0.5 of Inactivity Fragment Durations During Waking Time (Plain)	FRAG_W0.5_dur_IN_day_pla	Tertile	T3	FRAG_W0.5_dur_IN_day_plaCat3	adiposity_metabolic	Adiposity/Metabolic	1.05 [0.88;1.27]	0.579903540755913	0.595957831029011	Positive	288	31628	95045	775	FALSE	sex + race + tdi + smoking + alcohol + all_cancer_fh + season + bmi + dm
Colorectal cancer	Colorectal	Circadian Rhythm	Cosinor Mesor	cosinor_mes	Tertile	T2	cosinor_mesCat2	adiposity_metabolic	Adiposity/Metabolic	1.05 [0.89;1.24]	0.580183520991469	0.758405983353406	Positive	266	31679	95050	775	FALSE	sex + race + tdi + smoking + alcohol + all_cancer_fh + season + bmi + dm
Colorectal cancer	Colorectal	Light	Afternoon Light	afternoon_light	Tertile	T2	afternoon_lightCat2	adiposity_metabolic	Adiposity/Metabolic	0.95 [0.79;1.14]	0.583403606587121	0.672383460196166	Inverse	243	31444	94288	771	FALSE	sex + race + tdi + smoking + alcohol + all_cancer_fh + season + bmi + dm
Colorectal cancer	Colorectal	Physical Activity	Number of PA Fragments per Minute IN PA During Waking Time (Plain)	FRAG_NFragPM_PA_day_pla	Tertile	T3	FRAG_NFragPM_PA_day_plaCat3	adiposity_metabolic	Adiposity/Metabolic	0.95 [0.80;1.14]	0.583759629652841	0.592647013517912	Inverse	260	31682	95050	775	FALSE	sex + race + tdi + smoking + alcohol + all_cancer_fh + season + bmi + dm
Colorectal cancer	Colorectal	Physical Activity	Total LIPA Duration (Weighted)	dur_day_total_LIG_min_wei	Tertile	T3	dur_day_total_LIG_min_weiCat3	adiposity_metabolic	Adiposity/Metabolic	1.05 [0.88;1.25]	0.58432036251693	0.573066806620672	Positive	257	31709	95050	775	FALSE	sex + race + tdi + smoking + alcohol + all_cancer_fh + season + bmi + dm
Colorectal cancer	Colorectal	Physical Activity	Transition Probability Physical Inactivity to Activity During Waking Time	FRAG_TP_IN2PA_day	Tertile	T3	FRAG_TP_IN2PA_dayCat3	adiposity_metabolic	Adiposity/Metabolic	0.95 [0.79;1.14]	0.588044337830806	0.589966909114501	Inverse	210	31746	95050	775	FALSE	sex + race + tdi + smoking + alcohol + all_cancer_fh + season + bmi + dm
Colorectal cancer	Colorectal	Physical Activity	Coefficient of Variance of Inactivity Fragment Durations During Waking Time (Weighted)	FRAG_CoV_dur_IN_day_wei	Tertile	T3	FRAG_CoV_dur_IN_day_weiCat3	adiposity_metabolic	Adiposity/Metabolic	0.95 [0.80;1.13]	0.591835735295769	0.526763452323956	Inverse	242	31716	95045	775	FALSE	sex + race + tdi + smoking + alcohol + all_cancer_fh + season + bmi + dm
Colorectal cancer	Colorectal	Circadian Rhythm	M5 Start Time	M5TIME_num	Tertile	T3	M5TIME_numCat3	adiposity_metabolic	Adiposity/Metabolic	0.95 [0.79;1.14]	0.591857256638122	0.601708717591578	Inverse	220	31731	95050	775	FALSE	sex + race + tdi + smoking + alcohol + all_cancer_fh + season + bmi + dm
Colorectal cancer	Colorectal	Circadian Rhythm	L10 Activity Level	L10VALUE	Tertile	T2	L10VALUECat2	adiposity_metabolic	Adiposity/Metabolic	0.96 [0.81;1.13]	0.595914634210472	0.352881054236561	Inverse	258	31677	95050	775	FALSE	sex + race + tdi + smoking + alcohol + all_cancer_fh + season + bmi + dm
Colorectal cancer	Colorectal	Physical Activity	Number of IN Fragments per Minute IN IN During Waking Time (Weighted)	FRAG_NFragPM_IN_day_wei	Tertile	T3	FRAG_NFragPM_IN_day_weiCat3	adiposity_metabolic	Adiposity/Metabolic	0.95 [0.79;1.14]	0.59622890046625	0.596811127411913	Inverse	211	31742	95050	775	FALSE	sex + race + tdi + smoking + alcohol + all_cancer_fh + season + bmi + dm
Colorectal cancer	Colorectal	Physical Activity	Overall Acceleration	ENMO_fullRecordingMean	Tertile	T3	ENMO_fullRecordingMeanCat3	adiposity_metabolic	Adiposity/Metabolic	0.95 [0.79;1.14]	0.596812302945104	0.591991489422258	Inverse	220	31763	95050	775	FALSE	sex + race + tdi + smoking + alcohol + all_cancer_fh + season + bmi + dm
Colorectal cancer	Colorectal	Physical Activity	Mean MVPA Fragment Duration During Waking Time	FRAG_mean_dur_MVPA_day	Tertile	T3	FRAG_mean_dur_MVPA_dayCat3	adiposity_metabolic	Adiposity/Metabolic	0.95 [0.80;1.14]	0.600603062206188	0.657428144749162	Inverse	250	31737	95031	775	FALSE	sex + race + tdi + smoking + alcohol + all_cancer_fh + season + bmi + dm
Colorectal cancer	Colorectal	Physical Activity	Number of 20-30 Min Inactivity Bouts (Weighted)	Nbouts_day_IN_bts_20_30_wei	Tertile	T2	Nbouts_day_IN_bts_20_30_weiCat2	adiposity_metabolic	Adiposity/Metabolic	1.05 [0.88;1.24]	0.602032580155903	0.882471474485366	Positive	264	31673	95050	775	FALSE	sex + race + tdi + smoking + alcohol + all_cancer_fh + season + bmi + dm
Colorectal cancer	Colorectal	Circadian Rhythm	Autocorrelation Phi	phi	Tertile	T3	phiCat3	adiposity_metabolic	Adiposity/Metabolic	0.95 [0.80;1.14]	0.603091008374594	0.598450246429644	Inverse	242	31715	95050	775	FALSE	sex + race + tdi + smoking + alcohol + all_cancer_fh + season + bmi + dm
Colorectal cancer	Colorectal	Circadian Rhythm	L5 Start Time	L5TIME_num	Tertile	T3	L5TIME_numCat3	adiposity_metabolic	Adiposity/Metabolic	1.05 [0.88;1.26]	0.604817765574142	0.569383956637971	Positive	287	31665	95050	775	FALSE	sex + race + tdi + smoking + alcohol + all_cancer_fh + season + bmi + dm
Colorectal cancer	Colorectal	Physical Activity	Number of Activity Fragments During Waking Time (Plain)	FRAG_Nfrag_PA_day_pla	Tertile	T3	FRAG_Nfrag_PA_day_plaCat3	adiposity_metabolic	Adiposity/Metabolic	0.95 [0.80;1.14]	0.605487858371187	0.589251014999856	Inverse	219	31739	95050	775	FALSE	sex + race + tdi + smoking + alcohol + all_cancer_fh + season + bmi + dm
Colorectal cancer	Colorectal	Physical Activity	Number of Activity-to-Inactivity Transitions During Waking Time (Plain)	FRAG_Nfrag_PA2IN_day_pla	Tertile	T3	FRAG_Nfrag_PA2IN_day_plaCat3	adiposity_metabolic	Adiposity/Metabolic	0.95 [0.80;1.14]	0.605487858371187	0.589251014999856	Inverse	219	31739	95050	775	FALSE	sex + race + tdi + smoking + alcohol + all_cancer_fh + season + bmi + dm
Colorectal cancer	Colorectal	Physical Activity	Total Moderate Physical Activity Duration (Plain)	dur_day_total_MOD_min_pla	Tertile	T3	dur_day_total_MOD_min_plaCat3	adiposity_metabolic	Adiposity/Metabolic	0.95 [0.79;1.15]	0.609364625297957	0.601441899673168	Inverse	216	31757	95050	775	FALSE	sex + race + tdi + smoking + alcohol + all_cancer_fh + season + bmi + dm
Colorectal cancer	Colorectal	Physical Activity	Duration in 20-30 Min Inactivity Bouts (Plain)	dur_day_IN_bts_20_30_min_pla	Tertile	T3	dur_day_IN_bts_20_30_min_plaCat3	adiposity_metabolic	Adiposity/Metabolic	1.05 [0.88;1.25]	0.610069199508794	0.612891946982031	Positive	249	31710	95050	775	FALSE	sex + race + tdi + smoking + alcohol + all_cancer_fh + season + bmi + dm
Colorectal cancer	Colorectal	Physical Activity	Gini Index of Inactivity Fragment Durations During Waking Time	FRAG_Gini_dur_IN_day	Tertile	T3	FRAG_Gini_dur_IN_dayCat3	adiposity_metabolic	Adiposity/Metabolic	1.05 [0.88;1.24]	0.611741560337316	0.600753257453284	Positive	284	31653	95047	775	FALSE	sex + race + tdi + smoking + alcohol + all_cancer_fh + season + bmi + dm
Colorectal cancer	Colorectal	Physical Activity	Number of PA Fragments per Minute IN PA During Waking Time (Plain)	FRAG_NFragPM_PA_day_pla	Tertile	T2	FRAG_NFragPM_PA_day_plaCat2	adiposity_metabolic	Adiposity/Metabolic	0.96 [0.80;1.14]	0.613664119397591	0.592647013517912	Inverse	252	31666	95050	775	FALSE	sex + race + tdi + smoking + alcohol + all_cancer_fh + season + bmi + dm
Colorectal cancer	Colorectal	Physical Activity	Acceleration in 10-20 Min Inactivity Bouts (Weighted)	ACC_day_IN_bts_10_20_mg_wei	Tertile	T3	ACC_day_IN_bts_10_20_mg_weiCat3	adiposity_metabolic	Adiposity/Metabolic	1.05 [0.88;1.24]	0.614194805285019	0.614027281703239	Positive	264	31671	95043	775	FALSE	sex + race + tdi + smoking + alcohol + all_cancer_fh + season + bmi + dm
Colorectal cancer	Colorectal	Physical Activity	Number of Inactivity Fragments During Waking Time (Plain)	FRAG_Nfrag_IN_day_pla	Tertile	T2	FRAG_Nfrag_IN_day_plaCat2	adiposity_metabolic	Adiposity/Metabolic	0.96 [0.81;1.13]	0.61785917437872	0.459830282072672	Inverse	258	31685	95050	775	FALSE	sex + race + tdi + smoking + alcohol + all_cancer_fh + season + bmi + dm
Colorectal cancer	Colorectal	Physical Activity	Number of Inactivity-to-Activity Transitions During Waking Time (Plain)	FRAG_Nfrag_IN2PA_day_pla	Tertile	T2	FRAG_Nfrag_IN2PA_day_plaCat2	adiposity_metabolic	Adiposity/Metabolic	0.96 [0.81;1.13]	0.61785917437872	0.459830282072672	Inverse	258	31685	95050	775	FALSE	sex + race + tdi + smoking + alcohol + all_cancer_fh + season + bmi + dm
Colorectal cancer	Colorectal	Physical Activity	Total Inactivity Duration (Plain)	dur_day_total_IN_min_pla	Tertile	T3	dur_day_total_IN_min_plaCat3	adiposity_metabolic	Adiposity/Metabolic	1.05 [0.87;1.26]	0.62612917715942	0.63579350427717	Positive	294	31635	95050	775	FALSE	sex + race + tdi + smoking + alcohol + all_cancer_fh + season + bmi + dm
Colorectal cancer	Colorectal	Physical Activity	W0.5 of Inactivity Fragment Durations During Waking Time (Weighted)	FRAG_W0.5_dur_IN_day_wei	Tertile	T3	FRAG_W0.5_dur_IN_day_weiCat3	adiposity_metabolic	Adiposity/Metabolic	1.05 [0.87;1.26]	0.629266802030401	0.645059249326613	Positive	287	31628	95045	775	FALSE	sex + race + tdi + smoking + alcohol + all_cancer_fh + season + bmi + dm
Colorectal cancer	Colorectal	Physical Activity	Acceleration in 30-60 Min Inactivity Bouts (Weighted)	ACC_day_IN_bts_30_60_mg_wei	Tertile	T3	ACC_day_IN_bts_30_60_mg_weiCat3	adiposity_metabolic	Adiposity/Metabolic	0.96 [0.81;1.14]	0.630060430410486	0.618005661217123	Inverse	242	31713	95035	775	FALSE	sex + race + tdi + smoking + alcohol + all_cancer_fh + season + bmi + dm
Colorectal cancer	Colorectal	Physical Activity	Transition Probability Physical Inactivity to Activity During Waking Time (Weighted)	FRAG_TP_IN2PA_day_wei	Tertile	T3	FRAG_TP_IN2PA_day_weiCat3	adiposity_metabolic	Adiposity/Metabolic	0.96 [0.79;1.15]	0.631793391884342	0.632418848131295	Inverse	212	31742	95050	775	FALSE	sex + race + tdi + smoking + alcohol + all_cancer_fh + season + bmi + dm
Colorectal cancer	Colorectal	Physical Activity	Number of 1-5 Min MVPA Bouts (Weighted)	Nbouts_day_MVPA_bts_1_5_wei	Tertile	T3	Nbouts_day_MVPA_bts_1_5_weiCat3	adiposity_metabolic	Adiposity/Metabolic	0.96 [0.80;1.15]	0.632388120919581	0.607757060688754	Inverse	221	31741	95050	775	FALSE	sex + race + tdi + smoking + alcohol + all_cancer_fh + season + bmi + dm
Colorectal cancer	Colorectal	Circadian Rhythm	Cosinor Acrophase	cosinor_acrophase	Tertile	T3	cosinor_acrophaseCat3	adiposity_metabolic	Adiposity/Metabolic	0.96 [0.79;1.15]	0.635121323865171	0.638917217037683	Inverse	244	31685	95050	775	FALSE	sex + race + tdi + smoking + alcohol + all_cancer_fh + season + bmi + dm
Colorectal cancer	Colorectal	Physical Activity	Number of Inactivity Fragments During Sleep Period	FRAG_Nfrag_IN_spt	Tertile	T3	FRAG_Nfrag_IN_sptCat3	adiposity_metabolic	Adiposity/Metabolic	1.04 [0.88;1.24]	0.635436749907514	0.731587168798937	Positive	278	31616	95050	775	FALSE	sex + race + tdi + smoking + alcohol + all_cancer_fh + season + bmi + dm
Colorectal cancer	Colorectal	Physical Activity	Number of Activity Fragments During Sleep Period	FRAG_Nfrag_PA_spt	Tertile	T3	FRAG_Nfrag_PA_sptCat3	adiposity_metabolic	Adiposity/Metabolic	1.04 [0.88;1.24]	0.635561082692772	0.73176455547911	Positive	278	31616	95050	775	FALSE	sex + race + tdi + smoking + alcohol + all_cancer_fh + season + bmi + dm
Colorectal cancer	Colorectal	Circadian Rhythm	L10 Start Time	L10TIME_num	Tertile	T3	L10TIME_numCat3	adiposity_metabolic	Adiposity/Metabolic	1.04 [0.87;1.25]	0.642884735904764	0.679574410308183	Positive	260	31687	95050	775	FALSE	sex + race + tdi + smoking + alcohol + all_cancer_fh + season + bmi + dm
Colorectal cancer	Colorectal	Physical Activity	Number of MVPA Fragments During Waking Time (Weighted)	FRAG_Nfrag_MVPA_day_wei	Tertile	T2	FRAG_Nfrag_MVPA_day_weiCat2	adiposity_metabolic	Adiposity/Metabolic	1.04 [0.88;1.23]	0.642910287101317	0.530811570727792	Positive	265	31684	95050	775	FALSE	sex + race + tdi + smoking + alcohol + all_cancer_fh + season + bmi + dm
Colorectal cancer	Colorectal	Physical Activity	Duration in 10-Min MVPA Bouts (Weighted)	dur_day_MVPA_bts_10_min_wei	Tertile	T3	dur_day_MVPA_bts_10_min_weiCat3	adiposity_metabolic	Adiposity/Metabolic	0.96 [0.80;1.15]	0.643331207513463	0.662726301737228	Inverse	227	31760	95050	775	FALSE	sex + race + tdi + smoking + alcohol + all_cancer_fh + season + bmi + dm
Colorectal cancer	Colorectal	Physical Activity	Number of Inactivity Fragments During Waking Time	FRAG_Nfrag_IN_day	Tertile	T2	FRAG_Nfrag_IN_dayCat2	adiposity_metabolic	Adiposity/Metabolic	0.96 [0.81;1.14]	0.643454307676124	0.679726279225859	Inverse	259	31666	95050	775	FALSE	sex + race + tdi + smoking + alcohol + all_cancer_fh + season + bmi + dm
Colorectal cancer	Colorectal	Physical Activity	Number of Inactivity-to-Activity Transitions During Waking Time	FRAG_Nfrag_IN2PA_day	Tertile	T2	FRAG_Nfrag_IN2PA_dayCat2	adiposity_metabolic	Adiposity/Metabolic	0.96 [0.81;1.14]	0.643454307676124	0.679726279225859	Inverse	259	31666	95050	775	FALSE	sex + race + tdi + smoking + alcohol + all_cancer_fh + season + bmi + dm
Colorectal cancer	Colorectal	Physical Activity	W0.5 of Activity Fragment Durations During Waking Time	FRAG_W0.5_dur_PA_day	Tertile	T2	FRAG_W0.5_dur_PA_dayCat2	adiposity_metabolic	Adiposity/Metabolic	1.04 [0.88;1.24]	0.64878567318064	0.966755369811974	Positive	265	31679	95047	775	FALSE	sex + race + tdi + smoking + alcohol + all_cancer_fh + season + bmi + dm
Colorectal cancer	Colorectal	Physical Activity	Total Inactivity Duration (Plain)	dur_day_total_IN_min_pla	Tertile	T2	dur_day_total_IN_min_plaCat2	adiposity_metabolic	Adiposity/Metabolic	1.04 [0.87;1.25]	0.649093700296149	0.63579350427717	Positive	258	31690	95050	775	FALSE	sex + race + tdi + smoking + alcohol + all_cancer_fh + season + bmi + dm
Colorectal cancer	Colorectal	Physical Activity	Total Moderate Physical Activity Acceleration (Plain)	ACC_day_total_MOD_mg_pla	Tertile	T2	ACC_day_total_MOD_mg_plaCat2	adiposity_metabolic	Adiposity/Metabolic	0.96 [0.81;1.14]	0.64976109846569	0.0907603160340649	Inverse	260	31694	95037	775	FALSE	sex + race + tdi + smoking + alcohol + all_cancer_fh + season + bmi + dm
Colorectal cancer	Colorectal	Physical Activity	Power-Law Alpha of Inactivity Fragment Durations During Waking Time (Plain)	FRAG_alpha_dur_IN_day_pla	Tertile	T2	FRAG_alpha_dur_IN_day_plaCat2	adiposity_metabolic	Adiposity/Metabolic	0.96 [0.81;1.14]	0.6509681521782	0.283848065505399	Inverse	260	31681	95045	775	FALSE	sex + race + tdi + smoking + alcohol + all_cancer_fh + season + bmi + dm
Colorectal cancer	Colorectal	Circadian Rhythm	Interdaily Stability	IS	Tertile	T2	ISCat2	adiposity_metabolic	Adiposity/Metabolic	1.04 [0.87;1.24]	0.652244410374602	0.747205635552268	Positive	267	31650	95050	775	FALSE	sex + race + tdi + smoking + alcohol + all_cancer_fh + season + bmi + dm
Colorectal cancer	Colorectal	Physical Activity	Number of Inactivity-to-MVPA Transitions During Waking Time (Weighted)	FRAG_Nfrag_IN2MVPA_day_wei	Tertile	T2	FRAG_Nfrag_IN2MVPA_day_weiCat2	adiposity_metabolic	Adiposity/Metabolic	0.96 [0.81;1.14]	0.655108942332945	0.0806178496550963	Inverse	263	31692	95050	775	FALSE	sex + race + tdi + smoking + alcohol + all_cancer_fh + season + bmi + dm
Colorectal cancer	Colorectal	Light	Evening Light	evening_light	Tertile	T3	evening_lightCat3	adiposity_metabolic	Adiposity/Metabolic	1.05 [0.85;1.29]	0.655984432895003	0.866345959846352	Positive	253	31406	94288	771	FALSE	sex + race + tdi + smoking + alcohol + all_cancer_fh + season + bmi + dm
Colorectal cancer	Colorectal	Circadian Rhythm	M5 Activity Level	M5VALUE	Tertile	T3	M5VALUECat3	adiposity_metabolic	Adiposity/Metabolic	0.96 [0.80;1.15]	0.660840028744079	0.705695210796444	Inverse	234	31752	95050	775	FALSE	sex + race + tdi + smoking + alcohol + all_cancer_fh + season + bmi + dm
Colorectal cancer	Colorectal	Physical Activity	Gini Index of Activity Fragment Durations During Waking Time (Weighted)	FRAG_Gini_dur_PA_day_wei	Tertile	T2	FRAG_Gini_dur_PA_day_weiCat2	adiposity_metabolic	Adiposity/Metabolic	0.96 [0.81;1.14]	0.665514683197299	0.148482074249106	Inverse	258	31676	95045	775	FALSE	sex + race + tdi + smoking + alcohol + all_cancer_fh + season + bmi + dm
Colorectal cancer	Colorectal	Physical Activity	Mean LIPA Fragment Duration During Waking Time	FRAG_mean_dur_LIPA_day	Tertile	T2	FRAG_mean_dur_LIPA_dayCat2	adiposity_metabolic	Adiposity/Metabolic	1.04 [0.87;1.25]	0.665773160397531	0.0452646648258563	Positive	251	31659	95049	775	FALSE	sex + race + tdi + smoking + alcohol + all_cancer_fh + season + bmi + dm
Colorectal cancer	Colorectal	Physical Activity	Gini Index of Activity Fragment Durations During Waking Time (Plain)	FRAG_Gini_dur_PA_day_pla	Tertile	T2	FRAG_Gini_dur_PA_day_plaCat2	adiposity_metabolic	Adiposity/Metabolic	0.96 [0.81;1.14]	0.667538737804208	0.198025435992958	Inverse	257	31677	95045	775	FALSE	sex + race + tdi + smoking + alcohol + all_cancer_fh + season + bmi + dm
Colorectal cancer	Colorectal	Physical Activity	Duration in 10-Min MVPA Bouts (Plain)	dur_day_MVPA_bts_10_min_pla	Tertile	T3	dur_day_MVPA_bts_10_min_plaCat3	adiposity_metabolic	Adiposity/Metabolic	0.96 [0.80;1.16]	0.678433099824543	0.62187627185503	Inverse	222	31763	95050	775	FALSE	sex + race + tdi + smoking + alcohol + all_cancer_fh + season + bmi + dm
Colorectal cancer	Colorectal	Physical Activity	Coefficient of Variance of Inactivity Fragment Durations During Waking Time	FRAG_CoV_dur_IN_day	Tertile	T3	FRAG_CoV_dur_IN_dayCat3	adiposity_metabolic	Adiposity/Metabolic	0.96 [0.81;1.15]	0.679531122338264	0.642556584976513	Inverse	238	31710	95047	775	FALSE	sex + race + tdi + smoking + alcohol + all_cancer_fh + season + bmi + dm
Colorectal cancer	Colorectal	Physical Activity	Number of IN Fragments per Minute IN IN During Waking Time (Plain)	FRAG_NFragPM_IN_day_pla	Tertile	T2	FRAG_NFragPM_IN_day_plaCat2	adiposity_metabolic	Adiposity/Metabolic	1.04 [0.88;1.23]	0.680302262253406	0.725256496601555	Positive	268	31692	95050	775	FALSE	sex + race + tdi + smoking + alcohol + all_cancer_fh + season + bmi + dm
Colorectal cancer	Colorectal	Physical Activity	Number of Activity Fragments During Waking Time	FRAG_Nfrag_PA_day	Tertile	T3	FRAG_Nfrag_PA_dayCat3	adiposity_metabolic	Adiposity/Metabolic	0.96 [0.81;1.15]	0.681115123494969	0.658587053817851	Inverse	226	31741	95050	775	FALSE	sex + race + tdi + smoking + alcohol + all_cancer_fh + season + bmi + dm
Colorectal cancer	Colorectal	Physical Activity	Number of Activity-to-Inactivity Transitions During Waking Time	FRAG_Nfrag_PA2IN_day	Tertile	T3	FRAG_Nfrag_PA2IN_dayCat3	adiposity_metabolic	Adiposity/Metabolic	0.96 [0.81;1.15]	0.681115123494969	0.658587053817851	Inverse	226	31741	95050	775	FALSE	sex + race + tdi + smoking + alcohol + all_cancer_fh + season + bmi + dm
Colorectal cancer	Colorectal	Physical Activity	Duration in 10-Min MVPA Bouts (Plain)	dur_day_MVPA_bts_10_min_pla	Tertile	T2	dur_day_MVPA_bts_10_min_plaCat2	adiposity_metabolic	Adiposity/Metabolic	1.04 [0.87;1.23]	0.682131043790846	0.62187627185503	Positive	264	31693	95050	775	FALSE	sex + race + tdi + smoking + alcohol + all_cancer_fh + season + bmi + dm
Colorectal cancer	Colorectal	Physical Activity	Duration in 10-Min MVPA Bouts (Weighted)	dur_day_MVPA_bts_10_min_wei	Tertile	T2	dur_day_MVPA_bts_10_min_weiCat2	adiposity_metabolic	Adiposity/Metabolic	0.97 [0.81;1.15]	0.685096346385859	0.662726301737228	Inverse	252	31690	95050	775	FALSE	sex + race + tdi + smoking + alcohol + all_cancer_fh + season + bmi + dm
Colorectal cancer	Colorectal	Physical Activity	W0.5 of Activity Fragment Durations During Waking Time (Plain)	FRAG_W0.5_dur_PA_day_pla	Tertile	T2	FRAG_W0.5_dur_PA_day_plaCat2	adiposity_metabolic	Adiposity/Metabolic	1.04 [0.87;1.23]	0.686982073310707	0.817488293138314	Positive	264	31664	95045	775	FALSE	sex + race + tdi + smoking + alcohol + all_cancer_fh + season + bmi + dm
Colorectal cancer	Colorectal	Physical Activity	Standard Deviation of Inactivity Fragment Durations During Waking Time (Plain)	FRAG_SD_dur_IN_day_pla	Tertile	T2	FRAG_SD_dur_IN_day_plaCat2	adiposity_metabolic	Adiposity/Metabolic	0.96 [0.80;1.16]	0.687741424651484	0.915677397446608	Inverse	253	31678	95045	775	FALSE	sex + race + tdi + smoking + alcohol + all_cancer_fh + season + bmi + dm
Colorectal cancer	Colorectal	Physical Activity	Acceleration in 20-30 Min Inactivity Bouts (Weighted)	ACC_day_IN_bts_20_30_mg_wei	Tertile	T2	ACC_day_IN_bts_20_30_mg_weiCat2	adiposity_metabolic	Adiposity/Metabolic	0.97 [0.81;1.15]	0.690815375250471	0.461599633834444	Inverse	246	31665	95024	775	FALSE	sex + race + tdi + smoking + alcohol + all_cancer_fh + season + bmi + dm
Colorectal cancer	Colorectal	Physical Activity	Number of Inactivity Fragments During Waking Time	FRAG_Nfrag_IN_day	Tertile	T3	FRAG_Nfrag_IN_dayCat3	adiposity_metabolic	Adiposity/Metabolic	0.96 [0.81;1.15]	0.691314255680838	0.679726279225859	Inverse	225	31741	95050	775	FALSE	sex + race + tdi + smoking + alcohol + all_cancer_fh + season + bmi + dm
Colorectal cancer	Colorectal	Physical Activity	Number of Inactivity-to-Activity Transitions During Waking Time	FRAG_Nfrag_IN2PA_day	Tertile	T3	FRAG_Nfrag_IN2PA_dayCat3	adiposity_metabolic	Adiposity/Metabolic	0.96 [0.81;1.15]	0.691314255680838	0.679726279225859	Inverse	225	31741	95050	775	FALSE	sex + race + tdi + smoking + alcohol + all_cancer_fh + season + bmi + dm
Colorectal cancer	Colorectal	Physical Activity	Coefficient of Variance of Activity Fragment Durations During Waking Time	FRAG_CoV_dur_PA_day	Tertile	T2	FRAG_CoV_dur_PA_dayCat2	adiposity_metabolic	Adiposity/Metabolic	1.03 [0.88;1.22]	0.692651744168424	0.050353080218397	Positive	277	31688	95047	775	FALSE	sex + race + tdi + smoking + alcohol + all_cancer_fh + season + bmi + dm
Colorectal cancer	Colorectal	Physical Activity	Mean Inactivity Fragment Duration During Waking Time (Weighted)	FRAG_mean_dur_IN_day_wei	Tertile	T2	FRAG_mean_dur_IN_day_weiCat2	adiposity_metabolic	Adiposity/Metabolic	1.04 [0.86;1.25]	0.694704799190466	0.512083544151807	Positive	260	31694	95050	775	FALSE	sex + race + tdi + smoking + alcohol + all_cancer_fh + season + bmi + dm
Colorectal cancer	Colorectal	Physical Activity	Duration in 30-60 Min Inactivity Bouts (Plain)	dur_day_IN_bts_30_60_min_pla	Tertile	T3	dur_day_IN_bts_30_60_min_plaCat3	adiposity_metabolic	Adiposity/Metabolic	0.96 [0.81;1.15]	0.695482744820599	0.646585305486911	Inverse	244	31677	95050	775	FALSE	sex + race + tdi + smoking + alcohol + all_cancer_fh + season + bmi + dm
Colorectal cancer	Colorectal	Physical Activity	Transition Probability Physical Inactivity to LIPA During Waking Time (Plain)	FRAG_TP_IN2LIPA_day_pla	Tertile	T3	FRAG_TP_IN2LIPA_day_plaCat3	adiposity_metabolic	Adiposity/Metabolic	0.96 [0.80;1.16]	0.696322044811177	0.690405148289534	Inverse	211	31728	95050	775	FALSE	sex + race + tdi + smoking + alcohol + all_cancer_fh + season + bmi + dm
Colorectal cancer	Colorectal	Physical Activity	x0.5 of Activity Fragment Durations During Waking Time	FRAG_x0.5_dur_PA_day	Tertile	T2	FRAG_x0.5_dur_PA_dayCat2	adiposity_metabolic	Adiposity/Metabolic	1.04 [0.87;1.23]	0.696552505370886	0.867363409673801	Positive	261	31692	95047	775	FALSE	sex + race + tdi + smoking + alcohol + all_cancer_fh + season + bmi + dm
Colorectal cancer	Colorectal	Physical Activity	Total Inactivity Duration (Weighted)	dur_day_total_IN_min_wei	Tertile	T3	dur_day_total_IN_min_weiCat3	adiposity_metabolic	Adiposity/Metabolic	1.04 [0.86;1.25]	0.703604740253113	0.729949274397448	Positive	290	31640	95050	775	FALSE	sex + race + tdi + smoking + alcohol + all_cancer_fh + season + bmi + dm
Colorectal cancer	Colorectal	Physical Activity	Number of Sustained Inactivity Bouts During Waking Hours	number_sib_wakinghours_AD_T5A5_mn	Tertile	T2	number_sib_wakinghours_AD_T5A5_mnCat2	adiposity_metabolic	Adiposity/Metabolic	0.97 [0.81;1.16]	0.703916477569377	0.824201810304063	Inverse	249	31699	95050	775	FALSE	sex + race + tdi + smoking + alcohol + all_cancer_fh + season + bmi + dm
Colorectal cancer	Colorectal	Physical Activity	Transition Probability Physical Activity to Inactivity During Waking Time (Weighted)	FRAG_TP_PA2IN_day_wei	Tertile	T3	FRAG_TP_PA2IN_day_weiCat3	adiposity_metabolic	Adiposity/Metabolic	0.97 [0.81;1.15]	0.704302103516398	0.7257520351137	Inverse	264	31675	95050	775	FALSE	sex + race + tdi + smoking + alcohol + all_cancer_fh + season + bmi + dm
Colorectal cancer	Colorectal	Physical Activity	Mean Activity Fragment Duration During Waking Time (Plain)	FRAG_mean_dur_PA_day_pla	Tertile	T2	FRAG_mean_dur_PA_day_plaCat2	adiposity_metabolic	Adiposity/Metabolic	0.97 [0.81;1.15]	0.70510819925327	0.501121994928104	Inverse	245	31682	95050	775	FALSE	sex + race + tdi + smoking + alcohol + all_cancer_fh + season + bmi + dm
Colorectal cancer	Colorectal	Circadian Rhythm	Extended Cosinor Amplitude	cosinorExt_amp	Tertile	T2	cosinorExt_ampCat2	adiposity_metabolic	Adiposity/Metabolic	1.03 [0.87;1.22]	0.706602516646718	0.0702083494639575	Positive	267	31713	95050	775	FALSE	sex + race + tdi + smoking + alcohol + all_cancer_fh + season + bmi + dm
Colorectal cancer	Colorectal	Physical Activity	Transition Probability Physical Inactivity to Activity During Waking Time (Plain)	FRAG_TP_IN2PA_day_pla	Tertile	T3	FRAG_TP_IN2PA_day_plaCat3	adiposity_metabolic	Adiposity/Metabolic	0.97 [0.80;1.16]	0.707554795817222	0.709694567939243	Inverse	209	31743	95050	775	FALSE	sex + race + tdi + smoking + alcohol + all_cancer_fh + season + bmi + dm
Colorectal cancer	Colorectal	Physical Activity	Number of Inactivity-to-MVPA Transitions During Waking Time	FRAG_Nfrag_IN2MVPA_day	Tertile	T2	FRAG_Nfrag_IN2MVPA_dayCat2	adiposity_metabolic	Adiposity/Metabolic	0.97 [0.82;1.14]	0.708485533973062	0.128290364669195	Inverse	264	31690	95050	775	FALSE	sex + race + tdi + smoking + alcohol + all_cancer_fh + season + bmi + dm
Colorectal cancer	Colorectal	Circadian Rhythm	Cosinor Mesor	cosinor_mes	Tertile	T3	cosinor_mesCat3	adiposity_metabolic	Adiposity/Metabolic	0.97 [0.80;1.16]	0.71155291616464	0.758405983353406	Inverse	217	31763	95050	775	FALSE	sex + race + tdi + smoking + alcohol + all_cancer_fh + season + bmi + dm
Colorectal cancer	Colorectal	Physical Activity	Coefficient of Variance of Activity Fragment Durations During Waking Time (Plain)	FRAG_CoV_dur_PA_day_pla	Tertile	T2	FRAG_CoV_dur_PA_day_plaCat2	adiposity_metabolic	Adiposity/Metabolic	0.97 [0.82;1.14]	0.713339387535278	0.037971495550347	Inverse	266	31692	95045	775	FALSE	sex + race + tdi + smoking + alcohol + all_cancer_fh + season + bmi + dm
Colorectal cancer	Colorectal	Physical Activity	Number of 90-Min Inactivity Bouts (Weighted)	Nbouts_day_IN_bts_90_wei	Tertile	T3	Nbouts_day_IN_bts_90_weiCat3	adiposity_metabolic	Adiposity/Metabolic	1.03 [0.86;1.24]	0.713659309590524	0.609576133710995	Positive	304	31629	95050	775	FALSE	sex + race + tdi + smoking + alcohol + all_cancer_fh + season + bmi + dm
Colorectal cancer	Colorectal	Circadian Rhythm	M10 Activity Level	M10VALUE	Tertile	T3	M10VALUECat3	adiposity_metabolic	Adiposity/Metabolic	0.97 [0.81;1.16]	0.715285862835308	0.733851521448924	Inverse	231	31749	95050	775	FALSE	sex + race + tdi + smoking + alcohol + all_cancer_fh + season + bmi + dm
Colorectal cancer	Colorectal	Physical Activity	Standard Deviation of Physical Activity Fragment Durations During Waking Time (Plain)	FRAG_SD_dur_PA_day_pla	Tertile	T3	FRAG_SD_dur_PA_day_plaCat3	adiposity_metabolic	Adiposity/Metabolic	1.03 [0.87;1.23]	0.718430900004986	0.717549299559333	Positive	255	31709	95045	775	FALSE	sex + race + tdi + smoking + alcohol + all_cancer_fh + season + bmi + dm
Colorectal cancer	Colorectal	Physical Activity	Duration in 90-Min Inactivity Bouts (Plain)	dur_day_IN_bts_90_min_pla	Tertile	T3	dur_day_IN_bts_90_min_plaCat3	adiposity_metabolic	Adiposity/Metabolic	0.97 [0.81;1.16]	0.719626649132882	0.886809743457643	Inverse	299	31632	95050	775	FALSE	sex + race + tdi + smoking + alcohol + all_cancer_fh + season + bmi + dm
Colorectal cancer	Colorectal	Circadian Rhythm	Self-Similarity Parameter	SSP	Tertile	T2	SSPCat2	adiposity_metabolic	Adiposity/Metabolic	0.97 [0.81;1.16]	0.724320774817516	0.77642936035291	Inverse	251	31665	95050	775	FALSE	sex + race + tdi + smoking + alcohol + all_cancer_fh + season + bmi + dm
Colorectal cancer	Colorectal	Physical Activity	Number of IN Fragments per Minute IN IN During Waking Time (Plain)	FRAG_NFragPM_IN_day_pla	Tertile	T3	FRAG_NFragPM_IN_day_plaCat3	adiposity_metabolic	Adiposity/Metabolic	0.97 [0.80;1.16]	0.724649355305333	0.725256496601555	Inverse	211	31747	95050	775	FALSE	sex + race + tdi + smoking + alcohol + all_cancer_fh + season + bmi + dm
Colorectal cancer	Colorectal	Physical Activity	Number of 5-10 Min LIPA Bouts (Plain)	Nbouts_day_LIG_bts_5_10_pla	Tertile	T2	Nbouts_day_LIG_bts_5_10_plaCat2	adiposity_metabolic	Adiposity/Metabolic	1.03 [0.87;1.23]	0.725891029383078	0.447142118385306	Positive	261	31678	95050	775	FALSE	sex + race + tdi + smoking + alcohol + all_cancer_fh + season + bmi + dm
Colorectal cancer	Colorectal	Physical Activity	Standard Deviation of Physical Activity Fragment Durations During Waking Time	FRAG_SD_dur_PA_day	Tertile	T2	FRAG_SD_dur_PA_dayCat2	adiposity_metabolic	Adiposity/Metabolic	0.97 [0.81;1.15]	0.728046024935548	0.815796398918719	Inverse	247	31687	95047	775	FALSE	sex + race + tdi + smoking + alcohol + all_cancer_fh + season + bmi + dm
Colorectal cancer	Colorectal	Physical Activity	Duration in 90-Min Inactivity Bouts (Weighted)	dur_day_IN_bts_90_min_wei	Tertile	T3	dur_day_IN_bts_90_min_weiCat3	adiposity_metabolic	Adiposity/Metabolic	0.97 [0.81;1.16]	0.728143145795758	0.917258485551975	Inverse	300	31632	95050	775	FALSE	sex + race + tdi + smoking + alcohol + all_cancer_fh + season + bmi + dm
Colorectal cancer	Colorectal	Circadian Rhythm	Autocorrelation Phi	phi	Tertile	T2	phiCat2	adiposity_metabolic	Adiposity/Metabolic	0.97 [0.82;1.15]	0.728611209494865	0.598450246429644	Inverse	253	31681	95050	775	FALSE	sex + race + tdi + smoking + alcohol + all_cancer_fh + season + bmi + dm
Colorectal cancer	Colorectal	Physical Activity	Number of MVPA Fragments During Waking Time (Plain)	FRAG_Nfrag_MVPA_day_pla	Tertile	T2	FRAG_Nfrag_MVPA_day_plaCat2	adiposity_metabolic	Adiposity/Metabolic	1.03 [0.87;1.22]	0.729758676737147	0.544460506319778	Positive	263	31683	95050	775	FALSE	sex + race + tdi + smoking + alcohol + all_cancer_fh + season + bmi + dm
Colorectal cancer	Colorectal	Sleep	Transition Probability Sleep to Wake During Sleep Period	FRAG_TP_sleep2wake_spt	Tertile	T2	FRAG_TP_sleep2wake_sptCat2	adiposity_metabolic	Adiposity/Metabolic	1.03 [0.87;1.22]	0.731779389342071	0.470173317889071	Positive	265	31680	95050	775	FALSE	sex + race + tdi + smoking + alcohol + all_cancer_fh + season + bmi + dm
Colorectal cancer	Colorectal	Physical Activity	Transition Probability Physical Inactivity to Activity During Sleep Period	FRAG_TP_IN2PA_spt	Tertile	T3	FRAG_TP_IN2PA_sptCat3	adiposity_metabolic	Adiposity/Metabolic	1.03 [0.86;1.23]	0.740997157478421	0.954796264759379	Positive	270	31615	95050	775	FALSE	sex + race + tdi + smoking + alcohol + all_cancer_fh + season + bmi + dm
Colorectal cancer	Colorectal	Physical Activity	Number of 5-10 Min MVPA Bouts (Weighted)	Nbouts_day_MVPA_bts_5_10_wei	Tertile	T3	Nbouts_day_MVPA_bts_5_10_weiCat3	adiposity_metabolic	Adiposity/Metabolic	0.97 [0.81;1.16]	0.741493623666082	0.739723178442099	Inverse	226	31739	95050	775	FALSE	sex + race + tdi + smoking + alcohol + all_cancer_fh + season + bmi + dm
Colorectal cancer	Colorectal	Circadian Rhythm	Interdaily Stability	IS	Tertile	T3	ISCat3	adiposity_metabolic	Adiposity/Metabolic	1.03 [0.86;1.23]	0.742296312559995	0.747205635552268	Positive	267	31680	95050	775	FALSE	sex + race + tdi + smoking + alcohol + all_cancer_fh + season + bmi + dm
Colorectal cancer	Colorectal	Circadian Rhythm	Extended Cosinor Beta	cosinorExt_beta	Tertile	T2	cosinorExt_betaCat2	adiposity_metabolic	Adiposity/Metabolic	1.03 [0.86;1.23]	0.742823451777595	0.480007356944947	Positive	255	31691	95050	775	FALSE	sex + race + tdi + smoking + alcohol + all_cancer_fh + season + bmi + dm
Colorectal cancer	Colorectal	Circadian Rhythm	Cosinor Amplitude	cosinor_amp	Tertile	T3	cosinor_ampCat3	adiposity_metabolic	Adiposity/Metabolic	1.03 [0.86;1.24]	0.74292083137096	0.710182541893726	Positive	235	31716	95050	775	FALSE	sex + race + tdi + smoking + alcohol + all_cancer_fh + season + bmi + dm
Colorectal cancer	Colorectal	Physical Activity	Duration in 5-10 Min MVPA Bouts (Weighted)	dur_day_MVPA_bts_5_10_min_wei	Tertile	T3	dur_day_MVPA_bts_5_10_min_weiCat3	adiposity_metabolic	Adiposity/Metabolic	0.97 [0.81;1.16]	0.745842841198784	0.748161801830346	Inverse	222	31739	95050	775	FALSE	sex + race + tdi + smoking + alcohol + all_cancer_fh + season + bmi + dm
Colorectal cancer	Colorectal	Physical Activity	Number of PA Fragments per Minute IN PA During Waking Time (Weighted)	FRAG_NFragPM_PA_day_wei	Tertile	T3	FRAG_NFragPM_PA_day_weiCat3	adiposity_metabolic	Adiposity/Metabolic	0.97 [0.81;1.16]	0.746074231846277	0.770822084675504	Inverse	265	31675	95050	775	FALSE	sex + race + tdi + smoking + alcohol + all_cancer_fh + season + bmi + dm
Colorectal cancer	Colorectal	Physical Activity	Number of 20-30 Min Inactivity Bouts (Plain)	Nbouts_day_IN_bts_20_30_pla	Tertile	T2	Nbouts_day_IN_bts_20_30_plaCat2	adiposity_metabolic	Adiposity/Metabolic	1.03 [0.87;1.22]	0.746145463289218	0.867763710701049	Positive	261	31665	95050	775	FALSE	sex + race + tdi + smoking + alcohol + all_cancer_fh + season + bmi + dm
Colorectal cancer	Colorectal	Physical Activity	Standard Deviation of Physical Activity Fragment Durations During Waking Time (Weighted)	FRAG_SD_dur_PA_day_wei	Tertile	T2	FRAG_SD_dur_PA_day_weiCat2	adiposity_metabolic	Adiposity/Metabolic	0.97 [0.82;1.16]	0.746807145130187	0.892317181869586	Inverse	250	31687	95045	775	FALSE	sex + race + tdi + smoking + alcohol + all_cancer_fh + season + bmi + dm
Colorectal cancer	Colorectal	Physical Activity	Acceleration in 30-60 Min Inactivity Bouts (Plain)	ACC_day_IN_bts_30_60_mg_pla	Tertile	T2	ACC_day_IN_bts_30_60_mg_plaCat2	adiposity_metabolic	Adiposity/Metabolic	0.97 [0.82;1.15]	0.747886006668717	0.544129030461964	Inverse	258	31671	95035	775	FALSE	sex + race + tdi + smoking + alcohol + all_cancer_fh + season + bmi + dm
Colorectal cancer	Colorectal	Circadian Rhythm	M10 Start Time	M10TIME_num	Tertile	T3	M10TIME_numCat3	adiposity_metabolic	Adiposity/Metabolic	1.03 [0.86;1.24]	0.752264801976204	0.760480451678618	Positive	243	31706	95050	775	FALSE	sex + race + tdi + smoking + alcohol + all_cancer_fh + season + bmi + dm
Colorectal cancer	Colorectal	Physical Activity	Transition Probability Physical Inactivity to LIPA During Waking Time (Weighted)	FRAG_TP_IN2LIPA_day_wei	Tertile	T3	FRAG_TP_IN2LIPA_day_weiCat3	adiposity_metabolic	Adiposity/Metabolic	0.97 [0.81;1.17]	0.753428620255314	0.751753279320246	Inverse	219	31727	95050	775	FALSE	sex + race + tdi + smoking + alcohol + all_cancer_fh + season + bmi + dm
Colorectal cancer	Colorectal	Sleep	Sleep Period Time Duration	SptDuration_AD_T5A5_mn	Tertile	T3	SptDuration_AD_T5A5_mnCat3	adiposity_metabolic	Adiposity/Metabolic	1.03 [0.86;1.22]	0.76301426249058	0.769349214951694	Positive	257	31677	95050	775	FALSE	sex + race + tdi + smoking + alcohol + all_cancer_fh + season + bmi + dm
Colorectal cancer	Colorectal	Physical Activity	Unbouted Inactivity Duration (Plain)	dur_day_IN_unbt_min_pla	Tertile	T3	dur_day_IN_unbt_min_plaCat3	adiposity_metabolic	Adiposity/Metabolic	0.97 [0.81;1.16]	0.767707409720073	0.745372996920117	Inverse	225	31735	95050	775	FALSE	sex + race + tdi + smoking + alcohol + all_cancer_fh + season + bmi + dm
Colorectal cancer	Colorectal	Physical Activity	Gini Index of Inactivity Fragment Durations During Waking Time (Weighted)	FRAG_Gini_dur_IN_day_wei	Tertile	T3	FRAG_Gini_dur_IN_day_weiCat3	adiposity_metabolic	Adiposity/Metabolic	0.97 [0.82;1.15]	0.767842643703824	0.807764627321747	Inverse	287	31656	95045	775	FALSE	sex + race + tdi + smoking + alcohol + all_cancer_fh + season + bmi + dm
Colorectal cancer	Colorectal	Physical Activity	W0.5 of Activity Fragment Durations During Waking Time (Plain)	FRAG_W0.5_dur_PA_day_pla	Tertile	T3	FRAG_W0.5_dur_PA_day_plaCat3	adiposity_metabolic	Adiposity/Metabolic	0.97 [0.81;1.16]	0.771643326940884	0.817488293138314	Inverse	247	31695	95045	775	FALSE	sex + race + tdi + smoking + alcohol + all_cancer_fh + season + bmi + dm
Colorectal cancer	Colorectal	Physical Activity	Standard Deviation of Inactivity Fragment Durations During Waking Time	FRAG_SD_dur_IN_day	Tertile	T3	FRAG_SD_dur_IN_dayCat3	adiposity_metabolic	Adiposity/Metabolic	1.03 [0.85;1.24]	0.772062567964374	0.894482375308239	Positive	293	31624	95047	775	FALSE	sex + race + tdi + smoking + alcohol + all_cancer_fh + season + bmi + dm
Colorectal cancer	Colorectal	Circadian Rhythm	Cosinor Acrophase	cosinor_acrophase	Tertile	T2	cosinor_acrophaseCat2	adiposity_metabolic	Adiposity/Metabolic	1.03 [0.86;1.22]	0.774426264528522	0.638917217037683	Positive	262	31685	95050	775	FALSE	sex + race + tdi + smoking + alcohol + all_cancer_fh + season + bmi + dm
Colorectal cancer	Colorectal	Circadian Rhythm	Self-Similarity Parameter	SSP	Tertile	T3	SSPCat3	adiposity_metabolic	Adiposity/Metabolic	1.03 [0.86;1.22]	0.782123417118309	0.77642936035291	Positive	269	31709	95050	775	FALSE	sex + race + tdi + smoking + alcohol + all_cancer_fh + season + bmi + dm
Colorectal cancer	Colorectal	Physical Activity	Unbouted Inactivity Duration (Weighted)	dur_day_IN_unbt_min_wei	Tertile	T3	dur_day_IN_unbt_min_weiCat3	adiposity_metabolic	Adiposity/Metabolic	0.98 [0.82;1.16]	0.785340271997698	0.748416305306646	Inverse	229	31736	95050	775	FALSE	sex + race + tdi + smoking + alcohol + all_cancer_fh + season + bmi + dm
Colorectal cancer	Colorectal	Physical Activity	Total LIPA Duration (Plain)	dur_day_total_LIG_min_pla	Tertile	T2	dur_day_total_LIG_min_plaCat2	adiposity_metabolic	Adiposity/Metabolic	0.98 [0.82;1.16]	0.786706066905911	0.54088742586243	Inverse	248	31668	95050	775	FALSE	sex + race + tdi + smoking + alcohol + all_cancer_fh + season + bmi + dm
Colorectal cancer	Colorectal	Physical Activity	Acceleration in 1-5 Min LIPA Bouts (Plain)	ACC_day_LIG_bts_1_5_mg_pla	Tertile	T2	ACC_day_LIG_bts_1_5_mg_plaCat2	adiposity_metabolic	Adiposity/Metabolic	1.02 [0.86;1.21]	0.790555084896567	0.919261744581172	Positive	253	31698	95049	775	FALSE	sex + race + tdi + smoking + alcohol + all_cancer_fh + season + bmi + dm
Colorectal cancer	Colorectal	Physical Activity	Acceleration in 20-30 Min Inactivity Bouts (Plain)	ACC_day_IN_bts_20_30_mg_pla	Tertile	T2	ACC_day_IN_bts_20_30_mg_plaCat2	adiposity_metabolic	Adiposity/Metabolic	0.98 [0.82;1.16]	0.791062649393872	0.460133177880763	Inverse	248	31670	95024	775	FALSE	sex + race + tdi + smoking + alcohol + all_cancer_fh + season + bmi + dm
Colorectal cancer	Colorectal	Step Count	MVPA Steps	mean_mvpa_steps	Tertile	T3	mean_mvpa_stepsCat3	adiposity_metabolic	Adiposity/Metabolic	0.98 [0.82;1.16]	0.791515737860295	0.863495178668089	Inverse	254	31728	95050	775	FALSE	sex + race + tdi + smoking + alcohol + all_cancer_fh + season + bmi + dm
Colorectal cancer	Colorectal	Physical Activity	Total Moderate Physical Activity Duration (Weighted)	dur_day_total_MOD_min_wei	Tertile	T3	dur_day_total_MOD_min_weiCat3	adiposity_metabolic	Adiposity/Metabolic	0.98 [0.81;1.17]	0.792008957089523	0.77179184722536	Inverse	216	31755	95050	775	FALSE	sex + race + tdi + smoking + alcohol + all_cancer_fh + season + bmi + dm
Colorectal cancer	Colorectal	Physical Activity	Transition Probability Physical Inactivity to Activity During Waking Time	FRAG_TP_IN2PA_day	Tertile	T2	FRAG_TP_IN2PA_dayCat2	adiposity_metabolic	Adiposity/Metabolic	1.02 [0.86;1.21]	0.795204054967167	0.589966909114501	Positive	267	31694	95050	775	FALSE	sex + race + tdi + smoking + alcohol + all_cancer_fh + season + bmi + dm
Colorectal cancer	Colorectal	Light	Afternoon Light	afternoon_light	Tertile	T3	afternoon_lightCat3	adiposity_metabolic	Adiposity/Metabolic	1.03 [0.84;1.25]	0.802498819575937	0.672383460196166	Positive	269	31417	94288	771	FALSE	sex + race + tdi + smoking + alcohol + all_cancer_fh + season + bmi + dm
Colorectal cancer	Colorectal	Sleep	Sleep Regularity Index	SleepRegularityIndex2	Tertile	T2	SleepRegularityIndex2Cat2	adiposity_metabolic	Adiposity/Metabolic	1.02 [0.86;1.22]	0.80423138553998	0.903983365994533	Positive	257	31643	94936	775	FALSE	sex + race + tdi + smoking + alcohol + all_cancer_fh + season + bmi + dm
Colorectal cancer	Colorectal	Physical Activity	Number of Activity Fragments During Waking Time (Weighted)	FRAG_Nfrag_PA_day_wei	Tertile	T3	FRAG_Nfrag_PA_day_weiCat3	adiposity_metabolic	Adiposity/Metabolic	0.98 [0.82;1.17]	0.804767560646156	0.787343811040421	Inverse	222	31736	95050	775	FALSE	sex + race + tdi + smoking + alcohol + all_cancer_fh + season + bmi + dm
Colorectal cancer	Colorectal	Physical Activity	Number of Activity-to-Inactivity Transitions During Waking Time (Weighted)	FRAG_Nfrag_PA2IN_day_wei	Tertile	T3	FRAG_Nfrag_PA2IN_day_weiCat3	adiposity_metabolic	Adiposity/Metabolic	0.98 [0.82;1.17]	0.804767560646156	0.787343811040421	Inverse	222	31736	95050	775	FALSE	sex + race + tdi + smoking + alcohol + all_cancer_fh + season + bmi + dm
Colorectal cancer	Colorectal	Physical Activity	Duration in 1-5 Min LIPA Bouts (Plain)	dur_day_LIG_bts_1_5_min_pla	Tertile	T2	dur_day_LIG_bts_1_5_min_plaCat2	adiposity_metabolic	Adiposity/Metabolic	0.98 [0.83;1.16]	0.809025766628167	0.203228713709629	Inverse	264	31676	95050	775	FALSE	sex + race + tdi + smoking + alcohol + all_cancer_fh + season + bmi + dm
Colorectal cancer	Colorectal	Physical Activity	Number of Inactivity Fragments During Waking Time (Weighted)	FRAG_Nfrag_IN_day_wei	Tertile	T3	FRAG_Nfrag_IN_day_weiCat3	adiposity_metabolic	Adiposity/Metabolic	0.98 [0.82;1.17]	0.813289160162052	0.791051143345468	Inverse	223	31734	95050	775	FALSE	sex + race + tdi + smoking + alcohol + all_cancer_fh + season + bmi + dm
Colorectal cancer	Colorectal	Physical Activity	Number of Inactivity-to-Activity Transitions During Waking Time (Weighted)	FRAG_Nfrag_IN2PA_day_wei	Tertile	T3	FRAG_Nfrag_IN2PA_day_weiCat3	adiposity_metabolic	Adiposity/Metabolic	0.98 [0.82;1.17]	0.813289160162052	0.791051143345468	Inverse	223	31734	95050	775	FALSE	sex + race + tdi + smoking + alcohol + all_cancer_fh + season + bmi + dm
Colorectal cancer	Colorectal	Circadian Rhythm	Extended Cosinor Alpha	cosinorExt_alpha	Tertile	T3	cosinorExt_alphaCat3	adiposity_metabolic	Adiposity/Metabolic	1.02 [0.86;1.22]	0.821204348360287	0.782297725725243	Positive	289	31636	95050	775	FALSE	sex + race + tdi + smoking + alcohol + all_cancer_fh + season + bmi + dm
Colorectal cancer	Colorectal	Physical Activity	Duration in 5-10 Min MVPA Bouts (Plain)	dur_day_MVPA_bts_5_10_min_pla	Tertile	T3	dur_day_MVPA_bts_5_10_min_plaCat3	adiposity_metabolic	Adiposity/Metabolic	0.98 [0.82;1.17]	0.826032140812154	0.828178222010221	Inverse	228	31738	95050	775	FALSE	sex + race + tdi + smoking + alcohol + all_cancer_fh + season + bmi + dm
Colorectal cancer	Colorectal	Physical Activity	Mean Activity Fragment Duration During Waking Time (Weighted)	FRAG_mean_dur_PA_day_wei	Tertile	T2	FRAG_mean_dur_PA_day_weiCat2	adiposity_metabolic	Adiposity/Metabolic	0.98 [0.82;1.17]	0.826815554822219	0.313682421451526	Inverse	245	31681	95050	775	FALSE	sex + race + tdi + smoking + alcohol + all_cancer_fh + season + bmi + dm
Colorectal cancer	Colorectal	Sleep	Sleep Duration Within Sleep Period Time	SleepDurationInSpt_AD_T5A5_mn	Tertile	T3	SleepDurationInSpt_AD_T5A5_mnCat3	adiposity_metabolic	Adiposity/Metabolic	1.02 [0.86;1.21]	0.830817537314335	0.892104194901918	Positive	261	31673	95050	775	FALSE	sex + race + tdi + smoking + alcohol + all_cancer_fh + season + bmi + dm
Colorectal cancer	Colorectal	Physical Activity	Acceleration in 90-Min Inactivity Bouts (Weighted)	ACC_day_IN_bts_90_mg_wei	Tertile	T3	ACC_day_IN_bts_90_mg_weiCat3	adiposity_metabolic	Adiposity/Metabolic	1.02 [0.85;1.22]	0.831458173158506	0.829045827233101	Positive	233	31035	92961	763	FALSE	sex + race + tdi + smoking + alcohol + all_cancer_fh + season + bmi + dm
Colorectal cancer	Colorectal	Physical Activity	Number of Inactivity-to-LIPA Transitions During Waking Time (Plain)	FRAG_Nfrag_IN2LIPA_day_pla	Tertile	T3	FRAG_Nfrag_IN2LIPA_day_plaCat3	adiposity_metabolic	Adiposity/Metabolic	0.98 [0.82;1.17]	0.834938118277198	0.835591526690381	Inverse	229	31725	95050	775	FALSE	sex + race + tdi + smoking + alcohol + all_cancer_fh + season + bmi + dm
Colorectal cancer	Colorectal	Physical Activity	Gini Index of Inactivity Fragment Durations During Waking Time (Plain)	FRAG_Gini_dur_IN_day_pla	Tertile	T3	FRAG_Gini_dur_IN_day_plaCat3	adiposity_metabolic	Adiposity/Metabolic	0.98 [0.83;1.16]	0.839155024658118	0.883465130037435	Inverse	288	31654	95045	775	FALSE	sex + race + tdi + smoking + alcohol + all_cancer_fh + season + bmi + dm
Colorectal cancer	Colorectal	Physical Activity	Power-Law Alpha of Activity Fragment Durations During Waking Time	FRAG_alpha_dur_PA_day	Tertile	T2	FRAG_alpha_dur_PA_dayCat2	adiposity_metabolic	Adiposity/Metabolic	1.02 [0.86;1.21]	0.843283402539948	0.840428912053452	Positive	261	31692	95047	775	FALSE	sex + race + tdi + smoking + alcohol + all_cancer_fh + season + bmi + dm
Colorectal cancer	Colorectal	Physical Activity	Acceleration in 1-5 Min LIPA Bouts (Weighted)	ACC_day_LIG_bts_1_5_mg_wei	Tertile	T3	ACC_day_LIG_bts_1_5_mg_weiCat3	adiposity_metabolic	Adiposity/Metabolic	1.02 [0.85;1.22]	0.846024692822394	0.775536653624443	Positive	231	31729	95049	775	FALSE	sex + race + tdi + smoking + alcohol + all_cancer_fh + season + bmi + dm
Colorectal cancer	Colorectal	Physical Activity	Number of LIPA Fragments During Waking Time (Weighted)	FRAG_Nfrag_LIPA_day_wei	Tertile	T2	FRAG_Nfrag_LIPA_day_weiCat2	adiposity_metabolic	Adiposity/Metabolic	1.02 [0.86;1.20]	0.84769361919141	0.416880037371151	Positive	268	31668	95050	775	FALSE	sex + race + tdi + smoking + alcohol + all_cancer_fh + season + bmi + dm
Colorectal cancer	Colorectal	Physical Activity	x0.5 of Activity Fragment Durations During Waking Time	FRAG_x0.5_dur_PA_day	Tertile	T3	FRAG_x0.5_dur_PA_dayCat3	adiposity_metabolic	Adiposity/Metabolic	1.02 [0.85;1.22]	0.847938530433664	0.867363409673801	Positive	263	31663	95047	775	FALSE	sex + race + tdi + smoking + alcohol + all_cancer_fh + season + bmi + dm
Colorectal cancer	Colorectal	Physical Activity	Acceleration in 10-20 Min Inactivity Bouts (Weighted)	ACC_day_IN_bts_10_20_mg_wei	Tertile	T2	ACC_day_IN_bts_10_20_mg_weiCat2	adiposity_metabolic	Adiposity/Metabolic	1.02 [0.86;1.21]	0.848265068673748	0.614027281703239	Positive	254	31705	95043	775	FALSE	sex + race + tdi + smoking + alcohol + all_cancer_fh + season + bmi + dm
Colorectal cancer	Colorectal	Physical Activity	Power-Law Alpha of Activity Fragment Durations During Waking Time	FRAG_alpha_dur_PA_day	Tertile	T3	FRAG_alpha_dur_PA_dayCat3	adiposity_metabolic	Adiposity/Metabolic	0.98 [0.82;1.18]	0.848838595985432	0.840428912053452	Inverse	251	31691	95047	775	FALSE	sex + race + tdi + smoking + alcohol + all_cancer_fh + season + bmi + dm
Colorectal cancer	Colorectal	Physical Activity	Transition Probability Physical Activity to Inactivity During Waking Time	FRAG_TP_PA2IN_day	Tertile	T2	FRAG_TP_PA2IN_dayCat2	adiposity_metabolic	Adiposity/Metabolic	0.98 [0.83;1.17]	0.849793992468983	0.998667758469117	Inverse	253	31683	95050	775	FALSE	sex + race + tdi + smoking + alcohol + all_cancer_fh + season + bmi + dm
Colorectal cancer	Colorectal	Physical Activity	Number of PA Fragments per Minute IN PA During Waking Time	FRAG_NFragPM_PA_day	Tertile	T2	FRAG_NFragPM_PA_dayCat2	adiposity_metabolic	Adiposity/Metabolic	0.98 [0.83;1.17]	0.850514097721154	0.999661155767357	Inverse	253	31681	95049	775	FALSE	sex + race + tdi + smoking + alcohol + all_cancer_fh + season + bmi + dm
Colorectal cancer	Colorectal	Physical Activity	Number of 30-60 Min Inactivity Bouts (Plain)	Nbouts_day_IN_bts_30_60_pla	Tertile	T3	Nbouts_day_IN_bts_30_60_plaCat3	adiposity_metabolic	Adiposity/Metabolic	1.02 [0.85;1.21]	0.852295248522314	0.92365035161241	Positive	253	31685	95050	775	FALSE	sex + race + tdi + smoking + alcohol + all_cancer_fh + season + bmi + dm
Colorectal cancer	Colorectal	Physical Activity	Standard Deviation of Physical Activity Fragment Durations During Waking Time	FRAG_SD_dur_PA_day	Tertile	T3	FRAG_SD_dur_PA_dayCat3	adiposity_metabolic	Adiposity/Metabolic	1.02 [0.85;1.21]	0.853726056724578	0.815796398918719	Positive	257	31713	95047	775	FALSE	sex + race + tdi + smoking + alcohol + all_cancer_fh + season + bmi + dm
Colorectal cancer	Colorectal	Physical Activity	Number of Inactivity-to-LIPA Transitions During Waking Time (Weighted)	FRAG_Nfrag_IN2LIPA_day_wei	Tertile	T3	FRAG_Nfrag_IN2LIPA_day_weiCat3	adiposity_metabolic	Adiposity/Metabolic	0.98 [0.83;1.17]	0.856579531397808	0.844354823644686	Inverse	234	31722	95050	775	FALSE	sex + race + tdi + smoking + alcohol + all_cancer_fh + season + bmi + dm
Colorectal cancer	Colorectal	Physical Activity	Mean Activity Fragment Duration During Waking Time	FRAG_mean_dur_PA_day	Tertile	T2	FRAG_mean_dur_PA_dayCat2	adiposity_metabolic	Adiposity/Metabolic	0.98 [0.83;1.17]	0.859074744066399	0.975978792758605	Inverse	253	31681	95049	775	FALSE	sex + race + tdi + smoking + alcohol + all_cancer_fh + season + bmi + dm
Colorectal cancer	Colorectal	Physical Activity	Standard Deviation of Inactivity Fragment Durations During Waking Time (Plain)	FRAG_SD_dur_IN_day_pla	Tertile	T3	FRAG_SD_dur_IN_day_plaCat3	adiposity_metabolic	Adiposity/Metabolic	0.98 [0.82;1.18]	0.860665627584106	0.915677397446608	Inverse	297	31631	95045	775	FALSE	sex + race + tdi + smoking + alcohol + all_cancer_fh + season + bmi + dm
Colorectal cancer	Colorectal	Physical Activity	Number of 20-30 Min Inactivity Bouts (Plain)	Nbouts_day_IN_bts_20_30_pla	Tertile	T3	Nbouts_day_IN_bts_20_30_plaCat3	adiposity_metabolic	Adiposity/Metabolic	1.02 [0.85;1.21]	0.861633586890842	0.867763710701049	Positive	247	31717	95050	775	FALSE	sex + race + tdi + smoking + alcohol + all_cancer_fh + season + bmi + dm
Colorectal cancer	Colorectal	Physical Activity	Total Moderate Physical Activity Duration (Plain)	dur_day_total_MOD_min_pla	Tertile	T2	dur_day_total_MOD_min_plaCat2	adiposity_metabolic	Adiposity/Metabolic	1.01 [0.86;1.20]	0.864367149352109	0.601441899673168	Positive	258	31697	95050	775	FALSE	sex + race + tdi + smoking + alcohol + all_cancer_fh + season + bmi + dm
Colorectal cancer	Colorectal	Sleep	Number of Sleep Period Bouts	number_sib_sleepperiod_AD_T5A5_mn	Tertile	T2	number_sib_sleepperiod_AD_T5A5_mnCat2	adiposity_metabolic	Adiposity/Metabolic	1.01 [0.86;1.20]	0.865757795649149	0.301896986535481	Positive	269	31689	95050	775	FALSE	sex + race + tdi + smoking + alcohol + all_cancer_fh + season + bmi + dm
Colorectal cancer	Colorectal	Sleep	Number of Awakenings	number_of_awakenings_AD_T5A5_mn	Tertile	T2	number_of_awakenings_AD_T5A5_mnCat2	adiposity_metabolic	Adiposity/Metabolic	1.01 [0.86;1.20]	0.865757795649149	0.301896986535481	Positive	269	31689	95050	775	FALSE	sex + race + tdi + smoking + alcohol + all_cancer_fh + season + bmi + dm
Colorectal cancer	Colorectal	Physical Activity	W0.5 of Activity Fragment Durations During Waking Time (Weighted)	FRAG_W0.5_dur_PA_day_wei	Tertile	T3	FRAG_W0.5_dur_PA_day_weiCat3	adiposity_metabolic	Adiposity/Metabolic	1.02 [0.85;1.22]	0.871150618618919	0.781550174757072	Positive	248	31696	95045	775	FALSE	sex + race + tdi + smoking + alcohol + all_cancer_fh + season + bmi + dm
Colorectal cancer	Colorectal	Physical Activity	Duration in 1-5 Min LIPA Bouts (Weighted)	dur_day_LIG_bts_1_5_min_wei	Tertile	T2	dur_day_LIG_bts_1_5_min_weiCat2	adiposity_metabolic	Adiposity/Metabolic	0.99 [0.83;1.17]	0.871366639195377	0.346791250984759	Inverse	263	31686	95050	775	FALSE	sex + race + tdi + smoking + alcohol + all_cancer_fh + season + bmi + dm
Colorectal cancer	Colorectal	Physical Activity	Standard Deviation of Physical Activity Fragment Durations During Waking Time (Weighted)	FRAG_SD_dur_PA_day_wei	Tertile	T3	FRAG_SD_dur_PA_day_weiCat3	adiposity_metabolic	Adiposity/Metabolic	0.99 [0.83;1.18]	0.871390556630484	0.892317181869586	Inverse	251	31708	95045	775	FALSE	sex + race + tdi + smoking + alcohol + all_cancer_fh + season + bmi + dm
Colorectal cancer	Colorectal	Circadian Rhythm	Cosinor R-Squared	cosinor_R2	Tertile	T2	cosinor_R2Cat2	adiposity_metabolic	Adiposity/Metabolic	0.99 [0.83;1.17]	0.873436727889006	0.577116512302075	Inverse	250	31674	95050	775	FALSE	sex + race + tdi + smoking + alcohol + all_cancer_fh + season + bmi + dm
Colorectal cancer	Colorectal	Physical Activity	Acceleration in 90-Min Inactivity Bouts (Plain)	ACC_day_IN_bts_90_mg_pla	Tertile	T3	ACC_day_IN_bts_90_mg_plaCat3	adiposity_metabolic	Adiposity/Metabolic	0.99 [0.82;1.18]	0.875187418714466	0.856607299724957	Inverse	224	31037	92961	763	FALSE	sex + race + tdi + smoking + alcohol + all_cancer_fh + season + bmi + dm
Colorectal cancer	Colorectal	Physical Activity	Standard Deviation of Physical Activity Fragment Durations During Waking Time (Plain)	FRAG_SD_dur_PA_day_pla	Tertile	T2	FRAG_SD_dur_PA_day_plaCat2	adiposity_metabolic	Adiposity/Metabolic	1.01 [0.85;1.21]	0.875523807461354	0.717549299559333	Positive	253	31685	95045	775	FALSE	sex + race + tdi + smoking + alcohol + all_cancer_fh + season + bmi + dm
Colorectal cancer	Colorectal	Sleep	Transition Probability Wake to Sleep During Sleep Period	FRAG_TP_wake2sleep_spt	Tertile	T3	FRAG_TP_wake2sleep_sptCat3	adiposity_metabolic	Adiposity/Metabolic	1.01 [0.85;1.21]	0.879156220088475	0.872047240002052	Positive	238	31728	95050	775	FALSE	sex + race + tdi + smoking + alcohol + all_cancer_fh + season + bmi + dm
Colorectal cancer	Colorectal	Physical Activity	Number of 20-30 Min Inactivity Bouts (Weighted)	Nbouts_day_IN_bts_20_30_wei	Tertile	T3	Nbouts_day_IN_bts_20_30_weiCat3	adiposity_metabolic	Adiposity/Metabolic	1.01 [0.85;1.21]	0.879563476307573	0.882471474485366	Positive	245	31711	95050	775	FALSE	sex + race + tdi + smoking + alcohol + all_cancer_fh + season + bmi + dm
Colorectal cancer	Colorectal	Physical Activity	Number of 10-Min MVPA Bouts (Weighted)	Nbouts_day_MVPA_bts_10_wei	Tertile	T2	Nbouts_day_MVPA_bts_10_weiCat2	adiposity_metabolic	Adiposity/Metabolic	0.99 [0.83;1.17]	0.880412130015392	0.403935073752741	Inverse	259	31682	95050	775	FALSE	sex + race + tdi + smoking + alcohol + all_cancer_fh + season + bmi + dm
Colorectal cancer	Colorectal	Sleep	Sleep Efficiency After Onset (Plain)	sleep_efficiency_after_onset_pla	Tertile	T2	sleep_efficiency_after_onset_plaCat2	adiposity_metabolic	Adiposity/Metabolic	1.01 [0.85;1.21]	0.880527432570489	0.302964661390051	Positive	249	31671	95050	775	FALSE	sex + race + tdi + smoking + alcohol + all_cancer_fh + season + bmi + dm
Colorectal cancer	Colorectal	Physical Activity	Acceleration in 10-20 Min Inactivity Bouts (Plain)	ACC_day_IN_bts_10_20_mg_pla	Tertile	T2	ACC_day_IN_bts_10_20_mg_plaCat2	adiposity_metabolic	Adiposity/Metabolic	1.01 [0.85;1.21]	0.885251825145257	0.561507184157062	Positive	254	31707	95043	775	FALSE	sex + race + tdi + smoking + alcohol + all_cancer_fh + season + bmi + dm
Colorectal cancer	Colorectal	Physical Activity	Duration in 20-30 Min Inactivity Bouts (Weighted)	dur_day_IN_bts_20_30_min_wei	Tertile	T3	dur_day_IN_bts_20_30_min_weiCat3	adiposity_metabolic	Adiposity/Metabolic	1.01 [0.85;1.21]	0.88686159540107	0.890267365450616	Positive	242	31712	95050	775	FALSE	sex + race + tdi + smoking + alcohol + all_cancer_fh + season + bmi + dm
Colorectal cancer	Colorectal	Physical Activity	Acceleration in 1-5 Min LIPA Bouts (Plain)	ACC_day_LIG_bts_1_5_mg_pla	Tertile	T3	ACC_day_LIG_bts_1_5_mg_plaCat3	adiposity_metabolic	Adiposity/Metabolic	0.99 [0.83;1.18]	0.890618916187758	0.919261744581172	Inverse	231	31734	95049	775	FALSE	sex + race + tdi + smoking + alcohol + all_cancer_fh + season + bmi + dm
Colorectal cancer	Colorectal	Physical Activity	Gini Index of Inactivity Fragment Durations During Waking Time	FRAG_Gini_dur_IN_day	Tertile	T2	FRAG_Gini_dur_IN_dayCat2	adiposity_metabolic	Adiposity/Metabolic	0.99 [0.83;1.18]	0.894617446580566	0.600753257453284	Inverse	247	31690	95047	775	FALSE	sex + race + tdi + smoking + alcohol + all_cancer_fh + season + bmi + dm
Colorectal cancer	Colorectal	Physical Activity	Number of Sustained Inactivity Bouts During Waking Hours	number_sib_wakinghours_AD_T5A5_mn	Tertile	T3	number_sib_wakinghours_AD_T5A5_mnCat3	adiposity_metabolic	Adiposity/Metabolic	1.01 [0.85;1.21]	0.896865476661958	0.824201810304063	Positive	293	31612	95050	775	FALSE	sex + race + tdi + smoking + alcohol + all_cancer_fh + season + bmi + dm
Colorectal cancer	Colorectal	Physical Activity	Number of Inactivity-to-LIPA Transitions During Waking Time	FRAG_Nfrag_IN2LIPA_day	Tertile	T3	FRAG_Nfrag_IN2LIPA_dayCat3	adiposity_metabolic	Adiposity/Metabolic	1.01 [0.85;1.20]	0.901854532259192	0.91886231541679	Positive	244	31734	95050	775	FALSE	sex + race + tdi + smoking + alcohol + all_cancer_fh + season + bmi + dm
Colorectal cancer	Colorectal	Physical Activity	Number of 10-Min MVPA Bouts (Plain)	Nbouts_day_MVPA_bts_10_pla	Tertile	T2	Nbouts_day_MVPA_bts_10_plaCat2	adiposity_metabolic	Adiposity/Metabolic	0.99 [0.83;1.17]	0.906575829321516	0.466389031495157	Inverse	259	31678	95050	775	FALSE	sex + race + tdi + smoking + alcohol + all_cancer_fh + season + bmi + dm
Colorectal cancer	Colorectal	Physical Activity	Duration in 30-60 Min Inactivity Bouts (Weighted)	dur_day_IN_bts_30_60_min_wei	Tertile	T3	dur_day_IN_bts_30_60_min_weiCat3	adiposity_metabolic	Adiposity/Metabolic	0.99 [0.83;1.18]	0.906971627263723	0.853774657188312	Inverse	247	31676	95050	775	FALSE	sex + race + tdi + smoking + alcohol + all_cancer_fh + season + bmi + dm
Colorectal cancer	Colorectal	Physical Activity	Number of MVPA Fragments During Waking Time	FRAG_Nfrag_MVPA_day	Tertile	T2	FRAG_Nfrag_MVPA_dayCat2	adiposity_metabolic	Adiposity/Metabolic	1.01 [0.85;1.19]	0.908318064853059	0.216207006258061	Positive	266	31685	95050	775	FALSE	sex + race + tdi + smoking + alcohol + all_cancer_fh + season + bmi + dm
Colorectal cancer	Colorectal	Circadian Rhythm	Extended Cosinor Alpha	cosinorExt_alpha	Tertile	T2	cosinorExt_alphaCat2	adiposity_metabolic	Adiposity/Metabolic	0.99 [0.83;1.18]	0.910124681577132	0.782297725725243	Inverse	250	31682	95050	775	FALSE	sex + race + tdi + smoking + alcohol + all_cancer_fh + season + bmi + dm
Colorectal cancer	Colorectal	Light	Night Light	night_light	Tertile	T2	night_lightCat2	adiposity_metabolic	Adiposity/Metabolic	0.99 [0.83;1.18]	0.911711739755168	0.231464772668029	Inverse	242	31441	94288	771	FALSE	sex + race + tdi + smoking + alcohol + all_cancer_fh + season + bmi + dm
Colorectal cancer	Colorectal	Physical Activity	Duration in 5-10 Min LIPA Bouts (Weighted)	dur_day_LIG_bts_5_10_min_wei	Tertile	T2	dur_day_LIG_bts_5_10_min_weiCat2	adiposity_metabolic	Adiposity/Metabolic	1.01 [0.85;1.20]	0.912569002416721	0.455540111239287	Positive	258	31674	95050	775	FALSE	sex + race + tdi + smoking + alcohol + all_cancer_fh + season + bmi + dm
Colorectal cancer	Colorectal	Circadian Rhythm	Extended Cosinor Minimum	cosinorExt_minimum	Tertile	T2	cosinorExt_minimumCat2	adiposity_metabolic	Adiposity/Metabolic	1.01 [0.84;1.21]	0.916776786914734	0.383399212379533	Positive	244	31689	95050	775	FALSE	sex + race + tdi + smoking + alcohol + all_cancer_fh + season + bmi + dm
Colorectal cancer	Colorectal	Physical Activity	x0.5 of Activity Fragment Durations During Waking Time (Plain)	FRAG_x0.5_dur_PA_day_pla	Tertile	T2	FRAG_x0.5_dur_PA_day_plaCat2	adiposity_metabolic	Adiposity/Metabolic	1.01 [0.85;1.20]	0.921880470820902	0.30029626620611	Positive	250	31700	95045	775	FALSE	sex + race + tdi + smoking + alcohol + all_cancer_fh + season + bmi + dm
Colorectal cancer	Colorectal	Physical Activity	Transition Probability Physical Inactivity to LIPA During Waking Time (Weighted)	FRAG_TP_IN2LIPA_day_wei	Tertile	T2	FRAG_TP_IN2LIPA_day_weiCat2	adiposity_metabolic	Adiposity/Metabolic	1.01 [0.85;1.19]	0.929807835693866	0.751753279320246	Positive	263	31694	95050	775	FALSE	sex + race + tdi + smoking + alcohol + all_cancer_fh + season + bmi + dm
Colorectal cancer	Colorectal	Sleep	Sleep Regularity Index	SleepRegularityIndex2	Tertile	T3	SleepRegularityIndex2Cat3	adiposity_metabolic	Adiposity/Metabolic	1.01 [0.85;1.20]	0.930758758898021	0.903983365994533	Positive	256	31657	94936	775	FALSE	sex + race + tdi + smoking + alcohol + all_cancer_fh + season + bmi + dm
Colorectal cancer	Colorectal	Physical Activity	Standard Deviation of Inactivity Fragment Durations During Waking Time (Weighted)	FRAG_SD_dur_IN_day_wei	Tertile	T2	FRAG_SD_dur_IN_day_weiCat2	adiposity_metabolic	Adiposity/Metabolic	0.99 [0.83;1.19]	0.934687883432737	0.390729655817523	Inverse	264	31679	95045	775	FALSE	sex + race + tdi + smoking + alcohol + all_cancer_fh + season + bmi + dm
Colorectal cancer	Colorectal	Physical Activity	Number of Inactivity-to-LIPA Transitions During Waking Time (Plain)	FRAG_Nfrag_IN2LIPA_day_pla	Tertile	T2	FRAG_Nfrag_IN2LIPA_day_plaCat2	adiposity_metabolic	Adiposity/Metabolic	0.99 [0.84;1.18]	0.943733816811244	0.835591526690381	Inverse	261	31682	95050	775	FALSE	sex + race + tdi + smoking + alcohol + all_cancer_fh + season + bmi + dm
Colorectal cancer	Colorectal	Physical Activity	Duration in 5-10 Min LIPA Bouts (Plain)	dur_day_LIG_bts_5_10_min_pla	Tertile	T2	dur_day_LIG_bts_5_10_min_plaCat2	adiposity_metabolic	Adiposity/Metabolic	1.01 [0.85;1.20]	0.944031274833814	0.328260295477858	Positive	255	31686	95050	775	FALSE	sex + race + tdi + smoking + alcohol + all_cancer_fh + season + bmi + dm
Colorectal cancer	Colorectal	Physical Activity	Mean LIPA Fragment Duration During Waking Time (Weighted)	FRAG_mean_dur_LIPA_day_wei	Tertile	T2	FRAG_mean_dur_LIPA_day_weiCat2	adiposity_metabolic	Adiposity/Metabolic	0.99 [0.82;1.20]	0.952649103735834	0.0234060995132761	Inverse	242	31666	95049	775	FALSE	sex + race + tdi + smoking + alcohol + all_cancer_fh + season + bmi + dm
Colorectal cancer	Colorectal	Physical Activity	Number of IN Fragments per Minute IN IN During Waking Time	FRAG_NFragPM_IN_day	Tertile	T2	FRAG_NFragPM_IN_dayCat2	adiposity_metabolic	Adiposity/Metabolic	1.00 [0.84;1.18]	0.956513023243222	0.513040523987357	Inverse	263	31695	95049	775	FALSE	sex + race + tdi + smoking + alcohol + all_cancer_fh + season + bmi + dm
Colorectal cancer	Colorectal	Light	Nighttime Light	nighttime_light	Tertile	T3	nighttime_lightCat3	adiposity_metabolic	Adiposity/Metabolic	1.01 [0.83;1.21]	0.957695404895809	0.596017116632145	Positive	242	31456	94288	771	FALSE	sex + race + tdi + smoking + alcohol + all_cancer_fh + season + bmi + dm
Colorectal cancer	Colorectal	Physical Activity	Number of 30-60 Min Inactivity Bouts (Weighted)	Nbouts_day_IN_bts_30_60_wei	Tertile	T3	Nbouts_day_IN_bts_30_60_weiCat3	adiposity_metabolic	Adiposity/Metabolic	1.00 [0.84;1.20]	0.959194251273053	0.987551882360952	Positive	256	31688	95050	775	FALSE	sex + race + tdi + smoking + alcohol + all_cancer_fh + season + bmi + dm
Colorectal cancer	Colorectal	Physical Activity	Number of IN Fragments per Minute IN IN During Waking Time (Weighted)	FRAG_NFragPM_IN_day_wei	Tertile	T2	FRAG_NFragPM_IN_day_weiCat2	adiposity_metabolic	Adiposity/Metabolic	1.00 [0.85;1.19]	0.960835089712013	0.596811127411913	Positive	264	31692	95050	775	FALSE	sex + race + tdi + smoking + alcohol + all_cancer_fh + season + bmi + dm
Colorectal cancer	Colorectal	Physical Activity	Power-Law Alpha of Activity Fragment Durations During Waking Time (Plain)	FRAG_alpha_dur_PA_day_pla	Tertile	T2	FRAG_alpha_dur_PA_day_plaCat2	adiposity_metabolic	Adiposity/Metabolic	1.00 [0.85;1.19]	0.961491820259909	0.485855150270148	Positive	262	31697	95045	775	FALSE	sex + race + tdi + smoking + alcohol + all_cancer_fh + season + bmi + dm
Colorectal cancer	Colorectal	Light	Morning Light	morning_light	Tertile	T2	morning_lightCat2	adiposity_metabolic	Adiposity/Metabolic	1.00 [0.84;1.19]	0.969534629753757	0.223010801788368	Inverse	262	31438	94288	771	FALSE	sex + race + tdi + smoking + alcohol + all_cancer_fh + season + bmi + dm
Colorectal cancer	Colorectal	Physical Activity	W0.5 of Activity Fragment Durations During Waking Time	FRAG_W0.5_dur_PA_day	Tertile	T3	FRAG_W0.5_dur_PA_dayCat3	adiposity_metabolic	Adiposity/Metabolic	1.00 [0.83;1.19]	0.971446681595451	0.966755369811974	Inverse	250	31685	95047	775	FALSE	sex + race + tdi + smoking + alcohol + all_cancer_fh + season + bmi + dm
Colorectal cancer	Colorectal	Physical Activity	Total Inactivity Acceleration (Plain)	ACC_day_total_IN_mg_pla	Tertile	T3	ACC_day_total_IN_mg_plaCat3	adiposity_metabolic	Adiposity/Metabolic	1.00 [0.84;1.19]	0.979877963321523	0.951039409243525	Inverse	230	31742	95050	775	FALSE	sex + race + tdi + smoking + alcohol + all_cancer_fh + season + bmi + dm
Colorectal cancer	Colorectal	Physical Activity	Number of LIPA Fragments During Waking Time (Plain)	FRAG_Nfrag_LIPA_day_pla	Tertile	T2	FRAG_Nfrag_LIPA_day_plaCat2	adiposity_metabolic	Adiposity/Metabolic	1.00 [0.85;1.19]	0.981219699686822	0.545239797644384	Positive	264	31677	95050	775	FALSE	sex + race + tdi + smoking + alcohol + all_cancer_fh + season + bmi + dm
Colorectal cancer	Colorectal	Physical Activity	Transition Probability Physical Inactivity to Activity During Waking Time (Weighted)	FRAG_TP_IN2PA_day_wei	Tertile	T2	FRAG_TP_IN2PA_day_weiCat2	adiposity_metabolic	Adiposity/Metabolic	1.00 [0.84;1.18]	0.983242364339257	0.632418848131295	Inverse	262	31690	95050	775	FALSE	sex + race + tdi + smoking + alcohol + all_cancer_fh + season + bmi + dm
Colorectal cancer	Colorectal	Circadian Rhythm	Intradaily Variability	IV	Tertile	T2	IVCat2	adiposity_metabolic	Adiposity/Metabolic	1.00 [0.84;1.20]	0.985677848403746	0.514440256532987	Positive	250	31681	95050	775	FALSE	sex + race + tdi + smoking + alcohol + all_cancer_fh + season + bmi + dm
Colorectal cancer	Colorectal	Physical Activity	Transition Probability Physical Activity to Inactivity During Waking Time	FRAG_TP_PA2IN_day	Tertile	T3	FRAG_TP_PA2IN_dayCat3	adiposity_metabolic	Adiposity/Metabolic	1.00 [0.84;1.19]	0.989749066601902	0.998667758469117	Inverse	265	31674	95050	775	FALSE	sex + race + tdi + smoking + alcohol + all_cancer_fh + season + bmi + dm
Colorectal cancer	Colorectal	Physical Activity	Mean Activity Fragment Duration During Waking Time	FRAG_mean_dur_PA_day	Tertile	T3	FRAG_mean_dur_PA_dayCat3	adiposity_metabolic	Adiposity/Metabolic	1.00 [0.84;1.20]	0.990965485097864	0.975978792758605	Positive	257	31694	95049	775	FALSE	sex + race + tdi + smoking + alcohol + all_cancer_fh + season + bmi + dm
Colorectal cancer	Colorectal	Physical Activity	Total Inactivity Acceleration (Weighted)	ACC_day_total_IN_mg_wei	Tertile	T3	ACC_day_total_IN_mg_weiCat3	adiposity_metabolic	Adiposity/Metabolic	1.00 [0.84;1.19]	0.991262817845559	0.951470171822682	Inverse	232	31739	95050	775	FALSE	sex + race + tdi + smoking + alcohol + all_cancer_fh + season + bmi + dm
Colorectal cancer	Colorectal	Physical Activity	Number of PA Fragments per Minute IN PA During Waking Time	FRAG_NFragPM_PA_day	Tertile	T3	FRAG_NFragPM_PA_dayCat3	adiposity_metabolic	Adiposity/Metabolic	1.00 [0.84;1.19]	0.99132969754823	0.999661155767357	Inverse	265	31673	95049	775	FALSE	sex + race + tdi + smoking + alcohol + all_cancer_fh + season + bmi + dm
Colorectal cancer	Colorectal	Physical Activity	Acceleration in 90-Min Inactivity Bouts (Weighted)	ACC_day_IN_bts_90_mg_wei	Tertile	T2	ACC_day_IN_bts_90_mg_weiCat2	adiposity_metabolic	Adiposity/Metabolic	1.00 [0.84;1.19]	0.991924577925148	0.829045827233101	Positive	261	30993	92961	763	FALSE	sex + race + tdi + smoking + alcohol + all_cancer_fh + season + bmi + dm
Colorectal cancer	Colorectal	Physical Activity	W0.5 of Inactivity Fragment Durations During Waking Time	FRAG_W0.5_dur_IN_day	Tertile	T2	FRAG_W0.5_dur_IN_dayCat2	adiposity_metabolic	Adiposity/Metabolic	1.00 [0.83;1.20]	0.994662170792286	0.548536787265105	Positive	250	31695	95047	775	FALSE	sex + race + tdi + smoking + alcohol + all_cancer_fh + season + bmi + dm
Colorectal cancer	Colorectal	Circadian Rhythm	Activity Balance Index	ABI	Tertile	T2	ABICat2	adiposity_metabolic	Adiposity/Metabolic	1.00 [0.84;1.19]	0.996150203684115	0.503000999750581	Inverse	266	31694	95050	775	FALSE	sex + race + tdi + smoking + alcohol + all_cancer_fh + season + bmi + dm
Colorectal cancer	Colorectal	Sleep	Sleep Period Time Duration	SptDuration_AD_T5A5_mn	Tertile	T2	SptDuration_AD_T5A5_mnCat2	adiposity_metabolic	Adiposity/Metabolic	1.00 [0.84;1.19]	0.999902398375572	0.769349214951694	Inverse	250	31704	95050	775	FALSE	sex + race + tdi + smoking + alcohol + all_cancer_fh + season + bmi + dm
Colorectal cancer	Colorectal	Physical Activity	Acceleration in 1-5 Min LIPA Bouts (Plain)	ACC_day_LIG_bts_1_5_mg_pla	Tertile	T1	ACC_day_LIG_bts_1_5_mg_plaCat1	adiposity_metabolic	Adiposity/Metabolic	Reference	NA	0.919261744581172	Neutral	291	31617	95049	775	FALSE	sex + race + tdi + smoking + alcohol + all_cancer_fh + season + bmi + dm
Colorectal cancer	Colorectal	Physical Activity	Acceleration in 1-5 Min LIPA Bouts (Weighted)	ACC_day_LIG_bts_1_5_mg_wei	Tertile	T1	ACC_day_LIG_bts_1_5_mg_weiCat1	adiposity_metabolic	Adiposity/Metabolic	Reference	NA	0.775536653624443	Neutral	283	31620	95049	775	FALSE	sex + race + tdi + smoking + alcohol + all_cancer_fh + season + bmi + dm
Colorectal cancer	Colorectal	Physical Activity	Acceleration in 1-5 Min MVPA Bouts (Plain)	ACC_day_MVPA_bts_1_5_mg_pla	Tertile	T1	ACC_day_MVPA_bts_1_5_mg_plaCat1	adiposity_metabolic	Adiposity/Metabolic	Reference	NA	0.294879433434671	Neutral	296	31608	95028	775	FALSE	sex + race + tdi + smoking + alcohol + all_cancer_fh + season + bmi + dm
Colorectal cancer	Colorectal	Physical Activity	Acceleration in 1-5 Min MVPA Bouts (Weighted)	ACC_day_MVPA_bts_1_5_mg_wei	Tertile	T1	ACC_day_MVPA_bts_1_5_mg_weiCat1	adiposity_metabolic	Adiposity/Metabolic	Reference	NA	0.435504384362619	Neutral	295	31606	95028	775	FALSE	sex + race + tdi + smoking + alcohol + all_cancer_fh + season + bmi + dm
Colorectal cancer	Colorectal	Physical Activity	Acceleration in 10-20 Min Inactivity Bouts (Plain)	ACC_day_IN_bts_10_20_mg_pla	Tertile	T1	ACC_day_IN_bts_10_20_mg_plaCat1	adiposity_metabolic	Adiposity/Metabolic	Reference	NA	0.561507184157062	Neutral	256	31668	95043	775	FALSE	sex + race + tdi + smoking + alcohol + all_cancer_fh + season + bmi + dm
Colorectal cancer	Colorectal	Physical Activity	Acceleration in 10-20 Min Inactivity Bouts (Weighted)	ACC_day_IN_bts_10_20_mg_wei	Tertile	T1	ACC_day_IN_bts_10_20_mg_weiCat1	adiposity_metabolic	Adiposity/Metabolic	Reference	NA	0.614027281703239	Neutral	257	31667	95043	775	FALSE	sex + race + tdi + smoking + alcohol + all_cancer_fh + season + bmi + dm
Colorectal cancer	Colorectal	Physical Activity	Acceleration in 10-Min LIPA Bouts (Plain)	ACC_day_LIG_bts_10_mg_pla	Tertile	T1	ACC_day_LIG_bts_10_mg_plaCat1	adiposity_metabolic	Adiposity/Metabolic	Reference	NA	0.307287520936733	Neutral	287	31655	95024	775	FALSE	sex + race + tdi + smoking + alcohol + all_cancer_fh + season + bmi + dm
Colorectal cancer	Colorectal	Physical Activity	Acceleration in 10-Min LIPA Bouts (Weighted)	ACC_day_LIG_bts_10_mg_wei	Tertile	T1	ACC_day_LIG_bts_10_mg_weiCat1	adiposity_metabolic	Adiposity/Metabolic	Reference	NA	0.149595071082913	Neutral	292	31657	95024	775	FALSE	sex + race + tdi + smoking + alcohol + all_cancer_fh + season + bmi + dm
Colorectal cancer	Colorectal	Physical Activity	Acceleration in 10-Min MVPA Bouts (Plain)	ACC_day_MVPA_bts_10_mg_pla	Tertile	T1	ACC_day_MVPA_bts_10_mg_plaCat1	adiposity_metabolic	Adiposity/Metabolic	Reference	NA	0.595927133265011	Neutral	279	30511	91726	734	FALSE	sex + race + tdi + smoking + alcohol + all_cancer_fh + season + bmi + dm
Colorectal cancer	Colorectal	Physical Activity	Acceleration in 10-Min MVPA Bouts (Weighted)	ACC_day_MVPA_bts_10_mg_wei	Tertile	T1	ACC_day_MVPA_bts_10_mg_weiCat1	adiposity_metabolic	Adiposity/Metabolic	Reference	NA	0.316355401164747	Neutral	283	30502	91726	734	FALSE	sex + race + tdi + smoking + alcohol + all_cancer_fh + season + bmi + dm
Colorectal cancer	Colorectal	Physical Activity	Acceleration in 20-30 Min Inactivity Bouts (Plain)	ACC_day_IN_bts_20_30_mg_pla	Tertile	T1	ACC_day_IN_bts_20_30_mg_plaCat1	adiposity_metabolic	Adiposity/Metabolic	Reference	NA	0.460133177880763	Neutral	265	31642	95024	775	FALSE	sex + race + tdi + smoking + alcohol + all_cancer_fh + season + bmi + dm
Colorectal cancer	Colorectal	Physical Activity	Acceleration in 20-30 Min Inactivity Bouts (Weighted)	ACC_day_IN_bts_20_30_mg_wei	Tertile	T1	ACC_day_IN_bts_20_30_mg_weiCat1	adiposity_metabolic	Adiposity/Metabolic	Reference	NA	0.461599633834444	Neutral	266	31648	95024	775	FALSE	sex + race + tdi + smoking + alcohol + all_cancer_fh + season + bmi + dm
Colorectal cancer	Colorectal	Physical Activity	Acceleration in 30-60 Min Inactivity Bouts (Plain)	ACC_day_IN_bts_30_60_mg_pla	Tertile	T1	ACC_day_IN_bts_30_60_mg_plaCat1	adiposity_metabolic	Adiposity/Metabolic	Reference	NA	0.544129030461964	Neutral	282	31642	95035	775	FALSE	sex + race + tdi + smoking + alcohol + all_cancer_fh + season + bmi + dm
Colorectal cancer	Colorectal	Physical Activity	Acceleration in 30-60 Min Inactivity Bouts (Weighted)	ACC_day_IN_bts_30_60_mg_wei	Tertile	T1	ACC_day_IN_bts_30_60_mg_weiCat1	adiposity_metabolic	Adiposity/Metabolic	Reference	NA	0.618005661217123	Neutral	287	31644	95035	775	FALSE	sex + race + tdi + smoking + alcohol + all_cancer_fh + season + bmi + dm
Colorectal cancer	Colorectal	Physical Activity	Acceleration in 5-10 Min LIPA Bouts (Plain)	ACC_day_LIG_bts_5_10_mg_pla	Tertile	T1	ACC_day_LIG_bts_5_10_mg_plaCat1	adiposity_metabolic	Adiposity/Metabolic	Reference	NA	0.0898783118307838	Neutral	315	31633	95045	775	FALSE	sex + race + tdi + smoking + alcohol + all_cancer_fh + season + bmi + dm
Colorectal cancer	Colorectal	Physical Activity	Acceleration in 5-10 Min LIPA Bouts (Weighted)	ACC_day_LIG_bts_5_10_mg_wei	Tertile	T1	ACC_day_LIG_bts_5_10_mg_weiCat1	adiposity_metabolic	Adiposity/Metabolic	Reference	NA	0.105937798612183	Neutral	310	31637	95045	775	FALSE	sex + race + tdi + smoking + alcohol + all_cancer_fh + season + bmi + dm
Colorectal cancer	Colorectal	Physical Activity	Acceleration in 5-10 Min MVPA Bouts (Plain)	ACC_day_MVPA_bts_5_10_mg_pla	Tertile	T1	ACC_day_MVPA_bts_5_10_mg_plaCat1	adiposity_metabolic	Adiposity/Metabolic	Reference	NA	0.0871603174358484	Neutral	295	31487	94549	770	FALSE	sex + race + tdi + smoking + alcohol + all_cancer_fh + season + bmi + dm
Colorectal cancer	Colorectal	Physical Activity	Acceleration in 5-10 Min MVPA Bouts (Weighted)	ACC_day_MVPA_bts_5_10_mg_wei	Tertile	T1	ACC_day_MVPA_bts_5_10_mg_weiCat1	adiposity_metabolic	Adiposity/Metabolic	Reference	NA	0.167795825594972	Neutral	293	31485	94549	770	FALSE	sex + race + tdi + smoking + alcohol + all_cancer_fh + season + bmi + dm
Colorectal cancer	Colorectal	Physical Activity	Acceleration in 60-90 Min Inactivity Bouts (Plain)	ACC_day_IN_bts_60_90_mg_pla	Tertile	T1	ACC_day_IN_bts_60_90_mg_plaCat1	adiposity_metabolic	Adiposity/Metabolic	Reference	NA	0.295521285270001	Neutral	297	31512	94690	774	FALSE	sex + race + tdi + smoking + alcohol + all_cancer_fh + season + bmi + dm
Colorectal cancer	Colorectal	Physical Activity	Acceleration in 60-90 Min Inactivity Bouts (Weighted)	ACC_day_IN_bts_60_90_mg_wei	Tertile	T1	ACC_day_IN_bts_60_90_mg_weiCat1	adiposity_metabolic	Adiposity/Metabolic	Reference	NA	0.446577381310677	Neutral	296	31506	94690	774	FALSE	sex + race + tdi + smoking + alcohol + all_cancer_fh + season + bmi + dm
Colorectal cancer	Colorectal	Physical Activity	Acceleration in 90-Min Inactivity Bouts (Plain)	ACC_day_IN_bts_90_mg_pla	Tertile	T1	ACC_day_IN_bts_90_mg_plaCat1	adiposity_metabolic	Adiposity/Metabolic	Reference	NA	0.856607299724957	Neutral	266	30939	92961	763	FALSE	sex + race + tdi + smoking + alcohol + all_cancer_fh + season + bmi + dm
Colorectal cancer	Colorectal	Physical Activity	Acceleration in 90-Min Inactivity Bouts (Weighted)	ACC_day_IN_bts_90_mg_wei	Tertile	T1	ACC_day_IN_bts_90_mg_weiCat1	adiposity_metabolic	Adiposity/Metabolic	Reference	NA	0.829045827233101	Neutral	269	30933	92961	763	FALSE	sex + race + tdi + smoking + alcohol + all_cancer_fh + season + bmi + dm
Colorectal cancer	Colorectal	Physical Activity	Unbouted Inactivity Acceleration (Plain)	ACC_day_IN_unbt_mg_pla	Tertile	T1	ACC_day_IN_unbt_mg_plaCat1	adiposity_metabolic	Adiposity/Metabolic	Reference	NA	0.410316013705896	Neutral	230	31694	95045	775	FALSE	sex + race + tdi + smoking + alcohol + all_cancer_fh + season + bmi + dm
Colorectal cancer	Colorectal	Physical Activity	Unbouted Inactivity Acceleration (Weighted)	ACC_day_IN_unbt_mg_wei	Tertile	T1	ACC_day_IN_unbt_mg_weiCat1	adiposity_metabolic	Adiposity/Metabolic	Reference	NA	0.47852564833085	Neutral	230	31693	95045	775	FALSE	sex + race + tdi + smoking + alcohol + all_cancer_fh + season + bmi + dm
Colorectal cancer	Colorectal	Physical Activity	Total Inactivity Acceleration (Plain)	ACC_day_total_IN_mg_pla	Tertile	T1	ACC_day_total_IN_mg_plaCat1	adiposity_metabolic	Adiposity/Metabolic	Reference	NA	0.951039409243525	Neutral	298	31614	95050	775	FALSE	sex + race + tdi + smoking + alcohol + all_cancer_fh + season + bmi + dm
Colorectal cancer	Colorectal	Physical Activity	Total Inactivity Acceleration (Weighted)	ACC_day_total_IN_mg_wei	Tertile	T1	ACC_day_total_IN_mg_weiCat1	adiposity_metabolic	Adiposity/Metabolic	Reference	NA	0.951470171822682	Neutral	300	31620	95050	775	FALSE	sex + race + tdi + smoking + alcohol + all_cancer_fh + season + bmi + dm
Colorectal cancer	Colorectal	Physical Activity	Total LIPA Acceleration (Plain)	ACC_day_total_LIG_mg_pla	Tertile	T1	ACC_day_total_LIG_mg_plaCat1	adiposity_metabolic	Adiposity/Metabolic	Reference	NA	0.314039852207153	Neutral	300	31638	95050	775	FALSE	sex + race + tdi + smoking + alcohol + all_cancer_fh + season + bmi + dm
Colorectal cancer	Colorectal	Physical Activity	Total LIPA Acceleration (Weighted)	ACC_day_total_LIG_mg_wei	Tertile	T1	ACC_day_total_LIG_mg_weiCat1	adiposity_metabolic	Adiposity/Metabolic	Reference	NA	0.310311440834011	Neutral	301	31643	95050	775	FALSE	sex + race + tdi + smoking + alcohol + all_cancer_fh + season + bmi + dm
Colorectal cancer	Colorectal	Physical Activity	Total Moderate Physical Activity Acceleration (Plain)	ACC_day_total_MOD_mg_pla	Tertile	T1	ACC_day_total_MOD_mg_plaCat1	adiposity_metabolic	Adiposity/Metabolic	Reference	NA	0.0907603160340649	Neutral	300	31604	95037	775	FALSE	sex + race + tdi + smoking + alcohol + all_cancer_fh + season + bmi + dm
Colorectal cancer	Colorectal	Physical Activity	Total Moderate Physical Activity Acceleration (Weighted)	ACC_day_total_MOD_mg_wei	Tertile	T1	ACC_day_total_MOD_mg_weiCat1	adiposity_metabolic	Adiposity/Metabolic	Reference	NA	0.0592329010126758	Neutral	303	31604	95037	775	FALSE	sex + race + tdi + smoking + alcohol + all_cancer_fh + season + bmi + dm
Colorectal cancer	Colorectal	Physical Activity	Total Vigorous Physical Activity Acceleration (Plain)	ACC_day_total_VIG_mg_pla	Tertile	T1	ACC_day_total_VIG_mg_plaCat1	adiposity_metabolic	Adiposity/Metabolic	Reference	NA	0.686377540109417	Neutral	170	22900	68757	513	FALSE	sex + race + tdi + smoking + alcohol + all_cancer_fh + season + bmi + dm
Colorectal cancer	Colorectal	Physical Activity	Total Vigorous Physical Activity Acceleration (Weighted)	ACC_day_total_VIG_mg_wei	Tertile	T1	ACC_day_total_VIG_mg_weiCat1	adiposity_metabolic	Adiposity/Metabolic	Reference	NA	0.522795887771649	Neutral	167	22898	68757	513	FALSE	sex + race + tdi + smoking + alcohol + all_cancer_fh + season + bmi + dm
Colorectal cancer	Colorectal	Circadian Rhythm	Activity Balance Index	ABI	Tertile	T1	ABICat1	adiposity_metabolic	Adiposity/Metabolic	Reference	NA	0.503000999750581	Neutral	259	31692	95050	775	FALSE	sex + race + tdi + smoking + alcohol + all_cancer_fh + season + bmi + dm
Colorectal cancer	Colorectal	Light	Afternoon Light	afternoon_light	Tertile	T1	afternoon_lightCat1	adiposity_metabolic	Adiposity/Metabolic	Reference	NA	0.672383460196166	Neutral	259	31427	94288	771	FALSE	sex + race + tdi + smoking + alcohol + all_cancer_fh + season + bmi + dm
Colorectal cancer	Colorectal	Circadian Rhythm	Autocorrelation Phi	phi	Tertile	T1	phiCat1	adiposity_metabolic	Adiposity/Metabolic	Reference	NA	0.598450246429644	Neutral	280	31654	95050	775	FALSE	sex + race + tdi + smoking + alcohol + all_cancer_fh + season + bmi + dm
Colorectal cancer	Colorectal	Physical Activity	Coefficient of Variance of Activity Fragment Durations During Waking Time	FRAG_CoV_dur_PA_day	Tertile	T1	FRAG_CoV_dur_PA_dayCat1	adiposity_metabolic	Adiposity/Metabolic	Reference	NA	0.050353080218397	Neutral	293	31627	95047	775	FALSE	sex + race + tdi + smoking + alcohol + all_cancer_fh + season + bmi + dm
Colorectal cancer	Colorectal	Physical Activity	Coefficient of Variance of Activity Fragment Durations During Waking Time (Plain)	FRAG_CoV_dur_PA_day_pla	Tertile	T1	FRAG_CoV_dur_PA_day_plaCat1	adiposity_metabolic	Adiposity/Metabolic	Reference	NA	0.037971495550347	Neutral	299	31620	95045	775	FALSE	sex + race + tdi + smoking + alcohol + all_cancer_fh + season + bmi + dm
Colorectal cancer	Colorectal	Physical Activity	Coefficient of Variance of Activity Fragment Durations During Waking Time (Weighted)	FRAG_CoV_dur_PA_day_wei	Tertile	T1	FRAG_CoV_dur_PA_day_weiCat1	adiposity_metabolic	Adiposity/Metabolic	Reference	NA	0.0408492002148825	Neutral	302	31614	95045	775	FALSE	sex + race + tdi + smoking + alcohol + all_cancer_fh + season + bmi + dm
Colorectal cancer	Colorectal	Physical Activity	Coefficient of Variance of Inactivity Fragment Durations During Waking Time	FRAG_CoV_dur_IN_day	Tertile	T1	FRAG_CoV_dur_IN_dayCat1	adiposity_metabolic	Adiposity/Metabolic	Reference	NA	0.642556584976513	Neutral	294	31635	95047	775	FALSE	sex + race + tdi + smoking + alcohol + all_cancer_fh + season + bmi + dm
Colorectal cancer	Colorectal	Physical Activity	Coefficient of Variance of Inactivity Fragment Durations During Waking Time (Plain)	FRAG_CoV_dur_IN_day_pla	Tertile	T1	FRAG_CoV_dur_IN_day_plaCat1	adiposity_metabolic	Adiposity/Metabolic	Reference	NA	0.458898257926792	Neutral	299	31649	95045	775	FALSE	sex + race + tdi + smoking + alcohol + all_cancer_fh + season + bmi + dm
Colorectal cancer	Colorectal	Physical Activity	Coefficient of Variance of Inactivity Fragment Durations During Waking Time (Weighted)	FRAG_CoV_dur_IN_day_wei	Tertile	T1	FRAG_CoV_dur_IN_day_weiCat1	adiposity_metabolic	Adiposity/Metabolic	Reference	NA	0.526763452323956	Neutral	300	31649	95045	775	FALSE	sex + race + tdi + smoking + alcohol + all_cancer_fh + season + bmi + dm
Colorectal cancer	Colorectal	Circadian Rhythm	Cosinor Acrophase	cosinor_acrophase	Tertile	T1	cosinor_acrophaseCat1	adiposity_metabolic	Adiposity/Metabolic	Reference	NA	0.638917217037683	Neutral	269	31680	95050	775	FALSE	sex + race + tdi + smoking + alcohol + all_cancer_fh + season + bmi + dm
Colorectal cancer	Colorectal	Circadian Rhythm	Cosinor Amplitude	cosinor_amp	Tertile	T1	cosinor_ampCat1	adiposity_metabolic	Adiposity/Metabolic	Reference	NA	0.710182541893726	Neutral	272	31652	95050	775	FALSE	sex + race + tdi + smoking + alcohol + all_cancer_fh + season + bmi + dm
Colorectal cancer	Colorectal	Circadian Rhythm	Cosinor Mesor	cosinor_mes	Tertile	T1	cosinor_mesCat1	adiposity_metabolic	Adiposity/Metabolic	Reference	NA	0.758405983353406	Neutral	292	31608	95050	775	FALSE	sex + race + tdi + smoking + alcohol + all_cancer_fh + season + bmi + dm
Colorectal cancer	Colorectal	Circadian Rhythm	Cosinor R-Squared	cosinor_R2	Tertile	T1	cosinor_R2Cat1	adiposity_metabolic	Adiposity/Metabolic	Reference	NA	0.577116512302075	Neutral	268	31675	95050	775	FALSE	sex + race + tdi + smoking + alcohol + all_cancer_fh + season + bmi + dm
Colorectal cancer	Colorectal	Physical Activity	Duration in 10-20 Min Inactivity Bouts (Plain)	dur_day_IN_bts_10_20_min_pla	Tertile	T1	dur_day_IN_bts_10_20_min_plaCat1	adiposity_metabolic	Adiposity/Metabolic	Reference	NA	0.0227275543107191	Neutral	312	31628	95050	775	FALSE	sex + race + tdi + smoking + alcohol + all_cancer_fh + season + bmi + dm
Colorectal cancer	Colorectal	Physical Activity	Duration in 10-20 Min Inactivity Bouts (Weighted)	dur_day_IN_bts_10_20_min_wei	Tertile	T1	dur_day_IN_bts_10_20_min_weiCat1	adiposity_metabolic	Adiposity/Metabolic	Reference	NA	0.00921931933891918	Neutral	314	31632	95050	775	FALSE	sex + race + tdi + smoking + alcohol + all_cancer_fh + season + bmi + dm
Colorectal cancer	Colorectal	Physical Activity	Duration in 20-30 Min Inactivity Bouts (Plain)	dur_day_IN_bts_20_30_min_pla	Tertile	T1	dur_day_IN_bts_20_30_min_plaCat1	adiposity_metabolic	Adiposity/Metabolic	Reference	NA	0.612891946982031	Neutral	260	31670	95050	775	FALSE	sex + race + tdi + smoking + alcohol + all_cancer_fh + season + bmi + dm
Colorectal cancer	Colorectal	Physical Activity	Duration in 20-30 Min Inactivity Bouts (Weighted)	dur_day_IN_bts_20_30_min_wei	Tertile	T1	dur_day_IN_bts_20_30_min_weiCat1	adiposity_metabolic	Adiposity/Metabolic	Reference	NA	0.890267365450616	Neutral	261	31668	95050	775	FALSE	sex + race + tdi + smoking + alcohol + all_cancer_fh + season + bmi + dm
Colorectal cancer	Colorectal	Physical Activity	Duration in 30-60 Min Inactivity Bouts (Plain)	dur_day_IN_bts_30_60_min_pla	Tertile	T1	dur_day_IN_bts_30_60_min_plaCat1	adiposity_metabolic	Adiposity/Metabolic	Reference	NA	0.646585305486911	Neutral	240	31670	95050	775	FALSE	sex + race + tdi + smoking + alcohol + all_cancer_fh + season + bmi + dm
Colorectal cancer	Colorectal	Physical Activity	Duration in 30-60 Min Inactivity Bouts (Weighted)	dur_day_IN_bts_30_60_min_wei	Tertile	T1	dur_day_IN_bts_30_60_min_weiCat1	adiposity_metabolic	Adiposity/Metabolic	Reference	NA	0.853774657188312	Neutral	238	31670	95050	775	FALSE	sex + race + tdi + smoking + alcohol + all_cancer_fh + season + bmi + dm
Colorectal cancer	Colorectal	Physical Activity	Duration in 60-90 Min Inactivity Bouts (Plain)	dur_day_IN_bts_60_90_min_pla	Tertile	T1	dur_day_IN_bts_60_90_min_plaCat1	adiposity_metabolic	Adiposity/Metabolic	Reference	NA	0.173352589472771	Neutral	218	31716	95050	775	FALSE	sex + race + tdi + smoking + alcohol + all_cancer_fh + season + bmi + dm
Colorectal cancer	Colorectal	Physical Activity	Duration in 60-90 Min Inactivity Bouts (Weighted)	dur_day_IN_bts_60_90_min_wei	Tertile	T1	dur_day_IN_bts_60_90_min_weiCat1	adiposity_metabolic	Adiposity/Metabolic	Reference	NA	0.124002672997643	Neutral	214	31713	95050	775	FALSE	sex + race + tdi + smoking + alcohol + all_cancer_fh + season + bmi + dm
Colorectal cancer	Colorectal	Physical Activity	Duration in 90-Min Inactivity Bouts (Plain)	dur_day_IN_bts_90_min_pla	Tertile	T1	dur_day_IN_bts_90_min_plaCat1	adiposity_metabolic	Adiposity/Metabolic	Reference	NA	0.886809743457643	Neutral	237	31726	95050	775	FALSE	sex + race + tdi + smoking + alcohol + all_cancer_fh + season + bmi + dm
Colorectal cancer	Colorectal	Physical Activity	Duration in 90-Min Inactivity Bouts (Weighted)	dur_day_IN_bts_90_min_wei	Tertile	T1	dur_day_IN_bts_90_min_weiCat1	adiposity_metabolic	Adiposity/Metabolic	Reference	NA	0.917258485551975	Neutral	238	31729	95050	775	FALSE	sex + race + tdi + smoking + alcohol + all_cancer_fh + season + bmi + dm
Colorectal cancer	Colorectal	Physical Activity	Unbouted Inactivity Duration (Plain)	dur_day_IN_unbt_min_pla	Tertile	T1	dur_day_IN_unbt_min_plaCat1	adiposity_metabolic	Adiposity/Metabolic	Reference	NA	0.745372996920117	Neutral	301	31639	95050	775	FALSE	sex + race + tdi + smoking + alcohol + all_cancer_fh + season + bmi + dm
Colorectal cancer	Colorectal	Physical Activity	Unbouted Inactivity Duration (Weighted)	dur_day_IN_unbt_min_wei	Tertile	T1	dur_day_IN_unbt_min_weiCat1	adiposity_metabolic	Adiposity/Metabolic	Reference	NA	0.748416305306646	Neutral	305	31641	95050	775	FALSE	sex + race + tdi + smoking + alcohol + all_cancer_fh + season + bmi + dm
Colorectal cancer	Colorectal	Physical Activity	Duration in 1-5 Min LIPA Bouts (Plain)	dur_day_LIG_bts_1_5_min_pla	Tertile	T1	dur_day_LIG_bts_1_5_min_plaCat1	adiposity_metabolic	Adiposity/Metabolic	Reference	NA	0.203228713709629	Neutral	314	31596	95050	775	FALSE	sex + race + tdi + smoking + alcohol + all_cancer_fh + season + bmi + dm
Colorectal cancer	Colorectal	Physical Activity	Duration in 1-5 Min LIPA Bouts (Weighted)	dur_day_LIG_bts_1_5_min_wei	Tertile	T1	dur_day_LIG_bts_1_5_min_weiCat1	adiposity_metabolic	Adiposity/Metabolic	Reference	NA	0.346791250984759	Neutral	311	31601	95050	775	FALSE	sex + race + tdi + smoking + alcohol + all_cancer_fh + season + bmi + dm
Colorectal cancer	Colorectal	Physical Activity	Duration in 10-Min LIPA Bouts (Plain)	dur_day_LIG_bts_10_min_pla	Tertile	T1	dur_day_LIG_bts_10_min_plaCat1	adiposity_metabolic	Adiposity/Metabolic	Reference	NA	0.245622109082014	Neutral	238	31699	95050	775	FALSE	sex + race + tdi + smoking + alcohol + all_cancer_fh + season + bmi + dm
Colorectal cancer	Colorectal	Physical Activity	Duration in 10-Min LIPA Bouts (Weighted)	dur_day_LIG_bts_10_min_wei	Tertile	T1	dur_day_LIG_bts_10_min_weiCat1	adiposity_metabolic	Adiposity/Metabolic	Reference	NA	0.129874988140331	Neutral	235	31703	95050	775	FALSE	sex + race + tdi + smoking + alcohol + all_cancer_fh + season + bmi + dm
Colorectal cancer	Colorectal	Physical Activity	Duration in 5-10 Min LIPA Bouts (Plain)	dur_day_LIG_bts_5_10_min_pla	Tertile	T1	dur_day_LIG_bts_5_10_min_plaCat1	adiposity_metabolic	Adiposity/Metabolic	Reference	NA	0.328260295477858	Neutral	265	31665	95050	775	FALSE	sex + race + tdi + smoking + alcohol + all_cancer_fh + season + bmi + dm
Colorectal cancer	Colorectal	Physical Activity	Duration in 5-10 Min LIPA Bouts (Weighted)	dur_day_LIG_bts_5_10_min_wei	Tertile	T1	dur_day_LIG_bts_5_10_min_weiCat1	adiposity_metabolic	Adiposity/Metabolic	Reference	NA	0.455540111239287	Neutral	266	31671	95050	775	FALSE	sex + race + tdi + smoking + alcohol + all_cancer_fh + season + bmi + dm
Colorectal cancer	Colorectal	Physical Activity	Duration in 1-5 Min MVPA Bouts (Plain)	dur_day_MVPA_bts_1_5_min_pla	Tertile	T1	dur_day_MVPA_bts_1_5_min_plaCat1	adiposity_metabolic	Adiposity/Metabolic	Reference	NA	0.344953865222585	Neutral	319	31606	95050	775	FALSE	sex + race + tdi + smoking + alcohol + all_cancer_fh + season + bmi + dm
Colorectal cancer	Colorectal	Physical Activity	Duration in 1-5 Min MVPA Bouts (Weighted)	dur_day_MVPA_bts_1_5_min_wei	Tertile	T1	dur_day_MVPA_bts_1_5_min_weiCat1	adiposity_metabolic	Adiposity/Metabolic	Reference	NA	0.304195586716137	Neutral	320	31608	95050	775	FALSE	sex + race + tdi + smoking + alcohol + all_cancer_fh + season + bmi + dm
Colorectal cancer	Colorectal	Physical Activity	Duration in 10-Min MVPA Bouts (Plain)	dur_day_MVPA_bts_10_min_pla	Tertile	T1	dur_day_MVPA_bts_10_min_plaCat1	adiposity_metabolic	Adiposity/Metabolic	Reference	NA	0.62187627185503	Neutral	289	31594	95050	775	FALSE	sex + race + tdi + smoking + alcohol + all_cancer_fh + season + bmi + dm
Colorectal cancer	Colorectal	Physical Activity	Duration in 10-Min MVPA Bouts (Weighted)	dur_day_MVPA_bts_10_min_wei	Tertile	T1	dur_day_MVPA_bts_10_min_weiCat1	adiposity_metabolic	Adiposity/Metabolic	Reference	NA	0.662726301737228	Neutral	296	31600	95050	775	FALSE	sex + race + tdi + smoking + alcohol + all_cancer_fh + season + bmi + dm
Colorectal cancer	Colorectal	Physical Activity	Duration in 5-10 Min MVPA Bouts (Plain)	dur_day_MVPA_bts_5_10_min_pla	Tertile	T1	dur_day_MVPA_bts_5_10_min_plaCat1	adiposity_metabolic	Adiposity/Metabolic	Reference	NA	0.828178222010221	Neutral	312	31617	95050	775	FALSE	sex + race + tdi + smoking + alcohol + all_cancer_fh + season + bmi + dm
Colorectal cancer	Colorectal	Physical Activity	Duration in 5-10 Min MVPA Bouts (Weighted)	dur_day_MVPA_bts_5_10_min_wei	Tertile	T1	dur_day_MVPA_bts_5_10_min_weiCat1	adiposity_metabolic	Adiposity/Metabolic	Reference	NA	0.748161801830346	Neutral	307	31617	95050	775	FALSE	sex + race + tdi + smoking + alcohol + all_cancer_fh + season + bmi + dm
Colorectal cancer	Colorectal	Light	Evening Light	evening_light	Tertile	T1	evening_lightCat1	adiposity_metabolic	Adiposity/Metabolic	Reference	NA	0.866345959846352	Neutral	250	31411	94288	771	FALSE	sex + race + tdi + smoking + alcohol + all_cancer_fh + season + bmi + dm
Colorectal cancer	Colorectal	Circadian Rhythm	Extended Cosinor Alpha	cosinorExt_alpha	Tertile	T1	cosinorExt_alphaCat1	adiposity_metabolic	Adiposity/Metabolic	Reference	NA	0.782297725725243	Neutral	236	31732	95050	775	FALSE	sex + race + tdi + smoking + alcohol + all_cancer_fh + season + bmi + dm
Colorectal cancer	Colorectal	Circadian Rhythm	Extended Cosinor Amplitude	cosinorExt_amp	Tertile	T1	cosinorExt_ampCat1	adiposity_metabolic	Adiposity/Metabolic	Reference	NA	0.0702083494639575	Neutral	298	31621	95050	775	FALSE	sex + race + tdi + smoking + alcohol + all_cancer_fh + season + bmi + dm
Colorectal cancer	Colorectal	Circadian Rhythm	Extended Cosinor Beta	cosinorExt_beta	Tertile	T1	cosinorExt_betaCat1	adiposity_metabolic	Adiposity/Metabolic	Reference	NA	0.480007356944947	Neutral	251	31688	95050	775	FALSE	sex + race + tdi + smoking + alcohol + all_cancer_fh + season + bmi + dm
Colorectal cancer	Colorectal	Circadian Rhythm	Extended Cosinor Minimum	cosinorExt_minimum	Tertile	T1	cosinorExt_minimumCat1	adiposity_metabolic	Adiposity/Metabolic	Reference	NA	0.383399212379533	Neutral	235	31734	95050	775	FALSE	sex + race + tdi + smoking + alcohol + all_cancer_fh + season + bmi + dm
Colorectal cancer	Colorectal	Physical Activity	Gini Index of Activity Fragment Durations During Waking Time	FRAG_Gini_dur_PA_day	Tertile	T1	FRAG_Gini_dur_PA_dayCat1	adiposity_metabolic	Adiposity/Metabolic	Reference	NA	0.0680305730006287	Neutral	303	31641	95047	775	FALSE	sex + race + tdi + smoking + alcohol + all_cancer_fh + season + bmi + dm
Colorectal cancer	Colorectal	Physical Activity	Gini Index of Activity Fragment Durations During Waking Time (Plain)	FRAG_Gini_dur_PA_day_pla	Tertile	T1	FRAG_Gini_dur_PA_day_plaCat1	adiposity_metabolic	Adiposity/Metabolic	Reference	NA	0.198025435992958	Neutral	290	31640	95045	775	FALSE	sex + race + tdi + smoking + alcohol + all_cancer_fh + season + bmi + dm
Colorectal cancer	Colorectal	Physical Activity	Gini Index of Activity Fragment Durations During Waking Time (Weighted)	FRAG_Gini_dur_PA_day_wei	Tertile	T1	FRAG_Gini_dur_PA_day_weiCat1	adiposity_metabolic	Adiposity/Metabolic	Reference	NA	0.148482074249106	Neutral	291	31640	95045	775	FALSE	sex + race + tdi + smoking + alcohol + all_cancer_fh + season + bmi + dm
Colorectal cancer	Colorectal	Physical Activity	Gini Index of Inactivity Fragment Durations During Waking Time	FRAG_Gini_dur_IN_day	Tertile	T1	FRAG_Gini_dur_IN_dayCat1	adiposity_metabolic	Adiposity/Metabolic	Reference	NA	0.600753257453284	Neutral	244	31704	95047	775	FALSE	sex + race + tdi + smoking + alcohol + all_cancer_fh + season + bmi + dm
Colorectal cancer	Colorectal	Physical Activity	Gini Index of Inactivity Fragment Durations During Waking Time (Plain)	FRAG_Gini_dur_IN_day_pla	Tertile	T1	FRAG_Gini_dur_IN_day_plaCat1	adiposity_metabolic	Adiposity/Metabolic	Reference	NA	0.883465130037435	Neutral	259	31707	95045	775	FALSE	sex + race + tdi + smoking + alcohol + all_cancer_fh + season + bmi + dm
Colorectal cancer	Colorectal	Physical Activity	Gini Index of Inactivity Fragment Durations During Waking Time (Weighted)	FRAG_Gini_dur_IN_day_wei	Tertile	T1	FRAG_Gini_dur_IN_day_weiCat1	adiposity_metabolic	Adiposity/Metabolic	Reference	NA	0.807764627321747	Neutral	260	31704	95045	775	FALSE	sex + race + tdi + smoking + alcohol + all_cancer_fh + season + bmi + dm
Colorectal cancer	Colorectal	Circadian Rhythm	Interdaily Stability	IS	Tertile	T1	ISCat1	adiposity_metabolic	Adiposity/Metabolic	Reference	NA	0.747205635552268	Neutral	241	31720	95050	775	FALSE	sex + race + tdi + smoking + alcohol + all_cancer_fh + season + bmi + dm
Colorectal cancer	Colorectal	Circadian Rhythm	Intradaily Variability	IV	Tertile	T1	IVCat1	adiposity_metabolic	Adiposity/Metabolic	Reference	NA	0.514440256532987	Neutral	242	31717	95050	775	FALSE	sex + race + tdi + smoking + alcohol + all_cancer_fh + season + bmi + dm
Colorectal cancer	Colorectal	Circadian Rhythm	L10 Activity Level	L10VALUE	Tertile	T1	L10VALUECat1	adiposity_metabolic	Adiposity/Metabolic	Reference	NA	0.352881054236561	Neutral	293	31638	95050	775	FALSE	sex + race + tdi + smoking + alcohol + all_cancer_fh + season + bmi + dm
Colorectal cancer	Colorectal	Circadian Rhythm	L10 Start Time	L10TIME_num	Tertile	T1	L10TIME_numCat1	adiposity_metabolic	Adiposity/Metabolic	Reference	NA	0.679574410308183	Neutral	245	31684	95050	775	FALSE	sex + race + tdi + smoking + alcohol + all_cancer_fh + season + bmi + dm
Colorectal cancer	Colorectal	Circadian Rhythm	L5 Activity Level	L5VALUE	Tertile	T1	L5VALUECat1	adiposity_metabolic	Adiposity/Metabolic	Reference	NA	0.272357103437714	Neutral	249	31733	95050	775	FALSE	sex + race + tdi + smoking + alcohol + all_cancer_fh + season + bmi + dm
Colorectal cancer	Colorectal	Circadian Rhythm	L5 Start Time	L5TIME_num	Tertile	T1	L5TIME_numCat1	adiposity_metabolic	Adiposity/Metabolic	Reference	NA	0.569383956637971	Neutral	248	31707	95050	775	FALSE	sex + race + tdi + smoking + alcohol + all_cancer_fh + season + bmi + dm
Colorectal cancer	Colorectal	Circadian Rhythm	M10 Activity Level	M10VALUE	Tertile	T1	M10VALUECat1	adiposity_metabolic	Adiposity/Metabolic	Reference	NA	0.733851521448924	Neutral	307	31612	95050	775	FALSE	sex + race + tdi + smoking + alcohol + all_cancer_fh + season + bmi + dm
Colorectal cancer	Colorectal	Circadian Rhythm	M10 Start Time	M10TIME_num	Tertile	T1	M10TIME_numCat1	adiposity_metabolic	Adiposity/Metabolic	Reference	NA	0.760480451678618	Neutral	258	31672	95050	775	FALSE	sex + race + tdi + smoking + alcohol + all_cancer_fh + season + bmi + dm
Colorectal cancer	Colorectal	Circadian Rhythm	M5 Activity Level	M5VALUE	Tertile	T1	M5VALUECat1	adiposity_metabolic	Adiposity/Metabolic	Reference	NA	0.705695210796444	Neutral	306	31612	95050	775	FALSE	sex + race + tdi + smoking + alcohol + all_cancer_fh + season + bmi + dm
Colorectal cancer	Colorectal	Circadian Rhythm	M5 Start Time	M5TIME_num	Tertile	T1	M5TIME_numCat1	adiposity_metabolic	Adiposity/Metabolic	Reference	NA	0.601708717591578	Neutral	274	31657	95050	775	FALSE	sex + race + tdi + smoking + alcohol + all_cancer_fh + season + bmi + dm
Colorectal cancer	Colorectal	Step Count	MVPA Steps	mean_mvpa_steps	Tertile	T1	mean_mvpa_stepsCat1	adiposity_metabolic	Adiposity/Metabolic	Reference	NA	0.863495178668089	Neutral	294	31638	95050	775	FALSE	sex + race + tdi + smoking + alcohol + all_cancer_fh + season + bmi + dm
Colorectal cancer	Colorectal	Physical Activity	Mean Activity Fragment Duration During Waking Time	FRAG_mean_dur_PA_day	Tertile	T1	FRAG_mean_dur_PA_dayCat1	adiposity_metabolic	Adiposity/Metabolic	Reference	NA	0.975978792758605	Neutral	265	31674	95049	775	FALSE	sex + race + tdi + smoking + alcohol + all_cancer_fh + season + bmi + dm
Colorectal cancer	Colorectal	Physical Activity	Mean Activity Fragment Duration During Waking Time (Plain)	FRAG_mean_dur_PA_day_pla	Tertile	T1	FRAG_mean_dur_PA_day_plaCat1	adiposity_metabolic	Adiposity/Metabolic	Reference	NA	0.501121994928104	Neutral	264	31670	95050	775	FALSE	sex + race + tdi + smoking + alcohol + all_cancer_fh + season + bmi + dm
Colorectal cancer	Colorectal	Physical Activity	Mean Activity Fragment Duration During Waking Time (Weighted)	FRAG_mean_dur_PA_day_wei	Tertile	T1	FRAG_mean_dur_PA_day_weiCat1	adiposity_metabolic	Adiposity/Metabolic	Reference	NA	0.313682421451526	Neutral	260	31668	95050	775	FALSE	sex + race + tdi + smoking + alcohol + all_cancer_fh + season + bmi + dm
Colorectal cancer	Colorectal	Physical Activity	Mean Inactivity Fragment Duration During Waking Time	FRAG_mean_dur_IN_day	Tertile	T1	FRAG_mean_dur_IN_dayCat1	adiposity_metabolic	Adiposity/Metabolic	Reference	NA	0.557469988714001	Neutral	211	31744	95049	775	FALSE	sex + race + tdi + smoking + alcohol + all_cancer_fh + season + bmi + dm
Colorectal cancer	Colorectal	Physical Activity	Mean Inactivity Fragment Duration During Waking Time (Plain)	FRAG_mean_dur_IN_day_pla	Tertile	T1	FRAG_mean_dur_IN_day_plaCat1	adiposity_metabolic	Adiposity/Metabolic	Reference	NA	0.541716221092562	Neutral	206	31736	95050	775	FALSE	sex + race + tdi + smoking + alcohol + all_cancer_fh + season + bmi + dm
Colorectal cancer	Colorectal	Physical Activity	Mean Inactivity Fragment Duration During Waking Time (Weighted)	FRAG_mean_dur_IN_day_wei	Tertile	T1	FRAG_mean_dur_IN_day_weiCat1	adiposity_metabolic	Adiposity/Metabolic	Reference	NA	0.512083544151807	Neutral	214	31733	95050	775	FALSE	sex + race + tdi + smoking + alcohol + all_cancer_fh + season + bmi + dm
Colorectal cancer	Colorectal	Physical Activity	Mean LIPA Fragment Duration During Waking Time	FRAG_mean_dur_LIPA_day	Tertile	T1	FRAG_mean_dur_LIPA_dayCat1	adiposity_metabolic	Adiposity/Metabolic	Reference	NA	0.0452646648258563	Neutral	212	31765	95049	775	FALSE	sex + race + tdi + smoking + alcohol + all_cancer_fh + season + bmi + dm
Colorectal cancer	Colorectal	Physical Activity	Mean LIPA Fragment Duration During Waking Time (Plain)	FRAG_mean_dur_LIPA_day_pla	Tertile	T1	FRAG_mean_dur_LIPA_day_plaCat1	adiposity_metabolic	Adiposity/Metabolic	Reference	NA	0.0367852590903586	Neutral	208	31759	95049	775	FALSE	sex + race + tdi + smoking + alcohol + all_cancer_fh + season + bmi + dm
Colorectal cancer	Colorectal	Physical Activity	Mean LIPA Fragment Duration During Waking Time (Weighted)	FRAG_mean_dur_LIPA_day_wei	Tertile	T1	FRAG_mean_dur_LIPA_day_weiCat1	adiposity_metabolic	Adiposity/Metabolic	Reference	NA	0.0234060995132761	Neutral	214	31762	95049	775	FALSE	sex + race + tdi + smoking + alcohol + all_cancer_fh + season + bmi + dm
Colorectal cancer	Colorectal	Physical Activity	Mean MVPA Fragment Duration During Waking Time	FRAG_mean_dur_MVPA_day	Tertile	T1	FRAG_mean_dur_MVPA_dayCat1	adiposity_metabolic	Adiposity/Metabolic	Reference	NA	0.657428144749162	Neutral	289	31617	95031	775	FALSE	sex + race + tdi + smoking + alcohol + all_cancer_fh + season + bmi + dm
Colorectal cancer	Colorectal	Physical Activity	Mean MVPA Fragment Duration During Waking Time (Plain)	FRAG_mean_dur_MVPA_day_pla	Tertile	T1	FRAG_mean_dur_MVPA_day_plaCat1	adiposity_metabolic	Adiposity/Metabolic	Reference	NA	0.544909762255789	Neutral	297	31619	95031	775	FALSE	sex + race + tdi + smoking + alcohol + all_cancer_fh + season + bmi + dm
Colorectal cancer	Colorectal	Physical Activity	Mean MVPA Fragment Duration During Waking Time (Weighted)	FRAG_mean_dur_MVPA_day_wei	Tertile	T1	FRAG_mean_dur_MVPA_day_weiCat1	adiposity_metabolic	Adiposity/Metabolic	Reference	NA	0.39795667474173	Neutral	296	31617	95031	775	FALSE	sex + race + tdi + smoking + alcohol + all_cancer_fh + season + bmi + dm
Colorectal cancer	Colorectal	Light	Morning Light	morning_light	Tertile	T1	morning_lightCat1	adiposity_metabolic	Adiposity/Metabolic	Reference	NA	0.223010801788368	Neutral	261	31431	94288	771	FALSE	sex + race + tdi + smoking + alcohol + all_cancer_fh + season + bmi + dm
Colorectal cancer	Colorectal	Light	Night Light	night_light	Tertile	T1	night_lightCat1	adiposity_metabolic	Adiposity/Metabolic	Reference	NA	0.231464772668029	Neutral	249	31416	94288	771	FALSE	sex + race + tdi + smoking + alcohol + all_cancer_fh + season + bmi + dm
Colorectal cancer	Colorectal	Light	Nighttime Light	nighttime_light	Tertile	T1	nighttime_lightCat1	adiposity_metabolic	Adiposity/Metabolic	Reference	NA	0.596017116632145	Neutral	254	31395	94288	771	FALSE	sex + race + tdi + smoking + alcohol + all_cancer_fh + season + bmi + dm
Colorectal cancer	Colorectal	Sleep	Number of Sleep Period Bouts	number_sib_sleepperiod_AD_T5A5_mn	Tertile	T1	number_sib_sleepperiod_AD_T5A5_mnCat1	adiposity_metabolic	Adiposity/Metabolic	Reference	NA	0.301896986535481	Neutral	287	31635	95050	775	FALSE	sex + race + tdi + smoking + alcohol + all_cancer_fh + season + bmi + dm
Colorectal cancer	Colorectal	Physical Activity	Number of Sustained Inactivity Bouts During Waking Hours	number_sib_wakinghours_AD_T5A5_mn	Tertile	T1	number_sib_wakinghours_AD_T5A5_mnCat1	adiposity_metabolic	Adiposity/Metabolic	Reference	NA	0.824201810304063	Neutral	233	31739	95050	775	FALSE	sex + race + tdi + smoking + alcohol + all_cancer_fh + season + bmi + dm
Colorectal cancer	Colorectal	Physical Activity	Number of 1-5 Min LIPA Bouts (Plain)	Nbouts_day_LIG_bts_1_5_pla	Tertile	T1	Nbouts_day_LIG_bts_1_5_plaCat1	adiposity_metabolic	Adiposity/Metabolic	Reference	NA	0.161630193860967	Neutral	330	31593	95050	775	FALSE	sex + race + tdi + smoking + alcohol + all_cancer_fh + season + bmi + dm
Colorectal cancer	Colorectal	Physical Activity	Number of 1-5 Min LIPA Bouts (Weighted)	Nbouts_day_LIG_bts_1_5_wei	Tertile	T1	Nbouts_day_LIG_bts_1_5_weiCat1	adiposity_metabolic	Adiposity/Metabolic	Reference	NA	0.219729147852814	Neutral	325	31601	95050	775	FALSE	sex + race + tdi + smoking + alcohol + all_cancer_fh + season + bmi + dm
Colorectal cancer	Colorectal	Physical Activity	Number of 1-5 Min MVPA Bouts (Plain)	Nbouts_day_MVPA_bts_1_5_pla	Tertile	T1	Nbouts_day_MVPA_bts_1_5_plaCat1	adiposity_metabolic	Adiposity/Metabolic	Reference	NA	0.328872664315995	Neutral	320	31630	95050	775	FALSE	sex + race + tdi + smoking + alcohol + all_cancer_fh + season + bmi + dm
Colorectal cancer	Colorectal	Physical Activity	Number of 1-5 Min MVPA Bouts (Weighted)	Nbouts_day_MVPA_bts_1_5_wei	Tertile	T1	Nbouts_day_MVPA_bts_1_5_weiCat1	adiposity_metabolic	Adiposity/Metabolic	Reference	NA	0.607757060688754	Neutral	311	31630	95050	775	FALSE	sex + race + tdi + smoking + alcohol + all_cancer_fh + season + bmi + dm
Colorectal cancer	Colorectal	Physical Activity	Number of 10-20 Min Inactivity Bouts (Plain)	Nbouts_day_IN_bts_10_20_pla	Tertile	T1	Nbouts_day_IN_bts_10_20_plaCat1	adiposity_metabolic	Adiposity/Metabolic	Reference	NA	0.0325806823923296	Neutral	315	31632	95050	775	FALSE	sex + race + tdi + smoking + alcohol + all_cancer_fh + season + bmi + dm
Colorectal cancer	Colorectal	Physical Activity	Number of 10-20 Min Inactivity Bouts (Weighted)	Nbouts_day_IN_bts_10_20_wei	Tertile	T1	Nbouts_day_IN_bts_10_20_weiCat1	adiposity_metabolic	Adiposity/Metabolic	Reference	NA	0.0332678895545599	Neutral	311	31630	95050	775	FALSE	sex + race + tdi + smoking + alcohol + all_cancer_fh + season + bmi + dm
Colorectal cancer	Colorectal	Physical Activity	Number of 10-Min LIPA Bouts (Plain)	Nbouts_day_LIG_bts_10_pla	Tertile	T1	Nbouts_day_LIG_bts_10_plaCat1	adiposity_metabolic	Adiposity/Metabolic	Reference	NA	0.184300445687268	Neutral	231	31701	95050	775	FALSE	sex + race + tdi + smoking + alcohol + all_cancer_fh + season + bmi + dm
Colorectal cancer	Colorectal	Physical Activity	Number of 10-Min LIPA Bouts (Weighted)	Nbouts_day_LIG_bts_10_wei	Tertile	T1	Nbouts_day_LIG_bts_10_weiCat1	adiposity_metabolic	Adiposity/Metabolic	Reference	NA	0.117418362527384	Neutral	234	31706	95050	775	FALSE	sex + race + tdi + smoking + alcohol + all_cancer_fh + season + bmi + dm
Colorectal cancer	Colorectal	Physical Activity	Number of 10-Min MVPA Bouts (Plain)	Nbouts_day_MVPA_bts_10_pla	Tertile	T1	Nbouts_day_MVPA_bts_10_plaCat1	adiposity_metabolic	Adiposity/Metabolic	Reference	NA	0.466389031495157	Neutral	295	31607	95050	775	FALSE	sex + race + tdi + smoking + alcohol + all_cancer_fh + season + bmi + dm
Colorectal cancer	Colorectal	Physical Activity	Number of 10-Min MVPA Bouts (Weighted)	Nbouts_day_MVPA_bts_10_wei	Tertile	T1	Nbouts_day_MVPA_bts_10_weiCat1	adiposity_metabolic	Adiposity/Metabolic	Reference	NA	0.403935073752741	Neutral	296	31609	95050	775	FALSE	sex + race + tdi + smoking + alcohol + all_cancer_fh + season + bmi + dm
Colorectal cancer	Colorectal	Physical Activity	Number of 20-30 Min Inactivity Bouts (Plain)	Nbouts_day_IN_bts_20_30_pla	Tertile	T1	Nbouts_day_IN_bts_20_30_plaCat1	adiposity_metabolic	Adiposity/Metabolic	Reference	NA	0.867763710701049	Neutral	267	31668	95050	775	FALSE	sex + race + tdi + smoking + alcohol + all_cancer_fh + season + bmi + dm
Colorectal cancer	Colorectal	Physical Activity	Number of 20-30 Min Inactivity Bouts (Weighted)	Nbouts_day_IN_bts_20_30_wei	Tertile	T1	Nbouts_day_IN_bts_20_30_weiCat1	adiposity_metabolic	Adiposity/Metabolic	Reference	NA	0.882471474485366	Neutral	266	31666	95050	775	FALSE	sex + race + tdi + smoking + alcohol + all_cancer_fh + season + bmi + dm
Colorectal cancer	Colorectal	Physical Activity	Number of 30-60 Min Inactivity Bouts (Plain)	Nbouts_day_IN_bts_30_60_pla	Tertile	T1	Nbouts_day_IN_bts_30_60_plaCat1	adiposity_metabolic	Adiposity/Metabolic	Reference	NA	0.92365035161241	Neutral	240	31671	95050	775	FALSE	sex + race + tdi + smoking + alcohol + all_cancer_fh + season + bmi + dm
Colorectal cancer	Colorectal	Physical Activity	Number of 30-60 Min Inactivity Bouts (Weighted)	Nbouts_day_IN_bts_30_60_wei	Tertile	T1	Nbouts_day_IN_bts_30_60_weiCat1	adiposity_metabolic	Adiposity/Metabolic	Reference	NA	0.987551882360952	Neutral	246	31669	95050	775	FALSE	sex + race + tdi + smoking + alcohol + all_cancer_fh + season + bmi + dm
Colorectal cancer	Colorectal	Physical Activity	Number of 5-10 Min LIPA Bouts (Plain)	Nbouts_day_LIG_bts_5_10_pla	Tertile	T1	Nbouts_day_LIG_bts_5_10_plaCat1	adiposity_metabolic	Adiposity/Metabolic	Reference	NA	0.447142118385306	Neutral	266	31673	95050	775	FALSE	sex + race + tdi + smoking + alcohol + all_cancer_fh + season + bmi + dm
Colorectal cancer	Colorectal	Physical Activity	Number of 5-10 Min LIPA Bouts (Weighted)	Nbouts_day_LIG_bts_5_10_wei	Tertile	T1	Nbouts_day_LIG_bts_5_10_weiCat1	adiposity_metabolic	Adiposity/Metabolic	Reference	NA	0.458779125515878	Neutral	264	31670	95050	775	FALSE	sex + race + tdi + smoking + alcohol + all_cancer_fh + season + bmi + dm
Colorectal cancer	Colorectal	Physical Activity	Number of 5-10 Min MVPA Bouts (Plain)	Nbouts_day_MVPA_bts_5_10_pla	Tertile	T1	Nbouts_day_MVPA_bts_5_10_plaCat1	adiposity_metabolic	Adiposity/Metabolic	Reference	NA	0.509471086052501	Neutral	317	31621	95050	775	FALSE	sex + race + tdi + smoking + alcohol + all_cancer_fh + season + bmi + dm
Colorectal cancer	Colorectal	Physical Activity	Number of 5-10 Min MVPA Bouts (Weighted)	Nbouts_day_MVPA_bts_5_10_wei	Tertile	T1	Nbouts_day_MVPA_bts_5_10_weiCat1	adiposity_metabolic	Adiposity/Metabolic	Reference	NA	0.739723178442099	Neutral	313	31620	95050	775	FALSE	sex + race + tdi + smoking + alcohol + all_cancer_fh + season + bmi + dm
Colorectal cancer	Colorectal	Physical Activity	Number of 60-90 Min Inactivity Bouts (Plain)	Nbouts_day_IN_bts_60_90_pla	Tertile	T1	Nbouts_day_IN_bts_60_90_plaCat1	adiposity_metabolic	Adiposity/Metabolic	Reference	NA	0.174485303399226	Neutral	213	31709	95050	775	FALSE	sex + race + tdi + smoking + alcohol + all_cancer_fh + season + bmi + dm
Colorectal cancer	Colorectal	Physical Activity	Number of 60-90 Min Inactivity Bouts (Weighted)	Nbouts_day_IN_bts_60_90_wei	Tertile	T1	Nbouts_day_IN_bts_60_90_weiCat1	adiposity_metabolic	Adiposity/Metabolic	Reference	NA	0.17374686211987	Neutral	217	31713	95050	775	FALSE	sex + race + tdi + smoking + alcohol + all_cancer_fh + season + bmi + dm
Colorectal cancer	Colorectal	Physical Activity	Number of 90-Min Inactivity Bouts (Plain)	Nbouts_day_IN_bts_90_pla	Tertile	T1	Nbouts_day_IN_bts_90_plaCat1	adiposity_metabolic	Adiposity/Metabolic	Reference	NA	0.325879206647517	Neutral	226	31735	95050	775	FALSE	sex + race + tdi + smoking + alcohol + all_cancer_fh + season + bmi + dm
Colorectal cancer	Colorectal	Physical Activity	Number of 90-Min Inactivity Bouts (Weighted)	Nbouts_day_IN_bts_90_wei	Tertile	T1	Nbouts_day_IN_bts_90_weiCat1	adiposity_metabolic	Adiposity/Metabolic	Reference	NA	0.609576133710995	Neutral	228	31734	95050	775	FALSE	sex + race + tdi + smoking + alcohol + all_cancer_fh + season + bmi + dm
Colorectal cancer	Colorectal	Physical Activity	Number of Activity Fragments During Sleep Period	FRAG_Nfrag_PA_spt	Tertile	T1	FRAG_Nfrag_PA_sptCat1	adiposity_metabolic	Adiposity/Metabolic	Reference	NA	0.73176455547911	Neutral	234	31744	95050	775	FALSE	sex + race + tdi + smoking + alcohol + all_cancer_fh + season + bmi + dm
Colorectal cancer	Colorectal	Physical Activity	Number of Activity Fragments During Waking Time	FRAG_Nfrag_PA_day	Tertile	T1	FRAG_Nfrag_PA_dayCat1	adiposity_metabolic	Adiposity/Metabolic	Reference	NA	0.658587053817851	Neutral	293	31645	95050	775	FALSE	sex + race + tdi + smoking + alcohol + all_cancer_fh + season + bmi + dm
Colorectal cancer	Colorectal	Physical Activity	Number of Activity Fragments During Waking Time (Plain)	FRAG_Nfrag_PA_day_pla	Tertile	T1	FRAG_Nfrag_PA_day_plaCat1	adiposity_metabolic	Adiposity/Metabolic	Reference	NA	0.589251014999856	Neutral	302	31628	95050	775	FALSE	sex + race + tdi + smoking + alcohol + all_cancer_fh + season + bmi + dm
Colorectal cancer	Colorectal	Physical Activity	Number of Activity Fragments During Waking Time (Weighted)	FRAG_Nfrag_PA_day_wei	Tertile	T1	FRAG_Nfrag_PA_day_weiCat1	adiposity_metabolic	Adiposity/Metabolic	Reference	NA	0.787343811040421	Neutral	299	31629	95050	775	FALSE	sex + race + tdi + smoking + alcohol + all_cancer_fh + season + bmi + dm
Colorectal cancer	Colorectal	Physical Activity	Number of Activity-to-Inactivity Transitions During Waking Time	FRAG_Nfrag_PA2IN_day	Tertile	T1	FRAG_Nfrag_PA2IN_dayCat1	adiposity_metabolic	Adiposity/Metabolic	Reference	NA	0.658587053817851	Neutral	293	31645	95050	775	FALSE	sex + race + tdi + smoking + alcohol + all_cancer_fh + season + bmi + dm
Colorectal cancer	Colorectal	Physical Activity	Number of Activity-to-Inactivity Transitions During Waking Time (Plain)	FRAG_Nfrag_PA2IN_day_pla	Tertile	T1	FRAG_Nfrag_PA2IN_day_plaCat1	adiposity_metabolic	Adiposity/Metabolic	Reference	NA	0.589251014999856	Neutral	302	31628	95050	775	FALSE	sex + race + tdi + smoking + alcohol + all_cancer_fh + season + bmi + dm
Colorectal cancer	Colorectal	Physical Activity	Number of Activity-to-Inactivity Transitions During Waking Time (Weighted)	FRAG_Nfrag_PA2IN_day_wei	Tertile	T1	FRAG_Nfrag_PA2IN_day_weiCat1	adiposity_metabolic	Adiposity/Metabolic	Reference	NA	0.787343811040421	Neutral	299	31629	95050	775	FALSE	sex + race + tdi + smoking + alcohol + all_cancer_fh + season + bmi + dm
Colorectal cancer	Colorectal	Sleep	Number of Awakenings	number_of_awakenings_AD_T5A5_mn	Tertile	T1	number_of_awakenings_AD_T5A5_mnCat1	adiposity_metabolic	Adiposity/Metabolic	Reference	NA	0.301896986535481	Neutral	287	31635	95050	775	FALSE	sex + race + tdi + smoking + alcohol + all_cancer_fh + season + bmi + dm
Colorectal cancer	Colorectal	Physical Activity	Number of IN Fragments per Minute IN IN During Waking Time	FRAG_NFragPM_IN_day	Tertile	T1	FRAG_NFragPM_IN_dayCat1	adiposity_metabolic	Adiposity/Metabolic	Reference	NA	0.513040523987357	Neutral	301	31611	95049	775	FALSE	sex + race + tdi + smoking + alcohol + all_cancer_fh + season + bmi + dm
Colorectal cancer	Colorectal	Physical Activity	Number of IN Fragments per Minute IN IN During Waking Time (Plain)	FRAG_NFragPM_IN_day_pla	Tertile	T1	FRAG_NFragPM_IN_day_plaCat1	adiposity_metabolic	Adiposity/Metabolic	Reference	NA	0.725256496601555	Neutral	296	31611	95050	775	FALSE	sex + race + tdi + smoking + alcohol + all_cancer_fh + season + bmi + dm
Colorectal cancer	Colorectal	Physical Activity	Number of IN Fragments per Minute IN IN During Waking Time (Weighted)	FRAG_NFragPM_IN_day_wei	Tertile	T1	FRAG_NFragPM_IN_day_weiCat1	adiposity_metabolic	Adiposity/Metabolic	Reference	NA	0.596811127411913	Neutral	300	31616	95050	775	FALSE	sex + race + tdi + smoking + alcohol + all_cancer_fh + season + bmi + dm
Colorectal cancer	Colorectal	Physical Activity	Number of Inactivity Fragments During Sleep Period	FRAG_Nfrag_IN_spt	Tertile	T1	FRAG_Nfrag_IN_sptCat1	adiposity_metabolic	Adiposity/Metabolic	Reference	NA	0.731587168798937	Neutral	234	31744	95050	775	FALSE	sex + race + tdi + smoking + alcohol + all_cancer_fh + season + bmi + dm
Colorectal cancer	Colorectal	Physical Activity	Number of Inactivity Fragments During Waking Time	FRAG_Nfrag_IN_day	Tertile	T1	FRAG_Nfrag_IN_dayCat1	adiposity_metabolic	Adiposity/Metabolic	Reference	NA	0.679726279225859	Neutral	291	31643	95050	775	FALSE	sex + race + tdi + smoking + alcohol + all_cancer_fh + season + bmi + dm
Colorectal cancer	Colorectal	Physical Activity	Number of Inactivity Fragments During Waking Time (Plain)	FRAG_Nfrag_IN_day_pla	Tertile	T1	FRAG_Nfrag_IN_day_plaCat1	adiposity_metabolic	Adiposity/Metabolic	Reference	NA	0.459830282072672	Neutral	302	31626	95050	775	FALSE	sex + race + tdi + smoking + alcohol + all_cancer_fh + season + bmi + dm
Colorectal cancer	Colorectal	Physical Activity	Number of Inactivity Fragments During Waking Time (Weighted)	FRAG_Nfrag_IN_day_wei	Tertile	T1	FRAG_Nfrag_IN_day_weiCat1	adiposity_metabolic	Adiposity/Metabolic	Reference	NA	0.791051143345468	Neutral	300	31629	95050	775	FALSE	sex + race + tdi + smoking + alcohol + all_cancer_fh + season + bmi + dm
Colorectal cancer	Colorectal	Physical Activity	Number of Inactivity-to-Activity Transitions During Waking Time	FRAG_Nfrag_IN2PA_day	Tertile	T1	FRAG_Nfrag_IN2PA_dayCat1	adiposity_metabolic	Adiposity/Metabolic	Reference	NA	0.679726279225859	Neutral	291	31643	95050	775	FALSE	sex + race + tdi + smoking + alcohol + all_cancer_fh + season + bmi + dm
Colorectal cancer	Colorectal	Physical Activity	Number of Inactivity-to-Activity Transitions During Waking Time (Plain)	FRAG_Nfrag_IN2PA_day_pla	Tertile	T1	FRAG_Nfrag_IN2PA_day_plaCat1	adiposity_metabolic	Adiposity/Metabolic	Reference	NA	0.459830282072672	Neutral	302	31626	95050	775	FALSE	sex + race + tdi + smoking + alcohol + all_cancer_fh + season + bmi + dm
Colorectal cancer	Colorectal	Physical Activity	Number of Inactivity-to-Activity Transitions During Waking Time (Weighted)	FRAG_Nfrag_IN2PA_day_wei	Tertile	T1	FRAG_Nfrag_IN2PA_day_weiCat1	adiposity_metabolic	Adiposity/Metabolic	Reference	NA	0.791051143345468	Neutral	300	31629	95050	775	FALSE	sex + race + tdi + smoking + alcohol + all_cancer_fh + season + bmi + dm
Colorectal cancer	Colorectal	Physical Activity	Number of Inactivity-to-LIPA Transitions During Waking Time	FRAG_Nfrag_IN2LIPA_day	Tertile	T1	FRAG_Nfrag_IN2LIPA_dayCat1	adiposity_metabolic	Adiposity/Metabolic	Reference	NA	0.91886231541679	Neutral	281	31658	95050	775	FALSE	sex + race + tdi + smoking + alcohol + all_cancer_fh + season + bmi + dm
Colorectal cancer	Colorectal	Physical Activity	Number of Inactivity-to-LIPA Transitions During Waking Time (Plain)	FRAG_Nfrag_IN2LIPA_day_pla	Tertile	T1	FRAG_Nfrag_IN2LIPA_day_plaCat1	adiposity_metabolic	Adiposity/Metabolic	Reference	NA	0.835591526690381	Neutral	285	31643	95050	775	FALSE	sex + race + tdi + smoking + alcohol + all_cancer_fh + season + bmi + dm
Colorectal cancer	Colorectal	Physical Activity	Number of Inactivity-to-LIPA Transitions During Waking Time (Weighted)	FRAG_Nfrag_IN2LIPA_day_wei	Tertile	T1	FRAG_Nfrag_IN2LIPA_day_weiCat1	adiposity_metabolic	Adiposity/Metabolic	Reference	NA	0.844354823644686	Neutral	290	31645	95050	775	FALSE	sex + race + tdi + smoking + alcohol + all_cancer_fh + season + bmi + dm
Colorectal cancer	Colorectal	Physical Activity	Number of Inactivity-to-MVPA Transitions During Waking Time	FRAG_Nfrag_IN2MVPA_day	Tertile	T1	FRAG_Nfrag_IN2MVPA_dayCat1	adiposity_metabolic	Adiposity/Metabolic	Reference	NA	0.128290364669195	Neutral	318	31594	95050	775	FALSE	sex + race + tdi + smoking + alcohol + all_cancer_fh + season + bmi + dm
Colorectal cancer	Colorectal	Physical Activity	Number of Inactivity-to-MVPA Transitions During Waking Time (Plain)	FRAG_Nfrag_IN2MVPA_day_pla	Tertile	T1	FRAG_Nfrag_IN2MVPA_day_plaCat1	adiposity_metabolic	Adiposity/Metabolic	Reference	NA	0.0786487511032715	Neutral	326	31589	95050	775	FALSE	sex + race + tdi + smoking + alcohol + all_cancer_fh + season + bmi + dm
Colorectal cancer	Colorectal	Physical Activity	Number of Inactivity-to-MVPA Transitions During Waking Time (Weighted)	FRAG_Nfrag_IN2MVPA_day_wei	Tertile	T1	FRAG_Nfrag_IN2MVPA_day_weiCat1	adiposity_metabolic	Adiposity/Metabolic	Reference	NA	0.0806178496550963	Neutral	324	31592	95050	775	FALSE	sex + race + tdi + smoking + alcohol + all_cancer_fh + season + bmi + dm
Colorectal cancer	Colorectal	Physical Activity	Number of LIPA Fragments During Waking Time	FRAG_Nfrag_LIPA_day	Tertile	T1	FRAG_Nfrag_LIPA_dayCat1	adiposity_metabolic	Adiposity/Metabolic	Reference	NA	0.212096245911582	Neutral	308	31620	95050	775	FALSE	sex + race + tdi + smoking + alcohol + all_cancer_fh + season + bmi + dm
Colorectal cancer	Colorectal	Physical Activity	Number of LIPA Fragments During Waking Time (Plain)	FRAG_Nfrag_LIPA_day_pla	Tertile	T1	FRAG_Nfrag_LIPA_day_plaCat1	adiposity_metabolic	Adiposity/Metabolic	Reference	NA	0.545239797644384	Neutral	302	31621	95050	775	FALSE	sex + race + tdi + smoking + alcohol + all_cancer_fh + season + bmi + dm
Colorectal cancer	Colorectal	Physical Activity	Number of LIPA Fragments During Waking Time (Weighted)	FRAG_Nfrag_LIPA_day_wei	Tertile	T1	FRAG_Nfrag_LIPA_day_weiCat1	adiposity_metabolic	Adiposity/Metabolic	Reference	NA	0.416880037371151	Neutral	302	31626	95050	775	FALSE	sex + race + tdi + smoking + alcohol + all_cancer_fh + season + bmi + dm
Colorectal cancer	Colorectal	Physical Activity	Number of MVPA Fragments During Waking Time	FRAG_Nfrag_MVPA_day	Tertile	T1	FRAG_Nfrag_MVPA_dayCat1	adiposity_metabolic	Adiposity/Metabolic	Reference	NA	0.216207006258061	Neutral	309	31611	95050	775	FALSE	sex + race + tdi + smoking + alcohol + all_cancer_fh + season + bmi + dm
Colorectal cancer	Colorectal	Physical Activity	Number of MVPA Fragments During Waking Time (Plain)	FRAG_Nfrag_MVPA_day_pla	Tertile	T1	FRAG_Nfrag_MVPA_day_plaCat1	adiposity_metabolic	Adiposity/Metabolic	Reference	NA	0.544460506319778	Neutral	308	31612	95050	775	FALSE	sex + race + tdi + smoking + alcohol + all_cancer_fh + season + bmi + dm
Colorectal cancer	Colorectal	Physical Activity	Number of MVPA Fragments During Waking Time (Weighted)	FRAG_Nfrag_MVPA_day_wei	Tertile	T1	FRAG_Nfrag_MVPA_day_weiCat1	adiposity_metabolic	Adiposity/Metabolic	Reference	NA	0.530811570727792	Neutral	307	31611	95050	775	FALSE	sex + race + tdi + smoking + alcohol + all_cancer_fh + season + bmi + dm
Colorectal cancer	Colorectal	Physical Activity	Number of PA Fragments per Minute IN PA During Waking Time	FRAG_NFragPM_PA_day	Tertile	T1	FRAG_NFragPM_PA_dayCat1	adiposity_metabolic	Adiposity/Metabolic	Reference	NA	0.999661155767357	Neutral	257	31695	95049	775	FALSE	sex + race + tdi + smoking + alcohol + all_cancer_fh + season + bmi + dm
Colorectal cancer	Colorectal	Physical Activity	Number of PA Fragments per Minute IN PA During Waking Time (Plain)	FRAG_NFragPM_PA_day_pla	Tertile	T1	FRAG_NFragPM_PA_day_plaCat1	adiposity_metabolic	Adiposity/Metabolic	Reference	NA	0.592647013517912	Neutral	263	31702	95050	775	FALSE	sex + race + tdi + smoking + alcohol + all_cancer_fh + season + bmi + dm
Colorectal cancer	Colorectal	Physical Activity	Number of PA Fragments per Minute IN PA During Waking Time (Weighted)	FRAG_NFragPM_PA_day_wei	Tertile	T1	FRAG_NFragPM_PA_day_weiCat1	adiposity_metabolic	Adiposity/Metabolic	Reference	NA	0.770822084675504	Neutral	263	31700	95050	775	FALSE	sex + race + tdi + smoking + alcohol + all_cancer_fh + season + bmi + dm
Colorectal cancer	Colorectal	Sleep	Number of Sleep Fragments During Sleep Period	FRAG_Nfrag_sleep_spt	Tertile	T1	FRAG_Nfrag_sleep_sptCat1	adiposity_metabolic	Adiposity/Metabolic	Reference	NA	0.422991357071255	Neutral	272	31677	95050	775	FALSE	sex + race + tdi + smoking + alcohol + all_cancer_fh + season + bmi + dm
Colorectal cancer	Colorectal	Physical Activity	Number of Wake Fragments During Sleep Period	FRAG_Nfrag_wake_spt	Tertile	T1	FRAG_Nfrag_wake_sptCat1	adiposity_metabolic	Adiposity/Metabolic	Reference	NA	0.422893003474032	Neutral	272	31677	95050	775	FALSE	sex + race + tdi + smoking + alcohol + all_cancer_fh + season + bmi + dm
Colorectal cancer	Colorectal	Physical Activity	Overall Acceleration	ENMO_fullRecordingMean	Tertile	T1	ENMO_fullRecordingMeanCat1	adiposity_metabolic	Adiposity/Metabolic	Reference	NA	0.591991489422258	Neutral	314	31593	95050	775	FALSE	sex + race + tdi + smoking + alcohol + all_cancer_fh + season + bmi + dm
Colorectal cancer	Colorectal	Step Count	Peak 30-Minute Cadence	mean_peak_30min_cadence	Tertile	T1	mean_peak_30min_cadenceCat1	adiposity_metabolic	Adiposity/Metabolic	Reference	NA	0.426511479494488	Neutral	291	31615	95050	775	FALSE	sex + race + tdi + smoking + alcohol + all_cancer_fh + season + bmi + dm
Colorectal cancer	Colorectal	Physical Activity	Power-Law Alpha of Activity Fragment Durations During Waking Time	FRAG_alpha_dur_PA_day	Tertile	T1	FRAG_alpha_dur_PA_dayCat1	adiposity_metabolic	Adiposity/Metabolic	Reference	NA	0.840428912053452	Neutral	263	31664	95047	775	FALSE	sex + race + tdi + smoking + alcohol + all_cancer_fh + season + bmi + dm
Colorectal cancer	Colorectal	Physical Activity	Power-Law Alpha of Activity Fragment Durations During Waking Time (Plain)	FRAG_alpha_dur_PA_day_pla	Tertile	T1	FRAG_alpha_dur_PA_day_plaCat1	adiposity_metabolic	Adiposity/Metabolic	Reference	NA	0.485855150270148	Neutral	267	31666	95045	775	FALSE	sex + race + tdi + smoking + alcohol + all_cancer_fh + season + bmi + dm
Colorectal cancer	Colorectal	Physical Activity	Power-Law Alpha of Activity Fragment Durations During Waking Time (Weighted)	FRAG_alpha_dur_PA_day_wei	Tertile	T1	FRAG_alpha_dur_PA_day_weiCat1	adiposity_metabolic	Adiposity/Metabolic	Reference	NA	0.506062889184043	Neutral	263	31667	95045	775	FALSE	sex + race + tdi + smoking + alcohol + all_cancer_fh + season + bmi + dm
Colorectal cancer	Colorectal	Physical Activity	Power-Law Alpha of Inactivity Fragment Durations During Waking Time	FRAG_alpha_dur_IN_day	Tertile	T1	FRAG_alpha_dur_IN_dayCat1	adiposity_metabolic	Adiposity/Metabolic	Reference	NA	0.16145804801804	Neutral	309	31624	95047	775	FALSE	sex + race + tdi + smoking + alcohol + all_cancer_fh + season + bmi + dm
Colorectal cancer	Colorectal	Physical Activity	Power-Law Alpha of Inactivity Fragment Durations During Waking Time (Plain)	FRAG_alpha_dur_IN_day_pla	Tertile	T1	FRAG_alpha_dur_IN_day_plaCat1	adiposity_metabolic	Adiposity/Metabolic	Reference	NA	0.283848065505399	Neutral	304	31631	95045	775	FALSE	sex + race + tdi + smoking + alcohol + all_cancer_fh + season + bmi + dm
Colorectal cancer	Colorectal	Physical Activity	Power-Law Alpha of Inactivity Fragment Durations During Waking Time (Weighted)	FRAG_alpha_dur_IN_day_wei	Tertile	T1	FRAG_alpha_dur_IN_day_weiCat1	adiposity_metabolic	Adiposity/Metabolic	Reference	NA	0.525270173524837	Neutral	305	31625	95045	775	FALSE	sex + race + tdi + smoking + alcohol + all_cancer_fh + season + bmi + dm
Colorectal cancer	Colorectal	Circadian Rhythm	Relative Amplitude	RA	Tertile	T1	RACat1	adiposity_metabolic	Adiposity/Metabolic	Reference	NA	0.259970823167921	Neutral	305	31606	95050	775	FALSE	sex + race + tdi + smoking + alcohol + all_cancer_fh + season + bmi + dm
Colorectal cancer	Colorectal	Circadian Rhythm	Self-Similarity Parameter	SSP	Tertile	T1	SSPCat1	adiposity_metabolic	Adiposity/Metabolic	Reference	NA	0.77642936035291	Neutral	255	31676	95050	775	FALSE	sex + race + tdi + smoking + alcohol + all_cancer_fh + season + bmi + dm
Colorectal cancer	Colorectal	Sleep	Sleep Efficiency After Onset (Plain)	sleep_efficiency_after_onset_pla	Tertile	T1	sleep_efficiency_after_onset_plaCat1	adiposity_metabolic	Adiposity/Metabolic	Reference	NA	0.302964661390051	Neutral	260	31681	95050	775	FALSE	sex + race + tdi + smoking + alcohol + all_cancer_fh + season + bmi + dm
Colorectal cancer	Colorectal	Sleep	Sleep Regularity Index	SleepRegularityIndex2	Tertile	T1	SleepRegularityIndex2Cat1	adiposity_metabolic	Adiposity/Metabolic	Reference	NA	0.903983365994533	Neutral	262	31636	94936	775	FALSE	sex + race + tdi + smoking + alcohol + all_cancer_fh + season + bmi + dm
Colorectal cancer	Colorectal	Sleep	Sleep Duration Within Sleep Period Time	SleepDurationInSpt_AD_T5A5_mn	Tertile	T1	SleepDurationInSpt_AD_T5A5_mnCat1	adiposity_metabolic	Adiposity/Metabolic	Reference	NA	0.892104194901918	Neutral	280	31664	95050	775	FALSE	sex + race + tdi + smoking + alcohol + all_cancer_fh + season + bmi + dm
Colorectal cancer	Colorectal	Sleep	Sleep Period Time Duration	SptDuration_AD_T5A5_mn	Tertile	T1	SptDuration_AD_T5A5_mnCat1	adiposity_metabolic	Adiposity/Metabolic	Reference	NA	0.769349214951694	Neutral	268	31669	95050	775	FALSE	sex + race + tdi + smoking + alcohol + all_cancer_fh + season + bmi + dm
Colorectal cancer	Colorectal	Physical Activity	Standard Deviation of Inactivity Fragment Durations During Waking Time	FRAG_SD_dur_IN_day	Tertile	T1	FRAG_SD_dur_IN_dayCat1	adiposity_metabolic	Adiposity/Metabolic	Reference	NA	0.894482375308239	Neutral	213	31742	95047	775	FALSE	sex + race + tdi + smoking + alcohol + all_cancer_fh + season + bmi + dm
Colorectal cancer	Colorectal	Physical Activity	Standard Deviation of Inactivity Fragment Durations During Waking Time (Plain)	FRAG_SD_dur_IN_day_pla	Tertile	T1	FRAG_SD_dur_IN_day_plaCat1	adiposity_metabolic	Adiposity/Metabolic	Reference	NA	0.915677397446608	Neutral	225	31736	95045	775	FALSE	sex + race + tdi + smoking + alcohol + all_cancer_fh + season + bmi + dm
Colorectal cancer	Colorectal	Physical Activity	Standard Deviation of Inactivity Fragment Durations During Waking Time (Weighted)	FRAG_SD_dur_IN_day_wei	Tertile	T1	FRAG_SD_dur_IN_day_weiCat1	adiposity_metabolic	Adiposity/Metabolic	Reference	NA	0.390729655817523	Neutral	227	31733	95045	775	FALSE	sex + race + tdi + smoking + alcohol + all_cancer_fh + season + bmi + dm
Colorectal cancer	Colorectal	Physical Activity	Standard Deviation of Physical Activity Fragment Durations During Waking Time	FRAG_SD_dur_PA_day	Tertile	T1	FRAG_SD_dur_PA_dayCat1	adiposity_metabolic	Adiposity/Metabolic	Reference	NA	0.815796398918719	Neutral	271	31647	95047	775	FALSE	sex + race + tdi + smoking + alcohol + all_cancer_fh + season + bmi + dm
Colorectal cancer	Colorectal	Physical Activity	Standard Deviation of Physical Activity Fragment Durations During Waking Time (Plain)	FRAG_SD_dur_PA_day_pla	Tertile	T1	FRAG_SD_dur_PA_day_plaCat1	adiposity_metabolic	Adiposity/Metabolic	Reference	NA	0.717549299559333	Neutral	267	31651	95045	775	FALSE	sex + race + tdi + smoking + alcohol + all_cancer_fh + season + bmi + dm
Colorectal cancer	Colorectal	Physical Activity	Standard Deviation of Physical Activity Fragment Durations During Waking Time (Weighted)	FRAG_SD_dur_PA_day_wei	Tertile	T1	FRAG_SD_dur_PA_day_weiCat1	adiposity_metabolic	Adiposity/Metabolic	Reference	NA	0.892317181869586	Neutral	274	31650	95045	775	FALSE	sex + race + tdi + smoking + alcohol + all_cancer_fh + season + bmi + dm
Colorectal cancer	Colorectal	Light	Total Daily Light	total_daily_light	Tertile	T1	total_daily_lightCat1	adiposity_metabolic	Adiposity/Metabolic	Reference	NA	0.313686226597017	Neutral	256	31423	94288	771	FALSE	sex + race + tdi + smoking + alcohol + all_cancer_fh + season + bmi + dm
Colorectal cancer	Colorectal	Physical Activity	Total Inactivity Duration (Plain)	dur_day_total_IN_min_pla	Tertile	T1	dur_day_total_IN_min_plaCat1	adiposity_metabolic	Adiposity/Metabolic	Reference	NA	0.63579350427717	Neutral	223	31725	95050	775	FALSE	sex + race + tdi + smoking + alcohol + all_cancer_fh + season + bmi + dm
Colorectal cancer	Colorectal	Physical Activity	Total Inactivity Duration (Weighted)	dur_day_total_IN_min_wei	Tertile	T1	dur_day_total_IN_min_weiCat1	adiposity_metabolic	Adiposity/Metabolic	Reference	NA	0.729949274397448	Neutral	222	31729	95050	775	FALSE	sex + race + tdi + smoking + alcohol + all_cancer_fh + season + bmi + dm
Colorectal cancer	Colorectal	Physical Activity	Total LIPA Duration (Plain)	dur_day_total_LIG_min_pla	Tertile	T1	dur_day_total_LIG_min_plaCat1	adiposity_metabolic	Adiposity/Metabolic	Reference	NA	0.54088742586243	Neutral	272	31667	95050	775	FALSE	sex + race + tdi + smoking + alcohol + all_cancer_fh + season + bmi + dm
Colorectal cancer	Colorectal	Physical Activity	Total LIPA Duration (Weighted)	dur_day_total_LIG_min_wei	Tertile	T1	dur_day_total_LIG_min_weiCat1	adiposity_metabolic	Adiposity/Metabolic	Reference	NA	0.573066806620672	Neutral	275	31669	95050	775	FALSE	sex + race + tdi + smoking + alcohol + all_cancer_fh + season + bmi + dm
Colorectal cancer	Colorectal	Physical Activity	Total Moderate Physical Activity Duration (Plain)	dur_day_total_MOD_min_pla	Tertile	T1	dur_day_total_MOD_min_plaCat1	adiposity_metabolic	Adiposity/Metabolic	Reference	NA	0.601441899673168	Neutral	301	31596	95050	775	FALSE	sex + race + tdi + smoking + alcohol + all_cancer_fh + season + bmi + dm
Colorectal cancer	Colorectal	Physical Activity	Total Moderate Physical Activity Duration (Weighted)	dur_day_total_MOD_min_wei	Tertile	T1	dur_day_total_MOD_min_weiCat1	adiposity_metabolic	Adiposity/Metabolic	Reference	NA	0.77179184722536	Neutral	295	31596	95050	775	FALSE	sex + race + tdi + smoking + alcohol + all_cancer_fh + season + bmi + dm
Colorectal cancer	Colorectal	Step Count	Total Steps	mean_total_steps	Tertile	T1	mean_total_stepsCat1	adiposity_metabolic	Adiposity/Metabolic	Reference	NA	0.434453584016072	Neutral	304	31608	95050	775	FALSE	sex + race + tdi + smoking + alcohol + all_cancer_fh + season + bmi + dm
Colorectal cancer	Colorectal	Physical Activity	Total Vigorous Physical Activity Duration (Plain)	dur_day_total_VIG_min_pla	Tertile	T1	dur_day_total_VIG_min_plaCat1	adiposity_metabolic	Adiposity/Metabolic	Reference	NA	0.333753119680343	Neutral	301	31596	95050	775	FALSE	sex + race + tdi + smoking + alcohol + all_cancer_fh + season + bmi + dm
Colorectal cancer	Colorectal	Physical Activity	Total Vigorous Physical Activity Duration (Weighted)	dur_day_total_VIG_min_wei	Tertile	T1	dur_day_total_VIG_min_weiCat1	adiposity_metabolic	Adiposity/Metabolic	Reference	NA	0.321453784682537	Neutral	307	31597	95050	775	FALSE	sex + race + tdi + smoking + alcohol + all_cancer_fh + season + bmi + dm
Colorectal cancer	Colorectal	Physical Activity	Transition Probability Physical Activity to Inactivity During Sleep Period	FRAG_TP_PA2IN_spt	Tertile	T1	FRAG_TP_PA2IN_sptCat1	adiposity_metabolic	Adiposity/Metabolic	Reference	NA	0.231552393328002	Neutral	267	31645	95050	775	FALSE	sex + race + tdi + smoking + alcohol + all_cancer_fh + season + bmi + dm
Colorectal cancer	Colorectal	Physical Activity	Transition Probability Physical Activity to Inactivity During Waking Time	FRAG_TP_PA2IN_day	Tertile	T1	FRAG_TP_PA2IN_dayCat1	adiposity_metabolic	Adiposity/Metabolic	Reference	NA	0.998667758469117	Neutral	257	31693	95050	775	FALSE	sex + race + tdi + smoking + alcohol + all_cancer_fh + season + bmi + dm
Colorectal cancer	Colorectal	Physical Activity	Transition Probability Physical Activity to Inactivity During Waking Time (Plain)	FRAG_TP_PA2IN_day_pla	Tertile	T1	FRAG_TP_PA2IN_day_plaCat1	adiposity_metabolic	Adiposity/Metabolic	Reference	NA	0.536827937746745	Neutral	266	31700	95050	775	FALSE	sex + race + tdi + smoking + alcohol + all_cancer_fh + season + bmi + dm
Colorectal cancer	Colorectal	Physical Activity	Transition Probability Physical Activity to Inactivity During Waking Time (Weighted)	FRAG_TP_PA2IN_day_wei	Tertile	T1	FRAG_TP_PA2IN_day_weiCat1	adiposity_metabolic	Adiposity/Metabolic	Reference	NA	0.7257520351137	Neutral	263	31698	95050	775	FALSE	sex + race + tdi + smoking + alcohol + all_cancer_fh + season + bmi + dm
Colorectal cancer	Colorectal	Physical Activity	Transition Probability Physical Inactivity to Activity During Sleep Period	FRAG_TP_IN2PA_spt	Tertile	T1	FRAG_TP_IN2PA_sptCat1	adiposity_metabolic	Adiposity/Metabolic	Reference	NA	0.954796264759379	Neutral	229	31754	95050	775	FALSE	sex + race + tdi + smoking + alcohol + all_cancer_fh + season + bmi + dm
Colorectal cancer	Colorectal	Physical Activity	Transition Probability Physical Inactivity to Activity During Waking Time	FRAG_TP_IN2PA_day	Tertile	T1	FRAG_TP_IN2PA_dayCat1	adiposity_metabolic	Adiposity/Metabolic	Reference	NA	0.589966909114501	Neutral	298	31610	95050	775	FALSE	sex + race + tdi + smoking + alcohol + all_cancer_fh + season + bmi + dm
Colorectal cancer	Colorectal	Physical Activity	Transition Probability Physical Inactivity to Activity During Waking Time (Plain)	FRAG_TP_IN2PA_day_pla	Tertile	T1	FRAG_TP_IN2PA_day_plaCat1	adiposity_metabolic	Adiposity/Metabolic	Reference	NA	0.709694567939243	Neutral	295	31611	95050	775	FALSE	sex + race + tdi + smoking + alcohol + all_cancer_fh + season + bmi + dm
Colorectal cancer	Colorectal	Physical Activity	Transition Probability Physical Inactivity to Activity During Waking Time (Weighted)	FRAG_TP_IN2PA_day_wei	Tertile	T1	FRAG_TP_IN2PA_day_weiCat1	adiposity_metabolic	Adiposity/Metabolic	Reference	NA	0.632418848131295	Neutral	301	31618	95050	775	FALSE	sex + race + tdi + smoking + alcohol + all_cancer_fh + season + bmi + dm
Colorectal cancer	Colorectal	Physical Activity	Transition Probability Physical Inactivity to LIPA During Waking Time	FRAG_TP_IN2LIPA_day	Tertile	T1	FRAG_TP_IN2LIPA_dayCat1	adiposity_metabolic	Adiposity/Metabolic	Reference	NA	0.573437453130935	Neutral	288	31618	95050	775	FALSE	sex + race + tdi + smoking + alcohol + all_cancer_fh + season + bmi + dm
Colorectal cancer	Colorectal	Physical Activity	Transition Probability Physical Inactivity to LIPA During Waking Time (Plain)	FRAG_TP_IN2LIPA_day_pla	Tertile	T1	FRAG_TP_IN2LIPA_day_plaCat1	adiposity_metabolic	Adiposity/Metabolic	Reference	NA	0.690405148289534	Neutral	285	31622	95050	775	FALSE	sex + race + tdi + smoking + alcohol + all_cancer_fh + season + bmi + dm
Colorectal cancer	Colorectal	Physical Activity	Transition Probability Physical Inactivity to LIPA During Waking Time (Weighted)	FRAG_TP_IN2LIPA_day_wei	Tertile	T1	FRAG_TP_IN2LIPA_day_weiCat1	adiposity_metabolic	Adiposity/Metabolic	Reference	NA	0.751753279320246	Neutral	293	31629	95050	775	FALSE	sex + race + tdi + smoking + alcohol + all_cancer_fh + season + bmi + dm
Colorectal cancer	Colorectal	Physical Activity	Transition Probability Physical Inactivity to MVPA During Waking Time	FRAG_TP_IN2MVPA_day	Tertile	T1	FRAG_TP_IN2MVPA_dayCat1	adiposity_metabolic	Adiposity/Metabolic	Reference	NA	0.219119659312679	Neutral	327	31588	95050	775	FALSE	sex + race + tdi + smoking + alcohol + all_cancer_fh + season + bmi + dm
Colorectal cancer	Colorectal	Physical Activity	Transition Probability Physical Inactivity to MVPA During Waking Time (Plain)	FRAG_TP_IN2MVPA_day_pla	Tertile	T1	FRAG_TP_IN2MVPA_day_plaCat1	adiposity_metabolic	Adiposity/Metabolic	Reference	NA	0.181566816534669	Neutral	324	31595	95050	775	FALSE	sex + race + tdi + smoking + alcohol + all_cancer_fh + season + bmi + dm
Colorectal cancer	Colorectal	Physical Activity	Transition Probability Physical Inactivity to MVPA During Waking Time (Weighted)	FRAG_TP_IN2MVPA_day_wei	Tertile	T1	FRAG_TP_IN2MVPA_day_weiCat1	adiposity_metabolic	Adiposity/Metabolic	Reference	NA	0.334536066454468	Neutral	321	31593	95050	775	FALSE	sex + race + tdi + smoking + alcohol + all_cancer_fh + season + bmi + dm
Colorectal cancer	Colorectal	Sleep	Transition Probability Sleep to Wake During Sleep Period	FRAG_TP_sleep2wake_spt	Tertile	T1	FRAG_TP_sleep2wake_sptCat1	adiposity_metabolic	Adiposity/Metabolic	Reference	NA	0.470173317889071	Neutral	259	31681	95050	775	FALSE	sex + race + tdi + smoking + alcohol + all_cancer_fh + season + bmi + dm
Colorectal cancer	Colorectal	Sleep	Transition Probability Wake to Sleep During Sleep Period	FRAG_TP_wake2sleep_spt	Tertile	T1	FRAG_TP_wake2sleep_sptCat1	adiposity_metabolic	Adiposity/Metabolic	Reference	NA	0.872047240002052	Neutral	271	31636	95050	775	FALSE	sex + race + tdi + smoking + alcohol + all_cancer_fh + season + bmi + dm
Colorectal cancer	Colorectal	Physical Activity	W0.5 of Activity Fragment Durations During Waking Time	FRAG_W0.5_dur_PA_day	Tertile	T1	FRAG_W0.5_dur_PA_dayCat1	adiposity_metabolic	Adiposity/Metabolic	Reference	NA	0.966755369811974	Neutral	260	31683	95047	775	FALSE	sex + race + tdi + smoking + alcohol + all_cancer_fh + season + bmi + dm
Colorectal cancer	Colorectal	Physical Activity	W0.5 of Activity Fragment Durations During Waking Time (Plain)	FRAG_W0.5_dur_PA_day_pla	Tertile	T1	FRAG_W0.5_dur_PA_day_plaCat1	adiposity_metabolic	Adiposity/Metabolic	Reference	NA	0.817488293138314	Neutral	264	31686	95045	775	FALSE	sex + race + tdi + smoking + alcohol + all_cancer_fh + season + bmi + dm
Colorectal cancer	Colorectal	Physical Activity	W0.5 of Activity Fragment Durations During Waking Time (Weighted)	FRAG_W0.5_dur_PA_day_wei	Tertile	T1	FRAG_W0.5_dur_PA_day_weiCat1	adiposity_metabolic	Adiposity/Metabolic	Reference	NA	0.781550174757072	Neutral	254	31684	95045	775	FALSE	sex + race + tdi + smoking + alcohol + all_cancer_fh + season + bmi + dm
Colorectal cancer	Colorectal	Physical Activity	W0.5 of Inactivity Fragment Durations During Waking Time	FRAG_W0.5_dur_IN_day	Tertile	T1	FRAG_W0.5_dur_IN_dayCat1	adiposity_metabolic	Adiposity/Metabolic	Reference	NA	0.548536787265105	Neutral	225	31729	95047	775	FALSE	sex + race + tdi + smoking + alcohol + all_cancer_fh + season + bmi + dm
Colorectal cancer	Colorectal	Physical Activity	W0.5 of Inactivity Fragment Durations During Waking Time (Plain)	FRAG_W0.5_dur_IN_day_pla	Tertile	T1	FRAG_W0.5_dur_IN_day_plaCat1	adiposity_metabolic	Adiposity/Metabolic	Reference	NA	0.595957831029011	Neutral	210	31729	95045	775	FALSE	sex + race + tdi + smoking + alcohol + all_cancer_fh + season + bmi + dm
Colorectal cancer	Colorectal	Physical Activity	W0.5 of Inactivity Fragment Durations During Waking Time (Weighted)	FRAG_W0.5_dur_IN_day_wei	Tertile	T1	FRAG_W0.5_dur_IN_day_weiCat1	adiposity_metabolic	Adiposity/Metabolic	Reference	NA	0.645059249326613	Neutral	211	31724	95045	775	FALSE	sex + race + tdi + smoking + alcohol + all_cancer_fh + season + bmi + dm
Colorectal cancer	Colorectal	Sleep	WASO (Wake After Sleep Onset)	WASO_AD_T5A5_mn	Tertile	T1	WASO_AD_T5A5_mnCat1	adiposity_metabolic	Adiposity/Metabolic	Reference	NA	0.292272566254914	Neutral	264	31700	95050	775	FALSE	sex + race + tdi + smoking + alcohol + all_cancer_fh + season + bmi + dm
Colorectal cancer	Colorectal	Physical Activity	x0.5 of Activity Fragment Durations During Waking Time	FRAG_x0.5_dur_PA_day	Tertile	T1	FRAG_x0.5_dur_PA_dayCat1	adiposity_metabolic	Adiposity/Metabolic	Reference	NA	0.867363409673801	Neutral	251	31692	95047	775	FALSE	sex + race + tdi + smoking + alcohol + all_cancer_fh + season + bmi + dm
Colorectal cancer	Colorectal	Physical Activity	x0.5 of Activity Fragment Durations During Waking Time (Plain)	FRAG_x0.5_dur_PA_day_pla	Tertile	T1	FRAG_x0.5_dur_PA_day_plaCat1	adiposity_metabolic	Adiposity/Metabolic	Reference	NA	0.30029626620611	Neutral	249	31685	95045	775	FALSE	sex + race + tdi + smoking + alcohol + all_cancer_fh + season + bmi + dm
Colorectal cancer	Colorectal	Physical Activity	x0.5 of Activity Fragment Durations During Waking Time (Weighted)	FRAG_x0.5_dur_PA_day_wei	Tertile	T1	FRAG_x0.5_dur_PA_day_weiCat1	adiposity_metabolic	Adiposity/Metabolic	Reference	NA	0.278916420883877	Neutral	244	31686	95045	775	FALSE	sex + race + tdi + smoking + alcohol + all_cancer_fh + season + bmi + dm
Colorectal cancer	Colorectal	Physical Activity	x0.5 of Inactivity Fragment Durations During Waking Time	FRAG_x0.5_dur_IN_day	Tertile	T1	FRAG_x0.5_dur_IN_dayCat1	adiposity_metabolic	Adiposity/Metabolic	Reference	NA	0.161029907800499	Neutral	209	31736	95047	775	FALSE	sex + race + tdi + smoking + alcohol + all_cancer_fh + season + bmi + dm
Colorectal cancer	Colorectal	Physical Activity	x0.5 of Inactivity Fragment Durations During Waking Time (Plain)	FRAG_x0.5_dur_IN_day_pla	Tertile	T1	FRAG_x0.5_dur_IN_day_plaCat1	adiposity_metabolic	Adiposity/Metabolic	Reference	NA	0.345751036775201	Neutral	207	31732	95045	775	FALSE	sex + race + tdi + smoking + alcohol + all_cancer_fh + season + bmi + dm
Colorectal cancer	Colorectal	Physical Activity	x0.5 of Inactivity Fragment Durations During Waking Time (Weighted)	FRAG_x0.5_dur_IN_day_wei	Tertile	T1	FRAG_x0.5_dur_IN_day_weiCat1	adiposity_metabolic	Adiposity/Metabolic	Reference	NA	0.492873233677262	Neutral	214	31731	95045	775	FALSE	sex + race + tdi + smoking + alcohol + all_cancer_fh + season + bmi + dm
Colorectal cancer	Colorectal	Physical Activity	Acceleration in 5-10 Min MVPA Bouts (Weighted)	ACC_day_MVPA_bts_5_10_mg_wei	Continuous Per SD	NA	ACC_day_MVPA_bts_5_10_mg_weiPerSD	independent_pattern	Independent Pattern	0.89 [0.82;0.97]	0.00683441355843758	0.239050797987408	Inverse	NA	NA	94549	770	TRUE	sex + race + tdi + smoking + alcohol + all_cancer_fh + season + bmi + dm + acc
Colorectal cancer	Colorectal	Physical Activity	Acceleration in 5-10 Min MVPA Bouts (Plain)	ACC_day_MVPA_bts_5_10_mg_pla	Continuous Per SD	NA	ACC_day_MVPA_bts_5_10_mg_plaPerSD	independent_pattern	Independent Pattern	0.89 [0.82;0.97]	0.00836349757377642	0.131438247877523	Inverse	NA	NA	94549	770	TRUE	sex + race + tdi + smoking + alcohol + all_cancer_fh + season + bmi + dm + acc
Colorectal cancer	Colorectal	Physical Activity	Power-Law Alpha of Activity Fragment Durations During Waking Time (Plain)	FRAG_alpha_dur_PA_day_pla	Continuous Per SD	NA	FRAG_alpha_dur_PA_day_plaPerSD	independent_pattern	Independent Pattern	0.90 [0.83;0.98]	0.0185284006294103	0.118474663852315	Inverse	NA	NA	95045	775	TRUE	sex + race + tdi + smoking + alcohol + all_cancer_fh + season + bmi + dm + acc
Colorectal cancer	Colorectal	Physical Activity	x0.5 of Activity Fragment Durations During Waking Time (Plain)	FRAG_x0.5_dur_PA_day_pla	Continuous Per SD	NA	FRAG_x0.5_dur_PA_day_plaPerSD	independent_pattern	Independent Pattern	1.09 [1.01;1.18]	0.0265650347188712	0.0519023622818302	Positive	NA	NA	95045	775	TRUE	sex + race + tdi + smoking + alcohol + all_cancer_fh + season + bmi + dm + acc
Colorectal cancer	Colorectal	Physical Activity	Transition Probability Physical Activity to Inactivity During Waking Time (Plain)	FRAG_TP_PA2IN_day_pla	Continuous Per SD	NA	FRAG_TP_PA2IN_day_plaPerSD	independent_pattern	Independent Pattern	0.90 [0.81;0.99]	0.0291263858293665	0.056326094859234	Inverse	NA	NA	95050	775	TRUE	sex + race + tdi + smoking + alcohol + all_cancer_fh + season + bmi + dm + acc
Colorectal cancer	Colorectal	Physical Activity	Power-Law Alpha of Activity Fragment Durations During Waking Time (Weighted)	FRAG_alpha_dur_PA_day_wei	Continuous Per SD	NA	FRAG_alpha_dur_PA_day_weiPerSD	independent_pattern	Independent Pattern	0.91 [0.84;0.99]	0.0310161084288026	0.128198345191915	Inverse	NA	NA	95045	775	TRUE	sex + race + tdi + smoking + alcohol + all_cancer_fh + season + bmi + dm + acc
Colorectal cancer	Colorectal	Physical Activity	Number of PA Fragments per Minute IN PA During Waking Time (Plain)	FRAG_NFragPM_PA_day_pla	Continuous Per SD	NA	FRAG_NFragPM_PA_day_plaPerSD	independent_pattern	Independent Pattern	0.90 [0.82;0.99]	0.0321405766091109	0.0710857256940159	Inverse	NA	NA	95050	775	TRUE	sex + race + tdi + smoking + alcohol + all_cancer_fh + season + bmi + dm + acc
Colorectal cancer	Colorectal	Physical Activity	Transition Probability Physical Activity to Inactivity During Waking Time (Weighted)	FRAG_TP_PA2IN_day_wei	Continuous Per SD	NA	FRAG_TP_PA2IN_day_weiPerSD	independent_pattern	Independent Pattern	0.90 [0.82;1.00]	0.040436592230142	0.115819530390818	Inverse	NA	NA	95050	775	TRUE	sex + race + tdi + smoking + alcohol + all_cancer_fh + season + bmi + dm + acc
Colorectal cancer	Colorectal	Physical Activity	Number of PA Fragments per Minute IN PA During Waking Time (Weighted)	FRAG_NFragPM_PA_day_wei	Continuous Per SD	NA	FRAG_NFragPM_PA_day_weiPerSD	independent_pattern	Independent Pattern	0.91 [0.82;1.00]	0.0446934793293979	0.134206981461708	Inverse	NA	NA	95050	775	TRUE	sex + race + tdi + smoking + alcohol + all_cancer_fh + season + bmi + dm + acc
Colorectal cancer	Colorectal	Physical Activity	x0.5 of Activity Fragment Durations During Waking Time (Weighted)	FRAG_x0.5_dur_PA_day_wei	Continuous Per SD	NA	FRAG_x0.5_dur_PA_day_weiPerSD	independent_pattern	Independent Pattern	1.08 [1.00;1.17]	0.0527565190681995	0.0462446776426331	Positive	NA	NA	95045	775	TRUE	sex + race + tdi + smoking + alcohol + all_cancer_fh + season + bmi + dm + acc
Colorectal cancer	Colorectal	Physical Activity	Number of 10-Min LIPA Bouts (Weighted)	Nbouts_day_LIG_bts_10_wei	Continuous Per SD	NA	Nbouts_day_LIG_bts_10_weiPerSD	independent_pattern	Independent Pattern	1.08 [1.00;1.17]	0.0572256014086391	0.0269883805801931	Positive	NA	NA	95050	775	TRUE	sex + race + tdi + smoking + alcohol + all_cancer_fh + season + bmi + dm + acc
Colorectal cancer	Colorectal	Circadian Rhythm	Interdaily Stability	IS	Continuous Per SD	NA	ISPerSD	independent_pattern	Independent Pattern	1.08 [1.00;1.17]	0.0581778492289044	0.31958340988191	Positive	NA	NA	95050	775	TRUE	sex + race + tdi + smoking + alcohol + all_cancer_fh + season + bmi + dm + acc
Colorectal cancer	Colorectal	Physical Activity	Mean Activity Fragment Duration During Waking Time (Plain)	FRAG_mean_dur_PA_day_pla	Continuous Per SD	NA	FRAG_mean_dur_PA_day_plaPerSD	independent_pattern	Independent Pattern	1.05 [1.00;1.11]	0.071367338140574	0.0488650785941801	Positive	NA	NA	95050	775	TRUE	sex + race + tdi + smoking + alcohol + all_cancer_fh + season + bmi + dm + acc
Colorectal cancer	Colorectal	Physical Activity	W0.5 of Activity Fragment Durations During Waking Time (Plain)	FRAG_W0.5_dur_PA_day_pla	Continuous Per SD	NA	FRAG_W0.5_dur_PA_day_plaPerSD	independent_pattern	Independent Pattern	1.09 [0.99;1.19]	0.0772940210411756	0.440004298867032	Positive	NA	NA	95045	775	TRUE	sex + race + tdi + smoking + alcohol + all_cancer_fh + season + bmi + dm + acc
Colorectal cancer	Colorectal	Physical Activity	Number of 10-Min LIPA Bouts (Plain)	Nbouts_day_LIG_bts_10_pla	Continuous Per SD	NA	Nbouts_day_LIG_bts_10_plaPerSD	independent_pattern	Independent Pattern	1.07 [0.99;1.16]	0.0819171390943112	0.049722767842046	Positive	NA	NA	95050	775	TRUE	sex + race + tdi + smoking + alcohol + all_cancer_fh + season + bmi + dm + acc
Colorectal cancer	Colorectal	Physical Activity	x0.5 of Activity Fragment Durations During Waking Time	FRAG_x0.5_dur_PA_day	Continuous Per SD	NA	FRAG_x0.5_dur_PA_dayPerSD	independent_pattern	Independent Pattern	1.07 [0.99;1.15]	0.0856257799049393	0.338873112996596	Positive	NA	NA	95047	775	TRUE	sex + race + tdi + smoking + alcohol + all_cancer_fh + season + bmi + dm + acc
Colorectal cancer	Colorectal	Physical Activity	Power-Law Alpha of Activity Fragment Durations During Waking Time	FRAG_alpha_dur_PA_day	Continuous Per SD	NA	FRAG_alpha_dur_PA_dayPerSD	independent_pattern	Independent Pattern	0.93 [0.85;1.01]	0.0881119944157373	0.322566967489996	Inverse	NA	NA	95047	775	TRUE	sex + race + tdi + smoking + alcohol + all_cancer_fh + season + bmi + dm + acc
Colorectal cancer	Colorectal	Physical Activity	W0.5 of Activity Fragment Durations During Waking Time (Weighted)	FRAG_W0.5_dur_PA_day_wei	Continuous Per SD	NA	FRAG_W0.5_dur_PA_day_weiPerSD	independent_pattern	Independent Pattern	1.08 [0.99;1.18]	0.0948446760712311	0.173678343214648	Positive	NA	NA	95045	775	TRUE	sex + race + tdi + smoking + alcohol + all_cancer_fh + season + bmi + dm + acc
Colorectal cancer	Colorectal	Physical Activity	Mean LIPA Fragment Duration During Waking Time (Weighted)	FRAG_mean_dur_LIPA_day_wei	Continuous Per SD	NA	FRAG_mean_dur_LIPA_day_weiPerSD	independent_pattern	Independent Pattern	1.06 [0.99;1.14]	0.106920507100859	0.0261909701441766	Positive	NA	NA	95049	775	TRUE	sex + race + tdi + smoking + alcohol + all_cancer_fh + season + bmi + dm + acc
Colorectal cancer	Colorectal	Physical Activity	Mean LIPA Fragment Duration During Waking Time (Plain)	FRAG_mean_dur_LIPA_day_pla	Continuous Per SD	NA	FRAG_mean_dur_LIPA_day_plaPerSD	independent_pattern	Independent Pattern	1.06 [0.99;1.14]	0.107822750730808	0.0409620181883585	Positive	NA	NA	95049	775	TRUE	sex + race + tdi + smoking + alcohol + all_cancer_fh + season + bmi + dm + acc
Colorectal cancer	Colorectal	Physical Activity	Mean Activity Fragment Duration During Waking Time (Weighted)	FRAG_mean_dur_PA_day_wei	Continuous Per SD	NA	FRAG_mean_dur_PA_day_weiPerSD	independent_pattern	Independent Pattern	1.05 [0.99;1.11]	0.115371641941645	0.0176466043818928	Positive	NA	NA	95050	775	TRUE	sex + race + tdi + smoking + alcohol + all_cancer_fh + season + bmi + dm + acc
Colorectal cancer	Colorectal	Physical Activity	Duration in 5-10 Min LIPA Bouts (Plain)	dur_day_LIG_bts_5_10_min_pla	Continuous Per SD	NA	dur_day_LIG_bts_5_10_min_plaPerSD	independent_pattern	Independent Pattern	1.07 [0.98;1.17]	0.116523559216188	0.0455056297830017	Positive	NA	NA	95050	775	TRUE	sex + race + tdi + smoking + alcohol + all_cancer_fh + season + bmi + dm + acc
Colorectal cancer	Colorectal	Physical Activity	Duration in 5-10 Min LIPA Bouts (Weighted)	dur_day_LIG_bts_5_10_min_wei	Continuous Per SD	NA	dur_day_LIG_bts_5_10_min_weiPerSD	independent_pattern	Independent Pattern	1.07 [0.98;1.17]	0.120791390550952	0.083966297430618	Positive	NA	NA	95050	775	TRUE	sex + race + tdi + smoking + alcohol + all_cancer_fh + season + bmi + dm + acc
Colorectal cancer	Colorectal	Physical Activity	Standard Deviation of Physical Activity Fragment Durations During Waking Time (Plain)	FRAG_SD_dur_PA_day_pla	Continuous Per SD	NA	FRAG_SD_dur_PA_day_plaPerSD	independent_pattern	Independent Pattern	1.07 [0.98;1.18]	0.14523840336672	0.0857636337121007	Positive	NA	NA	95045	775	TRUE	sex + race + tdi + smoking + alcohol + all_cancer_fh + season + bmi + dm + acc
Colorectal cancer	Colorectal	Physical Activity	Acceleration in 20-30 Min Inactivity Bouts (Weighted)	ACC_day_IN_bts_20_30_mg_wei	Continuous Per SD	NA	ACC_day_IN_bts_20_30_mg_weiPerSD	independent_pattern	Independent Pattern	1.05 [0.98;1.13]	0.145893979441157	0.393213294905575	Positive	NA	NA	95024	775	TRUE	sex + race + tdi + smoking + alcohol + all_cancer_fh + season + bmi + dm + acc
Colorectal cancer	Colorectal	Physical Activity	Duration in 10-Min LIPA Bouts (Weighted)	dur_day_LIG_bts_10_min_wei	Continuous Per SD	NA	dur_day_LIG_bts_10_min_weiPerSD	independent_pattern	Independent Pattern	1.06 [0.98;1.14]	0.155170562731427	0.0351998861519061	Positive	NA	NA	95050	775	TRUE	sex + race + tdi + smoking + alcohol + all_cancer_fh + season + bmi + dm + acc
Colorectal cancer	Colorectal	Circadian Rhythm	Extended Cosinor Beta	cosinorExt_beta	Continuous Per SD	NA	cosinorExt_betaPerSD	independent_pattern	Independent Pattern	1.04 [0.99;1.09]	0.158222345807155	0.516538139632619	Positive	NA	NA	95050	775	TRUE	sex + race + tdi + smoking + alcohol + all_cancer_fh + season + bmi + dm + acc
Colorectal cancer	Colorectal	Physical Activity	Transition Probability Physical Activity to Inactivity During Waking Time	FRAG_TP_PA2IN_day	Continuous Per SD	NA	FRAG_TP_PA2IN_dayPerSD	independent_pattern	Independent Pattern	0.93 [0.85;1.03]	0.161656343590936	0.259698475418625	Inverse	NA	NA	95050	775	TRUE	sex + race + tdi + smoking + alcohol + all_cancer_fh + season + bmi + dm + acc
Colorectal cancer	Colorectal	Physical Activity	Number of PA Fragments per Minute IN PA During Waking Time	FRAG_NFragPM_PA_day	Continuous Per SD	NA	FRAG_NFragPM_PA_dayPerSD	independent_pattern	Independent Pattern	0.94 [0.85;1.03]	0.167577375753037	0.259969239252005	Inverse	NA	NA	95049	775	TRUE	sex + race + tdi + smoking + alcohol + all_cancer_fh + season + bmi + dm + acc
Colorectal cancer	Colorectal	Physical Activity	Mean LIPA Fragment Duration During Waking Time	FRAG_mean_dur_LIPA_day	Continuous Per SD	NA	FRAG_mean_dur_LIPA_dayPerSD	independent_pattern	Independent Pattern	1.05 [0.98;1.13]	0.174606740117245	0.0505266444825833	Positive	NA	NA	95049	775	TRUE	sex + race + tdi + smoking + alcohol + all_cancer_fh + season + bmi + dm + acc
Colorectal cancer	Colorectal	Circadian Rhythm	Cosinor Mesor	cosinor_mes	Continuous Per SD	NA	cosinor_mesPerSD	independent_pattern	Independent Pattern	1.10 [0.96;1.27]	0.176656915737575	0.177618640485485	Positive	NA	NA	95050	775	TRUE	sex + race + tdi + smoking + alcohol + all_cancer_fh + season + bmi + dm + acc
Colorectal cancer	Colorectal	Physical Activity	Coefficient of Variance of Activity Fragment Durations During Waking Time (Plain)	FRAG_CoV_dur_PA_day_pla	Continuous Per SD	NA	FRAG_CoV_dur_PA_day_plaPerSD	independent_pattern	Independent Pattern	0.95 [0.88;1.02]	0.177075445018668	0.0682860499951869	Inverse	NA	NA	95045	775	TRUE	sex + race + tdi + smoking + alcohol + all_cancer_fh + season + bmi + dm + acc
Colorectal cancer	Colorectal	Physical Activity	Number of 10-20 Min Inactivity Bouts (Plain)	Nbouts_day_IN_bts_10_20_pla	Continuous Per SD	NA	Nbouts_day_IN_bts_10_20_plaPerSD	independent_pattern	Independent Pattern	0.95 [0.88;1.02]	0.181594782770766	0.0746555938749907	Inverse	NA	NA	95050	775	TRUE	sex + race + tdi + smoking + alcohol + all_cancer_fh + season + bmi + dm + acc
Colorectal cancer	Colorectal	Physical Activity	Number of 5-10 Min LIPA Bouts (Plain)	Nbouts_day_LIG_bts_5_10_pla	Continuous Per SD	NA	Nbouts_day_LIG_bts_5_10_plaPerSD	independent_pattern	Independent Pattern	1.06 [0.97;1.16]	0.186338473264395	0.0764168945818796	Positive	NA	NA	95050	775	TRUE	sex + race + tdi + smoking + alcohol + all_cancer_fh + season + bmi + dm + acc
Colorectal cancer	Colorectal	Physical Activity	Number of 5-10 Min LIPA Bouts (Weighted)	Nbouts_day_LIG_bts_5_10_wei	Continuous Per SD	NA	Nbouts_day_LIG_bts_5_10_weiPerSD	independent_pattern	Independent Pattern	1.06 [0.97;1.16]	0.192091672737953	0.081713577025423	Positive	NA	NA	95050	775	TRUE	sex + race + tdi + smoking + alcohol + all_cancer_fh + season + bmi + dm + acc
Colorectal cancer	Colorectal	Physical Activity	Duration in 10-20 Min Inactivity Bouts (Plain)	dur_day_IN_bts_10_20_min_pla	Continuous Per SD	NA	dur_day_IN_bts_10_20_min_plaPerSD	independent_pattern	Independent Pattern	0.95 [0.88;1.03]	0.199940224335176	0.0527601601836416	Inverse	NA	NA	95050	775	TRUE	sex + race + tdi + smoking + alcohol + all_cancer_fh + season + bmi + dm + acc
Colorectal cancer	Colorectal	Physical Activity	Coefficient of Variance of Activity Fragment Durations During Waking Time	FRAG_CoV_dur_PA_day	Continuous Per SD	NA	FRAG_CoV_dur_PA_dayPerSD	independent_pattern	Independent Pattern	0.95 [0.88;1.03]	0.202761119606077	0.0841927121981493	Inverse	NA	NA	95047	775	TRUE	sex + race + tdi + smoking + alcohol + all_cancer_fh + season + bmi + dm + acc
Colorectal cancer	Colorectal	Physical Activity	Number of Inactivity-to-MVPA Transitions During Waking Time	FRAG_Nfrag_IN2MVPA_day	Continuous Per SD	NA	FRAG_Nfrag_IN2MVPA_dayPerSD	independent_pattern	Independent Pattern	0.94 [0.85;1.03]	0.203497070454179	0.392952199072154	Inverse	NA	NA	95050	775	TRUE	sex + race + tdi + smoking + alcohol + all_cancer_fh + season + bmi + dm + acc
Colorectal cancer	Colorectal	Physical Activity	Mean Activity Fragment Duration During Waking Time	FRAG_mean_dur_PA_day	Continuous Per SD	NA	FRAG_mean_dur_PA_dayPerSD	independent_pattern	Independent Pattern	1.04 [0.98;1.11]	0.203706069939735	0.240348994606176	Positive	NA	NA	95049	775	TRUE	sex + race + tdi + smoking + alcohol + all_cancer_fh + season + bmi + dm + acc
Colorectal cancer	Colorectal	Physical Activity	Duration in 1-5 Min LIPA Bouts (Plain)	dur_day_LIG_bts_1_5_min_pla	Continuous Per SD	NA	dur_day_LIG_bts_1_5_min_plaPerSD	independent_pattern	Independent Pattern	0.94 [0.85;1.04]	0.203733248804695	0.669919937149658	Inverse	NA	NA	95050	775	TRUE	sex + race + tdi + smoking + alcohol + all_cancer_fh + season + bmi + dm + acc
Colorectal cancer	Colorectal	Physical Activity	Duration in 10-Min LIPA Bouts (Plain)	dur_day_LIG_bts_10_min_pla	Continuous Per SD	NA	dur_day_LIG_bts_10_min_plaPerSD	independent_pattern	Independent Pattern	1.05 [0.97;1.14]	0.206716823574473	0.0829628592485835	Positive	NA	NA	95050	775	TRUE	sex + race + tdi + smoking + alcohol + all_cancer_fh + season + bmi + dm + acc
Colorectal cancer	Colorectal	Physical Activity	Number of 10-20 Min Inactivity Bouts (Weighted)	Nbouts_day_IN_bts_10_20_wei	Continuous Per SD	NA	Nbouts_day_IN_bts_10_20_weiPerSD	independent_pattern	Independent Pattern	0.95 [0.88;1.03]	0.206891205327974	0.0758345468214683	Inverse	NA	NA	95050	775	TRUE	sex + race + tdi + smoking + alcohol + all_cancer_fh + season + bmi + dm + acc
Colorectal cancer	Colorectal	Physical Activity	Standard Deviation of Physical Activity Fragment Durations During Waking Time (Weighted)	FRAG_SD_dur_PA_day_wei	Continuous Per SD	NA	FRAG_SD_dur_PA_day_weiPerSD	independent_pattern	Independent Pattern	1.06 [0.97;1.17]	0.210317258762637	0.277633122559689	Positive	NA	NA	95045	775	TRUE	sex + race + tdi + smoking + alcohol + all_cancer_fh + season + bmi + dm + acc
Colorectal cancer	Colorectal	Physical Activity	Duration in 10-20 Min Inactivity Bouts (Weighted)	dur_day_IN_bts_10_20_min_wei	Continuous Per SD	NA	dur_day_IN_bts_10_20_min_weiPerSD	independent_pattern	Independent Pattern	0.95 [0.88;1.03]	0.211374293924752	0.0227305493824927	Inverse	NA	NA	95050	775	TRUE	sex + race + tdi + smoking + alcohol + all_cancer_fh + season + bmi + dm + acc
Colorectal cancer	Colorectal	Physical Activity	Acceleration in 20-30 Min Inactivity Bouts (Plain)	ACC_day_IN_bts_20_30_mg_pla	Continuous Per SD	NA	ACC_day_IN_bts_20_30_mg_plaPerSD	independent_pattern	Independent Pattern	1.05 [0.97;1.12]	0.21375951713618	0.390248005712514	Positive	NA	NA	95024	775	TRUE	sex + race + tdi + smoking + alcohol + all_cancer_fh + season + bmi + dm + acc
Colorectal cancer	Colorectal	Physical Activity	Number of Inactivity-to-MVPA Transitions During Waking Time (Plain)	FRAG_Nfrag_IN2MVPA_day_pla	Continuous Per SD	NA	FRAG_Nfrag_IN2MVPA_day_plaPerSD	independent_pattern	Independent Pattern	0.94 [0.85;1.04]	0.21760660425843	0.274613646192364	Inverse	NA	NA	95050	775	TRUE	sex + race + tdi + smoking + alcohol + all_cancer_fh + season + bmi + dm + acc
Colorectal cancer	Colorectal	Physical Activity	Transition Probability Physical Inactivity to Activity During Sleep Period	FRAG_TP_IN2PA_spt	Continuous Per SD	NA	FRAG_TP_IN2PA_sptPerSD	independent_pattern	Independent Pattern	1.04 [0.98;1.11]	0.218922724319836	0.755768475068066	Positive	NA	NA	95050	775	TRUE	sex + race + tdi + smoking + alcohol + all_cancer_fh + season + bmi + dm + acc
Colorectal cancer	Colorectal	Physical Activity	Acceleration in 10-20 Min Inactivity Bouts (Weighted)	ACC_day_IN_bts_10_20_mg_wei	Continuous Per SD	NA	ACC_day_IN_bts_10_20_mg_weiPerSD	independent_pattern	Independent Pattern	1.04 [0.97;1.12]	0.220616556216712	0.548215855967501	Positive	NA	NA	95043	775	TRUE	sex + race + tdi + smoking + alcohol + all_cancer_fh + season + bmi + dm + acc
Colorectal cancer	Colorectal	Circadian Rhythm	Extended Cosinor Minimum	cosinorExt_minimum	Continuous Per SD	NA	cosinorExt_minimumPerSD	independent_pattern	Independent Pattern	1.05 [0.97;1.13]	0.224949325892617	0.391114190500119	Positive	NA	NA	95050	775	TRUE	sex + race + tdi + smoking + alcohol + all_cancer_fh + season + bmi + dm + acc
Colorectal cancer	Colorectal	Physical Activity	Number of 1-5 Min LIPA Bouts (Plain)	Nbouts_day_LIG_bts_1_5_pla	Continuous Per SD	NA	Nbouts_day_LIG_bts_1_5_plaPerSD	independent_pattern	Independent Pattern	0.94 [0.85;1.04]	0.238901760826013	0.565983368422236	Inverse	NA	NA	95050	775	TRUE	sex + race + tdi + smoking + alcohol + all_cancer_fh + season + bmi + dm + acc
Colorectal cancer	Colorectal	Physical Activity	Duration in 5-10 Min MVPA Bouts (Weighted)	dur_day_MVPA_bts_5_10_min_wei	Continuous Per SD	NA	dur_day_MVPA_bts_5_10_min_weiPerSD	independent_pattern	Independent Pattern	1.07 [0.95;1.20]	0.246590734113779	0.31482207928014	Positive	NA	NA	95050	775	TRUE	sex + race + tdi + smoking + alcohol + all_cancer_fh + season + bmi + dm + acc
Colorectal cancer	Colorectal	Physical Activity	Acceleration in 10-Min LIPA Bouts (Plain)	ACC_day_LIG_bts_10_mg_pla	Continuous Per SD	NA	ACC_day_LIG_bts_10_mg_plaPerSD	independent_pattern	Independent Pattern	0.96 [0.89;1.03]	0.247524465979035	0.619681079318171	Inverse	NA	NA	95024	775	TRUE	sex + race + tdi + smoking + alcohol + all_cancer_fh + season + bmi + dm + acc
Colorectal cancer	Colorectal	Physical Activity	Duration in 5-10 Min MVPA Bouts (Plain)	dur_day_MVPA_bts_5_10_min_pla	Continuous Per SD	NA	dur_day_MVPA_bts_5_10_min_plaPerSD	independent_pattern	Independent Pattern	1.07 [0.95;1.20]	0.255282570661348	0.250676994474264	Positive	NA	NA	95050	775	TRUE	sex + race + tdi + smoking + alcohol + all_cancer_fh + season + bmi + dm + acc
Colorectal cancer	Colorectal	Physical Activity	Coefficient of Variance of Activity Fragment Durations During Waking Time (Weighted)	FRAG_CoV_dur_PA_day_wei	Continuous Per SD	NA	FRAG_CoV_dur_PA_day_weiPerSD	independent_pattern	Independent Pattern	0.96 [0.89;1.03]	0.260543119088119	0.0729378752074226	Inverse	NA	NA	95045	775	TRUE	sex + race + tdi + smoking + alcohol + all_cancer_fh + season + bmi + dm + acc
Colorectal cancer	Colorectal	Physical Activity	Duration in 90-Min Inactivity Bouts (Weighted)	dur_day_IN_bts_90_min_wei	Continuous Per SD	NA	dur_day_IN_bts_90_min_weiPerSD	independent_pattern	Independent Pattern	0.95 [0.87;1.04]	0.273717354929536	0.265340868447459	Inverse	NA	NA	95050	775	TRUE	sex + race + tdi + smoking + alcohol + all_cancer_fh + season + bmi + dm + acc
Colorectal cancer	Colorectal	Physical Activity	Acceleration in 10-20 Min Inactivity Bouts (Plain)	ACC_day_IN_bts_10_20_mg_pla	Continuous Per SD	NA	ACC_day_IN_bts_10_20_mg_plaPerSD	independent_pattern	Independent Pattern	1.04 [0.97;1.11]	0.277881256985072	0.498966626474463	Positive	NA	NA	95043	775	TRUE	sex + race + tdi + smoking + alcohol + all_cancer_fh + season + bmi + dm + acc
Colorectal cancer	Colorectal	Circadian Rhythm	Self-Similarity Parameter	SSP	Continuous Per SD	NA	SSPPerSD	independent_pattern	Independent Pattern	1.04 [0.96;1.13]	0.286632613774854	0.350414233562048	Positive	NA	NA	95050	775	TRUE	sex + race + tdi + smoking + alcohol + all_cancer_fh + season + bmi + dm + acc
Colorectal cancer	Colorectal	Physical Activity	Transition Probability Physical Activity to Inactivity During Sleep Period	FRAG_TP_PA2IN_spt	Continuous Per SD	NA	FRAG_TP_PA2IN_sptPerSD	independent_pattern	Independent Pattern	0.96 [0.89;1.03]	0.286994626005041	0.15596149554836	Inverse	NA	NA	95050	775	TRUE	sex + race + tdi + smoking + alcohol + all_cancer_fh + season + bmi + dm + acc
Colorectal cancer	Colorectal	Physical Activity	Acceleration in 10-Min LIPA Bouts (Weighted)	ACC_day_LIG_bts_10_mg_wei	Continuous Per SD	NA	ACC_day_LIG_bts_10_mg_weiPerSD	independent_pattern	Independent Pattern	0.96 [0.89;1.04]	0.290010007744309	0.343784614070301	Inverse	NA	NA	95024	775	TRUE	sex + race + tdi + smoking + alcohol + all_cancer_fh + season + bmi + dm + acc
Colorectal cancer	Colorectal	Physical Activity	Duration in 1-5 Min LIPA Bouts (Weighted)	dur_day_LIG_bts_1_5_min_wei	Continuous Per SD	NA	dur_day_LIG_bts_1_5_min_weiPerSD	independent_pattern	Independent Pattern	0.95 [0.86;1.05]	0.300573462751936	0.977959124871412	Inverse	NA	NA	95050	775	TRUE	sex + race + tdi + smoking + alcohol + all_cancer_fh + season + bmi + dm + acc
Colorectal cancer	Colorectal	Physical Activity	Number of 5-10 Min MVPA Bouts (Weighted)	Nbouts_day_MVPA_bts_5_10_wei	Continuous Per SD	NA	Nbouts_day_MVPA_bts_5_10_weiPerSD	independent_pattern	Independent Pattern	1.06 [0.95;1.19]	0.304590116032753	0.323993243745691	Positive	NA	NA	95050	775	TRUE	sex + race + tdi + smoking + alcohol + all_cancer_fh + season + bmi + dm + acc
Colorectal cancer	Colorectal	Physical Activity	W0.5 of Activity Fragment Durations During Waking Time	FRAG_W0.5_dur_PA_day	Continuous Per SD	NA	FRAG_W0.5_dur_PA_dayPerSD	independent_pattern	Independent Pattern	1.04 [0.96;1.14]	0.317589757297436	0.34126943856693	Positive	NA	NA	95047	775	TRUE	sex + race + tdi + smoking + alcohol + all_cancer_fh + season + bmi + dm + acc
Colorectal cancer	Colorectal	Physical Activity	Number of 90-Min Inactivity Bouts (Weighted)	Nbouts_day_IN_bts_90_wei	Continuous Per SD	NA	Nbouts_day_IN_bts_90_weiPerSD	independent_pattern	Independent Pattern	0.96 [0.88;1.04]	0.317630473313442	0.703593963443466	Inverse	NA	NA	95050	775	TRUE	sex + race + tdi + smoking + alcohol + all_cancer_fh + season + bmi + dm + acc
Colorectal cancer	Colorectal	Circadian Rhythm	Activity Balance Index	ABI	Continuous Per SD	NA	ABIPerSD	independent_pattern	Independent Pattern	0.96 [0.90;1.04]	0.318496080590436	0.657346977966773	Inverse	NA	NA	95050	775	TRUE	sex + race + tdi + smoking + alcohol + all_cancer_fh + season + bmi + dm + acc
Colorectal cancer	Colorectal	Physical Activity	W0.5 of Inactivity Fragment Durations During Waking Time	FRAG_W0.5_dur_IN_day	Continuous Per SD	NA	FRAG_W0.5_dur_IN_dayPerSD	independent_pattern	Independent Pattern	0.96 [0.87;1.05]	0.319148966086361	0.867245749038275	Inverse	NA	NA	95047	775	TRUE	sex + race + tdi + smoking + alcohol + all_cancer_fh + season + bmi + dm + acc
Colorectal cancer	Colorectal	Physical Activity	Number of 5-10 Min MVPA Bouts (Plain)	Nbouts_day_MVPA_bts_5_10_pla	Continuous Per SD	NA	Nbouts_day_MVPA_bts_5_10_plaPerSD	independent_pattern	Independent Pattern	1.06 [0.94;1.19]	0.319963680119612	0.577575391309906	Positive	NA	NA	95050	775	TRUE	sex + race + tdi + smoking + alcohol + all_cancer_fh + season + bmi + dm + acc
Colorectal cancer	Colorectal	Physical Activity	Number of Inactivity-to-MVPA Transitions During Waking Time (Weighted)	FRAG_Nfrag_IN2MVPA_day_wei	Continuous Per SD	NA	FRAG_Nfrag_IN2MVPA_day_weiPerSD	independent_pattern	Independent Pattern	0.95 [0.86;1.05]	0.320590384474166	0.279114684376121	Inverse	NA	NA	95050	775	TRUE	sex + race + tdi + smoking + alcohol + all_cancer_fh + season + bmi + dm + acc
Colorectal cancer	Colorectal	Physical Activity	Standard Deviation of Physical Activity Fragment Durations During Waking Time	FRAG_SD_dur_PA_day	Continuous Per SD	NA	FRAG_SD_dur_PA_dayPerSD	independent_pattern	Independent Pattern	1.05 [0.96;1.15]	0.322191148518642	0.140758584790388	Positive	NA	NA	95047	775	TRUE	sex + race + tdi + smoking + alcohol + all_cancer_fh + season + bmi + dm + acc
Colorectal cancer	Colorectal	Physical Activity	Duration in 90-Min Inactivity Bouts (Plain)	dur_day_IN_bts_90_min_pla	Continuous Per SD	NA	dur_day_IN_bts_90_min_plaPerSD	independent_pattern	Independent Pattern	0.96 [0.88;1.04]	0.324173021192622	0.241710895557677	Inverse	NA	NA	95050	775	TRUE	sex + race + tdi + smoking + alcohol + all_cancer_fh + season + bmi + dm + acc
Colorectal cancer	Colorectal	Physical Activity	Number of 1-5 Min LIPA Bouts (Weighted)	Nbouts_day_LIG_bts_1_5_wei	Continuous Per SD	NA	Nbouts_day_LIG_bts_1_5_weiPerSD	independent_pattern	Independent Pattern	0.95 [0.86;1.05]	0.329760044808954	0.712036612987737	Inverse	NA	NA	95050	775	TRUE	sex + race + tdi + smoking + alcohol + all_cancer_fh + season + bmi + dm + acc
Colorectal cancer	Colorectal	Physical Activity	Number of IN Fragments per Minute IN IN During Waking Time (Weighted)	FRAG_NFragPM_IN_day_wei	Continuous Per SD	NA	FRAG_NFragPM_IN_day_weiPerSD	independent_pattern	Independent Pattern	1.05 [0.95;1.17]	0.354796384451954	0.605494663440397	Positive	NA	NA	95050	775	TRUE	sex + race + tdi + smoking + alcohol + all_cancer_fh + season + bmi + dm + acc
Colorectal cancer	Colorectal	Physical Activity	Transition Probability Physical Inactivity to MVPA During Waking Time (Plain)	FRAG_TP_IN2MVPA_day_pla	Continuous Per SD	NA	FRAG_TP_IN2MVPA_day_plaPerSD	independent_pattern	Independent Pattern	0.95 [0.84;1.07]	0.359339502288819	0.675113763146248	Inverse	NA	NA	95050	775	TRUE	sex + race + tdi + smoking + alcohol + all_cancer_fh + season + bmi + dm + acc
Colorectal cancer	Colorectal	Physical Activity	Number of 90-Min Inactivity Bouts (Plain)	Nbouts_day_IN_bts_90_pla	Continuous Per SD	NA	Nbouts_day_IN_bts_90_plaPerSD	independent_pattern	Independent Pattern	0.96 [0.88;1.05]	0.363150526625636	0.868973571254027	Inverse	NA	NA	95050	775	TRUE	sex + race + tdi + smoking + alcohol + all_cancer_fh + season + bmi + dm + acc
Colorectal cancer	Colorectal	Physical Activity	Acceleration in 1-5 Min MVPA Bouts (Weighted)	ACC_day_MVPA_bts_1_5_mg_wei	Continuous Per SD	NA	ACC_day_MVPA_bts_1_5_mg_weiPerSD	independent_pattern	Independent Pattern	0.97 [0.89;1.04]	0.374120033719153	0.616010187051928	Inverse	NA	NA	95028	775	TRUE	sex + race + tdi + smoking + alcohol + all_cancer_fh + season + bmi + dm + acc
Colorectal cancer	Colorectal	Circadian Rhythm	Cosinor R-Squared	cosinor_R2	Continuous Per SD	NA	cosinor_R2PerSD	independent_pattern	Independent Pattern	1.04 [0.96;1.13]	0.375850424007269	0.210498357828206	Positive	NA	NA	95050	775	TRUE	sex + race + tdi + smoking + alcohol + all_cancer_fh + season + bmi + dm + acc
Colorectal cancer	Colorectal	Physical Activity	Gini Index of Inactivity Fragment Durations During Waking Time (Weighted)	FRAG_Gini_dur_IN_day_wei	Continuous Per SD	NA	FRAG_Gini_dur_IN_day_weiPerSD	independent_pattern	Independent Pattern	0.97 [0.90;1.04]	0.376791744978727	0.664220424490791	Inverse	NA	NA	95045	775	TRUE	sex + race + tdi + smoking + alcohol + all_cancer_fh + season + bmi + dm + acc
Colorectal cancer	Colorectal	Physical Activity	Standard Deviation of Inactivity Fragment Durations During Waking Time (Weighted)	FRAG_SD_dur_IN_day_wei	Continuous Per SD	NA	FRAG_SD_dur_IN_day_weiPerSD	independent_pattern	Independent Pattern	0.96 [0.88;1.05]	0.381232650170463	0.0365879630047794	Inverse	NA	NA	95045	775	TRUE	sex + race + tdi + smoking + alcohol + all_cancer_fh + season + bmi + dm + acc
Colorectal cancer	Colorectal	Circadian Rhythm	M10 Activity Level	M10VALUE	Continuous Per SD	NA	M10VALUEPerSD	independent_pattern	Independent Pattern	1.13 [0.86;1.48]	0.38448947518861	0.0855894715249159	Positive	NA	NA	95050	775	TRUE	sex + race + tdi + smoking + alcohol + all_cancer_fh + season + bmi + dm + acc
Colorectal cancer	Colorectal	Light	Nighttime Light	nighttime_light	Continuous Per SD	NA	nighttime_lightPerSD	independent_pattern	Independent Pattern	0.96 [0.87;1.06]	0.405116327194258	0.702260014404756	Inverse	NA	NA	94288	771	TRUE	sex + race + tdi + smoking + alcohol + all_cancer_fh + season + bmi + dm + acc
Colorectal cancer	Colorectal	Circadian Rhythm	Extended Cosinor Amplitude	cosinorExt_amp	Continuous Per SD	NA	cosinorExt_ampPerSD	independent_pattern	Independent Pattern	0.97 [0.90;1.05]	0.408076346822802	0.214803164772493	Inverse	NA	NA	95050	775	TRUE	sex + race + tdi + smoking + alcohol + all_cancer_fh + season + bmi + dm + acc
Colorectal cancer	Colorectal	Physical Activity	Number of 10-Min MVPA Bouts (Weighted)	Nbouts_day_MVPA_bts_10_wei	Continuous Per SD	NA	Nbouts_day_MVPA_bts_10_weiPerSD	independent_pattern	Independent Pattern	0.95 [0.84;1.07]	0.411018803901731	0.709753624210434	Inverse	NA	NA	95050	775	TRUE	sex + race + tdi + smoking + alcohol + all_cancer_fh + season + bmi + dm + acc
Colorectal cancer	Colorectal	Physical Activity	Gini Index of Inactivity Fragment Durations During Waking Time (Plain)	FRAG_Gini_dur_IN_day_pla	Continuous Per SD	NA	FRAG_Gini_dur_IN_day_plaPerSD	independent_pattern	Independent Pattern	0.97 [0.91;1.04]	0.414020417156331	0.737532870627646	Inverse	NA	NA	95045	775	TRUE	sex + race + tdi + smoking + alcohol + all_cancer_fh + season + bmi + dm + acc
Colorectal cancer	Colorectal	Physical Activity	Acceleration in 1-5 Min MVPA Bouts (Plain)	ACC_day_MVPA_bts_1_5_mg_pla	Continuous Per SD	NA	ACC_day_MVPA_bts_1_5_mg_plaPerSD	independent_pattern	Independent Pattern	0.97 [0.90;1.05]	0.418368021134051	0.441337192891072	Inverse	NA	NA	95028	775	TRUE	sex + race + tdi + smoking + alcohol + all_cancer_fh + season + bmi + dm + acc
Colorectal cancer	Colorectal	Physical Activity	Acceleration in 60-90 Min Inactivity Bouts (Weighted)	ACC_day_IN_bts_60_90_mg_wei	Continuous Per SD	NA	ACC_day_IN_bts_60_90_mg_weiPerSD	independent_pattern	Independent Pattern	0.97 [0.90;1.04]	0.428315636130726	0.505280286590401	Inverse	NA	NA	94690	774	TRUE	sex + race + tdi + smoking + alcohol + all_cancer_fh + season + bmi + dm + acc
Colorectal cancer	Colorectal	Physical Activity	Number of 10-Min MVPA Bouts (Plain)	Nbouts_day_MVPA_bts_10_pla	Continuous Per SD	NA	Nbouts_day_MVPA_bts_10_plaPerSD	independent_pattern	Independent Pattern	0.95 [0.84;1.08]	0.429711973663173	0.602351549798269	Inverse	NA	NA	95050	775	TRUE	sex + race + tdi + smoking + alcohol + all_cancer_fh + season + bmi + dm + acc
Colorectal cancer	Colorectal	Circadian Rhythm	Cosinor Amplitude	cosinor_amp	Continuous Per SD	NA	cosinor_ampPerSD	independent_pattern	Independent Pattern	1.04 [0.94;1.15]	0.44783723057934	0.109450684936894	Positive	NA	NA	95050	775	TRUE	sex + race + tdi + smoking + alcohol + all_cancer_fh + season + bmi + dm + acc
Colorectal cancer	Colorectal	Light	Night Light	night_light	Continuous Per SD	NA	night_lightPerSD	independent_pattern	Independent Pattern	1.02 [0.96;1.09]	0.453125634384777	0.198531933202313	Positive	NA	NA	94288	771	TRUE	sex + race + tdi + smoking + alcohol + all_cancer_fh + season + bmi + dm + acc
Colorectal cancer	Colorectal	Physical Activity	Transition Probability Physical Inactivity to MVPA During Waking Time	FRAG_TP_IN2MVPA_day	Continuous Per SD	NA	FRAG_TP_IN2MVPA_dayPerSD	independent_pattern	Independent Pattern	0.96 [0.85;1.08]	0.455042817767027	0.774260945234393	Inverse	NA	NA	95050	775	TRUE	sex + race + tdi + smoking + alcohol + all_cancer_fh + season + bmi + dm + acc
Colorectal cancer	Colorectal	Physical Activity	Number of 1-5 Min MVPA Bouts (Weighted)	Nbouts_day_MVPA_bts_1_5_wei	Continuous Per SD	NA	Nbouts_day_MVPA_bts_1_5_weiPerSD	independent_pattern	Independent Pattern	1.04 [0.94;1.16]	0.463740656338593	0.51533210287742	Positive	NA	NA	95050	775	TRUE	sex + race + tdi + smoking + alcohol + all_cancer_fh + season + bmi + dm + acc
Colorectal cancer	Colorectal	Physical Activity	Acceleration in 60-90 Min Inactivity Bouts (Plain)	ACC_day_IN_bts_60_90_mg_pla	Continuous Per SD	NA	ACC_day_IN_bts_60_90_mg_plaPerSD	independent_pattern	Independent Pattern	0.97 [0.90;1.05]	0.46637491710779	0.340825646114903	Inverse	NA	NA	94690	774	TRUE	sex + race + tdi + smoking + alcohol + all_cancer_fh + season + bmi + dm + acc
Colorectal cancer	Colorectal	Physical Activity	Transition Probability Physical Inactivity to LIPA During Waking Time (Weighted)	FRAG_TP_IN2LIPA_day_wei	Continuous Per SD	NA	FRAG_TP_IN2LIPA_day_weiPerSD	independent_pattern	Independent Pattern	1.04 [0.94;1.14]	0.467792415790239	0.518097893253535	Positive	NA	NA	95050	775	TRUE	sex + race + tdi + smoking + alcohol + all_cancer_fh + season + bmi + dm + acc
Colorectal cancer	Colorectal	Physical Activity	Transition Probability Physical Inactivity to MVPA During Waking Time (Weighted)	FRAG_TP_IN2MVPA_day_wei	Continuous Per SD	NA	FRAG_TP_IN2MVPA_day_weiPerSD	independent_pattern	Independent Pattern	0.96 [0.85;1.08]	0.48370449069989	0.962333977804066	Inverse	NA	NA	95050	775	TRUE	sex + race + tdi + smoking + alcohol + all_cancer_fh + season + bmi + dm + acc
Colorectal cancer	Colorectal	Physical Activity	Duration in 10-Min MVPA Bouts (Plain)	dur_day_MVPA_bts_10_min_pla	Continuous Per SD	NA	dur_day_MVPA_bts_10_min_plaPerSD	independent_pattern	Independent Pattern	0.95 [0.84;1.09]	0.488634968316737	0.392755045763463	Inverse	NA	NA	95050	775	TRUE	sex + race + tdi + smoking + alcohol + all_cancer_fh + season + bmi + dm + acc
Colorectal cancer	Colorectal	Physical Activity	Acceleration in 90-Min Inactivity Bouts (Weighted)	ACC_day_IN_bts_90_mg_wei	Continuous Per SD	NA	ACC_day_IN_bts_90_mg_weiPerSD	independent_pattern	Independent Pattern	1.03 [0.95;1.11]	0.493015050115418	0.768370981593881	Positive	NA	NA	92961	763	TRUE	sex + race + tdi + smoking + alcohol + all_cancer_fh + season + bmi + dm + acc
Colorectal cancer	Colorectal	Physical Activity	Number of IN Fragments per Minute IN IN During Waking Time (Plain)	FRAG_NFragPM_IN_day_pla	Continuous Per SD	NA	FRAG_NFragPM_IN_day_plaPerSD	independent_pattern	Independent Pattern	1.04 [0.93;1.15]	0.493623742760202	0.458448780973159	Positive	NA	NA	95050	775	TRUE	sex + race + tdi + smoking + alcohol + all_cancer_fh + season + bmi + dm + acc
Colorectal cancer	Colorectal	Physical Activity	Gini Index of Inactivity Fragment Durations During Waking Time	FRAG_Gini_dur_IN_day	Continuous Per SD	NA	FRAG_Gini_dur_IN_dayPerSD	independent_pattern	Independent Pattern	0.98 [0.91;1.05]	0.494755334092649	0.746346561802483	Inverse	NA	NA	95047	775	TRUE	sex + race + tdi + smoking + alcohol + all_cancer_fh + season + bmi + dm + acc
Colorectal cancer	Colorectal	Physical Activity	Duration in 10-Min MVPA Bouts (Weighted)	dur_day_MVPA_bts_10_min_wei	Continuous Per SD	NA	dur_day_MVPA_bts_10_min_weiPerSD	independent_pattern	Independent Pattern	0.96 [0.84;1.09]	0.496822022129517	0.354962749916843	Inverse	NA	NA	95050	775	TRUE	sex + race + tdi + smoking + alcohol + all_cancer_fh + season + bmi + dm + acc
Colorectal cancer	Colorectal	Physical Activity	Transition Probability Physical Inactivity to LIPA During Waking Time	FRAG_TP_IN2LIPA_day	Continuous Per SD	NA	FRAG_TP_IN2LIPA_dayPerSD	independent_pattern	Independent Pattern	1.03 [0.94;1.14]	0.502430812081309	0.728577336015254	Positive	NA	NA	95050	775	TRUE	sex + race + tdi + smoking + alcohol + all_cancer_fh + season + bmi + dm + acc
Colorectal cancer	Colorectal	Physical Activity	Standard Deviation of Inactivity Fragment Durations During Waking Time (Plain)	FRAG_SD_dur_IN_day_pla	Continuous Per SD	NA	FRAG_SD_dur_IN_day_plaPerSD	independent_pattern	Independent Pattern	0.97 [0.89;1.06]	0.502801861097775	0.231198200544684	Inverse	NA	NA	95045	775	TRUE	sex + race + tdi + smoking + alcohol + all_cancer_fh + season + bmi + dm + acc
Colorectal cancer	Colorectal	Sleep	Number of Awakenings	number_of_awakenings_AD_T5A5_mn	Continuous Per SD	NA	number_of_awakenings_AD_T5A5_mnPerSD	independent_pattern	Independent Pattern	0.98 [0.91;1.05]	0.522259607029898	0.304968151287923	Inverse	NA	NA	95050	775	TRUE	sex + race + tdi + smoking + alcohol + all_cancer_fh + season + bmi + dm + acc
Colorectal cancer	Colorectal	Sleep	Number of Sleep Period Bouts	number_sib_sleepperiod_AD_T5A5_mn	Continuous Per SD	NA	number_sib_sleepperiod_AD_T5A5_mnPerSD	independent_pattern	Independent Pattern	0.98 [0.91;1.05]	0.522259607029904	0.304968151287923	Inverse	NA	NA	95050	775	TRUE	sex + race + tdi + smoking + alcohol + all_cancer_fh + season + bmi + dm + acc
Colorectal cancer	Colorectal	Physical Activity	Number of 1-5 Min MVPA Bouts (Plain)	Nbouts_day_MVPA_bts_1_5_pla	Continuous Per SD	NA	Nbouts_day_MVPA_bts_1_5_plaPerSD	independent_pattern	Independent Pattern	1.03 [0.93;1.15]	0.526239283530906	0.952327035403644	Positive	NA	NA	95050	775	TRUE	sex + race + tdi + smoking + alcohol + all_cancer_fh + season + bmi + dm + acc
Colorectal cancer	Colorectal	Circadian Rhythm	L5 Activity Level	L5VALUE	Continuous Per SD	NA	L5VALUEPerSD	independent_pattern	Independent Pattern	0.97 [0.88;1.07]	0.527264195349648	0.17203694973201	Inverse	NA	NA	95050	775	TRUE	sex + race + tdi + smoking + alcohol + all_cancer_fh + season + bmi + dm + acc
Colorectal cancer	Colorectal	Physical Activity	Number of Activity Fragments During Sleep Period	FRAG_Nfrag_PA_spt	Continuous Per SD	NA	FRAG_Nfrag_PA_sptPerSD	independent_pattern	Independent Pattern	1.02 [0.95;1.09]	0.528822186263053	0.576750698671219	Positive	NA	NA	95050	775	TRUE	sex + race + tdi + smoking + alcohol + all_cancer_fh + season + bmi + dm + acc
Colorectal cancer	Colorectal	Physical Activity	Number of Inactivity Fragments During Sleep Period	FRAG_Nfrag_IN_spt	Continuous Per SD	NA	FRAG_Nfrag_IN_sptPerSD	independent_pattern	Independent Pattern	1.02 [0.95;1.09]	0.528838068880669	0.576609116709115	Positive	NA	NA	95050	775	TRUE	sex + race + tdi + smoking + alcohol + all_cancer_fh + season + bmi + dm + acc
Colorectal cancer	Colorectal	Physical Activity	Acceleration in 90-Min Inactivity Bouts (Plain)	ACC_day_IN_bts_90_mg_pla	Continuous Per SD	NA	ACC_day_IN_bts_90_mg_plaPerSD	independent_pattern	Independent Pattern	1.02 [0.95;1.10]	0.529062701433536	0.917579832795527	Positive	NA	NA	92961	763	TRUE	sex + race + tdi + smoking + alcohol + all_cancer_fh + season + bmi + dm + acc
Colorectal cancer	Colorectal	Physical Activity	Acceleration in 1-5 Min LIPA Bouts (Plain)	ACC_day_LIG_bts_1_5_mg_pla	Continuous Per SD	NA	ACC_day_LIG_bts_1_5_mg_plaPerSD	independent_pattern	Independent Pattern	1.03 [0.94;1.11]	0.553683086469057	0.426321567453446	Positive	NA	NA	95049	775	TRUE	sex + race + tdi + smoking + alcohol + all_cancer_fh + season + bmi + dm + acc
Colorectal cancer	Colorectal	Physical Activity	Number of Inactivity Fragments During Waking Time	FRAG_Nfrag_IN_day	Continuous Per SD	NA	FRAG_Nfrag_IN_dayPerSD	independent_pattern	Independent Pattern	0.98 [0.90;1.06]	0.556613830770423	0.893259078226016	Inverse	NA	NA	95050	775	TRUE	sex + race + tdi + smoking + alcohol + all_cancer_fh + season + bmi + dm + acc
Colorectal cancer	Colorectal	Physical Activity	Number of Inactivity-to-Activity Transitions During Waking Time	FRAG_Nfrag_IN2PA_day	Continuous Per SD	NA	FRAG_Nfrag_IN2PA_dayPerSD	independent_pattern	Independent Pattern	0.98 [0.90;1.06]	0.556613830770423	0.893259078226016	Inverse	NA	NA	95050	775	TRUE	sex + race + tdi + smoking + alcohol + all_cancer_fh + season + bmi + dm + acc
Colorectal cancer	Colorectal	Physical Activity	Number of Activity Fragments During Waking Time	FRAG_Nfrag_PA_day	Continuous Per SD	NA	FRAG_Nfrag_PA_dayPerSD	independent_pattern	Independent Pattern	0.98 [0.90;1.06]	0.558751076416744	0.916340299169746	Inverse	NA	NA	95050	775	TRUE	sex + race + tdi + smoking + alcohol + all_cancer_fh + season + bmi + dm + acc
Colorectal cancer	Colorectal	Physical Activity	Number of Activity-to-Inactivity Transitions During Waking Time	FRAG_Nfrag_PA2IN_day	Continuous Per SD	NA	FRAG_Nfrag_PA2IN_dayPerSD	independent_pattern	Independent Pattern	0.98 [0.90;1.06]	0.558751076416744	0.916340299169746	Inverse	NA	NA	95050	775	TRUE	sex + race + tdi + smoking + alcohol + all_cancer_fh + season + bmi + dm + acc
Colorectal cancer	Colorectal	Physical Activity	Number of 20-30 Min Inactivity Bouts (Weighted)	Nbouts_day_IN_bts_20_30_wei	Continuous Per SD	NA	Nbouts_day_IN_bts_20_30_weiPerSD	independent_pattern	Independent Pattern	1.02 [0.95;1.10]	0.559536036652795	0.770212501830735	Positive	NA	NA	95050	775	TRUE	sex + race + tdi + smoking + alcohol + all_cancer_fh + season + bmi + dm + acc
Colorectal cancer	Colorectal	Physical Activity	Mean Inactivity Fragment Duration During Waking Time (Weighted)	FRAG_mean_dur_IN_day_wei	Continuous Per SD	NA	FRAG_mean_dur_IN_day_weiPerSD	independent_pattern	Independent Pattern	0.97 [0.89;1.07]	0.569747868795896	0.721983410841713	Inverse	NA	NA	95050	775	TRUE	sex + race + tdi + smoking + alcohol + all_cancer_fh + season + bmi + dm + acc
Colorectal cancer	Colorectal	Circadian Rhythm	Relative Amplitude	RA	Continuous Per SD	NA	RAPerSD	independent_pattern	Independent Pattern	1.02 [0.94;1.12]	0.571751663585318	0.727334733646835	Positive	NA	NA	95050	775	TRUE	sex + race + tdi + smoking + alcohol + all_cancer_fh + season + bmi + dm + acc
Colorectal cancer	Colorectal	Physical Activity	Number of Inactivity Fragments During Waking Time (Plain)	FRAG_Nfrag_IN_day_pla	Continuous Per SD	NA	FRAG_Nfrag_IN_day_plaPerSD	independent_pattern	Independent Pattern	0.98 [0.90;1.06]	0.584856172145284	0.885357354850693	Inverse	NA	NA	95050	775	TRUE	sex + race + tdi + smoking + alcohol + all_cancer_fh + season + bmi + dm + acc
Colorectal cancer	Colorectal	Physical Activity	Number of Inactivity-to-Activity Transitions During Waking Time (Plain)	FRAG_Nfrag_IN2PA_day_pla	Continuous Per SD	NA	FRAG_Nfrag_IN2PA_day_plaPerSD	independent_pattern	Independent Pattern	0.98 [0.90;1.06]	0.584856172145284	0.885357354850693	Inverse	NA	NA	95050	775	TRUE	sex + race + tdi + smoking + alcohol + all_cancer_fh + season + bmi + dm + acc
Colorectal cancer	Colorectal	Physical Activity	Transition Probability Physical Inactivity to Activity During Waking Time (Weighted)	FRAG_TP_IN2PA_day_wei	Continuous Per SD	NA	FRAG_TP_IN2PA_day_weiPerSD	independent_pattern	Independent Pattern	1.03 [0.93;1.14]	0.59279421763642	0.558178811289121	Positive	NA	NA	95050	775	TRUE	sex + race + tdi + smoking + alcohol + all_cancer_fh + season + bmi + dm + acc
Colorectal cancer	Colorectal	Sleep	Sleep Period Time Duration	SptDuration_AD_T5A5_mn	Continuous Per SD	NA	SptDuration_AD_T5A5_mnPerSD	independent_pattern	Independent Pattern	1.02 [0.95;1.09]	0.601075571322984	0.897702540505829	Positive	NA	NA	95050	775	TRUE	sex + race + tdi + smoking + alcohol + all_cancer_fh + season + bmi + dm + acc
Colorectal cancer	Colorectal	Physical Activity	Number of Activity Fragments During Waking Time (Plain)	FRAG_Nfrag_PA_day_pla	Continuous Per SD	NA	FRAG_Nfrag_PA_day_plaPerSD	independent_pattern	Independent Pattern	0.98 [0.90;1.06]	0.609265197734196	0.943017792167355	Inverse	NA	NA	95050	775	TRUE	sex + race + tdi + smoking + alcohol + all_cancer_fh + season + bmi + dm + acc
Colorectal cancer	Colorectal	Physical Activity	Number of Activity-to-Inactivity Transitions During Waking Time (Plain)	FRAG_Nfrag_PA2IN_day_pla	Continuous Per SD	NA	FRAG_Nfrag_PA2IN_day_plaPerSD	independent_pattern	Independent Pattern	0.98 [0.90;1.06]	0.609265197734196	0.943017792167355	Inverse	NA	NA	95050	775	TRUE	sex + race + tdi + smoking + alcohol + all_cancer_fh + season + bmi + dm + acc
Colorectal cancer	Colorectal	Physical Activity	Duration in 20-30 Min Inactivity Bouts (Weighted)	dur_day_IN_bts_20_30_min_wei	Continuous Per SD	NA	dur_day_IN_bts_20_30_min_weiPerSD	independent_pattern	Independent Pattern	1.02 [0.95;1.09]	0.609361633911427	0.785573330290199	Positive	NA	NA	95050	775	TRUE	sex + race + tdi + smoking + alcohol + all_cancer_fh + season + bmi + dm + acc
Colorectal cancer	Colorectal	Physical Activity	Number of 60-90 Min Inactivity Bouts (Weighted)	Nbouts_day_IN_bts_60_90_wei	Continuous Per SD	NA	Nbouts_day_IN_bts_60_90_weiPerSD	independent_pattern	Independent Pattern	1.02 [0.94;1.10]	0.611233036750115	0.398137519915581	Positive	NA	NA	95050	775	TRUE	sex + race + tdi + smoking + alcohol + all_cancer_fh + season + bmi + dm + acc
Colorectal cancer	Colorectal	Physical Activity	Acceleration in 1-5 Min LIPA Bouts (Weighted)	ACC_day_LIG_bts_1_5_mg_wei	Continuous Per SD	NA	ACC_day_LIG_bts_1_5_mg_weiPerSD	independent_pattern	Independent Pattern	1.02 [0.94;1.11]	0.612813944932473	0.218609035809295	Positive	NA	NA	95049	775	TRUE	sex + race + tdi + smoking + alcohol + all_cancer_fh + season + bmi + dm + acc
Colorectal cancer	Colorectal	Light	Morning Light	morning_light	Continuous Per SD	NA	morning_lightPerSD	independent_pattern	Independent Pattern	0.98 [0.90;1.06]	0.617387153711054	0.309598901947427	Inverse	NA	NA	94288	771	TRUE	sex + race + tdi + smoking + alcohol + all_cancer_fh + season + bmi + dm + acc
Colorectal cancer	Colorectal	Physical Activity	Mean Inactivity Fragment Duration During Waking Time (Plain)	FRAG_mean_dur_IN_day_pla	Continuous Per SD	NA	FRAG_mean_dur_IN_day_plaPerSD	independent_pattern	Independent Pattern	0.98 [0.90;1.07]	0.61790391719047	0.677515250150836	Inverse	NA	NA	95050	775	TRUE	sex + race + tdi + smoking + alcohol + all_cancer_fh + season + bmi + dm + acc
Colorectal cancer	Colorectal	Physical Activity	Number of IN Fragments per Minute IN IN During Waking Time	FRAG_NFragPM_IN_day	Continuous Per SD	NA	FRAG_NFragPM_IN_dayPerSD	independent_pattern	Independent Pattern	1.03 [0.92;1.14]	0.625356310370803	0.719107436350479	Positive	NA	NA	95049	775	TRUE	sex + race + tdi + smoking + alcohol + all_cancer_fh + season + bmi + dm + acc
Colorectal cancer	Colorectal	Light	Afternoon Light	afternoon_light	Continuous Per SD	NA	afternoon_lightPerSD	independent_pattern	Independent Pattern	1.02 [0.94;1.11]	0.625654531402422	0.519005397686023	Positive	NA	NA	94288	771	TRUE	sex + race + tdi + smoking + alcohol + all_cancer_fh + season + bmi + dm + acc
Colorectal cancer	Colorectal	Physical Activity	Transition Probability Physical Inactivity to LIPA During Waking Time (Plain)	FRAG_TP_IN2LIPA_day_pla	Continuous Per SD	NA	FRAG_TP_IN2LIPA_day_plaPerSD	independent_pattern	Independent Pattern	1.02 [0.93;1.13]	0.631601156609352	0.580547597370964	Positive	NA	NA	95050	775	TRUE	sex + race + tdi + smoking + alcohol + all_cancer_fh + season + bmi + dm + acc
Colorectal cancer	Colorectal	Physical Activity	Transition Probability Physical Inactivity to Activity During Waking Time	FRAG_TP_IN2PA_day	Continuous Per SD	NA	FRAG_TP_IN2PA_dayPerSD	independent_pattern	Independent Pattern	1.03 [0.92;1.14]	0.633655228067303	0.613536486267018	Positive	NA	NA	95050	775	TRUE	sex + race + tdi + smoking + alcohol + all_cancer_fh + season + bmi + dm + acc
Colorectal cancer	Colorectal	Physical Activity	Number of 60-90 Min Inactivity Bouts (Plain)	Nbouts_day_IN_bts_60_90_pla	Continuous Per SD	NA	Nbouts_day_IN_bts_60_90_plaPerSD	independent_pattern	Independent Pattern	1.02 [0.94;1.10]	0.638008453904309	0.402562368215381	Positive	NA	NA	95050	775	TRUE	sex + race + tdi + smoking + alcohol + all_cancer_fh + season + bmi + dm + acc
Colorectal cancer	Colorectal	Physical Activity	Number of Wake Fragments During Sleep Period	FRAG_Nfrag_wake_spt	Continuous Per SD	NA	FRAG_Nfrag_wake_sptPerSD	independent_pattern	Independent Pattern	0.98 [0.92;1.06]	0.641603119211427	0.429913416370289	Inverse	NA	NA	95050	775	TRUE	sex + race + tdi + smoking + alcohol + all_cancer_fh + season + bmi + dm + acc
Colorectal cancer	Colorectal	Sleep	Number of Sleep Fragments During Sleep Period	FRAG_Nfrag_sleep_spt	Continuous Per SD	NA	FRAG_Nfrag_sleep_sptPerSD	independent_pattern	Independent Pattern	0.98 [0.92;1.06]	0.64161425002254	0.429859913380661	Inverse	NA	NA	95050	775	TRUE	sex + race + tdi + smoking + alcohol + all_cancer_fh + season + bmi + dm + acc
Colorectal cancer	Colorectal	Sleep	Sleep Duration Within Sleep Period Time	SleepDurationInSpt_AD_T5A5_mn	Continuous Per SD	NA	SleepDurationInSpt_AD_T5A5_mnPerSD	independent_pattern	Independent Pattern	1.02 [0.95;1.09]	0.644398773712668	0.979933670152935	Positive	NA	NA	95050	775	TRUE	sex + race + tdi + smoking + alcohol + all_cancer_fh + season + bmi + dm + acc
Colorectal cancer	Colorectal	Physical Activity	Standard Deviation of Inactivity Fragment Durations During Waking Time	FRAG_SD_dur_IN_day	Continuous Per SD	NA	FRAG_SD_dur_IN_dayPerSD	independent_pattern	Independent Pattern	0.98 [0.90;1.07]	0.658426001521319	0.384485422836363	Inverse	NA	NA	95047	775	TRUE	sex + race + tdi + smoking + alcohol + all_cancer_fh + season + bmi + dm + acc
Colorectal cancer	Colorectal	Physical Activity	Acceleration in 10-Min MVPA Bouts (Weighted)	ACC_day_MVPA_bts_10_mg_wei	Continuous Per SD	NA	ACC_day_MVPA_bts_10_mg_weiPerSD	independent_pattern	Independent Pattern	0.98 [0.89;1.07]	0.660882713104608	0.495502112890116	Inverse	NA	NA	91726	734	TRUE	sex + race + tdi + smoking + alcohol + all_cancer_fh + season + bmi + dm + acc
Colorectal cancer	Colorectal	Physical Activity	Duration in 60-90 Min Inactivity Bouts (Weighted)	dur_day_IN_bts_60_90_min_wei	Continuous Per SD	NA	dur_day_IN_bts_60_90_min_weiPerSD	independent_pattern	Independent Pattern	1.02 [0.94;1.10]	0.663313893436741	0.307501989170547	Positive	NA	NA	95050	775	TRUE	sex + race + tdi + smoking + alcohol + all_cancer_fh + season + bmi + dm + acc
Colorectal cancer	Colorectal	Physical Activity	Duration in 60-90 Min Inactivity Bouts (Plain)	dur_day_IN_bts_60_90_min_pla	Continuous Per SD	NA	dur_day_IN_bts_60_90_min_plaPerSD	independent_pattern	Independent Pattern	1.02 [0.94;1.10]	0.671467211014464	0.408682866120803	Positive	NA	NA	95050	775	TRUE	sex + race + tdi + smoking + alcohol + all_cancer_fh + season + bmi + dm + acc
Colorectal cancer	Colorectal	Circadian Rhythm	L5 Start Time	L5TIME_num	Continuous Per SD	NA	L5TIME_numPerSD	independent_pattern	Independent Pattern	1.02 [0.94;1.10]	0.674275726347078	0.664320471491321	Positive	NA	NA	95050	775	TRUE	sex + race + tdi + smoking + alcohol + all_cancer_fh + season + bmi + dm + acc
Colorectal cancer	Colorectal	Physical Activity	Gini Index of Activity Fragment Durations During Waking Time (Weighted)	FRAG_Gini_dur_PA_day_wei	Continuous Per SD	NA	FRAG_Gini_dur_PA_day_weiPerSD	independent_pattern	Independent Pattern	1.02 [0.93;1.12]	0.681265598552766	0.56356058497994	Positive	NA	NA	95045	775	TRUE	sex + race + tdi + smoking + alcohol + all_cancer_fh + season + bmi + dm + acc
Colorectal cancer	Colorectal	Physical Activity	Gini Index of Activity Fragment Durations During Waking Time (Plain)	FRAG_Gini_dur_PA_day_pla	Continuous Per SD	NA	FRAG_Gini_dur_PA_day_plaPerSD	independent_pattern	Independent Pattern	1.02 [0.93;1.12]	0.695242261091408	0.705558193959909	Positive	NA	NA	95045	775	TRUE	sex + race + tdi + smoking + alcohol + all_cancer_fh + season + bmi + dm + acc
Colorectal cancer	Colorectal	Physical Activity	Number of 20-30 Min Inactivity Bouts (Plain)	Nbouts_day_IN_bts_20_30_pla	Continuous Per SD	NA	Nbouts_day_IN_bts_20_30_plaPerSD	independent_pattern	Independent Pattern	1.01 [0.94;1.09]	0.696197750628064	0.757701471629286	Positive	NA	NA	95050	775	TRUE	sex + race + tdi + smoking + alcohol + all_cancer_fh + season + bmi + dm + acc
Colorectal cancer	Colorectal	Physical Activity	Acceleration in 10-Min MVPA Bouts (Plain)	ACC_day_MVPA_bts_10_mg_pla	Continuous Per SD	NA	ACC_day_MVPA_bts_10_mg_plaPerSD	independent_pattern	Independent Pattern	0.98 [0.90;1.08]	0.712651733681657	0.847221527419538	Inverse	NA	NA	91726	734	TRUE	sex + race + tdi + smoking + alcohol + all_cancer_fh + season + bmi + dm + acc
Colorectal cancer	Colorectal	Physical Activity	Number of Inactivity-to-LIPA Transitions During Waking Time	FRAG_Nfrag_IN2LIPA_day	Continuous Per SD	NA	FRAG_Nfrag_IN2LIPA_dayPerSD	independent_pattern	Independent Pattern	0.99 [0.91;1.06]	0.720888660343069	0.602434692504909	Inverse	NA	NA	95050	775	TRUE	sex + race + tdi + smoking + alcohol + all_cancer_fh + season + bmi + dm + acc
Colorectal cancer	Colorectal	Circadian Rhythm	L10 Start Time	L10TIME_num	Continuous Per SD	NA	L10TIME_numPerSD	independent_pattern	Independent Pattern	1.01 [0.94;1.09]	0.72708439182219	0.702527154700112	Positive	NA	NA	95050	775	TRUE	sex + race + tdi + smoking + alcohol + all_cancer_fh + season + bmi + dm + acc
Colorectal cancer	Colorectal	Physical Activity	Duration in 30-60 Min Inactivity Bouts (Weighted)	dur_day_IN_bts_30_60_min_wei	Continuous Per SD	NA	dur_day_IN_bts_30_60_min_weiPerSD	independent_pattern	Independent Pattern	0.99 [0.92;1.06]	0.727247303807312	0.631668841704435	Inverse	NA	NA	95050	775	TRUE	sex + race + tdi + smoking + alcohol + all_cancer_fh + season + bmi + dm + acc
Colorectal cancer	Colorectal	Circadian Rhythm	M5 Activity Level	M5VALUE	Continuous Per SD	NA	M5VALUEPerSD	independent_pattern	Independent Pattern	1.03 [0.86;1.25]	0.729835692027072	0.153315120448837	Positive	NA	NA	95050	775	TRUE	sex + race + tdi + smoking + alcohol + all_cancer_fh + season + bmi + dm + acc
Colorectal cancer	Colorectal	Physical Activity	Duration in 20-30 Min Inactivity Bouts (Plain)	dur_day_IN_bts_20_30_min_pla	Continuous Per SD	NA	dur_day_IN_bts_20_30_min_plaPerSD	independent_pattern	Independent Pattern	1.01 [0.94;1.09]	0.731768398336828	0.521209383355031	Positive	NA	NA	95050	775	TRUE	sex + race + tdi + smoking + alcohol + all_cancer_fh + season + bmi + dm + acc
Colorectal cancer	Colorectal	Physical Activity	Gini Index of Activity Fragment Durations During Waking Time	FRAG_Gini_dur_PA_day	Continuous Per SD	NA	FRAG_Gini_dur_PA_dayPerSD	independent_pattern	Independent Pattern	0.99 [0.90;1.08]	0.755564004371766	0.284880503731737	Inverse	NA	NA	95047	775	TRUE	sex + race + tdi + smoking + alcohol + all_cancer_fh + season + bmi + dm + acc
Colorectal cancer	Colorectal	Physical Activity	Acceleration in 30-60 Min Inactivity Bouts (Plain)	ACC_day_IN_bts_30_60_mg_pla	Continuous Per SD	NA	ACC_day_IN_bts_30_60_mg_plaPerSD	independent_pattern	Independent Pattern	0.99 [0.92;1.06]	0.760132533172065	0.653509738808868	Inverse	NA	NA	95035	775	TRUE	sex + race + tdi + smoking + alcohol + all_cancer_fh + season + bmi + dm + acc
Colorectal cancer	Colorectal	Physical Activity	Duration in 30-60 Min Inactivity Bouts (Plain)	dur_day_IN_bts_30_60_min_pla	Continuous Per SD	NA	dur_day_IN_bts_30_60_min_plaPerSD	independent_pattern	Independent Pattern	0.99 [0.92;1.06]	0.761339006575396	0.446198567593842	Inverse	NA	NA	95050	775	TRUE	sex + race + tdi + smoking + alcohol + all_cancer_fh + season + bmi + dm + acc
Colorectal cancer	Colorectal	Circadian Rhythm	M5 Start Time	M5TIME_num	Continuous Per SD	NA	M5TIME_numPerSD	independent_pattern	Independent Pattern	0.99 [0.92;1.07]	0.761820082858152	0.58637210472798	Inverse	NA	NA	95050	775	TRUE	sex + race + tdi + smoking + alcohol + all_cancer_fh + season + bmi + dm + acc
Colorectal cancer	Colorectal	Physical Activity	Number of Inactivity-to-LIPA Transitions During Waking Time (Plain)	FRAG_Nfrag_IN2LIPA_day_pla	Continuous Per SD	NA	FRAG_Nfrag_IN2LIPA_day_plaPerSD	independent_pattern	Independent Pattern	0.99 [0.91;1.07]	0.771594493133177	0.793263715988601	Inverse	NA	NA	95050	775	TRUE	sex + race + tdi + smoking + alcohol + all_cancer_fh + season + bmi + dm + acc
Colorectal cancer	Colorectal	Physical Activity	Mean MVPA Fragment Duration During Waking Time (Plain)	FRAG_mean_dur_MVPA_day_pla	Continuous Per SD	NA	FRAG_mean_dur_MVPA_day_plaPerSD	independent_pattern	Independent Pattern	1.01 [0.93;1.11]	0.778566437730358	0.809934389508623	Positive	NA	NA	95031	775	TRUE	sex + race + tdi + smoking + alcohol + all_cancer_fh + season + bmi + dm + acc
Colorectal cancer	Colorectal	Physical Activity	Unbouted Inactivity Duration (Plain)	dur_day_IN_unbt_min_pla	Continuous Per SD	NA	dur_day_IN_unbt_min_plaPerSD	independent_pattern	Independent Pattern	0.99 [0.91;1.08]	0.778959744297418	0.719001359619456	Inverse	NA	NA	95050	775	TRUE	sex + race + tdi + smoking + alcohol + all_cancer_fh + season + bmi + dm + acc
Colorectal cancer	Colorectal	Physical Activity	W0.5 of Inactivity Fragment Durations During Waking Time (Weighted)	FRAG_W0.5_dur_IN_day_wei	Continuous Per SD	NA	FRAG_W0.5_dur_IN_day_weiPerSD	independent_pattern	Independent Pattern	0.99 [0.90;1.09]	0.779532278490995	0.648677866211996	Inverse	NA	NA	95045	775	TRUE	sex + race + tdi + smoking + alcohol + all_cancer_fh + season + bmi + dm + acc
Colorectal cancer	Colorectal	Physical Activity	Transition Probability Physical Inactivity to Activity During Waking Time (Plain)	FRAG_TP_IN2PA_day_pla	Continuous Per SD	NA	FRAG_TP_IN2PA_day_plaPerSD	independent_pattern	Independent Pattern	1.01 [0.91;1.13]	0.792118459189888	0.471316940760406	Positive	NA	NA	95050	775	TRUE	sex + race + tdi + smoking + alcohol + all_cancer_fh + season + bmi + dm + acc
Colorectal cancer	Colorectal	Physical Activity	Number of LIPA Fragments During Waking Time	FRAG_Nfrag_LIPA_day	Continuous Per SD	NA	FRAG_Nfrag_LIPA_dayPerSD	independent_pattern	Independent Pattern	0.99 [0.90;1.09]	0.793925738786479	0.672410032535787	Inverse	NA	NA	95050	775	TRUE	sex + race + tdi + smoking + alcohol + all_cancer_fh + season + bmi + dm + acc
Colorectal cancer	Colorectal	Circadian Rhythm	Extended Cosinor Alpha	cosinorExt_alpha	Continuous Per SD	NA	cosinorExt_alphaPerSD	independent_pattern	Independent Pattern	1.01 [0.94;1.08]	0.796377023739087	0.872717992321935	Positive	NA	NA	95050	775	TRUE	sex + race + tdi + smoking + alcohol + all_cancer_fh + season + bmi + dm + acc
Colorectal cancer	Colorectal	Physical Activity	Number of Inactivity Fragments During Waking Time (Weighted)	FRAG_Nfrag_IN_day_wei	Continuous Per SD	NA	FRAG_Nfrag_IN_day_weiPerSD	independent_pattern	Independent Pattern	0.99 [0.91;1.08]	0.799838176348897	0.714922220315335	Inverse	NA	NA	95050	775	TRUE	sex + race + tdi + smoking + alcohol + all_cancer_fh + season + bmi + dm + acc
Colorectal cancer	Colorectal	Physical Activity	Number of Inactivity-to-Activity Transitions During Waking Time (Weighted)	FRAG_Nfrag_IN2PA_day_wei	Continuous Per SD	NA	FRAG_Nfrag_IN2PA_day_weiPerSD	independent_pattern	Independent Pattern	0.99 [0.91;1.08]	0.799838176348897	0.714922220315335	Inverse	NA	NA	95050	775	TRUE	sex + race + tdi + smoking + alcohol + all_cancer_fh + season + bmi + dm + acc
Colorectal cancer	Colorectal	Physical Activity	Number of MVPA Fragments During Waking Time (Weighted)	FRAG_Nfrag_MVPA_day_wei	Continuous Per SD	NA	FRAG_Nfrag_MVPA_day_weiPerSD	independent_pattern	Independent Pattern	1.02 [0.89;1.16]	0.805429422641882	0.45928413266743	Positive	NA	NA	95050	775	TRUE	sex + race + tdi + smoking + alcohol + all_cancer_fh + season + bmi + dm + acc
Colorectal cancer	Colorectal	Circadian Rhythm	Intradaily Variability	IV	Continuous Per SD	NA	IVPerSD	independent_pattern	Independent Pattern	1.01 [0.93;1.09]	0.813871330837371	0.938592606137456	Positive	NA	NA	95050	775	TRUE	sex + race + tdi + smoking + alcohol + all_cancer_fh + season + bmi + dm + acc
Colorectal cancer	Colorectal	Physical Activity	Number of LIPA Fragments During Waking Time (Weighted)	FRAG_Nfrag_LIPA_day_wei	Continuous Per SD	NA	FRAG_Nfrag_LIPA_day_weiPerSD	independent_pattern	Independent Pattern	1.01 [0.91;1.12]	0.818363090312685	0.807857334317189	Positive	NA	NA	95050	775	TRUE	sex + race + tdi + smoking + alcohol + all_cancer_fh + season + bmi + dm + acc
Colorectal cancer	Colorectal	Physical Activity	Power-Law Alpha of Inactivity Fragment Durations During Waking Time (Weighted)	FRAG_alpha_dur_IN_day_wei	Continuous Per SD	NA	FRAG_alpha_dur_IN_day_weiPerSD	independent_pattern	Independent Pattern	1.01 [0.92;1.12]	0.823342001738303	0.761563825617066	Positive	NA	NA	95045	775	TRUE	sex + race + tdi + smoking + alcohol + all_cancer_fh + season + bmi + dm + acc
Colorectal cancer	Colorectal	Physical Activity	Number of Activity Fragments During Waking Time (Weighted)	FRAG_Nfrag_PA_day_wei	Continuous Per SD	NA	FRAG_Nfrag_PA_day_weiPerSD	independent_pattern	Independent Pattern	0.99 [0.91;1.08]	0.829149509525008	0.719550781455713	Inverse	NA	NA	95050	775	TRUE	sex + race + tdi + smoking + alcohol + all_cancer_fh + season + bmi + dm + acc
Colorectal cancer	Colorectal	Physical Activity	Number of Activity-to-Inactivity Transitions During Waking Time (Weighted)	FRAG_Nfrag_PA2IN_day_wei	Continuous Per SD	NA	FRAG_Nfrag_PA2IN_day_weiPerSD	independent_pattern	Independent Pattern	0.99 [0.91;1.08]	0.829149509525008	0.719550781455713	Inverse	NA	NA	95050	775	TRUE	sex + race + tdi + smoking + alcohol + all_cancer_fh + season + bmi + dm + acc
Colorectal cancer	Colorectal	Circadian Rhythm	Cosinor Acrophase	cosinor_acrophase	Continuous Per SD	NA	cosinor_acrophasePerSD	independent_pattern	Independent Pattern	0.99 [0.92;1.07]	0.8374910955224	0.566208364963111	Inverse	NA	NA	95050	775	TRUE	sex + race + tdi + smoking + alcohol + all_cancer_fh + season + bmi + dm + acc
Colorectal cancer	Colorectal	Physical Activity	Number of MVPA Fragments During Waking Time (Plain)	FRAG_Nfrag_MVPA_day_pla	Continuous Per SD	NA	FRAG_Nfrag_MVPA_day_plaPerSD	independent_pattern	Independent Pattern	1.01 [0.89;1.15]	0.839455636472574	0.437953063184847	Positive	NA	NA	95050	775	TRUE	sex + race + tdi + smoking + alcohol + all_cancer_fh + season + bmi + dm + acc
Colorectal cancer	Colorectal	Sleep	WASO (Wake After Sleep Onset)	WASO_AD_T5A5_mn	Continuous Per SD	NA	WASO_AD_T5A5_mnPerSD	independent_pattern	Independent Pattern	1.01 [0.94;1.08]	0.858240297390421	0.28620611573012	Positive	NA	NA	95050	775	TRUE	sex + race + tdi + smoking + alcohol + all_cancer_fh + season + bmi + dm + acc
Colorectal cancer	Colorectal	Physical Activity	Number of MVPA Fragments During Waking Time	FRAG_Nfrag_MVPA_day	Continuous Per SD	NA	FRAG_Nfrag_MVPA_dayPerSD	independent_pattern	Independent Pattern	0.99 [0.88;1.11]	0.862168275522192	0.835867955027621	Inverse	NA	NA	95050	775	TRUE	sex + race + tdi + smoking + alcohol + all_cancer_fh + season + bmi + dm + acc
Colorectal cancer	Colorectal	Physical Activity	Power-Law Alpha of Inactivity Fragment Durations During Waking Time	FRAG_alpha_dur_IN_day	Continuous Per SD	NA	FRAG_alpha_dur_IN_dayPerSD	independent_pattern	Independent Pattern	1.01 [0.92;1.11]	0.862487636197938	0.535965902135752	Positive	NA	NA	95047	775	TRUE	sex + race + tdi + smoking + alcohol + all_cancer_fh + season + bmi + dm + acc
Colorectal cancer	Colorectal	Light	Evening Light	evening_light	Continuous Per SD	NA	evening_lightPerSD	independent_pattern	Independent Pattern	0.99 [0.91;1.08]	0.863127693491888	0.730575880702906	Inverse	NA	NA	94288	771	TRUE	sex + race + tdi + smoking + alcohol + all_cancer_fh + season + bmi + dm + acc
Colorectal cancer	Colorectal	Physical Activity	Number of 30-60 Min Inactivity Bouts (Weighted)	Nbouts_day_IN_bts_30_60_wei	Continuous Per SD	NA	Nbouts_day_IN_bts_30_60_weiPerSD	independent_pattern	Independent Pattern	0.99 [0.92;1.07]	0.864557260685974	0.816598082561562	Inverse	NA	NA	95050	775	TRUE	sex + race + tdi + smoking + alcohol + all_cancer_fh + season + bmi + dm + acc
Colorectal cancer	Colorectal	Circadian Rhythm	Autocorrelation Phi	phi	Continuous Per SD	NA	phiPerSD	independent_pattern	Independent Pattern	0.99 [0.92;1.08]	0.869533037373913	0.828148515794803	Inverse	NA	NA	95050	775	TRUE	sex + race + tdi + smoking + alcohol + all_cancer_fh + season + bmi + dm + acc
Colorectal cancer	Colorectal	Physical Activity	Acceleration in 30-60 Min Inactivity Bouts (Weighted)	ACC_day_IN_bts_30_60_mg_wei	Continuous Per SD	NA	ACC_day_IN_bts_30_60_mg_weiPerSD	independent_pattern	Independent Pattern	0.99 [0.93;1.07]	0.869845368251991	0.73112036751621	Inverse	NA	NA	95035	775	TRUE	sex + race + tdi + smoking + alcohol + all_cancer_fh + season + bmi + dm + acc
Colorectal cancer	Colorectal	Physical Activity	Number of Sustained Inactivity Bouts During Waking Hours	number_sib_wakinghours_AD_T5A5_mn	Continuous Per SD	NA	number_sib_wakinghours_AD_T5A5_mnPerSD	independent_pattern	Independent Pattern	0.99 [0.92;1.07]	0.872979090687637	0.753006297074872	Inverse	NA	NA	95050	775	TRUE	sex + race + tdi + smoking + alcohol + all_cancer_fh + season + bmi + dm + acc
Colorectal cancer	Colorectal	Circadian Rhythm	M10 Start Time	M10TIME_num	Continuous Per SD	NA	M10TIME_numPerSD	independent_pattern	Independent Pattern	0.99 [0.92;1.07]	0.8830089471292	0.880343779956176	Inverse	NA	NA	95050	775	TRUE	sex + race + tdi + smoking + alcohol + all_cancer_fh + season + bmi + dm + acc
Colorectal cancer	Colorectal	Physical Activity	Acceleration in 5-10 Min LIPA Bouts (Plain)	ACC_day_LIG_bts_5_10_mg_pla	Continuous Per SD	NA	ACC_day_LIG_bts_5_10_mg_plaPerSD	independent_pattern	Independent Pattern	0.99 [0.92;1.08]	0.89298752965167	0.274916368814973	Inverse	NA	NA	95045	775	TRUE	sex + race + tdi + smoking + alcohol + all_cancer_fh + season + bmi + dm + acc
Colorectal cancer	Colorectal	Sleep	Sleep Efficiency After Onset (Plain)	sleep_efficiency_after_onset_pla	Continuous Per SD	NA	sleep_efficiency_after_onset_plaPerSD	independent_pattern	Independent Pattern	1.00 [0.94;1.08]	0.900019742510818	0.322163725172132	Positive	NA	NA	95050	775	TRUE	sex + race + tdi + smoking + alcohol + all_cancer_fh + season + bmi + dm + acc
Colorectal cancer	Colorectal	Physical Activity	Mean MVPA Fragment Duration During Waking Time (Weighted)	FRAG_mean_dur_MVPA_day_wei	Continuous Per SD	NA	FRAG_mean_dur_MVPA_day_weiPerSD	independent_pattern	Independent Pattern	1.01 [0.92;1.10]	0.901015744693317	0.970412848852866	Positive	NA	NA	95031	775	TRUE	sex + race + tdi + smoking + alcohol + all_cancer_fh + season + bmi + dm + acc
Colorectal cancer	Colorectal	Physical Activity	Duration in 1-5 Min MVPA Bouts (Plain)	dur_day_MVPA_bts_1_5_min_pla	Continuous Per SD	NA	dur_day_MVPA_bts_1_5_min_plaPerSD	independent_pattern	Independent Pattern	1.01 [0.90;1.12]	0.901433615323451	0.910901111209216	Positive	NA	NA	95050	775	TRUE	sex + race + tdi + smoking + alcohol + all_cancer_fh + season + bmi + dm + acc
Colorectal cancer	Colorectal	Sleep	Sleep Regularity Index	SleepRegularityIndex2	Continuous Per SD	NA	SleepRegularityIndex2PerSD	independent_pattern	Independent Pattern	1.00 [0.93;1.08]	0.901958739313418	0.825994707977711	Positive	NA	NA	94936	775	TRUE	sex + race + tdi + smoking + alcohol + all_cancer_fh + season + bmi + dm + acc
Colorectal cancer	Colorectal	Physical Activity	W0.5 of Inactivity Fragment Durations During Waking Time (Plain)	FRAG_W0.5_dur_IN_day_pla	Continuous Per SD	NA	FRAG_W0.5_dur_IN_day_plaPerSD	independent_pattern	Independent Pattern	0.99 [0.90;1.09]	0.907441408002173	0.706439720493823	Inverse	NA	NA	95045	775	TRUE	sex + race + tdi + smoking + alcohol + all_cancer_fh + season + bmi + dm + acc
Colorectal cancer	Colorectal	Physical Activity	Number of 30-60 Min Inactivity Bouts (Plain)	Nbouts_day_IN_bts_30_60_pla	Continuous Per SD	NA	Nbouts_day_IN_bts_30_60_plaPerSD	independent_pattern	Independent Pattern	1.00 [0.93;1.07]	0.916575202718925	0.879095560629193	Inverse	NA	NA	95050	775	TRUE	sex + race + tdi + smoking + alcohol + all_cancer_fh + season + bmi + dm + acc
Colorectal cancer	Colorectal	Physical Activity	x0.5 of Inactivity Fragment Durations During Waking Time	FRAG_x0.5_dur_IN_day	Continuous Per SD	NA	FRAG_x0.5_dur_IN_dayPerSD	independent_pattern	Independent Pattern	1.00 [0.92;1.09]	0.92359048032147	0.533326338123091	Positive	NA	NA	95047	775	TRUE	sex + race + tdi + smoking + alcohol + all_cancer_fh + season + bmi + dm + acc
Colorectal cancer	Colorectal	Physical Activity	Mean MVPA Fragment Duration During Waking Time	FRAG_mean_dur_MVPA_day	Continuous Per SD	NA	FRAG_mean_dur_MVPA_dayPerSD	independent_pattern	Independent Pattern	1.00 [0.91;1.10]	0.930015474871946	0.676519472602847	Positive	NA	NA	95031	775	TRUE	sex + race + tdi + smoking + alcohol + all_cancer_fh + season + bmi + dm + acc
Colorectal cancer	Colorectal	Physical Activity	x0.5 of Inactivity Fragment Durations During Waking Time (Plain)	FRAG_x0.5_dur_IN_day_pla	Continuous Per SD	NA	FRAG_x0.5_dur_IN_day_plaPerSD	independent_pattern	Independent Pattern	1.00 [0.92;1.09]	0.930718214057557	0.944425204858715	Positive	NA	NA	95045	775	TRUE	sex + race + tdi + smoking + alcohol + all_cancer_fh + season + bmi + dm + acc
Colorectal cancer	Colorectal	Physical Activity	Duration in 1-5 Min MVPA Bouts (Weighted)	dur_day_MVPA_bts_1_5_min_wei	Continuous Per SD	NA	dur_day_MVPA_bts_1_5_min_weiPerSD	independent_pattern	Independent Pattern	1.00 [0.90;1.12]	0.935654718140966	0.999721884522683	Positive	NA	NA	95050	775	TRUE	sex + race + tdi + smoking + alcohol + all_cancer_fh + season + bmi + dm + acc
Colorectal cancer	Colorectal	Physical Activity	Mean Inactivity Fragment Duration During Waking Time	FRAG_mean_dur_IN_day	Continuous Per SD	NA	FRAG_mean_dur_IN_dayPerSD	independent_pattern	Independent Pattern	1.00 [0.91;1.09]	0.938687519298808	0.660989208833898	Inverse	NA	NA	95049	775	TRUE	sex + race + tdi + smoking + alcohol + all_cancer_fh + season + bmi + dm + acc
Colorectal cancer	Colorectal	Physical Activity	Coefficient of Variance of Inactivity Fragment Durations During Waking Time (Plain)	FRAG_CoV_dur_IN_day_pla	Continuous Per SD	NA	FRAG_CoV_dur_IN_day_plaPerSD	independent_pattern	Independent Pattern	1.00 [0.92;1.08]	0.941134028756492	0.896381015630408	Inverse	NA	NA	95045	775	TRUE	sex + race + tdi + smoking + alcohol + all_cancer_fh + season + bmi + dm + acc
Colorectal cancer	Colorectal	Physical Activity	x0.5 of Inactivity Fragment Durations During Waking Time (Weighted)	FRAG_x0.5_dur_IN_day_wei	Continuous Per SD	NA	FRAG_x0.5_dur_IN_day_weiPerSD	independent_pattern	Independent Pattern	1.00 [0.92;1.08]	0.946318567351645	0.816782846675216	Inverse	NA	NA	95045	775	TRUE	sex + race + tdi + smoking + alcohol + all_cancer_fh + season + bmi + dm + acc
Colorectal cancer	Colorectal	Sleep	Transition Probability Wake to Sleep During Sleep Period	FRAG_TP_wake2sleep_spt	Continuous Per SD	NA	FRAG_TP_wake2sleep_sptPerSD	independent_pattern	Independent Pattern	1.00 [0.93;1.07]	0.950158520386801	0.834229208369065	Inverse	NA	NA	95050	775	TRUE	sex + race + tdi + smoking + alcohol + all_cancer_fh + season + bmi + dm + acc
Colorectal cancer	Colorectal	Step Count	Peak 30-Minute Cadence	mean_peak_30min_cadence	Continuous Per SD	NA	mean_peak_30min_cadencePerSD	independent_pattern	Independent Pattern	1.00 [0.93;1.08]	0.950706342413318	0.700651011265781	Positive	NA	NA	95050	775	TRUE	sex + race + tdi + smoking + alcohol + all_cancer_fh + season + bmi + dm + acc
Colorectal cancer	Colorectal	Physical Activity	Acceleration in 5-10 Min LIPA Bouts (Weighted)	ACC_day_LIG_bts_5_10_mg_wei	Continuous Per SD	NA	ACC_day_LIG_bts_5_10_mg_weiPerSD	independent_pattern	Independent Pattern	1.00 [0.92;1.08]	0.956258087413329	0.313838326619921	Inverse	NA	NA	95045	775	TRUE	sex + race + tdi + smoking + alcohol + all_cancer_fh + season + bmi + dm + acc
Colorectal cancer	Colorectal	Physical Activity	Unbouted Inactivity Acceleration (Plain)	ACC_day_IN_unbt_mg_pla	Continuous Per SD	NA	ACC_day_IN_unbt_mg_plaPerSD	independent_pattern	Independent Pattern	1.00 [0.93;1.07]	0.959087393812799	0.416419760215094	Inverse	NA	NA	95045	775	TRUE	sex + race + tdi + smoking + alcohol + all_cancer_fh + season + bmi + dm + acc
Colorectal cancer	Colorectal	Physical Activity	Coefficient of Variance of Inactivity Fragment Durations During Waking Time	FRAG_CoV_dur_IN_day	Continuous Per SD	NA	FRAG_CoV_dur_IN_dayPerSD	independent_pattern	Independent Pattern	1.00 [0.93;1.08]	0.96425462477395	0.891442767884009	Positive	NA	NA	95047	775	TRUE	sex + race + tdi + smoking + alcohol + all_cancer_fh + season + bmi + dm + acc
Colorectal cancer	Colorectal	Physical Activity	Unbouted Inactivity Acceleration (Weighted)	ACC_day_IN_unbt_mg_wei	Continuous Per SD	NA	ACC_day_IN_unbt_mg_weiPerSD	independent_pattern	Independent Pattern	1.00 [0.93;1.07]	0.971712381312315	0.485802417285625	Inverse	NA	NA	95045	775	TRUE	sex + race + tdi + smoking + alcohol + all_cancer_fh + season + bmi + dm + acc
Colorectal cancer	Colorectal	Physical Activity	Unbouted Inactivity Duration (Weighted)	dur_day_IN_unbt_min_wei	Continuous Per SD	NA	dur_day_IN_unbt_min_weiPerSD	independent_pattern	Independent Pattern	1.00 [0.92;1.09]	0.971956945181094	0.719999412084769	Positive	NA	NA	95050	775	TRUE	sex + race + tdi + smoking + alcohol + all_cancer_fh + season + bmi + dm + acc
Colorectal cancer	Colorectal	Physical Activity	Number of Inactivity-to-LIPA Transitions During Waking Time (Weighted)	FRAG_Nfrag_IN2LIPA_day_wei	Continuous Per SD	NA	FRAG_Nfrag_IN2LIPA_day_weiPerSD	independent_pattern	Independent Pattern	1.00 [0.92;1.08]	0.972092562168366	0.787308041157877	Inverse	NA	NA	95050	775	TRUE	sex + race + tdi + smoking + alcohol + all_cancer_fh + season + bmi + dm + acc
Colorectal cancer	Colorectal	Physical Activity	Number of LIPA Fragments During Waking Time (Plain)	FRAG_Nfrag_LIPA_day_pla	Continuous Per SD	NA	FRAG_Nfrag_LIPA_day_plaPerSD	independent_pattern	Independent Pattern	1.00 [0.90;1.11]	0.978794854760429	0.609560842539621	Positive	NA	NA	95050	775	TRUE	sex + race + tdi + smoking + alcohol + all_cancer_fh + season + bmi + dm + acc
Colorectal cancer	Colorectal	Circadian Rhythm	L10 Activity Level	L10VALUE	Continuous Per SD	NA	L10VALUEPerSD	independent_pattern	Independent Pattern	1.00 [0.90;1.11]	0.984405355615014	0.96733980352544	Positive	NA	NA	95050	775	TRUE	sex + race + tdi + smoking + alcohol + all_cancer_fh + season + bmi + dm + acc
Colorectal cancer	Colorectal	Physical Activity	Power-Law Alpha of Inactivity Fragment Durations During Waking Time (Plain)	FRAG_alpha_dur_IN_day_pla	Continuous Per SD	NA	FRAG_alpha_dur_IN_day_plaPerSD	independent_pattern	Independent Pattern	1.00 [0.91;1.10]	0.98448647089436	0.831744233344646	Inverse	NA	NA	95045	775	TRUE	sex + race + tdi + smoking + alcohol + all_cancer_fh + season + bmi + dm + acc
Colorectal cancer	Colorectal	Physical Activity	Coefficient of Variance of Inactivity Fragment Durations During Waking Time (Weighted)	FRAG_CoV_dur_IN_day_wei	Continuous Per SD	NA	FRAG_CoV_dur_IN_day_weiPerSD	independent_pattern	Independent Pattern	1.00 [0.92;1.08]	0.985001322143322	0.983619510172956	Positive	NA	NA	95045	775	TRUE	sex + race + tdi + smoking + alcohol + all_cancer_fh + season + bmi + dm + acc
Colorectal cancer	Colorectal	Sleep	Transition Probability Sleep to Wake During Sleep Period	FRAG_TP_sleep2wake_spt	Continuous Per SD	NA	FRAG_TP_sleep2wake_sptPerSD	independent_pattern	Independent Pattern	1.00 [0.93;1.07]	0.990166025329786	0.522211475263579	Positive	NA	NA	95050	775	TRUE	sex + race + tdi + smoking + alcohol + all_cancer_fh + season + bmi + dm + acc
Colorectal cancer	Colorectal	Light	Total Daily Light	total_daily_light	Continuous Per SD	NA	total_daily_lightPerSD	independent_pattern	Independent Pattern	1.00 [0.92;1.09]	0.99211137158653	0.420170748129133	Positive	NA	NA	94288	771	TRUE	sex + race + tdi + smoking + alcohol + all_cancer_fh + season + bmi + dm + acc
Colorectal cancer	Colorectal	Physical Activity	Number of 10-Min LIPA Bouts (Plain)	Nbouts_day_LIG_bts_10_pla	Tertile	T2	Nbouts_day_LIG_bts_10_plaCat2	independent_pattern	Independent Pattern	1.24 [1.04;1.49]	0.016834230966726	0.049722767842046	Positive	279	31669	95050	775	TRUE	sex + race + tdi + smoking + alcohol + all_cancer_fh + season + bmi + dm + acc
Colorectal cancer	Colorectal	Physical Activity	Mean Activity Fragment Duration During Waking Time (Weighted)	FRAG_mean_dur_PA_day_wei	Tertile	T3	FRAG_mean_dur_PA_day_weiCat3	independent_pattern	Independent Pattern	1.29 [1.04;1.59]	0.0214990786277981	0.0176466043818928	Positive	270	31701	95050	775	TRUE	sex + race + tdi + smoking + alcohol + all_cancer_fh + season + bmi + dm + acc
Colorectal cancer	Colorectal	Physical Activity	Number of 10-Min LIPA Bouts (Weighted)	Nbouts_day_LIG_bts_10_wei	Tertile	T3	Nbouts_day_LIG_bts_10_weiCat3	independent_pattern	Independent Pattern	1.25 [1.03;1.52]	0.0221434998741878	0.0269883805801931	Positive	272	31682	95050	775	TRUE	sex + race + tdi + smoking + alcohol + all_cancer_fh + season + bmi + dm + acc
Colorectal cancer	Colorectal	Physical Activity	Duration in 10-20 Min Inactivity Bouts (Weighted)	dur_day_IN_bts_10_20_min_wei	Tertile	T3	dur_day_IN_bts_10_20_min_weiCat3	independent_pattern	Independent Pattern	0.81 [0.67;0.97]	0.0228996929969149	0.0227305493824927	Inverse	206	31730	95050	775	TRUE	sex + race + tdi + smoking + alcohol + all_cancer_fh + season + bmi + dm + acc
Colorectal cancer	Colorectal	Physical Activity	Duration in 10-Min LIPA Bouts (Weighted)	dur_day_LIG_bts_10_min_wei	Tertile	T3	dur_day_LIG_bts_10_min_weiCat3	independent_pattern	Independent Pattern	1.24 [1.02;1.49]	0.0290529870143917	0.0351998861519061	Positive	274	31676	95050	775	TRUE	sex + race + tdi + smoking + alcohol + all_cancer_fh + season + bmi + dm + acc
Colorectal cancer	Colorectal	Physical Activity	Number of 10-Min LIPA Bouts (Plain)	Nbouts_day_LIG_bts_10_pla	Tertile	T3	Nbouts_day_LIG_bts_10_plaCat3	independent_pattern	Independent Pattern	1.23 [1.02;1.50]	0.0330882972327303	0.049722767842046	Positive	265	31680	95050	775	TRUE	sex + race + tdi + smoking + alcohol + all_cancer_fh + season + bmi + dm + acc
Colorectal cancer	Colorectal	Physical Activity	Acceleration in 60-90 Min Inactivity Bouts (Weighted)	ACC_day_IN_bts_60_90_mg_wei	Tertile	T2	ACC_day_IN_bts_60_90_mg_weiCat2	independent_pattern	Independent Pattern	0.83 [0.70;0.99]	0.038077134212546	0.505280286590401	Inverse	236	31568	94690	774	TRUE	sex + race + tdi + smoking + alcohol + all_cancer_fh + season + bmi + dm + acc
Colorectal cancer	Colorectal	Physical Activity	Standard Deviation of Inactivity Fragment Durations During Waking Time (Weighted)	FRAG_SD_dur_IN_day_wei	Tertile	T3	FRAG_SD_dur_IN_day_weiCat3	independent_pattern	Independent Pattern	0.80 [0.64;0.99]	0.0416520172668723	0.0365879630047794	Inverse	284	31633	95045	775	TRUE	sex + race + tdi + smoking + alcohol + all_cancer_fh + season + bmi + dm + acc
Colorectal cancer	Colorectal	Physical Activity	Duration in 5-10 Min LIPA Bouts (Plain)	dur_day_LIG_bts_5_10_min_pla	Tertile	T3	dur_day_LIG_bts_5_10_min_plaCat3	independent_pattern	Independent Pattern	1.23 [1.00;1.50]	0.0454094727955538	0.0455056297830017	Positive	255	31699	95050	775	TRUE	sex + race + tdi + smoking + alcohol + all_cancer_fh + season + bmi + dm + acc
Colorectal cancer	Colorectal	Physical Activity	x0.5 of Activity Fragment Durations During Waking Time (Weighted)	FRAG_x0.5_dur_PA_day_wei	Tertile	T3	FRAG_x0.5_dur_PA_day_weiCat3	independent_pattern	Independent Pattern	1.22 [1.00;1.49]	0.0454279294724194	0.0462446776426331	Positive	273	31660	95045	775	TRUE	sex + race + tdi + smoking + alcohol + all_cancer_fh + season + bmi + dm + acc
Colorectal cancer	Colorectal	Physical Activity	Mean LIPA Fragment Duration During Waking Time (Plain)	FRAG_mean_dur_LIPA_day_pla	Tertile	T3	FRAG_mean_dur_LIPA_day_plaCat3	independent_pattern	Independent Pattern	1.21 [1.00;1.46]	0.0469305642744	0.0409620181883585	Positive	311	31619	95049	775	TRUE	sex + race + tdi + smoking + alcohol + all_cancer_fh + season + bmi + dm + acc
Colorectal cancer	Colorectal	Physical Activity	Mean LIPA Fragment Duration During Waking Time (Weighted)	FRAG_mean_dur_LIPA_day_wei	Tertile	T3	FRAG_mean_dur_LIPA_day_weiCat3	independent_pattern	Independent Pattern	1.20 [1.00;1.45]	0.0470685142605759	0.0261909701441766	Positive	319	31621	95049	775	TRUE	sex + race + tdi + smoking + alcohol + all_cancer_fh + season + bmi + dm + acc
Colorectal cancer	Colorectal	Physical Activity	Transition Probability Physical Activity to Inactivity During Waking Time (Plain)	FRAG_TP_PA2IN_day_pla	Tertile	T3	FRAG_TP_PA2IN_day_plaCat3	independent_pattern	Independent Pattern	0.80 [0.65;1.00]	0.0489343400472037	0.056326094859234	Inverse	261	31685	95050	775	TRUE	sex + race + tdi + smoking + alcohol + all_cancer_fh + season + bmi + dm + acc
Colorectal cancer	Colorectal	Physical Activity	Acceleration in 60-90 Min Inactivity Bouts (Plain)	ACC_day_IN_bts_60_90_mg_pla	Tertile	T2	ACC_day_IN_bts_60_90_mg_plaCat2	independent_pattern	Independent Pattern	0.84 [0.71;1.00]	0.0506410271023528	0.340825646114903	Inverse	240	31563	94690	774	TRUE	sex + race + tdi + smoking + alcohol + all_cancer_fh + season + bmi + dm + acc
Colorectal cancer	Colorectal	Physical Activity	Duration in 10-20 Min Inactivity Bouts (Plain)	dur_day_IN_bts_10_20_min_pla	Tertile	T3	dur_day_IN_bts_10_20_min_plaCat3	independent_pattern	Independent Pattern	0.84 [0.70;1.00]	0.054672973921743	0.0527601601836416	Inverse	211	31732	95050	775	TRUE	sex + race + tdi + smoking + alcohol + all_cancer_fh + season + bmi + dm + acc
Colorectal cancer	Colorectal	Physical Activity	x0.5 of Activity Fragment Durations During Waking Time (Plain)	FRAG_x0.5_dur_PA_day_pla	Tertile	T3	FRAG_x0.5_dur_PA_day_plaCat3	independent_pattern	Independent Pattern	1.21 [0.99;1.47]	0.0562466752423135	0.0519023622818302	Positive	276	31660	95045	775	TRUE	sex + race + tdi + smoking + alcohol + all_cancer_fh + season + bmi + dm + acc
Colorectal cancer	Colorectal	Physical Activity	Mean Activity Fragment Duration During Waking Time (Plain)	FRAG_mean_dur_PA_day_pla	Tertile	T3	FRAG_mean_dur_PA_day_plaCat3	independent_pattern	Independent Pattern	1.23 [0.99;1.53]	0.0573131899455212	0.0488650785941801	Positive	266	31698	95050	775	TRUE	sex + race + tdi + smoking + alcohol + all_cancer_fh + season + bmi + dm + acc
Colorectal cancer	Colorectal	Physical Activity	Acceleration in 5-10 Min LIPA Bouts (Plain)	ACC_day_LIG_bts_5_10_mg_pla	Tertile	T2	ACC_day_LIG_bts_5_10_mg_plaCat2	independent_pattern	Independent Pattern	0.84 [0.71;1.01]	0.0583693791932464	0.274916368814973	Inverse	229	31692	95045	775	TRUE	sex + race + tdi + smoking + alcohol + all_cancer_fh + season + bmi + dm + acc
Colorectal cancer	Colorectal	Physical Activity	Coefficient of Variance of Activity Fragment Durations During Waking Time (Plain)	FRAG_CoV_dur_PA_day_pla	Tertile	T3	FRAG_CoV_dur_PA_day_plaCat3	independent_pattern	Independent Pattern	0.84 [0.70;1.01]	0.0620192499350041	0.0682860499951869	Inverse	210	31733	95045	775	TRUE	sex + race + tdi + smoking + alcohol + all_cancer_fh + season + bmi + dm + acc
Colorectal cancer	Colorectal	Physical Activity	Duration in 90-Min Inactivity Bouts (Weighted)	dur_day_IN_bts_90_min_wei	Tertile	T2	dur_day_IN_bts_90_min_weiCat2	independent_pattern	Independent Pattern	0.84 [0.69;1.01]	0.0625855908442424	0.265340868447459	Inverse	237	31689	95050	775	TRUE	sex + race + tdi + smoking + alcohol + all_cancer_fh + season + bmi + dm + acc
Colorectal cancer	Colorectal	Physical Activity	Number of 10-Min LIPA Bouts (Weighted)	Nbouts_day_LIG_bts_10_wei	Tertile	T2	Nbouts_day_LIG_bts_10_weiCat2	independent_pattern	Independent Pattern	1.19 [0.99;1.42]	0.0634803453908726	0.0269883805801931	Positive	269	31662	95050	775	TRUE	sex + race + tdi + smoking + alcohol + all_cancer_fh + season + bmi + dm + acc
Colorectal cancer	Colorectal	Physical Activity	Number of PA Fragments per Minute IN PA During Waking Time (Plain)	FRAG_NFragPM_PA_day_pla	Tertile	T3	FRAG_NFragPM_PA_day_plaCat3	independent_pattern	Independent Pattern	0.82 [0.66;1.01]	0.06587372810445	0.0710857256940159	Inverse	260	31682	95050	775	TRUE	sex + race + tdi + smoking + alcohol + all_cancer_fh + season + bmi + dm + acc
Colorectal cancer	Colorectal	Physical Activity	Mean LIPA Fragment Duration During Waking Time	FRAG_mean_dur_LIPA_day	Tertile	T3	FRAG_mean_dur_LIPA_dayCat3	independent_pattern	Independent Pattern	1.19 [0.99;1.43]	0.0663508401454176	0.0505266444825833	Positive	312	31625	95049	775	TRUE	sex + race + tdi + smoking + alcohol + all_cancer_fh + season + bmi + dm + acc
Colorectal cancer	Colorectal	Physical Activity	Coefficient of Variance of Activity Fragment Durations During Waking Time	FRAG_CoV_dur_PA_day	Tertile	T3	FRAG_CoV_dur_PA_dayCat3	independent_pattern	Independent Pattern	0.84 [0.70;1.01]	0.0691335366401155	0.0841927121981493	Inverse	205	31732	95047	775	TRUE	sex + race + tdi + smoking + alcohol + all_cancer_fh + season + bmi + dm + acc
Colorectal cancer	Colorectal	Physical Activity	Duration in 10-Min LIPA Bouts (Plain)	dur_day_LIG_bts_10_min_pla	Tertile	T3	dur_day_LIG_bts_10_min_plaCat3	independent_pattern	Independent Pattern	1.19 [0.99;1.44]	0.0693568959405634	0.0829628592485835	Positive	270	31676	95050	775	TRUE	sex + race + tdi + smoking + alcohol + all_cancer_fh + season + bmi + dm + acc
Colorectal cancer	Colorectal	Physical Activity	Coefficient of Variance of Activity Fragment Durations During Waking Time (Weighted)	FRAG_CoV_dur_PA_day_wei	Tertile	T3	FRAG_CoV_dur_PA_day_weiCat3	independent_pattern	Independent Pattern	0.85 [0.71;1.01]	0.0708993806367601	0.0729378752074226	Inverse	214	31732	95045	775	TRUE	sex + race + tdi + smoking + alcohol + all_cancer_fh + season + bmi + dm + acc
Colorectal cancer	Colorectal	Physical Activity	Gini Index of Inactivity Fragment Durations During Waking Time (Weighted)	FRAG_Gini_dur_IN_day_wei	Tertile	T2	FRAG_Gini_dur_IN_day_weiCat2	independent_pattern	Independent Pattern	0.85 [0.71;1.02]	0.0732758985659449	0.664220424490791	Inverse	228	31685	95045	775	TRUE	sex + race + tdi + smoking + alcohol + all_cancer_fh + season + bmi + dm + acc
Colorectal cancer	Colorectal	Physical Activity	Number of 5-10 Min LIPA Bouts (Plain)	Nbouts_day_LIG_bts_5_10_pla	Tertile	T3	Nbouts_day_LIG_bts_5_10_plaCat3	independent_pattern	Independent Pattern	1.20 [0.98;1.47]	0.0763756335627515	0.0764168945818796	Positive	248	31699	95050	775	TRUE	sex + race + tdi + smoking + alcohol + all_cancer_fh + season + bmi + dm + acc
Colorectal cancer	Colorectal	Physical Activity	Number of 10-20 Min Inactivity Bouts (Plain)	Nbouts_day_IN_bts_10_20_pla	Tertile	T3	Nbouts_day_IN_bts_10_20_plaCat3	independent_pattern	Independent Pattern	0.85 [0.71;1.02]	0.0772648529293152	0.0746555938749907	Inverse	214	31735	95050	775	TRUE	sex + race + tdi + smoking + alcohol + all_cancer_fh + season + bmi + dm + acc
Colorectal cancer	Colorectal	Physical Activity	Number of 10-20 Min Inactivity Bouts (Weighted)	Nbouts_day_IN_bts_10_20_wei	Tertile	T3	Nbouts_day_IN_bts_10_20_weiCat3	independent_pattern	Independent Pattern	0.85 [0.71;1.02]	0.0776437363836257	0.0758345468214683	Inverse	211	31730	95050	775	TRUE	sex + race + tdi + smoking + alcohol + all_cancer_fh + season + bmi + dm + acc
Colorectal cancer	Colorectal	Physical Activity	Duration in 90-Min Inactivity Bouts (Plain)	dur_day_IN_bts_90_min_pla	Tertile	T2	dur_day_IN_bts_90_min_plaCat2	independent_pattern	Independent Pattern	0.85 [0.70;1.02]	0.080996103121377	0.241710895557677	Inverse	239	31692	95050	775	TRUE	sex + race + tdi + smoking + alcohol + all_cancer_fh + season + bmi + dm + acc
Colorectal cancer	Colorectal	Physical Activity	W0.5 of Activity Fragment Durations During Waking Time (Weighted)	FRAG_W0.5_dur_PA_day_wei	Tertile	T2	FRAG_W0.5_dur_PA_day_weiCat2	independent_pattern	Independent Pattern	1.17 [0.98;1.41]	0.0813205633859178	0.173678343214648	Positive	273	31665	95045	775	TRUE	sex + race + tdi + smoking + alcohol + all_cancer_fh + season + bmi + dm + acc
Colorectal cancer	Colorectal	Physical Activity	Gini Index of Inactivity Fragment Durations During Waking Time (Plain)	FRAG_Gini_dur_IN_day_pla	Tertile	T2	FRAG_Gini_dur_IN_day_plaCat2	independent_pattern	Independent Pattern	0.85 [0.71;1.02]	0.0814488046756551	0.737532870627646	Inverse	228	31684	95045	775	TRUE	sex + race + tdi + smoking + alcohol + all_cancer_fh + season + bmi + dm + acc
Colorectal cancer	Colorectal	Physical Activity	Number of 5-10 Min LIPA Bouts (Weighted)	Nbouts_day_LIG_bts_5_10_wei	Tertile	T3	Nbouts_day_LIG_bts_5_10_weiCat3	independent_pattern	Independent Pattern	1.20 [0.98;1.47]	0.0819336079889762	0.081713577025423	Positive	246	31704	95050	775	TRUE	sex + race + tdi + smoking + alcohol + all_cancer_fh + season + bmi + dm + acc
Colorectal cancer	Colorectal	Physical Activity	Duration in 5-10 Min LIPA Bouts (Weighted)	dur_day_LIG_bts_5_10_min_wei	Tertile	T3	dur_day_LIG_bts_5_10_min_weiCat3	independent_pattern	Independent Pattern	1.19 [0.98;1.46]	0.083807703525565	0.083966297430618	Positive	251	31705	95050	775	TRUE	sex + race + tdi + smoking + alcohol + all_cancer_fh + season + bmi + dm + acc
Colorectal cancer	Colorectal	Physical Activity	Standard Deviation of Physical Activity Fragment Durations During Waking Time (Plain)	FRAG_SD_dur_PA_day_pla	Tertile	T3	FRAG_SD_dur_PA_day_plaCat3	independent_pattern	Independent Pattern	1.21 [0.97;1.52]	0.0857949361580644	0.0857636337121007	Positive	255	31709	95045	775	TRUE	sex + race + tdi + smoking + alcohol + all_cancer_fh + season + bmi + dm + acc
Colorectal cancer	Colorectal	Physical Activity	Number of 60-90 Min Inactivity Bouts (Plain)	Nbouts_day_IN_bts_60_90_pla	Tertile	T2	Nbouts_day_IN_bts_60_90_plaCat2	independent_pattern	Independent Pattern	1.17 [0.98;1.41]	0.0876286222552225	0.402562368215381	Positive	280	31696	95050	775	TRUE	sex + race + tdi + smoking + alcohol + all_cancer_fh + season + bmi + dm + acc
Colorectal cancer	Colorectal	Circadian Rhythm	M10 Activity Level	M10VALUE	Tertile	T3	M10VALUECat3	independent_pattern	Independent Pattern	1.32 [0.96;1.80]	0.088976254822196	0.0855894715249159	Positive	231	31749	95050	775	TRUE	sex + race + tdi + smoking + alcohol + all_cancer_fh + season + bmi + dm + acc
Colorectal cancer	Colorectal	Physical Activity	Duration in 30-60 Min Inactivity Bouts (Weighted)	dur_day_IN_bts_30_60_min_wei	Tertile	T2	dur_day_IN_bts_30_60_min_weiCat2	independent_pattern	Independent Pattern	1.16 [0.98;1.38]	0.0915094370717776	0.631668841704435	Positive	290	31704	95050	775	TRUE	sex + race + tdi + smoking + alcohol + all_cancer_fh + season + bmi + dm + acc
Colorectal cancer	Colorectal	Physical Activity	Transition Probability Physical Activity to Inactivity During Waking Time (Plain)	FRAG_TP_PA2IN_day_pla	Tertile	T2	FRAG_TP_PA2IN_day_plaCat2	independent_pattern	Independent Pattern	0.85 [0.71;1.03]	0.0948998035708469	0.056326094859234	Inverse	248	31665	95050	775	TRUE	sex + race + tdi + smoking + alcohol + all_cancer_fh + season + bmi + dm + acc
Colorectal cancer	Colorectal	Physical Activity	Transition Probability Physical Inactivity to Activity During Sleep Period	FRAG_TP_IN2PA_spt	Tertile	T2	FRAG_TP_IN2PA_sptCat2	independent_pattern	Independent Pattern	1.16 [0.97;1.38]	0.09662477085508	0.755768475068066	Positive	276	31681	95050	775	TRUE	sex + race + tdi + smoking + alcohol + all_cancer_fh + season + bmi + dm + acc
Colorectal cancer	Colorectal	Physical Activity	Transition Probability Physical Inactivity to LIPA During Waking Time (Plain)	FRAG_TP_IN2LIPA_day_pla	Tertile	T2	FRAG_TP_IN2LIPA_day_plaCat2	independent_pattern	Independent Pattern	1.16 [0.97;1.39]	0.0985616234824131	0.580547597370964	Positive	279	31700	95050	775	TRUE	sex + race + tdi + smoking + alcohol + all_cancer_fh + season + bmi + dm + acc
Colorectal cancer	Colorectal	Physical Activity	Transition Probability Physical Activity to Inactivity During Waking Time (Weighted)	FRAG_TP_PA2IN_day_wei	Tertile	T3	FRAG_TP_PA2IN_day_weiCat3	independent_pattern	Independent Pattern	0.83 [0.67;1.04]	0.102054204034632	0.115819530390818	Inverse	264	31675	95050	775	TRUE	sex + race + tdi + smoking + alcohol + all_cancer_fh + season + bmi + dm + acc
Colorectal cancer	Colorectal	Physical Activity	Duration in 10-Min LIPA Bouts (Weighted)	dur_day_LIG_bts_10_min_wei	Tertile	T2	dur_day_LIG_bts_10_min_weiCat2	independent_pattern	Independent Pattern	1.16 [0.97;1.39]	0.102222789369379	0.0351998861519061	Positive	266	31671	95050	775	TRUE	sex + race + tdi + smoking + alcohol + all_cancer_fh + season + bmi + dm + acc
Colorectal cancer	Colorectal	Physical Activity	Duration in 30-60 Min Inactivity Bouts (Plain)	dur_day_IN_bts_30_60_min_pla	Tertile	T2	dur_day_IN_bts_30_60_min_plaCat2	independent_pattern	Independent Pattern	1.15 [0.97;1.37]	0.108687334154702	0.446198567593842	Positive	291	31703	95050	775	TRUE	sex + race + tdi + smoking + alcohol + all_cancer_fh + season + bmi + dm + acc
Colorectal cancer	Colorectal	Physical Activity	Number of PA Fragments per Minute IN PA During Waking Time (Weighted)	FRAG_NFragPM_PA_day_wei	Tertile	T3	FRAG_NFragPM_PA_day_weiCat3	independent_pattern	Independent Pattern	0.84 [0.68;1.04]	0.117398312223752	0.134206981461708	Inverse	265	31675	95050	775	TRUE	sex + race + tdi + smoking + alcohol + all_cancer_fh + season + bmi + dm + acc
Colorectal cancer	Colorectal	Physical Activity	Number of 10-20 Min Inactivity Bouts (Plain)	Nbouts_day_IN_bts_10_20_pla	Tertile	T2	Nbouts_day_IN_bts_10_20_plaCat2	independent_pattern	Independent Pattern	0.87 [0.74;1.04]	0.118406257665064	0.0746555938749907	Inverse	246	31683	95050	775	TRUE	sex + race + tdi + smoking + alcohol + all_cancer_fh + season + bmi + dm + acc
Colorectal cancer	Colorectal	Physical Activity	Mean MVPA Fragment Duration During Waking Time (Plain)	FRAG_mean_dur_MVPA_day_pla	Tertile	T2	FRAG_mean_dur_MVPA_day_plaCat2	independent_pattern	Independent Pattern	0.87 [0.72;1.04]	0.120312938505734	0.809934389508623	Inverse	227	31678	95031	775	TRUE	sex + race + tdi + smoking + alcohol + all_cancer_fh + season + bmi + dm + acc
Colorectal cancer	Colorectal	Circadian Rhythm	Cosinor Amplitude	cosinor_amp	Tertile	T2	cosinor_ampCat2	independent_pattern	Independent Pattern	1.15 [0.96;1.39]	0.121427831387459	0.109450684936894	Positive	268	31682	95050	775	TRUE	sex + race + tdi + smoking + alcohol + all_cancer_fh + season + bmi + dm + acc
Colorectal cancer	Colorectal	Light	Nighttime Light	nighttime_light	Tertile	T2	nighttime_lightCat2	independent_pattern	Independent Pattern	1.15 [0.96;1.36]	0.121752311973947	0.702260014404756	Positive	275	31437	94288	771	TRUE	sex + race + tdi + smoking + alcohol + all_cancer_fh + season + bmi + dm + acc
Colorectal cancer	Colorectal	Physical Activity	Power-Law Alpha of Activity Fragment Durations During Waking Time (Plain)	FRAG_alpha_dur_PA_day_pla	Tertile	T3	FRAG_alpha_dur_PA_day_plaCat3	independent_pattern	Independent Pattern	0.86 [0.70;1.04]	0.122788071711107	0.118474663852315	Inverse	246	31682	95045	775	TRUE	sex + race + tdi + smoking + alcohol + all_cancer_fh + season + bmi + dm + acc
Colorectal cancer	Colorectal	Circadian Rhythm	Cosinor Amplitude	cosinor_amp	Tertile	T3	cosinor_ampCat3	independent_pattern	Independent Pattern	1.19 [0.95;1.50]	0.124236967540298	0.109450684936894	Positive	235	31716	95050	775	TRUE	sex + race + tdi + smoking + alcohol + all_cancer_fh + season + bmi + dm + acc
Colorectal cancer	Colorectal	Physical Activity	Acceleration in 5-10 Min MVPA Bouts (Plain)	ACC_day_MVPA_bts_5_10_mg_pla	Tertile	T3	ACC_day_MVPA_bts_5_10_mg_plaCat3	independent_pattern	Independent Pattern	0.87 [0.72;1.04]	0.128933914135077	0.131438247877523	Inverse	228	31542	94549	770	TRUE	sex + race + tdi + smoking + alcohol + all_cancer_fh + season + bmi + dm + acc
Colorectal cancer	Colorectal	Physical Activity	Number of PA Fragments per Minute IN PA During Waking Time (Weighted)	FRAG_NFragPM_PA_day_wei	Tertile	T2	FRAG_NFragPM_PA_day_weiCat2	independent_pattern	Independent Pattern	0.87 [0.72;1.05]	0.13435254258402	0.134206981461708	Inverse	247	31675	95050	775	TRUE	sex + race + tdi + smoking + alcohol + all_cancer_fh + season + bmi + dm + acc
Colorectal cancer	Colorectal	Physical Activity	Duration in 10-Min LIPA Bouts (Plain)	dur_day_LIG_bts_10_min_pla	Tertile	T2	dur_day_LIG_bts_10_min_plaCat2	independent_pattern	Independent Pattern	1.15 [0.96;1.37]	0.134553033946543	0.0829628592485835	Positive	267	31675	95050	775	TRUE	sex + race + tdi + smoking + alcohol + all_cancer_fh + season + bmi + dm + acc
Colorectal cancer	Colorectal	Physical Activity	Transition Probability Physical Activity to Inactivity During Waking Time (Weighted)	FRAG_TP_PA2IN_day_wei	Tertile	T2	FRAG_TP_PA2IN_day_weiCat2	independent_pattern	Independent Pattern	0.87 [0.72;1.05]	0.139214175855856	0.115819530390818	Inverse	248	31677	95050	775	TRUE	sex + race + tdi + smoking + alcohol + all_cancer_fh + season + bmi + dm + acc
Colorectal cancer	Colorectal	Physical Activity	Power-Law Alpha of Activity Fragment Durations During Waking Time (Weighted)	FRAG_alpha_dur_PA_day_wei	Tertile	T3	FRAG_alpha_dur_PA_day_weiCat3	independent_pattern	Independent Pattern	0.86 [0.71;1.05]	0.140657426325086	0.128198345191915	Inverse	242	31680	95045	775	TRUE	sex + race + tdi + smoking + alcohol + all_cancer_fh + season + bmi + dm + acc
Colorectal cancer	Colorectal	Physical Activity	Coefficient of Variance of Inactivity Fragment Durations During Waking Time (Weighted)	FRAG_CoV_dur_IN_day_wei	Tertile	T2	FRAG_CoV_dur_IN_day_weiCat2	independent_pattern	Independent Pattern	0.88 [0.73;1.04]	0.140811556668928	0.983619510172956	Inverse	233	31680	95045	775	TRUE	sex + race + tdi + smoking + alcohol + all_cancer_fh + season + bmi + dm + acc
Colorectal cancer	Colorectal	Physical Activity	Acceleration in 1-5 Min LIPA Bouts (Weighted)	ACC_day_LIG_bts_1_5_mg_wei	Tertile	T2	ACC_day_LIG_bts_1_5_mg_weiCat2	independent_pattern	Independent Pattern	1.14 [0.96;1.36]	0.143066820707415	0.218609035809295	Positive	261	31700	95049	775	TRUE	sex + race + tdi + smoking + alcohol + all_cancer_fh + season + bmi + dm + acc
Colorectal cancer	Colorectal	Circadian Rhythm	Cosinor Mesor	cosinor_mes	Tertile	T2	cosinor_mesCat2	independent_pattern	Independent Pattern	1.15 [0.95;1.40]	0.14675197722855	0.177618640485485	Positive	266	31679	95050	775	TRUE	sex + race + tdi + smoking + alcohol + all_cancer_fh + season + bmi + dm + acc
Colorectal cancer	Colorectal	Physical Activity	Acceleration in 10-Min MVPA Bouts (Weighted)	ACC_day_MVPA_bts_10_mg_wei	Tertile	T2	ACC_day_MVPA_bts_10_mg_weiCat2	independent_pattern	Independent Pattern	0.88 [0.73;1.05]	0.151601791063493	0.495502112890116	Inverse	230	30593	91726	734	TRUE	sex + race + tdi + smoking + alcohol + all_cancer_fh + season + bmi + dm + acc
Colorectal cancer	Colorectal	Physical Activity	Transition Probability Physical Activity to Inactivity During Sleep Period	FRAG_TP_PA2IN_spt	Tertile	T3	FRAG_TP_PA2IN_sptCat3	independent_pattern	Independent Pattern	0.88 [0.74;1.05]	0.152698946727359	0.15596149554836	Inverse	256	31718	95050	775	TRUE	sex + race + tdi + smoking + alcohol + all_cancer_fh + season + bmi + dm + acc
Colorectal cancer	Colorectal	Physical Activity	Standard Deviation of Physical Activity Fragment Durations During Waking Time	FRAG_SD_dur_PA_day	Tertile	T3	FRAG_SD_dur_PA_dayCat3	independent_pattern	Independent Pattern	1.17 [0.94;1.45]	0.15391143585463	0.140758584790388	Positive	257	31713	95047	775	TRUE	sex + race + tdi + smoking + alcohol + all_cancer_fh + season + bmi + dm + acc
Colorectal cancer	Colorectal	Physical Activity	Duration in 90-Min Inactivity Bouts (Plain)	dur_day_IN_bts_90_min_pla	Tertile	T3	dur_day_IN_bts_90_min_plaCat3	independent_pattern	Independent Pattern	0.86 [0.70;1.06]	0.161676539390305	0.241710895557677	Inverse	299	31632	95050	775	TRUE	sex + race + tdi + smoking + alcohol + all_cancer_fh + season + bmi + dm + acc
Colorectal cancer	Colorectal	Physical Activity	Transition Probability Physical Activity to Inactivity During Sleep Period	FRAG_TP_PA2IN_spt	Tertile	T2	FRAG_TP_PA2IN_sptCat2	independent_pattern	Independent Pattern	0.88 [0.74;1.05]	0.16216325837304	0.15596149554836	Inverse	252	31687	95050	775	TRUE	sex + race + tdi + smoking + alcohol + all_cancer_fh + season + bmi + dm + acc
Colorectal cancer	Colorectal	Physical Activity	Duration in 60-90 Min Inactivity Bouts (Weighted)	dur_day_IN_bts_60_90_min_wei	Tertile	T2	dur_day_IN_bts_60_90_min_weiCat2	independent_pattern	Independent Pattern	1.14 [0.95;1.37]	0.165084509989521	0.307501989170547	Positive	273	31686	95050	775	TRUE	sex + race + tdi + smoking + alcohol + all_cancer_fh + season + bmi + dm + acc
Colorectal cancer	Colorectal	Physical Activity	Duration in 90-Min Inactivity Bouts (Weighted)	dur_day_IN_bts_90_min_wei	Tertile	T3	dur_day_IN_bts_90_min_weiCat3	independent_pattern	Independent Pattern	0.86 [0.70;1.06]	0.169914344663657	0.265340868447459	Inverse	300	31632	95050	775	TRUE	sex + race + tdi + smoking + alcohol + all_cancer_fh + season + bmi + dm + acc
Colorectal cancer	Colorectal	Physical Activity	Acceleration in 5-10 Min LIPA Bouts (Weighted)	ACC_day_LIG_bts_5_10_mg_wei	Tertile	T2	ACC_day_LIG_bts_5_10_mg_weiCat2	independent_pattern	Independent Pattern	0.88 [0.74;1.05]	0.17238242811661	0.313838326619921	Inverse	237	31691	95045	775	TRUE	sex + race + tdi + smoking + alcohol + all_cancer_fh + season + bmi + dm + acc
Colorectal cancer	Colorectal	Circadian Rhythm	M5 Activity Level	M5VALUE	Tertile	T3	M5VALUECat3	independent_pattern	Independent Pattern	1.22 [0.91;1.63]	0.175754557388428	0.153315120448837	Positive	234	31752	95050	775	TRUE	sex + race + tdi + smoking + alcohol + all_cancer_fh + season + bmi + dm + acc
Colorectal cancer	Colorectal	Physical Activity	Number of PA Fragments per Minute IN PA During Waking Time (Plain)	FRAG_NFragPM_PA_day_pla	Tertile	T2	FRAG_NFragPM_PA_day_plaCat2	independent_pattern	Independent Pattern	0.88 [0.73;1.06]	0.177228277140589	0.0710857256940159	Inverse	252	31666	95050	775	TRUE	sex + race + tdi + smoking + alcohol + all_cancer_fh + season + bmi + dm + acc
Colorectal cancer	Colorectal	Physical Activity	Number of 30-60 Min Inactivity Bouts (Plain)	Nbouts_day_IN_bts_30_60_pla	Tertile	T2	Nbouts_day_IN_bts_30_60_plaCat2	independent_pattern	Independent Pattern	1.12 [0.95;1.34]	0.183839794890094	0.879095560629193	Positive	282	31694	95050	775	TRUE	sex + race + tdi + smoking + alcohol + all_cancer_fh + season + bmi + dm + acc
Colorectal cancer	Colorectal	Physical Activity	Mean MVPA Fragment Duration During Waking Time (Weighted)	FRAG_mean_dur_MVPA_day_wei	Tertile	T2	FRAG_mean_dur_MVPA_day_weiCat2	independent_pattern	Independent Pattern	0.89 [0.74;1.06]	0.189932482983938	0.970412848852866	Inverse	233	31681	95031	775	TRUE	sex + race + tdi + smoking + alcohol + all_cancer_fh + season + bmi + dm + acc
Colorectal cancer	Colorectal	Physical Activity	Standard Deviation of Inactivity Fragment Durations During Waking Time (Plain)	FRAG_SD_dur_IN_day_pla	Tertile	T3	FRAG_SD_dur_IN_day_plaCat3	independent_pattern	Independent Pattern	0.87 [0.70;1.08]	0.199013616009048	0.231198200544684	Inverse	297	31631	95045	775	TRUE	sex + race + tdi + smoking + alcohol + all_cancer_fh + season + bmi + dm + acc
Colorectal cancer	Colorectal	Circadian Rhythm	Cosinor R-Squared	cosinor_R2	Tertile	T3	cosinor_R2Cat3	independent_pattern	Independent Pattern	1.13 [0.93;1.38]	0.201387805799389	0.210498357828206	Positive	257	31701	95050	775	TRUE	sex + race + tdi + smoking + alcohol + all_cancer_fh + season + bmi + dm + acc
Colorectal cancer	Colorectal	Physical Activity	Acceleration in 10-Min MVPA Bouts (Plain)	ACC_day_MVPA_bts_10_mg_pla	Tertile	T2	ACC_day_MVPA_bts_10_mg_plaCat2	independent_pattern	Independent Pattern	0.89 [0.74;1.06]	0.202764610371448	0.847221527419538	Inverse	229	30589	91726	734	TRUE	sex + race + tdi + smoking + alcohol + all_cancer_fh + season + bmi + dm + acc
Colorectal cancer	Colorectal	Physical Activity	Transition Probability Physical Inactivity to Activity During Waking Time (Plain)	FRAG_TP_IN2PA_day_pla	Tertile	T2	FRAG_TP_IN2PA_day_plaCat2	independent_pattern	Independent Pattern	1.12 [0.94;1.35]	0.204227965880589	0.471316940760406	Positive	271	31696	95050	775	TRUE	sex + race + tdi + smoking + alcohol + all_cancer_fh + season + bmi + dm + acc
Colorectal cancer	Colorectal	Circadian Rhythm	Cosinor Mesor	cosinor_mes	Tertile	T3	cosinor_mesCat3	independent_pattern	Independent Pattern	1.19 [0.91;1.57]	0.205449877090497	0.177618640485485	Positive	217	31763	95050	775	TRUE	sex + race + tdi + smoking + alcohol + all_cancer_fh + season + bmi + dm + acc
Colorectal cancer	Colorectal	Physical Activity	Number of 5-10 Min LIPA Bouts (Weighted)	Nbouts_day_LIG_bts_5_10_wei	Tertile	T2	Nbouts_day_LIG_bts_5_10_weiCat2	independent_pattern	Independent Pattern	1.12 [0.94;1.34]	0.216675732701727	0.081713577025423	Positive	265	31676	95050	775	TRUE	sex + race + tdi + smoking + alcohol + all_cancer_fh + season + bmi + dm + acc
Colorectal cancer	Colorectal	Physical Activity	Number of 1-5 Min LIPA Bouts (Plain)	Nbouts_day_LIG_bts_1_5_pla	Tertile	T2	Nbouts_day_LIG_bts_1_5_plaCat2	independent_pattern	Independent Pattern	0.89 [0.74;1.07]	0.217264453559314	0.565983368422236	Inverse	242	31683	95050	775	TRUE	sex + race + tdi + smoking + alcohol + all_cancer_fh + season + bmi + dm + acc
Colorectal cancer	Colorectal	Physical Activity	Unbouted Inactivity Acceleration (Weighted)	ACC_day_IN_unbt_mg_wei	Tertile	T2	ACC_day_IN_unbt_mg_weiCat2	independent_pattern	Independent Pattern	1.12 [0.93;1.33]	0.225861707982622	0.485802417285625	Positive	264	31698	95045	775	TRUE	sex + race + tdi + smoking + alcohol + all_cancer_fh + season + bmi + dm + acc
Colorectal cancer	Colorectal	Physical Activity	Coefficient of Variance of Inactivity Fragment Durations During Waking Time (Plain)	FRAG_CoV_dur_IN_day_pla	Tertile	T2	FRAG_CoV_dur_IN_day_plaCat2	independent_pattern	Independent Pattern	0.90 [0.75;1.07]	0.226568014568407	0.896381015630408	Inverse	238	31679	95045	775	TRUE	sex + race + tdi + smoking + alcohol + all_cancer_fh + season + bmi + dm + acc
Colorectal cancer	Colorectal	Circadian Rhythm	L10 Start Time	L10TIME_num	Tertile	T2	L10TIME_numCat2	independent_pattern	Independent Pattern	1.11 [0.94;1.32]	0.227593936161238	0.702527154700112	Positive	270	31679	95050	775	TRUE	sex + race + tdi + smoking + alcohol + all_cancer_fh + season + bmi + dm + acc
Colorectal cancer	Colorectal	Physical Activity	Transition Probability Physical Inactivity to LIPA During Waking Time	FRAG_TP_IN2LIPA_day	Tertile	T2	FRAG_TP_IN2LIPA_dayCat2	independent_pattern	Independent Pattern	1.12 [0.93;1.33]	0.22769339372518901	0.728577336015254	Positive	275	31703	95050	775	TRUE	sex + race + tdi + smoking + alcohol + all_cancer_fh + season + bmi + dm + acc
Colorectal cancer	Colorectal	Physical Activity	W0.5 of Activity Fragment Durations During Waking Time (Weighted)	FRAG_W0.5_dur_PA_day_wei	Tertile	T3	FRAG_W0.5_dur_PA_day_weiCat3	independent_pattern	Independent Pattern	1.14 [0.92;1.41]	0.228307218999442	0.173678343214648	Positive	248	31696	95045	775	TRUE	sex + race + tdi + smoking + alcohol + all_cancer_fh + season + bmi + dm + acc
Colorectal cancer	Colorectal	Physical Activity	Acceleration in 5-10 Min MVPA Bouts (Weighted)	ACC_day_MVPA_bts_5_10_mg_wei	Tertile	T3	ACC_day_MVPA_bts_5_10_mg_weiCat3	independent_pattern	Independent Pattern	0.89 [0.75;1.07]	0.22874451098526	0.239050797987408	Inverse	233	31543	94549	770	TRUE	sex + race + tdi + smoking + alcohol + all_cancer_fh + season + bmi + dm + acc
Colorectal cancer	Colorectal	Physical Activity	Number of Wake Fragments During Sleep Period	FRAG_Nfrag_wake_spt	Tertile	T2	FRAG_Nfrag_wake_sptCat2	independent_pattern	Independent Pattern	0.90 [0.76;1.07]	0.231111825593694	0.429913416370289	Inverse	247	31673	95050	775	TRUE	sex + race + tdi + smoking + alcohol + all_cancer_fh + season + bmi + dm + acc
Colorectal cancer	Colorectal	Sleep	Number of Sleep Fragments During Sleep Period	FRAG_Nfrag_sleep_spt	Tertile	T2	FRAG_Nfrag_sleep_sptCat2	independent_pattern	Independent Pattern	0.90 [0.76;1.07]	0.231621928964894	0.429859913380661	Inverse	247	31673	95050	775	TRUE	sex + race + tdi + smoking + alcohol + all_cancer_fh + season + bmi + dm + acc
Colorectal cancer	Colorectal	Physical Activity	Duration in 10-20 Min Inactivity Bouts (Plain)	dur_day_IN_bts_10_20_min_pla	Tertile	T2	dur_day_IN_bts_10_20_min_plaCat2	independent_pattern	Independent Pattern	0.90 [0.76;1.07]	0.232484581433919	0.0527601601836416	Inverse	252	31690	95050	775	TRUE	sex + race + tdi + smoking + alcohol + all_cancer_fh + season + bmi + dm + acc
Colorectal cancer	Colorectal	Physical Activity	Number of 60-90 Min Inactivity Bouts (Weighted)	Nbouts_day_IN_bts_60_90_wei	Tertile	T2	Nbouts_day_IN_bts_60_90_weiCat2	independent_pattern	Independent Pattern	1.12 [0.93;1.34]	0.234595892914203	0.398137519915581	Positive	272	31693	95050	775	TRUE	sex + race + tdi + smoking + alcohol + all_cancer_fh + season + bmi + dm + acc
Colorectal cancer	Colorectal	Physical Activity	Duration in 20-30 Min Inactivity Bouts (Weighted)	dur_day_IN_bts_20_30_min_wei	Tertile	T2	dur_day_IN_bts_20_30_min_weiCat2	independent_pattern	Independent Pattern	1.11 [0.93;1.32]	0.235590046191799	0.785573330290199	Positive	272	31670	95050	775	TRUE	sex + race + tdi + smoking + alcohol + all_cancer_fh + season + bmi + dm + acc
Colorectal cancer	Colorectal	Physical Activity	Number of MVPA Fragments During Waking Time (Weighted)	FRAG_Nfrag_MVPA_day_wei	Tertile	T2	FRAG_Nfrag_MVPA_day_weiCat2	independent_pattern	Independent Pattern	1.12 [0.93;1.35]	0.23926155918402	0.45928413266743	Positive	265	31684	95050	775	TRUE	sex + race + tdi + smoking + alcohol + all_cancer_fh + season + bmi + dm + acc
Colorectal cancer	Colorectal	Physical Activity	Gini Index of Activity Fragment Durations During Waking Time	FRAG_Gini_dur_PA_day	Tertile	T2	FRAG_Gini_dur_PA_dayCat2	independent_pattern	Independent Pattern	0.90 [0.75;1.08]	0.239754951346032	0.284880503731737	Inverse	244	31677	95047	775	TRUE	sex + race + tdi + smoking + alcohol + all_cancer_fh + season + bmi + dm + acc
Colorectal cancer	Colorectal	Physical Activity	x0.5 of Activity Fragment Durations During Waking Time (Weighted)	FRAG_x0.5_dur_PA_day_wei	Tertile	T2	FRAG_x0.5_dur_PA_day_weiCat2	independent_pattern	Independent Pattern	1.11 [0.93;1.33]	0.246786938682458	0.0462446776426331	Positive	258	31699	95045	775	TRUE	sex + race + tdi + smoking + alcohol + all_cancer_fh + season + bmi + dm + acc
Colorectal cancer	Colorectal	Physical Activity	Mean Activity Fragment Duration During Waking Time	FRAG_mean_dur_PA_day	Tertile	T3	FRAG_mean_dur_PA_dayCat3	independent_pattern	Independent Pattern	1.14 [0.92;1.41]	0.247414637659065	0.240348994606176	Positive	257	31694	95049	775	TRUE	sex + race + tdi + smoking + alcohol + all_cancer_fh + season + bmi + dm + acc
Colorectal cancer	Colorectal	Physical Activity	Transition Probability Physical Activity to Inactivity During Waking Time	FRAG_TP_PA2IN_day	Tertile	T3	FRAG_TP_PA2IN_dayCat3	independent_pattern	Independent Pattern	0.88 [0.71;1.09]	0.247537555526964	0.259698475418625	Inverse	265	31674	95050	775	TRUE	sex + race + tdi + smoking + alcohol + all_cancer_fh + season + bmi + dm + acc
Colorectal cancer	Colorectal	Physical Activity	Number of PA Fragments per Minute IN PA During Waking Time	FRAG_NFragPM_PA_day	Tertile	T3	FRAG_NFragPM_PA_dayCat3	independent_pattern	Independent Pattern	0.88 [0.71;1.09]	0.247639240609987	0.259969239252005	Inverse	265	31673	95049	775	TRUE	sex + race + tdi + smoking + alcohol + all_cancer_fh + season + bmi + dm + acc
Colorectal cancer	Colorectal	Physical Activity	Duration in 5-10 Min MVPA Bouts (Plain)	dur_day_MVPA_bts_5_10_min_pla	Tertile	T3	dur_day_MVPA_bts_5_10_min_plaCat3	independent_pattern	Independent Pattern	1.15 [0.90;1.46]	0.255585823434003	0.250676994474264	Positive	228	31738	95050	775	TRUE	sex + race + tdi + smoking + alcohol + all_cancer_fh + season + bmi + dm + acc
Colorectal cancer	Colorectal	Physical Activity	Duration in 60-90 Min Inactivity Bouts (Weighted)	dur_day_IN_bts_60_90_min_wei	Tertile	T3	dur_day_IN_bts_60_90_min_weiCat3	independent_pattern	Independent Pattern	1.12 [0.92;1.35]	0.256964542092146	0.307501989170547	Positive	288	31651	95050	775	TRUE	sex + race + tdi + smoking + alcohol + all_cancer_fh + season + bmi + dm + acc
Colorectal cancer	Colorectal	Physical Activity	Acceleration in 1-5 Min LIPA Bouts (Weighted)	ACC_day_LIG_bts_1_5_mg_wei	Tertile	T3	ACC_day_LIG_bts_1_5_mg_weiCat3	independent_pattern	Independent Pattern	1.12 [0.92;1.38]	0.258948262602382	0.218609035809295	Positive	231	31729	95049	775	TRUE	sex + race + tdi + smoking + alcohol + all_cancer_fh + season + bmi + dm + acc
Colorectal cancer	Colorectal	Physical Activity	Duration in 10-20 Min Inactivity Bouts (Weighted)	dur_day_IN_bts_10_20_min_wei	Tertile	T2	dur_day_IN_bts_10_20_min_weiCat2	independent_pattern	Independent Pattern	0.91 [0.77;1.08]	0.266539094269101	0.0227305493824927	Inverse	255	31688	95050	775	TRUE	sex + race + tdi + smoking + alcohol + all_cancer_fh + season + bmi + dm + acc
Colorectal cancer	Colorectal	Light	Night Light	night_light	Tertile	T3	night_lightCat3	independent_pattern	Independent Pattern	1.10 [0.93;1.31]	0.26969218051578	0.198531933202313	Positive	280	31431	94288	771	TRUE	sex + race + tdi + smoking + alcohol + all_cancer_fh + season + bmi + dm + acc
Colorectal cancer	Colorectal	Light	Evening Light	evening_light	Tertile	T2	evening_lightCat2	independent_pattern	Independent Pattern	1.10 [0.93;1.32]	0.27051890768872	0.730575880702906	Positive	268	31471	94288	771	TRUE	sex + race + tdi + smoking + alcohol + all_cancer_fh + season + bmi + dm + acc
Colorectal cancer	Colorectal	Physical Activity	Number of 90-Min Inactivity Bouts (Plain)	Nbouts_day_IN_bts_90_pla	Tertile	T2	Nbouts_day_IN_bts_90_plaCat2	independent_pattern	Independent Pattern	0.90 [0.74;1.09]	0.272101182573941	0.868973571254027	Inverse	238	31690	95050	775	TRUE	sex + race + tdi + smoking + alcohol + all_cancer_fh + season + bmi + dm + acc
Colorectal cancer	Colorectal	Physical Activity	Number of Inactivity-to-MVPA Transitions During Waking Time (Plain)	FRAG_Nfrag_IN2MVPA_day_pla	Tertile	T3	FRAG_Nfrag_IN2MVPA_day_plaCat3	independent_pattern	Independent Pattern	0.88 [0.71;1.10]	0.272683508461705	0.274613646192364	Inverse	189	31768	95050	775	TRUE	sex + race + tdi + smoking + alcohol + all_cancer_fh + season + bmi + dm + acc
Colorectal cancer	Colorectal	Circadian Rhythm	Extended Cosinor Amplitude	cosinorExt_amp	Tertile	T3	cosinorExt_ampCat3	independent_pattern	Independent Pattern	0.90 [0.73;1.09]	0.27477749967494	0.214803164772493	Inverse	210	31716	95050	775	TRUE	sex + race + tdi + smoking + alcohol + all_cancer_fh + season + bmi + dm + acc
Colorectal cancer	Colorectal	Sleep	Sleep Duration Within Sleep Period Time	SleepDurationInSpt_AD_T5A5_mn	Tertile	T2	SleepDurationInSpt_AD_T5A5_mnCat2	independent_pattern	Independent Pattern	0.91 [0.76;1.08]	0.274992553759395	0.979933670152935	Inverse	234	31713	95050	775	TRUE	sex + race + tdi + smoking + alcohol + all_cancer_fh + season + bmi + dm + acc
Colorectal cancer	Colorectal	Physical Activity	Number of Inactivity-to-MVPA Transitions During Waking Time (Weighted)	FRAG_Nfrag_IN2MVPA_day_wei	Tertile	T3	FRAG_Nfrag_IN2MVPA_day_weiCat3	independent_pattern	Independent Pattern	0.88 [0.71;1.10]	0.275347552651463	0.279114684376121	Inverse	188	31766	95050	775	TRUE	sex + race + tdi + smoking + alcohol + all_cancer_fh + season + bmi + dm + acc
Colorectal cancer	Colorectal	Physical Activity	Unbouted Inactivity Acceleration (Plain)	ACC_day_IN_unbt_mg_pla	Tertile	T2	ACC_day_IN_unbt_mg_plaCat2	independent_pattern	Independent Pattern	1.10 [0.92;1.32]	0.276974440759112	0.416419760215094	Positive	261	31694	95045	775	TRUE	sex + race + tdi + smoking + alcohol + all_cancer_fh + season + bmi + dm + acc
Colorectal cancer	Colorectal	Physical Activity	Number of MVPA Fragments During Waking Time (Plain)	FRAG_Nfrag_MVPA_day_pla	Tertile	T2	FRAG_Nfrag_MVPA_day_plaCat2	independent_pattern	Independent Pattern	1.11 [0.92;1.34]	0.278230193936989	0.437953063184847	Positive	263	31683	95050	775	TRUE	sex + race + tdi + smoking + alcohol + all_cancer_fh + season + bmi + dm + acc
Colorectal cancer	Colorectal	Sleep	WASO (Wake After Sleep Onset)	WASO_AD_T5A5_mn	Tertile	T3	WASO_AD_T5A5_mnCat3	independent_pattern	Independent Pattern	0.91 [0.76;1.08]	0.27923509560466	0.28620611573012	Inverse	257	31669	95050	775	TRUE	sex + race + tdi + smoking + alcohol + all_cancer_fh + season + bmi + dm + acc
Colorectal cancer	Colorectal	Physical Activity	Number of 10-20 Min Inactivity Bouts (Weighted)	Nbouts_day_IN_bts_10_20_wei	Tertile	T2	Nbouts_day_IN_bts_10_20_weiCat2	independent_pattern	Independent Pattern	0.91 [0.77;1.08]	0.280602302997392	0.0758345468214683	Inverse	253	31690	95050	775	TRUE	sex + race + tdi + smoking + alcohol + all_cancer_fh + season + bmi + dm + acc
Colorectal cancer	Colorectal	Circadian Rhythm	L5 Activity Level	L5VALUE	Tertile	T2	L5VALUECat2	independent_pattern	Independent Pattern	0.91 [0.76;1.09]	0.28851568534038	0.17203694973201	Inverse	234	31683	95050	775	TRUE	sex + race + tdi + smoking + alcohol + all_cancer_fh + season + bmi + dm + acc
Colorectal cancer	Colorectal	Physical Activity	Standard Deviation of Physical Activity Fragment Durations During Waking Time (Weighted)	FRAG_SD_dur_PA_day_wei	Tertile	T3	FRAG_SD_dur_PA_day_weiCat3	independent_pattern	Independent Pattern	1.13 [0.90;1.41]	0.288819131015787	0.277633122559689	Positive	251	31708	95045	775	TRUE	sex + race + tdi + smoking + alcohol + all_cancer_fh + season + bmi + dm + acc
Colorectal cancer	Colorectal	Sleep	Sleep Efficiency After Onset (Plain)	sleep_efficiency_after_onset_pla	Tertile	T3	sleep_efficiency_after_onset_plaCat3	independent_pattern	Independent Pattern	1.10 [0.92;1.31]	0.289694852566113	0.322163725172132	Positive	266	31698	95050	775	TRUE	sex + race + tdi + smoking + alcohol + all_cancer_fh + season + bmi + dm + acc
Colorectal cancer	Colorectal	Sleep	Number of Sleep Period Bouts	number_sib_sleepperiod_AD_T5A5_mn	Tertile	T3	number_sib_sleepperiod_AD_T5A5_mnCat3	independent_pattern	Independent Pattern	0.91 [0.76;1.09]	0.291971297074992	0.304968151287923	Inverse	219	31726	95050	775	TRUE	sex + race + tdi + smoking + alcohol + all_cancer_fh + season + bmi + dm + acc
Colorectal cancer	Colorectal	Sleep	Number of Awakenings	number_of_awakenings_AD_T5A5_mn	Tertile	T3	number_of_awakenings_AD_T5A5_mnCat3	independent_pattern	Independent Pattern	0.91 [0.76;1.09]	0.291971297074992	0.304968151287923	Inverse	219	31726	95050	775	TRUE	sex + race + tdi + smoking + alcohol + all_cancer_fh + season + bmi + dm + acc
Colorectal cancer	Colorectal	Physical Activity	Number of IN Fragments per Minute IN IN During Waking Time (Plain)	FRAG_NFragPM_IN_day_pla	Tertile	T2	FRAG_NFragPM_IN_day_plaCat2	independent_pattern	Independent Pattern	1.10 [0.92;1.32]	0.297402554803671	0.458448780973159	Positive	268	31692	95050	775	TRUE	sex + race + tdi + smoking + alcohol + all_cancer_fh + season + bmi + dm + acc
Colorectal cancer	Colorectal	Physical Activity	Duration in 10-Min MVPA Bouts (Plain)	dur_day_MVPA_bts_10_min_pla	Tertile	T2	dur_day_MVPA_bts_10_min_plaCat2	independent_pattern	Independent Pattern	1.10 [0.92;1.33]	0.29816543435763	0.392755045763463	Positive	264	31693	95050	775	TRUE	sex + race + tdi + smoking + alcohol + all_cancer_fh + season + bmi + dm + acc
Colorectal cancer	Colorectal	Physical Activity	Standard Deviation of Inactivity Fragment Durations During Waking Time (Plain)	FRAG_SD_dur_IN_day_pla	Tertile	T2	FRAG_SD_dur_IN_day_plaCat2	independent_pattern	Independent Pattern	0.90 [0.75;1.09]	0.301356414430882	0.231198200544684	Inverse	253	31678	95045	775	TRUE	sex + race + tdi + smoking + alcohol + all_cancer_fh + season + bmi + dm + acc
Colorectal cancer	Colorectal	Physical Activity	Acceleration in 30-60 Min Inactivity Bouts (Weighted)	ACC_day_IN_bts_30_60_mg_wei	Tertile	T2	ACC_day_IN_bts_30_60_mg_weiCat2	independent_pattern	Independent Pattern	0.91 [0.77;1.08]	0.304650340692281	0.73112036751621	Inverse	246	31678	95035	775	TRUE	sex + race + tdi + smoking + alcohol + all_cancer_fh + season + bmi + dm + acc
Colorectal cancer	Colorectal	Physical Activity	Gini Index of Activity Fragment Durations During Waking Time	FRAG_Gini_dur_PA_day	Tertile	T3	FRAG_Gini_dur_PA_dayCat3	independent_pattern	Independent Pattern	0.89 [0.72;1.11]	0.30532433719948	0.284880503731737	Inverse	228	31729	95047	775	TRUE	sex + race + tdi + smoking + alcohol + all_cancer_fh + season + bmi + dm + acc
Colorectal cancer	Colorectal	Physical Activity	Number of 90-Min Inactivity Bouts (Weighted)	Nbouts_day_IN_bts_90_wei	Tertile	T2	Nbouts_day_IN_bts_90_weiCat2	independent_pattern	Independent Pattern	0.91 [0.75;1.09]	0.308665010908207	0.703593963443466	Inverse	243	31687	95050	775	TRUE	sex + race + tdi + smoking + alcohol + all_cancer_fh + season + bmi + dm + acc
Colorectal cancer	Colorectal	Physical Activity	Unbouted Inactivity Duration (Weighted)	dur_day_IN_unbt_min_wei	Tertile	T2	dur_day_IN_unbt_min_weiCat2	independent_pattern	Independent Pattern	0.91 [0.77;1.09]	0.312469965098729	0.719999412084769	Inverse	241	31673	95050	775	TRUE	sex + race + tdi + smoking + alcohol + all_cancer_fh + season + bmi + dm + acc
Colorectal cancer	Colorectal	Physical Activity	Duration in 5-10 Min MVPA Bouts (Weighted)	dur_day_MVPA_bts_5_10_min_wei	Tertile	T3	dur_day_MVPA_bts_5_10_min_weiCat3	independent_pattern	Independent Pattern	1.13 [0.89;1.44]	0.318622309315586	0.31482207928014	Positive	222	31739	95050	775	TRUE	sex + race + tdi + smoking + alcohol + all_cancer_fh + season + bmi + dm + acc
Colorectal cancer	Colorectal	Circadian Rhythm	Interdaily Stability	IS	Tertile	T3	ISCat3	independent_pattern	Independent Pattern	1.10 [0.91;1.34]	0.319124411576378	0.31958340988191	Positive	267	31680	95050	775	TRUE	sex + race + tdi + smoking + alcohol + all_cancer_fh + season + bmi + dm + acc
Colorectal cancer	Colorectal	Physical Activity	Number of 5-10 Min LIPA Bouts (Plain)	Nbouts_day_LIG_bts_5_10_pla	Tertile	T2	Nbouts_day_LIG_bts_5_10_plaCat2	independent_pattern	Independent Pattern	1.10 [0.91;1.31]	0.323075126319203	0.0764168945818796	Positive	261	31678	95050	775	TRUE	sex + race + tdi + smoking + alcohol + all_cancer_fh + season + bmi + dm + acc
Colorectal cancer	Colorectal	Circadian Rhythm	L5 Activity Level	L5VALUE	Tertile	T3	L5VALUECat3	independent_pattern	Independent Pattern	1.09 [0.92;1.30]	0.323806503960202	0.17203694973201	Positive	292	31634	95050	775	TRUE	sex + race + tdi + smoking + alcohol + all_cancer_fh + season + bmi + dm + acc
Colorectal cancer	Colorectal	Physical Activity	Duration in 60-90 Min Inactivity Bouts (Plain)	dur_day_IN_bts_60_90_min_pla	Tertile	T2	dur_day_IN_bts_60_90_min_plaCat2	independent_pattern	Independent Pattern	1.10 [0.91;1.32]	0.324774945554835	0.408682866120803	Positive	269	31687	95050	775	TRUE	sex + race + tdi + smoking + alcohol + all_cancer_fh + season + bmi + dm + acc
Colorectal cancer	Colorectal	Physical Activity	W0.5 of Activity Fragment Durations During Waking Time	FRAG_W0.5_dur_PA_day	Tertile	T2	FRAG_W0.5_dur_PA_dayCat2	independent_pattern	Independent Pattern	1.09 [0.91;1.31]	0.327557476337946	0.34126943856693	Positive	265	31679	95047	775	TRUE	sex + race + tdi + smoking + alcohol + all_cancer_fh + season + bmi + dm + acc
Colorectal cancer	Colorectal	Physical Activity	Number of 5-10 Min MVPA Bouts (Weighted)	Nbouts_day_MVPA_bts_5_10_wei	Tertile	T3	Nbouts_day_MVPA_bts_5_10_weiCat3	independent_pattern	Independent Pattern	1.13 [0.89;1.43]	0.327698338344358	0.323993243745691	Positive	226	31739	95050	775	TRUE	sex + race + tdi + smoking + alcohol + all_cancer_fh + season + bmi + dm + acc
Colorectal cancer	Colorectal	Physical Activity	x0.5 of Activity Fragment Durations During Waking Time	FRAG_x0.5_dur_PA_day	Tertile	T3	FRAG_x0.5_dur_PA_dayCat3	independent_pattern	Independent Pattern	1.10 [0.91;1.34]	0.329072581419284	0.338873112996596	Positive	263	31663	95047	775	TRUE	sex + race + tdi + smoking + alcohol + all_cancer_fh + season + bmi + dm + acc
Colorectal cancer	Colorectal	Physical Activity	Power-Law Alpha of Activity Fragment Durations During Waking Time	FRAG_alpha_dur_PA_day	Tertile	T3	FRAG_alpha_dur_PA_dayCat3	independent_pattern	Independent Pattern	0.91 [0.74;1.10]	0.329716786672302	0.322566967489996	Inverse	251	31691	95047	775	TRUE	sex + race + tdi + smoking + alcohol + all_cancer_fh + season + bmi + dm + acc
Colorectal cancer	Colorectal	Physical Activity	Duration in 20-30 Min Inactivity Bouts (Plain)	dur_day_IN_bts_20_30_min_pla	Tertile	T2	dur_day_IN_bts_20_30_min_plaCat2	independent_pattern	Independent Pattern	1.09 [0.92;1.29]	0.334793351917975	0.521209383355031	Positive	266	31670	95050	775	TRUE	sex + race + tdi + smoking + alcohol + all_cancer_fh + season + bmi + dm + acc
Colorectal cancer	Colorectal	Physical Activity	Number of 60-90 Min Inactivity Bouts (Plain)	Nbouts_day_IN_bts_60_90_pla	Tertile	T3	Nbouts_day_IN_bts_60_90_plaCat3	independent_pattern	Independent Pattern	1.10 [0.91;1.33]	0.341517962829772	0.402562368215381	Positive	282	31645	95050	775	TRUE	sex + race + tdi + smoking + alcohol + all_cancer_fh + season + bmi + dm + acc
Colorectal cancer	Colorectal	Physical Activity	Acceleration in 5-10 Min LIPA Bouts (Plain)	ACC_day_LIG_bts_5_10_mg_pla	Tertile	T3	ACC_day_LIG_bts_5_10_mg_plaCat3	independent_pattern	Independent Pattern	0.91 [0.75;1.10]	0.343448359049333	0.274916368814973	Inverse	231	31720	95045	775	TRUE	sex + race + tdi + smoking + alcohol + all_cancer_fh + season + bmi + dm + acc
Colorectal cancer	Colorectal	Physical Activity	Acceleration in 10-Min LIPA Bouts (Weighted)	ACC_day_LIG_bts_10_mg_wei	Tertile	T3	ACC_day_LIG_bts_10_mg_weiCat3	independent_pattern	Independent Pattern	0.91 [0.76;1.10]	0.345244538960686	0.343784614070301	Inverse	229	31698	95024	775	TRUE	sex + race + tdi + smoking + alcohol + all_cancer_fh + season + bmi + dm + acc
Colorectal cancer	Colorectal	Physical Activity	Acceleration in 60-90 Min Inactivity Bouts (Plain)	ACC_day_IN_bts_60_90_mg_pla	Tertile	T3	ACC_day_IN_bts_60_90_mg_plaCat3	independent_pattern	Independent Pattern	0.92 [0.78;1.09]	0.348093830357627	0.340825646114903	Inverse	237	31615	94690	774	TRUE	sex + race + tdi + smoking + alcohol + all_cancer_fh + season + bmi + dm + acc
Colorectal cancer	Colorectal	Circadian Rhythm	Self-Similarity Parameter	SSP	Tertile	T3	SSPCat3	independent_pattern	Independent Pattern	1.09 [0.91;1.32]	0.350031295035263	0.350414233562048	Positive	269	31709	95050	775	TRUE	sex + race + tdi + smoking + alcohol + all_cancer_fh + season + bmi + dm + acc
Colorectal cancer	Colorectal	Physical Activity	Standard Deviation of Physical Activity Fragment Durations During Waking Time (Plain)	FRAG_SD_dur_PA_day_pla	Tertile	T2	FRAG_SD_dur_PA_day_plaCat2	independent_pattern	Independent Pattern	1.09 [0.91;1.31]	0.350451471863027	0.0857636337121007	Positive	253	31685	95045	775	TRUE	sex + race + tdi + smoking + alcohol + all_cancer_fh + season + bmi + dm + acc
Colorectal cancer	Colorectal	Physical Activity	Number of 60-90 Min Inactivity Bouts (Weighted)	Nbouts_day_IN_bts_60_90_wei	Tertile	T3	Nbouts_day_IN_bts_60_90_weiCat3	independent_pattern	Independent Pattern	1.09 [0.90;1.32]	0.355666032629162	0.398137519915581	Positive	286	31644	95050	775	TRUE	sex + race + tdi + smoking + alcohol + all_cancer_fh + season + bmi + dm + acc
Colorectal cancer	Colorectal	Physical Activity	Duration in 10-Min MVPA Bouts (Plain)	dur_day_MVPA_bts_10_min_pla	Tertile	T3	dur_day_MVPA_bts_10_min_plaCat3	independent_pattern	Independent Pattern	1.13 [0.88;1.45]	0.355721534341529	0.392755045763463	Positive	222	31763	95050	775	TRUE	sex + race + tdi + smoking + alcohol + all_cancer_fh + season + bmi + dm + acc
Colorectal cancer	Colorectal	Physical Activity	Number of 1-5 Min MVPA Bouts (Plain)	Nbouts_day_MVPA_bts_1_5_pla	Tertile	T2	Nbouts_day_MVPA_bts_1_5_plaCat2	independent_pattern	Independent Pattern	0.92 [0.76;1.10]	0.358204257654419	0.952327035403644	Inverse	235	31674	95050	775	TRUE	sex + race + tdi + smoking + alcohol + all_cancer_fh + season + bmi + dm + acc
Colorectal cancer	Colorectal	Light	Morning Light	morning_light	Tertile	T3	morning_lightCat3	independent_pattern	Independent Pattern	0.91 [0.75;1.11]	0.359814670255858	0.309598901947427	Inverse	248	31419	94288	771	TRUE	sex + race + tdi + smoking + alcohol + all_cancer_fh + season + bmi + dm + acc
Colorectal cancer	Colorectal	Physical Activity	Acceleration in 5-10 Min LIPA Bouts (Weighted)	ACC_day_LIG_bts_5_10_mg_wei	Tertile	T3	ACC_day_LIG_bts_5_10_mg_weiCat3	independent_pattern	Independent Pattern	0.91 [0.75;1.11]	0.359864388018901	0.313838326619921	Inverse	228	31717	95045	775	TRUE	sex + race + tdi + smoking + alcohol + all_cancer_fh + season + bmi + dm + acc
Colorectal cancer	Colorectal	Circadian Rhythm	Extended Cosinor Minimum	cosinorExt_minimum	Tertile	T3	cosinorExt_minimumCat3	independent_pattern	Independent Pattern	1.08 [0.91;1.29]	0.364127604125344	0.391114190500119	Positive	296	31627	95050	775	TRUE	sex + race + tdi + smoking + alcohol + all_cancer_fh + season + bmi + dm + acc
Colorectal cancer	Colorectal	Physical Activity	Number of Activity Fragments During Sleep Period	FRAG_Nfrag_PA_spt	Tertile	T2	FRAG_Nfrag_PA_sptCat2	independent_pattern	Independent Pattern	1.08 [0.91;1.29]	0.366654038740212	0.576750698671219	Positive	263	31690	95050	775	TRUE	sex + race + tdi + smoking + alcohol + all_cancer_fh + season + bmi + dm + acc
Colorectal cancer	Colorectal	Physical Activity	Number of Inactivity Fragments During Sleep Period	FRAG_Nfrag_IN_spt	Tertile	T2	FRAG_Nfrag_IN_sptCat2	independent_pattern	Independent Pattern	1.08 [0.91;1.29]	0.366737907288275	0.576609116709115	Positive	263	31690	95050	775	TRUE	sex + race + tdi + smoking + alcohol + all_cancer_fh + season + bmi + dm + acc
Colorectal cancer	Colorectal	Physical Activity	x0.5 of Inactivity Fragment Durations During Waking Time (Plain)	FRAG_x0.5_dur_IN_day_pla	Tertile	T2	FRAG_x0.5_dur_IN_day_plaCat2	independent_pattern	Independent Pattern	1.09 [0.90;1.32]	0.36820455217498	0.944425204858715	Positive	271	31692	95045	775	TRUE	sex + race + tdi + smoking + alcohol + all_cancer_fh + season + bmi + dm + acc
Colorectal cancer	Colorectal	Physical Activity	Duration in 10-Min MVPA Bouts (Weighted)	dur_day_MVPA_bts_10_min_wei	Tertile	T3	dur_day_MVPA_bts_10_min_weiCat3	independent_pattern	Independent Pattern	1.12 [0.87;1.44]	0.368377176793538	0.354962749916843	Positive	227	31760	95050	775	TRUE	sex + race + tdi + smoking + alcohol + all_cancer_fh + season + bmi + dm + acc
Colorectal cancer	Colorectal	Physical Activity	Number of PA Fragments per Minute IN PA During Waking Time	FRAG_NFragPM_PA_day	Tertile	T2	FRAG_NFragPM_PA_dayCat2	independent_pattern	Independent Pattern	0.92 [0.76;1.11]	0.368479944735186	0.259969239252005	Inverse	253	31681	95049	775	TRUE	sex + race + tdi + smoking + alcohol + all_cancer_fh + season + bmi + dm + acc
Colorectal cancer	Colorectal	Physical Activity	Transition Probability Physical Activity to Inactivity During Waking Time	FRAG_TP_PA2IN_day	Tertile	T2	FRAG_TP_PA2IN_dayCat2	independent_pattern	Independent Pattern	0.92 [0.76;1.11]	0.368722293469646	0.259698475418625	Inverse	253	31683	95050	775	TRUE	sex + race + tdi + smoking + alcohol + all_cancer_fh + season + bmi + dm + acc
Colorectal cancer	Colorectal	Physical Activity	Duration in 60-90 Min Inactivity Bouts (Plain)	dur_day_IN_bts_60_90_min_pla	Tertile	T3	dur_day_IN_bts_60_90_min_plaCat3	independent_pattern	Independent Pattern	1.09 [0.90;1.32]	0.371614627369951	0.408682866120803	Positive	288	31647	95050	775	TRUE	sex + race + tdi + smoking + alcohol + all_cancer_fh + season + bmi + dm + acc
Colorectal cancer	Colorectal	Physical Activity	Number of 5-10 Min MVPA Bouts (Plain)	Nbouts_day_MVPA_bts_5_10_pla	Tertile	T2	Nbouts_day_MVPA_bts_5_10_plaCat2	independent_pattern	Independent Pattern	0.92 [0.76;1.11]	0.375060381563133	0.577575391309906	Inverse	235	31690	95050	775	TRUE	sex + race + tdi + smoking + alcohol + all_cancer_fh + season + bmi + dm + acc
Colorectal cancer	Colorectal	Physical Activity	W0.5 of Activity Fragment Durations During Waking Time (Plain)	FRAG_W0.5_dur_PA_day_pla	Tertile	T2	FRAG_W0.5_dur_PA_day_plaCat2	independent_pattern	Independent Pattern	1.08 [0.91;1.30]	0.37518938338794	0.440004298867032	Positive	264	31664	95045	775	TRUE	sex + race + tdi + smoking + alcohol + all_cancer_fh + season + bmi + dm + acc
Colorectal cancer	Colorectal	Physical Activity	Standard Deviation of Inactivity Fragment Durations During Waking Time (Weighted)	FRAG_SD_dur_IN_day_wei	Tertile	T2	FRAG_SD_dur_IN_day_weiCat2	independent_pattern	Independent Pattern	0.92 [0.76;1.11]	0.378769033389595	0.0365879630047794	Inverse	264	31679	95045	775	TRUE	sex + race + tdi + smoking + alcohol + all_cancer_fh + season + bmi + dm + acc
Colorectal cancer	Colorectal	Physical Activity	Mean MVPA Fragment Duration During Waking Time	FRAG_mean_dur_MVPA_day	Tertile	T2	FRAG_mean_dur_MVPA_dayCat2	independent_pattern	Independent Pattern	0.92 [0.77;1.11]	0.380653160112649	0.676519472602847	Inverse	236	31677	95031	775	TRUE	sex + race + tdi + smoking + alcohol + all_cancer_fh + season + bmi + dm + acc
Colorectal cancer	Colorectal	Physical Activity	Number of Inactivity-to-MVPA Transitions During Waking Time	FRAG_Nfrag_IN2MVPA_day	Tertile	T3	FRAG_Nfrag_IN2MVPA_dayCat3	independent_pattern	Independent Pattern	0.91 [0.73;1.13]	0.381217293382875	0.392952199072154	Inverse	193	31766	95050	775	TRUE	sex + race + tdi + smoking + alcohol + all_cancer_fh + season + bmi + dm + acc
Colorectal cancer	Colorectal	Physical Activity	Acceleration in 5-10 Min MVPA Bouts (Weighted)	ACC_day_MVPA_bts_5_10_mg_wei	Tertile	T2	ACC_day_MVPA_bts_5_10_mg_weiCat2	independent_pattern	Independent Pattern	0.93 [0.78;1.10]	0.382227835740313	0.239050797987408	Inverse	244	31521	94549	770	TRUE	sex + race + tdi + smoking + alcohol + all_cancer_fh + season + bmi + dm + acc
Colorectal cancer	Colorectal	Physical Activity	W0.5 of Activity Fragment Durations During Waking Time	FRAG_W0.5_dur_PA_day	Tertile	T3	FRAG_W0.5_dur_PA_dayCat3	independent_pattern	Independent Pattern	1.09 [0.89;1.34]	0.383499772641405	0.34126943856693	Positive	250	31685	95047	775	TRUE	sex + race + tdi + smoking + alcohol + all_cancer_fh + season + bmi + dm + acc
Colorectal cancer	Colorectal	Physical Activity	W0.5 of Inactivity Fragment Durations During Waking Time (Plain)	FRAG_W0.5_dur_IN_day_pla	Tertile	T2	FRAG_W0.5_dur_IN_day_plaCat2	independent_pattern	Independent Pattern	1.09 [0.90;1.31]	0.384694516839542	0.706439720493823	Positive	277	31688	95045	775	TRUE	sex + race + tdi + smoking + alcohol + all_cancer_fh + season + bmi + dm + acc
Colorectal cancer	Colorectal	Physical Activity	Acceleration in 20-30 Min Inactivity Bouts (Plain)	ACC_day_IN_bts_20_30_mg_pla	Tertile	T3	ACC_day_IN_bts_20_30_mg_plaCat3	independent_pattern	Independent Pattern	1.08 [0.91;1.28]	0.389810654320132	0.390248005712514	Positive	262	31712	95024	775	TRUE	sex + race + tdi + smoking + alcohol + all_cancer_fh + season + bmi + dm + acc
Colorectal cancer	Colorectal	Physical Activity	Acceleration in 20-30 Min Inactivity Bouts (Weighted)	ACC_day_IN_bts_20_30_mg_wei	Tertile	T3	ACC_day_IN_bts_20_30_mg_weiCat3	independent_pattern	Independent Pattern	1.08 [0.91;1.28]	0.39372421931526	0.393213294905575	Positive	263	31711	95024	775	TRUE	sex + race + tdi + smoking + alcohol + all_cancer_fh + season + bmi + dm + acc
Colorectal cancer	Colorectal	Physical Activity	Transition Probability Physical Inactivity to Activity During Waking Time	FRAG_TP_IN2PA_day	Tertile	T2	FRAG_TP_IN2PA_dayCat2	independent_pattern	Independent Pattern	1.08 [0.90;1.30]	0.395397553485561	0.613536486267018	Positive	267	31694	95050	775	TRUE	sex + race + tdi + smoking + alcohol + all_cancer_fh + season + bmi + dm + acc
Colorectal cancer	Colorectal	Physical Activity	Unbouted Inactivity Acceleration (Plain)	ACC_day_IN_unbt_mg_pla	Tertile	T3	ACC_day_IN_unbt_mg_plaCat3	independent_pattern	Independent Pattern	1.08 [0.90;1.29]	0.401217275806719	0.416419760215094	Positive	284	31657	95045	775	TRUE	sex + race + tdi + smoking + alcohol + all_cancer_fh + season + bmi + dm + acc
Colorectal cancer	Colorectal	Physical Activity	Acceleration in 10-Min MVPA Bouts (Weighted)	ACC_day_MVPA_bts_10_mg_wei	Tertile	T3	ACC_day_MVPA_bts_10_mg_weiCat3	independent_pattern	Independent Pattern	0.92 [0.76;1.12]	0.408917823433959	0.495502112890116	Inverse	221	30631	91726	734	TRUE	sex + race + tdi + smoking + alcohol + all_cancer_fh + season + bmi + dm + acc
Colorectal cancer	Colorectal	Physical Activity	W0.5 of Inactivity Fragment Durations During Waking Time (Weighted)	FRAG_W0.5_dur_IN_day_wei	Tertile	T2	FRAG_W0.5_dur_IN_day_weiCat2	independent_pattern	Independent Pattern	1.08 [0.90;1.31]	0.413203441028286	0.648677866211996	Positive	277	31693	95045	775	TRUE	sex + race + tdi + smoking + alcohol + all_cancer_fh + season + bmi + dm + acc
Colorectal cancer	Colorectal	Physical Activity	Acceleration in 5-10 Min MVPA Bouts (Plain)	ACC_day_MVPA_bts_5_10_mg_pla	Tertile	T2	ACC_day_MVPA_bts_5_10_mg_plaCat2	independent_pattern	Independent Pattern	0.93 [0.78;1.11]	0.413417571891376	0.131438247877523	Inverse	247	31520	94549	770	TRUE	sex + race + tdi + smoking + alcohol + all_cancer_fh + season + bmi + dm + acc
Colorectal cancer	Colorectal	Sleep	Number of Sleep Fragments During Sleep Period	FRAG_Nfrag_sleep_spt	Tertile	T3	FRAG_Nfrag_sleep_sptCat3	independent_pattern	Independent Pattern	0.93 [0.79;1.11]	0.426392110368582	0.429859913380661	Inverse	256	31700	95050	775	TRUE	sex + race + tdi + smoking + alcohol + all_cancer_fh + season + bmi + dm + acc
Colorectal cancer	Colorectal	Physical Activity	Number of Wake Fragments During Sleep Period	FRAG_Nfrag_wake_spt	Tertile	T3	FRAG_Nfrag_wake_sptCat3	independent_pattern	Independent Pattern	0.93 [0.79;1.11]	0.426440795658566	0.429913416370289	Inverse	256	31700	95050	775	TRUE	sex + race + tdi + smoking + alcohol + all_cancer_fh + season + bmi + dm + acc
Colorectal cancer	Colorectal	Circadian Rhythm	M10 Start Time	M10TIME_num	Tertile	T2	M10TIME_numCat2	independent_pattern	Independent Pattern	1.07 [0.90;1.27]	0.428810340537011	0.880343779956176	Positive	274	31672	95050	775	TRUE	sex + race + tdi + smoking + alcohol + all_cancer_fh + season + bmi + dm + acc
Colorectal cancer	Colorectal	Physical Activity	Mean Inactivity Fragment Duration During Waking Time (Plain)	FRAG_mean_dur_IN_day_pla	Tertile	T2	FRAG_mean_dur_IN_day_plaCat2	independent_pattern	Independent Pattern	1.08 [0.89;1.31]	0.429934795147046	0.677515250150836	Positive	274	31693	95050	775	TRUE	sex + race + tdi + smoking + alcohol + all_cancer_fh + season + bmi + dm + acc
Colorectal cancer	Colorectal	Physical Activity	x0.5 of Activity Fragment Durations During Waking Time	FRAG_x0.5_dur_PA_day	Tertile	T2	FRAG_x0.5_dur_PA_dayCat2	independent_pattern	Independent Pattern	1.07 [0.90;1.29]	0.430645698542118	0.338873112996596	Positive	261	31692	95047	775	TRUE	sex + race + tdi + smoking + alcohol + all_cancer_fh + season + bmi + dm + acc
Colorectal cancer	Colorectal	Circadian Rhythm	Interdaily Stability	IS	Tertile	T2	ISCat2	independent_pattern	Independent Pattern	1.07 [0.90;1.29]	0.432189822795304	0.31958340988191	Positive	267	31650	95050	775	TRUE	sex + race + tdi + smoking + alcohol + all_cancer_fh + season + bmi + dm + acc
Colorectal cancer	Colorectal	Physical Activity	Number of LIPA Fragments During Waking Time (Weighted)	FRAG_Nfrag_LIPA_day_wei	Tertile	T2	FRAG_Nfrag_LIPA_day_weiCat2	independent_pattern	Independent Pattern	1.08 [0.89;1.29]	0.439469850214039	0.807857334317189	Positive	268	31668	95050	775	TRUE	sex + race + tdi + smoking + alcohol + all_cancer_fh + season + bmi + dm + acc
Colorectal cancer	Colorectal	Physical Activity	Acceleration in 1-5 Min MVPA Bouts (Plain)	ACC_day_MVPA_bts_1_5_mg_pla	Tertile	T3	ACC_day_MVPA_bts_1_5_mg_plaCat3	independent_pattern	Independent Pattern	0.93 [0.77;1.12]	0.440509853887295	0.441337192891072	Inverse	228	31722	95028	775	TRUE	sex + race + tdi + smoking + alcohol + all_cancer_fh + season + bmi + dm + acc
Colorectal cancer	Colorectal	Physical Activity	Mean LIPA Fragment Duration During Waking Time (Plain)	FRAG_mean_dur_LIPA_day_pla	Tertile	T2	FRAG_mean_dur_LIPA_day_plaCat2	independent_pattern	Independent Pattern	1.08 [0.89;1.30]	0.441736671452905	0.0409620181883585	Positive	256	31671	95049	775	TRUE	sex + race + tdi + smoking + alcohol + all_cancer_fh + season + bmi + dm + acc
Colorectal cancer	Colorectal	Sleep	Transition Probability Wake to Sleep During Sleep Period	FRAG_TP_wake2sleep_spt	Tertile	T2	FRAG_TP_wake2sleep_sptCat2	independent_pattern	Independent Pattern	1.07 [0.90;1.27]	0.44487847283415	0.834229208369065	Positive	266	31686	95050	775	TRUE	sex + race + tdi + smoking + alcohol + all_cancer_fh + season + bmi + dm + acc
Colorectal cancer	Colorectal	Physical Activity	Number of IN Fragments per Minute IN IN During Waking Time (Plain)	FRAG_NFragPM_IN_day_pla	Tertile	T3	FRAG_NFragPM_IN_day_plaCat3	independent_pattern	Independent Pattern	1.09 [0.87;1.37]	0.446544740623671	0.458448780973159	Positive	211	31747	95050	775	TRUE	sex + race + tdi + smoking + alcohol + all_cancer_fh + season + bmi + dm + acc
Colorectal cancer	Colorectal	Physical Activity	Acceleration in 1-5 Min LIPA Bouts (Plain)	ACC_day_LIG_bts_1_5_mg_pla	Tertile	T3	ACC_day_LIG_bts_1_5_mg_plaCat3	independent_pattern	Independent Pattern	1.08 [0.88;1.32]	0.44906158786296	0.426321567453446	Positive	231	31734	95049	775	TRUE	sex + race + tdi + smoking + alcohol + all_cancer_fh + season + bmi + dm + acc
Colorectal cancer	Colorectal	Circadian Rhythm	Extended Cosinor Amplitude	cosinorExt_amp	Tertile	T2	cosinorExt_ampCat2	independent_pattern	Independent Pattern	1.07 [0.90;1.28]	0.455450688091964	0.214803164772493	Positive	267	31713	95050	775	TRUE	sex + race + tdi + smoking + alcohol + all_cancer_fh + season + bmi + dm + acc
Colorectal cancer	Colorectal	Physical Activity	Transition Probability Physical Inactivity to Activity During Waking Time (Plain)	FRAG_TP_IN2PA_day_pla	Tertile	T3	FRAG_TP_IN2PA_day_plaCat3	independent_pattern	Independent Pattern	1.09 [0.87;1.37]	0.45547740775371	0.471316940760406	Positive	209	31743	95050	775	TRUE	sex + race + tdi + smoking + alcohol + all_cancer_fh + season + bmi + dm + acc
Colorectal cancer	Colorectal	Physical Activity	Number of MVPA Fragments During Waking Time (Plain)	FRAG_Nfrag_MVPA_day_pla	Tertile	T3	FRAG_Nfrag_MVPA_day_plaCat3	independent_pattern	Independent Pattern	1.10 [0.85;1.44]	0.460150929590722	0.437953063184847	Positive	204	31755	95050	775	TRUE	sex + race + tdi + smoking + alcohol + all_cancer_fh + season + bmi + dm + acc
Colorectal cancer	Colorectal	Physical Activity	Duration in 5-10 Min LIPA Bouts (Plain)	dur_day_LIG_bts_5_10_min_pla	Tertile	T2	dur_day_LIG_bts_5_10_min_plaCat2	independent_pattern	Independent Pattern	1.07 [0.89;1.28]	0.462794575111496	0.0455056297830017	Positive	255	31686	95050	775	TRUE	sex + race + tdi + smoking + alcohol + all_cancer_fh + season + bmi + dm + acc
Colorectal cancer	Colorectal	Physical Activity	Duration in 5-10 Min LIPA Bouts (Weighted)	dur_day_LIG_bts_5_10_min_wei	Tertile	T2	dur_day_LIG_bts_5_10_min_weiCat2	independent_pattern	Independent Pattern	1.07 [0.89;1.28]	0.463785233545824	0.083966297430618	Positive	258	31674	95050	775	TRUE	sex + race + tdi + smoking + alcohol + all_cancer_fh + season + bmi + dm + acc
Colorectal cancer	Colorectal	Physical Activity	Acceleration in 1-5 Min LIPA Bouts (Plain)	ACC_day_LIG_bts_1_5_mg_pla	Tertile	T2	ACC_day_LIG_bts_1_5_mg_plaCat2	independent_pattern	Independent Pattern	1.07 [0.89;1.28]	0.464767086681648	0.426321567453446	Positive	253	31698	95049	775	TRUE	sex + race + tdi + smoking + alcohol + all_cancer_fh + season + bmi + dm + acc
Colorectal cancer	Colorectal	Circadian Rhythm	L5 Start Time	L5TIME_num	Tertile	T2	L5TIME_numCat2	independent_pattern	Independent Pattern	0.94 [0.78;1.12]	0.465708495684011	0.664320471491321	Inverse	240	31678	95050	775	TRUE	sex + race + tdi + smoking + alcohol + all_cancer_fh + season + bmi + dm + acc
Colorectal cancer	Colorectal	Physical Activity	Unbouted Inactivity Acceleration (Weighted)	ACC_day_IN_unbt_mg_wei	Tertile	T3	ACC_day_IN_unbt_mg_weiCat3	independent_pattern	Independent Pattern	1.07 [0.90;1.27]	0.466125728145938	0.485802417285625	Positive	281	31654	95045	775	TRUE	sex + race + tdi + smoking + alcohol + all_cancer_fh + season + bmi + dm + acc
Colorectal cancer	Colorectal	Physical Activity	Number of 1-5 Min LIPA Bouts (Weighted)	Nbouts_day_LIG_bts_1_5_wei	Tertile	T2	Nbouts_day_LIG_bts_1_5_weiCat2	independent_pattern	Independent Pattern	0.94 [0.78;1.12]	0.46734138718542	0.712036612987737	Inverse	248	31679	95050	775	TRUE	sex + race + tdi + smoking + alcohol + all_cancer_fh + season + bmi + dm + acc
Colorectal cancer	Colorectal	Physical Activity	Coefficient of Variance of Inactivity Fragment Durations During Waking Time	FRAG_CoV_dur_IN_day	Tertile	T2	FRAG_CoV_dur_IN_dayCat2	independent_pattern	Independent Pattern	0.94 [0.79;1.12]	0.468267136227489	0.891442767884009	Inverse	243	31702	95047	775	TRUE	sex + race + tdi + smoking + alcohol + all_cancer_fh + season + bmi + dm + acc
Colorectal cancer	Colorectal	Physical Activity	Number of LIPA Fragments During Waking Time	FRAG_Nfrag_LIPA_day	Tertile	T2	FRAG_Nfrag_LIPA_dayCat2	independent_pattern	Independent Pattern	0.94 [0.78;1.12]	0.469370087851181	0.672410032535787	Inverse	253	31676	95050	775	TRUE	sex + race + tdi + smoking + alcohol + all_cancer_fh + season + bmi + dm + acc
Colorectal cancer	Colorectal	Physical Activity	Standard Deviation of Inactivity Fragment Durations During Waking Time	FRAG_SD_dur_IN_day	Tertile	T3	FRAG_SD_dur_IN_dayCat3	independent_pattern	Independent Pattern	0.92 [0.74;1.15]	0.480206972119301	0.384485422836363	Inverse	293	31624	95047	775	TRUE	sex + race + tdi + smoking + alcohol + all_cancer_fh + season + bmi + dm + acc
Colorectal cancer	Colorectal	Physical Activity	Number of 30-60 Min Inactivity Bouts (Weighted)	Nbouts_day_IN_bts_30_60_wei	Tertile	T2	Nbouts_day_IN_bts_30_60_weiCat2	independent_pattern	Independent Pattern	1.06 [0.90;1.27]	0.481698305024293	0.816598082561562	Positive	273	31693	95050	775	TRUE	sex + race + tdi + smoking + alcohol + all_cancer_fh + season + bmi + dm + acc
Colorectal cancer	Colorectal	Physical Activity	W0.5 of Activity Fragment Durations During Waking Time (Plain)	FRAG_W0.5_dur_PA_day_pla	Tertile	T3	FRAG_W0.5_dur_PA_day_plaCat3	independent_pattern	Independent Pattern	1.08 [0.87;1.33]	0.484244504896735	0.440004298867032	Positive	247	31695	95045	775	TRUE	sex + race + tdi + smoking + alcohol + all_cancer_fh + season + bmi + dm + acc
Colorectal cancer	Colorectal	Physical Activity	Number of MVPA Fragments During Waking Time (Weighted)	FRAG_Nfrag_MVPA_day_wei	Tertile	T3	FRAG_Nfrag_MVPA_day_weiCat3	independent_pattern	Independent Pattern	1.10 [0.84;1.43]	0.487308306960404	0.45928413266743	Positive	203	31755	95050	775	TRUE	sex + race + tdi + smoking + alcohol + all_cancer_fh + season + bmi + dm + acc
Colorectal cancer	Colorectal	Circadian Rhythm	Extended Cosinor Beta	cosinorExt_beta	Tertile	T3	cosinorExt_betaCat3	independent_pattern	Independent Pattern	1.06 [0.89;1.26]	0.487902142672088	0.516538139632619	Positive	269	31671	95050	775	TRUE	sex + race + tdi + smoking + alcohol + all_cancer_fh + season + bmi + dm + acc
Colorectal cancer	Colorectal	Physical Activity	Number of Inactivity Fragments During Sleep Period	FRAG_Nfrag_IN_spt	Tertile	T3	FRAG_Nfrag_IN_sptCat3	independent_pattern	Independent Pattern	1.06 [0.89;1.27]	0.488418361409162	0.576609116709115	Positive	278	31616	95050	775	TRUE	sex + race + tdi + smoking + alcohol + all_cancer_fh + season + bmi + dm + acc
Colorectal cancer	Colorectal	Physical Activity	Number of Activity Fragments During Sleep Period	FRAG_Nfrag_PA_spt	Tertile	T3	FRAG_Nfrag_PA_sptCat3	independent_pattern	Independent Pattern	1.06 [0.89;1.27]	0.488516108134835	0.576750698671219	Positive	278	31616	95050	775	TRUE	sex + race + tdi + smoking + alcohol + all_cancer_fh + season + bmi + dm + acc
Colorectal cancer	Colorectal	Physical Activity	Duration in 30-60 Min Inactivity Bouts (Plain)	dur_day_IN_bts_30_60_min_pla	Tertile	T3	dur_day_IN_bts_30_60_min_plaCat3	independent_pattern	Independent Pattern	0.94 [0.78;1.13]	0.495639155886616	0.446198567593842	Inverse	244	31677	95050	775	TRUE	sex + race + tdi + smoking + alcohol + all_cancer_fh + season + bmi + dm + acc
Colorectal cancer	Colorectal	Physical Activity	Number of LIPA Fragments During Waking Time (Plain)	FRAG_Nfrag_LIPA_day_pla	Tertile	T2	FRAG_Nfrag_LIPA_day_plaCat2	independent_pattern	Independent Pattern	1.07 [0.89;1.28]	0.496290822671783	0.609560842539621	Positive	264	31677	95050	775	TRUE	sex + race + tdi + smoking + alcohol + all_cancer_fh + season + bmi + dm + acc
Colorectal cancer	Colorectal	Physical Activity	Acceleration in 10-20 Min Inactivity Bouts (Plain)	ACC_day_IN_bts_10_20_mg_pla	Tertile	T3	ACC_day_IN_bts_10_20_mg_plaCat3	independent_pattern	Independent Pattern	1.06 [0.89;1.26]	0.499337773583097	0.498966626474463	Positive	265	31668	95043	775	TRUE	sex + race + tdi + smoking + alcohol + all_cancer_fh + season + bmi + dm + acc
Colorectal cancer	Colorectal	Physical Activity	Number of 1-5 Min MVPA Bouts (Weighted)	Nbouts_day_MVPA_bts_1_5_wei	Tertile	T3	Nbouts_day_MVPA_bts_1_5_weiCat3	independent_pattern	Independent Pattern	1.08 [0.86;1.36]	0.50686291248554	0.51533210287742	Positive	221	31741	95050	775	TRUE	sex + race + tdi + smoking + alcohol + all_cancer_fh + season + bmi + dm + acc
Colorectal cancer	Colorectal	Physical Activity	Acceleration in 60-90 Min Inactivity Bouts (Weighted)	ACC_day_IN_bts_60_90_mg_wei	Tertile	T3	ACC_day_IN_bts_60_90_mg_weiCat3	independent_pattern	Independent Pattern	0.94 [0.79;1.12]	0.507633179472393	0.505280286590401	Inverse	242	31616	94690	774	TRUE	sex + race + tdi + smoking + alcohol + all_cancer_fh + season + bmi + dm + acc
Colorectal cancer	Colorectal	Physical Activity	Transition Probability Physical Inactivity to LIPA During Waking Time (Weighted)	FRAG_TP_IN2LIPA_day_wei	Tertile	T3	FRAG_TP_IN2LIPA_day_weiCat3	independent_pattern	Independent Pattern	1.07 [0.87;1.33]	0.510580736752687	0.518097893253535	Positive	219	31727	95050	775	TRUE	sex + race + tdi + smoking + alcohol + all_cancer_fh + season + bmi + dm + acc
Colorectal cancer	Colorectal	Physical Activity	Transition Probability Physical Inactivity to LIPA During Waking Time (Weighted)	FRAG_TP_IN2LIPA_day_wei	Tertile	T2	FRAG_TP_IN2LIPA_day_weiCat2	independent_pattern	Independent Pattern	1.06 [0.89;1.27]	0.512359410632132	0.518097893253535	Positive	263	31694	95050	775	TRUE	sex + race + tdi + smoking + alcohol + all_cancer_fh + season + bmi + dm + acc
Colorectal cancer	Colorectal	Physical Activity	Coefficient of Variance of Activity Fragment Durations During Waking Time (Weighted)	FRAG_CoV_dur_PA_day_wei	Tertile	T2	FRAG_CoV_dur_PA_day_weiCat2	independent_pattern	Independent Pattern	0.95 [0.80;1.12]	0.514989275368965	0.0729378752074226	Inverse	259	31699	95045	775	TRUE	sex + race + tdi + smoking + alcohol + all_cancer_fh + season + bmi + dm + acc
Colorectal cancer	Colorectal	Physical Activity	Number of IN Fragments per Minute IN IN During Waking Time (Weighted)	FRAG_NFragPM_IN_day_wei	Tertile	T2	FRAG_NFragPM_IN_day_weiCat2	independent_pattern	Independent Pattern	1.06 [0.89;1.27]	0.517024189332422	0.605494663440397	Positive	264	31692	95050	775	TRUE	sex + race + tdi + smoking + alcohol + all_cancer_fh + season + bmi + dm + acc
Colorectal cancer	Colorectal	Physical Activity	Duration in 20-30 Min Inactivity Bouts (Plain)	dur_day_IN_bts_20_30_min_pla	Tertile	T3	dur_day_IN_bts_20_30_min_plaCat3	independent_pattern	Independent Pattern	1.06 [0.89;1.26]	0.517586293627684	0.521209383355031	Positive	249	31710	95050	775	TRUE	sex + race + tdi + smoking + alcohol + all_cancer_fh + season + bmi + dm + acc
Colorectal cancer	Colorectal	Light	Total Daily Light	total_daily_light	Tertile	T2	total_daily_lightCat2	independent_pattern	Independent Pattern	1.06 [0.89;1.26]	0.519378522637844	0.420170748129133	Positive	269	31443	94288	771	TRUE	sex + race + tdi + smoking + alcohol + all_cancer_fh + season + bmi + dm + acc
Colorectal cancer	Colorectal	Physical Activity	Acceleration in 90-Min Inactivity Bouts (Plain)	ACC_day_IN_bts_90_mg_pla	Tertile	T2	ACC_day_IN_bts_90_mg_plaCat2	independent_pattern	Independent Pattern	1.06 [0.89;1.25]	0.520706204246775	0.917579832795527	Positive	273	30985	92961	763	TRUE	sex + race + tdi + smoking + alcohol + all_cancer_fh + season + bmi + dm + acc
Colorectal cancer	Colorectal	Physical Activity	Number of 20-30 Min Inactivity Bouts (Weighted)	Nbouts_day_IN_bts_20_30_wei	Tertile	T2	Nbouts_day_IN_bts_20_30_weiCat2	independent_pattern	Independent Pattern	1.06 [0.89;1.25]	0.521853485283815	0.770212501830735	Positive	264	31673	95050	775	TRUE	sex + race + tdi + smoking + alcohol + all_cancer_fh + season + bmi + dm + acc
Colorectal cancer	Colorectal	Sleep	WASO (Wake After Sleep Onset)	WASO_AD_T5A5_mn	Tertile	T2	WASO_AD_T5A5_mnCat2	independent_pattern	Independent Pattern	0.95 [0.80;1.12]	0.526700676701449	0.28620611573012	Inverse	254	31681	95050	775	TRUE	sex + race + tdi + smoking + alcohol + all_cancer_fh + season + bmi + dm + acc
Colorectal cancer	Colorectal	Light	Evening Light	evening_light	Tertile	T3	evening_lightCat3	independent_pattern	Independent Pattern	1.07 [0.87;1.31]	0.533866483146914	0.730575880702906	Positive	253	31406	94288	771	TRUE	sex + race + tdi + smoking + alcohol + all_cancer_fh + season + bmi + dm + acc
Colorectal cancer	Colorectal	Physical Activity	Number of Sustained Inactivity Bouts During Waking Hours	number_sib_wakinghours_AD_T5A5_mn	Tertile	T2	number_sib_wakinghours_AD_T5A5_mnCat2	independent_pattern	Independent Pattern	0.94 [0.79;1.13]	0.537112145580238	0.753006297074872	Inverse	249	31699	95050	775	TRUE	sex + race + tdi + smoking + alcohol + all_cancer_fh + season + bmi + dm + acc
Colorectal cancer	Colorectal	Physical Activity	x0.5 of Inactivity Fragment Durations During Waking Time	FRAG_x0.5_dur_IN_day	Tertile	T3	FRAG_x0.5_dur_IN_dayCat3	independent_pattern	Independent Pattern	1.07 [0.86;1.33]	0.537392315944487	0.533326338123091	Positive	309	31623	95047	775	TRUE	sex + race + tdi + smoking + alcohol + all_cancer_fh + season + bmi + dm + acc
Colorectal cancer	Colorectal	Physical Activity	Power-Law Alpha of Inactivity Fragment Durations During Waking Time	FRAG_alpha_dur_IN_day	Tertile	T3	FRAG_alpha_dur_IN_dayCat3	independent_pattern	Independent Pattern	0.93 [0.75;1.16]	0.537835784124165	0.535965902135752	Inverse	209	31735	95047	775	TRUE	sex + race + tdi + smoking + alcohol + all_cancer_fh + season + bmi + dm + acc
Colorectal cancer	Colorectal	Physical Activity	Mean Activity Fragment Duration During Waking Time (Weighted)	FRAG_mean_dur_PA_day_wei	Tertile	T2	FRAG_mean_dur_PA_day_weiCat2	independent_pattern	Independent Pattern	1.06 [0.88;1.28]	0.544904079974581	0.0176466043818928	Positive	245	31681	95050	775	TRUE	sex + race + tdi + smoking + alcohol + all_cancer_fh + season + bmi + dm + acc
Colorectal cancer	Colorectal	Physical Activity	x0.5 of Activity Fragment Durations During Waking Time (Plain)	FRAG_x0.5_dur_PA_day_pla	Tertile	T2	FRAG_x0.5_dur_PA_day_plaCat2	independent_pattern	Independent Pattern	1.06 [0.88;1.27]	0.545547169020967	0.0519023622818302	Positive	250	31700	95045	775	TRUE	sex + race + tdi + smoking + alcohol + all_cancer_fh + season + bmi + dm + acc
Colorectal cancer	Colorectal	Physical Activity	Acceleration in 10-20 Min Inactivity Bouts (Weighted)	ACC_day_IN_bts_10_20_mg_wei	Tertile	T3	ACC_day_IN_bts_10_20_mg_weiCat3	independent_pattern	Independent Pattern	1.05 [0.89;1.25]	0.548304350762654	0.548215855967501	Positive	264	31671	95043	775	TRUE	sex + race + tdi + smoking + alcohol + all_cancer_fh + season + bmi + dm + acc
Colorectal cancer	Colorectal	Physical Activity	Transition Probability Physical Inactivity to LIPA During Waking Time (Plain)	FRAG_TP_IN2LIPA_day_pla	Tertile	T3	FRAG_TP_IN2LIPA_day_plaCat3	independent_pattern	Independent Pattern	1.07 [0.86;1.33]	0.548980263062425	0.580547597370964	Positive	211	31728	95050	775	TRUE	sex + race + tdi + smoking + alcohol + all_cancer_fh + season + bmi + dm + acc
Colorectal cancer	Colorectal	Physical Activity	Gini Index of Activity Fragment Durations During Waking Time (Weighted)	FRAG_Gini_dur_PA_day_wei	Tertile	T3	FRAG_Gini_dur_PA_day_weiCat3	independent_pattern	Independent Pattern	0.93 [0.75;1.17]	0.549011109643586	0.56356058497994	Inverse	226	31729	95045	775	TRUE	sex + race + tdi + smoking + alcohol + all_cancer_fh + season + bmi + dm + acc
Colorectal cancer	Colorectal	Light	Total Daily Light	total_daily_light	Tertile	T3	total_daily_lightCat3	independent_pattern	Independent Pattern	0.94 [0.77;1.15]	0.549479116475916	0.420170748129133	Inverse	246	31422	94288	771	TRUE	sex + race + tdi + smoking + alcohol + all_cancer_fh + season + bmi + dm + acc
Colorectal cancer	Colorectal	Physical Activity	Transition Probability Physical Inactivity to Activity During Waking Time (Weighted)	FRAG_TP_IN2PA_day_wei	Tertile	T2	FRAG_TP_IN2PA_day_weiCat2	independent_pattern	Independent Pattern	1.06 [0.88;1.27]	0.549799953544456	0.558178811289121	Positive	262	31690	95050	775	TRUE	sex + race + tdi + smoking + alcohol + all_cancer_fh + season + bmi + dm + acc
Colorectal cancer	Colorectal	Physical Activity	Transition Probability Physical Inactivity to Activity During Waking Time (Weighted)	FRAG_TP_IN2PA_day_wei	Tertile	T3	FRAG_TP_IN2PA_day_weiCat3	independent_pattern	Independent Pattern	1.07 [0.85;1.34]	0.552746547276625	0.558178811289121	Positive	212	31742	95050	775	TRUE	sex + race + tdi + smoking + alcohol + all_cancer_fh + season + bmi + dm + acc
Colorectal cancer	Colorectal	Sleep	Transition Probability Sleep to Wake During Sleep Period	FRAG_TP_sleep2wake_spt	Tertile	T3	FRAG_TP_sleep2wake_sptCat3	independent_pattern	Independent Pattern	0.95 [0.80;1.13]	0.556550579905855	0.522211475263579	Inverse	251	31689	95050	775	TRUE	sex + race + tdi + smoking + alcohol + all_cancer_fh + season + bmi + dm + acc
Colorectal cancer	Colorectal	Physical Activity	Transition Probability Physical Inactivity to Activity During Sleep Period	FRAG_TP_IN2PA_spt	Tertile	T3	FRAG_TP_IN2PA_sptCat3	independent_pattern	Independent Pattern	1.05 [0.88;1.26]	0.560700446382768	0.755768475068066	Positive	270	31615	95050	775	TRUE	sex + race + tdi + smoking + alcohol + all_cancer_fh + season + bmi + dm + acc
Colorectal cancer	Colorectal	Physical Activity	Number of 5-10 Min MVPA Bouts (Weighted)	Nbouts_day_MVPA_bts_5_10_wei	Tertile	T2	Nbouts_day_MVPA_bts_5_10_weiCat2	independent_pattern	Independent Pattern	0.95 [0.78;1.14]	0.561937345144087	0.323993243745691	Inverse	236	31691	95050	775	TRUE	sex + race + tdi + smoking + alcohol + all_cancer_fh + season + bmi + dm + acc
Colorectal cancer	Colorectal	Circadian Rhythm	Cosinor Acrophase	cosinor_acrophase	Tertile	T3	cosinor_acrophaseCat3	independent_pattern	Independent Pattern	0.95 [0.79;1.14]	0.562942530691908	0.566208364963111	Inverse	244	31685	95050	775	TRUE	sex + race + tdi + smoking + alcohol + all_cancer_fh + season + bmi + dm + acc
Colorectal cancer	Colorectal	Physical Activity	Duration in 5-10 Min MVPA Bouts (Plain)	dur_day_MVPA_bts_5_10_min_pla	Tertile	T2	dur_day_MVPA_bts_5_10_min_plaCat2	independent_pattern	Independent Pattern	0.95 [0.78;1.14]	0.563498429185669	0.250676994474264	Inverse	235	31695	95050	775	TRUE	sex + race + tdi + smoking + alcohol + all_cancer_fh + season + bmi + dm + acc
Colorectal cancer	Colorectal	Physical Activity	Number of Inactivity-to-LIPA Transitions During Waking Time	FRAG_Nfrag_IN2LIPA_day	Tertile	T2	FRAG_Nfrag_IN2LIPA_dayCat2	independent_pattern	Independent Pattern	0.95 [0.80;1.13]	0.568902476705268	0.602434692504909	Inverse	250	31658	95050	775	TRUE	sex + race + tdi + smoking + alcohol + all_cancer_fh + season + bmi + dm + acc
Colorectal cancer	Colorectal	Circadian Rhythm	M5 Start Time	M5TIME_num	Tertile	T2	M5TIME_numCat2	independent_pattern	Independent Pattern	1.05 [0.89;1.24]	0.574499768998721	0.58637210472798	Positive	281	31662	95050	775	TRUE	sex + race + tdi + smoking + alcohol + all_cancer_fh + season + bmi + dm + acc
Colorectal cancer	Colorectal	Circadian Rhythm	M5 Start Time	M5TIME_num	Tertile	T3	M5TIME_numCat3	independent_pattern	Independent Pattern	0.95 [0.79;1.14]	0.577269201449529	0.58637210472798	Inverse	220	31731	95050	775	TRUE	sex + race + tdi + smoking + alcohol + all_cancer_fh + season + bmi + dm + acc
Colorectal cancer	Colorectal	Physical Activity	Number of 5-10 Min MVPA Bouts (Plain)	Nbouts_day_MVPA_bts_5_10_pla	Tertile	T3	Nbouts_day_MVPA_bts_5_10_plaCat3	independent_pattern	Independent Pattern	1.07 [0.84;1.36]	0.580548514633702	0.577575391309906	Positive	223	31739	95050	775	TRUE	sex + race + tdi + smoking + alcohol + all_cancer_fh + season + bmi + dm + acc
Colorectal cancer	Colorectal	Physical Activity	Number of MVPA Fragments During Waking Time	FRAG_Nfrag_MVPA_day	Tertile	T2	FRAG_Nfrag_MVPA_dayCat2	independent_pattern	Independent Pattern	1.05 [0.88;1.26]	0.587315074528394	0.835867955027621	Positive	266	31685	95050	775	TRUE	sex + race + tdi + smoking + alcohol + all_cancer_fh + season + bmi + dm + acc
Colorectal cancer	Colorectal	Physical Activity	Coefficient of Variance of Activity Fragment Durations During Waking Time	FRAG_CoV_dur_PA_day	Tertile	T2	FRAG_CoV_dur_PA_dayCat2	independent_pattern	Independent Pattern	1.05 [0.89;1.24]	0.589198821677505	0.0841927121981493	Positive	277	31688	95047	775	TRUE	sex + race + tdi + smoking + alcohol + all_cancer_fh + season + bmi + dm + acc
Colorectal cancer	Colorectal	Physical Activity	Number of 10-Min MVPA Bouts (Plain)	Nbouts_day_MVPA_bts_10_pla	Tertile	T3	Nbouts_day_MVPA_bts_10_plaCat3	independent_pattern	Independent Pattern	1.07 [0.84;1.37]	0.59003621723779	0.602351549798269	Positive	221	31765	95050	775	TRUE	sex + race + tdi + smoking + alcohol + all_cancer_fh + season + bmi + dm + acc
Colorectal cancer	Colorectal	Physical Activity	Transition Probability Physical Inactivity to MVPA During Waking Time	FRAG_TP_IN2MVPA_day	Tertile	T2	FRAG_TP_IN2MVPA_dayCat2	independent_pattern	Independent Pattern	0.95 [0.79;1.14]	0.590468582627448	0.774260945234393	Inverse	250	31700	95050	775	TRUE	sex + race + tdi + smoking + alcohol + all_cancer_fh + season + bmi + dm + acc
Colorectal cancer	Colorectal	Physical Activity	Number of Inactivity-to-LIPA Transitions During Waking Time	FRAG_Nfrag_IN2LIPA_day	Tertile	T3	FRAG_Nfrag_IN2LIPA_dayCat3	independent_pattern	Independent Pattern	1.05 [0.88;1.26]	0.590590039585128	0.602434692504909	Positive	244	31734	95050	775	TRUE	sex + race + tdi + smoking + alcohol + all_cancer_fh + season + bmi + dm + acc
Colorectal cancer	Colorectal	Physical Activity	Acceleration in 10-Min LIPA Bouts (Weighted)	ACC_day_LIG_bts_10_mg_wei	Tertile	T2	ACC_day_LIG_bts_10_mg_weiCat2	independent_pattern	Independent Pattern	0.95 [0.80;1.13]	0.59459943557707	0.343784614070301	Inverse	254	31669	95024	775	TRUE	sex + race + tdi + smoking + alcohol + all_cancer_fh + season + bmi + dm + acc
Colorectal cancer	Colorectal	Physical Activity	Number of IN Fragments per Minute IN IN During Waking Time (Weighted)	FRAG_NFragPM_IN_day_wei	Tertile	T3	FRAG_NFragPM_IN_day_weiCat3	independent_pattern	Independent Pattern	1.06 [0.85;1.33]	0.597788167493433	0.605494663440397	Positive	211	31742	95050	775	TRUE	sex + race + tdi + smoking + alcohol + all_cancer_fh + season + bmi + dm + acc
Colorectal cancer	Colorectal	Physical Activity	Number of 90-Min Inactivity Bouts (Weighted)	Nbouts_day_IN_bts_90_wei	Tertile	T3	Nbouts_day_IN_bts_90_weiCat3	independent_pattern	Independent Pattern	0.95 [0.77;1.16]	0.598090691560847	0.703593963443466	Inverse	304	31629	95050	775	TRUE	sex + race + tdi + smoking + alcohol + all_cancer_fh + season + bmi + dm + acc
Colorectal cancer	Colorectal	Physical Activity	Transition Probability Physical Inactivity to Activity During Waking Time	FRAG_TP_IN2PA_day	Tertile	T3	FRAG_TP_IN2PA_dayCat3	independent_pattern	Independent Pattern	1.06 [0.85;1.33]	0.602395780035774	0.613536486267018	Positive	210	31746	95050	775	TRUE	sex + race + tdi + smoking + alcohol + all_cancer_fh + season + bmi + dm + acc
Colorectal cancer	Colorectal	Physical Activity	Number of IN Fragments per Minute IN IN During Waking Time	FRAG_NFragPM_IN_day	Tertile	T2	FRAG_NFragPM_IN_dayCat2	independent_pattern	Independent Pattern	1.05 [0.88;1.26]	0.607353713343881	0.719107436350479	Positive	263	31695	95049	775	TRUE	sex + race + tdi + smoking + alcohol + all_cancer_fh + season + bmi + dm + acc
Colorectal cancer	Colorectal	Physical Activity	Number of 1-5 Min LIPA Bouts (Plain)	Nbouts_day_LIG_bts_1_5_pla	Tertile	T3	Nbouts_day_LIG_bts_1_5_plaCat3	independent_pattern	Independent Pattern	0.94 [0.75;1.18]	0.608102196215549	0.565983368422236	Inverse	203	31774	95050	775	TRUE	sex + race + tdi + smoking + alcohol + all_cancer_fh + season + bmi + dm + acc
Colorectal cancer	Colorectal	Physical Activity	Acceleration in 1-5 Min MVPA Bouts (Weighted)	ACC_day_MVPA_bts_1_5_mg_wei	Tertile	T3	ACC_day_MVPA_bts_1_5_mg_weiCat3	independent_pattern	Independent Pattern	0.95 [0.79;1.14]	0.608766794137045	0.616010187051928	Inverse	233	31724	95028	775	TRUE	sex + race + tdi + smoking + alcohol + all_cancer_fh + season + bmi + dm + acc
Colorectal cancer	Colorectal	Physical Activity	Power-Law Alpha of Activity Fragment Durations During Waking Time (Plain)	FRAG_alpha_dur_PA_day_pla	Tertile	T2	FRAG_alpha_dur_PA_day_plaCat2	independent_pattern	Independent Pattern	0.96 [0.80;1.14]	0.613426657780638	0.118474663852315	Inverse	262	31697	95045	775	TRUE	sex + race + tdi + smoking + alcohol + all_cancer_fh + season + bmi + dm + acc
Colorectal cancer	Colorectal	Physical Activity	Acceleration in 1-5 Min MVPA Bouts (Weighted)	ACC_day_MVPA_bts_1_5_mg_wei	Tertile	T2	ACC_day_MVPA_bts_1_5_mg_weiCat2	independent_pattern	Independent Pattern	0.96 [0.80;1.14]	0.614869751560334	0.616010187051928	Inverse	247	31698	95028	775	TRUE	sex + race + tdi + smoking + alcohol + all_cancer_fh + season + bmi + dm + acc
Colorectal cancer	Colorectal	Physical Activity	Acceleration in 10-Min LIPA Bouts (Plain)	ACC_day_LIG_bts_10_mg_pla	Tertile	T3	ACC_day_LIG_bts_10_mg_plaCat3	independent_pattern	Independent Pattern	0.95 [0.79;1.15]	0.620662853018241	0.619681079318171	Inverse	233	31691	95024	775	TRUE	sex + race + tdi + smoking + alcohol + all_cancer_fh + season + bmi + dm + acc
Colorectal cancer	Colorectal	Physical Activity	Number of LIPA Fragments During Waking Time (Plain)	FRAG_Nfrag_LIPA_day_pla	Tertile	T3	FRAG_Nfrag_LIPA_day_plaCat3	independent_pattern	Independent Pattern	1.06 [0.84;1.34]	0.624902622097257	0.609560842539621	Positive	209	31752	95050	775	TRUE	sex + race + tdi + smoking + alcohol + all_cancer_fh + season + bmi + dm + acc
Colorectal cancer	Colorectal	Physical Activity	Gini Index of Inactivity Fragment Durations During Waking Time (Weighted)	FRAG_Gini_dur_IN_day_wei	Tertile	T3	FRAG_Gini_dur_IN_day_weiCat3	independent_pattern	Independent Pattern	0.96 [0.81;1.14]	0.629539602437083	0.664220424490791	Inverse	287	31656	95045	775	TRUE	sex + race + tdi + smoking + alcohol + all_cancer_fh + season + bmi + dm + acc
Colorectal cancer	Colorectal	Circadian Rhythm	Activity Balance Index	ABI	Tertile	T3	ABICat3	independent_pattern	Independent Pattern	0.96 [0.80;1.15]	0.634652152841445	0.657346977966773	Inverse	250	31664	95050	775	TRUE	sex + race + tdi + smoking + alcohol + all_cancer_fh + season + bmi + dm + acc
Colorectal cancer	Colorectal	Light	Afternoon Light	afternoon_light	Tertile	T3	afternoon_lightCat3	independent_pattern	Independent Pattern	1.05 [0.86;1.29]	0.635774406436642	0.519005397686023	Positive	269	31417	94288	771	TRUE	sex + race + tdi + smoking + alcohol + all_cancer_fh + season + bmi + dm + acc
Colorectal cancer	Colorectal	Physical Activity	Number of 10-Min MVPA Bouts (Plain)	Nbouts_day_MVPA_bts_10_pla	Tertile	T2	Nbouts_day_MVPA_bts_10_plaCat2	independent_pattern	Independent Pattern	1.05 [0.87;1.26]	0.637455389333618	0.602351549798269	Positive	259	31678	95050	775	TRUE	sex + race + tdi + smoking + alcohol + all_cancer_fh + season + bmi + dm + acc
Colorectal cancer	Colorectal	Physical Activity	Unbouted Inactivity Duration (Plain)	dur_day_IN_unbt_min_pla	Tertile	T2	dur_day_IN_unbt_min_plaCat2	independent_pattern	Independent Pattern	0.96 [0.80;1.14]	0.639647930012278	0.719001359619456	Inverse	249	31676	95050	775	TRUE	sex + race + tdi + smoking + alcohol + all_cancer_fh + season + bmi + dm + acc
Colorectal cancer	Colorectal	Physical Activity	Number of Inactivity-to-LIPA Transitions During Waking Time (Weighted)	FRAG_Nfrag_IN2LIPA_day_wei	Tertile	T2	FRAG_Nfrag_IN2LIPA_day_weiCat2	independent_pattern	Independent Pattern	0.96 [0.81;1.14]	0.642595080093049	0.787308041157877	Inverse	251	31683	95050	775	TRUE	sex + race + tdi + smoking + alcohol + all_cancer_fh + season + bmi + dm + acc
Colorectal cancer	Colorectal	Physical Activity	Duration in 1-5 Min LIPA Bouts (Plain)	dur_day_LIG_bts_1_5_min_pla	Tertile	T3	dur_day_LIG_bts_1_5_min_plaCat3	independent_pattern	Independent Pattern	0.95 [0.76;1.19]	0.647749442913743	0.669919937149658	Inverse	197	31778	95050	775	TRUE	sex + race + tdi + smoking + alcohol + all_cancer_fh + season + bmi + dm + acc
Colorectal cancer	Colorectal	Physical Activity	W0.5 of Inactivity Fragment Durations During Waking Time (Weighted)	FRAG_W0.5_dur_IN_day_wei	Tertile	T3	FRAG_W0.5_dur_IN_day_weiCat3	independent_pattern	Independent Pattern	0.95 [0.77;1.18]	0.652647621212195	0.648677866211996	Inverse	287	31628	95045	775	TRUE	sex + race + tdi + smoking + alcohol + all_cancer_fh + season + bmi + dm + acc
Colorectal cancer	Colorectal	Physical Activity	Acceleration in 30-60 Min Inactivity Bouts (Plain)	ACC_day_IN_bts_30_60_mg_pla	Tertile	T3	ACC_day_IN_bts_30_60_mg_plaCat3	independent_pattern	Independent Pattern	0.96 [0.81;1.14]	0.654486499138549	0.653509738808868	Inverse	235	31722	95035	775	TRUE	sex + race + tdi + smoking + alcohol + all_cancer_fh + season + bmi + dm + acc
Colorectal cancer	Colorectal	Light	Afternoon Light	afternoon_light	Tertile	T2	afternoon_lightCat2	independent_pattern	Independent Pattern	0.96 [0.80;1.15]	0.655689905425033	0.519005397686023	Inverse	243	31444	94288	771	TRUE	sex + race + tdi + smoking + alcohol + all_cancer_fh + season + bmi + dm + acc
Colorectal cancer	Colorectal	Physical Activity	Mean Activity Fragment Duration During Waking Time	FRAG_mean_dur_PA_day	Tertile	T2	FRAG_mean_dur_PA_dayCat2	independent_pattern	Independent Pattern	1.04 [0.87;1.25]	0.657685468546589	0.240348994606176	Positive	253	31681	95049	775	TRUE	sex + race + tdi + smoking + alcohol + all_cancer_fh + season + bmi + dm + acc
Colorectal cancer	Colorectal	Physical Activity	Number of 20-30 Min Inactivity Bouts (Plain)	Nbouts_day_IN_bts_20_30_pla	Tertile	T2	Nbouts_day_IN_bts_20_30_plaCat2	independent_pattern	Independent Pattern	1.04 [0.88;1.23]	0.657955385462102	0.757701471629286	Positive	261	31665	95050	775	TRUE	sex + race + tdi + smoking + alcohol + all_cancer_fh + season + bmi + dm + acc
Colorectal cancer	Colorectal	Circadian Rhythm	L10 Start Time	L10TIME_num	Tertile	T3	L10TIME_numCat3	independent_pattern	Independent Pattern	1.04 [0.87;1.24]	0.665102525590616	0.702527154700112	Positive	260	31687	95050	775	TRUE	sex + race + tdi + smoking + alcohol + all_cancer_fh + season + bmi + dm + acc
Colorectal cancer	Colorectal	Physical Activity	Power-Law Alpha of Inactivity Fragment Durations During Waking Time (Weighted)	FRAG_alpha_dur_IN_day_wei	Tertile	T2	FRAG_alpha_dur_IN_day_weiCat2	independent_pattern	Independent Pattern	0.96 [0.80;1.15]	0.676394903287721	0.761563825617066	Inverse	249	31686	95045	775	TRUE	sex + race + tdi + smoking + alcohol + all_cancer_fh + season + bmi + dm + acc
Colorectal cancer	Colorectal	Physical Activity	Transition Probability Physical Inactivity to MVPA During Waking Time (Plain)	FRAG_TP_IN2MVPA_day_pla	Tertile	T3	FRAG_TP_IN2MVPA_day_plaCat3	independent_pattern	Independent Pattern	0.95 [0.75;1.21]	0.677299608929397	0.675113763146248	Inverse	194	31759	95050	775	TRUE	sex + race + tdi + smoking + alcohol + all_cancer_fh + season + bmi + dm + acc
Colorectal cancer	Colorectal	Circadian Rhythm	Relative Amplitude	RA	Tertile	T2	RACat2	independent_pattern	Independent Pattern	0.96 [0.81;1.15]	0.682389278737403	0.727334733646835	Inverse	255	31679	95050	775	TRUE	sex + race + tdi + smoking + alcohol + all_cancer_fh + season + bmi + dm + acc
Colorectal cancer	Colorectal	Physical Activity	Power-Law Alpha of Inactivity Fragment Durations During Waking Time	FRAG_alpha_dur_IN_day	Tertile	T2	FRAG_alpha_dur_IN_dayCat2	independent_pattern	Independent Pattern	0.96 [0.81;1.15]	0.685618419725154	0.535965902135752	Inverse	257	31688	95047	775	TRUE	sex + race + tdi + smoking + alcohol + all_cancer_fh + season + bmi + dm + acc
Colorectal cancer	Colorectal	Physical Activity	Number of Sustained Inactivity Bouts During Waking Hours	number_sib_wakinghours_AD_T5A5_mn	Tertile	T3	number_sib_wakinghours_AD_T5A5_mnCat3	independent_pattern	Independent Pattern	0.96 [0.80;1.16]	0.685692600817601	0.753006297074872	Inverse	293	31612	95050	775	TRUE	sex + race + tdi + smoking + alcohol + all_cancer_fh + season + bmi + dm + acc
Colorectal cancer	Colorectal	Physical Activity	Acceleration in 1-5 Min MVPA Bouts (Plain)	ACC_day_MVPA_bts_1_5_mg_pla	Tertile	T2	ACC_day_MVPA_bts_1_5_mg_plaCat2	independent_pattern	Independent Pattern	0.97 [0.81;1.15]	0.686621781137783	0.441337192891072	Inverse	251	31698	95028	775	TRUE	sex + race + tdi + smoking + alcohol + all_cancer_fh + season + bmi + dm + acc
Colorectal cancer	Colorectal	Physical Activity	Number of 10-Min MVPA Bouts (Weighted)	Nbouts_day_MVPA_bts_10_wei	Tertile	T2	Nbouts_day_MVPA_bts_10_weiCat2	independent_pattern	Independent Pattern	1.04 [0.86;1.25]	0.687797397943781	0.709753624210434	Positive	259	31682	95050	775	TRUE	sex + race + tdi + smoking + alcohol + all_cancer_fh + season + bmi + dm + acc
Colorectal cancer	Colorectal	Step Count	Peak 30-Minute Cadence	mean_peak_30min_cadence	Tertile	T2	mean_peak_30min_cadenceCat2	independent_pattern	Independent Pattern	0.96 [0.81;1.15]	0.688013640324657	0.700651011265781	Inverse	249	31704	95050	775	TRUE	sex + race + tdi + smoking + alcohol + all_cancer_fh + season + bmi + dm + acc
Colorectal cancer	Colorectal	Physical Activity	Duration in 30-60 Min Inactivity Bouts (Weighted)	dur_day_IN_bts_30_60_min_wei	Tertile	T3	dur_day_IN_bts_30_60_min_weiCat3	independent_pattern	Independent Pattern	0.96 [0.80;1.16]	0.689660283987175	0.631668841704435	Inverse	247	31676	95050	775	TRUE	sex + race + tdi + smoking + alcohol + all_cancer_fh + season + bmi + dm + acc
Colorectal cancer	Colorectal	Physical Activity	Gini Index of Activity Fragment Durations During Waking Time (Plain)	FRAG_Gini_dur_PA_day_pla	Tertile	T3	FRAG_Gini_dur_PA_day_plaCat3	independent_pattern	Independent Pattern	0.96 [0.77;1.19]	0.693619508925017	0.705558193959909	Inverse	228	31728	95045	775	TRUE	sex + race + tdi + smoking + alcohol + all_cancer_fh + season + bmi + dm + acc
Colorectal cancer	Colorectal	Physical Activity	Mean Activity Fragment Duration During Waking Time (Plain)	FRAG_mean_dur_PA_day_pla	Tertile	T2	FRAG_mean_dur_PA_day_plaCat2	independent_pattern	Independent Pattern	1.04 [0.86;1.25]	0.6982328954331	0.0488650785941801	Positive	245	31682	95050	775	TRUE	sex + race + tdi + smoking + alcohol + all_cancer_fh + season + bmi + dm + acc
Colorectal cancer	Colorectal	Physical Activity	Gini Index of Inactivity Fragment Durations During Waking Time (Plain)	FRAG_Gini_dur_IN_day_pla	Tertile	T3	FRAG_Gini_dur_IN_day_plaCat3	independent_pattern	Independent Pattern	0.97 [0.82;1.15]	0.698362753917524	0.737532870627646	Inverse	288	31654	95045	775	TRUE	sex + race + tdi + smoking + alcohol + all_cancer_fh + season + bmi + dm + acc
Colorectal cancer	Colorectal	Step Count	Peak 30-Minute Cadence	mean_peak_30min_cadence	Tertile	T3	mean_peak_30min_cadenceCat3	independent_pattern	Independent Pattern	0.96 [0.80;1.16]	0.698417342428031	0.700651011265781	Inverse	235	31731	95050	775	TRUE	sex + race + tdi + smoking + alcohol + all_cancer_fh + season + bmi + dm + acc
Colorectal cancer	Colorectal	Physical Activity	Number of 10-Min MVPA Bouts (Weighted)	Nbouts_day_MVPA_bts_10_wei	Tertile	T3	Nbouts_day_MVPA_bts_10_weiCat3	independent_pattern	Independent Pattern	1.05 [0.82;1.34]	0.70121623815378	0.709753624210434	Positive	220	31759	95050	775	TRUE	sex + race + tdi + smoking + alcohol + all_cancer_fh + season + bmi + dm + acc
Colorectal cancer	Colorectal	Circadian Rhythm	L5 Start Time	L5TIME_num	Tertile	T3	L5TIME_numCat3	independent_pattern	Independent Pattern	1.04 [0.86;1.24]	0.702237570084316	0.664320471491321	Positive	287	31665	95050	775	TRUE	sex + race + tdi + smoking + alcohol + all_cancer_fh + season + bmi + dm + acc
Colorectal cancer	Colorectal	Sleep	Transition Probability Sleep to Wake During Sleep Period	FRAG_TP_sleep2wake_spt	Tertile	T2	FRAG_TP_sleep2wake_sptCat2	independent_pattern	Independent Pattern	1.03 [0.87;1.23]	0.703434507238024	0.522211475263579	Positive	265	31680	95050	775	TRUE	sex + race + tdi + smoking + alcohol + all_cancer_fh + season + bmi + dm + acc
Colorectal cancer	Colorectal	Physical Activity	Transition Probability Physical Inactivity to LIPA During Waking Time	FRAG_TP_IN2LIPA_day	Tertile	T3	FRAG_TP_IN2LIPA_dayCat3	independent_pattern	Independent Pattern	1.04 [0.84;1.29]	0.703921215844429	0.728577336015254	Positive	212	31729	95050	775	TRUE	sex + race + tdi + smoking + alcohol + all_cancer_fh + season + bmi + dm + acc
Colorectal cancer	Colorectal	Physical Activity	Number of Inactivity Fragments During Waking Time (Weighted)	FRAG_Nfrag_IN_day_wei	Tertile	T3	FRAG_Nfrag_IN_day_weiCat3	independent_pattern	Independent Pattern	1.04 [0.86;1.26]	0.705543607618903	0.714922220315335	Positive	223	31734	95050	775	TRUE	sex + race + tdi + smoking + alcohol + all_cancer_fh + season + bmi + dm + acc
Colorectal cancer	Colorectal	Physical Activity	Number of Inactivity-to-Activity Transitions During Waking Time (Weighted)	FRAG_Nfrag_IN2PA_day_wei	Tertile	T3	FRAG_Nfrag_IN2PA_day_weiCat3	independent_pattern	Independent Pattern	1.04 [0.86;1.26]	0.705543607618903	0.714922220315335	Positive	223	31734	95050	775	TRUE	sex + race + tdi + smoking + alcohol + all_cancer_fh + season + bmi + dm + acc
Colorectal cancer	Colorectal	Physical Activity	Unbouted Inactivity Duration (Weighted)	dur_day_IN_unbt_min_wei	Tertile	T3	dur_day_IN_unbt_min_weiCat3	independent_pattern	Independent Pattern	1.04 [0.86;1.26]	0.708095903200186	0.719999412084769	Positive	229	31736	95050	775	TRUE	sex + race + tdi + smoking + alcohol + all_cancer_fh + season + bmi + dm + acc
Colorectal cancer	Colorectal	Physical Activity	Number of LIPA Fragments During Waking Time	FRAG_Nfrag_LIPA_day	Tertile	T3	FRAG_Nfrag_LIPA_dayCat3	independent_pattern	Independent Pattern	0.96 [0.77;1.19]	0.710274672257132	0.672410032535787	Inverse	214	31754	95050	775	TRUE	sex + race + tdi + smoking + alcohol + all_cancer_fh + season + bmi + dm + acc
Colorectal cancer	Colorectal	Physical Activity	Mean LIPA Fragment Duration During Waking Time	FRAG_mean_dur_LIPA_day	Tertile	T2	FRAG_mean_dur_LIPA_dayCat2	independent_pattern	Independent Pattern	1.04 [0.86;1.25]	0.710416679782787	0.0505266444825833	Positive	251	31659	95049	775	TRUE	sex + race + tdi + smoking + alcohol + all_cancer_fh + season + bmi + dm + acc
Colorectal cancer	Colorectal	Physical Activity	W0.5 of Inactivity Fragment Durations During Waking Time (Plain)	FRAG_W0.5_dur_IN_day_pla	Tertile	T3	FRAG_W0.5_dur_IN_day_plaCat3	independent_pattern	Independent Pattern	0.96 [0.77;1.19]	0.711369511403112	0.706439720493823	Inverse	288	31628	95045	775	TRUE	sex + race + tdi + smoking + alcohol + all_cancer_fh + season + bmi + dm + acc
Colorectal cancer	Colorectal	Physical Activity	Unbouted Inactivity Duration (Plain)	dur_day_IN_unbt_min_pla	Tertile	T3	dur_day_IN_unbt_min_plaCat3	independent_pattern	Independent Pattern	1.04 [0.85;1.26]	0.711427104258995	0.719001359619456	Positive	225	31735	95050	775	TRUE	sex + race + tdi + smoking + alcohol + all_cancer_fh + season + bmi + dm + acc
Colorectal cancer	Colorectal	Physical Activity	Number of Activity Fragments During Waking Time (Weighted)	FRAG_Nfrag_PA_day_wei	Tertile	T3	FRAG_Nfrag_PA_day_weiCat3	independent_pattern	Independent Pattern	1.04 [0.85;1.26]	0.712357631272612	0.719550781455713	Positive	222	31736	95050	775	TRUE	sex + race + tdi + smoking + alcohol + all_cancer_fh + season + bmi + dm + acc
Colorectal cancer	Colorectal	Physical Activity	Number of Activity-to-Inactivity Transitions During Waking Time (Weighted)	FRAG_Nfrag_PA2IN_day_wei	Tertile	T3	FRAG_Nfrag_PA2IN_day_weiCat3	independent_pattern	Independent Pattern	1.04 [0.85;1.26]	0.712357631272612	0.719550781455713	Positive	222	31736	95050	775	TRUE	sex + race + tdi + smoking + alcohol + all_cancer_fh + season + bmi + dm + acc
Colorectal cancer	Colorectal	Physical Activity	Number of IN Fragments per Minute IN IN During Waking Time	FRAG_NFragPM_IN_day	Tertile	T3	FRAG_NFragPM_IN_dayCat3	independent_pattern	Independent Pattern	1.04 [0.83;1.31]	0.712817920936924	0.719107436350479	Positive	211	31743	95049	775	TRUE	sex + race + tdi + smoking + alcohol + all_cancer_fh + season + bmi + dm + acc
Colorectal cancer	Colorectal	Physical Activity	Mean Inactivity Fragment Duration During Waking Time	FRAG_mean_dur_IN_day	Tertile	T3	FRAG_mean_dur_IN_dayCat3	independent_pattern	Independent Pattern	0.96 [0.77;1.20]	0.713658196419893	0.660989208833898	Inverse	301	31610	95049	775	TRUE	sex + race + tdi + smoking + alcohol + all_cancer_fh + season + bmi + dm + acc
Colorectal cancer	Colorectal	Circadian Rhythm	Extended Cosinor Beta	cosinorExt_beta	Tertile	T2	cosinorExt_betaCat2	independent_pattern	Independent Pattern	1.03 [0.87;1.23]	0.71438835251341	0.516538139632619	Positive	255	31691	95050	775	TRUE	sex + race + tdi + smoking + alcohol + all_cancer_fh + season + bmi + dm + acc
Colorectal cancer	Colorectal	Physical Activity	Standard Deviation of Physical Activity Fragment Durations During Waking Time	FRAG_SD_dur_PA_day	Tertile	T2	FRAG_SD_dur_PA_dayCat2	independent_pattern	Independent Pattern	1.03 [0.86;1.24]	0.716546199176905	0.140758584790388	Positive	247	31687	95047	775	TRUE	sex + race + tdi + smoking + alcohol + all_cancer_fh + season + bmi + dm + acc
Colorectal cancer	Colorectal	Physical Activity	Number of Activity Fragments During Waking Time	FRAG_Nfrag_PA_day	Tertile	T2	FRAG_Nfrag_PA_dayCat2	independent_pattern	Independent Pattern	0.97 [0.82;1.15]	0.719605761320391	0.916340299169746	Inverse	256	31664	95050	775	TRUE	sex + race + tdi + smoking + alcohol + all_cancer_fh + season + bmi + dm + acc
Colorectal cancer	Colorectal	Physical Activity	Number of Activity-to-Inactivity Transitions During Waking Time	FRAG_Nfrag_PA2IN_day	Tertile	T2	FRAG_Nfrag_PA2IN_dayCat2	independent_pattern	Independent Pattern	0.97 [0.82;1.15]	0.719605761320391	0.916340299169746	Inverse	256	31664	95050	775	TRUE	sex + race + tdi + smoking + alcohol + all_cancer_fh + season + bmi + dm + acc
Colorectal cancer	Colorectal	Circadian Rhythm	Intradaily Variability	IV	Tertile	T2	IVCat2	independent_pattern	Independent Pattern	0.97 [0.81;1.16]	0.725780786137238	0.938592606137456	Inverse	250	31681	95050	775	TRUE	sex + race + tdi + smoking + alcohol + all_cancer_fh + season + bmi + dm + acc
Colorectal cancer	Colorectal	Physical Activity	Standard Deviation of Physical Activity Fragment Durations During Waking Time (Weighted)	FRAG_SD_dur_PA_day_wei	Tertile	T2	FRAG_SD_dur_PA_day_weiCat2	independent_pattern	Independent Pattern	1.03 [0.86;1.24]	0.727341460656412	0.277633122559689	Positive	250	31687	95045	775	TRUE	sex + race + tdi + smoking + alcohol + all_cancer_fh + season + bmi + dm + acc
Colorectal cancer	Colorectal	Physical Activity	Number of Inactivity-to-MVPA Transitions During Waking Time (Plain)	FRAG_Nfrag_IN2MVPA_day_pla	Tertile	T2	FRAG_Nfrag_IN2MVPA_day_plaCat2	independent_pattern	Independent Pattern	0.97 [0.81;1.16]	0.727642875952208	0.274613646192364	Inverse	260	31693	95050	775	TRUE	sex + race + tdi + smoking + alcohol + all_cancer_fh + season + bmi + dm + acc
Colorectal cancer	Colorectal	Physical Activity	Acceleration in 10-Min MVPA Bouts (Plain)	ACC_day_MVPA_bts_10_mg_pla	Tertile	T3	ACC_day_MVPA_bts_10_mg_plaCat3	independent_pattern	Independent Pattern	0.97 [0.80;1.17]	0.728347850149645	0.847221527419538	Inverse	226	30626	91726	734	TRUE	sex + race + tdi + smoking + alcohol + all_cancer_fh + season + bmi + dm + acc
Colorectal cancer	Colorectal	Physical Activity	Mean Inactivity Fragment Duration During Waking Time (Weighted)	FRAG_mean_dur_IN_day_wei	Tertile	T3	FRAG_mean_dur_IN_day_weiCat3	independent_pattern	Independent Pattern	0.96 [0.77;1.20]	0.730779291254876	0.721983410841713	Inverse	301	31623	95050	775	TRUE	sex + race + tdi + smoking + alcohol + all_cancer_fh + season + bmi + dm + acc
Colorectal cancer	Colorectal	Physical Activity	Mean MVPA Fragment Duration During Waking Time	FRAG_mean_dur_MVPA_day	Tertile	T3	FRAG_mean_dur_MVPA_dayCat3	independent_pattern	Independent Pattern	1.04 [0.85;1.27]	0.734370803096635	0.676519472602847	Positive	250	31737	95031	775	TRUE	sex + race + tdi + smoking + alcohol + all_cancer_fh + season + bmi + dm + acc
Colorectal cancer	Colorectal	Physical Activity	Number of 1-5 Min LIPA Bouts (Weighted)	Nbouts_day_LIG_bts_1_5_wei	Tertile	T3	Nbouts_day_LIG_bts_1_5_weiCat3	independent_pattern	Independent Pattern	0.96 [0.77;1.21]	0.735105117094137	0.712036612987737	Inverse	202	31770	95050	775	TRUE	sex + race + tdi + smoking + alcohol + all_cancer_fh + season + bmi + dm + acc
Colorectal cancer	Colorectal	Physical Activity	Acceleration in 30-60 Min Inactivity Bouts (Weighted)	ACC_day_IN_bts_30_60_mg_wei	Tertile	T3	ACC_day_IN_bts_30_60_mg_weiCat3	independent_pattern	Independent Pattern	0.97 [0.82;1.16]	0.747057716939151	0.73112036751621	Inverse	242	31713	95035	775	TRUE	sex + race + tdi + smoking + alcohol + all_cancer_fh + season + bmi + dm + acc
Colorectal cancer	Colorectal	Physical Activity	Duration in 1-5 Min LIPA Bouts (Weighted)	dur_day_LIG_bts_1_5_min_wei	Tertile	T2	dur_day_LIG_bts_1_5_min_weiCat2	independent_pattern	Independent Pattern	1.03 [0.86;1.23]	0.748165944564061	0.977959124871412	Positive	263	31686	95050	775	TRUE	sex + race + tdi + smoking + alcohol + all_cancer_fh + season + bmi + dm + acc
Colorectal cancer	Colorectal	Physical Activity	Acceleration in 20-30 Min Inactivity Bouts (Weighted)	ACC_day_IN_bts_20_30_mg_wei	Tertile	T2	ACC_day_IN_bts_20_30_mg_weiCat2	independent_pattern	Independent Pattern	0.97 [0.82;1.16]	0.749526360870989	0.393213294905575	Inverse	246	31665	95024	775	TRUE	sex + race + tdi + smoking + alcohol + all_cancer_fh + season + bmi + dm + acc
Colorectal cancer	Colorectal	Physical Activity	Number of 20-30 Min Inactivity Bouts (Plain)	Nbouts_day_IN_bts_20_30_pla	Tertile	T3	Nbouts_day_IN_bts_20_30_plaCat3	independent_pattern	Independent Pattern	1.03 [0.86;1.23]	0.750090886538806	0.757701471629286	Positive	247	31717	95050	775	TRUE	sex + race + tdi + smoking + alcohol + all_cancer_fh + season + bmi + dm + acc
Colorectal cancer	Colorectal	Physical Activity	Power-Law Alpha of Inactivity Fragment Durations During Waking Time (Weighted)	FRAG_alpha_dur_IN_day_wei	Tertile	T3	FRAG_alpha_dur_IN_day_weiCat3	independent_pattern	Independent Pattern	1.04 [0.84;1.28]	0.750503895707677	0.761563825617066	Positive	221	31734	95045	775	TRUE	sex + race + tdi + smoking + alcohol + all_cancer_fh + season + bmi + dm + acc
Colorectal cancer	Colorectal	Physical Activity	x0.5 of Inactivity Fragment Durations During Waking Time	FRAG_x0.5_dur_IN_day	Tertile	T2	FRAG_x0.5_dur_IN_dayCat2	independent_pattern	Independent Pattern	1.03 [0.85;1.25]	0.752510157914236	0.533326338123091	Positive	257	31688	95047	775	TRUE	sex + race + tdi + smoking + alcohol + all_cancer_fh + season + bmi + dm + acc
Colorectal cancer	Colorectal	Circadian Rhythm	M5 Activity Level	M5VALUE	Tertile	T2	M5VALUECat2	independent_pattern	Independent Pattern	0.97 [0.79;1.18]	0.754749337247867	0.153315120448837	Inverse	235	31686	95050	775	TRUE	sex + race + tdi + smoking + alcohol + all_cancer_fh + season + bmi + dm + acc
Colorectal cancer	Colorectal	Physical Activity	W0.5 of Inactivity Fragment Durations During Waking Time	FRAG_W0.5_dur_IN_day	Tertile	T2	FRAG_W0.5_dur_IN_dayCat2	independent_pattern	Independent Pattern	0.97 [0.81;1.17]	0.755729856630774	0.867245749038275	Inverse	250	31695	95047	775	TRUE	sex + race + tdi + smoking + alcohol + all_cancer_fh + season + bmi + dm + acc
Colorectal cancer	Colorectal	Physical Activity	Gini Index of Inactivity Fragment Durations During Waking Time	FRAG_Gini_dur_IN_day	Tertile	T3	FRAG_Gini_dur_IN_dayCat3	independent_pattern	Independent Pattern	1.03 [0.86;1.22]	0.756903717901909	0.746346561802483	Positive	284	31653	95047	775	TRUE	sex + race + tdi + smoking + alcohol + all_cancer_fh + season + bmi + dm + acc
Colorectal cancer	Colorectal	Sleep	Sleep Regularity Index	SleepRegularityIndex2	Tertile	T2	SleepRegularityIndex2Cat2	independent_pattern	Independent Pattern	1.03 [0.86;1.22]	0.756962091687104	0.825994707977711	Positive	257	31643	94936	775	TRUE	sex + race + tdi + smoking + alcohol + all_cancer_fh + season + bmi + dm + acc
Colorectal cancer	Colorectal	Physical Activity	Transition Probability Physical Inactivity to MVPA During Waking Time	FRAG_TP_IN2MVPA_day	Tertile	T3	FRAG_TP_IN2MVPA_dayCat3	independent_pattern	Independent Pattern	0.96 [0.76;1.22]	0.764275456211712	0.774260945234393	Inverse	198	31762	95050	775	TRUE	sex + race + tdi + smoking + alcohol + all_cancer_fh + season + bmi + dm + acc
Colorectal cancer	Colorectal	Physical Activity	Number of 20-30 Min Inactivity Bouts (Weighted)	Nbouts_day_IN_bts_20_30_wei	Tertile	T3	Nbouts_day_IN_bts_20_30_weiCat3	independent_pattern	Independent Pattern	1.03 [0.86;1.22]	0.766350072788539	0.770212501830735	Positive	245	31711	95050	775	TRUE	sex + race + tdi + smoking + alcohol + all_cancer_fh + season + bmi + dm + acc
Colorectal cancer	Colorectal	Physical Activity	Acceleration in 90-Min Inactivity Bouts (Weighted)	ACC_day_IN_bts_90_mg_wei	Tertile	T3	ACC_day_IN_bts_90_mg_weiCat3	independent_pattern	Independent Pattern	1.03 [0.86;1.23]	0.772645898692568	0.768370981593881	Positive	233	31035	92961	763	TRUE	sex + race + tdi + smoking + alcohol + all_cancer_fh + season + bmi + dm + acc
Colorectal cancer	Colorectal	Physical Activity	Power-Law Alpha of Activity Fragment Durations During Waking Time	FRAG_alpha_dur_PA_day	Tertile	T2	FRAG_alpha_dur_PA_dayCat2	independent_pattern	Independent Pattern	0.97 [0.82;1.16]	0.774832632897014	0.322566967489996	Inverse	261	31692	95047	775	TRUE	sex + race + tdi + smoking + alcohol + all_cancer_fh + season + bmi + dm + acc
Colorectal cancer	Colorectal	Physical Activity	Duration in 10-Min MVPA Bouts (Weighted)	dur_day_MVPA_bts_10_min_wei	Tertile	T2	dur_day_MVPA_bts_10_min_weiCat2	independent_pattern	Independent Pattern	1.03 [0.85;1.24]	0.778454051230237	0.354962749916843	Positive	252	31690	95050	775	TRUE	sex + race + tdi + smoking + alcohol + all_cancer_fh + season + bmi + dm + acc
Colorectal cancer	Colorectal	Physical Activity	Acceleration in 10-Min LIPA Bouts (Plain)	ACC_day_LIG_bts_10_mg_pla	Tertile	T2	ACC_day_LIG_bts_10_mg_plaCat2	independent_pattern	Independent Pattern	0.98 [0.82;1.16]	0.778528930215473	0.619681079318171	Inverse	255	31678	95024	775	TRUE	sex + race + tdi + smoking + alcohol + all_cancer_fh + season + bmi + dm + acc
Colorectal cancer	Colorectal	Physical Activity	Duration in 20-30 Min Inactivity Bouts (Weighted)	dur_day_IN_bts_20_30_min_wei	Tertile	T3	dur_day_IN_bts_20_30_min_weiCat3	independent_pattern	Independent Pattern	1.03 [0.86;1.22]	0.780578043222359	0.785573330290199	Positive	242	31712	95050	775	TRUE	sex + race + tdi + smoking + alcohol + all_cancer_fh + season + bmi + dm + acc
Colorectal cancer	Colorectal	Physical Activity	x0.5 of Inactivity Fragment Durations During Waking Time (Plain)	FRAG_x0.5_dur_IN_day_pla	Tertile	T3	FRAG_x0.5_dur_IN_day_plaCat3	independent_pattern	Independent Pattern	1.03 [0.83;1.28]	0.782159690136403	0.944425204858715	Positive	297	31621	95045	775	TRUE	sex + race + tdi + smoking + alcohol + all_cancer_fh + season + bmi + dm + acc
Colorectal cancer	Colorectal	Physical Activity	Number of Inactivity Fragments During Waking Time (Weighted)	FRAG_Nfrag_IN_day_wei	Tertile	T2	FRAG_Nfrag_IN_day_weiCat2	independent_pattern	Independent Pattern	0.98 [0.82;1.16]	0.782501678474458	0.714922220315335	Inverse	252	31687	95050	775	TRUE	sex + race + tdi + smoking + alcohol + all_cancer_fh + season + bmi + dm + acc
Colorectal cancer	Colorectal	Physical Activity	Number of Inactivity-to-Activity Transitions During Waking Time (Weighted)	FRAG_Nfrag_IN2PA_day_wei	Tertile	T2	FRAG_Nfrag_IN2PA_day_weiCat2	independent_pattern	Independent Pattern	0.98 [0.82;1.16]	0.782501678474458	0.714922220315335	Inverse	252	31687	95050	775	TRUE	sex + race + tdi + smoking + alcohol + all_cancer_fh + season + bmi + dm + acc
Colorectal cancer	Colorectal	Physical Activity	Number of Activity Fragments During Waking Time (Plain)	FRAG_Nfrag_PA_day_pla	Tertile	T2	FRAG_Nfrag_PA_day_plaCat2	independent_pattern	Independent Pattern	0.98 [0.82;1.16]	0.782668495370468	0.943017792167355	Inverse	254	31683	95050	775	TRUE	sex + race + tdi + smoking + alcohol + all_cancer_fh + season + bmi + dm + acc
Colorectal cancer	Colorectal	Physical Activity	Number of Activity-to-Inactivity Transitions During Waking Time (Plain)	FRAG_Nfrag_PA2IN_day_pla	Tertile	T2	FRAG_Nfrag_PA2IN_day_plaCat2	independent_pattern	Independent Pattern	0.98 [0.82;1.16]	0.782668495370468	0.943017792167355	Inverse	254	31683	95050	775	TRUE	sex + race + tdi + smoking + alcohol + all_cancer_fh + season + bmi + dm + acc
Colorectal cancer	Colorectal	Physical Activity	Number of Inactivity-to-LIPA Transitions During Waking Time (Weighted)	FRAG_Nfrag_IN2LIPA_day_wei	Tertile	T3	FRAG_Nfrag_IN2LIPA_day_weiCat3	independent_pattern	Independent Pattern	1.03 [0.85;1.23]	0.782779779600698	0.787308041157877	Positive	234	31722	95050	775	TRUE	sex + race + tdi + smoking + alcohol + all_cancer_fh + season + bmi + dm + acc
Colorectal cancer	Colorectal	Physical Activity	Acceleration in 10-20 Min Inactivity Bouts (Weighted)	ACC_day_IN_bts_10_20_mg_wei	Tertile	T2	ACC_day_IN_bts_10_20_mg_weiCat2	independent_pattern	Independent Pattern	1.02 [0.86;1.22]	0.784985310246547	0.548215855967501	Positive	254	31705	95043	775	TRUE	sex + race + tdi + smoking + alcohol + all_cancer_fh + season + bmi + dm + acc
Colorectal cancer	Colorectal	Physical Activity	Duration in 1-5 Min MVPA Bouts (Weighted)	dur_day_MVPA_bts_1_5_min_wei	Tertile	T2	dur_day_MVPA_bts_1_5_min_weiCat2	independent_pattern	Independent Pattern	0.97 [0.81;1.17]	0.788426782940992	0.999721884522683	Inverse	248	31680	95050	775	TRUE	sex + race + tdi + smoking + alcohol + all_cancer_fh + season + bmi + dm + acc
Colorectal cancer	Colorectal	Physical Activity	Acceleration in 30-60 Min Inactivity Bouts (Plain)	ACC_day_IN_bts_30_60_mg_pla	Tertile	T2	ACC_day_IN_bts_30_60_mg_plaCat2	independent_pattern	Independent Pattern	0.98 [0.83;1.16]	0.790808282495214	0.653509738808868	Inverse	258	31671	95035	775	TRUE	sex + race + tdi + smoking + alcohol + all_cancer_fh + season + bmi + dm + acc
Colorectal cancer	Colorectal	Circadian Rhythm	Relative Amplitude	RA	Tertile	T3	RACat3	independent_pattern	Independent Pattern	0.97 [0.78;1.21]	0.790897085062796	0.727334733646835	Inverse	215	31765	95050	775	TRUE	sex + race + tdi + smoking + alcohol + all_cancer_fh + season + bmi + dm + acc
Colorectal cancer	Colorectal	Physical Activity	Number of MVPA Fragments During Waking Time	FRAG_Nfrag_MVPA_day	Tertile	T3	FRAG_Nfrag_MVPA_dayCat3	independent_pattern	Independent Pattern	0.97 [0.76;1.24]	0.793204350922895	0.835867955027621	Inverse	200	31754	95050	775	TRUE	sex + race + tdi + smoking + alcohol + all_cancer_fh + season + bmi + dm + acc
Colorectal cancer	Colorectal	Physical Activity	Number of Inactivity-to-LIPA Transitions During Waking Time (Plain)	FRAG_Nfrag_IN2LIPA_day_pla	Tertile	T3	FRAG_Nfrag_IN2LIPA_day_plaCat3	independent_pattern	Independent Pattern	1.02 [0.85;1.23]	0.794587007130544	0.793263715988601	Positive	229	31725	95050	775	TRUE	sex + race + tdi + smoking + alcohol + all_cancer_fh + season + bmi + dm + acc
Colorectal cancer	Colorectal	Circadian Rhythm	Cosinor Acrophase	cosinor_acrophase	Tertile	T2	cosinor_acrophaseCat2	independent_pattern	Independent Pattern	1.02 [0.86;1.21]	0.811142548758054	0.566208364963111	Positive	262	31685	95050	775	TRUE	sex + race + tdi + smoking + alcohol + all_cancer_fh + season + bmi + dm + acc
Colorectal cancer	Colorectal	Physical Activity	Number of Inactivity-to-LIPA Transitions During Waking Time (Plain)	FRAG_Nfrag_IN2LIPA_day_pla	Tertile	T2	FRAG_Nfrag_IN2LIPA_day_plaCat2	independent_pattern	Independent Pattern	1.02 [0.86;1.21]	0.811987537868576	0.793263715988601	Positive	261	31682	95050	775	TRUE	sex + race + tdi + smoking + alcohol + all_cancer_fh + season + bmi + dm + acc
Colorectal cancer	Colorectal	Physical Activity	Standard Deviation of Inactivity Fragment Durations During Waking Time	FRAG_SD_dur_IN_day	Tertile	T2	FRAG_SD_dur_IN_dayCat2	independent_pattern	Independent Pattern	1.02 [0.84;1.24]	0.819491971452995	0.384485422836363	Positive	269	31681	95047	775	TRUE	sex + race + tdi + smoking + alcohol + all_cancer_fh + season + bmi + dm + acc
Colorectal cancer	Colorectal	Circadian Rhythm	Autocorrelation Phi	phi	Tertile	T3	phiCat3	independent_pattern	Independent Pattern	1.02 [0.84;1.24]	0.820872213863912	0.828148515794803	Positive	242	31715	95050	775	TRUE	sex + race + tdi + smoking + alcohol + all_cancer_fh + season + bmi + dm + acc
Colorectal cancer	Colorectal	Physical Activity	Acceleration in 10-20 Min Inactivity Bouts (Plain)	ACC_day_IN_bts_10_20_mg_pla	Tertile	T2	ACC_day_IN_bts_10_20_mg_plaCat2	independent_pattern	Independent Pattern	1.02 [0.86;1.21]	0.821803724044826	0.498966626474463	Positive	254	31707	95043	775	TRUE	sex + race + tdi + smoking + alcohol + all_cancer_fh + season + bmi + dm + acc
Colorectal cancer	Colorectal	Circadian Rhythm	Cosinor R-Squared	cosinor_R2	Tertile	T2	cosinor_R2Cat2	independent_pattern	Independent Pattern	1.02 [0.85;1.22]	0.828161468534549	0.210498357828206	Positive	250	31674	95050	775	TRUE	sex + race + tdi + smoking + alcohol + all_cancer_fh + season + bmi + dm + acc
Colorectal cancer	Colorectal	Physical Activity	Power-Law Alpha of Inactivity Fragment Durations During Waking Time (Plain)	FRAG_alpha_dur_IN_day_pla	Tertile	T3	FRAG_alpha_dur_IN_day_plaCat3	independent_pattern	Independent Pattern	0.98 [0.79;1.21]	0.829222921958783	0.831744233344646	Inverse	211	31733	95045	775	TRUE	sex + race + tdi + smoking + alcohol + all_cancer_fh + season + bmi + dm + acc
Colorectal cancer	Colorectal	Physical Activity	x0.5 of Inactivity Fragment Durations During Waking Time (Weighted)	FRAG_x0.5_dur_IN_day_wei	Tertile	T2	FRAG_x0.5_dur_IN_day_weiCat2	independent_pattern	Independent Pattern	1.02 [0.84;1.24]	0.831398019984878	0.816782846675216	Positive	264	31687	95045	775	TRUE	sex + race + tdi + smoking + alcohol + all_cancer_fh + season + bmi + dm + acc
Colorectal cancer	Colorectal	Light	Nighttime Light	nighttime_light	Tertile	T3	nighttime_lightCat3	independent_pattern	Independent Pattern	1.02 [0.85;1.23]	0.832875604738077	0.702260014404756	Positive	242	31456	94288	771	TRUE	sex + race + tdi + smoking + alcohol + all_cancer_fh + season + bmi + dm + acc
Colorectal cancer	Colorectal	Physical Activity	Coefficient of Variance of Activity Fragment Durations During Waking Time (Plain)	FRAG_CoV_dur_PA_day_pla	Tertile	T2	FRAG_CoV_dur_PA_day_plaCat2	independent_pattern	Independent Pattern	0.98 [0.83;1.16]	0.833263908305977	0.0682860499951869	Inverse	266	31692	95045	775	TRUE	sex + race + tdi + smoking + alcohol + all_cancer_fh + season + bmi + dm + acc
Colorectal cancer	Colorectal	Physical Activity	Number of LIPA Fragments During Waking Time (Weighted)	FRAG_Nfrag_LIPA_day_wei	Tertile	T3	FRAG_Nfrag_LIPA_day_weiCat3	independent_pattern	Independent Pattern	1.03 [0.81;1.29]	0.834662647302124	0.807857334317189	Positive	205	31756	95050	775	TRUE	sex + race + tdi + smoking + alcohol + all_cancer_fh + season + bmi + dm + acc
Colorectal cancer	Colorectal	Physical Activity	Duration in 1-5 Min MVPA Bouts (Plain)	dur_day_MVPA_bts_1_5_min_pla	Tertile	T2	dur_day_MVPA_bts_1_5_min_plaCat2	independent_pattern	Independent Pattern	0.98 [0.81;1.18]	0.83933083926159	0.910901111209216	Inverse	248	31684	95050	775	TRUE	sex + race + tdi + smoking + alcohol + all_cancer_fh + season + bmi + dm + acc
Colorectal cancer	Colorectal	Sleep	Transition Probability Wake to Sleep During Sleep Period	FRAG_TP_wake2sleep_spt	Tertile	T3	FRAG_TP_wake2sleep_sptCat3	independent_pattern	Independent Pattern	1.02 [0.85;1.21]	0.841609199877799	0.834229208369065	Positive	238	31728	95050	775	TRUE	sex + race + tdi + smoking + alcohol + all_cancer_fh + season + bmi + dm + acc
Colorectal cancer	Colorectal	Physical Activity	Gini Index of Inactivity Fragment Durations During Waking Time	FRAG_Gini_dur_IN_day	Tertile	T2	FRAG_Gini_dur_IN_dayCat2	independent_pattern	Independent Pattern	0.98 [0.82;1.17]	0.8447248431105	0.746346561802483	Inverse	247	31690	95047	775	TRUE	sex + race + tdi + smoking + alcohol + all_cancer_fh + season + bmi + dm + acc
Colorectal cancer	Colorectal	Physical Activity	Coefficient of Variance of Inactivity Fragment Durations During Waking Time	FRAG_CoV_dur_IN_day	Tertile	T3	FRAG_CoV_dur_IN_dayCat3	independent_pattern	Independent Pattern	1.02 [0.84;1.23]	0.846725986706657	0.891442767884009	Positive	238	31710	95047	775	TRUE	sex + race + tdi + smoking + alcohol + all_cancer_fh + season + bmi + dm + acc
Colorectal cancer	Colorectal	Physical Activity	Number of 30-60 Min Inactivity Bouts (Weighted)	Nbouts_day_IN_bts_30_60_wei	Tertile	T3	Nbouts_day_IN_bts_30_60_weiCat3	independent_pattern	Independent Pattern	0.98 [0.82;1.17]	0.847225815201476	0.816598082561562	Inverse	256	31688	95050	775	TRUE	sex + race + tdi + smoking + alcohol + all_cancer_fh + season + bmi + dm + acc
Colorectal cancer	Colorectal	Physical Activity	Acceleration in 20-30 Min Inactivity Bouts (Plain)	ACC_day_IN_bts_20_30_mg_pla	Tertile	T2	ACC_day_IN_bts_20_30_mg_plaCat2	independent_pattern	Independent Pattern	0.98 [0.83;1.17]	0.84910539423826	0.390248005712514	Inverse	248	31670	95024	775	TRUE	sex + race + tdi + smoking + alcohol + all_cancer_fh + season + bmi + dm + acc
Colorectal cancer	Colorectal	Sleep	Number of Sleep Period Bouts	number_sib_sleepperiod_AD_T5A5_mn	Tertile	T2	number_sib_sleepperiod_AD_T5A5_mnCat2	independent_pattern	Independent Pattern	1.02 [0.86;1.20]	0.851271612634336	0.304968151287923	Positive	269	31689	95050	775	TRUE	sex + race + tdi + smoking + alcohol + all_cancer_fh + season + bmi + dm + acc
Colorectal cancer	Colorectal	Sleep	Number of Awakenings	number_of_awakenings_AD_T5A5_mn	Tertile	T2	number_of_awakenings_AD_T5A5_mnCat2	independent_pattern	Independent Pattern	1.02 [0.86;1.20]	0.851271612634336	0.304968151287923	Positive	269	31689	95050	775	TRUE	sex + race + tdi + smoking + alcohol + all_cancer_fh + season + bmi + dm + acc
Colorectal cancer	Colorectal	Sleep	Sleep Regularity Index	SleepRegularityIndex2	Tertile	T3	SleepRegularityIndex2Cat3	independent_pattern	Independent Pattern	1.02 [0.85;1.21]	0.853289418814446	0.825994707977711	Positive	256	31657	94936	775	TRUE	sex + race + tdi + smoking + alcohol + all_cancer_fh + season + bmi + dm + acc
Colorectal cancer	Colorectal	Physical Activity	Duration in 1-5 Min LIPA Bouts (Plain)	dur_day_LIG_bts_1_5_min_pla	Tertile	T2	dur_day_LIG_bts_1_5_min_plaCat2	independent_pattern	Independent Pattern	1.02 [0.85;1.21]	0.861898249648804	0.669919937149658	Positive	264	31676	95050	775	TRUE	sex + race + tdi + smoking + alcohol + all_cancer_fh + season + bmi + dm + acc
Colorectal cancer	Colorectal	Circadian Rhythm	M10 Start Time	M10TIME_num	Tertile	T3	M10TIME_numCat3	independent_pattern	Independent Pattern	1.02 [0.84;1.22]	0.87049470534938	0.880343779956176	Positive	243	31706	95050	775	TRUE	sex + race + tdi + smoking + alcohol + all_cancer_fh + season + bmi + dm + acc
Colorectal cancer	Colorectal	Physical Activity	W0.5 of Inactivity Fragment Durations During Waking Time	FRAG_W0.5_dur_IN_day	Tertile	T3	FRAG_W0.5_dur_IN_dayCat3	independent_pattern	Independent Pattern	0.98 [0.80;1.20]	0.870877130768264	0.867245749038275	Inverse	300	31623	95047	775	TRUE	sex + race + tdi + smoking + alcohol + all_cancer_fh + season + bmi + dm + acc
Colorectal cancer	Colorectal	Circadian Rhythm	Activity Balance Index	ABI	Tertile	T2	ABICat2	independent_pattern	Independent Pattern	1.01 [0.85;1.21]	0.87165635313569	0.657346977966773	Positive	266	31694	95050	775	TRUE	sex + race + tdi + smoking + alcohol + all_cancer_fh + season + bmi + dm + acc
Colorectal cancer	Colorectal	Circadian Rhythm	L10 Activity Level	L10VALUE	Tertile	T2	L10VALUECat2	independent_pattern	Independent Pattern	0.99 [0.83;1.17]	0.87216308643961	0.96733980352544	Inverse	258	31677	95050	775	TRUE	sex + race + tdi + smoking + alcohol + all_cancer_fh + season + bmi + dm + acc
Colorectal cancer	Colorectal	Physical Activity	Mean Inactivity Fragment Duration During Waking Time (Plain)	FRAG_mean_dur_IN_day_pla	Tertile	T3	FRAG_mean_dur_IN_day_plaCat3	independent_pattern	Independent Pattern	0.98 [0.78;1.23]	0.874141013188639	0.677515250150836	Inverse	295	31621	95050	775	TRUE	sex + race + tdi + smoking + alcohol + all_cancer_fh + season + bmi + dm + acc
Colorectal cancer	Colorectal	Physical Activity	x0.5 of Inactivity Fragment Durations During Waking Time (Weighted)	FRAG_x0.5_dur_IN_day_wei	Tertile	T3	FRAG_x0.5_dur_IN_day_weiCat3	independent_pattern	Independent Pattern	0.98 [0.79;1.22]	0.879361722409158	0.816782846675216	Inverse	297	31627	95045	775	TRUE	sex + race + tdi + smoking + alcohol + all_cancer_fh + season + bmi + dm + acc
Colorectal cancer	Colorectal	Physical Activity	Mean Inactivity Fragment Duration During Waking Time (Weighted)	FRAG_mean_dur_IN_day_wei	Tertile	T2	FRAG_mean_dur_IN_day_weiCat2	independent_pattern	Independent Pattern	0.99 [0.81;1.20]	0.882605487735876	0.721983410841713	Inverse	260	31694	95050	775	TRUE	sex + race + tdi + smoking + alcohol + all_cancer_fh + season + bmi + dm + acc
Colorectal cancer	Colorectal	Physical Activity	Number of Inactivity Fragments During Waking Time	FRAG_Nfrag_IN_day	Tertile	T3	FRAG_Nfrag_IN_dayCat3	independent_pattern	Independent Pattern	1.01 [0.84;1.23]	0.884360337879893	0.893259078226016	Positive	225	31741	95050	775	TRUE	sex + race + tdi + smoking + alcohol + all_cancer_fh + season + bmi + dm + acc
Colorectal cancer	Colorectal	Physical Activity	Number of Inactivity-to-Activity Transitions During Waking Time	FRAG_Nfrag_IN2PA_day	Tertile	T3	FRAG_Nfrag_IN2PA_dayCat3	independent_pattern	Independent Pattern	1.01 [0.84;1.23]	0.884360337879893	0.893259078226016	Positive	225	31741	95050	775	TRUE	sex + race + tdi + smoking + alcohol + all_cancer_fh + season + bmi + dm + acc
Colorectal cancer	Colorectal	Physical Activity	Number of Inactivity Fragments During Waking Time (Plain)	FRAG_Nfrag_IN_day_pla	Tertile	T3	FRAG_Nfrag_IN_day_plaCat3	independent_pattern	Independent Pattern	0.99 [0.81;1.20]	0.887041712585584	0.885357354850693	Inverse	215	31739	95050	775	TRUE	sex + race + tdi + smoking + alcohol + all_cancer_fh + season + bmi + dm + acc
Colorectal cancer	Colorectal	Physical Activity	Number of Inactivity-to-Activity Transitions During Waking Time (Plain)	FRAG_Nfrag_IN2PA_day_pla	Tertile	T3	FRAG_Nfrag_IN2PA_day_plaCat3	independent_pattern	Independent Pattern	0.99 [0.81;1.20]	0.887041712585584	0.885357354850693	Inverse	215	31739	95050	775	TRUE	sex + race + tdi + smoking + alcohol + all_cancer_fh + season + bmi + dm + acc
Colorectal cancer	Colorectal	Physical Activity	Number of Activity Fragments During Waking Time (Weighted)	FRAG_Nfrag_PA_day_wei	Tertile	T2	FRAG_Nfrag_PA_day_weiCat2	independent_pattern	Independent Pattern	0.99 [0.83;1.18]	0.887094007444812	0.719550781455713	Inverse	254	31685	95050	775	TRUE	sex + race + tdi + smoking + alcohol + all_cancer_fh + season + bmi + dm + acc
Colorectal cancer	Colorectal	Physical Activity	Number of Activity-to-Inactivity Transitions During Waking Time (Weighted)	FRAG_Nfrag_PA2IN_day_wei	Tertile	T2	FRAG_Nfrag_PA2IN_day_weiCat2	independent_pattern	Independent Pattern	0.99 [0.83;1.18]	0.887094007444812	0.719550781455713	Inverse	254	31685	95050	775	TRUE	sex + race + tdi + smoking + alcohol + all_cancer_fh + season + bmi + dm + acc
Colorectal cancer	Colorectal	Physical Activity	Number of Inactivity Fragments During Waking Time	FRAG_Nfrag_IN_day	Tertile	T2	FRAG_Nfrag_IN_dayCat2	independent_pattern	Independent Pattern	0.99 [0.83;1.17]	0.887342020387368	0.893259078226016	Inverse	259	31666	95050	775	TRUE	sex + race + tdi + smoking + alcohol + all_cancer_fh + season + bmi + dm + acc
Colorectal cancer	Colorectal	Physical Activity	Number of Inactivity-to-Activity Transitions During Waking Time	FRAG_Nfrag_IN2PA_day	Tertile	T2	FRAG_Nfrag_IN2PA_dayCat2	independent_pattern	Independent Pattern	0.99 [0.83;1.17]	0.887342020387368	0.893259078226016	Inverse	259	31666	95050	775	TRUE	sex + race + tdi + smoking + alcohol + all_cancer_fh + season + bmi + dm + acc
Colorectal cancer	Colorectal	Circadian Rhythm	Extended Cosinor Alpha	cosinorExt_alpha	Tertile	T2	cosinorExt_alphaCat2	independent_pattern	Independent Pattern	0.99 [0.83;1.18]	0.887781896606011	0.872717992321935	Inverse	250	31682	95050	775	TRUE	sex + race + tdi + smoking + alcohol + all_cancer_fh + season + bmi + dm + acc
Colorectal cancer	Colorectal	Physical Activity	Transition Probability Physical Inactivity to MVPA During Waking Time (Plain)	FRAG_TP_IN2MVPA_day_pla	Tertile	T2	FRAG_TP_IN2MVPA_day_plaCat2	independent_pattern	Independent Pattern	0.99 [0.82;1.18]	0.889510361957492	0.675113763146248	Inverse	257	31696	95050	775	TRUE	sex + race + tdi + smoking + alcohol + all_cancer_fh + season + bmi + dm + acc
Colorectal cancer	Colorectal	Physical Activity	Mean MVPA Fragment Duration During Waking Time (Weighted)	FRAG_mean_dur_MVPA_day_wei	Tertile	T3	FRAG_mean_dur_MVPA_day_weiCat3	independent_pattern	Independent Pattern	0.99 [0.81;1.21]	0.892469157820076	0.970412848852866	Inverse	246	31733	95031	775	TRUE	sex + race + tdi + smoking + alcohol + all_cancer_fh + season + bmi + dm + acc
Colorectal cancer	Colorectal	Sleep	Sleep Period Time Duration	SptDuration_AD_T5A5_mn	Tertile	T3	SptDuration_AD_T5A5_mnCat3	independent_pattern	Independent Pattern	1.01 [0.85;1.21]	0.893127986974091	0.897702540505829	Positive	257	31677	95050	775	TRUE	sex + race + tdi + smoking + alcohol + all_cancer_fh + season + bmi + dm + acc
Colorectal cancer	Colorectal	Physical Activity	Number of Inactivity-to-MVPA Transitions During Waking Time (Weighted)	FRAG_Nfrag_IN2MVPA_day_wei	Tertile	T2	FRAG_Nfrag_IN2MVPA_day_weiCat2	independent_pattern	Independent Pattern	0.99 [0.83;1.18]	0.893881459273097	0.279114684376121	Inverse	263	31692	95050	775	TRUE	sex + race + tdi + smoking + alcohol + all_cancer_fh + season + bmi + dm + acc
Colorectal cancer	Colorectal	Physical Activity	Number of Activity Fragments During Waking Time	FRAG_Nfrag_PA_day	Tertile	T3	FRAG_Nfrag_PA_dayCat3	independent_pattern	Independent Pattern	1.01 [0.84;1.22]	0.896569012954298	0.916340299169746	Positive	226	31741	95050	775	TRUE	sex + race + tdi + smoking + alcohol + all_cancer_fh + season + bmi + dm + acc
Colorectal cancer	Colorectal	Physical Activity	Number of Activity-to-Inactivity Transitions During Waking Time	FRAG_Nfrag_PA2IN_day	Tertile	T3	FRAG_Nfrag_PA2IN_dayCat3	independent_pattern	Independent Pattern	1.01 [0.84;1.22]	0.896569012954298	0.916340299169746	Positive	226	31741	95050	775	TRUE	sex + race + tdi + smoking + alcohol + all_cancer_fh + season + bmi + dm + acc
Colorectal cancer	Colorectal	Circadian Rhythm	M10 Activity Level	M10VALUE	Tertile	T2	M10VALUECat2	independent_pattern	Independent Pattern	1.01 [0.82;1.25]	0.898286003343298	0.0855894715249159	Positive	237	31689	95050	775	TRUE	sex + race + tdi + smoking + alcohol + all_cancer_fh + season + bmi + dm + acc
Colorectal cancer	Colorectal	Physical Activity	Duration in 1-5 Min MVPA Bouts (Plain)	dur_day_MVPA_bts_1_5_min_pla	Tertile	T3	dur_day_MVPA_bts_1_5_min_plaCat3	independent_pattern	Independent Pattern	1.02 [0.80;1.29]	0.899860382238113	0.910901111209216	Positive	208	31760	95050	775	TRUE	sex + race + tdi + smoking + alcohol + all_cancer_fh + season + bmi + dm + acc
Colorectal cancer	Colorectal	Physical Activity	Number of Inactivity Fragments During Waking Time (Plain)	FRAG_Nfrag_IN_day_pla	Tertile	T2	FRAG_Nfrag_IN_day_plaCat2	independent_pattern	Independent Pattern	0.99 [0.83;1.18]	0.902204686075846	0.885357354850693	Inverse	258	31685	95050	775	TRUE	sex + race + tdi + smoking + alcohol + all_cancer_fh + season + bmi + dm + acc
Colorectal cancer	Colorectal	Physical Activity	Number of Inactivity-to-Activity Transitions During Waking Time (Plain)	FRAG_Nfrag_IN2PA_day_pla	Tertile	T2	FRAG_Nfrag_IN2PA_day_plaCat2	independent_pattern	Independent Pattern	0.99 [0.83;1.18]	0.902204686075846	0.885357354850693	Inverse	258	31685	95050	775	TRUE	sex + race + tdi + smoking + alcohol + all_cancer_fh + season + bmi + dm + acc
Colorectal cancer	Colorectal	Sleep	Sleep Efficiency After Onset (Plain)	sleep_efficiency_after_onset_pla	Tertile	T2	sleep_efficiency_after_onset_plaCat2	independent_pattern	Independent Pattern	1.01 [0.85;1.20]	0.904677394914621	0.322163725172132	Positive	249	31671	95050	775	TRUE	sex + race + tdi + smoking + alcohol + all_cancer_fh + season + bmi + dm + acc
Colorectal cancer	Colorectal	Physical Activity	Mean LIPA Fragment Duration During Waking Time (Weighted)	FRAG_mean_dur_LIPA_day_wei	Tertile	T2	FRAG_mean_dur_LIPA_day_weiCat2	independent_pattern	Independent Pattern	0.99 [0.82;1.19]	0.905789780694361	0.0261909701441766	Inverse	242	31666	95049	775	TRUE	sex + race + tdi + smoking + alcohol + all_cancer_fh + season + bmi + dm + acc
Colorectal cancer	Colorectal	Physical Activity	Mean MVPA Fragment Duration During Waking Time (Plain)	FRAG_mean_dur_MVPA_day_pla	Tertile	T3	FRAG_mean_dur_MVPA_day_plaCat3	independent_pattern	Independent Pattern	1.01 [0.83;1.24]	0.908369121951554	0.809934389508623	Positive	251	31734	95031	775	TRUE	sex + race + tdi + smoking + alcohol + all_cancer_fh + season + bmi + dm + acc
Colorectal cancer	Colorectal	Circadian Rhythm	Extended Cosinor Alpha	cosinorExt_alpha	Tertile	T3	cosinorExt_alphaCat3	independent_pattern	Independent Pattern	1.01 [0.85;1.20]	0.908407042970859	0.872717992321935	Positive	289	31636	95050	775	TRUE	sex + race + tdi + smoking + alcohol + all_cancer_fh + season + bmi + dm + acc
Colorectal cancer	Colorectal	Circadian Rhythm	Intradaily Variability	IV	Tertile	T3	IVCat3	independent_pattern	Independent Pattern	0.99 [0.81;1.20]	0.91469378374874	0.938592606137456	Inverse	283	31652	95050	775	TRUE	sex + race + tdi + smoking + alcohol + all_cancer_fh + season + bmi + dm + acc
Colorectal cancer	Colorectal	Physical Activity	Number of 1-5 Min MVPA Bouts (Plain)	Nbouts_day_MVPA_bts_1_5_pla	Tertile	T3	Nbouts_day_MVPA_bts_1_5_plaCat3	independent_pattern	Independent Pattern	1.01 [0.80;1.27]	0.919316579713311	0.952327035403644	Positive	220	31746	95050	775	TRUE	sex + race + tdi + smoking + alcohol + all_cancer_fh + season + bmi + dm + acc
Colorectal cancer	Colorectal	Physical Activity	Coefficient of Variance of Inactivity Fragment Durations During Waking Time (Weighted)	FRAG_CoV_dur_IN_day_wei	Tertile	T3	FRAG_CoV_dur_IN_day_weiCat3	independent_pattern	Independent Pattern	1.01 [0.84;1.22]	0.930018742757895	0.983619510172956	Positive	242	31716	95045	775	TRUE	sex + race + tdi + smoking + alcohol + all_cancer_fh + season + bmi + dm + acc
Colorectal cancer	Colorectal	Physical Activity	Number of 90-Min Inactivity Bouts (Plain)	Nbouts_day_IN_bts_90_pla	Tertile	T3	Nbouts_day_IN_bts_90_plaCat3	independent_pattern	Independent Pattern	0.99 [0.80;1.22]	0.930358101532902	0.868973571254027	Inverse	311	31625	95050	775	TRUE	sex + race + tdi + smoking + alcohol + all_cancer_fh + season + bmi + dm + acc
Colorectal cancer	Colorectal	Physical Activity	Acceleration in 90-Min Inactivity Bouts (Plain)	ACC_day_IN_bts_90_mg_pla	Tertile	T3	ACC_day_IN_bts_90_mg_plaCat3	independent_pattern	Independent Pattern	0.99 [0.83;1.19]	0.930494766795457	0.917579832795527	Inverse	224	31037	92961	763	TRUE	sex + race + tdi + smoking + alcohol + all_cancer_fh + season + bmi + dm + acc
Colorectal cancer	Colorectal	Physical Activity	Number of Activity Fragments During Waking Time (Plain)	FRAG_Nfrag_PA_day_pla	Tertile	T3	FRAG_Nfrag_PA_day_plaCat3	independent_pattern	Independent Pattern	1.01 [0.83;1.22]	0.935018918352668	0.943017792167355	Positive	219	31739	95050	775	TRUE	sex + race + tdi + smoking + alcohol + all_cancer_fh + season + bmi + dm + acc
Colorectal cancer	Colorectal	Physical Activity	Number of Activity-to-Inactivity Transitions During Waking Time (Plain)	FRAG_Nfrag_PA2IN_day_pla	Tertile	T3	FRAG_Nfrag_PA2IN_day_plaCat3	independent_pattern	Independent Pattern	1.01 [0.83;1.22]	0.935018918352668	0.943017792167355	Positive	219	31739	95050	775	TRUE	sex + race + tdi + smoking + alcohol + all_cancer_fh + season + bmi + dm + acc
Colorectal cancer	Colorectal	Circadian Rhythm	Extended Cosinor Minimum	cosinorExt_minimum	Tertile	T2	cosinorExt_minimumCat2	independent_pattern	Independent Pattern	1.01 [0.84;1.21]	0.937123922248656	0.391114190500119	Positive	244	31689	95050	775	TRUE	sex + race + tdi + smoking + alcohol + all_cancer_fh + season + bmi + dm + acc
Colorectal cancer	Colorectal	Physical Activity	Gini Index of Activity Fragment Durations During Waking Time (Weighted)	FRAG_Gini_dur_PA_day_wei	Tertile	T2	FRAG_Gini_dur_PA_day_weiCat2	independent_pattern	Independent Pattern	0.99 [0.83;1.19]	0.941452505584069	0.56356058497994	Inverse	258	31676	95045	775	TRUE	sex + race + tdi + smoking + alcohol + all_cancer_fh + season + bmi + dm + acc
Colorectal cancer	Colorectal	Physical Activity	Acceleration in 90-Min Inactivity Bouts (Weighted)	ACC_day_IN_bts_90_mg_wei	Tertile	T2	ACC_day_IN_bts_90_mg_weiCat2	independent_pattern	Independent Pattern	0.99 [0.84;1.18]	0.949491981844949	0.768370981593881	Inverse	261	30993	92961	763	TRUE	sex + race + tdi + smoking + alcohol + all_cancer_fh + season + bmi + dm + acc
Colorectal cancer	Colorectal	Light	Night Light	night_light	Tertile	T2	night_lightCat2	independent_pattern	Independent Pattern	0.99 [0.83;1.19]	0.953721188571585	0.198531933202313	Inverse	242	31441	94288	771	TRUE	sex + race + tdi + smoking + alcohol + all_cancer_fh + season + bmi + dm + acc
Colorectal cancer	Colorectal	Physical Activity	Number of Inactivity-to-MVPA Transitions During Waking Time	FRAG_Nfrag_IN2MVPA_day	Tertile	T2	FRAG_Nfrag_IN2MVPA_dayCat2	independent_pattern	Independent Pattern	0.99 [0.84;1.18]	0.953939902327629	0.392952199072154	Inverse	264	31690	95050	775	TRUE	sex + race + tdi + smoking + alcohol + all_cancer_fh + season + bmi + dm + acc
Colorectal cancer	Colorectal	Physical Activity	Number of 1-5 Min MVPA Bouts (Weighted)	Nbouts_day_MVPA_bts_1_5_wei	Tertile	T2	Nbouts_day_MVPA_bts_1_5_weiCat2	independent_pattern	Independent Pattern	0.99 [0.82;1.20]	0.955181219291219	0.51533210287742	Inverse	243	31679	95050	775	TRUE	sex + race + tdi + smoking + alcohol + all_cancer_fh + season + bmi + dm + acc
Colorectal cancer	Colorectal	Physical Activity	Number of 30-60 Min Inactivity Bouts (Plain)	Nbouts_day_IN_bts_30_60_pla	Tertile	T3	Nbouts_day_IN_bts_30_60_plaCat3	independent_pattern	Independent Pattern	0.99 [0.83;1.19]	0.95587347349796	0.879095560629193	Inverse	253	31685	95050	775	TRUE	sex + race + tdi + smoking + alcohol + all_cancer_fh + season + bmi + dm + acc
Colorectal cancer	Colorectal	Sleep	Sleep Duration Within Sleep Period Time	SleepDurationInSpt_AD_T5A5_mn	Tertile	T3	SleepDurationInSpt_AD_T5A5_mnCat3	independent_pattern	Independent Pattern	1.00 [0.84;1.19]	0.959031614613059	0.979933670152935	Positive	261	31673	95050	775	TRUE	sex + race + tdi + smoking + alcohol + all_cancer_fh + season + bmi + dm + acc
Colorectal cancer	Colorectal	Physical Activity	Mean Inactivity Fragment Duration During Waking Time	FRAG_mean_dur_IN_day	Tertile	T2	FRAG_mean_dur_IN_dayCat2	independent_pattern	Independent Pattern	1.01 [0.83;1.22]	0.959109966410999	0.660989208833898	Positive	263	31695	95049	775	TRUE	sex + race + tdi + smoking + alcohol + all_cancer_fh + season + bmi + dm + acc
Colorectal cancer	Colorectal	Physical Activity	Duration in 1-5 Min LIPA Bouts (Weighted)	dur_day_LIG_bts_1_5_min_wei	Tertile	T3	dur_day_LIG_bts_1_5_min_weiCat3	independent_pattern	Independent Pattern	0.99 [0.79;1.25]	0.959734637499553	0.977959124871412	Inverse	201	31763	95050	775	TRUE	sex + race + tdi + smoking + alcohol + all_cancer_fh + season + bmi + dm + acc
Colorectal cancer	Colorectal	Physical Activity	Duration in 5-10 Min MVPA Bouts (Weighted)	dur_day_MVPA_bts_5_10_min_wei	Tertile	T2	dur_day_MVPA_bts_5_10_min_weiCat2	independent_pattern	Independent Pattern	1.00 [0.83;1.21]	0.963089567361157	0.31482207928014	Positive	246	31694	95050	775	TRUE	sex + race + tdi + smoking + alcohol + all_cancer_fh + season + bmi + dm + acc
Colorectal cancer	Colorectal	Physical Activity	Transition Probability Physical Inactivity to MVPA During Waking Time (Weighted)	FRAG_TP_IN2MVPA_day_wei	Tertile	T3	FRAG_TP_IN2MVPA_day_weiCat3	independent_pattern	Independent Pattern	1.01 [0.79;1.28]	0.963818929844866	0.962333977804066	Positive	199	31758	95050	775	TRUE	sex + race + tdi + smoking + alcohol + all_cancer_fh + season + bmi + dm + acc
Colorectal cancer	Colorectal	Light	Morning Light	morning_light	Tertile	T2	morning_lightCat2	independent_pattern	Independent Pattern	1.00 [0.84;1.20]	0.964861105467553	0.309598901947427	Positive	262	31438	94288	771	TRUE	sex + race + tdi + smoking + alcohol + all_cancer_fh + season + bmi + dm + acc
Colorectal cancer	Colorectal	Physical Activity	Coefficient of Variance of Inactivity Fragment Durations During Waking Time (Plain)	FRAG_CoV_dur_IN_day_pla	Tertile	T3	FRAG_CoV_dur_IN_day_plaCat3	independent_pattern	Independent Pattern	1.00 [0.83;1.20]	0.966653990966495	0.896381015630408	Inverse	238	31717	95045	775	TRUE	sex + race + tdi + smoking + alcohol + all_cancer_fh + season + bmi + dm + acc
Colorectal cancer	Colorectal	Circadian Rhythm	L10 Activity Level	L10VALUE	Tertile	T3	L10VALUECat3	independent_pattern	Independent Pattern	1.00 [0.81;1.23]	0.968561859411309	0.96733980352544	Inverse	224	31735	95050	775	TRUE	sex + race + tdi + smoking + alcohol + all_cancer_fh + season + bmi + dm + acc
Colorectal cancer	Colorectal	Physical Activity	Power-Law Alpha of Activity Fragment Durations During Waking Time (Weighted)	FRAG_alpha_dur_PA_day_wei	Tertile	T2	FRAG_alpha_dur_PA_day_weiCat2	independent_pattern	Independent Pattern	1.00 [0.84;1.20]	0.971267771938369	0.128198345191915	Positive	270	31698	95045	775	TRUE	sex + race + tdi + smoking + alcohol + all_cancer_fh + season + bmi + dm + acc
Colorectal cancer	Colorectal	Sleep	Sleep Period Time Duration	SptDuration_AD_T5A5_mn	Tertile	T2	SptDuration_AD_T5A5_mnCat2	independent_pattern	Independent Pattern	1.00 [0.84;1.19]	0.971414238696941	0.897702540505829	Inverse	250	31704	95050	775	TRUE	sex + race + tdi + smoking + alcohol + all_cancer_fh + season + bmi + dm + acc
Colorectal cancer	Colorectal	Circadian Rhythm	Autocorrelation Phi	phi	Tertile	T2	phiCat2	independent_pattern	Independent Pattern	1.00 [0.84;1.20]	0.9739103174781372	0.828148515794803	Positive	253	31681	95050	775	TRUE	sex + race + tdi + smoking + alcohol + all_cancer_fh + season + bmi + dm + acc
Colorectal cancer	Colorectal	Physical Activity	Gini Index of Activity Fragment Durations During Waking Time (Plain)	FRAG_Gini_dur_PA_day_pla	Tertile	T2	FRAG_Gini_dur_PA_day_plaCat2	independent_pattern	Independent Pattern	1.00 [0.83;1.20]	0.975238100491222	0.705558193959909	Inverse	257	31677	95045	775	TRUE	sex + race + tdi + smoking + alcohol + all_cancer_fh + season + bmi + dm + acc
Colorectal cancer	Colorectal	Physical Activity	Transition Probability Physical Inactivity to MVPA During Waking Time (Weighted)	FRAG_TP_IN2MVPA_day_wei	Tertile	T2	FRAG_TP_IN2MVPA_day_weiCat2	independent_pattern	Independent Pattern	1.00 [0.83;1.20]	0.98277407810114	0.962333977804066	Inverse	255	31699	95050	775	TRUE	sex + race + tdi + smoking + alcohol + all_cancer_fh + season + bmi + dm + acc
Colorectal cancer	Colorectal	Circadian Rhythm	Self-Similarity Parameter	SSP	Tertile	T2	SSPCat2	independent_pattern	Independent Pattern	1.00 [0.83;1.19]	0.983416178027006	0.350414233562048	Inverse	251	31665	95050	775	TRUE	sex + race + tdi + smoking + alcohol + all_cancer_fh + season + bmi + dm + acc
Colorectal cancer	Colorectal	Physical Activity	Power-Law Alpha of Inactivity Fragment Durations During Waking Time (Plain)	FRAG_alpha_dur_IN_day_pla	Tertile	T2	FRAG_alpha_dur_IN_day_plaCat2	independent_pattern	Independent Pattern	1.00 [0.84;1.19]	0.984087138009602	0.831744233344646	Inverse	260	31681	95045	775	TRUE	sex + race + tdi + smoking + alcohol + all_cancer_fh + season + bmi + dm + acc
Colorectal cancer	Colorectal	Physical Activity	Duration in 1-5 Min MVPA Bouts (Weighted)	dur_day_MVPA_bts_1_5_min_wei	Tertile	T3	dur_day_MVPA_bts_1_5_min_weiCat3	independent_pattern	Independent Pattern	1.00 [0.79;1.27]	0.986761827348266	0.999721884522683	Positive	207	31762	95050	775	TRUE	sex + race + tdi + smoking + alcohol + all_cancer_fh + season + bmi + dm + acc
Colorectal cancer	Colorectal	Physical Activity	Acceleration in 1-5 Min LIPA Bouts (Plain)	ACC_day_LIG_bts_1_5_mg_pla	Tertile	T1	ACC_day_LIG_bts_1_5_mg_plaCat1	independent_pattern	Independent Pattern	Reference	NA	0.426321567453446	Neutral	291	31617	95049	775	TRUE	sex + race + tdi + smoking + alcohol + all_cancer_fh + season + bmi + dm + acc
Colorectal cancer	Colorectal	Physical Activity	Acceleration in 1-5 Min LIPA Bouts (Weighted)	ACC_day_LIG_bts_1_5_mg_wei	Tertile	T1	ACC_day_LIG_bts_1_5_mg_weiCat1	independent_pattern	Independent Pattern	Reference	NA	0.218609035809295	Neutral	283	31620	95049	775	TRUE	sex + race + tdi + smoking + alcohol + all_cancer_fh + season + bmi + dm + acc
Colorectal cancer	Colorectal	Physical Activity	Acceleration in 1-5 Min MVPA Bouts (Plain)	ACC_day_MVPA_bts_1_5_mg_pla	Tertile	T1	ACC_day_MVPA_bts_1_5_mg_plaCat1	independent_pattern	Independent Pattern	Reference	NA	0.441337192891072	Neutral	296	31608	95028	775	TRUE	sex + race + tdi + smoking + alcohol + all_cancer_fh + season + bmi + dm + acc
Colorectal cancer	Colorectal	Physical Activity	Acceleration in 1-5 Min MVPA Bouts (Weighted)	ACC_day_MVPA_bts_1_5_mg_wei	Tertile	T1	ACC_day_MVPA_bts_1_5_mg_weiCat1	independent_pattern	Independent Pattern	Reference	NA	0.616010187051928	Neutral	295	31606	95028	775	TRUE	sex + race + tdi + smoking + alcohol + all_cancer_fh + season + bmi + dm + acc
Colorectal cancer	Colorectal	Physical Activity	Acceleration in 10-20 Min Inactivity Bouts (Plain)	ACC_day_IN_bts_10_20_mg_pla	Tertile	T1	ACC_day_IN_bts_10_20_mg_plaCat1	independent_pattern	Independent Pattern	Reference	NA	0.498966626474463	Neutral	256	31668	95043	775	TRUE	sex + race + tdi + smoking + alcohol + all_cancer_fh + season + bmi + dm + acc
Colorectal cancer	Colorectal	Physical Activity	Acceleration in 10-20 Min Inactivity Bouts (Weighted)	ACC_day_IN_bts_10_20_mg_wei	Tertile	T1	ACC_day_IN_bts_10_20_mg_weiCat1	independent_pattern	Independent Pattern	Reference	NA	0.548215855967501	Neutral	257	31667	95043	775	TRUE	sex + race + tdi + smoking + alcohol + all_cancer_fh + season + bmi + dm + acc
Colorectal cancer	Colorectal	Physical Activity	Acceleration in 10-Min LIPA Bouts (Plain)	ACC_day_LIG_bts_10_mg_pla	Tertile	T1	ACC_day_LIG_bts_10_mg_plaCat1	independent_pattern	Independent Pattern	Reference	NA	0.619681079318171	Neutral	287	31655	95024	775	TRUE	sex + race + tdi + smoking + alcohol + all_cancer_fh + season + bmi + dm + acc
Colorectal cancer	Colorectal	Physical Activity	Acceleration in 10-Min LIPA Bouts (Weighted)	ACC_day_LIG_bts_10_mg_wei	Tertile	T1	ACC_day_LIG_bts_10_mg_weiCat1	independent_pattern	Independent Pattern	Reference	NA	0.343784614070301	Neutral	292	31657	95024	775	TRUE	sex + race + tdi + smoking + alcohol + all_cancer_fh + season + bmi + dm + acc
Colorectal cancer	Colorectal	Physical Activity	Acceleration in 10-Min MVPA Bouts (Plain)	ACC_day_MVPA_bts_10_mg_pla	Tertile	T1	ACC_day_MVPA_bts_10_mg_plaCat1	independent_pattern	Independent Pattern	Reference	NA	0.847221527419538	Neutral	279	30511	91726	734	TRUE	sex + race + tdi + smoking + alcohol + all_cancer_fh + season + bmi + dm + acc
Colorectal cancer	Colorectal	Physical Activity	Acceleration in 10-Min MVPA Bouts (Weighted)	ACC_day_MVPA_bts_10_mg_wei	Tertile	T1	ACC_day_MVPA_bts_10_mg_weiCat1	independent_pattern	Independent Pattern	Reference	NA	0.495502112890116	Neutral	283	30502	91726	734	TRUE	sex + race + tdi + smoking + alcohol + all_cancer_fh + season + bmi + dm + acc
Colorectal cancer	Colorectal	Physical Activity	Acceleration in 20-30 Min Inactivity Bouts (Plain)	ACC_day_IN_bts_20_30_mg_pla	Tertile	T1	ACC_day_IN_bts_20_30_mg_plaCat1	independent_pattern	Independent Pattern	Reference	NA	0.390248005712514	Neutral	265	31642	95024	775	TRUE	sex + race + tdi + smoking + alcohol + all_cancer_fh + season + bmi + dm + acc
Colorectal cancer	Colorectal	Physical Activity	Acceleration in 20-30 Min Inactivity Bouts (Weighted)	ACC_day_IN_bts_20_30_mg_wei	Tertile	T1	ACC_day_IN_bts_20_30_mg_weiCat1	independent_pattern	Independent Pattern	Reference	NA	0.393213294905575	Neutral	266	31648	95024	775	TRUE	sex + race + tdi + smoking + alcohol + all_cancer_fh + season + bmi + dm + acc
Colorectal cancer	Colorectal	Physical Activity	Acceleration in 30-60 Min Inactivity Bouts (Plain)	ACC_day_IN_bts_30_60_mg_pla	Tertile	T1	ACC_day_IN_bts_30_60_mg_plaCat1	independent_pattern	Independent Pattern	Reference	NA	0.653509738808868	Neutral	282	31642	95035	775	TRUE	sex + race + tdi + smoking + alcohol + all_cancer_fh + season + bmi + dm + acc
Colorectal cancer	Colorectal	Physical Activity	Acceleration in 30-60 Min Inactivity Bouts (Weighted)	ACC_day_IN_bts_30_60_mg_wei	Tertile	T1	ACC_day_IN_bts_30_60_mg_weiCat1	independent_pattern	Independent Pattern	Reference	NA	0.73112036751621	Neutral	287	31644	95035	775	TRUE	sex + race + tdi + smoking + alcohol + all_cancer_fh + season + bmi + dm + acc
Colorectal cancer	Colorectal	Physical Activity	Acceleration in 5-10 Min LIPA Bouts (Plain)	ACC_day_LIG_bts_5_10_mg_pla	Tertile	T1	ACC_day_LIG_bts_5_10_mg_plaCat1	independent_pattern	Independent Pattern	Reference	NA	0.274916368814973	Neutral	315	31633	95045	775	TRUE	sex + race + tdi + smoking + alcohol + all_cancer_fh + season + bmi + dm + acc
Colorectal cancer	Colorectal	Physical Activity	Acceleration in 5-10 Min LIPA Bouts (Weighted)	ACC_day_LIG_bts_5_10_mg_wei	Tertile	T1	ACC_day_LIG_bts_5_10_mg_weiCat1	independent_pattern	Independent Pattern	Reference	NA	0.313838326619921	Neutral	310	31637	95045	775	TRUE	sex + race + tdi + smoking + alcohol + all_cancer_fh + season + bmi + dm + acc
Colorectal cancer	Colorectal	Physical Activity	Acceleration in 5-10 Min MVPA Bouts (Plain)	ACC_day_MVPA_bts_5_10_mg_pla	Tertile	T1	ACC_day_MVPA_bts_5_10_mg_plaCat1	independent_pattern	Independent Pattern	Reference	NA	0.131438247877523	Neutral	295	31487	94549	770	TRUE	sex + race + tdi + smoking + alcohol + all_cancer_fh + season + bmi + dm + acc
Colorectal cancer	Colorectal	Physical Activity	Acceleration in 5-10 Min MVPA Bouts (Weighted)	ACC_day_MVPA_bts_5_10_mg_wei	Tertile	T1	ACC_day_MVPA_bts_5_10_mg_weiCat1	independent_pattern	Independent Pattern	Reference	NA	0.239050797987408	Neutral	293	31485	94549	770	TRUE	sex + race + tdi + smoking + alcohol + all_cancer_fh + season + bmi + dm + acc
Colorectal cancer	Colorectal	Physical Activity	Acceleration in 60-90 Min Inactivity Bouts (Plain)	ACC_day_IN_bts_60_90_mg_pla	Tertile	T1	ACC_day_IN_bts_60_90_mg_plaCat1	independent_pattern	Independent Pattern	Reference	NA	0.340825646114903	Neutral	297	31512	94690	774	TRUE	sex + race + tdi + smoking + alcohol + all_cancer_fh + season + bmi + dm + acc
Colorectal cancer	Colorectal	Physical Activity	Acceleration in 60-90 Min Inactivity Bouts (Weighted)	ACC_day_IN_bts_60_90_mg_wei	Tertile	T1	ACC_day_IN_bts_60_90_mg_weiCat1	independent_pattern	Independent Pattern	Reference	NA	0.505280286590401	Neutral	296	31506	94690	774	TRUE	sex + race + tdi + smoking + alcohol + all_cancer_fh + season + bmi + dm + acc
Colorectal cancer	Colorectal	Physical Activity	Acceleration in 90-Min Inactivity Bouts (Plain)	ACC_day_IN_bts_90_mg_pla	Tertile	T1	ACC_day_IN_bts_90_mg_plaCat1	independent_pattern	Independent Pattern	Reference	NA	0.917579832795527	Neutral	266	30939	92961	763	TRUE	sex + race + tdi + smoking + alcohol + all_cancer_fh + season + bmi + dm + acc
Colorectal cancer	Colorectal	Physical Activity	Acceleration in 90-Min Inactivity Bouts (Weighted)	ACC_day_IN_bts_90_mg_wei	Tertile	T1	ACC_day_IN_bts_90_mg_weiCat1	independent_pattern	Independent Pattern	Reference	NA	0.768370981593881	Neutral	269	30933	92961	763	TRUE	sex + race + tdi + smoking + alcohol + all_cancer_fh + season + bmi + dm + acc
Colorectal cancer	Colorectal	Physical Activity	Unbouted Inactivity Acceleration (Plain)	ACC_day_IN_unbt_mg_pla	Tertile	T1	ACC_day_IN_unbt_mg_plaCat1	independent_pattern	Independent Pattern	Reference	NA	0.416419760215094	Neutral	230	31694	95045	775	TRUE	sex + race + tdi + smoking + alcohol + all_cancer_fh + season + bmi + dm + acc
Colorectal cancer	Colorectal	Physical Activity	Unbouted Inactivity Acceleration (Weighted)	ACC_day_IN_unbt_mg_wei	Tertile	T1	ACC_day_IN_unbt_mg_weiCat1	independent_pattern	Independent Pattern	Reference	NA	0.485802417285625	Neutral	230	31693	95045	775	TRUE	sex + race + tdi + smoking + alcohol + all_cancer_fh + season + bmi + dm + acc
Colorectal cancer	Colorectal	Circadian Rhythm	Activity Balance Index	ABI	Tertile	T1	ABICat1	independent_pattern	Independent Pattern	Reference	NA	0.657346977966773	Neutral	259	31692	95050	775	TRUE	sex + race + tdi + smoking + alcohol + all_cancer_fh + season + bmi + dm + acc
Colorectal cancer	Colorectal	Light	Afternoon Light	afternoon_light	Tertile	T1	afternoon_lightCat1	independent_pattern	Independent Pattern	Reference	NA	0.519005397686023	Neutral	259	31427	94288	771	TRUE	sex + race + tdi + smoking + alcohol + all_cancer_fh + season + bmi + dm + acc
Colorectal cancer	Colorectal	Circadian Rhythm	Autocorrelation Phi	phi	Tertile	T1	phiCat1	independent_pattern	Independent Pattern	Reference	NA	0.828148515794803	Neutral	280	31654	95050	775	TRUE	sex + race + tdi + smoking + alcohol + all_cancer_fh + season + bmi + dm + acc
Colorectal cancer	Colorectal	Physical Activity	Coefficient of Variance of Activity Fragment Durations During Waking Time	FRAG_CoV_dur_PA_day	Tertile	T1	FRAG_CoV_dur_PA_dayCat1	independent_pattern	Independent Pattern	Reference	NA	0.0841927121981493	Neutral	293	31627	95047	775	TRUE	sex + race + tdi + smoking + alcohol + all_cancer_fh + season + bmi + dm + acc
Colorectal cancer	Colorectal	Physical Activity	Coefficient of Variance of Activity Fragment Durations During Waking Time (Plain)	FRAG_CoV_dur_PA_day_pla	Tertile	T1	FRAG_CoV_dur_PA_day_plaCat1	independent_pattern	Independent Pattern	Reference	NA	0.0682860499951869	Neutral	299	31620	95045	775	TRUE	sex + race + tdi + smoking + alcohol + all_cancer_fh + season + bmi + dm + acc
Colorectal cancer	Colorectal	Physical Activity	Coefficient of Variance of Activity Fragment Durations During Waking Time (Weighted)	FRAG_CoV_dur_PA_day_wei	Tertile	T1	FRAG_CoV_dur_PA_day_weiCat1	independent_pattern	Independent Pattern	Reference	NA	0.0729378752074226	Neutral	302	31614	95045	775	TRUE	sex + race + tdi + smoking + alcohol + all_cancer_fh + season + bmi + dm + acc
Colorectal cancer	Colorectal	Physical Activity	Coefficient of Variance of Inactivity Fragment Durations During Waking Time	FRAG_CoV_dur_IN_day	Tertile	T1	FRAG_CoV_dur_IN_dayCat1	independent_pattern	Independent Pattern	Reference	NA	0.891442767884009	Neutral	294	31635	95047	775	TRUE	sex + race + tdi + smoking + alcohol + all_cancer_fh + season + bmi + dm + acc
Colorectal cancer	Colorectal	Physical Activity	Coefficient of Variance of Inactivity Fragment Durations During Waking Time (Plain)	FRAG_CoV_dur_IN_day_pla	Tertile	T1	FRAG_CoV_dur_IN_day_plaCat1	independent_pattern	Independent Pattern	Reference	NA	0.896381015630408	Neutral	299	31649	95045	775	TRUE	sex + race + tdi + smoking + alcohol + all_cancer_fh + season + bmi + dm + acc
Colorectal cancer	Colorectal	Physical Activity	Coefficient of Variance of Inactivity Fragment Durations During Waking Time (Weighted)	FRAG_CoV_dur_IN_day_wei	Tertile	T1	FRAG_CoV_dur_IN_day_weiCat1	independent_pattern	Independent Pattern	Reference	NA	0.983619510172956	Neutral	300	31649	95045	775	TRUE	sex + race + tdi + smoking + alcohol + all_cancer_fh + season + bmi + dm + acc
Colorectal cancer	Colorectal	Circadian Rhythm	Cosinor Acrophase	cosinor_acrophase	Tertile	T1	cosinor_acrophaseCat1	independent_pattern	Independent Pattern	Reference	NA	0.566208364963111	Neutral	269	31680	95050	775	TRUE	sex + race + tdi + smoking + alcohol + all_cancer_fh + season + bmi + dm + acc
Colorectal cancer	Colorectal	Circadian Rhythm	Cosinor Amplitude	cosinor_amp	Tertile	T1	cosinor_ampCat1	independent_pattern	Independent Pattern	Reference	NA	0.109450684936894	Neutral	272	31652	95050	775	TRUE	sex + race + tdi + smoking + alcohol + all_cancer_fh + season + bmi + dm + acc
Colorectal cancer	Colorectal	Circadian Rhythm	Cosinor Mesor	cosinor_mes	Tertile	T1	cosinor_mesCat1	independent_pattern	Independent Pattern	Reference	NA	0.177618640485485	Neutral	292	31608	95050	775	TRUE	sex + race + tdi + smoking + alcohol + all_cancer_fh + season + bmi + dm + acc
Colorectal cancer	Colorectal	Circadian Rhythm	Cosinor R-Squared	cosinor_R2	Tertile	T1	cosinor_R2Cat1	independent_pattern	Independent Pattern	Reference	NA	0.210498357828206	Neutral	268	31675	95050	775	TRUE	sex + race + tdi + smoking + alcohol + all_cancer_fh + season + bmi + dm + acc
Colorectal cancer	Colorectal	Physical Activity	Duration in 10-20 Min Inactivity Bouts (Plain)	dur_day_IN_bts_10_20_min_pla	Tertile	T1	dur_day_IN_bts_10_20_min_plaCat1	independent_pattern	Independent Pattern	Reference	NA	0.0527601601836416	Neutral	312	31628	95050	775	TRUE	sex + race + tdi + smoking + alcohol + all_cancer_fh + season + bmi + dm + acc
Colorectal cancer	Colorectal	Physical Activity	Duration in 10-20 Min Inactivity Bouts (Weighted)	dur_day_IN_bts_10_20_min_wei	Tertile	T1	dur_day_IN_bts_10_20_min_weiCat1	independent_pattern	Independent Pattern	Reference	NA	0.0227305493824927	Neutral	314	31632	95050	775	TRUE	sex + race + tdi + smoking + alcohol + all_cancer_fh + season + bmi + dm + acc
Colorectal cancer	Colorectal	Physical Activity	Duration in 20-30 Min Inactivity Bouts (Plain)	dur_day_IN_bts_20_30_min_pla	Tertile	T1	dur_day_IN_bts_20_30_min_plaCat1	independent_pattern	Independent Pattern	Reference	NA	0.521209383355031	Neutral	260	31670	95050	775	TRUE	sex + race + tdi + smoking + alcohol + all_cancer_fh + season + bmi + dm + acc
Colorectal cancer	Colorectal	Physical Activity	Duration in 20-30 Min Inactivity Bouts (Weighted)	dur_day_IN_bts_20_30_min_wei	Tertile	T1	dur_day_IN_bts_20_30_min_weiCat1	independent_pattern	Independent Pattern	Reference	NA	0.785573330290199	Neutral	261	31668	95050	775	TRUE	sex + race + tdi + smoking + alcohol + all_cancer_fh + season + bmi + dm + acc
Colorectal cancer	Colorectal	Physical Activity	Duration in 30-60 Min Inactivity Bouts (Plain)	dur_day_IN_bts_30_60_min_pla	Tertile	T1	dur_day_IN_bts_30_60_min_plaCat1	independent_pattern	Independent Pattern	Reference	NA	0.446198567593842	Neutral	240	31670	95050	775	TRUE	sex + race + tdi + smoking + alcohol + all_cancer_fh + season + bmi + dm + acc
Colorectal cancer	Colorectal	Physical Activity	Duration in 30-60 Min Inactivity Bouts (Weighted)	dur_day_IN_bts_30_60_min_wei	Tertile	T1	dur_day_IN_bts_30_60_min_weiCat1	independent_pattern	Independent Pattern	Reference	NA	0.631668841704435	Neutral	238	31670	95050	775	TRUE	sex + race + tdi + smoking + alcohol + all_cancer_fh + season + bmi + dm + acc
Colorectal cancer	Colorectal	Physical Activity	Duration in 60-90 Min Inactivity Bouts (Plain)	dur_day_IN_bts_60_90_min_pla	Tertile	T1	dur_day_IN_bts_60_90_min_plaCat1	independent_pattern	Independent Pattern	Reference	NA	0.408682866120803	Neutral	218	31716	95050	775	TRUE	sex + race + tdi + smoking + alcohol + all_cancer_fh + season + bmi + dm + acc
Colorectal cancer	Colorectal	Physical Activity	Duration in 60-90 Min Inactivity Bouts (Weighted)	dur_day_IN_bts_60_90_min_wei	Tertile	T1	dur_day_IN_bts_60_90_min_weiCat1	independent_pattern	Independent Pattern	Reference	NA	0.307501989170547	Neutral	214	31713	95050	775	TRUE	sex + race + tdi + smoking + alcohol + all_cancer_fh + season + bmi + dm + acc
Colorectal cancer	Colorectal	Physical Activity	Duration in 90-Min Inactivity Bouts (Plain)	dur_day_IN_bts_90_min_pla	Tertile	T1	dur_day_IN_bts_90_min_plaCat1	independent_pattern	Independent Pattern	Reference	NA	0.241710895557677	Neutral	237	31726	95050	775	TRUE	sex + race + tdi + smoking + alcohol + all_cancer_fh + season + bmi + dm + acc
Colorectal cancer	Colorectal	Physical Activity	Duration in 90-Min Inactivity Bouts (Weighted)	dur_day_IN_bts_90_min_wei	Tertile	T1	dur_day_IN_bts_90_min_weiCat1	independent_pattern	Independent Pattern	Reference	NA	0.265340868447459	Neutral	238	31729	95050	775	TRUE	sex + race + tdi + smoking + alcohol + all_cancer_fh + season + bmi + dm + acc
Colorectal cancer	Colorectal	Physical Activity	Unbouted Inactivity Duration (Plain)	dur_day_IN_unbt_min_pla	Tertile	T1	dur_day_IN_unbt_min_plaCat1	independent_pattern	Independent Pattern	Reference	NA	0.719001359619456	Neutral	301	31639	95050	775	TRUE	sex + race + tdi + smoking + alcohol + all_cancer_fh + season + bmi + dm + acc
Colorectal cancer	Colorectal	Physical Activity	Unbouted Inactivity Duration (Weighted)	dur_day_IN_unbt_min_wei	Tertile	T1	dur_day_IN_unbt_min_weiCat1	independent_pattern	Independent Pattern	Reference	NA	0.719999412084769	Neutral	305	31641	95050	775	TRUE	sex + race + tdi + smoking + alcohol + all_cancer_fh + season + bmi + dm + acc
Colorectal cancer	Colorectal	Physical Activity	Duration in 1-5 Min LIPA Bouts (Plain)	dur_day_LIG_bts_1_5_min_pla	Tertile	T1	dur_day_LIG_bts_1_5_min_plaCat1	independent_pattern	Independent Pattern	Reference	NA	0.669919937149658	Neutral	314	31596	95050	775	TRUE	sex + race + tdi + smoking + alcohol + all_cancer_fh + season + bmi + dm + acc
Colorectal cancer	Colorectal	Physical Activity	Duration in 1-5 Min LIPA Bouts (Weighted)	dur_day_LIG_bts_1_5_min_wei	Tertile	T1	dur_day_LIG_bts_1_5_min_weiCat1	independent_pattern	Independent Pattern	Reference	NA	0.977959124871412	Neutral	311	31601	95050	775	TRUE	sex + race + tdi + smoking + alcohol + all_cancer_fh + season + bmi + dm + acc
Colorectal cancer	Colorectal	Physical Activity	Duration in 10-Min LIPA Bouts (Plain)	dur_day_LIG_bts_10_min_pla	Tertile	T1	dur_day_LIG_bts_10_min_plaCat1	independent_pattern	Independent Pattern	Reference	NA	0.0829628592485835	Neutral	238	31699	95050	775	TRUE	sex + race + tdi + smoking + alcohol + all_cancer_fh + season + bmi + dm + acc
Colorectal cancer	Colorectal	Physical Activity	Duration in 10-Min LIPA Bouts (Weighted)	dur_day_LIG_bts_10_min_wei	Tertile	T1	dur_day_LIG_bts_10_min_weiCat1	independent_pattern	Independent Pattern	Reference	NA	0.0351998861519061	Neutral	235	31703	95050	775	TRUE	sex + race + tdi + smoking + alcohol + all_cancer_fh + season + bmi + dm + acc
Colorectal cancer	Colorectal	Physical Activity	Duration in 5-10 Min LIPA Bouts (Plain)	dur_day_LIG_bts_5_10_min_pla	Tertile	T1	dur_day_LIG_bts_5_10_min_plaCat1	independent_pattern	Independent Pattern	Reference	NA	0.0455056297830017	Neutral	265	31665	95050	775	TRUE	sex + race + tdi + smoking + alcohol + all_cancer_fh + season + bmi + dm + acc
Colorectal cancer	Colorectal	Physical Activity	Duration in 5-10 Min LIPA Bouts (Weighted)	dur_day_LIG_bts_5_10_min_wei	Tertile	T1	dur_day_LIG_bts_5_10_min_weiCat1	independent_pattern	Independent Pattern	Reference	NA	0.083966297430618	Neutral	266	31671	95050	775	TRUE	sex + race + tdi + smoking + alcohol + all_cancer_fh + season + bmi + dm + acc
Colorectal cancer	Colorectal	Physical Activity	Duration in 1-5 Min MVPA Bouts (Plain)	dur_day_MVPA_bts_1_5_min_pla	Tertile	T1	dur_day_MVPA_bts_1_5_min_plaCat1	independent_pattern	Independent Pattern	Reference	NA	0.910901111209216	Neutral	319	31606	95050	775	TRUE	sex + race + tdi + smoking + alcohol + all_cancer_fh + season + bmi + dm + acc
Colorectal cancer	Colorectal	Physical Activity	Duration in 1-5 Min MVPA Bouts (Weighted)	dur_day_MVPA_bts_1_5_min_wei	Tertile	T1	dur_day_MVPA_bts_1_5_min_weiCat1	independent_pattern	Independent Pattern	Reference	NA	0.999721884522683	Neutral	320	31608	95050	775	TRUE	sex + race + tdi + smoking + alcohol + all_cancer_fh + season + bmi + dm + acc
Colorectal cancer	Colorectal	Physical Activity	Duration in 10-Min MVPA Bouts (Plain)	dur_day_MVPA_bts_10_min_pla	Tertile	T1	dur_day_MVPA_bts_10_min_plaCat1	independent_pattern	Independent Pattern	Reference	NA	0.392755045763463	Neutral	289	31594	95050	775	TRUE	sex + race + tdi + smoking + alcohol + all_cancer_fh + season + bmi + dm + acc
Colorectal cancer	Colorectal	Physical Activity	Duration in 10-Min MVPA Bouts (Weighted)	dur_day_MVPA_bts_10_min_wei	Tertile	T1	dur_day_MVPA_bts_10_min_weiCat1	independent_pattern	Independent Pattern	Reference	NA	0.354962749916843	Neutral	296	31600	95050	775	TRUE	sex + race + tdi + smoking + alcohol + all_cancer_fh + season + bmi + dm + acc
Colorectal cancer	Colorectal	Physical Activity	Duration in 5-10 Min MVPA Bouts (Plain)	dur_day_MVPA_bts_5_10_min_pla	Tertile	T1	dur_day_MVPA_bts_5_10_min_plaCat1	independent_pattern	Independent Pattern	Reference	NA	0.250676994474264	Neutral	312	31617	95050	775	TRUE	sex + race + tdi + smoking + alcohol + all_cancer_fh + season + bmi + dm + acc
Colorectal cancer	Colorectal	Physical Activity	Duration in 5-10 Min MVPA Bouts (Weighted)	dur_day_MVPA_bts_5_10_min_wei	Tertile	T1	dur_day_MVPA_bts_5_10_min_weiCat1	independent_pattern	Independent Pattern	Reference	NA	0.31482207928014	Neutral	307	31617	95050	775	TRUE	sex + race + tdi + smoking + alcohol + all_cancer_fh + season + bmi + dm + acc
Colorectal cancer	Colorectal	Light	Evening Light	evening_light	Tertile	T1	evening_lightCat1	independent_pattern	Independent Pattern	Reference	NA	0.730575880702906	Neutral	250	31411	94288	771	TRUE	sex + race + tdi + smoking + alcohol + all_cancer_fh + season + bmi + dm + acc
Colorectal cancer	Colorectal	Circadian Rhythm	Extended Cosinor Alpha	cosinorExt_alpha	Tertile	T1	cosinorExt_alphaCat1	independent_pattern	Independent Pattern	Reference	NA	0.872717992321935	Neutral	236	31732	95050	775	TRUE	sex + race + tdi + smoking + alcohol + all_cancer_fh + season + bmi + dm + acc
Colorectal cancer	Colorectal	Circadian Rhythm	Extended Cosinor Amplitude	cosinorExt_amp	Tertile	T1	cosinorExt_ampCat1	independent_pattern	Independent Pattern	Reference	NA	0.214803164772493	Neutral	298	31621	95050	775	TRUE	sex + race + tdi + smoking + alcohol + all_cancer_fh + season + bmi + dm + acc
Colorectal cancer	Colorectal	Circadian Rhythm	Extended Cosinor Beta	cosinorExt_beta	Tertile	T1	cosinorExt_betaCat1	independent_pattern	Independent Pattern	Reference	NA	0.516538139632619	Neutral	251	31688	95050	775	TRUE	sex + race + tdi + smoking + alcohol + all_cancer_fh + season + bmi + dm + acc
Colorectal cancer	Colorectal	Circadian Rhythm	Extended Cosinor Minimum	cosinorExt_minimum	Tertile	T1	cosinorExt_minimumCat1	independent_pattern	Independent Pattern	Reference	NA	0.391114190500119	Neutral	235	31734	95050	775	TRUE	sex + race + tdi + smoking + alcohol + all_cancer_fh + season + bmi + dm + acc
Colorectal cancer	Colorectal	Physical Activity	Gini Index of Activity Fragment Durations During Waking Time	FRAG_Gini_dur_PA_day	Tertile	T1	FRAG_Gini_dur_PA_dayCat1	independent_pattern	Independent Pattern	Reference	NA	0.284880503731737	Neutral	303	31641	95047	775	TRUE	sex + race + tdi + smoking + alcohol + all_cancer_fh + season + bmi + dm + acc
Colorectal cancer	Colorectal	Physical Activity	Gini Index of Activity Fragment Durations During Waking Time (Plain)	FRAG_Gini_dur_PA_day_pla	Tertile	T1	FRAG_Gini_dur_PA_day_plaCat1	independent_pattern	Independent Pattern	Reference	NA	0.705558193959909	Neutral	290	31640	95045	775	TRUE	sex + race + tdi + smoking + alcohol + all_cancer_fh + season + bmi + dm + acc
Colorectal cancer	Colorectal	Physical Activity	Gini Index of Activity Fragment Durations During Waking Time (Weighted)	FRAG_Gini_dur_PA_day_wei	Tertile	T1	FRAG_Gini_dur_PA_day_weiCat1	independent_pattern	Independent Pattern	Reference	NA	0.56356058497994	Neutral	291	31640	95045	775	TRUE	sex + race + tdi + smoking + alcohol + all_cancer_fh + season + bmi + dm + acc
Colorectal cancer	Colorectal	Physical Activity	Gini Index of Inactivity Fragment Durations During Waking Time	FRAG_Gini_dur_IN_day	Tertile	T1	FRAG_Gini_dur_IN_dayCat1	independent_pattern	Independent Pattern	Reference	NA	0.746346561802483	Neutral	244	31704	95047	775	TRUE	sex + race + tdi + smoking + alcohol + all_cancer_fh + season + bmi + dm + acc
Colorectal cancer	Colorectal	Physical Activity	Gini Index of Inactivity Fragment Durations During Waking Time (Plain)	FRAG_Gini_dur_IN_day_pla	Tertile	T1	FRAG_Gini_dur_IN_day_plaCat1	independent_pattern	Independent Pattern	Reference	NA	0.737532870627646	Neutral	259	31707	95045	775	TRUE	sex + race + tdi + smoking + alcohol + all_cancer_fh + season + bmi + dm + acc
Colorectal cancer	Colorectal	Physical Activity	Gini Index of Inactivity Fragment Durations During Waking Time (Weighted)	FRAG_Gini_dur_IN_day_wei	Tertile	T1	FRAG_Gini_dur_IN_day_weiCat1	independent_pattern	Independent Pattern	Reference	NA	0.664220424490791	Neutral	260	31704	95045	775	TRUE	sex + race + tdi + smoking + alcohol + all_cancer_fh + season + bmi + dm + acc
Colorectal cancer	Colorectal	Circadian Rhythm	Interdaily Stability	IS	Tertile	T1	ISCat1	independent_pattern	Independent Pattern	Reference	NA	0.31958340988191	Neutral	241	31720	95050	775	TRUE	sex + race + tdi + smoking + alcohol + all_cancer_fh + season + bmi + dm + acc
Colorectal cancer	Colorectal	Circadian Rhythm	Intradaily Variability	IV	Tertile	T1	IVCat1	independent_pattern	Independent Pattern	Reference	NA	0.938592606137456	Neutral	242	31717	95050	775	TRUE	sex + race + tdi + smoking + alcohol + all_cancer_fh + season + bmi + dm + acc
Colorectal cancer	Colorectal	Circadian Rhythm	L10 Activity Level	L10VALUE	Tertile	T1	L10VALUECat1	independent_pattern	Independent Pattern	Reference	NA	0.96733980352544	Neutral	293	31638	95050	775	TRUE	sex + race + tdi + smoking + alcohol + all_cancer_fh + season + bmi + dm + acc
Colorectal cancer	Colorectal	Circadian Rhythm	L10 Start Time	L10TIME_num	Tertile	T1	L10TIME_numCat1	independent_pattern	Independent Pattern	Reference	NA	0.702527154700112	Neutral	245	31684	95050	775	TRUE	sex + race + tdi + smoking + alcohol + all_cancer_fh + season + bmi + dm + acc
Colorectal cancer	Colorectal	Circadian Rhythm	L5 Activity Level	L5VALUE	Tertile	T1	L5VALUECat1	independent_pattern	Independent Pattern	Reference	NA	0.17203694973201	Neutral	249	31733	95050	775	TRUE	sex + race + tdi + smoking + alcohol + all_cancer_fh + season + bmi + dm + acc
Colorectal cancer	Colorectal	Circadian Rhythm	L5 Start Time	L5TIME_num	Tertile	T1	L5TIME_numCat1	independent_pattern	Independent Pattern	Reference	NA	0.664320471491321	Neutral	248	31707	95050	775	TRUE	sex + race + tdi + smoking + alcohol + all_cancer_fh + season + bmi + dm + acc
Colorectal cancer	Colorectal	Circadian Rhythm	M10 Activity Level	M10VALUE	Tertile	T1	M10VALUECat1	independent_pattern	Independent Pattern	Reference	NA	0.0855894715249159	Neutral	307	31612	95050	775	TRUE	sex + race + tdi + smoking + alcohol + all_cancer_fh + season + bmi + dm + acc
Colorectal cancer	Colorectal	Circadian Rhythm	M10 Start Time	M10TIME_num	Tertile	T1	M10TIME_numCat1	independent_pattern	Independent Pattern	Reference	NA	0.880343779956176	Neutral	258	31672	95050	775	TRUE	sex + race + tdi + smoking + alcohol + all_cancer_fh + season + bmi + dm + acc
Colorectal cancer	Colorectal	Circadian Rhythm	M5 Activity Level	M5VALUE	Tertile	T1	M5VALUECat1	independent_pattern	Independent Pattern	Reference	NA	0.153315120448837	Neutral	306	31612	95050	775	TRUE	sex + race + tdi + smoking + alcohol + all_cancer_fh + season + bmi + dm + acc
Colorectal cancer	Colorectal	Circadian Rhythm	M5 Start Time	M5TIME_num	Tertile	T1	M5TIME_numCat1	independent_pattern	Independent Pattern	Reference	NA	0.58637210472798	Neutral	274	31657	95050	775	TRUE	sex + race + tdi + smoking + alcohol + all_cancer_fh + season + bmi + dm + acc
Colorectal cancer	Colorectal	Physical Activity	Mean Activity Fragment Duration During Waking Time	FRAG_mean_dur_PA_day	Tertile	T1	FRAG_mean_dur_PA_dayCat1	independent_pattern	Independent Pattern	Reference	NA	0.240348994606176	Neutral	265	31674	95049	775	TRUE	sex + race + tdi + smoking + alcohol + all_cancer_fh + season + bmi + dm + acc
Colorectal cancer	Colorectal	Physical Activity	Mean Activity Fragment Duration During Waking Time (Plain)	FRAG_mean_dur_PA_day_pla	Tertile	T1	FRAG_mean_dur_PA_day_plaCat1	independent_pattern	Independent Pattern	Reference	NA	0.0488650785941801	Neutral	264	31670	95050	775	TRUE	sex + race + tdi + smoking + alcohol + all_cancer_fh + season + bmi + dm + acc
Colorectal cancer	Colorectal	Physical Activity	Mean Activity Fragment Duration During Waking Time (Weighted)	FRAG_mean_dur_PA_day_wei	Tertile	T1	FRAG_mean_dur_PA_day_weiCat1	independent_pattern	Independent Pattern	Reference	NA	0.0176466043818928	Neutral	260	31668	95050	775	TRUE	sex + race + tdi + smoking + alcohol + all_cancer_fh + season + bmi + dm + acc
Colorectal cancer	Colorectal	Physical Activity	Mean Inactivity Fragment Duration During Waking Time	FRAG_mean_dur_IN_day	Tertile	T1	FRAG_mean_dur_IN_dayCat1	independent_pattern	Independent Pattern	Reference	NA	0.660989208833898	Neutral	211	31744	95049	775	TRUE	sex + race + tdi + smoking + alcohol + all_cancer_fh + season + bmi + dm + acc
Colorectal cancer	Colorectal	Physical Activity	Mean Inactivity Fragment Duration During Waking Time (Plain)	FRAG_mean_dur_IN_day_pla	Tertile	T1	FRAG_mean_dur_IN_day_plaCat1	independent_pattern	Independent Pattern	Reference	NA	0.677515250150836	Neutral	206	31736	95050	775	TRUE	sex + race + tdi + smoking + alcohol + all_cancer_fh + season + bmi + dm + acc
Colorectal cancer	Colorectal	Physical Activity	Mean Inactivity Fragment Duration During Waking Time (Weighted)	FRAG_mean_dur_IN_day_wei	Tertile	T1	FRAG_mean_dur_IN_day_weiCat1	independent_pattern	Independent Pattern	Reference	NA	0.721983410841713	Neutral	214	31733	95050	775	TRUE	sex + race + tdi + smoking + alcohol + all_cancer_fh + season + bmi + dm + acc
Colorectal cancer	Colorectal	Physical Activity	Mean LIPA Fragment Duration During Waking Time	FRAG_mean_dur_LIPA_day	Tertile	T1	FRAG_mean_dur_LIPA_dayCat1	independent_pattern	Independent Pattern	Reference	NA	0.0505266444825833	Neutral	212	31765	95049	775	TRUE	sex + race + tdi + smoking + alcohol + all_cancer_fh + season + bmi + dm + acc
Colorectal cancer	Colorectal	Physical Activity	Mean LIPA Fragment Duration During Waking Time (Plain)	FRAG_mean_dur_LIPA_day_pla	Tertile	T1	FRAG_mean_dur_LIPA_day_plaCat1	independent_pattern	Independent Pattern	Reference	NA	0.0409620181883585	Neutral	208	31759	95049	775	TRUE	sex + race + tdi + smoking + alcohol + all_cancer_fh + season + bmi + dm + acc
Colorectal cancer	Colorectal	Physical Activity	Mean LIPA Fragment Duration During Waking Time (Weighted)	FRAG_mean_dur_LIPA_day_wei	Tertile	T1	FRAG_mean_dur_LIPA_day_weiCat1	independent_pattern	Independent Pattern	Reference	NA	0.0261909701441766	Neutral	214	31762	95049	775	TRUE	sex + race + tdi + smoking + alcohol + all_cancer_fh + season + bmi + dm + acc
Colorectal cancer	Colorectal	Physical Activity	Mean MVPA Fragment Duration During Waking Time	FRAG_mean_dur_MVPA_day	Tertile	T1	FRAG_mean_dur_MVPA_dayCat1	independent_pattern	Independent Pattern	Reference	NA	0.676519472602847	Neutral	289	31617	95031	775	TRUE	sex + race + tdi + smoking + alcohol + all_cancer_fh + season + bmi + dm + acc
Colorectal cancer	Colorectal	Physical Activity	Mean MVPA Fragment Duration During Waking Time (Plain)	FRAG_mean_dur_MVPA_day_pla	Tertile	T1	FRAG_mean_dur_MVPA_day_plaCat1	independent_pattern	Independent Pattern	Reference	NA	0.809934389508623	Neutral	297	31619	95031	775	TRUE	sex + race + tdi + smoking + alcohol + all_cancer_fh + season + bmi + dm + acc
Colorectal cancer	Colorectal	Physical Activity	Mean MVPA Fragment Duration During Waking Time (Weighted)	FRAG_mean_dur_MVPA_day_wei	Tertile	T1	FRAG_mean_dur_MVPA_day_weiCat1	independent_pattern	Independent Pattern	Reference	NA	0.970412848852866	Neutral	296	31617	95031	775	TRUE	sex + race + tdi + smoking + alcohol + all_cancer_fh + season + bmi + dm + acc
Colorectal cancer	Colorectal	Light	Morning Light	morning_light	Tertile	T1	morning_lightCat1	independent_pattern	Independent Pattern	Reference	NA	0.309598901947427	Neutral	261	31431	94288	771	TRUE	sex + race + tdi + smoking + alcohol + all_cancer_fh + season + bmi + dm + acc
Colorectal cancer	Colorectal	Light	Night Light	night_light	Tertile	T1	night_lightCat1	independent_pattern	Independent Pattern	Reference	NA	0.198531933202313	Neutral	249	31416	94288	771	TRUE	sex + race + tdi + smoking + alcohol + all_cancer_fh + season + bmi + dm + acc
Colorectal cancer	Colorectal	Light	Nighttime Light	nighttime_light	Tertile	T1	nighttime_lightCat1	independent_pattern	Independent Pattern	Reference	NA	0.702260014404756	Neutral	254	31395	94288	771	TRUE	sex + race + tdi + smoking + alcohol + all_cancer_fh + season + bmi + dm + acc
Colorectal cancer	Colorectal	Sleep	Number of Sleep Period Bouts	number_sib_sleepperiod_AD_T5A5_mn	Tertile	T1	number_sib_sleepperiod_AD_T5A5_mnCat1	independent_pattern	Independent Pattern	Reference	NA	0.304968151287923	Neutral	287	31635	95050	775	TRUE	sex + race + tdi + smoking + alcohol + all_cancer_fh + season + bmi + dm + acc
Colorectal cancer	Colorectal	Physical Activity	Number of Sustained Inactivity Bouts During Waking Hours	number_sib_wakinghours_AD_T5A5_mn	Tertile	T1	number_sib_wakinghours_AD_T5A5_mnCat1	independent_pattern	Independent Pattern	Reference	NA	0.753006297074872	Neutral	233	31739	95050	775	TRUE	sex + race + tdi + smoking + alcohol + all_cancer_fh + season + bmi + dm + acc
Colorectal cancer	Colorectal	Physical Activity	Number of 1-5 Min LIPA Bouts (Plain)	Nbouts_day_LIG_bts_1_5_pla	Tertile	T1	Nbouts_day_LIG_bts_1_5_plaCat1	independent_pattern	Independent Pattern	Reference	NA	0.565983368422236	Neutral	330	31593	95050	775	TRUE	sex + race + tdi + smoking + alcohol + all_cancer_fh + season + bmi + dm + acc
Colorectal cancer	Colorectal	Physical Activity	Number of 1-5 Min LIPA Bouts (Weighted)	Nbouts_day_LIG_bts_1_5_wei	Tertile	T1	Nbouts_day_LIG_bts_1_5_weiCat1	independent_pattern	Independent Pattern	Reference	NA	0.712036612987737	Neutral	325	31601	95050	775	TRUE	sex + race + tdi + smoking + alcohol + all_cancer_fh + season + bmi + dm + acc
Colorectal cancer	Colorectal	Physical Activity	Number of 1-5 Min MVPA Bouts (Plain)	Nbouts_day_MVPA_bts_1_5_pla	Tertile	T1	Nbouts_day_MVPA_bts_1_5_plaCat1	independent_pattern	Independent Pattern	Reference	NA	0.952327035403644	Neutral	320	31630	95050	775	TRUE	sex + race + tdi + smoking + alcohol + all_cancer_fh + season + bmi + dm + acc
Colorectal cancer	Colorectal	Physical Activity	Number of 1-5 Min MVPA Bouts (Weighted)	Nbouts_day_MVPA_bts_1_5_wei	Tertile	T1	Nbouts_day_MVPA_bts_1_5_weiCat1	independent_pattern	Independent Pattern	Reference	NA	0.51533210287742	Neutral	311	31630	95050	775	TRUE	sex + race + tdi + smoking + alcohol + all_cancer_fh + season + bmi + dm + acc
Colorectal cancer	Colorectal	Physical Activity	Number of 10-20 Min Inactivity Bouts (Plain)	Nbouts_day_IN_bts_10_20_pla	Tertile	T1	Nbouts_day_IN_bts_10_20_plaCat1	independent_pattern	Independent Pattern	Reference	NA	0.0746555938749907	Neutral	315	31632	95050	775	TRUE	sex + race + tdi + smoking + alcohol + all_cancer_fh + season + bmi + dm + acc
Colorectal cancer	Colorectal	Physical Activity	Number of 10-20 Min Inactivity Bouts (Weighted)	Nbouts_day_IN_bts_10_20_wei	Tertile	T1	Nbouts_day_IN_bts_10_20_weiCat1	independent_pattern	Independent Pattern	Reference	NA	0.0758345468214683	Neutral	311	31630	95050	775	TRUE	sex + race + tdi + smoking + alcohol + all_cancer_fh + season + bmi + dm + acc
Colorectal cancer	Colorectal	Physical Activity	Number of 10-Min LIPA Bouts (Plain)	Nbouts_day_LIG_bts_10_pla	Tertile	T1	Nbouts_day_LIG_bts_10_plaCat1	independent_pattern	Independent Pattern	Reference	NA	0.049722767842046	Neutral	231	31701	95050	775	TRUE	sex + race + tdi + smoking + alcohol + all_cancer_fh + season + bmi + dm + acc
Colorectal cancer	Colorectal	Physical Activity	Number of 10-Min LIPA Bouts (Weighted)	Nbouts_day_LIG_bts_10_wei	Tertile	T1	Nbouts_day_LIG_bts_10_weiCat1	independent_pattern	Independent Pattern	Reference	NA	0.0269883805801931	Neutral	234	31706	95050	775	TRUE	sex + race + tdi + smoking + alcohol + all_cancer_fh + season + bmi + dm + acc
Colorectal cancer	Colorectal	Physical Activity	Number of 10-Min MVPA Bouts (Plain)	Nbouts_day_MVPA_bts_10_pla	Tertile	T1	Nbouts_day_MVPA_bts_10_plaCat1	independent_pattern	Independent Pattern	Reference	NA	0.602351549798269	Neutral	295	31607	95050	775	TRUE	sex + race + tdi + smoking + alcohol + all_cancer_fh + season + bmi + dm + acc
Colorectal cancer	Colorectal	Physical Activity	Number of 10-Min MVPA Bouts (Weighted)	Nbouts_day_MVPA_bts_10_wei	Tertile	T1	Nbouts_day_MVPA_bts_10_weiCat1	independent_pattern	Independent Pattern	Reference	NA	0.709753624210434	Neutral	296	31609	95050	775	TRUE	sex + race + tdi + smoking + alcohol + all_cancer_fh + season + bmi + dm + acc
Colorectal cancer	Colorectal	Physical Activity	Number of 20-30 Min Inactivity Bouts (Plain)	Nbouts_day_IN_bts_20_30_pla	Tertile	T1	Nbouts_day_IN_bts_20_30_plaCat1	independent_pattern	Independent Pattern	Reference	NA	0.757701471629286	Neutral	267	31668	95050	775	TRUE	sex + race + tdi + smoking + alcohol + all_cancer_fh + season + bmi + dm + acc
Colorectal cancer	Colorectal	Physical Activity	Number of 20-30 Min Inactivity Bouts (Weighted)	Nbouts_day_IN_bts_20_30_wei	Tertile	T1	Nbouts_day_IN_bts_20_30_weiCat1	independent_pattern	Independent Pattern	Reference	NA	0.770212501830735	Neutral	266	31666	95050	775	TRUE	sex + race + tdi + smoking + alcohol + all_cancer_fh + season + bmi + dm + acc
Colorectal cancer	Colorectal	Physical Activity	Number of 30-60 Min Inactivity Bouts (Plain)	Nbouts_day_IN_bts_30_60_pla	Tertile	T1	Nbouts_day_IN_bts_30_60_plaCat1	independent_pattern	Independent Pattern	Reference	NA	0.879095560629193	Neutral	240	31671	95050	775	TRUE	sex + race + tdi + smoking + alcohol + all_cancer_fh + season + bmi + dm + acc
Colorectal cancer	Colorectal	Physical Activity	Number of 30-60 Min Inactivity Bouts (Weighted)	Nbouts_day_IN_bts_30_60_wei	Tertile	T1	Nbouts_day_IN_bts_30_60_weiCat1	independent_pattern	Independent Pattern	Reference	NA	0.816598082561562	Neutral	246	31669	95050	775	TRUE	sex + race + tdi + smoking + alcohol + all_cancer_fh + season + bmi + dm + acc
Colorectal cancer	Colorectal	Physical Activity	Number of 5-10 Min LIPA Bouts (Plain)	Nbouts_day_LIG_bts_5_10_pla	Tertile	T1	Nbouts_day_LIG_bts_5_10_plaCat1	independent_pattern	Independent Pattern	Reference	NA	0.0764168945818796	Neutral	266	31673	95050	775	TRUE	sex + race + tdi + smoking + alcohol + all_cancer_fh + season + bmi + dm + acc
Colorectal cancer	Colorectal	Physical Activity	Number of 5-10 Min LIPA Bouts (Weighted)	Nbouts_day_LIG_bts_5_10_wei	Tertile	T1	Nbouts_day_LIG_bts_5_10_weiCat1	independent_pattern	Independent Pattern	Reference	NA	0.081713577025423	Neutral	264	31670	95050	775	TRUE	sex + race + tdi + smoking + alcohol + all_cancer_fh + season + bmi + dm + acc
Colorectal cancer	Colorectal	Physical Activity	Number of 5-10 Min MVPA Bouts (Plain)	Nbouts_day_MVPA_bts_5_10_pla	Tertile	T1	Nbouts_day_MVPA_bts_5_10_plaCat1	independent_pattern	Independent Pattern	Reference	NA	0.577575391309906	Neutral	317	31621	95050	775	TRUE	sex + race + tdi + smoking + alcohol + all_cancer_fh + season + bmi + dm + acc
Colorectal cancer	Colorectal	Physical Activity	Number of 5-10 Min MVPA Bouts (Weighted)	Nbouts_day_MVPA_bts_5_10_wei	Tertile	T1	Nbouts_day_MVPA_bts_5_10_weiCat1	independent_pattern	Independent Pattern	Reference	NA	0.323993243745691	Neutral	313	31620	95050	775	TRUE	sex + race + tdi + smoking + alcohol + all_cancer_fh + season + bmi + dm + acc
Colorectal cancer	Colorectal	Physical Activity	Number of 60-90 Min Inactivity Bouts (Plain)	Nbouts_day_IN_bts_60_90_pla	Tertile	T1	Nbouts_day_IN_bts_60_90_plaCat1	independent_pattern	Independent Pattern	Reference	NA	0.402562368215381	Neutral	213	31709	95050	775	TRUE	sex + race + tdi + smoking + alcohol + all_cancer_fh + season + bmi + dm + acc
Colorectal cancer	Colorectal	Physical Activity	Number of 60-90 Min Inactivity Bouts (Weighted)	Nbouts_day_IN_bts_60_90_wei	Tertile	T1	Nbouts_day_IN_bts_60_90_weiCat1	independent_pattern	Independent Pattern	Reference	NA	0.398137519915581	Neutral	217	31713	95050	775	TRUE	sex + race + tdi + smoking + alcohol + all_cancer_fh + season + bmi + dm + acc
Colorectal cancer	Colorectal	Physical Activity	Number of 90-Min Inactivity Bouts (Plain)	Nbouts_day_IN_bts_90_pla	Tertile	T1	Nbouts_day_IN_bts_90_plaCat1	independent_pattern	Independent Pattern	Reference	NA	0.868973571254027	Neutral	226	31735	95050	775	TRUE	sex + race + tdi + smoking + alcohol + all_cancer_fh + season + bmi + dm + acc
Colorectal cancer	Colorectal	Physical Activity	Number of 90-Min Inactivity Bouts (Weighted)	Nbouts_day_IN_bts_90_wei	Tertile	T1	Nbouts_day_IN_bts_90_weiCat1	independent_pattern	Independent Pattern	Reference	NA	0.703593963443466	Neutral	228	31734	95050	775	TRUE	sex + race + tdi + smoking + alcohol + all_cancer_fh + season + bmi + dm + acc
Colorectal cancer	Colorectal	Physical Activity	Number of Activity Fragments During Sleep Period	FRAG_Nfrag_PA_spt	Tertile	T1	FRAG_Nfrag_PA_sptCat1	independent_pattern	Independent Pattern	Reference	NA	0.576750698671219	Neutral	234	31744	95050	775	TRUE	sex + race + tdi + smoking + alcohol + all_cancer_fh + season + bmi + dm + acc
Colorectal cancer	Colorectal	Physical Activity	Number of Activity Fragments During Waking Time	FRAG_Nfrag_PA_day	Tertile	T1	FRAG_Nfrag_PA_dayCat1	independent_pattern	Independent Pattern	Reference	NA	0.916340299169746	Neutral	293	31645	95050	775	TRUE	sex + race + tdi + smoking + alcohol + all_cancer_fh + season + bmi + dm + acc
Colorectal cancer	Colorectal	Physical Activity	Number of Activity Fragments During Waking Time (Plain)	FRAG_Nfrag_PA_day_pla	Tertile	T1	FRAG_Nfrag_PA_day_plaCat1	independent_pattern	Independent Pattern	Reference	NA	0.943017792167355	Neutral	302	31628	95050	775	TRUE	sex + race + tdi + smoking + alcohol + all_cancer_fh + season + bmi + dm + acc
Colorectal cancer	Colorectal	Physical Activity	Number of Activity Fragments During Waking Time (Weighted)	FRAG_Nfrag_PA_day_wei	Tertile	T1	FRAG_Nfrag_PA_day_weiCat1	independent_pattern	Independent Pattern	Reference	NA	0.719550781455713	Neutral	299	31629	95050	775	TRUE	sex + race + tdi + smoking + alcohol + all_cancer_fh + season + bmi + dm + acc
Colorectal cancer	Colorectal	Physical Activity	Number of Activity-to-Inactivity Transitions During Waking Time	FRAG_Nfrag_PA2IN_day	Tertile	T1	FRAG_Nfrag_PA2IN_dayCat1	independent_pattern	Independent Pattern	Reference	NA	0.916340299169746	Neutral	293	31645	95050	775	TRUE	sex + race + tdi + smoking + alcohol + all_cancer_fh + season + bmi + dm + acc
Colorectal cancer	Colorectal	Physical Activity	Number of Activity-to-Inactivity Transitions During Waking Time (Plain)	FRAG_Nfrag_PA2IN_day_pla	Tertile	T1	FRAG_Nfrag_PA2IN_day_plaCat1	independent_pattern	Independent Pattern	Reference	NA	0.943017792167355	Neutral	302	31628	95050	775	TRUE	sex + race + tdi + smoking + alcohol + all_cancer_fh + season + bmi + dm + acc
Colorectal cancer	Colorectal	Physical Activity	Number of Activity-to-Inactivity Transitions During Waking Time (Weighted)	FRAG_Nfrag_PA2IN_day_wei	Tertile	T1	FRAG_Nfrag_PA2IN_day_weiCat1	independent_pattern	Independent Pattern	Reference	NA	0.719550781455713	Neutral	299	31629	95050	775	TRUE	sex + race + tdi + smoking + alcohol + all_cancer_fh + season + bmi + dm + acc
Colorectal cancer	Colorectal	Sleep	Number of Awakenings	number_of_awakenings_AD_T5A5_mn	Tertile	T1	number_of_awakenings_AD_T5A5_mnCat1	independent_pattern	Independent Pattern	Reference	NA	0.304968151287923	Neutral	287	31635	95050	775	TRUE	sex + race + tdi + smoking + alcohol + all_cancer_fh + season + bmi + dm + acc
Colorectal cancer	Colorectal	Physical Activity	Number of IN Fragments per Minute IN IN During Waking Time	FRAG_NFragPM_IN_day	Tertile	T1	FRAG_NFragPM_IN_dayCat1	independent_pattern	Independent Pattern	Reference	NA	0.719107436350479	Neutral	301	31611	95049	775	TRUE	sex + race + tdi + smoking + alcohol + all_cancer_fh + season + bmi + dm + acc
Colorectal cancer	Colorectal	Physical Activity	Number of IN Fragments per Minute IN IN During Waking Time (Plain)	FRAG_NFragPM_IN_day_pla	Tertile	T1	FRAG_NFragPM_IN_day_plaCat1	independent_pattern	Independent Pattern	Reference	NA	0.458448780973159	Neutral	296	31611	95050	775	TRUE	sex + race + tdi + smoking + alcohol + all_cancer_fh + season + bmi + dm + acc
Colorectal cancer	Colorectal	Physical Activity	Number of IN Fragments per Minute IN IN During Waking Time (Weighted)	FRAG_NFragPM_IN_day_wei	Tertile	T1	FRAG_NFragPM_IN_day_weiCat1	independent_pattern	Independent Pattern	Reference	NA	0.605494663440397	Neutral	300	31616	95050	775	TRUE	sex + race + tdi + smoking + alcohol + all_cancer_fh + season + bmi + dm + acc
Colorectal cancer	Colorectal	Physical Activity	Number of Inactivity Fragments During Sleep Period	FRAG_Nfrag_IN_spt	Tertile	T1	FRAG_Nfrag_IN_sptCat1	independent_pattern	Independent Pattern	Reference	NA	0.576609116709115	Neutral	234	31744	95050	775	TRUE	sex + race + tdi + smoking + alcohol + all_cancer_fh + season + bmi + dm + acc
Colorectal cancer	Colorectal	Physical Activity	Number of Inactivity Fragments During Waking Time	FRAG_Nfrag_IN_day	Tertile	T1	FRAG_Nfrag_IN_dayCat1	independent_pattern	Independent Pattern	Reference	NA	0.893259078226016	Neutral	291	31643	95050	775	TRUE	sex + race + tdi + smoking + alcohol + all_cancer_fh + season + bmi + dm + acc
Colorectal cancer	Colorectal	Physical Activity	Number of Inactivity Fragments During Waking Time (Plain)	FRAG_Nfrag_IN_day_pla	Tertile	T1	FRAG_Nfrag_IN_day_plaCat1	independent_pattern	Independent Pattern	Reference	NA	0.885357354850693	Neutral	302	31626	95050	775	TRUE	sex + race + tdi + smoking + alcohol + all_cancer_fh + season + bmi + dm + acc
Colorectal cancer	Colorectal	Physical Activity	Number of Inactivity Fragments During Waking Time (Weighted)	FRAG_Nfrag_IN_day_wei	Tertile	T1	FRAG_Nfrag_IN_day_weiCat1	independent_pattern	Independent Pattern	Reference	NA	0.714922220315335	Neutral	300	31629	95050	775	TRUE	sex + race + tdi + smoking + alcohol + all_cancer_fh + season + bmi + dm + acc
Colorectal cancer	Colorectal	Physical Activity	Number of Inactivity-to-Activity Transitions During Waking Time	FRAG_Nfrag_IN2PA_day	Tertile	T1	FRAG_Nfrag_IN2PA_dayCat1	independent_pattern	Independent Pattern	Reference	NA	0.893259078226016	Neutral	291	31643	95050	775	TRUE	sex + race + tdi + smoking + alcohol + all_cancer_fh + season + bmi + dm + acc
Colorectal cancer	Colorectal	Physical Activity	Number of Inactivity-to-Activity Transitions During Waking Time (Plain)	FRAG_Nfrag_IN2PA_day_pla	Tertile	T1	FRAG_Nfrag_IN2PA_day_plaCat1	independent_pattern	Independent Pattern	Reference	NA	0.885357354850693	Neutral	302	31626	95050	775	TRUE	sex + race + tdi + smoking + alcohol + all_cancer_fh + season + bmi + dm + acc
Colorectal cancer	Colorectal	Physical Activity	Number of Inactivity-to-Activity Transitions During Waking Time (Weighted)	FRAG_Nfrag_IN2PA_day_wei	Tertile	T1	FRAG_Nfrag_IN2PA_day_weiCat1	independent_pattern	Independent Pattern	Reference	NA	0.714922220315335	Neutral	300	31629	95050	775	TRUE	sex + race + tdi + smoking + alcohol + all_cancer_fh + season + bmi + dm + acc
Colorectal cancer	Colorectal	Physical Activity	Number of Inactivity-to-LIPA Transitions During Waking Time	FRAG_Nfrag_IN2LIPA_day	Tertile	T1	FRAG_Nfrag_IN2LIPA_dayCat1	independent_pattern	Independent Pattern	Reference	NA	0.602434692504909	Neutral	281	31658	95050	775	TRUE	sex + race + tdi + smoking + alcohol + all_cancer_fh + season + bmi + dm + acc
Colorectal cancer	Colorectal	Physical Activity	Number of Inactivity-to-LIPA Transitions During Waking Time (Plain)	FRAG_Nfrag_IN2LIPA_day_pla	Tertile	T1	FRAG_Nfrag_IN2LIPA_day_plaCat1	independent_pattern	Independent Pattern	Reference	NA	0.793263715988601	Neutral	285	31643	95050	775	TRUE	sex + race + tdi + smoking + alcohol + all_cancer_fh + season + bmi + dm + acc
Colorectal cancer	Colorectal	Physical Activity	Number of Inactivity-to-LIPA Transitions During Waking Time (Weighted)	FRAG_Nfrag_IN2LIPA_day_wei	Tertile	T1	FRAG_Nfrag_IN2LIPA_day_weiCat1	independent_pattern	Independent Pattern	Reference	NA	0.787308041157877	Neutral	290	31645	95050	775	TRUE	sex + race + tdi + smoking + alcohol + all_cancer_fh + season + bmi + dm + acc
Colorectal cancer	Colorectal	Physical Activity	Number of Inactivity-to-MVPA Transitions During Waking Time	FRAG_Nfrag_IN2MVPA_day	Tertile	T1	FRAG_Nfrag_IN2MVPA_dayCat1	independent_pattern	Independent Pattern	Reference	NA	0.392952199072154	Neutral	318	31594	95050	775	TRUE	sex + race + tdi + smoking + alcohol + all_cancer_fh + season + bmi + dm + acc
Colorectal cancer	Colorectal	Physical Activity	Number of Inactivity-to-MVPA Transitions During Waking Time (Plain)	FRAG_Nfrag_IN2MVPA_day_pla	Tertile	T1	FRAG_Nfrag_IN2MVPA_day_plaCat1	independent_pattern	Independent Pattern	Reference	NA	0.274613646192364	Neutral	326	31589	95050	775	TRUE	sex + race + tdi + smoking + alcohol + all_cancer_fh + season + bmi + dm + acc
Colorectal cancer	Colorectal	Physical Activity	Number of Inactivity-to-MVPA Transitions During Waking Time (Weighted)	FRAG_Nfrag_IN2MVPA_day_wei	Tertile	T1	FRAG_Nfrag_IN2MVPA_day_weiCat1	independent_pattern	Independent Pattern	Reference	NA	0.279114684376121	Neutral	324	31592	95050	775	TRUE	sex + race + tdi + smoking + alcohol + all_cancer_fh + season + bmi + dm + acc
Colorectal cancer	Colorectal	Physical Activity	Number of LIPA Fragments During Waking Time	FRAG_Nfrag_LIPA_day	Tertile	T1	FRAG_Nfrag_LIPA_dayCat1	independent_pattern	Independent Pattern	Reference	NA	0.672410032535787	Neutral	308	31620	95050	775	TRUE	sex + race + tdi + smoking + alcohol + all_cancer_fh + season + bmi + dm + acc
Colorectal cancer	Colorectal	Physical Activity	Number of LIPA Fragments During Waking Time (Plain)	FRAG_Nfrag_LIPA_day_pla	Tertile	T1	FRAG_Nfrag_LIPA_day_plaCat1	independent_pattern	Independent Pattern	Reference	NA	0.609560842539621	Neutral	302	31621	95050	775	TRUE	sex + race + tdi + smoking + alcohol + all_cancer_fh + season + bmi + dm + acc
Colorectal cancer	Colorectal	Physical Activity	Number of LIPA Fragments During Waking Time (Weighted)	FRAG_Nfrag_LIPA_day_wei	Tertile	T1	FRAG_Nfrag_LIPA_day_weiCat1	independent_pattern	Independent Pattern	Reference	NA	0.807857334317189	Neutral	302	31626	95050	775	TRUE	sex + race + tdi + smoking + alcohol + all_cancer_fh + season + bmi + dm + acc
Colorectal cancer	Colorectal	Physical Activity	Number of MVPA Fragments During Waking Time	FRAG_Nfrag_MVPA_day	Tertile	T1	FRAG_Nfrag_MVPA_dayCat1	independent_pattern	Independent Pattern	Reference	NA	0.835867955027621	Neutral	309	31611	95050	775	TRUE	sex + race + tdi + smoking + alcohol + all_cancer_fh + season + bmi + dm + acc
Colorectal cancer	Colorectal	Physical Activity	Number of MVPA Fragments During Waking Time (Plain)	FRAG_Nfrag_MVPA_day_pla	Tertile	T1	FRAG_Nfrag_MVPA_day_plaCat1	independent_pattern	Independent Pattern	Reference	NA	0.437953063184847	Neutral	308	31612	95050	775	TRUE	sex + race + tdi + smoking + alcohol + all_cancer_fh + season + bmi + dm + acc
Colorectal cancer	Colorectal	Physical Activity	Number of MVPA Fragments During Waking Time (Weighted)	FRAG_Nfrag_MVPA_day_wei	Tertile	T1	FRAG_Nfrag_MVPA_day_weiCat1	independent_pattern	Independent Pattern	Reference	NA	0.45928413266743	Neutral	307	31611	95050	775	TRUE	sex + race + tdi + smoking + alcohol + all_cancer_fh + season + bmi + dm + acc
Colorectal cancer	Colorectal	Physical Activity	Number of PA Fragments per Minute IN PA During Waking Time	FRAG_NFragPM_PA_day	Tertile	T1	FRAG_NFragPM_PA_dayCat1	independent_pattern	Independent Pattern	Reference	NA	0.259969239252005	Neutral	257	31695	95049	775	TRUE	sex + race + tdi + smoking + alcohol + all_cancer_fh + season + bmi + dm + acc
Colorectal cancer	Colorectal	Physical Activity	Number of PA Fragments per Minute IN PA During Waking Time (Plain)	FRAG_NFragPM_PA_day_pla	Tertile	T1	FRAG_NFragPM_PA_day_plaCat1	independent_pattern	Independent Pattern	Reference	NA	0.0710857256940159	Neutral	263	31702	95050	775	TRUE	sex + race + tdi + smoking + alcohol + all_cancer_fh + season + bmi + dm + acc
Colorectal cancer	Colorectal	Physical Activity	Number of PA Fragments per Minute IN PA During Waking Time (Weighted)	FRAG_NFragPM_PA_day_wei	Tertile	T1	FRAG_NFragPM_PA_day_weiCat1	independent_pattern	Independent Pattern	Reference	NA	0.134206981461708	Neutral	263	31700	95050	775	TRUE	sex + race + tdi + smoking + alcohol + all_cancer_fh + season + bmi + dm + acc
Colorectal cancer	Colorectal	Sleep	Number of Sleep Fragments During Sleep Period	FRAG_Nfrag_sleep_spt	Tertile	T1	FRAG_Nfrag_sleep_sptCat1	independent_pattern	Independent Pattern	Reference	NA	0.429859913380661	Neutral	272	31677	95050	775	TRUE	sex + race + tdi + smoking + alcohol + all_cancer_fh + season + bmi + dm + acc
Colorectal cancer	Colorectal	Physical Activity	Number of Wake Fragments During Sleep Period	FRAG_Nfrag_wake_spt	Tertile	T1	FRAG_Nfrag_wake_sptCat1	independent_pattern	Independent Pattern	Reference	NA	0.429913416370289	Neutral	272	31677	95050	775	TRUE	sex + race + tdi + smoking + alcohol + all_cancer_fh + season + bmi + dm + acc
Colorectal cancer	Colorectal	Step Count	Peak 30-Minute Cadence	mean_peak_30min_cadence	Tertile	T1	mean_peak_30min_cadenceCat1	independent_pattern	Independent Pattern	Reference	NA	0.700651011265781	Neutral	291	31615	95050	775	TRUE	sex + race + tdi + smoking + alcohol + all_cancer_fh + season + bmi + dm + acc
Colorectal cancer	Colorectal	Physical Activity	Power-Law Alpha of Activity Fragment Durations During Waking Time	FRAG_alpha_dur_PA_day	Tertile	T1	FRAG_alpha_dur_PA_dayCat1	independent_pattern	Independent Pattern	Reference	NA	0.322566967489996	Neutral	263	31664	95047	775	TRUE	sex + race + tdi + smoking + alcohol + all_cancer_fh + season + bmi + dm + acc
Colorectal cancer	Colorectal	Physical Activity	Power-Law Alpha of Activity Fragment Durations During Waking Time (Plain)	FRAG_alpha_dur_PA_day_pla	Tertile	T1	FRAG_alpha_dur_PA_day_plaCat1	independent_pattern	Independent Pattern	Reference	NA	0.118474663852315	Neutral	267	31666	95045	775	TRUE	sex + race + tdi + smoking + alcohol + all_cancer_fh + season + bmi + dm + acc
Colorectal cancer	Colorectal	Physical Activity	Power-Law Alpha of Activity Fragment Durations During Waking Time (Weighted)	FRAG_alpha_dur_PA_day_wei	Tertile	T1	FRAG_alpha_dur_PA_day_weiCat1	independent_pattern	Independent Pattern	Reference	NA	0.128198345191915	Neutral	263	31667	95045	775	TRUE	sex + race + tdi + smoking + alcohol + all_cancer_fh + season + bmi + dm + acc
Colorectal cancer	Colorectal	Physical Activity	Power-Law Alpha of Inactivity Fragment Durations During Waking Time	FRAG_alpha_dur_IN_day	Tertile	T1	FRAG_alpha_dur_IN_dayCat1	independent_pattern	Independent Pattern	Reference	NA	0.535965902135752	Neutral	309	31624	95047	775	TRUE	sex + race + tdi + smoking + alcohol + all_cancer_fh + season + bmi + dm + acc
Colorectal cancer	Colorectal	Physical Activity	Power-Law Alpha of Inactivity Fragment Durations During Waking Time (Plain)	FRAG_alpha_dur_IN_day_pla	Tertile	T1	FRAG_alpha_dur_IN_day_plaCat1	independent_pattern	Independent Pattern	Reference	NA	0.831744233344646	Neutral	304	31631	95045	775	TRUE	sex + race + tdi + smoking + alcohol + all_cancer_fh + season + bmi + dm + acc
Colorectal cancer	Colorectal	Physical Activity	Power-Law Alpha of Inactivity Fragment Durations During Waking Time (Weighted)	FRAG_alpha_dur_IN_day_wei	Tertile	T1	FRAG_alpha_dur_IN_day_weiCat1	independent_pattern	Independent Pattern	Reference	NA	0.761563825617066	Neutral	305	31625	95045	775	TRUE	sex + race + tdi + smoking + alcohol + all_cancer_fh + season + bmi + dm + acc
Colorectal cancer	Colorectal	Circadian Rhythm	Relative Amplitude	RA	Tertile	T1	RACat1	independent_pattern	Independent Pattern	Reference	NA	0.727334733646835	Neutral	305	31606	95050	775	TRUE	sex + race + tdi + smoking + alcohol + all_cancer_fh + season + bmi + dm + acc
Colorectal cancer	Colorectal	Circadian Rhythm	Self-Similarity Parameter	SSP	Tertile	T1	SSPCat1	independent_pattern	Independent Pattern	Reference	NA	0.350414233562048	Neutral	255	31676	95050	775	TRUE	sex + race + tdi + smoking + alcohol + all_cancer_fh + season + bmi + dm + acc
Colorectal cancer	Colorectal	Sleep	Sleep Efficiency After Onset (Plain)	sleep_efficiency_after_onset_pla	Tertile	T1	sleep_efficiency_after_onset_plaCat1	independent_pattern	Independent Pattern	Reference	NA	0.322163725172132	Neutral	260	31681	95050	775	TRUE	sex + race + tdi + smoking + alcohol + all_cancer_fh + season + bmi + dm + acc
Colorectal cancer	Colorectal	Sleep	Sleep Regularity Index	SleepRegularityIndex2	Tertile	T1	SleepRegularityIndex2Cat1	independent_pattern	Independent Pattern	Reference	NA	0.825994707977711	Neutral	262	31636	94936	775	TRUE	sex + race + tdi + smoking + alcohol + all_cancer_fh + season + bmi + dm + acc
Colorectal cancer	Colorectal	Sleep	Sleep Duration Within Sleep Period Time	SleepDurationInSpt_AD_T5A5_mn	Tertile	T1	SleepDurationInSpt_AD_T5A5_mnCat1	independent_pattern	Independent Pattern	Reference	NA	0.979933670152935	Neutral	280	31664	95050	775	TRUE	sex + race + tdi + smoking + alcohol + all_cancer_fh + season + bmi + dm + acc
Colorectal cancer	Colorectal	Sleep	Sleep Period Time Duration	SptDuration_AD_T5A5_mn	Tertile	T1	SptDuration_AD_T5A5_mnCat1	independent_pattern	Independent Pattern	Reference	NA	0.897702540505829	Neutral	268	31669	95050	775	TRUE	sex + race + tdi + smoking + alcohol + all_cancer_fh + season + bmi + dm + acc
Colorectal cancer	Colorectal	Physical Activity	Standard Deviation of Inactivity Fragment Durations During Waking Time	FRAG_SD_dur_IN_day	Tertile	T1	FRAG_SD_dur_IN_dayCat1	independent_pattern	Independent Pattern	Reference	NA	0.384485422836363	Neutral	213	31742	95047	775	TRUE	sex + race + tdi + smoking + alcohol + all_cancer_fh + season + bmi + dm + acc
Colorectal cancer	Colorectal	Physical Activity	Standard Deviation of Inactivity Fragment Durations During Waking Time (Plain)	FRAG_SD_dur_IN_day_pla	Tertile	T1	FRAG_SD_dur_IN_day_plaCat1	independent_pattern	Independent Pattern	Reference	NA	0.231198200544684	Neutral	225	31736	95045	775	TRUE	sex + race + tdi + smoking + alcohol + all_cancer_fh + season + bmi + dm + acc
Colorectal cancer	Colorectal	Physical Activity	Standard Deviation of Inactivity Fragment Durations During Waking Time (Weighted)	FRAG_SD_dur_IN_day_wei	Tertile	T1	FRAG_SD_dur_IN_day_weiCat1	independent_pattern	Independent Pattern	Reference	NA	0.0365879630047794	Neutral	227	31733	95045	775	TRUE	sex + race + tdi + smoking + alcohol + all_cancer_fh + season + bmi + dm + acc
Colorectal cancer	Colorectal	Physical Activity	Standard Deviation of Physical Activity Fragment Durations During Waking Time	FRAG_SD_dur_PA_day	Tertile	T1	FRAG_SD_dur_PA_dayCat1	independent_pattern	Independent Pattern	Reference	NA	0.140758584790388	Neutral	271	31647	95047	775	TRUE	sex + race + tdi + smoking + alcohol + all_cancer_fh + season + bmi + dm + acc
Colorectal cancer	Colorectal	Physical Activity	Standard Deviation of Physical Activity Fragment Durations During Waking Time (Plain)	FRAG_SD_dur_PA_day_pla	Tertile	T1	FRAG_SD_dur_PA_day_plaCat1	independent_pattern	Independent Pattern	Reference	NA	0.0857636337121007	Neutral	267	31651	95045	775	TRUE	sex + race + tdi + smoking + alcohol + all_cancer_fh + season + bmi + dm + acc
Colorectal cancer	Colorectal	Physical Activity	Standard Deviation of Physical Activity Fragment Durations During Waking Time (Weighted)	FRAG_SD_dur_PA_day_wei	Tertile	T1	FRAG_SD_dur_PA_day_weiCat1	independent_pattern	Independent Pattern	Reference	NA	0.277633122559689	Neutral	274	31650	95045	775	TRUE	sex + race + tdi + smoking + alcohol + all_cancer_fh + season + bmi + dm + acc
Colorectal cancer	Colorectal	Light	Total Daily Light	total_daily_light	Tertile	T1	total_daily_lightCat1	independent_pattern	Independent Pattern	Reference	NA	0.420170748129133	Neutral	256	31423	94288	771	TRUE	sex + race + tdi + smoking + alcohol + all_cancer_fh + season + bmi + dm + acc
Colorectal cancer	Colorectal	Physical Activity	Transition Probability Physical Activity to Inactivity During Sleep Period	FRAG_TP_PA2IN_spt	Tertile	T1	FRAG_TP_PA2IN_sptCat1	independent_pattern	Independent Pattern	Reference	NA	0.15596149554836	Neutral	267	31645	95050	775	TRUE	sex + race + tdi + smoking + alcohol + all_cancer_fh + season + bmi + dm + acc
Colorectal cancer	Colorectal	Physical Activity	Transition Probability Physical Activity to Inactivity During Waking Time	FRAG_TP_PA2IN_day	Tertile	T1	FRAG_TP_PA2IN_dayCat1	independent_pattern	Independent Pattern	Reference	NA	0.259698475418625	Neutral	257	31693	95050	775	TRUE	sex + race + tdi + smoking + alcohol + all_cancer_fh + season + bmi + dm + acc
Colorectal cancer	Colorectal	Physical Activity	Transition Probability Physical Activity to Inactivity During Waking Time (Plain)	FRAG_TP_PA2IN_day_pla	Tertile	T1	FRAG_TP_PA2IN_day_plaCat1	independent_pattern	Independent Pattern	Reference	NA	0.056326094859234	Neutral	266	31700	95050	775	TRUE	sex + race + tdi + smoking + alcohol + all_cancer_fh + season + bmi + dm + acc
Colorectal cancer	Colorectal	Physical Activity	Transition Probability Physical Activity to Inactivity During Waking Time (Weighted)	FRAG_TP_PA2IN_day_wei	Tertile	T1	FRAG_TP_PA2IN_day_weiCat1	independent_pattern	Independent Pattern	Reference	NA	0.115819530390818	Neutral	263	31698	95050	775	TRUE	sex + race + tdi + smoking + alcohol + all_cancer_fh + season + bmi + dm + acc
Colorectal cancer	Colorectal	Physical Activity	Transition Probability Physical Inactivity to Activity During Sleep Period	FRAG_TP_IN2PA_spt	Tertile	T1	FRAG_TP_IN2PA_sptCat1	independent_pattern	Independent Pattern	Reference	NA	0.755768475068066	Neutral	229	31754	95050	775	TRUE	sex + race + tdi + smoking + alcohol + all_cancer_fh + season + bmi + dm + acc
Colorectal cancer	Colorectal	Physical Activity	Transition Probability Physical Inactivity to Activity During Waking Time	FRAG_TP_IN2PA_day	Tertile	T1	FRAG_TP_IN2PA_dayCat1	independent_pattern	Independent Pattern	Reference	NA	0.613536486267018	Neutral	298	31610	95050	775	TRUE	sex + race + tdi + smoking + alcohol + all_cancer_fh + season + bmi + dm + acc
Colorectal cancer	Colorectal	Physical Activity	Transition Probability Physical Inactivity to Activity During Waking Time (Plain)	FRAG_TP_IN2PA_day_pla	Tertile	T1	FRAG_TP_IN2PA_day_plaCat1	independent_pattern	Independent Pattern	Reference	NA	0.471316940760406	Neutral	295	31611	95050	775	TRUE	sex + race + tdi + smoking + alcohol + all_cancer_fh + season + bmi + dm + acc
Colorectal cancer	Colorectal	Physical Activity	Transition Probability Physical Inactivity to Activity During Waking Time (Weighted)	FRAG_TP_IN2PA_day_wei	Tertile	T1	FRAG_TP_IN2PA_day_weiCat1	independent_pattern	Independent Pattern	Reference	NA	0.558178811289121	Neutral	301	31618	95050	775	TRUE	sex + race + tdi + smoking + alcohol + all_cancer_fh + season + bmi + dm + acc
Colorectal cancer	Colorectal	Physical Activity	Transition Probability Physical Inactivity to LIPA During Waking Time	FRAG_TP_IN2LIPA_day	Tertile	T1	FRAG_TP_IN2LIPA_dayCat1	independent_pattern	Independent Pattern	Reference	NA	0.728577336015254	Neutral	288	31618	95050	775	TRUE	sex + race + tdi + smoking + alcohol + all_cancer_fh + season + bmi + dm + acc
Colorectal cancer	Colorectal	Physical Activity	Transition Probability Physical Inactivity to LIPA During Waking Time (Plain)	FRAG_TP_IN2LIPA_day_pla	Tertile	T1	FRAG_TP_IN2LIPA_day_plaCat1	independent_pattern	Independent Pattern	Reference	NA	0.580547597370964	Neutral	285	31622	95050	775	TRUE	sex + race + tdi + smoking + alcohol + all_cancer_fh + season + bmi + dm + acc
Colorectal cancer	Colorectal	Physical Activity	Transition Probability Physical Inactivity to LIPA During Waking Time (Weighted)	FRAG_TP_IN2LIPA_day_wei	Tertile	T1	FRAG_TP_IN2LIPA_day_weiCat1	independent_pattern	Independent Pattern	Reference	NA	0.518097893253535	Neutral	293	31629	95050	775	TRUE	sex + race + tdi + smoking + alcohol + all_cancer_fh + season + bmi + dm + acc
Colorectal cancer	Colorectal	Physical Activity	Transition Probability Physical Inactivity to MVPA During Waking Time	FRAG_TP_IN2MVPA_day	Tertile	T1	FRAG_TP_IN2MVPA_dayCat1	independent_pattern	Independent Pattern	Reference	NA	0.774260945234393	Neutral	327	31588	95050	775	TRUE	sex + race + tdi + smoking + alcohol + all_cancer_fh + season + bmi + dm + acc
Colorectal cancer	Colorectal	Physical Activity	Transition Probability Physical Inactivity to MVPA During Waking Time (Plain)	FRAG_TP_IN2MVPA_day_pla	Tertile	T1	FRAG_TP_IN2MVPA_day_plaCat1	independent_pattern	Independent Pattern	Reference	NA	0.675113763146248	Neutral	324	31595	95050	775	TRUE	sex + race + tdi + smoking + alcohol + all_cancer_fh + season + bmi + dm + acc
Colorectal cancer	Colorectal	Physical Activity	Transition Probability Physical Inactivity to MVPA During Waking Time (Weighted)	FRAG_TP_IN2MVPA_day_wei	Tertile	T1	FRAG_TP_IN2MVPA_day_weiCat1	independent_pattern	Independent Pattern	Reference	NA	0.962333977804066	Neutral	321	31593	95050	775	TRUE	sex + race + tdi + smoking + alcohol + all_cancer_fh + season + bmi + dm + acc
Colorectal cancer	Colorectal	Sleep	Transition Probability Sleep to Wake During Sleep Period	FRAG_TP_sleep2wake_spt	Tertile	T1	FRAG_TP_sleep2wake_sptCat1	independent_pattern	Independent Pattern	Reference	NA	0.522211475263579	Neutral	259	31681	95050	775	TRUE	sex + race + tdi + smoking + alcohol + all_cancer_fh + season + bmi + dm + acc
Colorectal cancer	Colorectal	Sleep	Transition Probability Wake to Sleep During Sleep Period	FRAG_TP_wake2sleep_spt	Tertile	T1	FRAG_TP_wake2sleep_sptCat1	independent_pattern	Independent Pattern	Reference	NA	0.834229208369065	Neutral	271	31636	95050	775	TRUE	sex + race + tdi + smoking + alcohol + all_cancer_fh + season + bmi + dm + acc
Colorectal cancer	Colorectal	Physical Activity	W0.5 of Activity Fragment Durations During Waking Time	FRAG_W0.5_dur_PA_day	Tertile	T1	FRAG_W0.5_dur_PA_dayCat1	independent_pattern	Independent Pattern	Reference	NA	0.34126943856693	Neutral	260	31683	95047	775	TRUE	sex + race + tdi + smoking + alcohol + all_cancer_fh + season + bmi + dm + acc
Colorectal cancer	Colorectal	Physical Activity	W0.5 of Activity Fragment Durations During Waking Time (Plain)	FRAG_W0.5_dur_PA_day_pla	Tertile	T1	FRAG_W0.5_dur_PA_day_plaCat1	independent_pattern	Independent Pattern	Reference	NA	0.440004298867032	Neutral	264	31686	95045	775	TRUE	sex + race + tdi + smoking + alcohol + all_cancer_fh + season + bmi + dm + acc
Colorectal cancer	Colorectal	Physical Activity	W0.5 of Activity Fragment Durations During Waking Time (Weighted)	FRAG_W0.5_dur_PA_day_wei	Tertile	T1	FRAG_W0.5_dur_PA_day_weiCat1	independent_pattern	Independent Pattern	Reference	NA	0.173678343214648	Neutral	254	31684	95045	775	TRUE	sex + race + tdi + smoking + alcohol + all_cancer_fh + season + bmi + dm + acc
Colorectal cancer	Colorectal	Physical Activity	W0.5 of Inactivity Fragment Durations During Waking Time	FRAG_W0.5_dur_IN_day	Tertile	T1	FRAG_W0.5_dur_IN_dayCat1	independent_pattern	Independent Pattern	Reference	NA	0.867245749038275	Neutral	225	31729	95047	775	TRUE	sex + race + tdi + smoking + alcohol + all_cancer_fh + season + bmi + dm + acc
Colorectal cancer	Colorectal	Physical Activity	W0.5 of Inactivity Fragment Durations During Waking Time (Plain)	FRAG_W0.5_dur_IN_day_pla	Tertile	T1	FRAG_W0.5_dur_IN_day_plaCat1	independent_pattern	Independent Pattern	Reference	NA	0.706439720493823	Neutral	210	31729	95045	775	TRUE	sex + race + tdi + smoking + alcohol + all_cancer_fh + season + bmi + dm + acc
Colorectal cancer	Colorectal	Physical Activity	W0.5 of Inactivity Fragment Durations During Waking Time (Weighted)	FRAG_W0.5_dur_IN_day_wei	Tertile	T1	FRAG_W0.5_dur_IN_day_weiCat1	independent_pattern	Independent Pattern	Reference	NA	0.648677866211996	Neutral	211	31724	95045	775	TRUE	sex + race + tdi + smoking + alcohol + all_cancer_fh + season + bmi + dm + acc
Colorectal cancer	Colorectal	Sleep	WASO (Wake After Sleep Onset)	WASO_AD_T5A5_mn	Tertile	T1	WASO_AD_T5A5_mnCat1	independent_pattern	Independent Pattern	Reference	NA	0.28620611573012	Neutral	264	31700	95050	775	TRUE	sex + race + tdi + smoking + alcohol + all_cancer_fh + season + bmi + dm + acc
Colorectal cancer	Colorectal	Physical Activity	x0.5 of Activity Fragment Durations During Waking Time	FRAG_x0.5_dur_PA_day	Tertile	T1	FRAG_x0.5_dur_PA_dayCat1	independent_pattern	Independent Pattern	Reference	NA	0.338873112996596	Neutral	251	31692	95047	775	TRUE	sex + race + tdi + smoking + alcohol + all_cancer_fh + season + bmi + dm + acc
Colorectal cancer	Colorectal	Physical Activity	x0.5 of Activity Fragment Durations During Waking Time (Plain)	FRAG_x0.5_dur_PA_day_pla	Tertile	T1	FRAG_x0.5_dur_PA_day_plaCat1	independent_pattern	Independent Pattern	Reference	NA	0.0519023622818302	Neutral	249	31685	95045	775	TRUE	sex + race + tdi + smoking + alcohol + all_cancer_fh + season + bmi + dm + acc
Colorectal cancer	Colorectal	Physical Activity	x0.5 of Activity Fragment Durations During Waking Time (Weighted)	FRAG_x0.5_dur_PA_day_wei	Tertile	T1	FRAG_x0.5_dur_PA_day_weiCat1	independent_pattern	Independent Pattern	Reference	NA	0.0462446776426331	Neutral	244	31686	95045	775	TRUE	sex + race + tdi + smoking + alcohol + all_cancer_fh + season + bmi + dm + acc
Colorectal cancer	Colorectal	Physical Activity	x0.5 of Inactivity Fragment Durations During Waking Time	FRAG_x0.5_dur_IN_day	Tertile	T1	FRAG_x0.5_dur_IN_dayCat1	independent_pattern	Independent Pattern	Reference	NA	0.533326338123091	Neutral	209	31736	95047	775	TRUE	sex + race + tdi + smoking + alcohol + all_cancer_fh + season + bmi + dm + acc
Colorectal cancer	Colorectal	Physical Activity	x0.5 of Inactivity Fragment Durations During Waking Time (Plain)	FRAG_x0.5_dur_IN_day_pla	Tertile	T1	FRAG_x0.5_dur_IN_day_plaCat1	independent_pattern	Independent Pattern	Reference	NA	0.944425204858715	Neutral	207	31732	95045	775	TRUE	sex + race + tdi + smoking + alcohol + all_cancer_fh + season + bmi + dm + acc
Colorectal cancer	Colorectal	Physical Activity	x0.5 of Inactivity Fragment Durations During Waking Time (Weighted)	FRAG_x0.5_dur_IN_day_wei	Tertile	T1	FRAG_x0.5_dur_IN_day_weiCat1	independent_pattern	Independent Pattern	Reference	NA	0.816782846675216	Neutral	214	31731	95045	775	TRUE	sex + race + tdi + smoking + alcohol + all_cancer_fh + season + bmi + dm + acc
Colorectal cancer	Colorectal	Circadian Rhythm	Extended Cosinor Beta	cosinorExt_beta	Continuous Per SD	NA	cosinorExt_betaPerSD	shift_work_sensitivity	Shift Work Sensitivity	1.04 [0.99;1.09]	0.124522847377509	0.48291081944027	Positive	NA	NA	95050	775	FALSE	sex + race + tdi + smoking + alcohol + all_cancer_fh + season + bmi + dm + shift_work
Colorectal cancer	Colorectal	Circadian Rhythm	Extended Cosinor Amplitude	cosinorExt_amp	Continuous Per SD	NA	cosinorExt_ampPerSD	shift_work_sensitivity	Shift Work Sensitivity	0.95 [0.88;1.02]	0.178182955020793	0.0707543181320967	Inverse	NA	NA	95050	775	FALSE	sex + race + tdi + smoking + alcohol + all_cancer_fh + season + bmi + dm + shift_work
Colorectal cancer	Colorectal	Circadian Rhythm	M5 Activity Level	M5VALUE	Continuous Per SD	NA	M5VALUEPerSD	shift_work_sensitivity	Shift Work Sensitivity	0.95 [0.87;1.03]	0.188367285251933	0.707433877807243	Inverse	NA	NA	95050	775	FALSE	sex + race + tdi + smoking + alcohol + all_cancer_fh + season + bmi + dm + shift_work
Colorectal cancer	Colorectal	Circadian Rhythm	M10 Activity Level	M10VALUE	Continuous Per SD	NA	M10VALUEPerSD	shift_work_sensitivity	Shift Work Sensitivity	0.95 [0.87;1.03]	0.189841520953491	0.736592908298428	Inverse	NA	NA	95050	775	FALSE	sex + race + tdi + smoking + alcohol + all_cancer_fh + season + bmi + dm + shift_work
Colorectal cancer	Colorectal	Circadian Rhythm	Activity Balance Index	ABI	Continuous Per SD	NA	ABIPerSD	shift_work_sensitivity	Shift Work Sensitivity	0.96 [0.89;1.03]	0.216590306751549	0.503563518657573	Inverse	NA	NA	95050	775	FALSE	sex + race + tdi + smoking + alcohol + all_cancer_fh + season + bmi + dm + shift_work
Colorectal cancer	Colorectal	Circadian Rhythm	Extended Cosinor Minimum	cosinorExt_minimum	Continuous Per SD	NA	cosinorExt_minimumPerSD	shift_work_sensitivity	Shift Work Sensitivity	1.05 [0.97;1.12]	0.233131423803753	0.384157058487962	Positive	NA	NA	95050	775	FALSE	sex + race + tdi + smoking + alcohol + all_cancer_fh + season + bmi + dm + shift_work
Colorectal cancer	Colorectal	Circadian Rhythm	Interdaily Stability	IS	Continuous Per SD	NA	ISPerSD	shift_work_sensitivity	Shift Work Sensitivity	1.04 [0.97;1.12]	0.294332604988253	0.747678994836055	Positive	NA	NA	95050	775	FALSE	sex + race + tdi + smoking + alcohol + all_cancer_fh + season + bmi + dm + shift_work
Colorectal cancer	Colorectal	Circadian Rhythm	L10 Activity Level	L10VALUE	Continuous Per SD	NA	L10VALUEPerSD	shift_work_sensitivity	Shift Work Sensitivity	0.96 [0.89;1.04]	0.297464692605494	0.354028511329074	Inverse	NA	NA	95050	775	FALSE	sex + race + tdi + smoking + alcohol + all_cancer_fh + season + bmi + dm + shift_work
Colorectal cancer	Colorectal	Circadian Rhythm	Intradaily Variability	IV	Continuous Per SD	NA	IVPerSD	shift_work_sensitivity	Shift Work Sensitivity	1.04 [0.97;1.11]	0.313636252340757	0.518146859263724	Positive	NA	NA	95050	775	FALSE	sex + race + tdi + smoking + alcohol + all_cancer_fh + season + bmi + dm + shift_work
Colorectal cancer	Colorectal	Circadian Rhythm	Autocorrelation Phi	phi	Continuous Per SD	NA	phiPerSD	shift_work_sensitivity	Shift Work Sensitivity	0.97 [0.90;1.04]	0.34436594637267	0.602540034994152	Inverse	NA	NA	95050	775	FALSE	sex + race + tdi + smoking + alcohol + all_cancer_fh + season + bmi + dm + shift_work
Colorectal cancer	Colorectal	Light	Nighttime Light	nighttime_light	Continuous Per SD	NA	nighttime_lightPerSD	shift_work_sensitivity	Shift Work Sensitivity	0.95 [0.86;1.06]	0.34829077062558	0.595686267281191	Inverse	NA	NA	94288	771	FALSE	sex + race + tdi + smoking + alcohol + all_cancer_fh + season + bmi + dm + shift_work
Colorectal cancer	Colorectal	Circadian Rhythm	L5 Activity Level	L5VALUE	Continuous Per SD	NA	L5VALUEPerSD	shift_work_sensitivity	Shift Work Sensitivity	0.96 [0.87;1.05]	0.361036619945789	0.271036372163269	Inverse	NA	NA	95050	775	FALSE	sex + race + tdi + smoking + alcohol + all_cancer_fh + season + bmi + dm + shift_work
Colorectal cancer	Colorectal	Light	Morning Light	morning_light	Continuous Per SD	NA	morning_lightPerSD	shift_work_sensitivity	Shift Work Sensitivity	0.97 [0.89;1.05]	0.453185823105567	0.222558391375033	Inverse	NA	NA	94288	771	FALSE	sex + race + tdi + smoking + alcohol + all_cancer_fh + season + bmi + dm + shift_work
Colorectal cancer	Colorectal	Light	Night Light	night_light	Continuous Per SD	NA	night_lightPerSD	shift_work_sensitivity	Shift Work Sensitivity	1.02 [0.96;1.09]	0.493154275243977	0.232092700826775	Positive	NA	NA	94288	771	FALSE	sex + race + tdi + smoking + alcohol + all_cancer_fh + season + bmi + dm + shift_work
Colorectal cancer	Colorectal	Sleep	Sleep Period Time Duration	SptDuration_AD_T5A5_mn	Continuous Per SD	NA	SptDuration_AD_T5A5_mnPerSD	shift_work_sensitivity	Shift Work Sensitivity	1.02 [0.95;1.10]	0.496016662210223	0.771256021452659	Positive	NA	NA	95050	775	FALSE	sex + race + tdi + smoking + alcohol + all_cancer_fh + season + bmi + dm + shift_work
Colorectal cancer	Colorectal	Circadian Rhythm	Cosinor Mesor	cosinor_mes	Continuous Per SD	NA	cosinor_mesPerSD	shift_work_sensitivity	Shift Work Sensitivity	0.98 [0.91;1.05]	0.509841511291814	0.76177224856539	Inverse	NA	NA	95050	775	FALSE	sex + race + tdi + smoking + alcohol + all_cancer_fh + season + bmi + dm + shift_work
Colorectal cancer	Colorectal	Sleep	Number of Awakenings	number_of_awakenings_AD_T5A5_mn	Continuous Per SD	NA	number_of_awakenings_AD_T5A5_mnPerSD	shift_work_sensitivity	Shift Work Sensitivity	0.98 [0.91;1.05]	0.52108600485066	0.301559480465878	Inverse	NA	NA	95050	775	FALSE	sex + race + tdi + smoking + alcohol + all_cancer_fh + season + bmi + dm + shift_work
Colorectal cancer	Colorectal	Sleep	Number of Sleep Period Bouts	number_sib_sleepperiod_AD_T5A5_mn	Continuous Per SD	NA	number_sib_sleepperiod_AD_T5A5_mnPerSD	shift_work_sensitivity	Shift Work Sensitivity	0.98 [0.91;1.05]	0.52108600485067	0.301559480465878	Inverse	NA	NA	95050	775	FALSE	sex + race + tdi + smoking + alcohol + all_cancer_fh + season + bmi + dm + shift_work
Colorectal cancer	Colorectal	Sleep	Sleep Duration Within Sleep Period Time	SleepDurationInSpt_AD_T5A5_mn	Continuous Per SD	NA	SleepDurationInSpt_AD_T5A5_mnPerSD	shift_work_sensitivity	Shift Work Sensitivity	1.02 [0.95;1.10]	0.538460253211615	0.893889008283509	Positive	NA	NA	95050	775	FALSE	sex + race + tdi + smoking + alcohol + all_cancer_fh + season + bmi + dm + shift_work
Colorectal cancer	Colorectal	Circadian Rhythm	L5 Start Time	L5TIME_num	Continuous Per SD	NA	L5TIME_numPerSD	shift_work_sensitivity	Shift Work Sensitivity	1.02 [0.95;1.10]	0.566636394909128	0.568397950902263	Positive	NA	NA	95050	775	FALSE	sex + race + tdi + smoking + alcohol + all_cancer_fh + season + bmi + dm + shift_work
Colorectal cancer	Colorectal	Circadian Rhythm	Cosinor Amplitude	cosinor_amp	Continuous Per SD	NA	cosinor_ampPerSD	shift_work_sensitivity	Shift Work Sensitivity	0.98 [0.91;1.06]	0.634806827853782	0.70895470070425	Inverse	NA	NA	95050	775	FALSE	sex + race + tdi + smoking + alcohol + all_cancer_fh + season + bmi + dm + shift_work
Colorectal cancer	Colorectal	Sleep	Number of Sleep Fragments During Sleep Period	FRAG_Nfrag_sleep_spt	Continuous Per SD	NA	FRAG_Nfrag_sleep_sptPerSD	shift_work_sensitivity	Shift Work Sensitivity	0.98 [0.92;1.06]	0.64049901254945	0.422375605707806	Inverse	NA	NA	95050	775	FALSE	sex + race + tdi + smoking + alcohol + all_cancer_fh + season + bmi + dm + shift_work
Colorectal cancer	Colorectal	Circadian Rhythm	Extended Cosinor Alpha	cosinorExt_alpha	Continuous Per SD	NA	cosinorExt_alphaPerSD	shift_work_sensitivity	Shift Work Sensitivity	1.01 [0.95;1.08]	0.681339093700453	0.781386120239677	Positive	NA	NA	95050	775	FALSE	sex + race + tdi + smoking + alcohol + all_cancer_fh + season + bmi + dm + shift_work
Colorectal cancer	Colorectal	Light	Evening Light	evening_light	Continuous Per SD	NA	evening_lightPerSD	shift_work_sensitivity	Shift Work Sensitivity	0.98 [0.90;1.07]	0.703860083346224	0.867004712747165	Inverse	NA	NA	94288	771	FALSE	sex + race + tdi + smoking + alcohol + all_cancer_fh + season + bmi + dm + shift_work
Colorectal cancer	Colorectal	Circadian Rhythm	L10 Start Time	L10TIME_num	Continuous Per SD	NA	L10TIME_numPerSD	shift_work_sensitivity	Shift Work Sensitivity	1.01 [0.94;1.09]	0.723036256576134	0.679280520111877	Positive	NA	NA	95050	775	FALSE	sex + race + tdi + smoking + alcohol + all_cancer_fh + season + bmi + dm + shift_work
Colorectal cancer	Colorectal	Circadian Rhythm	Self-Similarity Parameter	SSP	Continuous Per SD	NA	SSPPerSD	shift_work_sensitivity	Shift Work Sensitivity	1.01 [0.94;1.09]	0.76848615717204	0.775530654029951	Positive	NA	NA	95050	775	FALSE	sex + race + tdi + smoking + alcohol + all_cancer_fh + season + bmi + dm + shift_work
Colorectal cancer	Colorectal	Circadian Rhythm	M5 Start Time	M5TIME_num	Continuous Per SD	NA	M5TIME_numPerSD	shift_work_sensitivity	Shift Work Sensitivity	0.99 [0.92;1.07]	0.788657629962832	0.602033484001536	Inverse	NA	NA	95050	775	FALSE	sex + race + tdi + smoking + alcohol + all_cancer_fh + season + bmi + dm + shift_work
Colorectal cancer	Colorectal	Light	Total Daily Light	total_daily_light	Continuous Per SD	NA	total_daily_lightPerSD	shift_work_sensitivity	Shift Work Sensitivity	0.99 [0.91;1.07]	0.811409830577413	0.313111430722792	Inverse	NA	NA	94288	771	FALSE	sex + race + tdi + smoking + alcohol + all_cancer_fh + season + bmi + dm + shift_work
Colorectal cancer	Colorectal	Circadian Rhythm	Relative Amplitude	RA	Continuous Per SD	NA	RAPerSD	shift_work_sensitivity	Shift Work Sensitivity	0.99 [0.92;1.07]	0.820711372300892	0.259959926797151	Inverse	NA	NA	95050	775	FALSE	sex + race + tdi + smoking + alcohol + all_cancer_fh + season + bmi + dm + shift_work
Colorectal cancer	Colorectal	Light	Afternoon Light	afternoon_light	Continuous Per SD	NA	afternoon_lightPerSD	shift_work_sensitivity	Shift Work Sensitivity	1.01 [0.93;1.10]	0.824828466783022	0.672856286171727	Positive	NA	NA	94288	771	FALSE	sex + race + tdi + smoking + alcohol + all_cancer_fh + season + bmi + dm + shift_work
Colorectal cancer	Colorectal	Sleep	WASO (Wake After Sleep Onset)	WASO_AD_T5A5_mn	Continuous Per SD	NA	WASO_AD_T5A5_mnPerSD	shift_work_sensitivity	Shift Work Sensitivity	1.01 [0.94;1.08]	0.847204273166428	0.292100384672052	Positive	NA	NA	95050	775	FALSE	sex + race + tdi + smoking + alcohol + all_cancer_fh + season + bmi + dm + shift_work
Colorectal cancer	Colorectal	Sleep	Sleep Efficiency After Onset (Plain)	sleep_efficiency_after_onset_pla	Continuous Per SD	NA	sleep_efficiency_after_onset_plaPerSD	shift_work_sensitivity	Shift Work Sensitivity	1.01 [0.94;1.08]	0.860933545407081	0.303236741667556	Positive	NA	NA	95050	775	FALSE	sex + race + tdi + smoking + alcohol + all_cancer_fh + season + bmi + dm + shift_work
Colorectal cancer	Colorectal	Circadian Rhythm	Cosinor R-Squared	cosinor_R2	Continuous Per SD	NA	cosinor_R2PerSD	shift_work_sensitivity	Shift Work Sensitivity	1.00 [0.93;1.08]	0.899611546079847	0.576595046963686	Positive	NA	NA	95050	775	FALSE	sex + race + tdi + smoking + alcohol + all_cancer_fh + season + bmi + dm + shift_work
Colorectal cancer	Colorectal	Sleep	Transition Probability Wake to Sleep During Sleep Period	FRAG_TP_wake2sleep_spt	Continuous Per SD	NA	FRAG_TP_wake2sleep_sptPerSD	shift_work_sensitivity	Shift Work Sensitivity	1.00 [0.93;1.07]	0.906505026100043	0.87151944366109	Inverse	NA	NA	95050	775	FALSE	sex + race + tdi + smoking + alcohol + all_cancer_fh + season + bmi + dm + shift_work
Colorectal cancer	Colorectal	Circadian Rhythm	Cosinor Acrophase	cosinor_acrophase	Continuous Per SD	NA	cosinor_acrophasePerSD	shift_work_sensitivity	Shift Work Sensitivity	1.00 [0.92;1.07]	0.934238184777189	0.63899538232203	Inverse	NA	NA	95050	775	FALSE	sex + race + tdi + smoking + alcohol + all_cancer_fh + season + bmi + dm + shift_work
Colorectal cancer	Colorectal	Sleep	Transition Probability Sleep to Wake During Sleep Period	FRAG_TP_sleep2wake_spt	Continuous Per SD	NA	FRAG_TP_sleep2wake_sptPerSD	shift_work_sensitivity	Shift Work Sensitivity	1.00 [0.93;1.07]	0.940817368937822	0.470771399556554	Inverse	NA	NA	95050	775	FALSE	sex + race + tdi + smoking + alcohol + all_cancer_fh + season + bmi + dm + shift_work
Colorectal cancer	Colorectal	Circadian Rhythm	M10 Start Time	M10TIME_num	Continuous Per SD	NA	M10TIME_numPerSD	shift_work_sensitivity	Shift Work Sensitivity	1.00 [0.93;1.08]	0.991126306639916	0.759727555705864	Positive	NA	NA	95050	775	FALSE	sex + race + tdi + smoking + alcohol + all_cancer_fh + season + bmi + dm + shift_work
Colorectal cancer	Colorectal	Sleep	Sleep Regularity Index	SleepRegularityIndex2	Continuous Per SD	NA	SleepRegularityIndex2PerSD	shift_work_sensitivity	Shift Work Sensitivity	1.00 [0.93;1.07]	0.996549887653813	0.909842150722277	Inverse	NA	NA	94936	775	FALSE	sex + race + tdi + smoking + alcohol + all_cancer_fh + season + bmi + dm + shift_work
Colorectal cancer	Colorectal	Circadian Rhythm	Extended Cosinor Amplitude	cosinorExt_amp	Tertile	T3	cosinorExt_ampCat3	shift_work_sensitivity	Shift Work Sensitivity	0.85 [0.71;1.02]	0.0804157831330019	0.0707543181320967	Inverse	210	31716	95050	775	FALSE	sex + race + tdi + smoking + alcohol + all_cancer_fh + season + bmi + dm + shift_work
Colorectal cancer	Colorectal	Circadian Rhythm	M5 Activity Level	M5VALUE	Tertile	T2	M5VALUECat2	shift_work_sensitivity	Shift Work Sensitivity	0.87 [0.73;1.04]	0.120146703371184	0.707433877807243	Inverse	235	31686	95050	775	FALSE	sex + race + tdi + smoking + alcohol + all_cancer_fh + season + bmi + dm + shift_work
Colorectal cancer	Colorectal	Light	Nighttime Light	nighttime_light	Tertile	T2	nighttime_lightCat2	shift_work_sensitivity	Shift Work Sensitivity	1.14 [0.96;1.35]	0.141821394329648	0.595686267281191	Positive	275	31437	94288	771	FALSE	sex + race + tdi + smoking + alcohol + all_cancer_fh + season + bmi + dm + shift_work
Colorectal cancer	Colorectal	Circadian Rhythm	M10 Activity Level	M10VALUE	Tertile	T2	M10VALUECat2	shift_work_sensitivity	Shift Work Sensitivity	0.89 [0.75;1.05]	0.17152602085134	0.736592908298428	Inverse	237	31689	95050	775	FALSE	sex + race + tdi + smoking + alcohol + all_cancer_fh + season + bmi + dm + shift_work
Colorectal cancer	Colorectal	Circadian Rhythm	L10 Start Time	L10TIME_num	Tertile	T2	L10TIME_numCat2	shift_work_sensitivity	Shift Work Sensitivity	1.11 [0.94;1.33]	0.220909867862883	0.679280520111877	Positive	270	31679	95050	775	FALSE	sex + race + tdi + smoking + alcohol + all_cancer_fh + season + bmi + dm + shift_work
Colorectal cancer	Colorectal	Circadian Rhythm	L5 Activity Level	L5VALUE	Tertile	T2	L5VALUECat2	shift_work_sensitivity	Shift Work Sensitivity	0.90 [0.75;1.07]	0.225831286029534	0.271036372163269	Inverse	234	31683	95050	775	FALSE	sex + race + tdi + smoking + alcohol + all_cancer_fh + season + bmi + dm + shift_work
Colorectal cancer	Colorectal	Sleep	Number of Sleep Fragments During Sleep Period	FRAG_Nfrag_sleep_spt	Tertile	T2	FRAG_Nfrag_sleep_sptCat2	shift_work_sensitivity	Shift Work Sensitivity	0.90 [0.76;1.07]	0.229300815743013	0.422375605707806	Inverse	247	31673	95050	775	FALSE	sex + race + tdi + smoking + alcohol + all_cancer_fh + season + bmi + dm + shift_work
Colorectal cancer	Colorectal	Light	Morning Light	morning_light	Tertile	T3	morning_lightCat3	shift_work_sensitivity	Shift Work Sensitivity	0.89 [0.74;1.09]	0.263217058343471	0.222558391375033	Inverse	248	31419	94288	771	FALSE	sex + race + tdi + smoking + alcohol + all_cancer_fh + season + bmi + dm + shift_work
Colorectal cancer	Colorectal	Circadian Rhythm	Relative Amplitude	RA	Tertile	T3	RACat3	shift_work_sensitivity	Shift Work Sensitivity	0.90 [0.75;1.08]	0.270837947458856	0.259959926797151	Inverse	215	31765	95050	775	FALSE	sex + race + tdi + smoking + alcohol + all_cancer_fh + season + bmi + dm + shift_work
Colorectal cancer	Colorectal	Sleep	Sleep Efficiency After Onset (Plain)	sleep_efficiency_after_onset_pla	Tertile	T3	sleep_efficiency_after_onset_plaCat3	shift_work_sensitivity	Shift Work Sensitivity	1.10 [0.93;1.31]	0.272490959843257	0.303236741667556	Positive	266	31698	95050	775	FALSE	sex + race + tdi + smoking + alcohol + all_cancer_fh + season + bmi + dm + shift_work
Colorectal cancer	Colorectal	Sleep	WASO (Wake After Sleep Onset)	WASO_AD_T5A5_mn	Tertile	T3	WASO_AD_T5A5_mnCat3	shift_work_sensitivity	Shift Work Sensitivity	0.91 [0.77;1.08]	0.285195036703275	0.292100384672052	Inverse	257	31669	95050	775	FALSE	sex + race + tdi + smoking + alcohol + all_cancer_fh + season + bmi + dm + shift_work
Colorectal cancer	Colorectal	Sleep	Number of Sleep Period Bouts	number_sib_sleepperiod_AD_T5A5_mn	Tertile	T3	number_sib_sleepperiod_AD_T5A5_mnCat3	shift_work_sensitivity	Shift Work Sensitivity	0.91 [0.76;1.09]	0.28893721567647	0.301559480465878	Inverse	219	31726	95050	775	FALSE	sex + race + tdi + smoking + alcohol + all_cancer_fh + season + bmi + dm + shift_work
Colorectal cancer	Colorectal	Sleep	Number of Awakenings	number_of_awakenings_AD_T5A5_mn	Tertile	T3	number_of_awakenings_AD_T5A5_mnCat3	shift_work_sensitivity	Shift Work Sensitivity	0.91 [0.76;1.09]	0.28893721567647	0.301559480465878	Inverse	219	31726	95050	775	FALSE	sex + race + tdi + smoking + alcohol + all_cancer_fh + season + bmi + dm + shift_work
Colorectal cancer	Colorectal	Sleep	Sleep Duration Within Sleep Period Time	SleepDurationInSpt_AD_T5A5_mn	Tertile	T2	SleepDurationInSpt_AD_T5A5_mnCat2	shift_work_sensitivity	Shift Work Sensitivity	0.91 [0.76;1.08]	0.290046907475292	0.893889008283509	Inverse	234	31713	95050	775	FALSE	sex + race + tdi + smoking + alcohol + all_cancer_fh + season + bmi + dm + shift_work
Colorectal cancer	Colorectal	Light	Evening Light	evening_light	Tertile	T2	evening_lightCat2	shift_work_sensitivity	Shift Work Sensitivity	1.10 [0.92;1.31]	0.305364639475	0.867004712747165	Positive	268	31471	94288	771	FALSE	sex + race + tdi + smoking + alcohol + all_cancer_fh + season + bmi + dm + shift_work
Colorectal cancer	Colorectal	Light	Night Light	night_light	Tertile	T3	night_lightCat3	shift_work_sensitivity	Shift Work Sensitivity	1.09 [0.92;1.30]	0.314156952937966	0.232092700826775	Positive	280	31431	94288	771	FALSE	sex + race + tdi + smoking + alcohol + all_cancer_fh + season + bmi + dm + shift_work
Colorectal cancer	Colorectal	Circadian Rhythm	L10 Activity Level	L10VALUE	Tertile	T3	L10VALUECat3	shift_work_sensitivity	Shift Work Sensitivity	0.92 [0.77;1.10]	0.352972498819114	0.354028511329074	Inverse	224	31735	95050	775	FALSE	sex + race + tdi + smoking + alcohol + all_cancer_fh + season + bmi + dm + shift_work
Colorectal cancer	Colorectal	Circadian Rhythm	Extended Cosinor Minimum	cosinorExt_minimum	Tertile	T3	cosinorExt_minimumCat3	shift_work_sensitivity	Shift Work Sensitivity	1.08 [0.91;1.29]	0.358491948563056	0.384157058487962	Positive	296	31627	95050	775	FALSE	sex + race + tdi + smoking + alcohol + all_cancer_fh + season + bmi + dm + shift_work
Colorectal cancer	Colorectal	Circadian Rhythm	Cosinor Amplitude	cosinor_amp	Tertile	T2	cosinor_ampCat2	shift_work_sensitivity	Shift Work Sensitivity	1.08 [0.91;1.29]	0.368889483632151	0.70895470070425	Positive	268	31682	95050	775	FALSE	sex + race + tdi + smoking + alcohol + all_cancer_fh + season + bmi + dm + shift_work
Colorectal cancer	Colorectal	Circadian Rhythm	M10 Start Time	M10TIME_num	Tertile	T2	M10TIME_numCat2	shift_work_sensitivity	Shift Work Sensitivity	1.08 [0.91;1.28]	0.379806951298382	0.759727555705864	Positive	274	31672	95050	775	FALSE	sex + race + tdi + smoking + alcohol + all_cancer_fh + season + bmi + dm + shift_work
Colorectal cancer	Colorectal	Sleep	Number of Sleep Fragments During Sleep Period	FRAG_Nfrag_sleep_spt	Tertile	T3	FRAG_Nfrag_sleep_sptCat3	shift_work_sensitivity	Shift Work Sensitivity	0.93 [0.78;1.11]	0.418875516571372	0.422375605707806	Inverse	256	31700	95050	775	FALSE	sex + race + tdi + smoking + alcohol + all_cancer_fh + season + bmi + dm + shift_work
Colorectal cancer	Colorectal	Light	Total Daily Light	total_daily_light	Tertile	T3	total_daily_lightCat3	shift_work_sensitivity	Shift Work Sensitivity	0.92 [0.75;1.13]	0.424196272286292	0.313111430722792	Inverse	246	31422	94288	771	FALSE	sex + race + tdi + smoking + alcohol + all_cancer_fh + season + bmi + dm + shift_work
Colorectal cancer	Colorectal	Circadian Rhythm	Relative Amplitude	RA	Tertile	T2	RACat2	shift_work_sensitivity	Shift Work Sensitivity	0.94 [0.79;1.11]	0.465827888720031	0.259959926797151	Inverse	255	31679	95050	775	FALSE	sex + race + tdi + smoking + alcohol + all_cancer_fh + season + bmi + dm + shift_work
Colorectal cancer	Colorectal	Circadian Rhythm	Extended Cosinor Beta	cosinorExt_beta	Tertile	T3	cosinorExt_betaCat3	shift_work_sensitivity	Shift Work Sensitivity	1.07 [0.90;1.27]	0.467683320949412	0.48291081944027	Positive	269	31671	95050	775	FALSE	sex + race + tdi + smoking + alcohol + all_cancer_fh + season + bmi + dm + shift_work
Colorectal cancer	Colorectal	Sleep	Transition Probability Wake to Sleep During Sleep Period	FRAG_TP_wake2sleep_spt	Tertile	T2	FRAG_TP_wake2sleep_sptCat2	shift_work_sensitivity	Shift Work Sensitivity	1.06 [0.90;1.26]	0.473147389114579	0.87151944366109	Positive	266	31686	95050	775	FALSE	sex + race + tdi + smoking + alcohol + all_cancer_fh + season + bmi + dm + shift_work
Colorectal cancer	Colorectal	Circadian Rhythm	L5 Activity Level	L5VALUE	Tertile	T3	L5VALUECat3	shift_work_sensitivity	Shift Work Sensitivity	1.06 [0.90;1.27]	0.474286676504606	0.271036372163269	Positive	292	31634	95050	775	FALSE	sex + race + tdi + smoking + alcohol + all_cancer_fh + season + bmi + dm + shift_work
Colorectal cancer	Colorectal	Circadian Rhythm	Activity Balance Index	ABI	Tertile	T3	ABICat3	shift_work_sensitivity	Shift Work Sensitivity	0.94 [0.79;1.12]	0.485180368897348	0.503563518657573	Inverse	250	31664	95050	775	FALSE	sex + race + tdi + smoking + alcohol + all_cancer_fh + season + bmi + dm + shift_work
Colorectal cancer	Colorectal	Circadian Rhythm	L5 Start Time	L5TIME_num	Tertile	T2	L5TIME_numCat2	shift_work_sensitivity	Shift Work Sensitivity	0.94 [0.79;1.13]	0.500988101865172	0.568397950902263	Inverse	240	31678	95050	775	FALSE	sex + race + tdi + smoking + alcohol + all_cancer_fh + season + bmi + dm + shift_work
Colorectal cancer	Colorectal	Sleep	Transition Probability Sleep to Wake During Sleep Period	FRAG_TP_sleep2wake_spt	Tertile	T3	FRAG_TP_sleep2wake_sptCat3	shift_work_sensitivity	Shift Work Sensitivity	0.94 [0.79;1.12]	0.503813051905565	0.470771399556554	Inverse	251	31689	95050	775	FALSE	sex + race + tdi + smoking + alcohol + all_cancer_fh + season + bmi + dm + shift_work
Colorectal cancer	Colorectal	Sleep	WASO (Wake After Sleep Onset)	WASO_AD_T5A5_mn	Tertile	T2	WASO_AD_T5A5_mnCat2	shift_work_sensitivity	Shift Work Sensitivity	0.95 [0.80;1.12]	0.53258784168275	0.292100384672052	Inverse	254	31681	95050	775	FALSE	sex + race + tdi + smoking + alcohol + all_cancer_fh + season + bmi + dm + shift_work
Colorectal cancer	Colorectal	Circadian Rhythm	Intradaily Variability	IV	Tertile	T3	IVCat3	shift_work_sensitivity	Shift Work Sensitivity	1.06 [0.89;1.26]	0.534355570118656	0.518146859263724	Positive	283	31652	95050	775	FALSE	sex + race + tdi + smoking + alcohol + all_cancer_fh + season + bmi + dm + shift_work
Colorectal cancer	Colorectal	Circadian Rhythm	M5 Start Time	M5TIME_num	Tertile	T2	M5TIME_numCat2	shift_work_sensitivity	Shift Work Sensitivity	1.05 [0.89;1.24]	0.55105298467594	0.602033484001536	Positive	281	31662	95050	775	FALSE	sex + race + tdi + smoking + alcohol + all_cancer_fh + season + bmi + dm + shift_work
Colorectal cancer	Colorectal	Circadian Rhythm	Cosinor R-Squared	cosinor_R2	Tertile	T3	cosinor_R2Cat3	shift_work_sensitivity	Shift Work Sensitivity	1.05 [0.88;1.26]	0.565532166826632	0.576595046963686	Positive	257	31701	95050	775	FALSE	sex + race + tdi + smoking + alcohol + all_cancer_fh + season + bmi + dm + shift_work
Colorectal cancer	Colorectal	Light	Total Daily Light	total_daily_light	Tertile	T2	total_daily_lightCat2	shift_work_sensitivity	Shift Work Sensitivity	1.05 [0.88;1.25]	0.57452730440781	0.313111430722792	Positive	269	31443	94288	771	FALSE	sex + race + tdi + smoking + alcohol + all_cancer_fh + season + bmi + dm + shift_work
Colorectal cancer	Colorectal	Circadian Rhythm	Cosinor Mesor	cosinor_mes	Tertile	T2	cosinor_mesCat2	shift_work_sensitivity	Shift Work Sensitivity	1.05 [0.89;1.24]	0.579288378465088	0.76177224856539	Positive	266	31679	95050	775	FALSE	sex + race + tdi + smoking + alcohol + all_cancer_fh + season + bmi + dm + shift_work
Colorectal cancer	Colorectal	Light	Afternoon Light	afternoon_light	Tertile	T2	afternoon_lightCat2	shift_work_sensitivity	Shift Work Sensitivity	0.95 [0.79;1.14]	0.5833129003842	0.672856286171727	Inverse	243	31444	94288	771	FALSE	sex + race + tdi + smoking + alcohol + all_cancer_fh + season + bmi + dm + shift_work
Colorectal cancer	Colorectal	Circadian Rhythm	M5 Start Time	M5TIME_num	Tertile	T3	M5TIME_numCat3	shift_work_sensitivity	Shift Work Sensitivity	0.95 [0.79;1.14]	0.592171523308002	0.602033484001536	Inverse	220	31731	95050	775	FALSE	sex + race + tdi + smoking + alcohol + all_cancer_fh + season + bmi + dm + shift_work
Colorectal cancer	Colorectal	Circadian Rhythm	L10 Activity Level	L10VALUE	Tertile	T2	L10VALUECat2	shift_work_sensitivity	Shift Work Sensitivity	0.96 [0.81;1.13]	0.595996612999572	0.354028511329074	Inverse	258	31677	95050	775	FALSE	sex + race + tdi + smoking + alcohol + all_cancer_fh + season + bmi + dm + shift_work
Colorectal cancer	Colorectal	Circadian Rhythm	L5 Start Time	L5TIME_num	Tertile	T3	L5TIME_numCat3	shift_work_sensitivity	Shift Work Sensitivity	1.05 [0.88;1.26]	0.603756174829369	0.568397950902263	Positive	287	31665	95050	775	FALSE	sex + race + tdi + smoking + alcohol + all_cancer_fh + season + bmi + dm + shift_work
Colorectal cancer	Colorectal	Circadian Rhythm	Autocorrelation Phi	phi	Tertile	T3	phiCat3	shift_work_sensitivity	Shift Work Sensitivity	0.96 [0.80;1.14]	0.607239888117137	0.602540034994152	Inverse	242	31715	95050	775	FALSE	sex + race + tdi + smoking + alcohol + all_cancer_fh + season + bmi + dm + shift_work
Colorectal cancer	Colorectal	Circadian Rhythm	Cosinor Acrophase	cosinor_acrophase	Tertile	T3	cosinor_acrophaseCat3	shift_work_sensitivity	Shift Work Sensitivity	0.96 [0.79;1.15]	0.635203970733869	0.63899538232203	Inverse	244	31685	95050	775	FALSE	sex + race + tdi + smoking + alcohol + all_cancer_fh + season + bmi + dm + shift_work
Colorectal cancer	Colorectal	Circadian Rhythm	L10 Start Time	L10TIME_num	Tertile	T3	L10TIME_numCat3	shift_work_sensitivity	Shift Work Sensitivity	1.04 [0.87;1.25]	0.642703442821536	0.679280520111877	Positive	260	31687	95050	775	FALSE	sex + race + tdi + smoking + alcohol + all_cancer_fh + season + bmi + dm + shift_work
Colorectal cancer	Colorectal	Circadian Rhythm	Interdaily Stability	IS	Tertile	T2	ISCat2	shift_work_sensitivity	Shift Work Sensitivity	1.04 [0.87;1.24]	0.653442306590033	0.747678994836055	Positive	267	31650	95050	775	FALSE	sex + race + tdi + smoking + alcohol + all_cancer_fh + season + bmi + dm + shift_work
Colorectal cancer	Colorectal	Light	Evening Light	evening_light	Tertile	T3	evening_lightCat3	shift_work_sensitivity	Shift Work Sensitivity	1.05 [0.85;1.29]	0.656587687944118	0.867004712747165	Positive	253	31406	94288	771	FALSE	sex + race + tdi + smoking + alcohol + all_cancer_fh + season + bmi + dm + shift_work
Colorectal cancer	Colorectal	Circadian Rhythm	M5 Activity Level	M5VALUE	Tertile	T3	M5VALUECat3	shift_work_sensitivity	Shift Work Sensitivity	0.96 [0.80;1.15]	0.662479064233211	0.707433877807243	Inverse	234	31752	95050	775	FALSE	sex + race + tdi + smoking + alcohol + all_cancer_fh + season + bmi + dm + shift_work
Colorectal cancer	Colorectal	Circadian Rhythm	Extended Cosinor Amplitude	cosinorExt_amp	Tertile	T2	cosinorExt_ampCat2	shift_work_sensitivity	Shift Work Sensitivity	1.03 [0.87;1.22]	0.706158370825265	0.0707543181320967	Positive	267	31713	95050	775	FALSE	sex + race + tdi + smoking + alcohol + all_cancer_fh + season + bmi + dm + shift_work
Colorectal cancer	Colorectal	Circadian Rhythm	Cosinor Mesor	cosinor_mes	Tertile	T3	cosinor_mesCat3	shift_work_sensitivity	Shift Work Sensitivity	0.97 [0.81;1.16]	0.714731750713602	0.76177224856539	Inverse	217	31763	95050	775	FALSE	sex + race + tdi + smoking + alcohol + all_cancer_fh + season + bmi + dm + shift_work
Colorectal cancer	Colorectal	Circadian Rhythm	M10 Activity Level	M10VALUE	Tertile	T3	M10VALUECat3	shift_work_sensitivity	Shift Work Sensitivity	0.97 [0.81;1.16]	0.718061822357293	0.736592908298428	Inverse	231	31749	95050	775	FALSE	sex + race + tdi + smoking + alcohol + all_cancer_fh + season + bmi + dm + shift_work
Colorectal cancer	Colorectal	Circadian Rhythm	Self-Similarity Parameter	SSP	Tertile	T2	SSPCat2	shift_work_sensitivity	Shift Work Sensitivity	0.97 [0.81;1.16]	0.725357112875773	0.775530654029951	Inverse	251	31665	95050	775	FALSE	sex + race + tdi + smoking + alcohol + all_cancer_fh + season + bmi + dm + shift_work
Colorectal cancer	Colorectal	Circadian Rhythm	Autocorrelation Phi	phi	Tertile	T2	phiCat2	shift_work_sensitivity	Shift Work Sensitivity	0.97 [0.82;1.15]	0.730394789844925	0.602540034994152	Inverse	253	31681	95050	775	FALSE	sex + race + tdi + smoking + alcohol + all_cancer_fh + season + bmi + dm + shift_work
Colorectal cancer	Colorectal	Sleep	Transition Probability Sleep to Wake During Sleep Period	FRAG_TP_sleep2wake_spt	Tertile	T2	FRAG_TP_sleep2wake_sptCat2	shift_work_sensitivity	Shift Work Sensitivity	1.03 [0.87;1.22]	0.731065208720132	0.470771399556554	Positive	265	31680	95050	775	FALSE	sex + race + tdi + smoking + alcohol + all_cancer_fh + season + bmi + dm + shift_work
Colorectal cancer	Colorectal	Circadian Rhythm	Cosinor Amplitude	cosinor_amp	Tertile	T3	cosinor_ampCat3	shift_work_sensitivity	Shift Work Sensitivity	1.03 [0.86;1.24]	0.741694988036235	0.70895470070425	Positive	235	31716	95050	775	FALSE	sex + race + tdi + smoking + alcohol + all_cancer_fh + season + bmi + dm + shift_work
Colorectal cancer	Colorectal	Circadian Rhythm	Interdaily Stability	IS	Tertile	T3	ISCat3	shift_work_sensitivity	Shift Work Sensitivity	1.03 [0.86;1.23]	0.74277956974581	0.747678994836055	Positive	267	31680	95050	775	FALSE	sex + race + tdi + smoking + alcohol + all_cancer_fh + season + bmi + dm + shift_work
Colorectal cancer	Colorectal	Circadian Rhythm	Extended Cosinor Beta	cosinorExt_beta	Tertile	T2	cosinorExt_betaCat2	shift_work_sensitivity	Shift Work Sensitivity	1.03 [0.86;1.23]	0.744381386475718	0.48291081944027	Positive	255	31691	95050	775	FALSE	sex + race + tdi + smoking + alcohol + all_cancer_fh + season + bmi + dm + shift_work
Colorectal cancer	Colorectal	Circadian Rhythm	M10 Start Time	M10TIME_num	Tertile	T3	M10TIME_numCat3	shift_work_sensitivity	Shift Work Sensitivity	1.03 [0.86;1.24]	0.751567166332371	0.759727555705864	Positive	243	31706	95050	775	FALSE	sex + race + tdi + smoking + alcohol + all_cancer_fh + season + bmi + dm + shift_work
Colorectal cancer	Colorectal	Sleep	Sleep Period Time Duration	SptDuration_AD_T5A5_mn	Tertile	T3	SptDuration_AD_T5A5_mnCat3	shift_work_sensitivity	Shift Work Sensitivity	1.03 [0.86;1.22]	0.764884376548495	0.771256021452659	Positive	257	31677	95050	775	FALSE	sex + race + tdi + smoking + alcohol + all_cancer_fh + season + bmi + dm + shift_work
Colorectal cancer	Colorectal	Circadian Rhythm	Cosinor Acrophase	cosinor_acrophase	Tertile	T2	cosinor_acrophaseCat2	shift_work_sensitivity	Shift Work Sensitivity	1.03 [0.86;1.22]	0.775595335622007	0.63899538232203	Positive	262	31685	95050	775	FALSE	sex + race + tdi + smoking + alcohol + all_cancer_fh + season + bmi + dm + shift_work
Colorectal cancer	Colorectal	Circadian Rhythm	Self-Similarity Parameter	SSP	Tertile	T3	SSPCat3	shift_work_sensitivity	Shift Work Sensitivity	1.03 [0.86;1.22]	0.781233490622168	0.775530654029951	Positive	269	31709	95050	775	FALSE	sex + race + tdi + smoking + alcohol + all_cancer_fh + season + bmi + dm + shift_work
Colorectal cancer	Colorectal	Light	Afternoon Light	afternoon_light	Tertile	T3	afternoon_lightCat3	shift_work_sensitivity	Shift Work Sensitivity	1.03 [0.84;1.25]	0.802954162977379	0.672856286171727	Positive	269	31417	94288	771	FALSE	sex + race + tdi + smoking + alcohol + all_cancer_fh + season + bmi + dm + shift_work
Colorectal cancer	Colorectal	Sleep	Sleep Regularity Index	SleepRegularityIndex2	Tertile	T2	SleepRegularityIndex2Cat2	shift_work_sensitivity	Shift Work Sensitivity	1.02 [0.86;1.22]	0.807934567002925	0.909842150722277	Positive	257	31643	94936	775	FALSE	sex + race + tdi + smoking + alcohol + all_cancer_fh + season + bmi + dm + shift_work
Colorectal cancer	Colorectal	Circadian Rhythm	Extended Cosinor Alpha	cosinorExt_alpha	Tertile	T3	cosinorExt_alphaCat3	shift_work_sensitivity	Shift Work Sensitivity	1.02 [0.86;1.22]	0.820473121161208	0.781386120239677	Positive	289	31636	95050	775	FALSE	sex + race + tdi + smoking + alcohol + all_cancer_fh + season + bmi + dm + shift_work
Colorectal cancer	Colorectal	Sleep	Sleep Duration Within Sleep Period Time	SleepDurationInSpt_AD_T5A5_mn	Tertile	T3	SleepDurationInSpt_AD_T5A5_mnCat3	shift_work_sensitivity	Shift Work Sensitivity	1.02 [0.86;1.21]	0.832711115060864	0.893889008283509	Positive	261	31673	95050	775	FALSE	sex + race + tdi + smoking + alcohol + all_cancer_fh + season + bmi + dm + shift_work
Colorectal cancer	Colorectal	Sleep	Number of Sleep Period Bouts	number_sib_sleepperiod_AD_T5A5_mn	Tertile	T2	number_sib_sleepperiod_AD_T5A5_mnCat2	shift_work_sensitivity	Shift Work Sensitivity	1.01 [0.86;1.20]	0.865685482643386	0.301559480465878	Positive	269	31689	95050	775	FALSE	sex + race + tdi + smoking + alcohol + all_cancer_fh + season + bmi + dm + shift_work
Colorectal cancer	Colorectal	Sleep	Number of Awakenings	number_of_awakenings_AD_T5A5_mn	Tertile	T2	number_of_awakenings_AD_T5A5_mnCat2	shift_work_sensitivity	Shift Work Sensitivity	1.01 [0.86;1.20]	0.865685482643386	0.301559480465878	Positive	269	31689	95050	775	FALSE	sex + race + tdi + smoking + alcohol + all_cancer_fh + season + bmi + dm + shift_work
Colorectal cancer	Colorectal	Circadian Rhythm	Cosinor R-Squared	cosinor_R2	Tertile	T2	cosinor_R2Cat2	shift_work_sensitivity	Shift Work Sensitivity	0.99 [0.83;1.17]	0.873032670789009	0.576595046963686	Inverse	250	31674	95050	775	FALSE	sex + race + tdi + smoking + alcohol + all_cancer_fh + season + bmi + dm + shift_work
Colorectal cancer	Colorectal	Sleep	Transition Probability Wake to Sleep During Sleep Period	FRAG_TP_wake2sleep_spt	Tertile	T3	FRAG_TP_wake2sleep_sptCat3	shift_work_sensitivity	Shift Work Sensitivity	1.01 [0.85;1.21]	0.878631975995466	0.87151944366109	Positive	238	31728	95050	775	FALSE	sex + race + tdi + smoking + alcohol + all_cancer_fh + season + bmi + dm + shift_work
Colorectal cancer	Colorectal	Sleep	Sleep Efficiency After Onset (Plain)	sleep_efficiency_after_onset_pla	Tertile	T2	sleep_efficiency_after_onset_plaCat2	shift_work_sensitivity	Shift Work Sensitivity	1.01 [0.85;1.21]	0.880760144119417	0.303236741667556	Positive	249	31671	95050	775	FALSE	sex + race + tdi + smoking + alcohol + all_cancer_fh + season + bmi + dm + shift_work
Colorectal cancer	Colorectal	Circadian Rhythm	Extended Cosinor Alpha	cosinorExt_alpha	Tertile	T2	cosinorExt_alphaCat2	shift_work_sensitivity	Shift Work Sensitivity	0.99 [0.83;1.18]	0.909555267758561	0.781386120239677	Inverse	250	31682	95050	775	FALSE	sex + race + tdi + smoking + alcohol + all_cancer_fh + season + bmi + dm + shift_work
Colorectal cancer	Colorectal	Light	Night Light	night_light	Tertile	T2	night_lightCat2	shift_work_sensitivity	Shift Work Sensitivity	0.99 [0.83;1.18]	0.911322870285801	0.232092700826775	Inverse	242	31441	94288	771	FALSE	sex + race + tdi + smoking + alcohol + all_cancer_fh + season + bmi + dm + shift_work
Colorectal cancer	Colorectal	Circadian Rhythm	Extended Cosinor Minimum	cosinorExt_minimum	Tertile	T2	cosinorExt_minimumCat2	shift_work_sensitivity	Shift Work Sensitivity	1.01 [0.84;1.21]	0.918915864080776	0.384157058487962	Positive	244	31689	95050	775	FALSE	sex + race + tdi + smoking + alcohol + all_cancer_fh + season + bmi + dm + shift_work
Colorectal cancer	Colorectal	Sleep	Sleep Regularity Index	SleepRegularityIndex2	Tertile	T3	SleepRegularityIndex2Cat3	shift_work_sensitivity	Shift Work Sensitivity	1.01 [0.84;1.20]	0.936484074562857	0.909842150722277	Positive	256	31657	94936	775	FALSE	sex + race + tdi + smoking + alcohol + all_cancer_fh + season + bmi + dm + shift_work
Colorectal cancer	Colorectal	Light	Nighttime Light	nighttime_light	Tertile	T3	nighttime_lightCat3	shift_work_sensitivity	Shift Work Sensitivity	1.01 [0.83;1.21]	0.957968166688726	0.595686267281191	Positive	242	31456	94288	771	FALSE	sex + race + tdi + smoking + alcohol + all_cancer_fh + season + bmi + dm + shift_work
Colorectal cancer	Colorectal	Light	Morning Light	morning_light	Tertile	T2	morning_lightCat2	shift_work_sensitivity	Shift Work Sensitivity	1.00 [0.84;1.19]	0.969064601318234	0.222558391375033	Inverse	262	31438	94288	771	FALSE	sex + race + tdi + smoking + alcohol + all_cancer_fh + season + bmi + dm + shift_work
Colorectal cancer	Colorectal	Circadian Rhythm	Intradaily Variability	IV	Tertile	T2	IVCat2	shift_work_sensitivity	Shift Work Sensitivity	1.00 [0.84;1.20]	0.98805436563128	0.518146859263724	Positive	250	31681	95050	775	FALSE	sex + race + tdi + smoking + alcohol + all_cancer_fh + season + bmi + dm + shift_work
Colorectal cancer	Colorectal	Circadian Rhythm	Activity Balance Index	ABI	Tertile	T2	ABICat2	shift_work_sensitivity	Shift Work Sensitivity	1.00 [0.84;1.19]	0.997003016325935	0.503563518657573	Inverse	266	31694	95050	775	FALSE	sex + race + tdi + smoking + alcohol + all_cancer_fh + season + bmi + dm + shift_work
Colorectal cancer	Colorectal	Sleep	Sleep Period Time Duration	SptDuration_AD_T5A5_mn	Tertile	T2	SptDuration_AD_T5A5_mnCat2	shift_work_sensitivity	Shift Work Sensitivity	1.00 [0.84;1.19]	0.99755167263397	0.771256021452659	Inverse	250	31704	95050	775	FALSE	sex + race + tdi + smoking + alcohol + all_cancer_fh + season + bmi + dm + shift_work
Colorectal cancer	Colorectal	Circadian Rhythm	Activity Balance Index	ABI	Tertile	T1	ABICat1	shift_work_sensitivity	Shift Work Sensitivity	Reference	NA	0.503563518657573	Neutral	259	31692	95050	775	FALSE	sex + race + tdi + smoking + alcohol + all_cancer_fh + season + bmi + dm + shift_work
Colorectal cancer	Colorectal	Light	Afternoon Light	afternoon_light	Tertile	T1	afternoon_lightCat1	shift_work_sensitivity	Shift Work Sensitivity	Reference	NA	0.672856286171727	Neutral	259	31427	94288	771	FALSE	sex + race + tdi + smoking + alcohol + all_cancer_fh + season + bmi + dm + shift_work
Colorectal cancer	Colorectal	Circadian Rhythm	Autocorrelation Phi	phi	Tertile	T1	phiCat1	shift_work_sensitivity	Shift Work Sensitivity	Reference	NA	0.602540034994152	Neutral	280	31654	95050	775	FALSE	sex + race + tdi + smoking + alcohol + all_cancer_fh + season + bmi + dm + shift_work
Colorectal cancer	Colorectal	Circadian Rhythm	Cosinor Acrophase	cosinor_acrophase	Tertile	T1	cosinor_acrophaseCat1	shift_work_sensitivity	Shift Work Sensitivity	Reference	NA	0.63899538232203	Neutral	269	31680	95050	775	FALSE	sex + race + tdi + smoking + alcohol + all_cancer_fh + season + bmi + dm + shift_work
Colorectal cancer	Colorectal	Circadian Rhythm	Cosinor Amplitude	cosinor_amp	Tertile	T1	cosinor_ampCat1	shift_work_sensitivity	Shift Work Sensitivity	Reference	NA	0.70895470070425	Neutral	272	31652	95050	775	FALSE	sex + race + tdi + smoking + alcohol + all_cancer_fh + season + bmi + dm + shift_work
Colorectal cancer	Colorectal	Circadian Rhythm	Cosinor Mesor	cosinor_mes	Tertile	T1	cosinor_mesCat1	shift_work_sensitivity	Shift Work Sensitivity	Reference	NA	0.76177224856539	Neutral	292	31608	95050	775	FALSE	sex + race + tdi + smoking + alcohol + all_cancer_fh + season + bmi + dm + shift_work
Colorectal cancer	Colorectal	Circadian Rhythm	Cosinor R-Squared	cosinor_R2	Tertile	T1	cosinor_R2Cat1	shift_work_sensitivity	Shift Work Sensitivity	Reference	NA	0.576595046963686	Neutral	268	31675	95050	775	FALSE	sex + race + tdi + smoking + alcohol + all_cancer_fh + season + bmi + dm + shift_work
Colorectal cancer	Colorectal	Light	Evening Light	evening_light	Tertile	T1	evening_lightCat1	shift_work_sensitivity	Shift Work Sensitivity	Reference	NA	0.867004712747165	Neutral	250	31411	94288	771	FALSE	sex + race + tdi + smoking + alcohol + all_cancer_fh + season + bmi + dm + shift_work
Colorectal cancer	Colorectal	Circadian Rhythm	Extended Cosinor Alpha	cosinorExt_alpha	Tertile	T1	cosinorExt_alphaCat1	shift_work_sensitivity	Shift Work Sensitivity	Reference	NA	0.781386120239677	Neutral	236	31732	95050	775	FALSE	sex + race + tdi + smoking + alcohol + all_cancer_fh + season + bmi + dm + shift_work
Colorectal cancer	Colorectal	Circadian Rhythm	Extended Cosinor Amplitude	cosinorExt_amp	Tertile	T1	cosinorExt_ampCat1	shift_work_sensitivity	Shift Work Sensitivity	Reference	NA	0.0707543181320967	Neutral	298	31621	95050	775	FALSE	sex + race + tdi + smoking + alcohol + all_cancer_fh + season + bmi + dm + shift_work
Colorectal cancer	Colorectal	Circadian Rhythm	Extended Cosinor Beta	cosinorExt_beta	Tertile	T1	cosinorExt_betaCat1	shift_work_sensitivity	Shift Work Sensitivity	Reference	NA	0.48291081944027	Neutral	251	31688	95050	775	FALSE	sex + race + tdi + smoking + alcohol + all_cancer_fh + season + bmi + dm + shift_work
Colorectal cancer	Colorectal	Circadian Rhythm	Extended Cosinor Minimum	cosinorExt_minimum	Tertile	T1	cosinorExt_minimumCat1	shift_work_sensitivity	Shift Work Sensitivity	Reference	NA	0.384157058487962	Neutral	235	31734	95050	775	FALSE	sex + race + tdi + smoking + alcohol + all_cancer_fh + season + bmi + dm + shift_work
Colorectal cancer	Colorectal	Circadian Rhythm	Interdaily Stability	IS	Tertile	T1	ISCat1	shift_work_sensitivity	Shift Work Sensitivity	Reference	NA	0.747678994836055	Neutral	241	31720	95050	775	FALSE	sex + race + tdi + smoking + alcohol + all_cancer_fh + season + bmi + dm + shift_work
Colorectal cancer	Colorectal	Circadian Rhythm	Intradaily Variability	IV	Tertile	T1	IVCat1	shift_work_sensitivity	Shift Work Sensitivity	Reference	NA	0.518146859263724	Neutral	242	31717	95050	775	FALSE	sex + race + tdi + smoking + alcohol + all_cancer_fh + season + bmi + dm + shift_work
Colorectal cancer	Colorectal	Circadian Rhythm	L10 Activity Level	L10VALUE	Tertile	T1	L10VALUECat1	shift_work_sensitivity	Shift Work Sensitivity	Reference	NA	0.354028511329074	Neutral	293	31638	95050	775	FALSE	sex + race + tdi + smoking + alcohol + all_cancer_fh + season + bmi + dm + shift_work
Colorectal cancer	Colorectal	Circadian Rhythm	L10 Start Time	L10TIME_num	Tertile	T1	L10TIME_numCat1	shift_work_sensitivity	Shift Work Sensitivity	Reference	NA	0.679280520111877	Neutral	245	31684	95050	775	FALSE	sex + race + tdi + smoking + alcohol + all_cancer_fh + season + bmi + dm + shift_work
Colorectal cancer	Colorectal	Circadian Rhythm	L5 Activity Level	L5VALUE	Tertile	T1	L5VALUECat1	shift_work_sensitivity	Shift Work Sensitivity	Reference	NA	0.271036372163269	Neutral	249	31733	95050	775	FALSE	sex + race + tdi + smoking + alcohol + all_cancer_fh + season + bmi + dm + shift_work
Colorectal cancer	Colorectal	Circadian Rhythm	L5 Start Time	L5TIME_num	Tertile	T1	L5TIME_numCat1	shift_work_sensitivity	Shift Work Sensitivity	Reference	NA	0.568397950902263	Neutral	248	31707	95050	775	FALSE	sex + race + tdi + smoking + alcohol + all_cancer_fh + season + bmi + dm + shift_work
Colorectal cancer	Colorectal	Circadian Rhythm	M10 Activity Level	M10VALUE	Tertile	T1	M10VALUECat1	shift_work_sensitivity	Shift Work Sensitivity	Reference	NA	0.736592908298428	Neutral	307	31612	95050	775	FALSE	sex + race + tdi + smoking + alcohol + all_cancer_fh + season + bmi + dm + shift_work
Colorectal cancer	Colorectal	Circadian Rhythm	M10 Start Time	M10TIME_num	Tertile	T1	M10TIME_numCat1	shift_work_sensitivity	Shift Work Sensitivity	Reference	NA	0.759727555705864	Neutral	258	31672	95050	775	FALSE	sex + race + tdi + smoking + alcohol + all_cancer_fh + season + bmi + dm + shift_work
Colorectal cancer	Colorectal	Circadian Rhythm	M5 Activity Level	M5VALUE	Tertile	T1	M5VALUECat1	shift_work_sensitivity	Shift Work Sensitivity	Reference	NA	0.707433877807243	Neutral	306	31612	95050	775	FALSE	sex + race + tdi + smoking + alcohol + all_cancer_fh + season + bmi + dm + shift_work
Colorectal cancer	Colorectal	Circadian Rhythm	M5 Start Time	M5TIME_num	Tertile	T1	M5TIME_numCat1	shift_work_sensitivity	Shift Work Sensitivity	Reference	NA	0.602033484001536	Neutral	274	31657	95050	775	FALSE	sex + race + tdi + smoking + alcohol + all_cancer_fh + season + bmi + dm + shift_work
Colorectal cancer	Colorectal	Light	Morning Light	morning_light	Tertile	T1	morning_lightCat1	shift_work_sensitivity	Shift Work Sensitivity	Reference	NA	0.222558391375033	Neutral	261	31431	94288	771	FALSE	sex + race + tdi + smoking + alcohol + all_cancer_fh + season + bmi + dm + shift_work
Colorectal cancer	Colorectal	Light	Night Light	night_light	Tertile	T1	night_lightCat1	shift_work_sensitivity	Shift Work Sensitivity	Reference	NA	0.232092700826775	Neutral	249	31416	94288	771	FALSE	sex + race + tdi + smoking + alcohol + all_cancer_fh + season + bmi + dm + shift_work
Colorectal cancer	Colorectal	Light	Nighttime Light	nighttime_light	Tertile	T1	nighttime_lightCat1	shift_work_sensitivity	Shift Work Sensitivity	Reference	NA	0.595686267281191	Neutral	254	31395	94288	771	FALSE	sex + race + tdi + smoking + alcohol + all_cancer_fh + season + bmi + dm + shift_work
Colorectal cancer	Colorectal	Sleep	Number of Sleep Period Bouts	number_sib_sleepperiod_AD_T5A5_mn	Tertile	T1	number_sib_sleepperiod_AD_T5A5_mnCat1	shift_work_sensitivity	Shift Work Sensitivity	Reference	NA	0.301559480465878	Neutral	287	31635	95050	775	FALSE	sex + race + tdi + smoking + alcohol + all_cancer_fh + season + bmi + dm + shift_work
Colorectal cancer	Colorectal	Sleep	Number of Awakenings	number_of_awakenings_AD_T5A5_mn	Tertile	T1	number_of_awakenings_AD_T5A5_mnCat1	shift_work_sensitivity	Shift Work Sensitivity	Reference	NA	0.301559480465878	Neutral	287	31635	95050	775	FALSE	sex + race + tdi + smoking + alcohol + all_cancer_fh + season + bmi + dm + shift_work
Colorectal cancer	Colorectal	Sleep	Number of Sleep Fragments During Sleep Period	FRAG_Nfrag_sleep_spt	Tertile	T1	FRAG_Nfrag_sleep_sptCat1	shift_work_sensitivity	Shift Work Sensitivity	Reference	NA	0.422375605707806	Neutral	272	31677	95050	775	FALSE	sex + race + tdi + smoking + alcohol + all_cancer_fh + season + bmi + dm + shift_work
Colorectal cancer	Colorectal	Circadian Rhythm	Relative Amplitude	RA	Tertile	T1	RACat1	shift_work_sensitivity	Shift Work Sensitivity	Reference	NA	0.259959926797151	Neutral	305	31606	95050	775	FALSE	sex + race + tdi + smoking + alcohol + all_cancer_fh + season + bmi + dm + shift_work
Colorectal cancer	Colorectal	Circadian Rhythm	Self-Similarity Parameter	SSP	Tertile	T1	SSPCat1	shift_work_sensitivity	Shift Work Sensitivity	Reference	NA	0.775530654029951	Neutral	255	31676	95050	775	FALSE	sex + race + tdi + smoking + alcohol + all_cancer_fh + season + bmi + dm + shift_work
Colorectal cancer	Colorectal	Sleep	Sleep Efficiency After Onset (Plain)	sleep_efficiency_after_onset_pla	Tertile	T1	sleep_efficiency_after_onset_plaCat1	shift_work_sensitivity	Shift Work Sensitivity	Reference	NA	0.303236741667556	Neutral	260	31681	95050	775	FALSE	sex + race + tdi + smoking + alcohol + all_cancer_fh + season + bmi + dm + shift_work
Colorectal cancer	Colorectal	Sleep	Sleep Regularity Index	SleepRegularityIndex2	Tertile	T1	SleepRegularityIndex2Cat1	shift_work_sensitivity	Shift Work Sensitivity	Reference	NA	0.909842150722277	Neutral	262	31636	94936	775	FALSE	sex + race + tdi + smoking + alcohol + all_cancer_fh + season + bmi + dm + shift_work
Colorectal cancer	Colorectal	Sleep	Sleep Duration Within Sleep Period Time	SleepDurationInSpt_AD_T5A5_mn	Tertile	T1	SleepDurationInSpt_AD_T5A5_mnCat1	shift_work_sensitivity	Shift Work Sensitivity	Reference	NA	0.893889008283509	Neutral	280	31664	95050	775	FALSE	sex + race + tdi + smoking + alcohol + all_cancer_fh + season + bmi + dm + shift_work
Colorectal cancer	Colorectal	Sleep	Sleep Period Time Duration	SptDuration_AD_T5A5_mn	Tertile	T1	SptDuration_AD_T5A5_mnCat1	shift_work_sensitivity	Shift Work Sensitivity	Reference	NA	0.771256021452659	Neutral	268	31669	95050	775	FALSE	sex + race + tdi + smoking + alcohol + all_cancer_fh + season + bmi + dm + shift_work
Colorectal cancer	Colorectal	Light	Total Daily Light	total_daily_light	Tertile	T1	total_daily_lightCat1	shift_work_sensitivity	Shift Work Sensitivity	Reference	NA	0.313111430722792	Neutral	256	31423	94288	771	FALSE	sex + race + tdi + smoking + alcohol + all_cancer_fh + season + bmi + dm + shift_work
Colorectal cancer	Colorectal	Sleep	Transition Probability Sleep to Wake During Sleep Period	FRAG_TP_sleep2wake_spt	Tertile	T1	FRAG_TP_sleep2wake_sptCat1	shift_work_sensitivity	Shift Work Sensitivity	Reference	NA	0.470771399556554	Neutral	259	31681	95050	775	FALSE	sex + race + tdi + smoking + alcohol + all_cancer_fh + season + bmi + dm + shift_work
Colorectal cancer	Colorectal	Sleep	Transition Probability Wake to Sleep During Sleep Period	FRAG_TP_wake2sleep_spt	Tertile	T1	FRAG_TP_wake2sleep_sptCat1	shift_work_sensitivity	Shift Work Sensitivity	Reference	NA	0.87151944366109	Neutral	271	31636	95050	775	FALSE	sex + race + tdi + smoking + alcohol + all_cancer_fh + season + bmi + dm + shift_work
Colorectal cancer	Colorectal	Sleep	WASO (Wake After Sleep Onset)	WASO_AD_T5A5_mn	Tertile	T1	WASO_AD_T5A5_mnCat1	shift_work_sensitivity	Shift Work Sensitivity	Reference	NA	0.292100384672052	Neutral	264	31700	95050	775	FALSE	sex + race + tdi + smoking + alcohol + all_cancer_fh + season + bmi + dm + shift_work
Colorectal cancer	Colorectal	Physical Activity	Acceleration in 5-10 Min MVPA Bouts (Weighted)	ACC_day_MVPA_bts_5_10_mg_wei	Continuous Per SD	NA	ACC_day_MVPA_bts_5_10_mg_weiPerSD	measurement_quality_sensitivity	Measurement Quality Sensitivity	0.88 [0.81;0.96]	0.0040034884090661	0.168673878228472	Inverse	NA	NA	94549	770	FALSE	sex + race + tdi + smoking + alcohol + all_cancer_fh + season + bmi + dm + wear_dur_def_proto_day + N_valid_days
Colorectal cancer	Colorectal	Physical Activity	Acceleration in 5-10 Min MVPA Bouts (Plain)	ACC_day_MVPA_bts_5_10_mg_pla	Continuous Per SD	NA	ACC_day_MVPA_bts_5_10_mg_plaPerSD	measurement_quality_sensitivity	Measurement Quality Sensitivity	0.89 [0.81;0.96]	0.00493376911694416	0.0875066041478316	Inverse	NA	NA	94549	770	FALSE	sex + race + tdi + smoking + alcohol + all_cancer_fh + season + bmi + dm + wear_dur_def_proto_day + N_valid_days
Colorectal cancer	Colorectal	Physical Activity	Duration in 1-5 Min LIPA Bouts (Plain)	dur_day_LIG_bts_1_5_min_pla	Continuous Per SD	NA	dur_day_LIG_bts_1_5_min_plaPerSD	measurement_quality_sensitivity	Measurement Quality Sensitivity	0.92 [0.85;1.00]	0.0439665205281412	0.204071267600428	Inverse	NA	NA	95050	775	FALSE	sex + race + tdi + smoking + alcohol + all_cancer_fh + season + bmi + dm + wear_dur_def_proto_day + N_valid_days
Colorectal cancer	Colorectal	Physical Activity	Number of 1-5 Min LIPA Bouts (Plain)	Nbouts_day_LIG_bts_1_5_pla	Continuous Per SD	NA	Nbouts_day_LIG_bts_1_5_plaPerSD	measurement_quality_sensitivity	Measurement Quality Sensitivity	0.92 [0.85;1.00]	0.0518757901481018	0.162325539860225	Inverse	NA	NA	95050	775	FALSE	sex + race + tdi + smoking + alcohol + all_cancer_fh + season + bmi + dm + wear_dur_def_proto_day + N_valid_days
Colorectal cancer	Colorectal	Physical Activity	Duration in 1-5 Min LIPA Bouts (Weighted)	dur_day_LIG_bts_1_5_min_wei	Continuous Per SD	NA	dur_day_LIG_bts_1_5_min_weiPerSD	measurement_quality_sensitivity	Measurement Quality Sensitivity	0.93 [0.86;1.01]	0.067036564822958	0.34814498587458	Inverse	NA	NA	95050	775	FALSE	sex + race + tdi + smoking + alcohol + all_cancer_fh + season + bmi + dm + wear_dur_def_proto_day + N_valid_days
Colorectal cancer	Colorectal	Physical Activity	Number of 1-5 Min LIPA Bouts (Weighted)	Nbouts_day_LIG_bts_1_5_wei	Continuous Per SD	NA	Nbouts_day_LIG_bts_1_5_weiPerSD	measurement_quality_sensitivity	Measurement Quality Sensitivity	0.93 [0.86;1.01]	0.0739511707843805	0.220621581263482	Inverse	NA	NA	95050	775	FALSE	sex + race + tdi + smoking + alcohol + all_cancer_fh + season + bmi + dm + wear_dur_def_proto_day + N_valid_days
Colorectal cancer	Colorectal	Physical Activity	Number of 10-Min MVPA Bouts (Weighted)	Nbouts_day_MVPA_bts_10_wei	Continuous Per SD	NA	Nbouts_day_MVPA_bts_10_weiPerSD	measurement_quality_sensitivity	Measurement Quality Sensitivity	0.93 [0.86;1.01]	0.0774593957643198	0.404828631523917	Inverse	NA	NA	95050	775	FALSE	sex + race + tdi + smoking + alcohol + all_cancer_fh + season + bmi + dm + wear_dur_def_proto_day + N_valid_days
Colorectal cancer	Colorectal	Physical Activity	Number of 10-20 Min Inactivity Bouts (Plain)	Nbouts_day_IN_bts_10_20_pla	Continuous Per SD	NA	Nbouts_day_IN_bts_10_20_plaPerSD	measurement_quality_sensitivity	Measurement Quality Sensitivity	0.94 [0.87;1.01]	0.0790948688259924	0.0327419339495654	Inverse	NA	NA	95050	775	FALSE	sex + race + tdi + smoking + alcohol + all_cancer_fh + season + bmi + dm + wear_dur_def_proto_day + N_valid_days
Colorectal cancer	Colorectal	Physical Activity	Number of 10-Min MVPA Bouts (Plain)	Nbouts_day_MVPA_bts_10_pla	Continuous Per SD	NA	Nbouts_day_MVPA_bts_10_plaPerSD	measurement_quality_sensitivity	Measurement Quality Sensitivity	0.93 [0.86;1.01]	0.0805509104535325	0.467365627007459	Inverse	NA	NA	95050	775	FALSE	sex + race + tdi + smoking + alcohol + all_cancer_fh + season + bmi + dm + wear_dur_def_proto_day + N_valid_days
Colorectal cancer	Colorectal	Physical Activity	Duration in 10-20 Min Inactivity Bouts (Plain)	dur_day_IN_bts_10_20_min_pla	Continuous Per SD	NA	dur_day_IN_bts_10_20_min_plaPerSD	measurement_quality_sensitivity	Measurement Quality Sensitivity	0.94 [0.87;1.01]	0.0905008752744377	0.0227982709331118	Inverse	NA	NA	95050	775	FALSE	sex + race + tdi + smoking + alcohol + all_cancer_fh + season + bmi + dm + wear_dur_def_proto_day + N_valid_days
Colorectal cancer	Colorectal	Physical Activity	Acceleration in 10-Min LIPA Bouts (Plain)	ACC_day_LIG_bts_10_mg_pla	Continuous Per SD	NA	ACC_day_LIG_bts_10_mg_plaPerSD	measurement_quality_sensitivity	Measurement Quality Sensitivity	0.94 [0.88;1.01]	0.0908271440306495	0.307298512300391	Inverse	NA	NA	95024	775	FALSE	sex + race + tdi + smoking + alcohol + all_cancer_fh + season + bmi + dm + wear_dur_def_proto_day + N_valid_days
Colorectal cancer	Colorectal	Physical Activity	Duration in 10-Min MVPA Bouts (Plain)	dur_day_MVPA_bts_10_min_pla	Continuous Per SD	NA	dur_day_MVPA_bts_10_min_plaPerSD	measurement_quality_sensitivity	Measurement Quality Sensitivity	0.93 [0.86;1.01]	0.0912976093044312	0.623101388849776	Inverse	NA	NA	95050	775	FALSE	sex + race + tdi + smoking + alcohol + all_cancer_fh + season + bmi + dm + wear_dur_def_proto_day + N_valid_days
Colorectal cancer	Colorectal	Physical Activity	Number of 10-20 Min Inactivity Bouts (Weighted)	Nbouts_day_IN_bts_10_20_wei	Continuous Per SD	NA	Nbouts_day_IN_bts_10_20_weiPerSD	measurement_quality_sensitivity	Measurement Quality Sensitivity	0.94 [0.87;1.01]	0.0924442562393396	0.0333842397138526	Inverse	NA	NA	95050	775	FALSE	sex + race + tdi + smoking + alcohol + all_cancer_fh + season + bmi + dm + wear_dur_def_proto_day + N_valid_days
Colorectal cancer	Colorectal	Physical Activity	Duration in 10-Min MVPA Bouts (Weighted)	dur_day_MVPA_bts_10_min_wei	Continuous Per SD	NA	dur_day_MVPA_bts_10_min_weiPerSD	measurement_quality_sensitivity	Measurement Quality Sensitivity	0.93 [0.86;1.01]	0.0931082220396023	0.664115463742624	Inverse	NA	NA	95050	775	FALSE	sex + race + tdi + smoking + alcohol + all_cancer_fh + season + bmi + dm + wear_dur_def_proto_day + N_valid_days
Colorectal cancer	Colorectal	Physical Activity	Duration in 10-20 Min Inactivity Bouts (Weighted)	dur_day_IN_bts_10_20_min_wei	Continuous Per SD	NA	dur_day_IN_bts_10_20_min_weiPerSD	measurement_quality_sensitivity	Measurement Quality Sensitivity	0.94 [0.87;1.01]	0.097061145937042	0.00925007946273625	Inverse	NA	NA	95050	775	FALSE	sex + race + tdi + smoking + alcohol + all_cancer_fh + season + bmi + dm + wear_dur_def_proto_day + N_valid_days
Colorectal cancer	Colorectal	Physical Activity	Total Moderate Physical Activity Acceleration (Weighted)	ACC_day_total_MOD_mg_wei	Continuous Per SD	NA	ACC_day_total_MOD_mg_weiPerSD	measurement_quality_sensitivity	Measurement Quality Sensitivity	0.94 [0.87;1.01]	0.0979710036016184	0.0595353292530928	Inverse	NA	NA	95037	775	FALSE	sex + race + tdi + smoking + alcohol + all_cancer_fh + season + bmi + dm + wear_dur_def_proto_day + N_valid_days
Colorectal cancer	Colorectal	Physical Activity	Overall Acceleration	ENMO_fullRecordingMean	Continuous Per SD	NA	ENMO_fullRecordingMeanPerSD	measurement_quality_sensitivity	Measurement Quality Sensitivity	0.93 [0.86;1.01]	0.102660453989321	0.593972101064661	Inverse	NA	NA	95050	775	FALSE	sex + race + tdi + smoking + alcohol + all_cancer_fh + season + bmi + dm + wear_dur_def_proto_day + N_valid_days
Colorectal cancer	Colorectal	Physical Activity	Acceleration in 10-Min LIPA Bouts (Weighted)	ACC_day_LIG_bts_10_mg_wei	Continuous Per SD	NA	ACC_day_LIG_bts_10_mg_weiPerSD	measurement_quality_sensitivity	Measurement Quality Sensitivity	0.94 [0.88;1.01]	0.110454798883563	0.149688398891789	Inverse	NA	NA	95024	775	FALSE	sex + race + tdi + smoking + alcohol + all_cancer_fh + season + bmi + dm + wear_dur_def_proto_day + N_valid_days
Colorectal cancer	Colorectal	Physical Activity	Total Moderate Physical Activity Acceleration (Plain)	ACC_day_total_MOD_mg_pla	Continuous Per SD	NA	ACC_day_total_MOD_mg_plaPerSD	measurement_quality_sensitivity	Measurement Quality Sensitivity	0.94 [0.87;1.02]	0.113214545595152	0.0911936997680913	Inverse	NA	NA	95037	775	FALSE	sex + race + tdi + smoking + alcohol + all_cancer_fh + season + bmi + dm + wear_dur_def_proto_day + N_valid_days
Colorectal cancer	Colorectal	Physical Activity	Total Moderate Physical Activity Duration (Plain)	dur_day_total_MOD_min_pla	Continuous Per SD	NA	dur_day_total_MOD_min_plaPerSD	measurement_quality_sensitivity	Measurement Quality Sensitivity	0.94 [0.87;1.02]	0.150331524368202	0.602391544849071	Inverse	NA	NA	95050	775	FALSE	sex + race + tdi + smoking + alcohol + all_cancer_fh + season + bmi + dm + wear_dur_def_proto_day + N_valid_days
Colorectal cancer	Colorectal	Physical Activity	Total Moderate Physical Activity Duration (Weighted)	dur_day_total_MOD_min_wei	Continuous Per SD	NA	dur_day_total_MOD_min_weiPerSD	measurement_quality_sensitivity	Measurement Quality Sensitivity	0.94 [0.87;1.02]	0.155039563907934	0.773282400368382	Inverse	NA	NA	95050	775	FALSE	sex + race + tdi + smoking + alcohol + all_cancer_fh + season + bmi + dm + wear_dur_def_proto_day + N_valid_days
Colorectal cancer	Colorectal	Physical Activity	Acceleration in 20-30 Min Inactivity Bouts (Weighted)	ACC_day_IN_bts_20_30_mg_wei	Continuous Per SD	NA	ACC_day_IN_bts_20_30_mg_weiPerSD	measurement_quality_sensitivity	Measurement Quality Sensitivity	1.05 [0.98;1.13]	0.184021663388635	0.45963585111633	Positive	NA	NA	95024	775	FALSE	sex + race + tdi + smoking + alcohol + all_cancer_fh + season + bmi + dm + wear_dur_def_proto_day + N_valid_days
Colorectal cancer	Colorectal	Physical Activity	Number of 10-Min LIPA Bouts (Weighted)	Nbouts_day_LIG_bts_10_wei	Continuous Per SD	NA	Nbouts_day_LIG_bts_10_weiPerSD	measurement_quality_sensitivity	Measurement Quality Sensitivity	1.04 [0.97;1.12]	0.248374652695694	0.117089571104533	Positive	NA	NA	95050	775	FALSE	sex + race + tdi + smoking + alcohol + all_cancer_fh + season + bmi + dm + wear_dur_def_proto_day + N_valid_days
Colorectal cancer	Colorectal	Physical Activity	Acceleration in 1-5 Min MVPA Bouts (Weighted)	ACC_day_MVPA_bts_1_5_mg_wei	Continuous Per SD	NA	ACC_day_MVPA_bts_1_5_mg_weiPerSD	measurement_quality_sensitivity	Measurement Quality Sensitivity	0.96 [0.88;1.03]	0.252908554308467	0.435385400956166	Inverse	NA	NA	95028	775	FALSE	sex + race + tdi + smoking + alcohol + all_cancer_fh + season + bmi + dm + wear_dur_def_proto_day + N_valid_days
Colorectal cancer	Colorectal	Physical Activity	Acceleration in 10-20 Min Inactivity Bouts (Weighted)	ACC_day_IN_bts_10_20_mg_wei	Continuous Per SD	NA	ACC_day_IN_bts_10_20_mg_weiPerSD	measurement_quality_sensitivity	Measurement Quality Sensitivity	1.04 [0.97;1.12]	0.258902804484178	0.612238164248267	Positive	NA	NA	95043	775	FALSE	sex + race + tdi + smoking + alcohol + all_cancer_fh + season + bmi + dm + wear_dur_def_proto_day + N_valid_days
Colorectal cancer	Colorectal	Physical Activity	Acceleration in 20-30 Min Inactivity Bouts (Plain)	ACC_day_IN_bts_20_30_mg_pla	Continuous Per SD	NA	ACC_day_IN_bts_20_30_mg_plaPerSD	measurement_quality_sensitivity	Measurement Quality Sensitivity	1.04 [0.97;1.12]	0.265009332674621	0.457739843836572	Positive	NA	NA	95024	775	FALSE	sex + race + tdi + smoking + alcohol + all_cancer_fh + season + bmi + dm + wear_dur_def_proto_day + N_valid_days
Colorectal cancer	Colorectal	Physical Activity	Number of 60-90 Min Inactivity Bouts (Weighted)	Nbouts_day_IN_bts_60_90_wei	Continuous Per SD	NA	Nbouts_day_IN_bts_60_90_weiPerSD	measurement_quality_sensitivity	Measurement Quality Sensitivity	1.04 [0.97;1.12]	0.273953512836393	0.173637200931795	Positive	NA	NA	95050	775	FALSE	sex + race + tdi + smoking + alcohol + all_cancer_fh + season + bmi + dm + wear_dur_def_proto_day + N_valid_days
Colorectal cancer	Colorectal	Physical Activity	Duration in 1-5 Min MVPA Bouts (Weighted)	dur_day_MVPA_bts_1_5_min_wei	Continuous Per SD	NA	dur_day_MVPA_bts_1_5_min_weiPerSD	measurement_quality_sensitivity	Measurement Quality Sensitivity	0.96 [0.89;1.03]	0.276085100763805	0.304706359342993	Inverse	NA	NA	95050	775	FALSE	sex + race + tdi + smoking + alcohol + all_cancer_fh + season + bmi + dm + wear_dur_def_proto_day + N_valid_days
Colorectal cancer	Colorectal	Physical Activity	Acceleration in 1-5 Min MVPA Bouts (Plain)	ACC_day_MVPA_bts_1_5_mg_pla	Continuous Per SD	NA	ACC_day_MVPA_bts_1_5_mg_plaPerSD	measurement_quality_sensitivity	Measurement Quality Sensitivity	0.96 [0.89;1.04]	0.285961328866571	0.294811612943024	Inverse	NA	NA	95028	775	FALSE	sex + race + tdi + smoking + alcohol + all_cancer_fh + season + bmi + dm + wear_dur_def_proto_day + N_valid_days
Colorectal cancer	Colorectal	Physical Activity	Number of 60-90 Min Inactivity Bouts (Plain)	Nbouts_day_IN_bts_60_90_pla	Continuous Per SD	NA	Nbouts_day_IN_bts_60_90_plaPerSD	measurement_quality_sensitivity	Measurement Quality Sensitivity	1.04 [0.97;1.12]	0.286920492432262	0.174249361158454	Positive	NA	NA	95050	775	FALSE	sex + race + tdi + smoking + alcohol + all_cancer_fh + season + bmi + dm + wear_dur_def_proto_day + N_valid_days
Colorectal cancer	Colorectal	Physical Activity	Duration in 1-5 Min MVPA Bouts (Plain)	dur_day_MVPA_bts_1_5_min_pla	Continuous Per SD	NA	dur_day_MVPA_bts_1_5_min_plaPerSD	measurement_quality_sensitivity	Measurement Quality Sensitivity	0.96 [0.89;1.04]	0.288109103437641	0.34537777454018	Inverse	NA	NA	95050	775	FALSE	sex + race + tdi + smoking + alcohol + all_cancer_fh + season + bmi + dm + wear_dur_def_proto_day + N_valid_days
Colorectal cancer	Colorectal	Physical Activity	Duration in 60-90 Min Inactivity Bouts (Weighted)	dur_day_IN_bts_60_90_min_wei	Continuous Per SD	NA	dur_day_IN_bts_60_90_min_weiPerSD	measurement_quality_sensitivity	Measurement Quality Sensitivity	1.04 [0.97;1.12]	0.295943350469103	0.123723463632512	Positive	NA	NA	95050	775	FALSE	sex + race + tdi + smoking + alcohol + all_cancer_fh + season + bmi + dm + wear_dur_def_proto_day + N_valid_days
Colorectal cancer	Colorectal	Physical Activity	Duration in 60-90 Min Inactivity Bouts (Plain)	dur_day_IN_bts_60_90_min_pla	Continuous Per SD	NA	dur_day_IN_bts_60_90_min_plaPerSD	measurement_quality_sensitivity	Measurement Quality Sensitivity	1.04 [0.97;1.12]	0.297585072312443	0.173045610439602	Positive	NA	NA	95050	775	FALSE	sex + race + tdi + smoking + alcohol + all_cancer_fh + season + bmi + dm + wear_dur_def_proto_day + N_valid_days
Colorectal cancer	Colorectal	Physical Activity	Number of 10-Min LIPA Bouts (Plain)	Nbouts_day_LIG_bts_10_pla	Continuous Per SD	NA	Nbouts_day_LIG_bts_10_plaPerSD	measurement_quality_sensitivity	Measurement Quality Sensitivity	1.04 [0.97;1.12]	0.315844522982889	0.183918308972247	Positive	NA	NA	95050	775	FALSE	sex + race + tdi + smoking + alcohol + all_cancer_fh + season + bmi + dm + wear_dur_def_proto_day + N_valid_days
Colorectal cancer	Colorectal	Physical Activity	Acceleration in 10-20 Min Inactivity Bouts (Plain)	ACC_day_IN_bts_10_20_mg_pla	Continuous Per SD	NA	ACC_day_IN_bts_10_20_mg_plaPerSD	measurement_quality_sensitivity	Measurement Quality Sensitivity	1.04 [0.97;1.11]	0.323453226143075	0.559959723166253	Positive	NA	NA	95043	775	FALSE	sex + race + tdi + smoking + alcohol + all_cancer_fh + season + bmi + dm + wear_dur_def_proto_day + N_valid_days
Colorectal cancer	Colorectal	Physical Activity	Unbouted Inactivity Duration (Plain)	dur_day_IN_unbt_min_pla	Continuous Per SD	NA	dur_day_IN_unbt_min_plaPerSD	measurement_quality_sensitivity	Measurement Quality Sensitivity	0.96 [0.89;1.04]	0.324694879501967	0.746587484141467	Inverse	NA	NA	95050	775	FALSE	sex + race + tdi + smoking + alcohol + all_cancer_fh + season + bmi + dm + wear_dur_def_proto_day + N_valid_days
Colorectal cancer	Colorectal	Light	Nighttime Light	nighttime_light	Continuous Per SD	NA	nighttime_lightPerSD	measurement_quality_sensitivity	Measurement Quality Sensitivity	0.95 [0.86;1.05]	0.344632525108833	0.596220483176957	Inverse	NA	NA	94288	771	FALSE	sex + race + tdi + smoking + alcohol + all_cancer_fh + season + bmi + dm + wear_dur_def_proto_day + N_valid_days
Colorectal cancer	Colorectal	Step Count	Total Steps	mean_total_steps	Continuous Per SD	NA	mean_total_stepsPerSD	measurement_quality_sensitivity	Measurement Quality Sensitivity	0.96 [0.89;1.04]	0.357826259744196	0.418143794343235	Inverse	NA	NA	95050	775	FALSE	sex + race + tdi + smoking + alcohol + all_cancer_fh + season + bmi + dm + wear_dur_def_proto_day + N_valid_days
Colorectal cancer	Colorectal	Physical Activity	Acceleration in 5-10 Min LIPA Bouts (Plain)	ACC_day_LIG_bts_5_10_mg_pla	Continuous Per SD	NA	ACC_day_LIG_bts_5_10_mg_plaPerSD	measurement_quality_sensitivity	Measurement Quality Sensitivity	0.97 [0.90;1.04]	0.362213240227514	0.0899632302861139	Inverse	NA	NA	95045	775	FALSE	sex + race + tdi + smoking + alcohol + all_cancer_fh + season + bmi + dm + wear_dur_def_proto_day + N_valid_days
Colorectal cancer	Colorectal	Physical Activity	Acceleration in 60-90 Min Inactivity Bouts (Weighted)	ACC_day_IN_bts_60_90_mg_wei	Continuous Per SD	NA	ACC_day_IN_bts_60_90_mg_weiPerSD	measurement_quality_sensitivity	Measurement Quality Sensitivity	0.97 [0.90;1.04]	0.366124047485454	0.442794225378444	Inverse	NA	NA	94690	774	FALSE	sex + race + tdi + smoking + alcohol + all_cancer_fh + season + bmi + dm + wear_dur_def_proto_day + N_valid_days
Colorectal cancer	Colorectal	Physical Activity	Acceleration in 60-90 Min Inactivity Bouts (Plain)	ACC_day_IN_bts_60_90_mg_pla	Continuous Per SD	NA	ACC_day_IN_bts_60_90_mg_plaPerSD	measurement_quality_sensitivity	Measurement Quality Sensitivity	0.97 [0.90;1.04]	0.400313899522524	0.292527704440056	Inverse	NA	NA	94690	774	FALSE	sex + race + tdi + smoking + alcohol + all_cancer_fh + season + bmi + dm + wear_dur_def_proto_day + N_valid_days
Colorectal cancer	Colorectal	Physical Activity	Acceleration in 5-10 Min LIPA Bouts (Weighted)	ACC_day_LIG_bts_5_10_mg_wei	Continuous Per SD	NA	ACC_day_LIG_bts_5_10_mg_weiPerSD	measurement_quality_sensitivity	Measurement Quality Sensitivity	0.97 [0.91;1.04]	0.4022014948991	0.106027881512439	Inverse	NA	NA	95045	775	FALSE	sex + race + tdi + smoking + alcohol + all_cancer_fh + season + bmi + dm + wear_dur_def_proto_day + N_valid_days
Colorectal cancer	Colorectal	Physical Activity	Acceleration in 10-Min MVPA Bouts (Weighted)	ACC_day_MVPA_bts_10_mg_wei	Continuous Per SD	NA	ACC_day_MVPA_bts_10_mg_weiPerSD	measurement_quality_sensitivity	Measurement Quality Sensitivity	0.96 [0.88;1.05]	0.41121605400636	0.319084522794761	Inverse	NA	NA	91726	734	FALSE	sex + race + tdi + smoking + alcohol + all_cancer_fh + season + bmi + dm + wear_dur_def_proto_day + N_valid_days
Colorectal cancer	Colorectal	Physical Activity	Total LIPA Acceleration (Plain)	ACC_day_total_LIG_mg_pla	Continuous Per SD	NA	ACC_day_total_LIG_mg_plaPerSD	measurement_quality_sensitivity	Measurement Quality Sensitivity	0.97 [0.91;1.04]	0.423584946739677	0.314491518885697	Inverse	NA	NA	95050	775	FALSE	sex + race + tdi + smoking + alcohol + all_cancer_fh + season + bmi + dm + wear_dur_def_proto_day + N_valid_days
Colorectal cancer	Colorectal	Physical Activity	Total LIPA Acceleration (Weighted)	ACC_day_total_LIG_mg_wei	Continuous Per SD	NA	ACC_day_total_LIG_mg_weiPerSD	measurement_quality_sensitivity	Measurement Quality Sensitivity	0.97 [0.91;1.04]	0.431150522683075	0.310859100345292	Inverse	NA	NA	95050	775	FALSE	sex + race + tdi + smoking + alcohol + all_cancer_fh + season + bmi + dm + wear_dur_def_proto_day + N_valid_days
Colorectal cancer	Colorectal	Physical Activity	Duration in 10-Min LIPA Bouts (Weighted)	dur_day_LIG_bts_10_min_wei	Continuous Per SD	NA	dur_day_LIG_bts_10_min_weiPerSD	measurement_quality_sensitivity	Measurement Quality Sensitivity	1.03 [0.96;1.11]	0.436754156259215	0.129521744015855	Positive	NA	NA	95050	775	FALSE	sex + race + tdi + smoking + alcohol + all_cancer_fh + season + bmi + dm + wear_dur_def_proto_day + N_valid_days
Colorectal cancer	Colorectal	Physical Activity	Acceleration in 10-Min MVPA Bouts (Plain)	ACC_day_MVPA_bts_10_mg_pla	Continuous Per SD	NA	ACC_day_MVPA_bts_10_mg_plaPerSD	measurement_quality_sensitivity	Measurement Quality Sensitivity	0.97 [0.88;1.06]	0.446193079762006	0.599925290839013	Inverse	NA	NA	91726	734	FALSE	sex + race + tdi + smoking + alcohol + all_cancer_fh + season + bmi + dm + wear_dur_def_proto_day + N_valid_days
Colorectal cancer	Colorectal	Light	Morning Light	morning_light	Continuous Per SD	NA	morning_lightPerSD	measurement_quality_sensitivity	Measurement Quality Sensitivity	0.97 [0.89;1.05]	0.459230040639792	0.226688856344919	Inverse	NA	NA	94288	771	FALSE	sex + race + tdi + smoking + alcohol + all_cancer_fh + season + bmi + dm + wear_dur_def_proto_day + N_valid_days
Colorectal cancer	Colorectal	Physical Activity	Total Vigorous Physical Activity Duration (Weighted)	dur_day_total_VIG_min_wei	Continuous Per SD	NA	dur_day_total_VIG_min_weiPerSD	measurement_quality_sensitivity	Measurement Quality Sensitivity	0.97 [0.88;1.06]	0.478601549912773	0.322319532420588	Inverse	NA	NA	95050	775	FALSE	sex + race + tdi + smoking + alcohol + all_cancer_fh + season + bmi + dm + wear_dur_def_proto_day + N_valid_days
Colorectal cancer	Colorectal	Physical Activity	Unbouted Inactivity Duration (Weighted)	dur_day_IN_unbt_min_wei	Continuous Per SD	NA	dur_day_IN_unbt_min_weiPerSD	measurement_quality_sensitivity	Measurement Quality Sensitivity	0.97 [0.90;1.05]	0.483892245325835	0.749943984580103	Inverse	NA	NA	95050	775	FALSE	sex + race + tdi + smoking + alcohol + all_cancer_fh + season + bmi + dm + wear_dur_def_proto_day + N_valid_days
Colorectal cancer	Colorectal	Physical Activity	Number of 1-5 Min MVPA Bouts (Plain)	Nbouts_day_MVPA_bts_1_5_pla	Continuous Per SD	NA	Nbouts_day_MVPA_bts_1_5_plaPerSD	measurement_quality_sensitivity	Measurement Quality Sensitivity	0.97 [0.90;1.05]	0.489973220132075	0.329357325335908	Inverse	NA	NA	95050	775	FALSE	sex + race + tdi + smoking + alcohol + all_cancer_fh + season + bmi + dm + wear_dur_def_proto_day + N_valid_days
Colorectal cancer	Colorectal	Light	Night Light	night_light	Continuous Per SD	NA	night_lightPerSD	measurement_quality_sensitivity	Measurement Quality Sensitivity	1.02 [0.96;1.09]	0.493650134029401	0.230074915385509	Positive	NA	NA	94288	771	FALSE	sex + race + tdi + smoking + alcohol + all_cancer_fh + season + bmi + dm + wear_dur_def_proto_day + N_valid_days
Colorectal cancer	Colorectal	Physical Activity	Total Vigorous Physical Activity Duration (Plain)	dur_day_total_VIG_min_pla	Continuous Per SD	NA	dur_day_total_VIG_min_plaPerSD	measurement_quality_sensitivity	Measurement Quality Sensitivity	0.97 [0.89;1.06]	0.511507542285112	0.334540898577044	Inverse	NA	NA	95050	775	FALSE	sex + race + tdi + smoking + alcohol + all_cancer_fh + season + bmi + dm + wear_dur_def_proto_day + N_valid_days
Colorectal cancer	Colorectal	Physical Activity	Duration in 10-Min LIPA Bouts (Plain)	dur_day_LIG_bts_10_min_pla	Continuous Per SD	NA	dur_day_LIG_bts_10_min_plaPerSD	measurement_quality_sensitivity	Measurement Quality Sensitivity	1.02 [0.95;1.10]	0.530043122835554	0.245195033580178	Positive	NA	NA	95050	775	FALSE	sex + race + tdi + smoking + alcohol + all_cancer_fh + season + bmi + dm + wear_dur_def_proto_day + N_valid_days
Colorectal cancer	Colorectal	Physical Activity	Number of 1-5 Min MVPA Bouts (Weighted)	Nbouts_day_MVPA_bts_1_5_wei	Continuous Per SD	NA	Nbouts_day_MVPA_bts_1_5_weiPerSD	measurement_quality_sensitivity	Measurement Quality Sensitivity	0.98 [0.91;1.05]	0.538114298325335	0.60877236664496	Inverse	NA	NA	95050	775	FALSE	sex + race + tdi + smoking + alcohol + all_cancer_fh + season + bmi + dm + wear_dur_def_proto_day + N_valid_days
Colorectal cancer	Colorectal	Physical Activity	Acceleration in 90-Min Inactivity Bouts (Weighted)	ACC_day_IN_bts_90_mg_wei	Continuous Per SD	NA	ACC_day_IN_bts_90_mg_weiPerSD	measurement_quality_sensitivity	Measurement Quality Sensitivity	1.02 [0.95;1.10]	0.559219736261895	0.826102359679587	Positive	NA	NA	92961	763	FALSE	sex + race + tdi + smoking + alcohol + all_cancer_fh + season + bmi + dm + wear_dur_def_proto_day + N_valid_days
Colorectal cancer	Colorectal	Physical Activity	Number of 5-10 Min MVPA Bouts (Plain)	Nbouts_day_MVPA_bts_5_10_pla	Continuous Per SD	NA	Nbouts_day_MVPA_bts_5_10_plaPerSD	measurement_quality_sensitivity	Measurement Quality Sensitivity	0.98 [0.91;1.06]	0.586051892229242	0.510161572662015	Inverse	NA	NA	95050	775	FALSE	sex + race + tdi + smoking + alcohol + all_cancer_fh + season + bmi + dm + wear_dur_def_proto_day + N_valid_days
Colorectal cancer	Colorectal	Physical Activity	Acceleration in 90-Min Inactivity Bouts (Plain)	ACC_day_IN_bts_90_mg_pla	Continuous Per SD	NA	ACC_day_IN_bts_90_mg_plaPerSD	measurement_quality_sensitivity	Measurement Quality Sensitivity	1.02 [0.95;1.10]	0.597266552260912	0.859330867166945	Positive	NA	NA	92961	763	FALSE	sex + race + tdi + smoking + alcohol + all_cancer_fh + season + bmi + dm + wear_dur_def_proto_day + N_valid_days
Colorectal cancer	Colorectal	Physical Activity	Number of 5-10 Min MVPA Bouts (Weighted)	Nbouts_day_MVPA_bts_5_10_wei	Continuous Per SD	NA	Nbouts_day_MVPA_bts_5_10_weiPerSD	measurement_quality_sensitivity	Measurement Quality Sensitivity	0.98 [0.91;1.06]	0.605427597761033	0.741024831065542	Inverse	NA	NA	95050	775	FALSE	sex + race + tdi + smoking + alcohol + all_cancer_fh + season + bmi + dm + wear_dur_def_proto_day + N_valid_days
Colorectal cancer	Colorectal	Physical Activity	Acceleration in 30-60 Min Inactivity Bouts (Plain)	ACC_day_IN_bts_30_60_mg_pla	Continuous Per SD	NA	ACC_day_IN_bts_30_60_mg_plaPerSD	measurement_quality_sensitivity	Measurement Quality Sensitivity	0.98 [0.91;1.06]	0.629202329012433	0.54429559463333	Inverse	NA	NA	95035	775	FALSE	sex + race + tdi + smoking + alcohol + all_cancer_fh + season + bmi + dm + wear_dur_def_proto_day + N_valid_days
Colorectal cancer	Colorectal	Step Count	Peak 30-Minute Cadence	mean_peak_30min_cadence	Continuous Per SD	NA	mean_peak_30min_cadencePerSD	measurement_quality_sensitivity	Measurement Quality Sensitivity	0.98 [0.91;1.06]	0.632651629876615	0.405499743316896	Inverse	NA	NA	95050	775	FALSE	sex + race + tdi + smoking + alcohol + all_cancer_fh + season + bmi + dm + wear_dur_def_proto_day + N_valid_days
Colorectal cancer	Colorectal	Physical Activity	Acceleration in 1-5 Min LIPA Bouts (Weighted)	ACC_day_LIG_bts_1_5_mg_wei	Continuous Per SD	NA	ACC_day_LIG_bts_1_5_mg_weiPerSD	measurement_quality_sensitivity	Measurement Quality Sensitivity	0.98 [0.92;1.06]	0.645614906551523	0.774353095010275	Inverse	NA	NA	95049	775	FALSE	sex + race + tdi + smoking + alcohol + all_cancer_fh + season + bmi + dm + wear_dur_def_proto_day + N_valid_days
Colorectal cancer	Colorectal	Physical Activity	Duration in 5-10 Min MVPA Bouts (Plain)	dur_day_MVPA_bts_5_10_min_pla	Continuous Per SD	NA	dur_day_MVPA_bts_5_10_min_plaPerSD	measurement_quality_sensitivity	Measurement Quality Sensitivity	0.98 [0.91;1.06]	0.648952907614741	0.829326877705325	Inverse	NA	NA	95050	775	FALSE	sex + race + tdi + smoking + alcohol + all_cancer_fh + season + bmi + dm + wear_dur_def_proto_day + N_valid_days
Colorectal cancer	Colorectal	Physical Activity	Duration in 5-10 Min LIPA Bouts (Plain)	dur_day_LIG_bts_5_10_min_pla	Continuous Per SD	NA	dur_day_LIG_bts_5_10_min_plaPerSD	measurement_quality_sensitivity	Measurement Quality Sensitivity	1.02 [0.95;1.09]	0.656758093633961	0.327270093426931	Positive	NA	NA	95050	775	FALSE	sex + race + tdi + smoking + alcohol + all_cancer_fh + season + bmi + dm + wear_dur_def_proto_day + N_valid_days
Colorectal cancer	Colorectal	Physical Activity	Duration in 5-10 Min LIPA Bouts (Weighted)	dur_day_LIG_bts_5_10_min_wei	Continuous Per SD	NA	dur_day_LIG_bts_5_10_min_weiPerSD	measurement_quality_sensitivity	Measurement Quality Sensitivity	1.02 [0.94;1.09]	0.662238825326648	0.454298629776435	Positive	NA	NA	95050	775	FALSE	sex + race + tdi + smoking + alcohol + all_cancer_fh + season + bmi + dm + wear_dur_def_proto_day + N_valid_days
Colorectal cancer	Colorectal	Physical Activity	Duration in 5-10 Min MVPA Bouts (Weighted)	dur_day_MVPA_bts_5_10_min_wei	Continuous Per SD	NA	dur_day_MVPA_bts_5_10_min_weiPerSD	measurement_quality_sensitivity	Measurement Quality Sensitivity	0.98 [0.91;1.06]	0.663870749429929	0.74956172676117	Inverse	NA	NA	95050	775	FALSE	sex + race + tdi + smoking + alcohol + all_cancer_fh + season + bmi + dm + wear_dur_def_proto_day + N_valid_days
Colorectal cancer	Colorectal	Physical Activity	Number of 20-30 Min Inactivity Bouts (Weighted)	Nbouts_day_IN_bts_20_30_wei	Continuous Per SD	NA	Nbouts_day_IN_bts_20_30_weiPerSD	measurement_quality_sensitivity	Measurement Quality Sensitivity	1.01 [0.95;1.09]	0.681007679823434	0.88128157148573	Positive	NA	NA	95050	775	FALSE	sex + race + tdi + smoking + alcohol + all_cancer_fh + season + bmi + dm + wear_dur_def_proto_day + N_valid_days
Colorectal cancer	Colorectal	Physical Activity	Acceleration in 1-5 Min LIPA Bouts (Plain)	ACC_day_LIG_bts_1_5_mg_pla	Continuous Per SD	NA	ACC_day_LIG_bts_1_5_mg_plaPerSD	measurement_quality_sensitivity	Measurement Quality Sensitivity	0.99 [0.92;1.06]	0.696011728777279	0.920229612220472	Inverse	NA	NA	95049	775	FALSE	sex + race + tdi + smoking + alcohol + all_cancer_fh + season + bmi + dm + wear_dur_def_proto_day + N_valid_days
Colorectal cancer	Colorectal	Physical Activity	Total Vigorous Physical Activity Acceleration (Plain)	ACC_day_total_VIG_mg_pla	Continuous Per SD	NA	ACC_day_total_VIG_mg_plaPerSD	measurement_quality_sensitivity	Measurement Quality Sensitivity	0.98 [0.89;1.08]	0.696528132339499	0.686467658267843	Inverse	NA	NA	68757	513	FALSE	sex + race + tdi + smoking + alcohol + all_cancer_fh + season + bmi + dm + wear_dur_def_proto_day + N_valid_days
Colorectal cancer	Colorectal	Light	Evening Light	evening_light	Continuous Per SD	NA	evening_lightPerSD	measurement_quality_sensitivity	Measurement Quality Sensitivity	0.98 [0.90;1.07]	0.709580917544109	0.861657809330753	Inverse	NA	NA	94288	771	FALSE	sex + race + tdi + smoking + alcohol + all_cancer_fh + season + bmi + dm + wear_dur_def_proto_day + N_valid_days
Colorectal cancer	Colorectal	Physical Activity	Total Vigorous Physical Activity Acceleration (Weighted)	ACC_day_total_VIG_mg_wei	Continuous Per SD	NA	ACC_day_total_VIG_mg_weiPerSD	measurement_quality_sensitivity	Measurement Quality Sensitivity	0.98 [0.89;1.08]	0.714656354766317	0.522599663913483	Inverse	NA	NA	68757	513	FALSE	sex + race + tdi + smoking + alcohol + all_cancer_fh + season + bmi + dm + wear_dur_def_proto_day + N_valid_days
Colorectal cancer	Colorectal	Physical Activity	Duration in 20-30 Min Inactivity Bouts (Weighted)	dur_day_IN_bts_20_30_min_wei	Continuous Per SD	NA	dur_day_IN_bts_20_30_min_weiPerSD	measurement_quality_sensitivity	Measurement Quality Sensitivity	1.01 [0.94;1.09]	0.726109494520904	0.889112641060249	Positive	NA	NA	95050	775	FALSE	sex + race + tdi + smoking + alcohol + all_cancer_fh + season + bmi + dm + wear_dur_def_proto_day + N_valid_days
Colorectal cancer	Colorectal	Physical Activity	Acceleration in 30-60 Min Inactivity Bouts (Weighted)	ACC_day_IN_bts_30_60_mg_wei	Continuous Per SD	NA	ACC_day_IN_bts_30_60_mg_weiPerSD	measurement_quality_sensitivity	Measurement Quality Sensitivity	0.99 [0.92;1.06]	0.733684484683247	0.618384170553365	Inverse	NA	NA	95035	775	FALSE	sex + race + tdi + smoking + alcohol + all_cancer_fh + season + bmi + dm + wear_dur_def_proto_day + N_valid_days
Colorectal cancer	Colorectal	Light	Afternoon Light	afternoon_light	Continuous Per SD	NA	afternoon_lightPerSD	measurement_quality_sensitivity	Measurement Quality Sensitivity	1.01 [0.93;1.10]	0.81631102328703	0.66475140786663	Positive	NA	NA	94288	771	FALSE	sex + race + tdi + smoking + alcohol + all_cancer_fh + season + bmi + dm + wear_dur_def_proto_day + N_valid_days
Colorectal cancer	Colorectal	Light	Total Daily Light	total_daily_light	Continuous Per SD	NA	total_daily_lightPerSD	measurement_quality_sensitivity	Measurement Quality Sensitivity	0.99 [0.91;1.07]	0.817233345142489	0.317294282213212	Inverse	NA	NA	94288	771	FALSE	sex + race + tdi + smoking + alcohol + all_cancer_fh + season + bmi + dm + wear_dur_def_proto_day + N_valid_days
Colorectal cancer	Colorectal	Physical Activity	Number of 5-10 Min LIPA Bouts (Plain)	Nbouts_day_LIG_bts_5_10_pla	Continuous Per SD	NA	Nbouts_day_LIG_bts_5_10_plaPerSD	measurement_quality_sensitivity	Measurement Quality Sensitivity	1.01 [0.94;1.08]	0.826919913613125	0.445876611123863	Positive	NA	NA	95050	775	FALSE	sex + race + tdi + smoking + alcohol + all_cancer_fh + season + bmi + dm + wear_dur_def_proto_day + N_valid_days
Colorectal cancer	Colorectal	Physical Activity	Number of 20-30 Min Inactivity Bouts (Plain)	Nbouts_day_IN_bts_20_30_pla	Continuous Per SD	NA	Nbouts_day_IN_bts_20_30_plaPerSD	measurement_quality_sensitivity	Measurement Quality Sensitivity	1.01 [0.94;1.08]	0.827841335208286	0.866417698874111	Positive	NA	NA	95050	775	FALSE	sex + race + tdi + smoking + alcohol + all_cancer_fh + season + bmi + dm + wear_dur_def_proto_day + N_valid_days
Colorectal cancer	Colorectal	Physical Activity	Number of 5-10 Min LIPA Bouts (Weighted)	Nbouts_day_LIG_bts_5_10_wei	Continuous Per SD	NA	Nbouts_day_LIG_bts_5_10_weiPerSD	measurement_quality_sensitivity	Measurement Quality Sensitivity	1.01 [0.94;1.08]	0.832097682368593	0.45738551098335	Positive	NA	NA	95050	775	FALSE	sex + race + tdi + smoking + alcohol + all_cancer_fh + season + bmi + dm + wear_dur_def_proto_day + N_valid_days
Colorectal cancer	Colorectal	Physical Activity	Total LIPA Duration (Weighted)	dur_day_total_LIG_min_wei	Continuous Per SD	NA	dur_day_total_LIG_min_weiPerSD	measurement_quality_sensitivity	Measurement Quality Sensitivity	1.01 [0.94;1.08]	0.854090157946448	0.571234091988783	Positive	NA	NA	95050	775	FALSE	sex + race + tdi + smoking + alcohol + all_cancer_fh + season + bmi + dm + wear_dur_def_proto_day + N_valid_days
Colorectal cancer	Colorectal	Physical Activity	Duration in 20-30 Min Inactivity Bouts (Plain)	dur_day_IN_bts_20_30_min_pla	Continuous Per SD	NA	dur_day_IN_bts_20_30_min_plaPerSD	measurement_quality_sensitivity	Measurement Quality Sensitivity	1.01 [0.94;1.08]	0.856007824134765	0.611963028471735	Positive	NA	NA	95050	775	FALSE	sex + race + tdi + smoking + alcohol + all_cancer_fh + season + bmi + dm + wear_dur_def_proto_day + N_valid_days
Colorectal cancer	Colorectal	Physical Activity	Number of 30-60 Min Inactivity Bouts (Plain)	Nbouts_day_IN_bts_30_60_pla	Continuous Per SD	NA	Nbouts_day_IN_bts_30_60_plaPerSD	measurement_quality_sensitivity	Measurement Quality Sensitivity	1.01 [0.94;1.08]	0.867147595139084	0.923592004218795	Positive	NA	NA	95050	775	FALSE	sex + race + tdi + smoking + alcohol + all_cancer_fh + season + bmi + dm + wear_dur_def_proto_day + N_valid_days
Colorectal cancer	Colorectal	Physical Activity	Number of 90-Min Inactivity Bouts (Plain)	Nbouts_day_IN_bts_90_pla	Continuous Per SD	NA	Nbouts_day_IN_bts_90_plaPerSD	measurement_quality_sensitivity	Measurement Quality Sensitivity	1.01 [0.94;1.08]	0.867603798502821	0.328324273874127	Positive	NA	NA	95050	775	FALSE	sex + race + tdi + smoking + alcohol + all_cancer_fh + season + bmi + dm + wear_dur_def_proto_day + N_valid_days
Colorectal cancer	Colorectal	Physical Activity	Duration in 90-Min Inactivity Bouts (Plain)	dur_day_IN_bts_90_min_pla	Continuous Per SD	NA	dur_day_IN_bts_90_min_plaPerSD	measurement_quality_sensitivity	Measurement Quality Sensitivity	1.00 [0.94;1.08]	0.904604343202206	0.882764332247171	Positive	NA	NA	95050	775	FALSE	sex + race + tdi + smoking + alcohol + all_cancer_fh + season + bmi + dm + wear_dur_def_proto_day + N_valid_days
Colorectal cancer	Colorectal	Physical Activity	Total Inactivity Acceleration (Weighted)	ACC_day_total_IN_mg_wei	Continuous Per SD	NA	ACC_day_total_IN_mg_weiPerSD	measurement_quality_sensitivity	Measurement Quality Sensitivity	1.00 [0.93;1.08]	0.908605978737252	0.955506816310952	Positive	NA	NA	95050	775	FALSE	sex + race + tdi + smoking + alcohol + all_cancer_fh + season + bmi + dm + wear_dur_def_proto_day + N_valid_days
Colorectal cancer	Colorectal	Physical Activity	Total Inactivity Duration (Plain)	dur_day_total_IN_min_pla	Continuous Per SD	NA	dur_day_total_IN_min_plaPerSD	measurement_quality_sensitivity	Measurement Quality Sensitivity	1.00 [0.93;1.08]	0.920266757685222	0.638183258060937	Positive	NA	NA	95050	775	FALSE	sex + race + tdi + smoking + alcohol + all_cancer_fh + season + bmi + dm + wear_dur_def_proto_day + N_valid_days
Colorectal cancer	Colorectal	Physical Activity	Number of 30-60 Min Inactivity Bouts (Weighted)	Nbouts_day_IN_bts_30_60_wei	Continuous Per SD	NA	Nbouts_day_IN_bts_30_60_weiPerSD	measurement_quality_sensitivity	Measurement Quality Sensitivity	1.00 [0.93;1.08]	0.920313197083	0.987300801696179	Positive	NA	NA	95050	775	FALSE	sex + race + tdi + smoking + alcohol + all_cancer_fh + season + bmi + dm + wear_dur_def_proto_day + N_valid_days
Colorectal cancer	Colorectal	Physical Activity	Number of 90-Min Inactivity Bouts (Weighted)	Nbouts_day_IN_bts_90_wei	Continuous Per SD	NA	Nbouts_day_IN_bts_90_weiPerSD	measurement_quality_sensitivity	Measurement Quality Sensitivity	1.00 [0.93;1.08]	0.931676356011303	0.613044497569233	Positive	NA	NA	95050	775	FALSE	sex + race + tdi + smoking + alcohol + all_cancer_fh + season + bmi + dm + wear_dur_def_proto_day + N_valid_days
Colorectal cancer	Colorectal	Physical Activity	Total Inactivity Duration (Weighted)	dur_day_total_IN_min_wei	Continuous Per SD	NA	dur_day_total_IN_min_weiPerSD	measurement_quality_sensitivity	Measurement Quality Sensitivity	1.00 [0.93;1.08]	0.933192725296979	0.732670662970464	Positive	NA	NA	95050	775	FALSE	sex + race + tdi + smoking + alcohol + all_cancer_fh + season + bmi + dm + wear_dur_def_proto_day + N_valid_days
Colorectal cancer	Colorectal	Step Count	MVPA Steps	mean_mvpa_steps	Continuous Per SD	NA	mean_mvpa_stepsPerSD	measurement_quality_sensitivity	Measurement Quality Sensitivity	1.00 [0.93;1.08]	0.946229911859324	0.866300075818316	Positive	NA	NA	95050	775	FALSE	sex + race + tdi + smoking + alcohol + all_cancer_fh + season + bmi + dm + wear_dur_def_proto_day + N_valid_days
Colorectal cancer	Colorectal	Physical Activity	Unbouted Inactivity Acceleration (Plain)	ACC_day_IN_unbt_mg_pla	Continuous Per SD	NA	ACC_day_IN_unbt_mg_plaPerSD	measurement_quality_sensitivity	Measurement Quality Sensitivity	1.00 [0.93;1.07]	0.970578445549085	0.408381985307113	Inverse	NA	NA	95045	775	FALSE	sex + race + tdi + smoking + alcohol + all_cancer_fh + season + bmi + dm + wear_dur_def_proto_day + N_valid_days
Colorectal cancer	Colorectal	Physical Activity	Total LIPA Duration (Plain)	dur_day_total_LIG_min_pla	Continuous Per SD	NA	dur_day_total_LIG_min_plaPerSD	measurement_quality_sensitivity	Measurement Quality Sensitivity	1.00 [0.93;1.08]	0.97647590323746	0.539314675419061	Positive	NA	NA	95050	775	FALSE	sex + race + tdi + smoking + alcohol + all_cancer_fh + season + bmi + dm + wear_dur_def_proto_day + N_valid_days
Colorectal cancer	Colorectal	Physical Activity	Duration in 30-60 Min Inactivity Bouts (Weighted)	dur_day_IN_bts_30_60_min_wei	Continuous Per SD	NA	dur_day_IN_bts_30_60_min_weiPerSD	measurement_quality_sensitivity	Measurement Quality Sensitivity	1.00 [0.93;1.07]	0.978768281980642	0.854262023289047	Inverse	NA	NA	95050	775	FALSE	sex + race + tdi + smoking + alcohol + all_cancer_fh + season + bmi + dm + wear_dur_def_proto_day + N_valid_days
Colorectal cancer	Colorectal	Physical Activity	Duration in 90-Min Inactivity Bouts (Weighted)	dur_day_IN_bts_90_min_wei	Continuous Per SD	NA	dur_day_IN_bts_90_min_weiPerSD	measurement_quality_sensitivity	Measurement Quality Sensitivity	1.00 [0.93;1.07]	0.981691797738963	0.912914276885845	Positive	NA	NA	95050	775	FALSE	sex + race + tdi + smoking + alcohol + all_cancer_fh + season + bmi + dm + wear_dur_def_proto_day + N_valid_days
Colorectal cancer	Colorectal	Physical Activity	Duration in 30-60 Min Inactivity Bouts (Plain)	dur_day_IN_bts_30_60_min_pla	Continuous Per SD	NA	dur_day_IN_bts_30_60_min_plaPerSD	measurement_quality_sensitivity	Measurement Quality Sensitivity	1.00 [0.93;1.07]	0.984021805314693	0.64674687016738	Positive	NA	NA	95050	775	FALSE	sex + race + tdi + smoking + alcohol + all_cancer_fh + season + bmi + dm + wear_dur_def_proto_day + N_valid_days
Colorectal cancer	Colorectal	Physical Activity	Unbouted Inactivity Acceleration (Weighted)	ACC_day_IN_unbt_mg_wei	Continuous Per SD	NA	ACC_day_IN_unbt_mg_weiPerSD	measurement_quality_sensitivity	Measurement Quality Sensitivity	1.00 [0.93;1.07]	0.984109779080659	0.476570553538768	Inverse	NA	NA	95045	775	FALSE	sex + race + tdi + smoking + alcohol + all_cancer_fh + season + bmi + dm + wear_dur_def_proto_day + N_valid_days
Colorectal cancer	Colorectal	Physical Activity	Total Inactivity Acceleration (Plain)	ACC_day_total_IN_mg_pla	Continuous Per SD	NA	ACC_day_total_IN_mg_plaPerSD	measurement_quality_sensitivity	Measurement Quality Sensitivity	1.00 [0.93;1.08]	0.995314349132673	0.954692046455531	Positive	NA	NA	95050	775	FALSE	sex + race + tdi + smoking + alcohol + all_cancer_fh + season + bmi + dm + wear_dur_def_proto_day + N_valid_days
Colorectal cancer	Colorectal	Physical Activity	Duration in 10-20 Min Inactivity Bouts (Weighted)	dur_day_IN_bts_10_20_min_wei	Tertile	T3	dur_day_IN_bts_10_20_min_weiCat3	measurement_quality_sensitivity	Measurement Quality Sensitivity	0.79 [0.66;0.94]	0.00950523169869437	0.00925007946273625	Inverse	206	31730	95050	775	FALSE	sex + race + tdi + smoking + alcohol + all_cancer_fh + season + bmi + dm + wear_dur_def_proto_day + N_valid_days
Colorectal cancer	Colorectal	Physical Activity	Duration in 10-20 Min Inactivity Bouts (Plain)	dur_day_IN_bts_10_20_min_pla	Tertile	T3	dur_day_IN_bts_10_20_min_plaCat3	measurement_quality_sensitivity	Measurement Quality Sensitivity	0.82 [0.68;0.97]	0.0242829859639158	0.0227982709331118	Inverse	211	31732	95050	775	FALSE	sex + race + tdi + smoking + alcohol + all_cancer_fh + season + bmi + dm + wear_dur_def_proto_day + N_valid_days
Colorectal cancer	Colorectal	Physical Activity	Acceleration in 5-10 Min LIPA Bouts (Plain)	ACC_day_LIG_bts_5_10_mg_pla	Tertile	T2	ACC_day_LIG_bts_5_10_mg_plaCat2	measurement_quality_sensitivity	Measurement Quality Sensitivity	0.82 [0.69;0.98]	0.0264532123676671	0.0899632302861139	Inverse	229	31692	95045	775	FALSE	sex + race + tdi + smoking + alcohol + all_cancer_fh + season + bmi + dm + wear_dur_def_proto_day + N_valid_days
Colorectal cancer	Colorectal	Physical Activity	Number of 10-20 Min Inactivity Bouts (Weighted)	Nbouts_day_IN_bts_10_20_wei	Tertile	T3	Nbouts_day_IN_bts_10_20_weiCat3	measurement_quality_sensitivity	Measurement Quality Sensitivity	0.83 [0.69;0.99]	0.0349726982815218	0.0333842397138526	Inverse	211	31730	95050	775	FALSE	sex + race + tdi + smoking + alcohol + all_cancer_fh + season + bmi + dm + wear_dur_def_proto_day + N_valid_days
Colorectal cancer	Colorectal	Physical Activity	Number of 10-20 Min Inactivity Bouts (Plain)	Nbouts_day_IN_bts_10_20_pla	Tertile	T3	Nbouts_day_IN_bts_10_20_plaCat3	measurement_quality_sensitivity	Measurement Quality Sensitivity	0.83 [0.69;0.99]	0.035190598582094	0.0327419339495654	Inverse	214	31735	95050	775	FALSE	sex + race + tdi + smoking + alcohol + all_cancer_fh + season + bmi + dm + wear_dur_def_proto_day + N_valid_days
Colorectal cancer	Colorectal	Physical Activity	Acceleration in 60-90 Min Inactivity Bouts (Weighted)	ACC_day_IN_bts_60_90_mg_wei	Tertile	T2	ACC_day_IN_bts_60_90_mg_weiCat2	measurement_quality_sensitivity	Measurement Quality Sensitivity	0.84 [0.70;0.99]	0.0392591982826785	0.442794225378444	Inverse	236	31568	94690	774	FALSE	sex + race + tdi + smoking + alcohol + all_cancer_fh + season + bmi + dm + wear_dur_def_proto_day + N_valid_days
Colorectal cancer	Colorectal	Physical Activity	Number of 10-Min LIPA Bouts (Plain)	Nbouts_day_LIG_bts_10_pla	Tertile	T2	Nbouts_day_LIG_bts_10_plaCat2	measurement_quality_sensitivity	Measurement Quality Sensitivity	1.20 [1.01;1.43]	0.0402843122560117	0.183918308972247	Positive	279	31669	95050	775	FALSE	sex + race + tdi + smoking + alcohol + all_cancer_fh + season + bmi + dm + wear_dur_def_proto_day + N_valid_days
Colorectal cancer	Colorectal	Physical Activity	Number of 60-90 Min Inactivity Bouts (Plain)	Nbouts_day_IN_bts_60_90_pla	Tertile	T2	Nbouts_day_IN_bts_60_90_plaCat2	measurement_quality_sensitivity	Measurement Quality Sensitivity	1.20 [1.00;1.44]	0.0446846303208417	0.174249361158454	Positive	280	31696	95050	775	FALSE	sex + race + tdi + smoking + alcohol + all_cancer_fh + season + bmi + dm + wear_dur_def_proto_day + N_valid_days
Colorectal cancer	Colorectal	Physical Activity	Acceleration in 60-90 Min Inactivity Bouts (Plain)	ACC_day_IN_bts_60_90_mg_pla	Tertile	T2	ACC_day_IN_bts_60_90_mg_plaCat2	measurement_quality_sensitivity	Measurement Quality Sensitivity	0.84 [0.71;1.00]	0.0515699452659939	0.292527704440056	Inverse	240	31563	94690	774	FALSE	sex + race + tdi + smoking + alcohol + all_cancer_fh + season + bmi + dm + wear_dur_def_proto_day + N_valid_days
Colorectal cancer	Colorectal	Physical Activity	Total Moderate Physical Activity Acceleration (Weighted)	ACC_day_total_MOD_mg_wei	Tertile	T3	ACC_day_total_MOD_mg_weiCat3	measurement_quality_sensitivity	Measurement Quality Sensitivity	0.84 [0.69;1.01]	0.0594367437059524	0.0595353292530928	Inverse	214	31738	95037	775	FALSE	sex + race + tdi + smoking + alcohol + all_cancer_fh + season + bmi + dm + wear_dur_def_proto_day + N_valid_days
Colorectal cancer	Colorectal	Physical Activity	Duration in 30-60 Min Inactivity Bouts (Weighted)	dur_day_IN_bts_30_60_min_wei	Tertile	T2	dur_day_IN_bts_30_60_min_weiCat2	measurement_quality_sensitivity	Measurement Quality Sensitivity	1.18 [0.99;1.40]	0.0614971474706543	0.854262023289047	Positive	290	31704	95050	775	FALSE	sex + race + tdi + smoking + alcohol + all_cancer_fh + season + bmi + dm + wear_dur_def_proto_day + N_valid_days
Colorectal cancer	Colorectal	Step Count	MVPA Steps	mean_mvpa_steps	Tertile	T2	mean_mvpa_stepsCat2	measurement_quality_sensitivity	Measurement Quality Sensitivity	0.85 [0.71;1.01]	0.0629446649445279	0.866300075818316	Inverse	227	31684	95050	775	FALSE	sex + race + tdi + smoking + alcohol + all_cancer_fh + season + bmi + dm + wear_dur_def_proto_day + N_valid_days
Colorectal cancer	Colorectal	Physical Activity	Duration in 30-60 Min Inactivity Bouts (Plain)	dur_day_IN_bts_30_60_min_pla	Tertile	T2	dur_day_IN_bts_30_60_min_plaCat2	measurement_quality_sensitivity	Measurement Quality Sensitivity	1.17 [0.99;1.39]	0.0728829096424862	0.64674687016738	Positive	291	31703	95050	775	FALSE	sex + race + tdi + smoking + alcohol + all_cancer_fh + season + bmi + dm + wear_dur_def_proto_day + N_valid_days
Colorectal cancer	Colorectal	Physical Activity	Number of 10-20 Min Inactivity Bouts (Plain)	Nbouts_day_IN_bts_10_20_pla	Tertile	T2	Nbouts_day_IN_bts_10_20_plaCat2	measurement_quality_sensitivity	Measurement Quality Sensitivity	0.86 [0.73;1.02]	0.0755265710895837	0.0327419339495654	Inverse	246	31683	95050	775	FALSE	sex + race + tdi + smoking + alcohol + all_cancer_fh + season + bmi + dm + wear_dur_def_proto_day + N_valid_days
Colorectal cancer	Colorectal	Physical Activity	Acceleration in 5-10 Min MVPA Bouts (Plain)	ACC_day_MVPA_bts_5_10_mg_pla	Tertile	T3	ACC_day_MVPA_bts_5_10_mg_plaCat3	measurement_quality_sensitivity	Measurement Quality Sensitivity	0.85 [0.71;1.02]	0.084688819780143	0.0875066041478316	Inverse	228	31542	94549	770	FALSE	sex + race + tdi + smoking + alcohol + all_cancer_fh + season + bmi + dm + wear_dur_def_proto_day + N_valid_days
Colorectal cancer	Colorectal	Physical Activity	Number of 1-5 Min LIPA Bouts (Plain)	Nbouts_day_LIG_bts_1_5_pla	Tertile	T2	Nbouts_day_LIG_bts_1_5_plaCat2	measurement_quality_sensitivity	Measurement Quality Sensitivity	0.86 [0.73;1.02]	0.0895911506589664	0.162325539860225	Inverse	242	31683	95050	775	FALSE	sex + race + tdi + smoking + alcohol + all_cancer_fh + season + bmi + dm + wear_dur_def_proto_day + N_valid_days
Colorectal cancer	Colorectal	Physical Activity	Total Moderate Physical Activity Acceleration (Plain)	ACC_day_total_MOD_mg_pla	Tertile	T3	ACC_day_total_MOD_mg_plaCat3	measurement_quality_sensitivity	Measurement Quality Sensitivity	0.85 [0.71;1.03]	0.091097527814847	0.0911936997680913	Inverse	215	31739	95037	775	FALSE	sex + race + tdi + smoking + alcohol + all_cancer_fh + season + bmi + dm + wear_dur_def_proto_day + N_valid_days
Colorectal cancer	Colorectal	Physical Activity	Acceleration in 5-10 Min LIPA Bouts (Weighted)	ACC_day_LIG_bts_5_10_mg_wei	Tertile	T2	ACC_day_LIG_bts_5_10_mg_weiCat2	measurement_quality_sensitivity	Measurement Quality Sensitivity	0.86 [0.73;1.02]	0.0923686977561937	0.106027881512439	Inverse	237	31691	95045	775	FALSE	sex + race + tdi + smoking + alcohol + all_cancer_fh + season + bmi + dm + wear_dur_def_proto_day + N_valid_days
Colorectal cancer	Colorectal	Physical Activity	Duration in 60-90 Min Inactivity Bouts (Weighted)	dur_day_IN_bts_60_90_min_wei	Tertile	T2	dur_day_IN_bts_60_90_min_weiCat2	measurement_quality_sensitivity	Measurement Quality Sensitivity	1.17 [0.97;1.40]	0.0948726709699014	0.123723463632512	Positive	273	31686	95050	775	FALSE	sex + race + tdi + smoking + alcohol + all_cancer_fh + season + bmi + dm + wear_dur_def_proto_day + N_valid_days
Colorectal cancer	Colorectal	Physical Activity	Number of 10-Min LIPA Bouts (Weighted)	Nbouts_day_LIG_bts_10_wei	Tertile	T3	Nbouts_day_LIG_bts_10_weiCat3	measurement_quality_sensitivity	Measurement Quality Sensitivity	1.16 [0.97;1.39]	0.0992242751359057	0.117089571104533	Positive	272	31682	95050	775	FALSE	sex + race + tdi + smoking + alcohol + all_cancer_fh + season + bmi + dm + wear_dur_def_proto_day + N_valid_days
Colorectal cancer	Colorectal	Physical Activity	Duration in 60-90 Min Inactivity Bouts (Weighted)	dur_day_IN_bts_60_90_min_wei	Tertile	T3	dur_day_IN_bts_60_90_min_weiCat3	measurement_quality_sensitivity	Measurement Quality Sensitivity	1.16 [0.97;1.39]	0.10118875895065	0.123723463632512	Positive	288	31651	95050	775	FALSE	sex + race + tdi + smoking + alcohol + all_cancer_fh + season + bmi + dm + wear_dur_def_proto_day + N_valid_days
Colorectal cancer	Colorectal	Physical Activity	Number of 5-10 Min MVPA Bouts (Plain)	Nbouts_day_MVPA_bts_5_10_pla	Tertile	T2	Nbouts_day_MVPA_bts_5_10_plaCat2	measurement_quality_sensitivity	Measurement Quality Sensitivity	0.87 [0.73;1.03]	0.103125441586469	0.510161572662015	Inverse	235	31690	95050	775	FALSE	sex + race + tdi + smoking + alcohol + all_cancer_fh + season + bmi + dm + wear_dur_def_proto_day + N_valid_days
Colorectal cancer	Colorectal	Physical Activity	Acceleration in 10-Min MVPA Bouts (Weighted)	ACC_day_MVPA_bts_10_mg_wei	Tertile	T2	ACC_day_MVPA_bts_10_mg_weiCat2	measurement_quality_sensitivity	Measurement Quality Sensitivity	0.86 [0.72;1.03]	0.106967021398149	0.319084522794761	Inverse	230	30593	91726	734	FALSE	sex + race + tdi + smoking + alcohol + all_cancer_fh + season + bmi + dm + wear_dur_def_proto_day + N_valid_days
Colorectal cancer	Colorectal	Physical Activity	Duration in 10-Min LIPA Bouts (Weighted)	dur_day_LIG_bts_10_min_wei	Tertile	T3	dur_day_LIG_bts_10_min_weiCat3	measurement_quality_sensitivity	Measurement Quality Sensitivity	1.16 [0.97;1.39]	0.111113120141996	0.129521744015855	Positive	274	31676	95050	775	FALSE	sex + race + tdi + smoking + alcohol + all_cancer_fh + season + bmi + dm + wear_dur_def_proto_day + N_valid_days
Colorectal cancer	Colorectal	Physical Activity	Number of 1-5 Min MVPA Bouts (Plain)	Nbouts_day_MVPA_bts_1_5_pla	Tertile	T2	Nbouts_day_MVPA_bts_1_5_plaCat2	measurement_quality_sensitivity	Measurement Quality Sensitivity	0.87 [0.73;1.04]	0.117307561446361	0.329357325335908	Inverse	235	31674	95050	775	FALSE	sex + race + tdi + smoking + alcohol + all_cancer_fh + season + bmi + dm + wear_dur_def_proto_day + N_valid_days
Colorectal cancer	Colorectal	Physical Activity	Acceleration in 5-10 Min LIPA Bouts (Plain)	ACC_day_LIG_bts_5_10_mg_pla	Tertile	T3	ACC_day_LIG_bts_5_10_mg_plaCat3	measurement_quality_sensitivity	Measurement Quality Sensitivity	0.87 [0.73;1.04]	0.123767556296657	0.0899632302861139	Inverse	231	31720	95045	775	FALSE	sex + race + tdi + smoking + alcohol + all_cancer_fh + season + bmi + dm + wear_dur_def_proto_day + N_valid_days
Colorectal cancer	Colorectal	Physical Activity	Acceleration in 5-10 Min LIPA Bouts (Weighted)	ACC_day_LIG_bts_5_10_mg_wei	Tertile	T3	ACC_day_LIG_bts_5_10_mg_weiCat3	measurement_quality_sensitivity	Measurement Quality Sensitivity	0.87 [0.73;1.04]	0.129391550432737	0.106027881512439	Inverse	228	31717	95045	775	FALSE	sex + race + tdi + smoking + alcohol + all_cancer_fh + season + bmi + dm + wear_dur_def_proto_day + N_valid_days
Colorectal cancer	Colorectal	Physical Activity	Number of 10-Min LIPA Bouts (Weighted)	Nbouts_day_LIG_bts_10_wei	Tertile	T2	Nbouts_day_LIG_bts_10_weiCat2	measurement_quality_sensitivity	Measurement Quality Sensitivity	1.15 [0.96;1.37]	0.132569262196278	0.117089571104533	Positive	269	31662	95050	775	FALSE	sex + race + tdi + smoking + alcohol + all_cancer_fh + season + bmi + dm + wear_dur_def_proto_day + N_valid_days
Colorectal cancer	Colorectal	Physical Activity	Number of 10-Min LIPA Bouts (Plain)	Nbouts_day_LIG_bts_10_pla	Tertile	T3	Nbouts_day_LIG_bts_10_plaCat3	measurement_quality_sensitivity	Measurement Quality Sensitivity	1.15 [0.96;1.38]	0.132812725101201	0.183918308972247	Positive	265	31680	95050	775	FALSE	sex + race + tdi + smoking + alcohol + all_cancer_fh + season + bmi + dm + wear_dur_def_proto_day + N_valid_days
