## Supplementary material for "Five-Domain Accelerometer-Derived Behavioral Exposome and Incident Cancer Risk in UK Biobank": Table S4: Colorectal cancer, incident n=775 (part 2 of 2)

outcome	outcome_code	domain	exposure_label	exposure	analysis_scale_label	tertile	Variable	model_key	model_tier_label	HR_CI95	p.value	P_trend	hr_direction	case_n	n_in_tertile	n_model	n_events	adjusted_for_total_accel	model_covariates
Colorectal cancer	Colorectal	Physical Activity	Number of 60-90 Min Inactivity Bouts (Weighted)	Nbouts_day_IN_bts_60_90_wei	Tertile	T2	Nbouts_day_IN_bts_60_90_weiCat2	measurement_quality_sensitivity	Measurement Quality Sensitivity	1.14 [0.96;1.37]	0.139127342621152	0.173637200931795	Positive	272	31693	95050	775	FALSE	sex + race + tdi + smoking + alcohol + all_cancer_fh + season + bmi + dm + wear_dur_def_proto_day + N_valid_days
Colorectal cancer	Colorectal	Physical Activity	Number of 30-60 Min Inactivity Bouts (Plain)	Nbouts_day_IN_bts_30_60_pla	Tertile	T2	Nbouts_day_IN_bts_30_60_plaCat2	measurement_quality_sensitivity	Measurement Quality Sensitivity	1.14 [0.96;1.35]	0.139449881616177	0.923592004218795	Positive	282	31694	95050	775	FALSE	sex + race + tdi + smoking + alcohol + all_cancer_fh + season + bmi + dm + wear_dur_def_proto_day + N_valid_days
Colorectal cancer	Colorectal	Light	Nighttime Light	nighttime_light	Tertile	T2	nighttime_lightCat2	measurement_quality_sensitivity	Measurement Quality Sensitivity	1.14 [0.96;1.35]	0.141065266115645	0.596220483176957	Positive	275	31437	94288	771	FALSE	sex + race + tdi + smoking + alcohol + all_cancer_fh + season + bmi + dm + wear_dur_def_proto_day + N_valid_days
Colorectal cancer	Colorectal	Physical Activity	Total Vigorous Physical Activity Duration (Weighted)	dur_day_total_VIG_min_wei	Tertile	T2	dur_day_total_VIG_min_weiCat2	measurement_quality_sensitivity	Measurement Quality Sensitivity	0.88 [0.74;1.04]	0.141237540594768	0.322319532420588	Inverse	251	31694	95050	775	FALSE	sex + race + tdi + smoking + alcohol + all_cancer_fh + season + bmi + dm + wear_dur_def_proto_day + N_valid_days
Colorectal cancer	Colorectal	Physical Activity	Acceleration in 10-Min MVPA Bouts (Plain)	ACC_day_MVPA_bts_10_mg_pla	Tertile	T2	ACC_day_MVPA_bts_10_mg_plaCat2	measurement_quality_sensitivity	Measurement Quality Sensitivity	0.88 [0.73;1.05]	0.142567733536492	0.599925290839013	Inverse	229	30589	91726	734	FALSE	sex + race + tdi + smoking + alcohol + all_cancer_fh + season + bmi + dm + wear_dur_def_proto_day + N_valid_days
Colorectal cancer	Colorectal	Physical Activity	Duration in 5-10 Min MVPA Bouts (Plain)	dur_day_MVPA_bts_5_10_min_pla	Tertile	T2	dur_day_MVPA_bts_5_10_min_plaCat2	measurement_quality_sensitivity	Measurement Quality Sensitivity	0.88 [0.74;1.05]	0.145234831430639	0.829326877705325	Inverse	235	31695	95050	775	FALSE	sex + race + tdi + smoking + alcohol + all_cancer_fh + season + bmi + dm + wear_dur_def_proto_day + N_valid_days
Colorectal cancer	Colorectal	Physical Activity	Unbouted Inactivity Duration (Weighted)	dur_day_IN_unbt_min_wei	Tertile	T2	dur_day_IN_unbt_min_weiCat2	measurement_quality_sensitivity	Measurement Quality Sensitivity	0.88 [0.74;1.04]	0.145666828500544	0.749943984580103	Inverse	241	31673	95050	775	FALSE	sex + race + tdi + smoking + alcohol + all_cancer_fh + season + bmi + dm + wear_dur_def_proto_day + N_valid_days
Colorectal cancer	Colorectal	Physical Activity	Number of 60-90 Min Inactivity Bouts (Plain)	Nbouts_day_IN_bts_60_90_pla	Tertile	T3	Nbouts_day_IN_bts_60_90_plaCat3	measurement_quality_sensitivity	Measurement Quality Sensitivity	1.14 [0.95;1.37]	0.147643250190677	0.174249361158454	Positive	282	31645	95050	775	FALSE	sex + race + tdi + smoking + alcohol + all_cancer_fh + season + bmi + dm + wear_dur_def_proto_day + N_valid_days
Colorectal cancer	Colorectal	Physical Activity	Acceleration in 10-Min LIPA Bouts (Weighted)	ACC_day_LIG_bts_10_mg_wei	Tertile	T3	ACC_day_LIG_bts_10_mg_weiCat3	measurement_quality_sensitivity	Measurement Quality Sensitivity	0.88 [0.74;1.05]	0.151817503376374	0.149688398891789	Inverse	229	31698	95024	775	FALSE	sex + race + tdi + smoking + alcohol + all_cancer_fh + season + bmi + dm + wear_dur_def_proto_day + N_valid_days
Colorectal cancer	Colorectal	Physical Activity	Number of 60-90 Min Inactivity Bouts (Weighted)	Nbouts_day_IN_bts_60_90_wei	Tertile	T3	Nbouts_day_IN_bts_60_90_weiCat3	measurement_quality_sensitivity	Measurement Quality Sensitivity	1.14 [0.95;1.36]	0.153517989121346	0.173637200931795	Positive	286	31644	95050	775	FALSE	sex + race + tdi + smoking + alcohol + all_cancer_fh + season + bmi + dm + wear_dur_def_proto_day + N_valid_days
Colorectal cancer	Colorectal	Physical Activity	Duration in 60-90 Min Inactivity Bouts (Plain)	dur_day_IN_bts_60_90_min_pla	Tertile	T3	dur_day_IN_bts_60_90_min_plaCat3	measurement_quality_sensitivity	Measurement Quality Sensitivity	1.14 [0.95;1.36]	0.155138210904303	0.173045610439602	Positive	288	31647	95050	775	FALSE	sex + race + tdi + smoking + alcohol + all_cancer_fh + season + bmi + dm + wear_dur_def_proto_day + N_valid_days
Colorectal cancer	Colorectal	Physical Activity	Number of 5-10 Min MVPA Bouts (Weighted)	Nbouts_day_MVPA_bts_5_10_wei	Tertile	T2	Nbouts_day_MVPA_bts_5_10_weiCat2	measurement_quality_sensitivity	Measurement Quality Sensitivity	0.88 [0.74;1.05]	0.15757293576144701	0.741024831065542	Inverse	236	31691	95050	775	FALSE	sex + race + tdi + smoking + alcohol + all_cancer_fh + season + bmi + dm + wear_dur_def_proto_day + N_valid_days
Colorectal cancer	Colorectal	Physical Activity	Acceleration in 5-10 Min MVPA Bouts (Weighted)	ACC_day_MVPA_bts_5_10_mg_wei	Tertile	T3	ACC_day_MVPA_bts_5_10_mg_weiCat3	measurement_quality_sensitivity	Measurement Quality Sensitivity	0.88 [0.73;1.05]	0.15936325139930901	0.168673878228472	Inverse	233	31543	94549	770	FALSE	sex + race + tdi + smoking + alcohol + all_cancer_fh + season + bmi + dm + wear_dur_def_proto_day + N_valid_days
Colorectal cancer	Colorectal	Physical Activity	Total Vigorous Physical Activity Duration (Weighted)	dur_day_total_VIG_min_wei	Tertile	T3	dur_day_total_VIG_min_weiCat3	measurement_quality_sensitivity	Measurement Quality Sensitivity	0.88 [0.73;1.05]	0.160889069054217	0.322319532420588	Inverse	217	31759	95050	775	FALSE	sex + race + tdi + smoking + alcohol + all_cancer_fh + season + bmi + dm + wear_dur_def_proto_day + N_valid_days
Colorectal cancer	Colorectal	Physical Activity	Duration in 10-20 Min Inactivity Bouts (Plain)	dur_day_IN_bts_10_20_min_pla	Tertile	T2	dur_day_IN_bts_10_20_min_plaCat2	measurement_quality_sensitivity	Measurement Quality Sensitivity	0.89 [0.75;1.05]	0.161997399347361	0.0227982709331118	Inverse	252	31690	95050	775	FALSE	sex + race + tdi + smoking + alcohol + all_cancer_fh + season + bmi + dm + wear_dur_def_proto_day + N_valid_days
Colorectal cancer	Colorectal	Physical Activity	Duration in 90-Min Inactivity Bouts (Weighted)	dur_day_IN_bts_90_min_wei	Tertile	T2	dur_day_IN_bts_90_min_weiCat2	measurement_quality_sensitivity	Measurement Quality Sensitivity	0.88 [0.74;1.06]	0.176233306638519	0.912914276885845	Inverse	237	31689	95050	775	FALSE	sex + race + tdi + smoking + alcohol + all_cancer_fh + season + bmi + dm + wear_dur_def_proto_day + N_valid_days
Colorectal cancer	Colorectal	Physical Activity	Number of 1-5 Min LIPA Bouts (Plain)	Nbouts_day_LIG_bts_1_5_pla	Tertile	T3	Nbouts_day_LIG_bts_1_5_plaCat3	measurement_quality_sensitivity	Measurement Quality Sensitivity	0.88 [0.73;1.06]	0.192089777194356	0.162325539860225	Inverse	203	31774	95050	775	FALSE	sex + race + tdi + smoking + alcohol + all_cancer_fh + season + bmi + dm + wear_dur_def_proto_day + N_valid_days
Colorectal cancer	Colorectal	Physical Activity	Duration in 10-Min LIPA Bouts (Weighted)	dur_day_LIG_bts_10_min_wei	Tertile	T2	dur_day_LIG_bts_10_min_weiCat2	measurement_quality_sensitivity	Measurement Quality Sensitivity	1.13 [0.94;1.34]	0.192100406567131	0.129521744015855	Positive	266	31671	95050	775	FALSE	sex + race + tdi + smoking + alcohol + all_cancer_fh + season + bmi + dm + wear_dur_def_proto_day + N_valid_days
Colorectal cancer	Colorectal	Physical Activity	Duration in 1-5 Min LIPA Bouts (Plain)	dur_day_LIG_bts_1_5_min_pla	Tertile	T3	dur_day_LIG_bts_1_5_min_plaCat3	measurement_quality_sensitivity	Measurement Quality Sensitivity	0.88 [0.73;1.07]	0.192412150288042	0.204071267600428	Inverse	197	31778	95050	775	FALSE	sex + race + tdi + smoking + alcohol + all_cancer_fh + season + bmi + dm + wear_dur_def_proto_day + N_valid_days
Colorectal cancer	Colorectal	Physical Activity	Duration in 10-20 Min Inactivity Bouts (Weighted)	dur_day_IN_bts_10_20_min_wei	Tertile	T2	dur_day_IN_bts_10_20_min_weiCat2	measurement_quality_sensitivity	Measurement Quality Sensitivity	0.90 [0.76;1.06]	0.192763056182475	0.00925007946273625	Inverse	255	31688	95050	775	FALSE	sex + race + tdi + smoking + alcohol + all_cancer_fh + season + bmi + dm + wear_dur_def_proto_day + N_valid_days
Colorectal cancer	Colorectal	Physical Activity	Number of 10-20 Min Inactivity Bouts (Weighted)	Nbouts_day_IN_bts_10_20_wei	Tertile	T2	Nbouts_day_IN_bts_10_20_weiCat2	measurement_quality_sensitivity	Measurement Quality Sensitivity	0.90 [0.76;1.06]	0.196567082340027	0.0333842397138526	Inverse	253	31690	95050	775	FALSE	sex + race + tdi + smoking + alcohol + all_cancer_fh + season + bmi + dm + wear_dur_def_proto_day + N_valid_days
Colorectal cancer	Colorectal	Physical Activity	Total Vigorous Physical Activity Acceleration (Weighted)	ACC_day_total_VIG_mg_wei	Tertile	T2	ACC_day_total_VIG_mg_weiCat2	measurement_quality_sensitivity	Measurement Quality Sensitivity	1.15 [0.93;1.42]	0.199712436029675	0.522599663913483	Positive	183	22912	68757	513	FALSE	sex + race + tdi + smoking + alcohol + all_cancer_fh + season + bmi + dm + wear_dur_def_proto_day + N_valid_days
Colorectal cancer	Colorectal	Physical Activity	Duration in 60-90 Min Inactivity Bouts (Plain)	dur_day_IN_bts_60_90_min_pla	Tertile	T2	dur_day_IN_bts_60_90_min_plaCat2	measurement_quality_sensitivity	Measurement Quality Sensitivity	1.12 [0.94;1.35]	0.199967223673852	0.173045610439602	Positive	269	31687	95050	775	FALSE	sex + race + tdi + smoking + alcohol + all_cancer_fh + season + bmi + dm + wear_dur_def_proto_day + N_valid_days
Colorectal cancer	Colorectal	Physical Activity	Duration in 10-Min LIPA Bouts (Plain)	dur_day_LIG_bts_10_min_pla	Tertile	T3	dur_day_LIG_bts_10_min_plaCat3	measurement_quality_sensitivity	Measurement Quality Sensitivity	1.12 [0.94;1.34]	0.213550344666031	0.245195033580178	Positive	270	31676	95050	775	FALSE	sex + race + tdi + smoking + alcohol + all_cancer_fh + season + bmi + dm + wear_dur_def_proto_day + N_valid_days
Colorectal cancer	Colorectal	Physical Activity	Duration in 90-Min Inactivity Bouts (Plain)	dur_day_IN_bts_90_min_pla	Tertile	T2	dur_day_IN_bts_90_min_plaCat2	measurement_quality_sensitivity	Measurement Quality Sensitivity	0.89 [0.75;1.07]	0.221435344698157	0.882764332247171	Inverse	239	31692	95050	775	FALSE	sex + race + tdi + smoking + alcohol + all_cancer_fh + season + bmi + dm + wear_dur_def_proto_day + N_valid_days
Colorectal cancer	Colorectal	Physical Activity	Overall Acceleration	ENMO_fullRecordingMean	Tertile	T2	ENMO_fullRecordingMeanCat2	measurement_quality_sensitivity	Measurement Quality Sensitivity	0.90 [0.76;1.07]	0.224099856312576	0.593972101064661	Inverse	241	31694	95050	775	FALSE	sex + race + tdi + smoking + alcohol + all_cancer_fh + season + bmi + dm + wear_dur_def_proto_day + N_valid_days
Colorectal cancer	Colorectal	Physical Activity	Number of 1-5 Min LIPA Bouts (Weighted)	Nbouts_day_LIG_bts_1_5_wei	Tertile	T2	Nbouts_day_LIG_bts_1_5_weiCat2	measurement_quality_sensitivity	Measurement Quality Sensitivity	0.90 [0.76;1.07]	0.228573337287666	0.220621581263482	Inverse	248	31679	95050	775	FALSE	sex + race + tdi + smoking + alcohol + all_cancer_fh + season + bmi + dm + wear_dur_def_proto_day + N_valid_days
Colorectal cancer	Colorectal	Physical Activity	Duration in 10-Min LIPA Bouts (Plain)	dur_day_LIG_bts_10_min_pla	Tertile	T2	dur_day_LIG_bts_10_min_plaCat2	measurement_quality_sensitivity	Measurement Quality Sensitivity	1.11 [0.93;1.33]	0.238339408822541	0.245195033580178	Positive	267	31675	95050	775	FALSE	sex + race + tdi + smoking + alcohol + all_cancer_fh + season + bmi + dm + wear_dur_def_proto_day + N_valid_days
Colorectal cancer	Colorectal	Physical Activity	Total Vigorous Physical Activity Duration (Plain)	dur_day_total_VIG_min_pla	Tertile	T3	dur_day_total_VIG_min_plaCat3	measurement_quality_sensitivity	Measurement Quality Sensitivity	0.89 [0.74;1.08]	0.239487336325029	0.334540898577044	Inverse	216	31761	95050	775	FALSE	sex + race + tdi + smoking + alcohol + all_cancer_fh + season + bmi + dm + wear_dur_def_proto_day + N_valid_days
Colorectal cancer	Colorectal	Physical Activity	Number of 1-5 Min LIPA Bouts (Weighted)	Nbouts_day_LIG_bts_1_5_wei	Tertile	T3	Nbouts_day_LIG_bts_1_5_weiCat3	measurement_quality_sensitivity	Measurement Quality Sensitivity	0.89 [0.74;1.08]	0.240711656914442	0.220621581263482	Inverse	202	31770	95050	775	FALSE	sex + race + tdi + smoking + alcohol + all_cancer_fh + season + bmi + dm + wear_dur_def_proto_day + N_valid_days
Colorectal cancer	Colorectal	Physical Activity	Unbouted Inactivity Acceleration (Weighted)	ACC_day_IN_unbt_mg_wei	Tertile	T2	ACC_day_IN_unbt_mg_weiCat2	measurement_quality_sensitivity	Measurement Quality Sensitivity	1.11 [0.93;1.33]	0.244562571280504	0.476570553538768	Positive	264	31698	95045	775	FALSE	sex + race + tdi + smoking + alcohol + all_cancer_fh + season + bmi + dm + wear_dur_def_proto_day + N_valid_days
Colorectal cancer	Colorectal	Physical Activity	Acceleration in 10-Min MVPA Bouts (Weighted)	ACC_day_MVPA_bts_10_mg_wei	Tertile	T3	ACC_day_MVPA_bts_10_mg_weiCat3	measurement_quality_sensitivity	Measurement Quality Sensitivity	0.90 [0.75;1.08]	0.255165232425255	0.319084522794761	Inverse	221	30631	91726	734	FALSE	sex + race + tdi + smoking + alcohol + all_cancer_fh + season + bmi + dm + wear_dur_def_proto_day + N_valid_days
Colorectal cancer	Colorectal	Physical Activity	Total LIPA Acceleration (Weighted)	ACC_day_total_LIG_mg_wei	Tertile	T2	ACC_day_total_LIG_mg_weiCat2	measurement_quality_sensitivity	Measurement Quality Sensitivity	0.91 [0.76;1.08]	0.268191439390851	0.310859100345292	Inverse	240	31697	95050	775	FALSE	sex + race + tdi + smoking + alcohol + all_cancer_fh + season + bmi + dm + wear_dur_def_proto_day + N_valid_days
Colorectal cancer	Colorectal	Light	Morning Light	morning_light	Tertile	T3	morning_lightCat3	measurement_quality_sensitivity	Measurement Quality Sensitivity	0.90 [0.74;1.09]	0.268209706575224	0.226688856344919	Inverse	248	31419	94288	771	FALSE	sex + race + tdi + smoking + alcohol + all_cancer_fh + season + bmi + dm + wear_dur_def_proto_day + N_valid_days
Colorectal cancer	Colorectal	Physical Activity	Acceleration in 30-60 Min Inactivity Bouts (Weighted)	ACC_day_IN_bts_30_60_mg_wei	Tertile	T2	ACC_day_IN_bts_30_60_mg_weiCat2	measurement_quality_sensitivity	Measurement Quality Sensitivity	0.91 [0.77;1.08]	0.281907870636369	0.618384170553365	Inverse	246	31678	95035	775	FALSE	sex + race + tdi + smoking + alcohol + all_cancer_fh + season + bmi + dm + wear_dur_def_proto_day + N_valid_days
Colorectal cancer	Colorectal	Physical Activity	Duration in 20-30 Min Inactivity Bouts (Weighted)	dur_day_IN_bts_20_30_min_wei	Tertile	T2	dur_day_IN_bts_20_30_min_weiCat2	measurement_quality_sensitivity	Measurement Quality Sensitivity	1.10 [0.93;1.30]	0.28435852851712	0.889112641060249	Positive	272	31670	95050	775	FALSE	sex + race + tdi + smoking + alcohol + all_cancer_fh + season + bmi + dm + wear_dur_def_proto_day + N_valid_days
Colorectal cancer	Colorectal	Physical Activity	Acceleration in 5-10 Min MVPA Bouts (Weighted)	ACC_day_MVPA_bts_5_10_mg_wei	Tertile	T2	ACC_day_MVPA_bts_5_10_mg_weiCat2	measurement_quality_sensitivity	Measurement Quality Sensitivity	0.91 [0.77;1.08]	0.286400536756623	0.168673878228472	Inverse	244	31521	94549	770	FALSE	sex + race + tdi + smoking + alcohol + all_cancer_fh + season + bmi + dm + wear_dur_def_proto_day + N_valid_days
Colorectal cancer	Colorectal	Physical Activity	Total Vigorous Physical Activity Acceleration (Plain)	ACC_day_total_VIG_mg_pla	Tertile	T2	ACC_day_total_VIG_mg_plaCat2	measurement_quality_sensitivity	Measurement Quality Sensitivity	1.12 [0.91;1.38]	0.287579823250559	0.686467658267843	Positive	182	22911	68757	513	FALSE	sex + race + tdi + smoking + alcohol + all_cancer_fh + season + bmi + dm + wear_dur_def_proto_day + N_valid_days
Colorectal cancer	Colorectal	Physical Activity	Acceleration in 1-5 Min MVPA Bouts (Plain)	ACC_day_MVPA_bts_1_5_mg_pla	Tertile	T3	ACC_day_MVPA_bts_1_5_mg_plaCat3	measurement_quality_sensitivity	Measurement Quality Sensitivity	0.91 [0.76;1.09]	0.293236381460143	0.294811612943024	Inverse	228	31722	95028	775	FALSE	sex + race + tdi + smoking + alcohol + all_cancer_fh + season + bmi + dm + wear_dur_def_proto_day + N_valid_days
Colorectal cancer	Colorectal	Physical Activity	Acceleration in 60-90 Min Inactivity Bouts (Plain)	ACC_day_IN_bts_60_90_mg_pla	Tertile	T3	ACC_day_IN_bts_60_90_mg_plaCat3	measurement_quality_sensitivity	Measurement Quality Sensitivity	0.91 [0.77;1.08]	0.297112256686985	0.292527704440056	Inverse	237	31615	94690	774	FALSE	sex + race + tdi + smoking + alcohol + all_cancer_fh + season + bmi + dm + wear_dur_def_proto_day + N_valid_days
Colorectal cancer	Colorectal	Physical Activity	Unbouted Inactivity Acceleration (Plain)	ACC_day_IN_unbt_mg_pla	Tertile	T2	ACC_day_IN_unbt_mg_plaCat2	measurement_quality_sensitivity	Measurement Quality Sensitivity	1.10 [0.92;1.31]	0.298719440641835	0.408381985307113	Positive	261	31694	95045	775	FALSE	sex + race + tdi + smoking + alcohol + all_cancer_fh + season + bmi + dm + wear_dur_def_proto_day + N_valid_days
Colorectal cancer	Colorectal	Light	Evening Light	evening_light	Tertile	T2	evening_lightCat2	measurement_quality_sensitivity	Measurement Quality Sensitivity	1.10 [0.92;1.31]	0.303767892479934	0.861657809330753	Positive	268	31471	94288	771	FALSE	sex + race + tdi + smoking + alcohol + all_cancer_fh + season + bmi + dm + wear_dur_def_proto_day + N_valid_days
Colorectal cancer	Colorectal	Physical Activity	Acceleration in 10-Min LIPA Bouts (Plain)	ACC_day_LIG_bts_10_mg_pla	Tertile	T3	ACC_day_LIG_bts_10_mg_plaCat3	measurement_quality_sensitivity	Measurement Quality Sensitivity	0.91 [0.77;1.09]	0.309854403412271	0.307298512300391	Inverse	233	31691	95024	775	FALSE	sex + race + tdi + smoking + alcohol + all_cancer_fh + season + bmi + dm + wear_dur_def_proto_day + N_valid_days
Colorectal cancer	Colorectal	Light	Night Light	night_light	Tertile	T3	night_lightCat3	measurement_quality_sensitivity	Measurement Quality Sensitivity	1.09 [0.92;1.30]	0.311426810614771	0.230074915385509	Positive	280	31431	94288	771	FALSE	sex + race + tdi + smoking + alcohol + all_cancer_fh + season + bmi + dm + wear_dur_def_proto_day + N_valid_days
Colorectal cancer	Colorectal	Physical Activity	Acceleration in 5-10 Min MVPA Bouts (Plain)	ACC_day_MVPA_bts_5_10_mg_pla	Tertile	T2	ACC_day_MVPA_bts_5_10_mg_plaCat2	measurement_quality_sensitivity	Measurement Quality Sensitivity	0.92 [0.77;1.09]	0.314893859590975	0.0875066041478316	Inverse	247	31520	94549	770	FALSE	sex + race + tdi + smoking + alcohol + all_cancer_fh + season + bmi + dm + wear_dur_def_proto_day + N_valid_days
Colorectal cancer	Colorectal	Physical Activity	Duration in 1-5 Min MVPA Bouts (Weighted)	dur_day_MVPA_bts_1_5_min_wei	Tertile	T3	dur_day_MVPA_bts_1_5_min_weiCat3	measurement_quality_sensitivity	Measurement Quality Sensitivity	0.91 [0.76;1.09]	0.319822691556468	0.304706359342993	Inverse	207	31762	95050	775	FALSE	sex + race + tdi + smoking + alcohol + all_cancer_fh + season + bmi + dm + wear_dur_def_proto_day + N_valid_days
Colorectal cancer	Colorectal	Physical Activity	Duration in 5-10 Min LIPA Bouts (Plain)	dur_day_LIG_bts_5_10_min_pla	Tertile	T3	dur_day_LIG_bts_5_10_min_plaCat3	measurement_quality_sensitivity	Measurement Quality Sensitivity	1.09 [0.92;1.30]	0.32568736344839	0.327270093426931	Positive	255	31699	95050	775	FALSE	sex + race + tdi + smoking + alcohol + all_cancer_fh + season + bmi + dm + wear_dur_def_proto_day + N_valid_days
Colorectal cancer	Colorectal	Physical Activity	Total LIPA Acceleration (Plain)	ACC_day_total_LIG_mg_pla	Tertile	T2	ACC_day_total_LIG_mg_plaCat2	measurement_quality_sensitivity	Measurement Quality Sensitivity	0.92 [0.77;1.09]	0.327452827498633	0.314491518885697	Inverse	242	31706	95050	775	FALSE	sex + race + tdi + smoking + alcohol + all_cancer_fh + season + bmi + dm + wear_dur_def_proto_day + N_valid_days
Colorectal cancer	Colorectal	Physical Activity	Acceleration in 1-5 Min LIPA Bouts (Weighted)	ACC_day_LIG_bts_1_5_mg_wei	Tertile	T2	ACC_day_LIG_bts_1_5_mg_weiCat2	measurement_quality_sensitivity	Measurement Quality Sensitivity	1.09 [0.92;1.29]	0.328885481425033	0.774353095010275	Positive	261	31700	95049	775	FALSE	sex + race + tdi + smoking + alcohol + all_cancer_fh + season + bmi + dm + wear_dur_def_proto_day + N_valid_days
Colorectal cancer	Colorectal	Physical Activity	Duration in 1-5 Min LIPA Bouts (Weighted)	dur_day_LIG_bts_1_5_min_wei	Tertile	T3	dur_day_LIG_bts_1_5_min_weiCat3	measurement_quality_sensitivity	Measurement Quality Sensitivity	0.91 [0.76;1.10]	0.335643291288807	0.34814498587458	Inverse	201	31763	95050	775	FALSE	sex + race + tdi + smoking + alcohol + all_cancer_fh + season + bmi + dm + wear_dur_def_proto_day + N_valid_days
Colorectal cancer	Colorectal	Physical Activity	Total LIPA Acceleration (Plain)	ACC_day_total_LIG_mg_pla	Tertile	T3	ACC_day_total_LIG_mg_plaCat3	measurement_quality_sensitivity	Measurement Quality Sensitivity	0.92 [0.77;1.09]	0.337429437041083	0.314491518885697	Inverse	233	31706	95050	775	FALSE	sex + race + tdi + smoking + alcohol + all_cancer_fh + season + bmi + dm + wear_dur_def_proto_day + N_valid_days
Colorectal cancer	Colorectal	Physical Activity	Total LIPA Acceleration (Weighted)	ACC_day_total_LIG_mg_wei	Tertile	T3	ACC_day_total_LIG_mg_weiCat3	measurement_quality_sensitivity	Measurement Quality Sensitivity	0.92 [0.77;1.09]	0.339168787356677	0.310859100345292	Inverse	234	31710	95050	775	FALSE	sex + race + tdi + smoking + alcohol + all_cancer_fh + season + bmi + dm + wear_dur_def_proto_day + N_valid_days
Colorectal cancer	Colorectal	Physical Activity	Duration in 1-5 Min MVPA Bouts (Plain)	dur_day_MVPA_bts_1_5_min_pla	Tertile	T3	dur_day_MVPA_bts_1_5_min_plaCat3	measurement_quality_sensitivity	Measurement Quality Sensitivity	0.92 [0.76;1.10]	0.360309015957095	0.34537777454018	Inverse	208	31760	95050	775	FALSE	sex + race + tdi + smoking + alcohol + all_cancer_fh + season + bmi + dm + wear_dur_def_proto_day + N_valid_days
Colorectal cancer	Colorectal	Physical Activity	Unbouted Inactivity Duration (Plain)	dur_day_IN_unbt_min_pla	Tertile	T2	dur_day_IN_unbt_min_plaCat2	measurement_quality_sensitivity	Measurement Quality Sensitivity	0.92 [0.78;1.10]	0.362542993522259	0.746587484141467	Inverse	249	31676	95050	775	FALSE	sex + race + tdi + smoking + alcohol + all_cancer_fh + season + bmi + dm + wear_dur_def_proto_day + N_valid_days
Colorectal cancer	Colorectal	Step Count	Total Steps	mean_total_steps	Tertile	T2	mean_total_stepsCat2	measurement_quality_sensitivity	Measurement Quality Sensitivity	0.92 [0.78;1.10]	0.364227319019415	0.418143794343235	Inverse	245	31695	95050	775	FALSE	sex + race + tdi + smoking + alcohol + all_cancer_fh + season + bmi + dm + wear_dur_def_proto_day + N_valid_days
Colorectal cancer	Colorectal	Physical Activity	Number of 1-5 Min MVPA Bouts (Plain)	Nbouts_day_MVPA_bts_1_5_pla	Tertile	T3	Nbouts_day_MVPA_bts_1_5_plaCat3	measurement_quality_sensitivity	Measurement Quality Sensitivity	0.92 [0.77;1.10]	0.371065454681805	0.329357325335908	Inverse	220	31746	95050	775	FALSE	sex + race + tdi + smoking + alcohol + all_cancer_fh + season + bmi + dm + wear_dur_def_proto_day + N_valid_days
Colorectal cancer	Colorectal	Physical Activity	Total Inactivity Acceleration (Weighted)	ACC_day_total_IN_mg_wei	Tertile	T2	ACC_day_total_IN_mg_weiCat2	measurement_quality_sensitivity	Measurement Quality Sensitivity	0.93 [0.78;1.10]	0.374453703456461	0.955506816310952	Inverse	243	31691	95050	775	FALSE	sex + race + tdi + smoking + alcohol + all_cancer_fh + season + bmi + dm + wear_dur_def_proto_day + N_valid_days
Colorectal cancer	Colorectal	Physical Activity	Total Vigorous Physical Activity Duration (Plain)	dur_day_total_VIG_min_pla	Tertile	T2	dur_day_total_VIG_min_plaCat2	measurement_quality_sensitivity	Measurement Quality Sensitivity	0.93 [0.78;1.10]	0.377689595759442	0.334540898577044	Inverse	258	31693	95050	775	FALSE	sex + race + tdi + smoking + alcohol + all_cancer_fh + season + bmi + dm + wear_dur_def_proto_day + N_valid_days
Colorectal cancer	Colorectal	Physical Activity	Duration in 1-5 Min MVPA Bouts (Weighted)	dur_day_MVPA_bts_1_5_min_wei	Tertile	T2	dur_day_MVPA_bts_1_5_min_weiCat2	measurement_quality_sensitivity	Measurement Quality Sensitivity	0.93 [0.78;1.10]	0.390847583675147	0.304706359342993	Inverse	248	31680	95050	775	FALSE	sex + race + tdi + smoking + alcohol + all_cancer_fh + season + bmi + dm + wear_dur_def_proto_day + N_valid_days
Colorectal cancer	Colorectal	Physical Activity	Number of 30-60 Min Inactivity Bouts (Weighted)	Nbouts_day_IN_bts_30_60_wei	Tertile	T2	Nbouts_day_IN_bts_30_60_weiCat2	measurement_quality_sensitivity	Measurement Quality Sensitivity	1.08 [0.91;1.28]	0.393233664911033	0.987300801696179	Positive	273	31693	95050	775	FALSE	sex + race + tdi + smoking + alcohol + all_cancer_fh + season + bmi + dm + wear_dur_def_proto_day + N_valid_days
Colorectal cancer	Colorectal	Physical Activity	Unbouted Inactivity Acceleration (Plain)	ACC_day_IN_unbt_mg_pla	Tertile	T3	ACC_day_IN_unbt_mg_plaCat3	measurement_quality_sensitivity	Measurement Quality Sensitivity	1.08 [0.91;1.29]	0.395109668044709	0.408381985307113	Positive	284	31657	95045	775	FALSE	sex + race + tdi + smoking + alcohol + all_cancer_fh + season + bmi + dm + wear_dur_def_proto_day + N_valid_days
Colorectal cancer	Colorectal	Physical Activity	Duration in 20-30 Min Inactivity Bouts (Plain)	dur_day_IN_bts_20_30_min_pla	Tertile	T2	dur_day_IN_bts_20_30_min_plaCat2	measurement_quality_sensitivity	Measurement Quality Sensitivity	1.08 [0.91;1.28]	0.396816727747297	0.611963028471735	Positive	266	31670	95050	775	FALSE	sex + race + tdi + smoking + alcohol + all_cancer_fh + season + bmi + dm + wear_dur_def_proto_day + N_valid_days
Colorectal cancer	Colorectal	Step Count	Peak 30-Minute Cadence	mean_peak_30min_cadence	Tertile	T3	mean_peak_30min_cadenceCat3	measurement_quality_sensitivity	Measurement Quality Sensitivity	0.92 [0.77;1.11]	0.401553210868417	0.405499743316896	Inverse	235	31731	95050	775	FALSE	sex + race + tdi + smoking + alcohol + all_cancer_fh + season + bmi + dm + wear_dur_def_proto_day + N_valid_days
Colorectal cancer	Colorectal	Physical Activity	Total Vigorous Physical Activity Acceleration (Weighted)	ACC_day_total_VIG_mg_wei	Tertile	T3	ACC_day_total_VIG_mg_weiCat3	measurement_quality_sensitivity	Measurement Quality Sensitivity	1.10 [0.88;1.37]	0.40741678061161	0.522599663913483	Positive	163	22947	68757	513	FALSE	sex + race + tdi + smoking + alcohol + all_cancer_fh + season + bmi + dm + wear_dur_def_proto_day + N_valid_days
Colorectal cancer	Colorectal	Physical Activity	Duration in 1-5 Min MVPA Bouts (Plain)	dur_day_MVPA_bts_1_5_min_pla	Tertile	T2	dur_day_MVPA_bts_1_5_min_plaCat2	measurement_quality_sensitivity	Measurement Quality Sensitivity	0.93 [0.79;1.10]	0.413906292701634	0.34537777454018	Inverse	248	31684	95050	775	FALSE	sex + race + tdi + smoking + alcohol + all_cancer_fh + season + bmi + dm + wear_dur_def_proto_day + N_valid_days
Colorectal cancer	Colorectal	Physical Activity	Number of 10-Min MVPA Bouts (Weighted)	Nbouts_day_MVPA_bts_10_wei	Tertile	T3	Nbouts_day_MVPA_bts_10_weiCat3	measurement_quality_sensitivity	Measurement Quality Sensitivity	0.93 [0.77;1.11]	0.414316278431971	0.404828631523917	Inverse	220	31759	95050	775	FALSE	sex + race + tdi + smoking + alcohol + all_cancer_fh + season + bmi + dm + wear_dur_def_proto_day + N_valid_days
Colorectal cancer	Colorectal	Physical Activity	Acceleration in 10-Min LIPA Bouts (Weighted)	ACC_day_LIG_bts_10_mg_wei	Tertile	T2	ACC_day_LIG_bts_10_mg_weiCat2	measurement_quality_sensitivity	Measurement Quality Sensitivity	0.93 [0.79;1.10]	0.420665789751073	0.149688398891789	Inverse	254	31669	95024	775	FALSE	sex + race + tdi + smoking + alcohol + all_cancer_fh + season + bmi + dm + wear_dur_def_proto_day + N_valid_days
Colorectal cancer	Colorectal	Step Count	Total Steps	mean_total_steps	Tertile	T3	mean_total_stepsCat3	measurement_quality_sensitivity	Measurement Quality Sensitivity	0.93 [0.77;1.12]	0.422663755906658	0.418143794343235	Inverse	226	31747	95050	775	FALSE	sex + race + tdi + smoking + alcohol + all_cancer_fh + season + bmi + dm + wear_dur_def_proto_day + N_valid_days
Colorectal cancer	Colorectal	Physical Activity	Number of 1-5 Min MVPA Bouts (Weighted)	Nbouts_day_MVPA_bts_1_5_wei	Tertile	T2	Nbouts_day_MVPA_bts_1_5_weiCat2	measurement_quality_sensitivity	Measurement Quality Sensitivity	0.93 [0.79;1.11]	0.423495171701118	0.60877236664496	Inverse	243	31679	95050	775	FALSE	sex + race + tdi + smoking + alcohol + all_cancer_fh + season + bmi + dm + wear_dur_def_proto_day + N_valid_days
Colorectal cancer	Colorectal	Physical Activity	Acceleration in 1-5 Min MVPA Bouts (Weighted)	ACC_day_MVPA_bts_1_5_mg_wei	Tertile	T3	ACC_day_MVPA_bts_1_5_mg_weiCat3	measurement_quality_sensitivity	Measurement Quality Sensitivity	0.93 [0.78;1.11]	0.429111873527978	0.435385400956166	Inverse	233	31724	95028	775	FALSE	sex + race + tdi + smoking + alcohol + all_cancer_fh + season + bmi + dm + wear_dur_def_proto_day + N_valid_days
Colorectal cancer	Colorectal	Light	Total Daily Light	total_daily_light	Tertile	T3	total_daily_lightCat3	measurement_quality_sensitivity	Measurement Quality Sensitivity	0.92 [0.76;1.13]	0.429397009315598	0.317294282213212	Inverse	246	31422	94288	771	FALSE	sex + race + tdi + smoking + alcohol + all_cancer_fh + season + bmi + dm + wear_dur_def_proto_day + N_valid_days
Colorectal cancer	Colorectal	Physical Activity	Acceleration in 60-90 Min Inactivity Bouts (Weighted)	ACC_day_IN_bts_60_90_mg_wei	Tertile	T3	ACC_day_IN_bts_60_90_mg_weiCat3	measurement_quality_sensitivity	Measurement Quality Sensitivity	0.94 [0.79;1.11]	0.442028351169588	0.442794225378444	Inverse	242	31616	94690	774	FALSE	sex + race + tdi + smoking + alcohol + all_cancer_fh + season + bmi + dm + wear_dur_def_proto_day + N_valid_days
Colorectal cancer	Colorectal	Physical Activity	Number of 5-10 Min LIPA Bouts (Plain)	Nbouts_day_LIG_bts_5_10_pla	Tertile	T3	Nbouts_day_LIG_bts_5_10_plaCat3	measurement_quality_sensitivity	Measurement Quality Sensitivity	1.07 [0.90;1.28]	0.445251052483647	0.445876611123863	Positive	248	31699	95050	775	FALSE	sex + race + tdi + smoking + alcohol + all_cancer_fh + season + bmi + dm + wear_dur_def_proto_day + N_valid_days
Colorectal cancer	Colorectal	Physical Activity	Number of 90-Min Inactivity Bouts (Plain)	Nbouts_day_IN_bts_90_pla	Tertile	T2	Nbouts_day_IN_bts_90_plaCat2	measurement_quality_sensitivity	Measurement Quality Sensitivity	0.93 [0.78;1.12]	0.451910153714991	0.328324273874127	Inverse	238	31690	95050	775	FALSE	sex + race + tdi + smoking + alcohol + all_cancer_fh + season + bmi + dm + wear_dur_def_proto_day + N_valid_days
Colorectal cancer	Colorectal	Physical Activity	Duration in 5-10 Min LIPA Bouts (Weighted)	dur_day_LIG_bts_5_10_min_wei	Tertile	T3	dur_day_LIG_bts_5_10_min_weiCat3	measurement_quality_sensitivity	Measurement Quality Sensitivity	1.07 [0.90;1.28]	0.452742834642776	0.454298629776435	Positive	251	31705	95050	775	FALSE	sex + race + tdi + smoking + alcohol + all_cancer_fh + season + bmi + dm + wear_dur_def_proto_day + N_valid_days
Colorectal cancer	Colorectal	Physical Activity	Duration in 5-10 Min MVPA Bouts (Weighted)	dur_day_MVPA_bts_5_10_min_wei	Tertile	T2	dur_day_MVPA_bts_5_10_min_weiCat2	measurement_quality_sensitivity	Measurement Quality Sensitivity	0.94 [0.79;1.11]	0.453783827787699	0.74956172676117	Inverse	246	31694	95050	775	FALSE	sex + race + tdi + smoking + alcohol + all_cancer_fh + season + bmi + dm + wear_dur_def_proto_day + N_valid_days
Colorectal cancer	Colorectal	Physical Activity	Acceleration in 20-30 Min Inactivity Bouts (Plain)	ACC_day_IN_bts_20_30_mg_pla	Tertile	T3	ACC_day_IN_bts_20_30_mg_plaCat3	measurement_quality_sensitivity	Measurement Quality Sensitivity	1.07 [0.90;1.27]	0.456734289788232	0.457739843836572	Positive	262	31712	95024	775	FALSE	sex + race + tdi + smoking + alcohol + all_cancer_fh + season + bmi + dm + wear_dur_def_proto_day + N_valid_days
Colorectal cancer	Colorectal	Physical Activity	Number of 5-10 Min LIPA Bouts (Weighted)	Nbouts_day_LIG_bts_5_10_wei	Tertile	T3	Nbouts_day_LIG_bts_5_10_weiCat3	measurement_quality_sensitivity	Measurement Quality Sensitivity	1.07 [0.90;1.28]	0.458798874608782	0.45738551098335	Positive	246	31704	95050	775	FALSE	sex + race + tdi + smoking + alcohol + all_cancer_fh + season + bmi + dm + wear_dur_def_proto_day + N_valid_days
Colorectal cancer	Colorectal	Physical Activity	Unbouted Inactivity Acceleration (Weighted)	ACC_day_IN_unbt_mg_wei	Tertile	T3	ACC_day_IN_unbt_mg_weiCat3	measurement_quality_sensitivity	Measurement Quality Sensitivity	1.07 [0.90;1.28]	0.459118113108684	0.476570553538768	Positive	281	31654	95045	775	FALSE	sex + race + tdi + smoking + alcohol + all_cancer_fh + season + bmi + dm + wear_dur_def_proto_day + N_valid_days
Colorectal cancer	Colorectal	Physical Activity	Acceleration in 20-30 Min Inactivity Bouts (Weighted)	ACC_day_IN_bts_20_30_mg_wei	Tertile	T3	ACC_day_IN_bts_20_30_mg_weiCat3	measurement_quality_sensitivity	Measurement Quality Sensitivity	1.07 [0.90;1.27]	0.459385359182837	0.45963585111633	Positive	263	31711	95024	775	FALSE	sex + race + tdi + smoking + alcohol + all_cancer_fh + season + bmi + dm + wear_dur_def_proto_day + N_valid_days
Colorectal cancer	Colorectal	Physical Activity	Number of 90-Min Inactivity Bouts (Plain)	Nbouts_day_IN_bts_90_pla	Tertile	T3	Nbouts_day_IN_bts_90_plaCat3	measurement_quality_sensitivity	Measurement Quality Sensitivity	1.07 [0.89;1.28]	0.463978883255672	0.328324273874127	Positive	311	31625	95050	775	FALSE	sex + race + tdi + smoking + alcohol + all_cancer_fh + season + bmi + dm + wear_dur_def_proto_day + N_valid_days
Colorectal cancer	Colorectal	Physical Activity	Acceleration in 1-5 Min MVPA Bouts (Weighted)	ACC_day_MVPA_bts_1_5_mg_wei	Tertile	T2	ACC_day_MVPA_bts_1_5_mg_weiCat2	measurement_quality_sensitivity	Measurement Quality Sensitivity	0.94 [0.79;1.11]	0.46602997937439	0.435385400956166	Inverse	247	31698	95028	775	FALSE	sex + race + tdi + smoking + alcohol + all_cancer_fh + season + bmi + dm + wear_dur_def_proto_day + N_valid_days
Colorectal cancer	Colorectal	Physical Activity	Total Inactivity Duration (Weighted)	dur_day_total_IN_min_wei	Tertile	T2	dur_day_total_IN_min_weiCat2	measurement_quality_sensitivity	Measurement Quality Sensitivity	1.07 [0.89;1.28]	0.474934857427397	0.732670662970464	Positive	263	31681	95050	775	FALSE	sex + race + tdi + smoking + alcohol + all_cancer_fh + season + bmi + dm + wear_dur_def_proto_day + N_valid_days
Colorectal cancer	Colorectal	Step Count	Peak 30-Minute Cadence	mean_peak_30min_cadence	Tertile	T2	mean_peak_30min_cadenceCat2	measurement_quality_sensitivity	Measurement Quality Sensitivity	0.94 [0.79;1.12]	0.477308475280205	0.405499743316896	Inverse	249	31704	95050	775	FALSE	sex + race + tdi + smoking + alcohol + all_cancer_fh + season + bmi + dm + wear_dur_def_proto_day + N_valid_days
Colorectal cancer	Colorectal	Physical Activity	Acceleration in 90-Min Inactivity Bouts (Plain)	ACC_day_IN_bts_90_mg_pla	Tertile	T2	ACC_day_IN_bts_90_mg_plaCat2	measurement_quality_sensitivity	Measurement Quality Sensitivity	1.06 [0.90;1.26]	0.478640493811094	0.859330867166945	Positive	273	30985	92961	763	FALSE	sex + race + tdi + smoking + alcohol + all_cancer_fh + season + bmi + dm + wear_dur_def_proto_day + N_valid_days
Colorectal cancer	Colorectal	Physical Activity	Number of 10-Min MVPA Bouts (Plain)	Nbouts_day_MVPA_bts_10_pla	Tertile	T3	Nbouts_day_MVPA_bts_10_plaCat3	measurement_quality_sensitivity	Measurement Quality Sensitivity	0.94 [0.78;1.12]	0.479942611998847	0.467365627007459	Inverse	221	31765	95050	775	FALSE	sex + race + tdi + smoking + alcohol + all_cancer_fh + season + bmi + dm + wear_dur_def_proto_day + N_valid_days
Colorectal cancer	Colorectal	Physical Activity	Total Moderate Physical Activity Duration (Weighted)	dur_day_total_MOD_min_wei	Tertile	T2	dur_day_total_MOD_min_weiCat2	measurement_quality_sensitivity	Measurement Quality Sensitivity	1.06 [0.90;1.26]	0.487953564470292	0.773282400368382	Positive	264	31699	95050	775	FALSE	sex + race + tdi + smoking + alcohol + all_cancer_fh + season + bmi + dm + wear_dur_def_proto_day + N_valid_days
Colorectal cancer	Colorectal	Physical Activity	Acceleration in 10-Min MVPA Bouts (Plain)	ACC_day_MVPA_bts_10_mg_pla	Tertile	T3	ACC_day_MVPA_bts_10_mg_plaCat3	measurement_quality_sensitivity	Measurement Quality Sensitivity	0.94 [0.78;1.13]	0.498794741223669	0.599925290839013	Inverse	226	30626	91726	734	FALSE	sex + race + tdi + smoking + alcohol + all_cancer_fh + season + bmi + dm + wear_dur_def_proto_day + N_valid_days
Colorectal cancer	Colorectal	Physical Activity	Total Moderate Physical Activity Acceleration (Weighted)	ACC_day_total_MOD_mg_wei	Tertile	T2	ACC_day_total_MOD_mg_weiCat2	measurement_quality_sensitivity	Measurement Quality Sensitivity	0.94 [0.80;1.12]	0.505063196920351	0.0595353292530928	Inverse	258	31695	95037	775	FALSE	sex + race + tdi + smoking + alcohol + all_cancer_fh + season + bmi + dm + wear_dur_def_proto_day + N_valid_days
Colorectal cancer	Colorectal	Physical Activity	Number of 5-10 Min MVPA Bouts (Plain)	Nbouts_day_MVPA_bts_5_10_pla	Tertile	T3	Nbouts_day_MVPA_bts_5_10_plaCat3	measurement_quality_sensitivity	Measurement Quality Sensitivity	0.94 [0.79;1.13]	0.514510606621118	0.510161572662015	Inverse	223	31739	95050	775	FALSE	sex + race + tdi + smoking + alcohol + all_cancer_fh + season + bmi + dm + wear_dur_def_proto_day + N_valid_days
Colorectal cancer	Colorectal	Physical Activity	Total LIPA Duration (Weighted)	dur_day_total_LIG_min_wei	Tertile	T2	dur_day_total_LIG_min_weiCat2	measurement_quality_sensitivity	Measurement Quality Sensitivity	0.94 [0.79;1.12]	0.514538917291555	0.571234091988783	Inverse	243	31672	95050	775	FALSE	sex + race + tdi + smoking + alcohol + all_cancer_fh + season + bmi + dm + wear_dur_def_proto_day + N_valid_days
Colorectal cancer	Colorectal	Physical Activity	Total Inactivity Acceleration (Plain)	ACC_day_total_IN_mg_pla	Tertile	T2	ACC_day_total_IN_mg_plaCat2	measurement_quality_sensitivity	Measurement Quality Sensitivity	0.95 [0.80;1.12]	0.515626679528845	0.954692046455531	Inverse	247	31694	95050	775	FALSE	sex + race + tdi + smoking + alcohol + all_cancer_fh + season + bmi + dm + wear_dur_def_proto_day + N_valid_days
Colorectal cancer	Colorectal	Physical Activity	Acceleration in 1-5 Min MVPA Bouts (Plain)	ACC_day_MVPA_bts_1_5_mg_pla	Tertile	T2	ACC_day_MVPA_bts_1_5_mg_plaCat2	measurement_quality_sensitivity	Measurement Quality Sensitivity	0.95 [0.80;1.12]	0.531728827216288	0.294811612943024	Inverse	251	31698	95028	775	FALSE	sex + race + tdi + smoking + alcohol + all_cancer_fh + season + bmi + dm + wear_dur_def_proto_day + N_valid_days
Colorectal cancer	Colorectal	Physical Activity	Number of 5-10 Min LIPA Bouts (Weighted)	Nbouts_day_LIG_bts_5_10_wei	Tertile	T2	Nbouts_day_LIG_bts_5_10_weiCat2	measurement_quality_sensitivity	Measurement Quality Sensitivity	1.06 [0.89;1.25]	0.53740096166482	0.45738551098335	Positive	265	31676	95050	775	FALSE	sex + race + tdi + smoking + alcohol + all_cancer_fh + season + bmi + dm + wear_dur_def_proto_day + N_valid_days
Colorectal cancer	Colorectal	Physical Activity	Acceleration in 30-60 Min Inactivity Bouts (Plain)	ACC_day_IN_bts_30_60_mg_pla	Tertile	T3	ACC_day_IN_bts_30_60_mg_plaCat3	measurement_quality_sensitivity	Measurement Quality Sensitivity	0.95 [0.80;1.13]	0.544853576615459	0.54429559463333	Inverse	235	31722	95035	775	FALSE	sex + race + tdi + smoking + alcohol + all_cancer_fh + season + bmi + dm + wear_dur_def_proto_day + N_valid_days
Colorectal cancer	Colorectal	Physical Activity	Total LIPA Duration (Plain)	dur_day_total_LIG_min_pla	Tertile	T3	dur_day_total_LIG_min_plaCat3	measurement_quality_sensitivity	Measurement Quality Sensitivity	1.06 [0.89;1.26]	0.545995946174412	0.539314675419061	Positive	255	31715	95050	775	FALSE	sex + race + tdi + smoking + alcohol + all_cancer_fh + season + bmi + dm + wear_dur_def_proto_day + N_valid_days
Colorectal cancer	Colorectal	Physical Activity	Number of 90-Min Inactivity Bouts (Weighted)	Nbouts_day_IN_bts_90_wei	Tertile	T2	Nbouts_day_IN_bts_90_weiCat2	measurement_quality_sensitivity	Measurement Quality Sensitivity	0.95 [0.79;1.13]	0.549421604125674	0.613044497569233	Inverse	243	31687	95050	775	FALSE	sex + race + tdi + smoking + alcohol + all_cancer_fh + season + bmi + dm + wear_dur_def_proto_day + N_valid_days
Colorectal cancer	Colorectal	Physical Activity	Acceleration in 10-20 Min Inactivity Bouts (Plain)	ACC_day_IN_bts_10_20_mg_pla	Tertile	T3	ACC_day_IN_bts_10_20_mg_plaCat3	measurement_quality_sensitivity	Measurement Quality Sensitivity	1.05 [0.89;1.25]	0.560245877096065	0.559959723166253	Positive	265	31668	95043	775	FALSE	sex + race + tdi + smoking + alcohol + all_cancer_fh + season + bmi + dm + wear_dur_def_proto_day + N_valid_days
Colorectal cancer	Colorectal	Physical Activity	Acceleration in 10-Min LIPA Bouts (Plain)	ACC_day_LIG_bts_10_mg_pla	Tertile	T2	ACC_day_LIG_bts_10_mg_plaCat2	measurement_quality_sensitivity	Measurement Quality Sensitivity	0.95 [0.80;1.13]	0.560959242910102	0.307298512300391	Inverse	255	31678	95024	775	FALSE	sex + race + tdi + smoking + alcohol + all_cancer_fh + season + bmi + dm + wear_dur_def_proto_day + N_valid_days
Colorectal cancer	Colorectal	Light	Total Daily Light	total_daily_light	Tertile	T2	total_daily_lightCat2	measurement_quality_sensitivity	Measurement Quality Sensitivity	1.05 [0.88;1.25]	0.571761236555496	0.317294282213212	Positive	269	31443	94288	771	FALSE	sex + race + tdi + smoking + alcohol + all_cancer_fh + season + bmi + dm + wear_dur_def_proto_day + N_valid_days
Colorectal cancer	Colorectal	Physical Activity	Total Vigorous Physical Activity Acceleration (Plain)	ACC_day_total_VIG_mg_pla	Tertile	T3	ACC_day_total_VIG_mg_plaCat3	measurement_quality_sensitivity	Measurement Quality Sensitivity	1.07 [0.86;1.33]	0.571993172500165	0.686467658267843	Positive	161	22946	68757	513	FALSE	sex + race + tdi + smoking + alcohol + all_cancer_fh + season + bmi + dm + wear_dur_def_proto_day + N_valid_days
Colorectal cancer	Colorectal	Physical Activity	Total LIPA Duration (Weighted)	dur_day_total_LIG_min_wei	Tertile	T3	dur_day_total_LIG_min_weiCat3	measurement_quality_sensitivity	Measurement Quality Sensitivity	1.05 [0.88;1.25]	0.581615944111995	0.571234091988783	Positive	257	31709	95050	775	FALSE	sex + race + tdi + smoking + alcohol + all_cancer_fh + season + bmi + dm + wear_dur_def_proto_day + N_valid_days
Colorectal cancer	Colorectal	Light	Afternoon Light	afternoon_light	Tertile	T2	afternoon_lightCat2	measurement_quality_sensitivity	Measurement Quality Sensitivity	0.95 [0.79;1.14]	0.589824623769627	0.66475140786663	Inverse	243	31444	94288	771	FALSE	sex + race + tdi + smoking + alcohol + all_cancer_fh + season + bmi + dm + wear_dur_def_proto_day + N_valid_days
Colorectal cancer	Colorectal	Physical Activity	Overall Acceleration	ENMO_fullRecordingMean	Tertile	T3	ENMO_fullRecordingMeanCat3	measurement_quality_sensitivity	Measurement Quality Sensitivity	0.95 [0.79;1.14]	0.599033283453905	0.593972101064661	Inverse	220	31763	95050	775	FALSE	sex + race + tdi + smoking + alcohol + all_cancer_fh + season + bmi + dm + wear_dur_def_proto_day + N_valid_days
Colorectal cancer	Colorectal	Physical Activity	Number of 20-30 Min Inactivity Bouts (Weighted)	Nbouts_day_IN_bts_20_30_wei	Tertile	T2	Nbouts_day_IN_bts_20_30_weiCat2	measurement_quality_sensitivity	Measurement Quality Sensitivity	1.05 [0.88;1.24]	0.601797009376112	0.88128157148573	Positive	264	31673	95050	775	FALSE	sex + race + tdi + smoking + alcohol + all_cancer_fh + season + bmi + dm + wear_dur_def_proto_day + N_valid_days
Colorectal cancer	Colorectal	Physical Activity	Duration in 20-30 Min Inactivity Bouts (Plain)	dur_day_IN_bts_20_30_min_pla	Tertile	T3	dur_day_IN_bts_20_30_min_plaCat3	measurement_quality_sensitivity	Measurement Quality Sensitivity	1.05 [0.88;1.25]	0.609085098471557	0.611963028471735	Positive	249	31710	95050	775	FALSE	sex + race + tdi + smoking + alcohol + all_cancer_fh + season + bmi + dm + wear_dur_def_proto_day + N_valid_days
Colorectal cancer	Colorectal	Physical Activity	Total Moderate Physical Activity Duration (Plain)	dur_day_total_MOD_min_pla	Tertile	T3	dur_day_total_MOD_min_plaCat3	measurement_quality_sensitivity	Measurement Quality Sensitivity	0.95 [0.79;1.15]	0.61025769065106	0.602391544849071	Inverse	216	31757	95050	775	FALSE	sex + race + tdi + smoking + alcohol + all_cancer_fh + season + bmi + dm + wear_dur_def_proto_day + N_valid_days
Colorectal cancer	Colorectal	Physical Activity	Acceleration in 10-20 Min Inactivity Bouts (Weighted)	ACC_day_IN_bts_10_20_mg_wei	Tertile	T3	ACC_day_IN_bts_10_20_mg_weiCat3	measurement_quality_sensitivity	Measurement Quality Sensitivity	1.05 [0.88;1.24]	0.612318471410124	0.612238164248267	Positive	264	31671	95043	775	FALSE	sex + race + tdi + smoking + alcohol + all_cancer_fh + season + bmi + dm + wear_dur_def_proto_day + N_valid_days
Colorectal cancer	Colorectal	Physical Activity	Total Inactivity Duration (Plain)	dur_day_total_IN_min_pla	Tertile	T3	dur_day_total_IN_min_plaCat3	measurement_quality_sensitivity	Measurement Quality Sensitivity	1.05 [0.87;1.26]	0.628418334628197	0.638183258060937	Positive	294	31635	95050	775	FALSE	sex + race + tdi + smoking + alcohol + all_cancer_fh + season + bmi + dm + wear_dur_def_proto_day + N_valid_days
Colorectal cancer	Colorectal	Physical Activity	Acceleration in 30-60 Min Inactivity Bouts (Weighted)	ACC_day_IN_bts_30_60_mg_wei	Tertile	T3	ACC_day_IN_bts_30_60_mg_weiCat3	measurement_quality_sensitivity	Measurement Quality Sensitivity	0.96 [0.81;1.14]	0.631964080125553	0.618384170553365	Inverse	242	31713	95035	775	FALSE	sex + race + tdi + smoking + alcohol + all_cancer_fh + season + bmi + dm + wear_dur_def_proto_day + N_valid_days
Colorectal cancer	Colorectal	Physical Activity	Number of 1-5 Min MVPA Bouts (Weighted)	Nbouts_day_MVPA_bts_1_5_wei	Tertile	T3	Nbouts_day_MVPA_bts_1_5_weiCat3	measurement_quality_sensitivity	Measurement Quality Sensitivity	0.96 [0.80;1.15]	0.633546919774398	0.60877236664496	Inverse	221	31741	95050	775	FALSE	sex + race + tdi + smoking + alcohol + all_cancer_fh + season + bmi + dm + wear_dur_def_proto_day + N_valid_days
Colorectal cancer	Colorectal	Physical Activity	Duration in 10-Min MVPA Bouts (Weighted)	dur_day_MVPA_bts_10_min_wei	Tertile	T3	dur_day_MVPA_bts_10_min_weiCat3	measurement_quality_sensitivity	Measurement Quality Sensitivity	0.96 [0.80;1.15]	0.644742722370815	0.664115463742624	Inverse	227	31760	95050	775	FALSE	sex + race + tdi + smoking + alcohol + all_cancer_fh + season + bmi + dm + wear_dur_def_proto_day + N_valid_days
Colorectal cancer	Colorectal	Physical Activity	Total Inactivity Duration (Plain)	dur_day_total_IN_min_pla	Tertile	T2	dur_day_total_IN_min_plaCat2	measurement_quality_sensitivity	Measurement Quality Sensitivity	1.04 [0.87;1.25]	0.649952769180962	0.638183258060937	Positive	258	31690	95050	775	FALSE	sex + race + tdi + smoking + alcohol + all_cancer_fh + season + bmi + dm + wear_dur_def_proto_day + N_valid_days
Colorectal cancer	Colorectal	Physical Activity	Total Moderate Physical Activity Acceleration (Plain)	ACC_day_total_MOD_mg_pla	Tertile	T2	ACC_day_total_MOD_mg_plaCat2	measurement_quality_sensitivity	Measurement Quality Sensitivity	0.96 [0.81;1.14]	0.650007205615965	0.0911936997680913	Inverse	260	31694	95037	775	FALSE	sex + race + tdi + smoking + alcohol + all_cancer_fh + season + bmi + dm + wear_dur_def_proto_day + N_valid_days
Colorectal cancer	Colorectal	Light	Evening Light	evening_light	Tertile	T3	evening_lightCat3	measurement_quality_sensitivity	Measurement Quality Sensitivity	1.05 [0.85;1.29]	0.65151689933216	0.861657809330753	Positive	253	31406	94288	771	FALSE	sex + race + tdi + smoking + alcohol + all_cancer_fh + season + bmi + dm + wear_dur_def_proto_day + N_valid_days
Colorectal cancer	Colorectal	Physical Activity	Duration in 10-Min MVPA Bouts (Plain)	dur_day_MVPA_bts_10_min_pla	Tertile	T3	dur_day_MVPA_bts_10_min_plaCat3	measurement_quality_sensitivity	Measurement Quality Sensitivity	0.96 [0.80;1.16]	0.67973717753269	0.623101388849776	Inverse	222	31763	95050	775	FALSE	sex + race + tdi + smoking + alcohol + all_cancer_fh + season + bmi + dm + wear_dur_def_proto_day + N_valid_days
Colorectal cancer	Colorectal	Physical Activity	Duration in 10-Min MVPA Bouts (Plain)	dur_day_MVPA_bts_10_min_pla	Tertile	T2	dur_day_MVPA_bts_10_min_plaCat2	measurement_quality_sensitivity	Measurement Quality Sensitivity	1.04 [0.87;1.23]	0.681079486841155	0.623101388849776	Positive	264	31693	95050	775	FALSE	sex + race + tdi + smoking + alcohol + all_cancer_fh + season + bmi + dm + wear_dur_def_proto_day + N_valid_days
Colorectal cancer	Colorectal	Physical Activity	Duration in 10-Min MVPA Bouts (Weighted)	dur_day_MVPA_bts_10_min_wei	Tertile	T2	dur_day_MVPA_bts_10_min_weiCat2	measurement_quality_sensitivity	Measurement Quality Sensitivity	0.97 [0.81;1.15]	0.68595278198205	0.664115463742624	Inverse	252	31690	95050	775	FALSE	sex + race + tdi + smoking + alcohol + all_cancer_fh + season + bmi + dm + wear_dur_def_proto_day + N_valid_days
Colorectal cancer	Colorectal	Physical Activity	Acceleration in 20-30 Min Inactivity Bouts (Weighted)	ACC_day_IN_bts_20_30_mg_wei	Tertile	T2	ACC_day_IN_bts_20_30_mg_weiCat2	measurement_quality_sensitivity	Measurement Quality Sensitivity	0.97 [0.81;1.15]	0.691358332380395	0.45963585111633	Inverse	246	31665	95024	775	FALSE	sex + race + tdi + smoking + alcohol + all_cancer_fh + season + bmi + dm + wear_dur_def_proto_day + N_valid_days
Colorectal cancer	Colorectal	Physical Activity	Duration in 30-60 Min Inactivity Bouts (Plain)	dur_day_IN_bts_30_60_min_pla	Tertile	T3	dur_day_IN_bts_30_60_min_plaCat3	measurement_quality_sensitivity	Measurement Quality Sensitivity	0.97 [0.81;1.15]	0.696994728772393	0.64674687016738	Inverse	244	31677	95050	775	FALSE	sex + race + tdi + smoking + alcohol + all_cancer_fh + season + bmi + dm + wear_dur_def_proto_day + N_valid_days
Colorectal cancer	Colorectal	Physical Activity	Total Inactivity Duration (Weighted)	dur_day_total_IN_min_wei	Tertile	T3	dur_day_total_IN_min_weiCat3	measurement_quality_sensitivity	Measurement Quality Sensitivity	1.04 [0.86;1.25]	0.706156518432274	0.732670662970464	Positive	290	31640	95050	775	FALSE	sex + race + tdi + smoking + alcohol + all_cancer_fh + season + bmi + dm + wear_dur_def_proto_day + N_valid_days
Colorectal cancer	Colorectal	Physical Activity	Duration in 90-Min Inactivity Bouts (Plain)	dur_day_IN_bts_90_min_pla	Tertile	T3	dur_day_IN_bts_90_min_plaCat3	measurement_quality_sensitivity	Measurement Quality Sensitivity	0.97 [0.81;1.16]	0.715318676044483	0.882764332247171	Inverse	299	31632	95050	775	FALSE	sex + race + tdi + smoking + alcohol + all_cancer_fh + season + bmi + dm + wear_dur_def_proto_day + N_valid_days
Colorectal cancer	Colorectal	Physical Activity	Number of 90-Min Inactivity Bouts (Weighted)	Nbouts_day_IN_bts_90_wei	Tertile	T3	Nbouts_day_IN_bts_90_weiCat3	measurement_quality_sensitivity	Measurement Quality Sensitivity	1.03 [0.86;1.24]	0.717527200689445	0.613044497569233	Positive	304	31629	95050	775	FALSE	sex + race + tdi + smoking + alcohol + all_cancer_fh + season + bmi + dm + wear_dur_def_proto_day + N_valid_days
Colorectal cancer	Colorectal	Physical Activity	Duration in 90-Min Inactivity Bouts (Weighted)	dur_day_IN_bts_90_min_wei	Tertile	T3	dur_day_IN_bts_90_min_weiCat3	measurement_quality_sensitivity	Measurement Quality Sensitivity	0.97 [0.81;1.16]	0.723678624261562	0.912914276885845	Inverse	300	31632	95050	775	FALSE	sex + race + tdi + smoking + alcohol + all_cancer_fh + season + bmi + dm + wear_dur_def_proto_day + N_valid_days
Colorectal cancer	Colorectal	Physical Activity	Number of 5-10 Min LIPA Bouts (Plain)	Nbouts_day_LIG_bts_5_10_pla	Tertile	T2	Nbouts_day_LIG_bts_5_10_plaCat2	measurement_quality_sensitivity	Measurement Quality Sensitivity	1.03 [0.87;1.23]	0.725887414832453	0.445876611123863	Positive	261	31678	95050	775	FALSE	sex + race + tdi + smoking + alcohol + all_cancer_fh + season + bmi + dm + wear_dur_def_proto_day + N_valid_days
Colorectal cancer	Colorectal	Physical Activity	Number of 5-10 Min MVPA Bouts (Weighted)	Nbouts_day_MVPA_bts_5_10_wei	Tertile	T3	Nbouts_day_MVPA_bts_5_10_weiCat3	measurement_quality_sensitivity	Measurement Quality Sensitivity	0.97 [0.81;1.16]	0.743116762340829	0.741024831065542	Inverse	226	31739	95050	775	FALSE	sex + race + tdi + smoking + alcohol + all_cancer_fh + season + bmi + dm + wear_dur_def_proto_day + N_valid_days
Colorectal cancer	Colorectal	Physical Activity	Number of 20-30 Min Inactivity Bouts (Plain)	Nbouts_day_IN_bts_20_30_pla	Tertile	T2	Nbouts_day_IN_bts_20_30_plaCat2	measurement_quality_sensitivity	Measurement Quality Sensitivity	1.03 [0.87;1.22]	0.745374322690136	0.866417698874111	Positive	261	31665	95050	775	FALSE	sex + race + tdi + smoking + alcohol + all_cancer_fh + season + bmi + dm + wear_dur_def_proto_day + N_valid_days
Colorectal cancer	Colorectal	Physical Activity	Duration in 5-10 Min MVPA Bouts (Weighted)	dur_day_MVPA_bts_5_10_min_wei	Tertile	T3	dur_day_MVPA_bts_5_10_min_weiCat3	measurement_quality_sensitivity	Measurement Quality Sensitivity	0.97 [0.81;1.16]	0.747379202962091	0.74956172676117	Inverse	222	31739	95050	775	FALSE	sex + race + tdi + smoking + alcohol + all_cancer_fh + season + bmi + dm + wear_dur_def_proto_day + N_valid_days
Colorectal cancer	Colorectal	Physical Activity	Acceleration in 30-60 Min Inactivity Bouts (Plain)	ACC_day_IN_bts_30_60_mg_pla	Tertile	T2	ACC_day_IN_bts_30_60_mg_plaCat2	measurement_quality_sensitivity	Measurement Quality Sensitivity	0.97 [0.82;1.15]	0.74791109388273	0.54429559463333	Inverse	258	31671	95035	775	FALSE	sex + race + tdi + smoking + alcohol + all_cancer_fh + season + bmi + dm + wear_dur_def_proto_day + N_valid_days
Colorectal cancer	Colorectal	Physical Activity	Unbouted Inactivity Duration (Plain)	dur_day_IN_unbt_min_pla	Tertile	T3	dur_day_IN_unbt_min_plaCat3	measurement_quality_sensitivity	Measurement Quality Sensitivity	0.97 [0.81;1.16]	0.769253216149497	0.746587484141467	Inverse	225	31735	95050	775	FALSE	sex + race + tdi + smoking + alcohol + all_cancer_fh + season + bmi + dm + wear_dur_def_proto_day + N_valid_days
Colorectal cancer	Colorectal	Physical Activity	Total LIPA Duration (Plain)	dur_day_total_LIG_min_pla	Tertile	T2	dur_day_total_LIG_min_plaCat2	measurement_quality_sensitivity	Measurement Quality Sensitivity	0.98 [0.82;1.16]	0.787267086528109	0.539314675419061	Inverse	248	31668	95050	775	FALSE	sex + race + tdi + smoking + alcohol + all_cancer_fh + season + bmi + dm + wear_dur_def_proto_day + N_valid_days
Colorectal cancer	Colorectal	Physical Activity	Unbouted Inactivity Duration (Weighted)	dur_day_IN_unbt_min_wei	Tertile	T3	dur_day_IN_unbt_min_weiCat3	measurement_quality_sensitivity	Measurement Quality Sensitivity	0.98 [0.82;1.16]	0.787393658802262	0.749943984580103	Inverse	229	31736	95050	775	FALSE	sex + race + tdi + smoking + alcohol + all_cancer_fh + season + bmi + dm + wear_dur_def_proto_day + N_valid_days
Colorectal cancer	Colorectal	Step Count	MVPA Steps	mean_mvpa_steps	Tertile	T3	mean_mvpa_stepsCat3	measurement_quality_sensitivity	Measurement Quality Sensitivity	0.98 [0.82;1.16]	0.787618952722183	0.866300075818316	Inverse	254	31728	95050	775	FALSE	sex + race + tdi + smoking + alcohol + all_cancer_fh + season + bmi + dm + wear_dur_def_proto_day + N_valid_days
Colorectal cancer	Colorectal	Physical Activity	Acceleration in 1-5 Min LIPA Bouts (Plain)	ACC_day_LIG_bts_1_5_mg_pla	Tertile	T2	ACC_day_LIG_bts_1_5_mg_plaCat2	measurement_quality_sensitivity	Measurement Quality Sensitivity	1.02 [0.86;1.21]	0.790430949024117	0.920229612220472	Positive	253	31698	95049	775	FALSE	sex + race + tdi + smoking + alcohol + all_cancer_fh + season + bmi + dm + wear_dur_def_proto_day + N_valid_days
Colorectal cancer	Colorectal	Physical Activity	Acceleration in 20-30 Min Inactivity Bouts (Plain)	ACC_day_IN_bts_20_30_mg_pla	Tertile	T2	ACC_day_IN_bts_20_30_mg_plaCat2	measurement_quality_sensitivity	Measurement Quality Sensitivity	0.98 [0.82;1.16]	0.791658721839356	0.457739843836572	Inverse	248	31670	95024	775	FALSE	sex + race + tdi + smoking + alcohol + all_cancer_fh + season + bmi + dm + wear_dur_def_proto_day + N_valid_days
Colorectal cancer	Colorectal	Physical Activity	Total Moderate Physical Activity Duration (Weighted)	dur_day_total_MOD_min_wei	Tertile	T3	dur_day_total_MOD_min_weiCat3	measurement_quality_sensitivity	Measurement Quality Sensitivity	0.98 [0.81;1.17]	0.79336175355898	0.773282400368382	Inverse	216	31755	95050	775	FALSE	sex + race + tdi + smoking + alcohol + all_cancer_fh + season + bmi + dm + wear_dur_def_proto_day + N_valid_days
Colorectal cancer	Colorectal	Light	Afternoon Light	afternoon_light	Tertile	T3	afternoon_lightCat3	measurement_quality_sensitivity	Measurement Quality Sensitivity	1.03 [0.84;1.26]	0.793744707544821	0.66475140786663	Positive	269	31417	94288	771	FALSE	sex + race + tdi + smoking + alcohol + all_cancer_fh + season + bmi + dm + wear_dur_def_proto_day + N_valid_days
Colorectal cancer	Colorectal	Physical Activity	Duration in 1-5 Min LIPA Bouts (Plain)	dur_day_LIG_bts_1_5_min_pla	Tertile	T2	dur_day_LIG_bts_1_5_min_plaCat2	measurement_quality_sensitivity	Measurement Quality Sensitivity	0.98 [0.83;1.16]	0.80966126664702	0.204071267600428	Inverse	264	31676	95050	775	FALSE	sex + race + tdi + smoking + alcohol + all_cancer_fh + season + bmi + dm + wear_dur_def_proto_day + N_valid_days
Colorectal cancer	Colorectal	Physical Activity	Duration in 5-10 Min MVPA Bouts (Plain)	dur_day_MVPA_bts_5_10_min_pla	Tertile	T3	dur_day_MVPA_bts_5_10_min_plaCat3	measurement_quality_sensitivity	Measurement Quality Sensitivity	0.98 [0.82;1.17]	0.827523292464454	0.829326877705325	Inverse	228	31738	95050	775	FALSE	sex + race + tdi + smoking + alcohol + all_cancer_fh + season + bmi + dm + wear_dur_def_proto_day + N_valid_days
Colorectal cancer	Colorectal	Physical Activity	Acceleration in 90-Min Inactivity Bouts (Weighted)	ACC_day_IN_bts_90_mg_wei	Tertile	T3	ACC_day_IN_bts_90_mg_weiCat3	measurement_quality_sensitivity	Measurement Quality Sensitivity	1.02 [0.85;1.22]	0.828578795594692	0.826102359679587	Positive	233	31035	92961	763	FALSE	sex + race + tdi + smoking + alcohol + all_cancer_fh + season + bmi + dm + wear_dur_def_proto_day + N_valid_days
Colorectal cancer	Colorectal	Physical Activity	Acceleration in 1-5 Min LIPA Bouts (Weighted)	ACC_day_LIG_bts_1_5_mg_wei	Tertile	T3	ACC_day_LIG_bts_1_5_mg_weiCat3	measurement_quality_sensitivity	Measurement Quality Sensitivity	1.02 [0.85;1.22]	0.844673296021423	0.774353095010275	Positive	231	31729	95049	775	FALSE	sex + race + tdi + smoking + alcohol + all_cancer_fh + season + bmi + dm + wear_dur_def_proto_day + N_valid_days
Colorectal cancer	Colorectal	Physical Activity	Acceleration in 10-20 Min Inactivity Bouts (Weighted)	ACC_day_IN_bts_10_20_mg_wei	Tertile	T2	ACC_day_IN_bts_10_20_mg_weiCat2	measurement_quality_sensitivity	Measurement Quality Sensitivity	1.02 [0.86;1.21]	0.847642497288801	0.612238164248267	Positive	254	31705	95043	775	FALSE	sex + race + tdi + smoking + alcohol + all_cancer_fh + season + bmi + dm + wear_dur_def_proto_day + N_valid_days
Colorectal cancer	Colorectal	Physical Activity	Number of 30-60 Min Inactivity Bouts (Plain)	Nbouts_day_IN_bts_30_60_pla	Tertile	T3	Nbouts_day_IN_bts_30_60_plaCat3	measurement_quality_sensitivity	Measurement Quality Sensitivity	1.02 [0.85;1.21]	0.851263055228158	0.923592004218795	Positive	253	31685	95050	775	FALSE	sex + race + tdi + smoking + alcohol + all_cancer_fh + season + bmi + dm + wear_dur_def_proto_day + N_valid_days
Colorectal cancer	Colorectal	Physical Activity	Number of 20-30 Min Inactivity Bouts (Plain)	Nbouts_day_IN_bts_20_30_pla	Tertile	T3	Nbouts_day_IN_bts_20_30_plaCat3	measurement_quality_sensitivity	Measurement Quality Sensitivity	1.02 [0.85;1.21]	0.86022344356953	0.866417698874111	Positive	247	31717	95050	775	FALSE	sex + race + tdi + smoking + alcohol + all_cancer_fh + season + bmi + dm + wear_dur_def_proto_day + N_valid_days
Colorectal cancer	Colorectal	Physical Activity	Total Moderate Physical Activity Duration (Plain)	dur_day_total_MOD_min_pla	Tertile	T2	dur_day_total_MOD_min_plaCat2	measurement_quality_sensitivity	Measurement Quality Sensitivity	1.01 [0.86;1.20]	0.864247026649065	0.602391544849071	Positive	258	31697	95050	775	FALSE	sex + race + tdi + smoking + alcohol + all_cancer_fh + season + bmi + dm + wear_dur_def_proto_day + N_valid_days
Colorectal cancer	Colorectal	Physical Activity	Duration in 1-5 Min LIPA Bouts (Weighted)	dur_day_LIG_bts_1_5_min_wei	Tertile	T2	dur_day_LIG_bts_1_5_min_weiCat2	measurement_quality_sensitivity	Measurement Quality Sensitivity	0.99 [0.83;1.17]	0.872495219065814	0.34814498587458	Inverse	263	31686	95050	775	FALSE	sex + race + tdi + smoking + alcohol + all_cancer_fh + season + bmi + dm + wear_dur_def_proto_day + N_valid_days
Colorectal cancer	Colorectal	Physical Activity	Acceleration in 90-Min Inactivity Bouts (Plain)	ACC_day_IN_bts_90_mg_pla	Tertile	T3	ACC_day_IN_bts_90_mg_plaCat3	measurement_quality_sensitivity	Measurement Quality Sensitivity	0.99 [0.82;1.18]	0.877511747965003	0.859330867166945	Inverse	224	31037	92961	763	FALSE	sex + race + tdi + smoking + alcohol + all_cancer_fh + season + bmi + dm + wear_dur_def_proto_day + N_valid_days
Colorectal cancer	Colorectal	Physical Activity	Number of 20-30 Min Inactivity Bouts (Weighted)	Nbouts_day_IN_bts_20_30_wei	Tertile	T3	Nbouts_day_IN_bts_20_30_weiCat3	measurement_quality_sensitivity	Measurement Quality Sensitivity	1.01 [0.85;1.21]	0.878420674753454	0.88128157148573	Positive	245	31711	95050	775	FALSE	sex + race + tdi + smoking + alcohol + all_cancer_fh + season + bmi + dm + wear_dur_def_proto_day + N_valid_days
Colorectal cancer	Colorectal	Physical Activity	Number of 10-Min MVPA Bouts (Weighted)	Nbouts_day_MVPA_bts_10_wei	Tertile	T2	Nbouts_day_MVPA_bts_10_weiCat2	measurement_quality_sensitivity	Measurement Quality Sensitivity	0.99 [0.83;1.17]	0.88125868177868	0.404828631523917	Inverse	259	31682	95050	775	FALSE	sex + race + tdi + smoking + alcohol + all_cancer_fh + season + bmi + dm + wear_dur_def_proto_day + N_valid_days
Colorectal cancer	Colorectal	Physical Activity	Acceleration in 10-20 Min Inactivity Bouts (Plain)	ACC_day_IN_bts_10_20_mg_pla	Tertile	T2	ACC_day_IN_bts_10_20_mg_plaCat2	measurement_quality_sensitivity	Measurement Quality Sensitivity	1.01 [0.85;1.21]	0.884785644740899	0.559959723166253	Positive	254	31707	95043	775	FALSE	sex + race + tdi + smoking + alcohol + all_cancer_fh + season + bmi + dm + wear_dur_def_proto_day + N_valid_days
Colorectal cancer	Colorectal	Physical Activity	Duration in 20-30 Min Inactivity Bouts (Weighted)	dur_day_IN_bts_20_30_min_wei	Tertile	T3	dur_day_IN_bts_20_30_min_weiCat3	measurement_quality_sensitivity	Measurement Quality Sensitivity	1.01 [0.85;1.21]	0.885645768137798	0.889112641060249	Positive	242	31712	95050	775	FALSE	sex + race + tdi + smoking + alcohol + all_cancer_fh + season + bmi + dm + wear_dur_def_proto_day + N_valid_days
Colorectal cancer	Colorectal	Physical Activity	Acceleration in 1-5 Min LIPA Bouts (Plain)	ACC_day_LIG_bts_1_5_mg_pla	Tertile	T3	ACC_day_LIG_bts_1_5_mg_plaCat3	measurement_quality_sensitivity	Measurement Quality Sensitivity	0.99 [0.83;1.18]	0.891658563555272	0.920229612220472	Inverse	231	31734	95049	775	FALSE	sex + race + tdi + smoking + alcohol + all_cancer_fh + season + bmi + dm + wear_dur_def_proto_day + N_valid_days
Colorectal cancer	Colorectal	Physical Activity	Number of 10-Min MVPA Bouts (Plain)	Nbouts_day_MVPA_bts_10_pla	Tertile	T2	Nbouts_day_MVPA_bts_10_plaCat2	measurement_quality_sensitivity	Measurement Quality Sensitivity	0.99 [0.83;1.17]	0.90788895998342	0.467365627007459	Inverse	259	31678	95050	775	FALSE	sex + race + tdi + smoking + alcohol + all_cancer_fh + season + bmi + dm + wear_dur_def_proto_day + N_valid_days
Colorectal cancer	Colorectal	Physical Activity	Duration in 30-60 Min Inactivity Bouts (Weighted)	dur_day_IN_bts_30_60_min_wei	Tertile	T3	dur_day_IN_bts_30_60_min_weiCat3	measurement_quality_sensitivity	Measurement Quality Sensitivity	0.99 [0.83;1.18]	0.908992795879961	0.854262023289047	Inverse	247	31676	95050	775	FALSE	sex + race + tdi + smoking + alcohol + all_cancer_fh + season + bmi + dm + wear_dur_def_proto_day + N_valid_days
Colorectal cancer	Colorectal	Physical Activity	Duration in 5-10 Min LIPA Bouts (Weighted)	dur_day_LIG_bts_5_10_min_wei	Tertile	T2	dur_day_LIG_bts_5_10_min_weiCat2	measurement_quality_sensitivity	Measurement Quality Sensitivity	1.01 [0.85;1.20]	0.912472900066588	0.454298629776435	Positive	258	31674	95050	775	FALSE	sex + race + tdi + smoking + alcohol + all_cancer_fh + season + bmi + dm + wear_dur_def_proto_day + N_valid_days
Colorectal cancer	Colorectal	Light	Night Light	night_light	Tertile	T2	night_lightCat2	measurement_quality_sensitivity	Measurement Quality Sensitivity	0.99 [0.83;1.18]	0.914009198781082	0.230074915385509	Inverse	242	31441	94288	771	FALSE	sex + race + tdi + smoking + alcohol + all_cancer_fh + season + bmi + dm + wear_dur_def_proto_day + N_valid_days
Colorectal cancer	Colorectal	Physical Activity	Duration in 5-10 Min LIPA Bouts (Plain)	dur_day_LIG_bts_5_10_min_pla	Tertile	T2	dur_day_LIG_bts_5_10_min_plaCat2	measurement_quality_sensitivity	Measurement Quality Sensitivity	1.01 [0.85;1.20]	0.944359637049536	0.327270093426931	Positive	255	31686	95050	775	FALSE	sex + race + tdi + smoking + alcohol + all_cancer_fh + season + bmi + dm + wear_dur_def_proto_day + N_valid_days
Colorectal cancer	Colorectal	Light	Nighttime Light	nighttime_light	Tertile	T3	nighttime_lightCat3	measurement_quality_sensitivity	Measurement Quality Sensitivity	1.01 [0.83;1.21]	0.956668160214829	0.596220483176957	Positive	242	31456	94288	771	FALSE	sex + race + tdi + smoking + alcohol + all_cancer_fh + season + bmi + dm + wear_dur_def_proto_day + N_valid_days
Colorectal cancer	Colorectal	Physical Activity	Number of 30-60 Min Inactivity Bouts (Weighted)	Nbouts_day_IN_bts_30_60_wei	Tertile	T3	Nbouts_day_IN_bts_30_60_weiCat3	measurement_quality_sensitivity	Measurement Quality Sensitivity	1.00 [0.84;1.20]	0.958407520087934	0.987300801696179	Positive	256	31688	95050	775	FALSE	sex + race + tdi + smoking + alcohol + all_cancer_fh + season + bmi + dm + wear_dur_def_proto_day + N_valid_days
Colorectal cancer	Colorectal	Light	Morning Light	morning_light	Tertile	T2	morning_lightCat2	measurement_quality_sensitivity	Measurement Quality Sensitivity	1.00 [0.84;1.19]	0.975105847295459	0.226688856344919	Inverse	262	31438	94288	771	FALSE	sex + race + tdi + smoking + alcohol + all_cancer_fh + season + bmi + dm + wear_dur_def_proto_day + N_valid_days
Colorectal cancer	Colorectal	Physical Activity	Total Inactivity Acceleration (Plain)	ACC_day_total_IN_mg_pla	Tertile	T3	ACC_day_total_IN_mg_plaCat3	measurement_quality_sensitivity	Measurement Quality Sensitivity	1.00 [0.84;1.19]	0.984712005494048	0.954692046455531	Inverse	230	31742	95050	775	FALSE	sex + race + tdi + smoking + alcohol + all_cancer_fh + season + bmi + dm + wear_dur_def_proto_day + N_valid_days
Colorectal cancer	Colorectal	Physical Activity	Acceleration in 90-Min Inactivity Bouts (Weighted)	ACC_day_IN_bts_90_mg_wei	Tertile	T2	ACC_day_IN_bts_90_mg_weiCat2	measurement_quality_sensitivity	Measurement Quality Sensitivity	1.00 [0.84;1.19]	0.993677663001035	0.826102359679587	Positive	261	30993	92961	763	FALSE	sex + race + tdi + smoking + alcohol + all_cancer_fh + season + bmi + dm + wear_dur_def_proto_day + N_valid_days
Colorectal cancer	Colorectal	Physical Activity	Total Inactivity Acceleration (Weighted)	ACC_day_total_IN_mg_wei	Tertile	T3	ACC_day_total_IN_mg_weiCat3	measurement_quality_sensitivity	Measurement Quality Sensitivity	1.00 [0.84;1.19]	0.996752372582226	0.955506816310952	Inverse	232	31739	95050	775	FALSE	sex + race + tdi + smoking + alcohol + all_cancer_fh + season + bmi + dm + wear_dur_def_proto_day + N_valid_days
Colorectal cancer	Colorectal	Physical Activity	Acceleration in 1-5 Min LIPA Bouts (Plain)	ACC_day_LIG_bts_1_5_mg_pla	Tertile	T1	ACC_day_LIG_bts_1_5_mg_plaCat1	measurement_quality_sensitivity	Measurement Quality Sensitivity	Reference	NA	0.920229612220472	Neutral	291	31617	95049	775	FALSE	sex + race + tdi + smoking + alcohol + all_cancer_fh + season + bmi + dm + wear_dur_def_proto_day + N_valid_days
Colorectal cancer	Colorectal	Physical Activity	Acceleration in 1-5 Min LIPA Bouts (Weighted)	ACC_day_LIG_bts_1_5_mg_wei	Tertile	T1	ACC_day_LIG_bts_1_5_mg_weiCat1	measurement_quality_sensitivity	Measurement Quality Sensitivity	Reference	NA	0.774353095010275	Neutral	283	31620	95049	775	FALSE	sex + race + tdi + smoking + alcohol + all_cancer_fh + season + bmi + dm + wear_dur_def_proto_day + N_valid_days
Colorectal cancer	Colorectal	Physical Activity	Acceleration in 1-5 Min MVPA Bouts (Plain)	ACC_day_MVPA_bts_1_5_mg_pla	Tertile	T1	ACC_day_MVPA_bts_1_5_mg_plaCat1	measurement_quality_sensitivity	Measurement Quality Sensitivity	Reference	NA	0.294811612943024	Neutral	296	31608	95028	775	FALSE	sex + race + tdi + smoking + alcohol + all_cancer_fh + season + bmi + dm + wear_dur_def_proto_day + N_valid_days
Colorectal cancer	Colorectal	Physical Activity	Acceleration in 1-5 Min MVPA Bouts (Weighted)	ACC_day_MVPA_bts_1_5_mg_wei	Tertile	T1	ACC_day_MVPA_bts_1_5_mg_weiCat1	measurement_quality_sensitivity	Measurement Quality Sensitivity	Reference	NA	0.435385400956166	Neutral	295	31606	95028	775	FALSE	sex + race + tdi + smoking + alcohol + all_cancer_fh + season + bmi + dm + wear_dur_def_proto_day + N_valid_days
Colorectal cancer	Colorectal	Physical Activity	Acceleration in 10-20 Min Inactivity Bouts (Plain)	ACC_day_IN_bts_10_20_mg_pla	Tertile	T1	ACC_day_IN_bts_10_20_mg_plaCat1	measurement_quality_sensitivity	Measurement Quality Sensitivity	Reference	NA	0.559959723166253	Neutral	256	31668	95043	775	FALSE	sex + race + tdi + smoking + alcohol + all_cancer_fh + season + bmi + dm + wear_dur_def_proto_day + N_valid_days
Colorectal cancer	Colorectal	Physical Activity	Acceleration in 10-20 Min Inactivity Bouts (Weighted)	ACC_day_IN_bts_10_20_mg_wei	Tertile	T1	ACC_day_IN_bts_10_20_mg_weiCat1	measurement_quality_sensitivity	Measurement Quality Sensitivity	Reference	NA	0.612238164248267	Neutral	257	31667	95043	775	FALSE	sex + race + tdi + smoking + alcohol + all_cancer_fh + season + bmi + dm + wear_dur_def_proto_day + N_valid_days
Colorectal cancer	Colorectal	Physical Activity	Acceleration in 10-Min LIPA Bouts (Plain)	ACC_day_LIG_bts_10_mg_pla	Tertile	T1	ACC_day_LIG_bts_10_mg_plaCat1	measurement_quality_sensitivity	Measurement Quality Sensitivity	Reference	NA	0.307298512300391	Neutral	287	31655	95024	775	FALSE	sex + race + tdi + smoking + alcohol + all_cancer_fh + season + bmi + dm + wear_dur_def_proto_day + N_valid_days
Colorectal cancer	Colorectal	Physical Activity	Acceleration in 10-Min LIPA Bouts (Weighted)	ACC_day_LIG_bts_10_mg_wei	Tertile	T1	ACC_day_LIG_bts_10_mg_weiCat1	measurement_quality_sensitivity	Measurement Quality Sensitivity	Reference	NA	0.149688398891789	Neutral	292	31657	95024	775	FALSE	sex + race + tdi + smoking + alcohol + all_cancer_fh + season + bmi + dm + wear_dur_def_proto_day + N_valid_days
Colorectal cancer	Colorectal	Physical Activity	Acceleration in 10-Min MVPA Bouts (Plain)	ACC_day_MVPA_bts_10_mg_pla	Tertile	T1	ACC_day_MVPA_bts_10_mg_plaCat1	measurement_quality_sensitivity	Measurement Quality Sensitivity	Reference	NA	0.599925290839013	Neutral	279	30511	91726	734	FALSE	sex + race + tdi + smoking + alcohol + all_cancer_fh + season + bmi + dm + wear_dur_def_proto_day + N_valid_days
Colorectal cancer	Colorectal	Physical Activity	Acceleration in 10-Min MVPA Bouts (Weighted)	ACC_day_MVPA_bts_10_mg_wei	Tertile	T1	ACC_day_MVPA_bts_10_mg_weiCat1	measurement_quality_sensitivity	Measurement Quality Sensitivity	Reference	NA	0.319084522794761	Neutral	283	30502	91726	734	FALSE	sex + race + tdi + smoking + alcohol + all_cancer_fh + season + bmi + dm + wear_dur_def_proto_day + N_valid_days
Colorectal cancer	Colorectal	Physical Activity	Acceleration in 20-30 Min Inactivity Bouts (Plain)	ACC_day_IN_bts_20_30_mg_pla	Tertile	T1	ACC_day_IN_bts_20_30_mg_plaCat1	measurement_quality_sensitivity	Measurement Quality Sensitivity	Reference	NA	0.457739843836572	Neutral	265	31642	95024	775	FALSE	sex + race + tdi + smoking + alcohol + all_cancer_fh + season + bmi + dm + wear_dur_def_proto_day + N_valid_days
Colorectal cancer	Colorectal	Physical Activity	Acceleration in 20-30 Min Inactivity Bouts (Weighted)	ACC_day_IN_bts_20_30_mg_wei	Tertile	T1	ACC_day_IN_bts_20_30_mg_weiCat1	measurement_quality_sensitivity	Measurement Quality Sensitivity	Reference	NA	0.45963585111633	Neutral	266	31648	95024	775	FALSE	sex + race + tdi + smoking + alcohol + all_cancer_fh + season + bmi + dm + wear_dur_def_proto_day + N_valid_days
Colorectal cancer	Colorectal	Physical Activity	Acceleration in 30-60 Min Inactivity Bouts (Plain)	ACC_day_IN_bts_30_60_mg_pla	Tertile	T1	ACC_day_IN_bts_30_60_mg_plaCat1	measurement_quality_sensitivity	Measurement Quality Sensitivity	Reference	NA	0.54429559463333	Neutral	282	31642	95035	775	FALSE	sex + race + tdi + smoking + alcohol + all_cancer_fh + season + bmi + dm + wear_dur_def_proto_day + N_valid_days
Colorectal cancer	Colorectal	Physical Activity	Acceleration in 30-60 Min Inactivity Bouts (Weighted)	ACC_day_IN_bts_30_60_mg_wei	Tertile	T1	ACC_day_IN_bts_30_60_mg_weiCat1	measurement_quality_sensitivity	Measurement Quality Sensitivity	Reference	NA	0.618384170553365	Neutral	287	31644	95035	775	FALSE	sex + race + tdi + smoking + alcohol + all_cancer_fh + season + bmi + dm + wear_dur_def_proto_day + N_valid_days
Colorectal cancer	Colorectal	Physical Activity	Acceleration in 5-10 Min LIPA Bouts (Plain)	ACC_day_LIG_bts_5_10_mg_pla	Tertile	T1	ACC_day_LIG_bts_5_10_mg_plaCat1	measurement_quality_sensitivity	Measurement Quality Sensitivity	Reference	NA	0.0899632302861139	Neutral	315	31633	95045	775	FALSE	sex + race + tdi + smoking + alcohol + all_cancer_fh + season + bmi + dm + wear_dur_def_proto_day + N_valid_days
Colorectal cancer	Colorectal	Physical Activity	Acceleration in 5-10 Min LIPA Bouts (Weighted)	ACC_day_LIG_bts_5_10_mg_wei	Tertile	T1	ACC_day_LIG_bts_5_10_mg_weiCat1	measurement_quality_sensitivity	Measurement Quality Sensitivity	Reference	NA	0.106027881512439	Neutral	310	31637	95045	775	FALSE	sex + race + tdi + smoking + alcohol + all_cancer_fh + season + bmi + dm + wear_dur_def_proto_day + N_valid_days
Colorectal cancer	Colorectal	Physical Activity	Acceleration in 5-10 Min MVPA Bouts (Plain)	ACC_day_MVPA_bts_5_10_mg_pla	Tertile	T1	ACC_day_MVPA_bts_5_10_mg_plaCat1	measurement_quality_sensitivity	Measurement Quality Sensitivity	Reference	NA	0.0875066041478316	Neutral	295	31487	94549	770	FALSE	sex + race + tdi + smoking + alcohol + all_cancer_fh + season + bmi + dm + wear_dur_def_proto_day + N_valid_days
Colorectal cancer	Colorectal	Physical Activity	Acceleration in 5-10 Min MVPA Bouts (Weighted)	ACC_day_MVPA_bts_5_10_mg_wei	Tertile	T1	ACC_day_MVPA_bts_5_10_mg_weiCat1	measurement_quality_sensitivity	Measurement Quality Sensitivity	Reference	NA	0.168673878228472	Neutral	293	31485	94549	770	FALSE	sex + race + tdi + smoking + alcohol + all_cancer_fh + season + bmi + dm + wear_dur_def_proto_day + N_valid_days
Colorectal cancer	Colorectal	Physical Activity	Acceleration in 60-90 Min Inactivity Bouts (Plain)	ACC_day_IN_bts_60_90_mg_pla	Tertile	T1	ACC_day_IN_bts_60_90_mg_plaCat1	measurement_quality_sensitivity	Measurement Quality Sensitivity	Reference	NA	0.292527704440056	Neutral	297	31512	94690	774	FALSE	sex + race + tdi + smoking + alcohol + all_cancer_fh + season + bmi + dm + wear_dur_def_proto_day + N_valid_days
Colorectal cancer	Colorectal	Physical Activity	Acceleration in 60-90 Min Inactivity Bouts (Weighted)	ACC_day_IN_bts_60_90_mg_wei	Tertile	T1	ACC_day_IN_bts_60_90_mg_weiCat1	measurement_quality_sensitivity	Measurement Quality Sensitivity	Reference	NA	0.442794225378444	Neutral	296	31506	94690	774	FALSE	sex + race + tdi + smoking + alcohol + all_cancer_fh + season + bmi + dm + wear_dur_def_proto_day + N_valid_days
Colorectal cancer	Colorectal	Physical Activity	Acceleration in 90-Min Inactivity Bouts (Plain)	ACC_day_IN_bts_90_mg_pla	Tertile	T1	ACC_day_IN_bts_90_mg_plaCat1	measurement_quality_sensitivity	Measurement Quality Sensitivity	Reference	NA	0.859330867166945	Neutral	266	30939	92961	763	FALSE	sex + race + tdi + smoking + alcohol + all_cancer_fh + season + bmi + dm + wear_dur_def_proto_day + N_valid_days
Colorectal cancer	Colorectal	Physical Activity	Acceleration in 90-Min Inactivity Bouts (Weighted)	ACC_day_IN_bts_90_mg_wei	Tertile	T1	ACC_day_IN_bts_90_mg_weiCat1	measurement_quality_sensitivity	Measurement Quality Sensitivity	Reference	NA	0.826102359679587	Neutral	269	30933	92961	763	FALSE	sex + race + tdi + smoking + alcohol + all_cancer_fh + season + bmi + dm + wear_dur_def_proto_day + N_valid_days
Colorectal cancer	Colorectal	Physical Activity	Unbouted Inactivity Acceleration (Plain)	ACC_day_IN_unbt_mg_pla	Tertile	T1	ACC_day_IN_unbt_mg_plaCat1	measurement_quality_sensitivity	Measurement Quality Sensitivity	Reference	NA	0.408381985307113	Neutral	230	31694	95045	775	FALSE	sex + race + tdi + smoking + alcohol + all_cancer_fh + season + bmi + dm + wear_dur_def_proto_day + N_valid_days
Colorectal cancer	Colorectal	Physical Activity	Unbouted Inactivity Acceleration (Weighted)	ACC_day_IN_unbt_mg_wei	Tertile	T1	ACC_day_IN_unbt_mg_weiCat1	measurement_quality_sensitivity	Measurement Quality Sensitivity	Reference	NA	0.476570553538768	Neutral	230	31693	95045	775	FALSE	sex + race + tdi + smoking + alcohol + all_cancer_fh + season + bmi + dm + wear_dur_def_proto_day + N_valid_days
Colorectal cancer	Colorectal	Physical Activity	Total Inactivity Acceleration (Plain)	ACC_day_total_IN_mg_pla	Tertile	T1	ACC_day_total_IN_mg_plaCat1	measurement_quality_sensitivity	Measurement Quality Sensitivity	Reference	NA	0.954692046455531	Neutral	298	31614	95050	775	FALSE	sex + race + tdi + smoking + alcohol + all_cancer_fh + season + bmi + dm + wear_dur_def_proto_day + N_valid_days
Colorectal cancer	Colorectal	Physical Activity	Total Inactivity Acceleration (Weighted)	ACC_day_total_IN_mg_wei	Tertile	T1	ACC_day_total_IN_mg_weiCat1	measurement_quality_sensitivity	Measurement Quality Sensitivity	Reference	NA	0.955506816310952	Neutral	300	31620	95050	775	FALSE	sex + race + tdi + smoking + alcohol + all_cancer_fh + season + bmi + dm + wear_dur_def_proto_day + N_valid_days
Colorectal cancer	Colorectal	Physical Activity	Total LIPA Acceleration (Plain)	ACC_day_total_LIG_mg_pla	Tertile	T1	ACC_day_total_LIG_mg_plaCat1	measurement_quality_sensitivity	Measurement Quality Sensitivity	Reference	NA	0.314491518885697	Neutral	300	31638	95050	775	FALSE	sex + race + tdi + smoking + alcohol + all_cancer_fh + season + bmi + dm + wear_dur_def_proto_day + N_valid_days
Colorectal cancer	Colorectal	Physical Activity	Total LIPA Acceleration (Weighted)	ACC_day_total_LIG_mg_wei	Tertile	T1	ACC_day_total_LIG_mg_weiCat1	measurement_quality_sensitivity	Measurement Quality Sensitivity	Reference	NA	0.310859100345292	Neutral	301	31643	95050	775	FALSE	sex + race + tdi + smoking + alcohol + all_cancer_fh + season + bmi + dm + wear_dur_def_proto_day + N_valid_days
Colorectal cancer	Colorectal	Physical Activity	Total Moderate Physical Activity Acceleration (Plain)	ACC_day_total_MOD_mg_pla	Tertile	T1	ACC_day_total_MOD_mg_plaCat1	measurement_quality_sensitivity	Measurement Quality Sensitivity	Reference	NA	0.0911936997680913	Neutral	300	31604	95037	775	FALSE	sex + race + tdi + smoking + alcohol + all_cancer_fh + season + bmi + dm + wear_dur_def_proto_day + N_valid_days
Colorectal cancer	Colorectal	Physical Activity	Total Moderate Physical Activity Acceleration (Weighted)	ACC_day_total_MOD_mg_wei	Tertile	T1	ACC_day_total_MOD_mg_weiCat1	measurement_quality_sensitivity	Measurement Quality Sensitivity	Reference	NA	0.0595353292530928	Neutral	303	31604	95037	775	FALSE	sex + race + tdi + smoking + alcohol + all_cancer_fh + season + bmi + dm + wear_dur_def_proto_day + N_valid_days
Colorectal cancer	Colorectal	Physical Activity	Total Vigorous Physical Activity Acceleration (Plain)	ACC_day_total_VIG_mg_pla	Tertile	T1	ACC_day_total_VIG_mg_plaCat1	measurement_quality_sensitivity	Measurement Quality Sensitivity	Reference	NA	0.686467658267843	Neutral	170	22900	68757	513	FALSE	sex + race + tdi + smoking + alcohol + all_cancer_fh + season + bmi + dm + wear_dur_def_proto_day + N_valid_days
Colorectal cancer	Colorectal	Physical Activity	Total Vigorous Physical Activity Acceleration (Weighted)	ACC_day_total_VIG_mg_wei	Tertile	T1	ACC_day_total_VIG_mg_weiCat1	measurement_quality_sensitivity	Measurement Quality Sensitivity	Reference	NA	0.522599663913483	Neutral	167	22898	68757	513	FALSE	sex + race + tdi + smoking + alcohol + all_cancer_fh + season + bmi + dm + wear_dur_def_proto_day + N_valid_days
Colorectal cancer	Colorectal	Light	Afternoon Light	afternoon_light	Tertile	T1	afternoon_lightCat1	measurement_quality_sensitivity	Measurement Quality Sensitivity	Reference	NA	0.66475140786663	Neutral	259	31427	94288	771	FALSE	sex + race + tdi + smoking + alcohol + all_cancer_fh + season + bmi + dm + wear_dur_def_proto_day + N_valid_days
Colorectal cancer	Colorectal	Physical Activity	Duration in 10-20 Min Inactivity Bouts (Plain)	dur_day_IN_bts_10_20_min_pla	Tertile	T1	dur_day_IN_bts_10_20_min_plaCat1	measurement_quality_sensitivity	Measurement Quality Sensitivity	Reference	NA	0.0227982709331118	Neutral	312	31628	95050	775	FALSE	sex + race + tdi + smoking + alcohol + all_cancer_fh + season + bmi + dm + wear_dur_def_proto_day + N_valid_days
Colorectal cancer	Colorectal	Physical Activity	Duration in 10-20 Min Inactivity Bouts (Weighted)	dur_day_IN_bts_10_20_min_wei	Tertile	T1	dur_day_IN_bts_10_20_min_weiCat1	measurement_quality_sensitivity	Measurement Quality Sensitivity	Reference	NA	0.00925007946273625	Neutral	314	31632	95050	775	FALSE	sex + race + tdi + smoking + alcohol + all_cancer_fh + season + bmi + dm + wear_dur_def_proto_day + N_valid_days
Colorectal cancer	Colorectal	Physical Activity	Duration in 20-30 Min Inactivity Bouts (Plain)	dur_day_IN_bts_20_30_min_pla	Tertile	T1	dur_day_IN_bts_20_30_min_plaCat1	measurement_quality_sensitivity	Measurement Quality Sensitivity	Reference	NA	0.611963028471735	Neutral	260	31670	95050	775	FALSE	sex + race + tdi + smoking + alcohol + all_cancer_fh + season + bmi + dm + wear_dur_def_proto_day + N_valid_days
Colorectal cancer	Colorectal	Physical Activity	Duration in 20-30 Min Inactivity Bouts (Weighted)	dur_day_IN_bts_20_30_min_wei	Tertile	T1	dur_day_IN_bts_20_30_min_weiCat1	measurement_quality_sensitivity	Measurement Quality Sensitivity	Reference	NA	0.889112641060249	Neutral	261	31668	95050	775	FALSE	sex + race + tdi + smoking + alcohol + all_cancer_fh + season + bmi + dm + wear_dur_def_proto_day + N_valid_days
Colorectal cancer	Colorectal	Physical Activity	Duration in 30-60 Min Inactivity Bouts (Plain)	dur_day_IN_bts_30_60_min_pla	Tertile	T1	dur_day_IN_bts_30_60_min_plaCat1	measurement_quality_sensitivity	Measurement Quality Sensitivity	Reference	NA	0.64674687016738	Neutral	240	31670	95050	775	FALSE	sex + race + tdi + smoking + alcohol + all_cancer_fh + season + bmi + dm + wear_dur_def_proto_day + N_valid_days
Colorectal cancer	Colorectal	Physical Activity	Duration in 30-60 Min Inactivity Bouts (Weighted)	dur_day_IN_bts_30_60_min_wei	Tertile	T1	dur_day_IN_bts_30_60_min_weiCat1	measurement_quality_sensitivity	Measurement Quality Sensitivity	Reference	NA	0.854262023289047	Neutral	238	31670	95050	775	FALSE	sex + race + tdi + smoking + alcohol + all_cancer_fh + season + bmi + dm + wear_dur_def_proto_day + N_valid_days
Colorectal cancer	Colorectal	Physical Activity	Duration in 60-90 Min Inactivity Bouts (Plain)	dur_day_IN_bts_60_90_min_pla	Tertile	T1	dur_day_IN_bts_60_90_min_plaCat1	measurement_quality_sensitivity	Measurement Quality Sensitivity	Reference	NA	0.173045610439602	Neutral	218	31716	95050	775	FALSE	sex + race + tdi + smoking + alcohol + all_cancer_fh + season + bmi + dm + wear_dur_def_proto_day + N_valid_days
Colorectal cancer	Colorectal	Physical Activity	Duration in 60-90 Min Inactivity Bouts (Weighted)	dur_day_IN_bts_60_90_min_wei	Tertile	T1	dur_day_IN_bts_60_90_min_weiCat1	measurement_quality_sensitivity	Measurement Quality Sensitivity	Reference	NA	0.123723463632512	Neutral	214	31713	95050	775	FALSE	sex + race + tdi + smoking + alcohol + all_cancer_fh + season + bmi + dm + wear_dur_def_proto_day + N_valid_days
Colorectal cancer	Colorectal	Physical Activity	Duration in 90-Min Inactivity Bouts (Plain)	dur_day_IN_bts_90_min_pla	Tertile	T1	dur_day_IN_bts_90_min_plaCat1	measurement_quality_sensitivity	Measurement Quality Sensitivity	Reference	NA	0.882764332247171	Neutral	237	31726	95050	775	FALSE	sex + race + tdi + smoking + alcohol + all_cancer_fh + season + bmi + dm + wear_dur_def_proto_day + N_valid_days
Colorectal cancer	Colorectal	Physical Activity	Duration in 90-Min Inactivity Bouts (Weighted)	dur_day_IN_bts_90_min_wei	Tertile	T1	dur_day_IN_bts_90_min_weiCat1	measurement_quality_sensitivity	Measurement Quality Sensitivity	Reference	NA	0.912914276885845	Neutral	238	31729	95050	775	FALSE	sex + race + tdi + smoking + alcohol + all_cancer_fh + season + bmi + dm + wear_dur_def_proto_day + N_valid_days
Colorectal cancer	Colorectal	Physical Activity	Unbouted Inactivity Duration (Plain)	dur_day_IN_unbt_min_pla	Tertile	T1	dur_day_IN_unbt_min_plaCat1	measurement_quality_sensitivity	Measurement Quality Sensitivity	Reference	NA	0.746587484141467	Neutral	301	31639	95050	775	FALSE	sex + race + tdi + smoking + alcohol + all_cancer_fh + season + bmi + dm + wear_dur_def_proto_day + N_valid_days
Colorectal cancer	Colorectal	Physical Activity	Unbouted Inactivity Duration (Weighted)	dur_day_IN_unbt_min_wei	Tertile	T1	dur_day_IN_unbt_min_weiCat1	measurement_quality_sensitivity	Measurement Quality Sensitivity	Reference	NA	0.749943984580103	Neutral	305	31641	95050	775	FALSE	sex + race + tdi + smoking + alcohol + all_cancer_fh + season + bmi + dm + wear_dur_def_proto_day + N_valid_days
Colorectal cancer	Colorectal	Physical Activity	Duration in 1-5 Min LIPA Bouts (Plain)	dur_day_LIG_bts_1_5_min_pla	Tertile	T1	dur_day_LIG_bts_1_5_min_plaCat1	measurement_quality_sensitivity	Measurement Quality Sensitivity	Reference	NA	0.204071267600428	Neutral	314	31596	95050	775	FALSE	sex + race + tdi + smoking + alcohol + all_cancer_fh + season + bmi + dm + wear_dur_def_proto_day + N_valid_days
Colorectal cancer	Colorectal	Physical Activity	Duration in 1-5 Min LIPA Bouts (Weighted)	dur_day_LIG_bts_1_5_min_wei	Tertile	T1	dur_day_LIG_bts_1_5_min_weiCat1	measurement_quality_sensitivity	Measurement Quality Sensitivity	Reference	NA	0.34814498587458	Neutral	311	31601	95050	775	FALSE	sex + race + tdi + smoking + alcohol + all_cancer_fh + season + bmi + dm + wear_dur_def_proto_day + N_valid_days
Colorectal cancer	Colorectal	Physical Activity	Duration in 10-Min LIPA Bouts (Plain)	dur_day_LIG_bts_10_min_pla	Tertile	T1	dur_day_LIG_bts_10_min_plaCat1	measurement_quality_sensitivity	Measurement Quality Sensitivity	Reference	NA	0.245195033580178	Neutral	238	31699	95050	775	FALSE	sex + race + tdi + smoking + alcohol + all_cancer_fh + season + bmi + dm + wear_dur_def_proto_day + N_valid_days
Colorectal cancer	Colorectal	Physical Activity	Duration in 10-Min LIPA Bouts (Weighted)	dur_day_LIG_bts_10_min_wei	Tertile	T1	dur_day_LIG_bts_10_min_weiCat1	measurement_quality_sensitivity	Measurement Quality Sensitivity	Reference	NA	0.129521744015855	Neutral	235	31703	95050	775	FALSE	sex + race + tdi + smoking + alcohol + all_cancer_fh + season + bmi + dm + wear_dur_def_proto_day + N_valid_days
Colorectal cancer	Colorectal	Physical Activity	Duration in 5-10 Min LIPA Bouts (Plain)	dur_day_LIG_bts_5_10_min_pla	Tertile	T1	dur_day_LIG_bts_5_10_min_plaCat1	measurement_quality_sensitivity	Measurement Quality Sensitivity	Reference	NA	0.327270093426931	Neutral	265	31665	95050	775	FALSE	sex + race + tdi + smoking + alcohol + all_cancer_fh + season + bmi + dm + wear_dur_def_proto_day + N_valid_days
Colorectal cancer	Colorectal	Physical Activity	Duration in 5-10 Min LIPA Bouts (Weighted)	dur_day_LIG_bts_5_10_min_wei	Tertile	T1	dur_day_LIG_bts_5_10_min_weiCat1	measurement_quality_sensitivity	Measurement Quality Sensitivity	Reference	NA	0.454298629776435	Neutral	266	31671	95050	775	FALSE	sex + race + tdi + smoking + alcohol + all_cancer_fh + season + bmi + dm + wear_dur_def_proto_day + N_valid_days
Colorectal cancer	Colorectal	Physical Activity	Duration in 1-5 Min MVPA Bouts (Plain)	dur_day_MVPA_bts_1_5_min_pla	Tertile	T1	dur_day_MVPA_bts_1_5_min_plaCat1	measurement_quality_sensitivity	Measurement Quality Sensitivity	Reference	NA	0.34537777454018	Neutral	319	31606	95050	775	FALSE	sex + race + tdi + smoking + alcohol + all_cancer_fh + season + bmi + dm + wear_dur_def_proto_day + N_valid_days
Colorectal cancer	Colorectal	Physical Activity	Duration in 1-5 Min MVPA Bouts (Weighted)	dur_day_MVPA_bts_1_5_min_wei	Tertile	T1	dur_day_MVPA_bts_1_5_min_weiCat1	measurement_quality_sensitivity	Measurement Quality Sensitivity	Reference	NA	0.304706359342993	Neutral	320	31608	95050	775	FALSE	sex + race + tdi + smoking + alcohol + all_cancer_fh + season + bmi + dm + wear_dur_def_proto_day + N_valid_days
Colorectal cancer	Colorectal	Physical Activity	Duration in 10-Min MVPA Bouts (Plain)	dur_day_MVPA_bts_10_min_pla	Tertile	T1	dur_day_MVPA_bts_10_min_plaCat1	measurement_quality_sensitivity	Measurement Quality Sensitivity	Reference	NA	0.623101388849776	Neutral	289	31594	95050	775	FALSE	sex + race + tdi + smoking + alcohol + all_cancer_fh + season + bmi + dm + wear_dur_def_proto_day + N_valid_days
Colorectal cancer	Colorectal	Physical Activity	Duration in 10-Min MVPA Bouts (Weighted)	dur_day_MVPA_bts_10_min_wei	Tertile	T1	dur_day_MVPA_bts_10_min_weiCat1	measurement_quality_sensitivity	Measurement Quality Sensitivity	Reference	NA	0.664115463742624	Neutral	296	31600	95050	775	FALSE	sex + race + tdi + smoking + alcohol + all_cancer_fh + season + bmi + dm + wear_dur_def_proto_day + N_valid_days
Colorectal cancer	Colorectal	Physical Activity	Duration in 5-10 Min MVPA Bouts (Plain)	dur_day_MVPA_bts_5_10_min_pla	Tertile	T1	dur_day_MVPA_bts_5_10_min_plaCat1	measurement_quality_sensitivity	Measurement Quality Sensitivity	Reference	NA	0.829326877705325	Neutral	312	31617	95050	775	FALSE	sex + race + tdi + smoking + alcohol + all_cancer_fh + season + bmi + dm + wear_dur_def_proto_day + N_valid_days
Colorectal cancer	Colorectal	Physical Activity	Duration in 5-10 Min MVPA Bouts (Weighted)	dur_day_MVPA_bts_5_10_min_wei	Tertile	T1	dur_day_MVPA_bts_5_10_min_weiCat1	measurement_quality_sensitivity	Measurement Quality Sensitivity	Reference	NA	0.74956172676117	Neutral	307	31617	95050	775	FALSE	sex + race + tdi + smoking + alcohol + all_cancer_fh + season + bmi + dm + wear_dur_def_proto_day + N_valid_days
Colorectal cancer	Colorectal	Light	Evening Light	evening_light	Tertile	T1	evening_lightCat1	measurement_quality_sensitivity	Measurement Quality Sensitivity	Reference	NA	0.861657809330753	Neutral	250	31411	94288	771	FALSE	sex + race + tdi + smoking + alcohol + all_cancer_fh + season + bmi + dm + wear_dur_def_proto_day + N_valid_days
Colorectal cancer	Colorectal	Step Count	MVPA Steps	mean_mvpa_steps	Tertile	T1	mean_mvpa_stepsCat1	measurement_quality_sensitivity	Measurement Quality Sensitivity	Reference	NA	0.866300075818316	Neutral	294	31638	95050	775	FALSE	sex + race + tdi + smoking + alcohol + all_cancer_fh + season + bmi + dm + wear_dur_def_proto_day + N_valid_days
Colorectal cancer	Colorectal	Light	Morning Light	morning_light	Tertile	T1	morning_lightCat1	measurement_quality_sensitivity	Measurement Quality Sensitivity	Reference	NA	0.226688856344919	Neutral	261	31431	94288	771	FALSE	sex + race + tdi + smoking + alcohol + all_cancer_fh + season + bmi + dm + wear_dur_def_proto_day + N_valid_days
Colorectal cancer	Colorectal	Light	Night Light	night_light	Tertile	T1	night_lightCat1	measurement_quality_sensitivity	Measurement Quality Sensitivity	Reference	NA	0.230074915385509	Neutral	249	31416	94288	771	FALSE	sex + race + tdi + smoking + alcohol + all_cancer_fh + season + bmi + dm + wear_dur_def_proto_day + N_valid_days
Colorectal cancer	Colorectal	Light	Nighttime Light	nighttime_light	Tertile	T1	nighttime_lightCat1	measurement_quality_sensitivity	Measurement Quality Sensitivity	Reference	NA	0.596220483176957	Neutral	254	31395	94288	771	FALSE	sex + race + tdi + smoking + alcohol + all_cancer_fh + season + bmi + dm + wear_dur_def_proto_day + N_valid_days
Colorectal cancer	Colorectal	Physical Activity	Number of 1-5 Min LIPA Bouts (Plain)	Nbouts_day_LIG_bts_1_5_pla	Tertile	T1	Nbouts_day_LIG_bts_1_5_plaCat1	measurement_quality_sensitivity	Measurement Quality Sensitivity	Reference	NA	0.162325539860225	Neutral	330	31593	95050	775	FALSE	sex + race + tdi + smoking + alcohol + all_cancer_fh + season + bmi + dm + wear_dur_def_proto_day + N_valid_days
Colorectal cancer	Colorectal	Physical Activity	Number of 1-5 Min LIPA Bouts (Weighted)	Nbouts_day_LIG_bts_1_5_wei	Tertile	T1	Nbouts_day_LIG_bts_1_5_weiCat1	measurement_quality_sensitivity	Measurement Quality Sensitivity	Reference	NA	0.220621581263482	Neutral	325	31601	95050	775	FALSE	sex + race + tdi + smoking + alcohol + all_cancer_fh + season + bmi + dm + wear_dur_def_proto_day + N_valid_days
Colorectal cancer	Colorectal	Physical Activity	Number of 1-5 Min MVPA Bouts (Plain)	Nbouts_day_MVPA_bts_1_5_pla	Tertile	T1	Nbouts_day_MVPA_bts_1_5_plaCat1	measurement_quality_sensitivity	Measurement Quality Sensitivity	Reference	NA	0.329357325335908	Neutral	320	31630	95050	775	FALSE	sex + race + tdi + smoking + alcohol + all_cancer_fh + season + bmi + dm + wear_dur_def_proto_day + N_valid_days
Colorectal cancer	Colorectal	Physical Activity	Number of 1-5 Min MVPA Bouts (Weighted)	Nbouts_day_MVPA_bts_1_5_wei	Tertile	T1	Nbouts_day_MVPA_bts_1_5_weiCat1	measurement_quality_sensitivity	Measurement Quality Sensitivity	Reference	NA	0.60877236664496	Neutral	311	31630	95050	775	FALSE	sex + race + tdi + smoking + alcohol + all_cancer_fh + season + bmi + dm + wear_dur_def_proto_day + N_valid_days
Colorectal cancer	Colorectal	Physical Activity	Number of 10-20 Min Inactivity Bouts (Plain)	Nbouts_day_IN_bts_10_20_pla	Tertile	T1	Nbouts_day_IN_bts_10_20_plaCat1	measurement_quality_sensitivity	Measurement Quality Sensitivity	Reference	NA	0.0327419339495654	Neutral	315	31632	95050	775	FALSE	sex + race + tdi + smoking + alcohol + all_cancer_fh + season + bmi + dm + wear_dur_def_proto_day + N_valid_days
Colorectal cancer	Colorectal	Physical Activity	Number of 10-20 Min Inactivity Bouts (Weighted)	Nbouts_day_IN_bts_10_20_wei	Tertile	T1	Nbouts_day_IN_bts_10_20_weiCat1	measurement_quality_sensitivity	Measurement Quality Sensitivity	Reference	NA	0.0333842397138526	Neutral	311	31630	95050	775	FALSE	sex + race + tdi + smoking + alcohol + all_cancer_fh + season + bmi + dm + wear_dur_def_proto_day + N_valid_days
Colorectal cancer	Colorectal	Physical Activity	Number of 10-Min LIPA Bouts (Plain)	Nbouts_day_LIG_bts_10_pla	Tertile	T1	Nbouts_day_LIG_bts_10_plaCat1	measurement_quality_sensitivity	Measurement Quality Sensitivity	Reference	NA	0.183918308972247	Neutral	231	31701	95050	775	FALSE	sex + race + tdi + smoking + alcohol + all_cancer_fh + season + bmi + dm + wear_dur_def_proto_day + N_valid_days
Colorectal cancer	Colorectal	Physical Activity	Number of 10-Min LIPA Bouts (Weighted)	Nbouts_day_LIG_bts_10_wei	Tertile	T1	Nbouts_day_LIG_bts_10_weiCat1	measurement_quality_sensitivity	Measurement Quality Sensitivity	Reference	NA	0.117089571104533	Neutral	234	31706	95050	775	FALSE	sex + race + tdi + smoking + alcohol + all_cancer_fh + season + bmi + dm + wear_dur_def_proto_day + N_valid_days
Colorectal cancer	Colorectal	Physical Activity	Number of 10-Min MVPA Bouts (Plain)	Nbouts_day_MVPA_bts_10_pla	Tertile	T1	Nbouts_day_MVPA_bts_10_plaCat1	measurement_quality_sensitivity	Measurement Quality Sensitivity	Reference	NA	0.467365627007459	Neutral	295	31607	95050	775	FALSE	sex + race + tdi + smoking + alcohol + all_cancer_fh + season + bmi + dm + wear_dur_def_proto_day + N_valid_days
Colorectal cancer	Colorectal	Physical Activity	Number of 10-Min MVPA Bouts (Weighted)	Nbouts_day_MVPA_bts_10_wei	Tertile	T1	Nbouts_day_MVPA_bts_10_weiCat1	measurement_quality_sensitivity	Measurement Quality Sensitivity	Reference	NA	0.404828631523917	Neutral	296	31609	95050	775	FALSE	sex + race + tdi + smoking + alcohol + all_cancer_fh + season + bmi + dm + wear_dur_def_proto_day + N_valid_days
Colorectal cancer	Colorectal	Physical Activity	Number of 20-30 Min Inactivity Bouts (Plain)	Nbouts_day_IN_bts_20_30_pla	Tertile	T1	Nbouts_day_IN_bts_20_30_plaCat1	measurement_quality_sensitivity	Measurement Quality Sensitivity	Reference	NA	0.866417698874111	Neutral	267	31668	95050	775	FALSE	sex + race + tdi + smoking + alcohol + all_cancer_fh + season + bmi + dm + wear_dur_def_proto_day + N_valid_days
Colorectal cancer	Colorectal	Physical Activity	Number of 20-30 Min Inactivity Bouts (Weighted)	Nbouts_day_IN_bts_20_30_wei	Tertile	T1	Nbouts_day_IN_bts_20_30_weiCat1	measurement_quality_sensitivity	Measurement Quality Sensitivity	Reference	NA	0.88128157148573	Neutral	266	31666	95050	775	FALSE	sex + race + tdi + smoking + alcohol + all_cancer_fh + season + bmi + dm + wear_dur_def_proto_day + N_valid_days
Colorectal cancer	Colorectal	Physical Activity	Number of 30-60 Min Inactivity Bouts (Plain)	Nbouts_day_IN_bts_30_60_pla	Tertile	T1	Nbouts_day_IN_bts_30_60_plaCat1	measurement_quality_sensitivity	Measurement Quality Sensitivity	Reference	NA	0.923592004218795	Neutral	240	31671	95050	775	FALSE	sex + race + tdi + smoking + alcohol + all_cancer_fh + season + bmi + dm + wear_dur_def_proto_day + N_valid_days
Colorectal cancer	Colorectal	Physical Activity	Number of 30-60 Min Inactivity Bouts (Weighted)	Nbouts_day_IN_bts_30_60_wei	Tertile	T1	Nbouts_day_IN_bts_30_60_weiCat1	measurement_quality_sensitivity	Measurement Quality Sensitivity	Reference	NA	0.987300801696179	Neutral	246	31669	95050	775	FALSE	sex + race + tdi + smoking + alcohol + all_cancer_fh + season + bmi + dm + wear_dur_def_proto_day + N_valid_days
Colorectal cancer	Colorectal	Physical Activity	Number of 5-10 Min LIPA Bouts (Plain)	Nbouts_day_LIG_bts_5_10_pla	Tertile	T1	Nbouts_day_LIG_bts_5_10_plaCat1	measurement_quality_sensitivity	Measurement Quality Sensitivity	Reference	NA	0.445876611123863	Neutral	266	31673	95050	775	FALSE	sex + race + tdi + smoking + alcohol + all_cancer_fh + season + bmi + dm + wear_dur_def_proto_day + N_valid_days
Colorectal cancer	Colorectal	Physical Activity	Number of 5-10 Min LIPA Bouts (Weighted)	Nbouts_day_LIG_bts_5_10_wei	Tertile	T1	Nbouts_day_LIG_bts_5_10_weiCat1	measurement_quality_sensitivity	Measurement Quality Sensitivity	Reference	NA	0.45738551098335	Neutral	264	31670	95050	775	FALSE	sex + race + tdi + smoking + alcohol + all_cancer_fh + season + bmi + dm + wear_dur_def_proto_day + N_valid_days
Colorectal cancer	Colorectal	Physical Activity	Number of 5-10 Min MVPA Bouts (Plain)	Nbouts_day_MVPA_bts_5_10_pla	Tertile	T1	Nbouts_day_MVPA_bts_5_10_plaCat1	measurement_quality_sensitivity	Measurement Quality Sensitivity	Reference	NA	0.510161572662015	Neutral	317	31621	95050	775	FALSE	sex + race + tdi + smoking + alcohol + all_cancer_fh + season + bmi + dm + wear_dur_def_proto_day + N_valid_days
Colorectal cancer	Colorectal	Physical Activity	Number of 5-10 Min MVPA Bouts (Weighted)	Nbouts_day_MVPA_bts_5_10_wei	Tertile	T1	Nbouts_day_MVPA_bts_5_10_weiCat1	measurement_quality_sensitivity	Measurement Quality Sensitivity	Reference	NA	0.741024831065542	Neutral	313	31620	95050	775	FALSE	sex + race + tdi + smoking + alcohol + all_cancer_fh + season + bmi + dm + wear_dur_def_proto_day + N_valid_days
Colorectal cancer	Colorectal	Physical Activity	Number of 60-90 Min Inactivity Bouts (Plain)	Nbouts_day_IN_bts_60_90_pla	Tertile	T1	Nbouts_day_IN_bts_60_90_plaCat1	measurement_quality_sensitivity	Measurement Quality Sensitivity	Reference	NA	0.174249361158454	Neutral	213	31709	95050	775	FALSE	sex + race + tdi + smoking + alcohol + all_cancer_fh + season + bmi + dm + wear_dur_def_proto_day + N_valid_days
Colorectal cancer	Colorectal	Physical Activity	Number of 60-90 Min Inactivity Bouts (Weighted)	Nbouts_day_IN_bts_60_90_wei	Tertile	T1	Nbouts_day_IN_bts_60_90_weiCat1	measurement_quality_sensitivity	Measurement Quality Sensitivity	Reference	NA	0.173637200931795	Neutral	217	31713	95050	775	FALSE	sex + race + tdi + smoking + alcohol + all_cancer_fh + season + bmi + dm + wear_dur_def_proto_day + N_valid_days
Colorectal cancer	Colorectal	Physical Activity	Number of 90-Min Inactivity Bouts (Plain)	Nbouts_day_IN_bts_90_pla	Tertile	T1	Nbouts_day_IN_bts_90_plaCat1	measurement_quality_sensitivity	Measurement Quality Sensitivity	Reference	NA	0.328324273874127	Neutral	226	31735	95050	775	FALSE	sex + race + tdi + smoking + alcohol + all_cancer_fh + season + bmi + dm + wear_dur_def_proto_day + N_valid_days
Colorectal cancer	Colorectal	Physical Activity	Number of 90-Min Inactivity Bouts (Weighted)	Nbouts_day_IN_bts_90_wei	Tertile	T1	Nbouts_day_IN_bts_90_weiCat1	measurement_quality_sensitivity	Measurement Quality Sensitivity	Reference	NA	0.613044497569233	Neutral	228	31734	95050	775	FALSE	sex + race + tdi + smoking + alcohol + all_cancer_fh + season + bmi + dm + wear_dur_def_proto_day + N_valid_days
Colorectal cancer	Colorectal	Physical Activity	Overall Acceleration	ENMO_fullRecordingMean	Tertile	T1	ENMO_fullRecordingMeanCat1	measurement_quality_sensitivity	Measurement Quality Sensitivity	Reference	NA	0.593972101064661	Neutral	314	31593	95050	775	FALSE	sex + race + tdi + smoking + alcohol + all_cancer_fh + season + bmi + dm + wear_dur_def_proto_day + N_valid_days
Colorectal cancer	Colorectal	Step Count	Peak 30-Minute Cadence	mean_peak_30min_cadence	Tertile	T1	mean_peak_30min_cadenceCat1	measurement_quality_sensitivity	Measurement Quality Sensitivity	Reference	NA	0.405499743316896	Neutral	291	31615	95050	775	FALSE	sex + race + tdi + smoking + alcohol + all_cancer_fh + season + bmi + dm + wear_dur_def_proto_day + N_valid_days
Colorectal cancer	Colorectal	Light	Total Daily Light	total_daily_light	Tertile	T1	total_daily_lightCat1	measurement_quality_sensitivity	Measurement Quality Sensitivity	Reference	NA	0.317294282213212	Neutral	256	31423	94288	771	FALSE	sex + race + tdi + smoking + alcohol + all_cancer_fh + season + bmi + dm + wear_dur_def_proto_day + N_valid_days
Colorectal cancer	Colorectal	Physical Activity	Total Inactivity Duration (Plain)	dur_day_total_IN_min_pla	Tertile	T1	dur_day_total_IN_min_plaCat1	measurement_quality_sensitivity	Measurement Quality Sensitivity	Reference	NA	0.638183258060937	Neutral	223	31725	95050	775	FALSE	sex + race + tdi + smoking + alcohol + all_cancer_fh + season + bmi + dm + wear_dur_def_proto_day + N_valid_days
Colorectal cancer	Colorectal	Physical Activity	Total Inactivity Duration (Weighted)	dur_day_total_IN_min_wei	Tertile	T1	dur_day_total_IN_min_weiCat1	measurement_quality_sensitivity	Measurement Quality Sensitivity	Reference	NA	0.732670662970464	Neutral	222	31729	95050	775	FALSE	sex + race + tdi + smoking + alcohol + all_cancer_fh + season + bmi + dm + wear_dur_def_proto_day + N_valid_days
Colorectal cancer	Colorectal	Physical Activity	Total LIPA Duration (Plain)	dur_day_total_LIG_min_pla	Tertile	T1	dur_day_total_LIG_min_plaCat1	measurement_quality_sensitivity	Measurement Quality Sensitivity	Reference	NA	0.539314675419061	Neutral	272	31667	95050	775	FALSE	sex + race + tdi + smoking + alcohol + all_cancer_fh + season + bmi + dm + wear_dur_def_proto_day + N_valid_days
Colorectal cancer	Colorectal	Physical Activity	Total LIPA Duration (Weighted)	dur_day_total_LIG_min_wei	Tertile	T1	dur_day_total_LIG_min_weiCat1	measurement_quality_sensitivity	Measurement Quality Sensitivity	Reference	NA	0.571234091988783	Neutral	275	31669	95050	775	FALSE	sex + race + tdi + smoking + alcohol + all_cancer_fh + season + bmi + dm + wear_dur_def_proto_day + N_valid_days
Colorectal cancer	Colorectal	Physical Activity	Total Moderate Physical Activity Duration (Plain)	dur_day_total_MOD_min_pla	Tertile	T1	dur_day_total_MOD_min_plaCat1	measurement_quality_sensitivity	Measurement Quality Sensitivity	Reference	NA	0.602391544849071	Neutral	301	31596	95050	775	FALSE	sex + race + tdi + smoking + alcohol + all_cancer_fh + season + bmi + dm + wear_dur_def_proto_day + N_valid_days
Colorectal cancer	Colorectal	Physical Activity	Total Moderate Physical Activity Duration (Weighted)	dur_day_total_MOD_min_wei	Tertile	T1	dur_day_total_MOD_min_weiCat1	measurement_quality_sensitivity	Measurement Quality Sensitivity	Reference	NA	0.773282400368382	Neutral	295	31596	95050	775	FALSE	sex + race + tdi + smoking + alcohol + all_cancer_fh + season + bmi + dm + wear_dur_def_proto_day + N_valid_days
Colorectal cancer	Colorectal	Step Count	Total Steps	mean_total_steps	Tertile	T1	mean_total_stepsCat1	measurement_quality_sensitivity	Measurement Quality Sensitivity	Reference	NA	0.418143794343235	Neutral	304	31608	95050	775	FALSE	sex + race + tdi + smoking + alcohol + all_cancer_fh + season + bmi + dm + wear_dur_def_proto_day + N_valid_days
Colorectal cancer	Colorectal	Physical Activity	Total Vigorous Physical Activity Duration (Plain)	dur_day_total_VIG_min_pla	Tertile	T1	dur_day_total_VIG_min_plaCat1	measurement_quality_sensitivity	Measurement Quality Sensitivity	Reference	NA	0.334540898577044	Neutral	301	31596	95050	775	FALSE	sex + race + tdi + smoking + alcohol + all_cancer_fh + season + bmi + dm + wear_dur_def_proto_day + N_valid_days
Colorectal cancer	Colorectal	Physical Activity	Total Vigorous Physical Activity Duration (Weighted)	dur_day_total_VIG_min_wei	Tertile	T1	dur_day_total_VIG_min_weiCat1	measurement_quality_sensitivity	Measurement Quality Sensitivity	Reference	NA	0.322319532420588	Neutral	307	31597	95050	775	FALSE	sex + race + tdi + smoking + alcohol + all_cancer_fh + season + bmi + dm + wear_dur_def_proto_day + N_valid_days
