## Supplementary material for "Five-Domain Accelerometer-Derived Behavioral Exposome and Incident Cancer Risk in UK Biobank": Table S5: Melanoma, incident n=439 (part 1 of 2)

outcome	outcome_code	domain	exposure_label	exposure	analysis_scale_label	tertile	Variable	model_key	model_tier_label	HR_CI95	p.value	P_trend	hr_direction	case_n	n_in_tertile	n_model	n_events	adjusted_for_total_accel	model_covariates
Melanoma	Melanoma	Physical Activity	Number of Inactivity Fragments During Waking Time (Weighted)	FRAG_Nfrag_IN_day_wei	Continuous Per SD	NA	FRAG_Nfrag_IN_day_weiPerSD	minimal	Minimal	0.87 [0.79;0.96]	0.00757096075911412	0.0287128028097325	Inverse	NA	NA	95175	439	FALSE	sex + race + tdi + smoking + alcohol + all_cancer_fh + season
Melanoma	Melanoma	Physical Activity	Number of Inactivity-to-Activity Transitions During Waking Time (Weighted)	FRAG_Nfrag_IN2PA_day_wei	Continuous Per SD	NA	FRAG_Nfrag_IN2PA_day_weiPerSD	minimal	Minimal	0.87 [0.79;0.96]	0.00757096075911412	0.0287128028097325	Inverse	NA	NA	95175	439	FALSE	sex + race + tdi + smoking + alcohol + all_cancer_fh + season
Melanoma	Melanoma	Physical Activity	Number of Activity Fragments During Waking Time (Weighted)	FRAG_Nfrag_PA_day_wei	Continuous Per SD	NA	FRAG_Nfrag_PA_day_weiPerSD	minimal	Minimal	0.87 [0.79;0.96]	0.00781186542325532	0.0252215780298649	Inverse	NA	NA	95175	439	FALSE	sex + race + tdi + smoking + alcohol + all_cancer_fh + season
Melanoma	Melanoma	Physical Activity	Number of Activity-to-Inactivity Transitions During Waking Time (Weighted)	FRAG_Nfrag_PA2IN_day_wei	Continuous Per SD	NA	FRAG_Nfrag_PA2IN_day_weiPerSD	minimal	Minimal	0.87 [0.79;0.96]	0.00781186542325532	0.0252215780298649	Inverse	NA	NA	95175	439	FALSE	sex + race + tdi + smoking + alcohol + all_cancer_fh + season
Melanoma	Melanoma	Physical Activity	Number of Inactivity Fragments During Waking Time (Plain)	FRAG_Nfrag_IN_day_pla	Continuous Per SD	NA	FRAG_Nfrag_IN_day_plaPerSD	minimal	Minimal	0.87 [0.79;0.97]	0.00888691166914913	0.0219781591421721	Inverse	NA	NA	95175	439	FALSE	sex + race + tdi + smoking + alcohol + all_cancer_fh + season
Melanoma	Melanoma	Physical Activity	Number of Inactivity-to-Activity Transitions During Waking Time (Plain)	FRAG_Nfrag_IN2PA_day_pla	Continuous Per SD	NA	FRAG_Nfrag_IN2PA_day_plaPerSD	minimal	Minimal	0.87 [0.79;0.97]	0.00888691166914913	0.0219781591421721	Inverse	NA	NA	95175	439	FALSE	sex + race + tdi + smoking + alcohol + all_cancer_fh + season
Melanoma	Melanoma	Physical Activity	Number of Activity Fragments During Waking Time (Plain)	FRAG_Nfrag_PA_day_pla	Continuous Per SD	NA	FRAG_Nfrag_PA_day_plaPerSD	minimal	Minimal	0.87 [0.79;0.97]	0.00911081888648322	0.0186705344001158	Inverse	NA	NA	95175	439	FALSE	sex + race + tdi + smoking + alcohol + all_cancer_fh + season
Melanoma	Melanoma	Physical Activity	Number of Activity-to-Inactivity Transitions During Waking Time (Plain)	FRAG_Nfrag_PA2IN_day_pla	Continuous Per SD	NA	FRAG_Nfrag_PA2IN_day_plaPerSD	minimal	Minimal	0.87 [0.79;0.97]	0.00911081888648322	0.0186705344001158	Inverse	NA	NA	95175	439	FALSE	sex + race + tdi + smoking + alcohol + all_cancer_fh + season
Melanoma	Melanoma	Physical Activity	Number of Inactivity-to-LIPA Transitions During Waking Time (Weighted)	FRAG_Nfrag_IN2LIPA_day_wei	Continuous Per SD	NA	FRAG_Nfrag_IN2LIPA_day_weiPerSD	minimal	Minimal	0.88 [0.80;0.98]	0.015125864864252	0.0209615367503153	Inverse	NA	NA	95175	439	FALSE	sex + race + tdi + smoking + alcohol + all_cancer_fh + season
Melanoma	Melanoma	Physical Activity	Unbouted Inactivity Duration (Weighted)	dur_day_IN_unbt_min_wei	Continuous Per SD	NA	dur_day_IN_unbt_min_weiPerSD	minimal	Minimal	0.88 [0.80;0.98]	0.0153659283542309	0.0214994787541884	Inverse	NA	NA	95175	439	FALSE	sex + race + tdi + smoking + alcohol + all_cancer_fh + season
Melanoma	Melanoma	Physical Activity	Number of Inactivity-to-LIPA Transitions During Waking Time (Plain)	FRAG_Nfrag_IN2LIPA_day_pla	Continuous Per SD	NA	FRAG_Nfrag_IN2LIPA_day_plaPerSD	minimal	Minimal	0.89 [0.80;0.98]	0.0161237755107362	0.0184987782503081	Inverse	NA	NA	95175	439	FALSE	sex + race + tdi + smoking + alcohol + all_cancer_fh + season
Melanoma	Melanoma	Physical Activity	Unbouted Inactivity Duration (Plain)	dur_day_IN_unbt_min_pla	Continuous Per SD	NA	dur_day_IN_unbt_min_plaPerSD	minimal	Minimal	0.89 [0.80;0.98]	0.0215511711554853	0.0299500737040892	Inverse	NA	NA	95175	439	FALSE	sex + race + tdi + smoking + alcohol + all_cancer_fh + season
Melanoma	Melanoma	Physical Activity	Number of IN Fragments per Minute IN IN During Waking Time (Weighted)	FRAG_NFragPM_IN_day_wei	Continuous Per SD	NA	FRAG_NFragPM_IN_day_weiPerSD	minimal	Minimal	0.89 [0.80;0.98]	0.0234815740615258	0.0536629845372023	Inverse	NA	NA	95175	439	FALSE	sex + race + tdi + smoking + alcohol + all_cancer_fh + season
Melanoma	Melanoma	Physical Activity	Number of IN Fragments per Minute IN IN During Waking Time	FRAG_NFragPM_IN_day	Continuous Per SD	NA	FRAG_NFragPM_IN_dayPerSD	minimal	Minimal	0.89 [0.80;0.99]	0.0304035789616521	0.0971152981505122	Inverse	NA	NA	95174	439	FALSE	sex + race + tdi + smoking + alcohol + all_cancer_fh + season
Melanoma	Melanoma	Physical Activity	Number of IN Fragments per Minute IN IN During Waking Time (Plain)	FRAG_NFragPM_IN_day_pla	Continuous Per SD	NA	FRAG_NFragPM_IN_day_plaPerSD	minimal	Minimal	0.89 [0.80;0.99]	0.0307071098296348	0.0768055418943829	Inverse	NA	NA	95175	439	FALSE	sex + race + tdi + smoking + alcohol + all_cancer_fh + season
Melanoma	Melanoma	Physical Activity	Duration in 90-Min Inactivity Bouts (Weighted)	dur_day_IN_bts_90_min_wei	Continuous Per SD	NA	dur_day_IN_bts_90_min_weiPerSD	minimal	Minimal	1.10 [1.01;1.21]	0.0339679463027746	0.00577764254841739	Positive	NA	NA	95175	439	FALSE	sex + race + tdi + smoking + alcohol + all_cancer_fh + season
Melanoma	Melanoma	Sleep	Sleep Efficiency After Onset (Plain)	sleep_efficiency_after_onset_pla	Continuous Per SD	NA	sleep_efficiency_after_onset_plaPerSD	minimal	Minimal	1.12 [1.01;1.24]	0.0360851929268354	0.0391327131836758	Positive	NA	NA	95175	439	FALSE	sex + race + tdi + smoking + alcohol + all_cancer_fh + season
Melanoma	Melanoma	Physical Activity	Standard Deviation of Inactivity Fragment Durations During Waking Time (Weighted)	FRAG_SD_dur_IN_day_wei	Continuous Per SD	NA	FRAG_SD_dur_IN_day_weiPerSD	minimal	Minimal	1.09 [1.01;1.18]	0.0366776121227768	0.0141124963173465	Positive	NA	NA	95170	439	FALSE	sex + race + tdi + smoking + alcohol + all_cancer_fh + season
Melanoma	Melanoma	Physical Activity	Mean Inactivity Fragment Duration During Waking Time	FRAG_mean_dur_IN_day	Continuous Per SD	NA	FRAG_mean_dur_IN_dayPerSD	minimal	Minimal	1.04 [1.00;1.09]	0.036830729201028	0.0878904076613435	Positive	NA	NA	95174	439	FALSE	sex + race + tdi + smoking + alcohol + all_cancer_fh + season
Melanoma	Melanoma	Sleep	Sleep Duration Within Sleep Period Time	SleepDurationInSpt_AD_T5A5_mn	Continuous Per SD	NA	SleepDurationInSpt_AD_T5A5_mnPerSD	minimal	Minimal	1.11 [1.01;1.22]	0.0378026169981423	0.0198898876695047	Positive	NA	NA	95175	439	FALSE	sex + race + tdi + smoking + alcohol + all_cancer_fh + season
Melanoma	Melanoma	Physical Activity	Number of LIPA Fragments During Waking Time (Weighted)	FRAG_Nfrag_LIPA_day_wei	Continuous Per SD	NA	FRAG_Nfrag_LIPA_day_weiPerSD	minimal	Minimal	0.90 [0.81;1.00]	0.0398561917581888	0.0519472976130312	Inverse	NA	NA	95175	439	FALSE	sex + race + tdi + smoking + alcohol + all_cancer_fh + season
Melanoma	Melanoma	Physical Activity	Transition Probability Physical Inactivity to Activity During Waking Time (Weighted)	FRAG_TP_IN2PA_day_wei	Continuous Per SD	NA	FRAG_TP_IN2PA_day_weiPerSD	minimal	Minimal	0.90 [0.81;0.99]	0.0399234803584817	0.0494124171822254	Inverse	NA	NA	95175	439	FALSE	sex + race + tdi + smoking + alcohol + all_cancer_fh + season
Melanoma	Melanoma	Physical Activity	Duration in 90-Min Inactivity Bouts (Plain)	dur_day_IN_bts_90_min_pla	Continuous Per SD	NA	dur_day_IN_bts_90_min_plaPerSD	minimal	Minimal	1.10 [1.00;1.20]	0.0424297929103883	0.0187301083954091	Positive	NA	NA	95175	439	FALSE	sex + race + tdi + smoking + alcohol + all_cancer_fh + season
Melanoma	Melanoma	Physical Activity	Standard Deviation of Inactivity Fragment Durations During Waking Time (Plain)	FRAG_SD_dur_IN_day_pla	Continuous Per SD	NA	FRAG_SD_dur_IN_day_plaPerSD	minimal	Minimal	1.09 [1.00;1.18]	0.0439544390406243	0.0123635735925558	Positive	NA	NA	95170	439	FALSE	sex + race + tdi + smoking + alcohol + all_cancer_fh + season
Melanoma	Melanoma	Physical Activity	Number of Inactivity-to-MVPA Transitions During Waking Time (Weighted)	FRAG_Nfrag_IN2MVPA_day_wei	Continuous Per SD	NA	FRAG_Nfrag_IN2MVPA_day_weiPerSD	minimal	Minimal	0.89 [0.80;1.00]	0.0445809272185421	0.0977054269686124	Inverse	NA	NA	95175	439	FALSE	sex + race + tdi + smoking + alcohol + all_cancer_fh + season
Melanoma	Melanoma	Physical Activity	Number of LIPA Fragments During Waking Time (Plain)	FRAG_Nfrag_LIPA_day_pla	Continuous Per SD	NA	FRAG_Nfrag_LIPA_day_plaPerSD	minimal	Minimal	0.90 [0.82;1.00]	0.0448378633655665	0.0155597096450643	Inverse	NA	NA	95175	439	FALSE	sex + race + tdi + smoking + alcohol + all_cancer_fh + season
Melanoma	Melanoma	Sleep	Transition Probability Wake to Sleep During Sleep Period	FRAG_TP_wake2sleep_spt	Continuous Per SD	NA	FRAG_TP_wake2sleep_sptPerSD	minimal	Minimal	1.09 [1.00;1.19]	0.0452540348113694	0.119091817406232	Positive	NA	NA	95175	439	FALSE	sex + race + tdi + smoking + alcohol + all_cancer_fh + season
Melanoma	Melanoma	Physical Activity	Transition Probability Physical Inactivity to LIPA During Waking Time (Weighted)	FRAG_TP_IN2LIPA_day_wei	Continuous Per SD	NA	FRAG_TP_IN2LIPA_day_weiPerSD	minimal	Minimal	0.90 [0.81;1.00]	0.0461341132863811	0.0525831233579129	Inverse	NA	NA	95175	439	FALSE	sex + race + tdi + smoking + alcohol + all_cancer_fh + season
Melanoma	Melanoma	Physical Activity	Transition Probability Physical Inactivity to Activity During Waking Time (Plain)	FRAG_TP_IN2PA_day_pla	Continuous Per SD	NA	FRAG_TP_IN2PA_day_plaPerSD	minimal	Minimal	0.90 [0.81;1.00]	0.0489026117284715	0.067226678372318	Inverse	NA	NA	95175	439	FALSE	sex + race + tdi + smoking + alcohol + all_cancer_fh + season
Melanoma	Melanoma	Physical Activity	Number of 1-5 Min MVPA Bouts (Weighted)	Nbouts_day_MVPA_bts_1_5_wei	Continuous Per SD	NA	Nbouts_day_MVPA_bts_1_5_weiPerSD	minimal	Minimal	0.91 [0.82;1.00]	0.0511207740337171	0.0225369244708676	Inverse	NA	NA	95175	439	FALSE	sex + race + tdi + smoking + alcohol + all_cancer_fh + season
Melanoma	Melanoma	Physical Activity	Transition Probability Physical Inactivity to LIPA During Waking Time (Plain)	FRAG_TP_IN2LIPA_day_pla	Continuous Per SD	NA	FRAG_TP_IN2LIPA_day_plaPerSD	minimal	Minimal	0.90 [0.82;1.00]	0.0542325224914184	0.0279655342468815	Inverse	NA	NA	95175	439	FALSE	sex + race + tdi + smoking + alcohol + all_cancer_fh + season
Melanoma	Melanoma	Physical Activity	Number of 1-5 Min MVPA Bouts (Plain)	Nbouts_day_MVPA_bts_1_5_pla	Continuous Per SD	NA	Nbouts_day_MVPA_bts_1_5_plaPerSD	minimal	Minimal	0.91 [0.82;1.00]	0.0578842411818991	0.0304996664022109	Inverse	NA	NA	95175	439	FALSE	sex + race + tdi + smoking + alcohol + all_cancer_fh + season
Melanoma	Melanoma	Physical Activity	Transition Probability Physical Inactivity to Activity During Waking Time	FRAG_TP_IN2PA_day	Continuous Per SD	NA	FRAG_TP_IN2PA_dayPerSD	minimal	Minimal	0.90 [0.81;1.00]	0.0581077524105956	0.167166199680563	Inverse	NA	NA	95175	439	FALSE	sex + race + tdi + smoking + alcohol + all_cancer_fh + season
Melanoma	Melanoma	Physical Activity	Number of Inactivity-to-MVPA Transitions During Waking Time (Plain)	FRAG_Nfrag_IN2MVPA_day_pla	Continuous Per SD	NA	FRAG_Nfrag_IN2MVPA_day_plaPerSD	minimal	Minimal	0.90 [0.81;1.00]	0.06077880374558	0.0928067621622441	Inverse	NA	NA	95175	439	FALSE	sex + race + tdi + smoking + alcohol + all_cancer_fh + season
Melanoma	Melanoma	Circadian Rhythm	L5 Activity Level	L5VALUE	Continuous Per SD	NA	L5VALUEPerSD	minimal	Minimal	0.87 [0.75;1.01]	0.0637154771893615	0.0462290735313354	Inverse	NA	NA	95175	439	FALSE	sex + race + tdi + smoking + alcohol + all_cancer_fh + season
Melanoma	Melanoma	Physical Activity	Transition Probability Physical Inactivity to Activity During Sleep Period	FRAG_TP_IN2PA_spt	Continuous Per SD	NA	FRAG_TP_IN2PA_sptPerSD	minimal	Minimal	0.91 [0.82;1.01]	0.0656171018131832	0.0678146083153038	Inverse	NA	NA	95175	439	FALSE	sex + race + tdi + smoking + alcohol + all_cancer_fh + season
Melanoma	Melanoma	Physical Activity	Number of 90-Min Inactivity Bouts (Weighted)	Nbouts_day_IN_bts_90_wei	Continuous Per SD	NA	Nbouts_day_IN_bts_90_weiPerSD	minimal	Minimal	1.09 [0.99;1.20]	0.0660277441885108	0.014991967034529	Positive	NA	NA	95175	439	FALSE	sex + race + tdi + smoking + alcohol + all_cancer_fh + season
Melanoma	Melanoma	Physical Activity	Number of 5-10 Min LIPA Bouts (Weighted)	Nbouts_day_LIG_bts_5_10_wei	Continuous Per SD	NA	Nbouts_day_LIG_bts_5_10_weiPerSD	minimal	Minimal	0.91 [0.83;1.01]	0.0708446909693891	0.189764965284359	Inverse	NA	NA	95175	439	FALSE	sex + race + tdi + smoking + alcohol + all_cancer_fh + season
Melanoma	Melanoma	Physical Activity	Total LIPA Duration (Weighted)	dur_day_total_LIG_min_wei	Continuous Per SD	NA	dur_day_total_LIG_min_weiPerSD	minimal	Minimal	0.91 [0.83;1.01]	0.0730832692577931	0.463335865784968	Inverse	NA	NA	95175	439	FALSE	sex + race + tdi + smoking + alcohol + all_cancer_fh + season
Melanoma	Melanoma	Physical Activity	Transition Probability Physical Inactivity to LIPA During Waking Time	FRAG_TP_IN2LIPA_day	Continuous Per SD	NA	FRAG_TP_IN2LIPA_dayPerSD	minimal	Minimal	0.91 [0.82;1.01]	0.0740960501422204	0.133033900105055	Inverse	NA	NA	95175	439	FALSE	sex + race + tdi + smoking + alcohol + all_cancer_fh + season
Melanoma	Melanoma	Circadian Rhythm	Self-Similarity Parameter	SSP	Continuous Per SD	NA	SSPPerSD	minimal	Minimal	1.09 [0.99;1.20]	0.0753756122800376	0.132180565074616	Positive	NA	NA	95175	439	FALSE	sex + race + tdi + smoking + alcohol + all_cancer_fh + season
Melanoma	Melanoma	Physical Activity	Number of 90-Min Inactivity Bouts (Plain)	Nbouts_day_IN_bts_90_pla	Continuous Per SD	NA	Nbouts_day_IN_bts_90_plaPerSD	minimal	Minimal	1.09 [0.99;1.19]	0.0778383476803138	0.0289059752332014	Positive	NA	NA	95175	439	FALSE	sex + race + tdi + smoking + alcohol + all_cancer_fh + season
Melanoma	Melanoma	Physical Activity	Total LIPA Duration (Plain)	dur_day_total_LIG_min_pla	Continuous Per SD	NA	dur_day_total_LIG_min_plaPerSD	minimal	Minimal	0.92 [0.83;1.01]	0.0801954905688014	0.356620122330976	Inverse	NA	NA	95175	439	FALSE	sex + race + tdi + smoking + alcohol + all_cancer_fh + season
Melanoma	Melanoma	Physical Activity	Power-Law Alpha of Inactivity Fragment Durations During Waking Time	FRAG_alpha_dur_IN_day	Continuous Per SD	NA	FRAG_alpha_dur_IN_dayPerSD	minimal	Minimal	0.91 [0.83;1.01]	0.0825626494531742	0.164955962585954	Inverse	NA	NA	95172	439	FALSE	sex + race + tdi + smoking + alcohol + all_cancer_fh + season
Melanoma	Melanoma	Physical Activity	Number of 1-5 Min LIPA Bouts (Weighted)	Nbouts_day_LIG_bts_1_5_wei	Continuous Per SD	NA	Nbouts_day_LIG_bts_1_5_weiPerSD	minimal	Minimal	0.91 [0.82;1.01]	0.0839656803636997	0.17885729469104	Inverse	NA	NA	95175	439	FALSE	sex + race + tdi + smoking + alcohol + all_cancer_fh + season
Melanoma	Melanoma	Circadian Rhythm	L10 Activity Level	L10VALUE	Continuous Per SD	NA	L10VALUEPerSD	minimal	Minimal	0.91 [0.82;1.01]	0.0843012889459183	0.157880948213387	Inverse	NA	NA	95175	439	FALSE	sex + race + tdi + smoking + alcohol + all_cancer_fh + season
Melanoma	Melanoma	Physical Activity	Duration in 10-20 Min Inactivity Bouts (Weighted)	dur_day_IN_bts_10_20_min_wei	Continuous Per SD	NA	dur_day_IN_bts_10_20_min_weiPerSD	minimal	Minimal	0.92 [0.83;1.01]	0.0844642119911857	0.448556591023701	Inverse	NA	NA	95175	439	FALSE	sex + race + tdi + smoking + alcohol + all_cancer_fh + season
Melanoma	Melanoma	Physical Activity	Power-Law Alpha of Inactivity Fragment Durations During Waking Time (Weighted)	FRAG_alpha_dur_IN_day_wei	Continuous Per SD	NA	FRAG_alpha_dur_IN_day_weiPerSD	minimal	Minimal	0.92 [0.83;1.01]	0.0844776930704871	0.259613810941545	Inverse	NA	NA	95170	439	FALSE	sex + race + tdi + smoking + alcohol + all_cancer_fh + season
Melanoma	Melanoma	Physical Activity	Number of 1-5 Min LIPA Bouts (Plain)	Nbouts_day_LIG_bts_1_5_pla	Continuous Per SD	NA	Nbouts_day_LIG_bts_1_5_plaPerSD	minimal	Minimal	0.91 [0.82;1.01]	0.0864623658242588	0.107461253839693	Inverse	NA	NA	95175	439	FALSE	sex + race + tdi + smoking + alcohol + all_cancer_fh + season
Melanoma	Melanoma	Physical Activity	Duration in 10-20 Min Inactivity Bouts (Plain)	dur_day_IN_bts_10_20_min_pla	Continuous Per SD	NA	dur_day_IN_bts_10_20_min_plaPerSD	minimal	Minimal	0.92 [0.83;1.01]	0.0900404323490252	0.605951618038245	Inverse	NA	NA	95175	439	FALSE	sex + race + tdi + smoking + alcohol + all_cancer_fh + season
Melanoma	Melanoma	Physical Activity	x0.5 of Inactivity Fragment Durations During Waking Time	FRAG_x0.5_dur_IN_day	Continuous Per SD	NA	FRAG_x0.5_dur_IN_dayPerSD	minimal	Minimal	1.07 [0.99;1.15]	0.0914190523172538	0.202918355897188	Positive	NA	NA	95172	439	FALSE	sex + race + tdi + smoking + alcohol + all_cancer_fh + season
Melanoma	Melanoma	Physical Activity	Transition Probability Physical Inactivity to MVPA During Waking Time	FRAG_TP_IN2MVPA_day	Continuous Per SD	NA	FRAG_TP_IN2MVPA_dayPerSD	minimal	Minimal	0.91 [0.81;1.02]	0.0916256376239129	0.173375492084771	Inverse	NA	NA	95175	439	FALSE	sex + race + tdi + smoking + alcohol + all_cancer_fh + season
Melanoma	Melanoma	Physical Activity	Power-Law Alpha of Inactivity Fragment Durations During Waking Time (Plain)	FRAG_alpha_dur_IN_day_pla	Continuous Per SD	NA	FRAG_alpha_dur_IN_day_plaPerSD	minimal	Minimal	0.92 [0.83;1.01]	0.0924428367656306	0.214644226779134	Inverse	NA	NA	95170	439	FALSE	sex + race + tdi + smoking + alcohol + all_cancer_fh + season
Melanoma	Melanoma	Physical Activity	Duration in 5-10 Min LIPA Bouts (Weighted)	dur_day_LIG_bts_5_10_min_wei	Continuous Per SD	NA	dur_day_LIG_bts_5_10_min_weiPerSD	minimal	Minimal	0.92 [0.84;1.01]	0.0946550481807337	0.214417183796754	Inverse	NA	NA	95175	439	FALSE	sex + race + tdi + smoking + alcohol + all_cancer_fh + season
Melanoma	Melanoma	Physical Activity	Number of Activity Fragments During Waking Time	FRAG_Nfrag_PA_day	Continuous Per SD	NA	FRAG_Nfrag_PA_dayPerSD	minimal	Minimal	0.92 [0.83;1.01]	0.0951894686039568	0.107518772360414	Inverse	NA	NA	95175	439	FALSE	sex + race + tdi + smoking + alcohol + all_cancer_fh + season
Melanoma	Melanoma	Physical Activity	Number of Activity-to-Inactivity Transitions During Waking Time	FRAG_Nfrag_PA2IN_day	Continuous Per SD	NA	FRAG_Nfrag_PA2IN_dayPerSD	minimal	Minimal	0.92 [0.83;1.01]	0.0951894686039568	0.107518772360414	Inverse	NA	NA	95175	439	FALSE	sex + race + tdi + smoking + alcohol + all_cancer_fh + season
Melanoma	Melanoma	Physical Activity	Number of 5-10 Min LIPA Bouts (Plain)	Nbouts_day_LIG_bts_5_10_pla	Continuous Per SD	NA	Nbouts_day_LIG_bts_5_10_plaPerSD	minimal	Minimal	0.92 [0.84;1.02]	0.0976472958804449	0.342123838498829	Inverse	NA	NA	95175	439	FALSE	sex + race + tdi + smoking + alcohol + all_cancer_fh + season
Melanoma	Melanoma	Physical Activity	Number of Inactivity Fragments During Waking Time	FRAG_Nfrag_IN_day	Continuous Per SD	NA	FRAG_Nfrag_IN_dayPerSD	minimal	Minimal	0.92 [0.83;1.02]	0.0978792690249718	0.118218805536699	Inverse	NA	NA	95175	439	FALSE	sex + race + tdi + smoking + alcohol + all_cancer_fh + season
Melanoma	Melanoma	Physical Activity	Number of Inactivity-to-Activity Transitions During Waking Time	FRAG_Nfrag_IN2PA_day	Continuous Per SD	NA	FRAG_Nfrag_IN2PA_dayPerSD	minimal	Minimal	0.92 [0.83;1.02]	0.0978792690249718	0.118218805536699	Inverse	NA	NA	95175	439	FALSE	sex + race + tdi + smoking + alcohol + all_cancer_fh + season
Melanoma	Melanoma	Circadian Rhythm	Cosinor Mesor	cosinor_mes	Continuous Per SD	NA	cosinor_mesPerSD	minimal	Minimal	0.92 [0.84;1.02]	0.100988022005514	0.189521953110724	Inverse	NA	NA	95175	439	FALSE	sex + race + tdi + smoking + alcohol + all_cancer_fh + season
Melanoma	Melanoma	Physical Activity	Mean Inactivity Fragment Duration During Waking Time (Weighted)	FRAG_mean_dur_IN_day_wei	Continuous Per SD	NA	FRAG_mean_dur_IN_day_weiPerSD	minimal	Minimal	1.05 [0.99;1.12]	0.103553461599451	0.0628748789455121	Positive	NA	NA	95175	439	FALSE	sex + race + tdi + smoking + alcohol + all_cancer_fh + season
Melanoma	Melanoma	Physical Activity	Acceleration in 1-5 Min MVPA Bouts (Weighted)	ACC_day_MVPA_bts_1_5_mg_wei	Continuous Per SD	NA	ACC_day_MVPA_bts_1_5_mg_weiPerSD	minimal	Minimal	0.92 [0.82;1.02]	0.105582632411481	0.0648375272484024	Inverse	NA	NA	95153	439	FALSE	sex + race + tdi + smoking + alcohol + all_cancer_fh + season
Melanoma	Melanoma	Sleep	WASO (Wake After Sleep Onset)	WASO_AD_T5A5_mn	Continuous Per SD	NA	WASO_AD_T5A5_mnPerSD	minimal	Minimal	0.92 [0.84;1.02]	0.105910781373219	0.504078840468415	Inverse	NA	NA	95175	439	FALSE	sex + race + tdi + smoking + alcohol + all_cancer_fh + season
Melanoma	Melanoma	Physical Activity	Acceleration in 1-5 Min MVPA Bouts (Plain)	ACC_day_MVPA_bts_1_5_mg_pla	Continuous Per SD	NA	ACC_day_MVPA_bts_1_5_mg_plaPerSD	minimal	Minimal	0.92 [0.82;1.02]	0.107164481217088	0.0643192484847359	Inverse	NA	NA	95153	439	FALSE	sex + race + tdi + smoking + alcohol + all_cancer_fh + season
Melanoma	Melanoma	Physical Activity	x0.5 of Inactivity Fragment Durations During Waking Time (Weighted)	FRAG_x0.5_dur_IN_day_wei	Continuous Per SD	NA	FRAG_x0.5_dur_IN_day_weiPerSD	minimal	Minimal	1.07 [0.98;1.17]	0.109079003279877	0.411786634446724	Positive	NA	NA	95170	439	FALSE	sex + race + tdi + smoking + alcohol + all_cancer_fh + season
Melanoma	Melanoma	Physical Activity	Transition Probability Physical Inactivity to MVPA During Waking Time (Weighted)	FRAG_TP_IN2MVPA_day_wei	Continuous Per SD	NA	FRAG_TP_IN2MVPA_day_weiPerSD	minimal	Minimal	0.91 [0.82;1.02]	0.110221284324885	0.464284889415539	Inverse	NA	NA	95175	439	FALSE	sex + race + tdi + smoking + alcohol + all_cancer_fh + season
Melanoma	Melanoma	Physical Activity	Number of 10-20 Min Inactivity Bouts (Weighted)	Nbouts_day_IN_bts_10_20_wei	Continuous Per SD	NA	Nbouts_day_IN_bts_10_20_weiPerSD	minimal	Minimal	0.92 [0.84;1.02]	0.11034180957605	0.249974618641964	Inverse	NA	NA	95175	439	FALSE	sex + race + tdi + smoking + alcohol + all_cancer_fh + season
Melanoma	Melanoma	Physical Activity	Number of 10-20 Min Inactivity Bouts (Plain)	Nbouts_day_IN_bts_10_20_pla	Continuous Per SD	NA	Nbouts_day_IN_bts_10_20_plaPerSD	minimal	Minimal	0.92 [0.84;1.02]	0.111642006343235	0.245452308706504	Inverse	NA	NA	95175	439	FALSE	sex + race + tdi + smoking + alcohol + all_cancer_fh + season
Melanoma	Melanoma	Physical Activity	Mean Inactivity Fragment Duration During Waking Time (Plain)	FRAG_mean_dur_IN_day_pla	Continuous Per SD	NA	FRAG_mean_dur_IN_day_plaPerSD	minimal	Minimal	1.05 [0.99;1.12]	0.111937918885815	0.0528793741990572	Positive	NA	NA	95175	439	FALSE	sex + race + tdi + smoking + alcohol + all_cancer_fh + season
Melanoma	Melanoma	Physical Activity	Number of Inactivity Fragments During Sleep Period	FRAG_Nfrag_IN_spt	Continuous Per SD	NA	FRAG_Nfrag_IN_sptPerSD	minimal	Minimal	0.92 [0.84;1.02]	0.119600768024178	0.319759423676397	Inverse	NA	NA	95175	439	FALSE	sex + race + tdi + smoking + alcohol + all_cancer_fh + season
Melanoma	Melanoma	Physical Activity	Number of Activity Fragments During Sleep Period	FRAG_Nfrag_PA_spt	Continuous Per SD	NA	FRAG_Nfrag_PA_sptPerSD	minimal	Minimal	0.92 [0.84;1.02]	0.11960870158858	0.319589900555485	Inverse	NA	NA	95175	439	FALSE	sex + race + tdi + smoking + alcohol + all_cancer_fh + season
Melanoma	Melanoma	Physical Activity	Coefficient of Variance of Activity Fragment Durations During Waking Time (Weighted)	FRAG_CoV_dur_PA_day_wei	Continuous Per SD	NA	FRAG_CoV_dur_PA_day_weiPerSD	minimal	Minimal	0.93 [0.84;1.02]	0.12861919214372	0.124571022608574	Inverse	NA	NA	95170	439	FALSE	sex + race + tdi + smoking + alcohol + all_cancer_fh + season
Melanoma	Melanoma	Physical Activity	Total Inactivity Acceleration (Weighted)	ACC_day_total_IN_mg_wei	Continuous Per SD	NA	ACC_day_total_IN_mg_weiPerSD	minimal	Minimal	0.93 [0.84;1.02]	0.128793983198437	0.0946825022829154	Inverse	NA	NA	95175	439	FALSE	sex + race + tdi + smoking + alcohol + all_cancer_fh + season
Melanoma	Melanoma	Physical Activity	Coefficient of Variance of Activity Fragment Durations During Waking Time (Plain)	FRAG_CoV_dur_PA_day_pla	Continuous Per SD	NA	FRAG_CoV_dur_PA_day_plaPerSD	minimal	Minimal	0.93 [0.84;1.02]	0.13172286192404	0.171770591405464	Inverse	NA	NA	95170	439	FALSE	sex + race + tdi + smoking + alcohol + all_cancer_fh + season
Melanoma	Melanoma	Physical Activity	Number of Inactivity-to-LIPA Transitions During Waking Time	FRAG_Nfrag_IN2LIPA_day	Continuous Per SD	NA	FRAG_Nfrag_IN2LIPA_dayPerSD	minimal	Minimal	0.93 [0.84;1.02]	0.132388789368017	0.287218124400693	Inverse	NA	NA	95175	439	FALSE	sex + race + tdi + smoking + alcohol + all_cancer_fh + season
Melanoma	Melanoma	Physical Activity	x0.5 of Inactivity Fragment Durations During Waking Time (Plain)	FRAG_x0.5_dur_IN_day_pla	Continuous Per SD	NA	FRAG_x0.5_dur_IN_day_plaPerSD	minimal	Minimal	1.07 [0.98;1.17]	0.132935493187653	0.408022989095906	Positive	NA	NA	95170	439	FALSE	sex + race + tdi + smoking + alcohol + all_cancer_fh + season
Melanoma	Melanoma	Physical Activity	Total Inactivity Acceleration (Plain)	ACC_day_total_IN_mg_pla	Continuous Per SD	NA	ACC_day_total_IN_mg_plaPerSD	minimal	Minimal	0.93 [0.84;1.02]	0.133384801275228	0.133472358700233	Inverse	NA	NA	95175	439	FALSE	sex + race + tdi + smoking + alcohol + all_cancer_fh + season
Melanoma	Melanoma	Physical Activity	Duration in 5-10 Min LIPA Bouts (Plain)	dur_day_LIG_bts_5_10_min_pla	Continuous Per SD	NA	dur_day_LIG_bts_5_10_min_plaPerSD	minimal	Minimal	0.93 [0.84;1.02]	0.134213319443101	0.260343874890146	Inverse	NA	NA	95175	439	FALSE	sex + race + tdi + smoking + alcohol + all_cancer_fh + season
Melanoma	Melanoma	Physical Activity	Standard Deviation of Inactivity Fragment Durations During Waking Time	FRAG_SD_dur_IN_day	Continuous Per SD	NA	FRAG_SD_dur_IN_dayPerSD	minimal	Minimal	1.06 [0.98;1.15]	0.134775334167122	0.0267593036240252	Positive	NA	NA	95172	439	FALSE	sex + race + tdi + smoking + alcohol + all_cancer_fh + season
Melanoma	Melanoma	Physical Activity	Gini Index of Inactivity Fragment Durations During Waking Time (Weighted)	FRAG_Gini_dur_IN_day_wei	Continuous Per SD	NA	FRAG_Gini_dur_IN_day_weiPerSD	minimal	Minimal	1.07 [0.98;1.18]	0.137396973301967	0.119177037339962	Positive	NA	NA	95170	439	FALSE	sex + race + tdi + smoking + alcohol + all_cancer_fh + season
Melanoma	Melanoma	Sleep	Sleep Period Time Duration	SptDuration_AD_T5A5_mn	Continuous Per SD	NA	SptDuration_AD_T5A5_mnPerSD	minimal	Minimal	1.08 [0.98;1.19]	0.137637264392019	0.218184513484406	Positive	NA	NA	95175	439	FALSE	sex + race + tdi + smoking + alcohol + all_cancer_fh + season
Melanoma	Melanoma	Physical Activity	Transition Probability Physical Inactivity to MVPA During Waking Time (Plain)	FRAG_TP_IN2MVPA_day_pla	Continuous Per SD	NA	FRAG_TP_IN2MVPA_day_plaPerSD	minimal	Minimal	0.92 [0.82;1.03]	0.13941302856573	0.246645347472168	Inverse	NA	NA	95175	439	FALSE	sex + race + tdi + smoking + alcohol + all_cancer_fh + season
Melanoma	Melanoma	Physical Activity	Duration in 1-5 Min MVPA Bouts (Weighted)	dur_day_MVPA_bts_1_5_min_wei	Continuous Per SD	NA	dur_day_MVPA_bts_1_5_min_weiPerSD	minimal	Minimal	0.93 [0.84;1.03]	0.144880659012995	0.101592249483434	Inverse	NA	NA	95175	439	FALSE	sex + race + tdi + smoking + alcohol + all_cancer_fh + season
Melanoma	Melanoma	Physical Activity	Duration in 1-5 Min MVPA Bouts (Plain)	dur_day_MVPA_bts_1_5_min_pla	Continuous Per SD	NA	dur_day_MVPA_bts_1_5_min_plaPerSD	minimal	Minimal	0.93 [0.84;1.03]	0.14677946070084	0.0506801896593935	Inverse	NA	NA	95175	439	FALSE	sex + race + tdi + smoking + alcohol + all_cancer_fh + season
Melanoma	Melanoma	Physical Activity	Duration in 1-5 Min LIPA Bouts (Plain)	dur_day_LIG_bts_1_5_min_pla	Continuous Per SD	NA	dur_day_LIG_bts_1_5_min_plaPerSD	minimal	Minimal	0.93 [0.84;1.03]	0.148655890329922	0.190245994413188	Inverse	NA	NA	95175	439	FALSE	sex + race + tdi + smoking + alcohol + all_cancer_fh + season
Melanoma	Melanoma	Physical Activity	Duration in 1-5 Min LIPA Bouts (Weighted)	dur_day_LIG_bts_1_5_min_wei	Continuous Per SD	NA	dur_day_LIG_bts_1_5_min_weiPerSD	minimal	Minimal	0.93 [0.84;1.03]	0.149369312266298	0.371534150360836	Inverse	NA	NA	95175	439	FALSE	sex + race + tdi + smoking + alcohol + all_cancer_fh + season
Melanoma	Melanoma	Physical Activity	Number of 10-Min LIPA Bouts (Weighted)	Nbouts_day_LIG_bts_10_wei	Continuous Per SD	NA	Nbouts_day_LIG_bts_10_weiPerSD	minimal	Minimal	0.93 [0.84;1.03]	0.156579211312677	0.817545325617294	Inverse	NA	NA	95175	439	FALSE	sex + race + tdi + smoking + alcohol + all_cancer_fh + season
Melanoma	Melanoma	Physical Activity	Gini Index of Inactivity Fragment Durations During Waking Time (Plain)	FRAG_Gini_dur_IN_day_pla	Continuous Per SD	NA	FRAG_Gini_dur_IN_day_plaPerSD	minimal	Minimal	1.07 [0.97;1.18]	0.157490049778327	0.0955295201430848	Positive	NA	NA	95170	439	FALSE	sex + race + tdi + smoking + alcohol + all_cancer_fh + season
Melanoma	Melanoma	Physical Activity	Number of 10-Min LIPA Bouts (Plain)	Nbouts_day_LIG_bts_10_pla	Continuous Per SD	NA	Nbouts_day_LIG_bts_10_plaPerSD	minimal	Minimal	0.93 [0.84;1.03]	0.158021179197488	0.797556435640171	Inverse	NA	NA	95175	439	FALSE	sex + race + tdi + smoking + alcohol + all_cancer_fh + season
Melanoma	Melanoma	Physical Activity	Number of Inactivity-to-MVPA Transitions During Waking Time	FRAG_Nfrag_IN2MVPA_day	Continuous Per SD	NA	FRAG_Nfrag_IN2MVPA_dayPerSD	minimal	Minimal	0.93 [0.83;1.03]	0.164614072614683	0.294553802528129	Inverse	NA	NA	95175	439	FALSE	sex + race + tdi + smoking + alcohol + all_cancer_fh + season
Melanoma	Melanoma	Physical Activity	Number of 30-60 Min Inactivity Bouts (Plain)	Nbouts_day_IN_bts_30_60_pla	Continuous Per SD	NA	Nbouts_day_IN_bts_30_60_plaPerSD	minimal	Minimal	0.93 [0.85;1.03]	0.165660460181884	0.614098533757526	Inverse	NA	NA	95175	439	FALSE	sex + race + tdi + smoking + alcohol + all_cancer_fh + season
Melanoma	Melanoma	Physical Activity	Number of 30-60 Min Inactivity Bouts (Weighted)	Nbouts_day_IN_bts_30_60_wei	Continuous Per SD	NA	Nbouts_day_IN_bts_30_60_weiPerSD	minimal	Minimal	0.94 [0.85;1.03]	0.169452125315445	0.428607385385083	Inverse	NA	NA	95175	439	FALSE	sex + race + tdi + smoking + alcohol + all_cancer_fh + season
Melanoma	Melanoma	Physical Activity	Duration in 10-Min LIPA Bouts (Weighted)	dur_day_LIG_bts_10_min_wei	Continuous Per SD	NA	dur_day_LIG_bts_10_min_weiPerSD	minimal	Minimal	0.93 [0.84;1.03]	0.175608778361796	0.980321876606403	Inverse	NA	NA	95175	439	FALSE	sex + race + tdi + smoking + alcohol + all_cancer_fh + season
Melanoma	Melanoma	Physical Activity	Duration in 10-Min LIPA Bouts (Plain)	dur_day_LIG_bts_10_min_pla	Continuous Per SD	NA	dur_day_LIG_bts_10_min_plaPerSD	minimal	Minimal	0.93 [0.84;1.03]	0.176001152082375	0.806868742546448	Inverse	NA	NA	95175	439	FALSE	sex + race + tdi + smoking + alcohol + all_cancer_fh + season
Melanoma	Melanoma	Physical Activity	W0.5 of Inactivity Fragment Durations During Waking Time (Plain)	FRAG_W0.5_dur_IN_day_pla	Continuous Per SD	NA	FRAG_W0.5_dur_IN_day_plaPerSD	minimal	Minimal	1.07 [0.97;1.18]	0.194732902174208	0.0191718253651134	Positive	NA	NA	95170	439	FALSE	sex + race + tdi + smoking + alcohol + all_cancer_fh + season
Melanoma	Melanoma	Circadian Rhythm	M5 Start Time	M5TIME_num	Continuous Per SD	NA	M5TIME_numPerSD	minimal	Minimal	0.94 [0.85;1.04]	0.196659197935154	0.0831985053651118	Inverse	NA	NA	95175	439	FALSE	sex + race + tdi + smoking + alcohol + all_cancer_fh + season
Melanoma	Melanoma	Physical Activity	W0.5 of Inactivity Fragment Durations During Waking Time (Weighted)	FRAG_W0.5_dur_IN_day_wei	Continuous Per SD	NA	FRAG_W0.5_dur_IN_day_weiPerSD	minimal	Minimal	1.07 [0.97;1.18]	0.197734456834876	0.122382248845334	Positive	NA	NA	95170	439	FALSE	sex + race + tdi + smoking + alcohol + all_cancer_fh + season
Melanoma	Melanoma	Circadian Rhythm	Extended Cosinor Amplitude	cosinorExt_amp	Continuous Per SD	NA	cosinorExt_ampPerSD	minimal	Minimal	1.06 [0.97;1.15]	0.228684913912055	0.460773288484571	Positive	NA	NA	95175	439	FALSE	sex + race + tdi + smoking + alcohol + all_cancer_fh + season
Melanoma	Melanoma	Physical Activity	W0.5 of Inactivity Fragment Durations During Waking Time	FRAG_W0.5_dur_IN_day	Continuous Per SD	NA	FRAG_W0.5_dur_IN_dayPerSD	minimal	Minimal	1.06 [0.96;1.18]	0.241814871447519	0.203900068341027	Positive	NA	NA	95172	439	FALSE	sex + race + tdi + smoking + alcohol + all_cancer_fh + season
Melanoma	Melanoma	Physical Activity	Overall Acceleration	ENMO_fullRecordingMean	Continuous Per SD	NA	ENMO_fullRecordingMeanPerSD	minimal	Minimal	0.94 [0.85;1.04]	0.245126452609232	0.278238408123499	Inverse	NA	NA	95175	439	FALSE	sex + race + tdi + smoking + alcohol + all_cancer_fh + season
Melanoma	Melanoma	Physical Activity	Coefficient of Variance of Activity Fragment Durations During Waking Time	FRAG_CoV_dur_PA_day	Continuous Per SD	NA	FRAG_CoV_dur_PA_dayPerSD	minimal	Minimal	0.94 [0.86;1.04]	0.248637728254326	0.502032887160373	Inverse	NA	NA	95172	439	FALSE	sex + race + tdi + smoking + alcohol + all_cancer_fh + season
Melanoma	Melanoma	Physical Activity	Number of LIPA Fragments During Waking Time	FRAG_Nfrag_LIPA_day	Continuous Per SD	NA	FRAG_Nfrag_LIPA_dayPerSD	minimal	Minimal	0.94 [0.86;1.04]	0.251528428039259	0.805665428584778	Inverse	NA	NA	95175	439	FALSE	sex + race + tdi + smoking + alcohol + all_cancer_fh + season
Melanoma	Melanoma	Physical Activity	Number of MVPA Fragments During Waking Time (Weighted)	FRAG_Nfrag_MVPA_day_wei	Continuous Per SD	NA	FRAG_Nfrag_MVPA_day_weiPerSD	minimal	Minimal	0.95 [0.85;1.05]	0.276433045454805	0.349871551930248	Inverse	NA	NA	95175	439	FALSE	sex + race + tdi + smoking + alcohol + all_cancer_fh + season
Melanoma	Melanoma	Physical Activity	Coefficient of Variance of Inactivity Fragment Durations During Waking Time	FRAG_CoV_dur_IN_day	Continuous Per SD	NA	FRAG_CoV_dur_IN_dayPerSD	minimal	Minimal	0.95 [0.86;1.04]	0.277559658010594	0.778742965735536	Inverse	NA	NA	95172	439	FALSE	sex + race + tdi + smoking + alcohol + all_cancer_fh + season
Melanoma	Melanoma	Sleep	Transition Probability Sleep to Wake During Sleep Period	FRAG_TP_sleep2wake_spt	Continuous Per SD	NA	FRAG_TP_sleep2wake_sptPerSD	minimal	Minimal	0.95 [0.86;1.04]	0.27996572015467	0.974026719090723	Inverse	NA	NA	95175	439	FALSE	sex + race + tdi + smoking + alcohol + all_cancer_fh + season
Melanoma	Melanoma	Physical Activity	Total Vigorous Physical Activity Acceleration (Weighted)	ACC_day_total_VIG_mg_wei	Continuous Per SD	NA	ACC_day_total_VIG_mg_weiPerSD	minimal	Minimal	0.93 [0.82;1.06]	0.283716396846821	0.493179997783308	Inverse	NA	NA	68776	327	FALSE	sex + race + tdi + smoking + alcohol + all_cancer_fh + season
Melanoma	Melanoma	Physical Activity	Duration in 30-60 Min Inactivity Bouts (Plain)	dur_day_IN_bts_30_60_min_pla	Continuous Per SD	NA	dur_day_IN_bts_30_60_min_plaPerSD	minimal	Minimal	0.95 [0.86;1.04]	0.286305073333077	0.514039369325333	Inverse	NA	NA	95175	439	FALSE	sex + race + tdi + smoking + alcohol + all_cancer_fh + season
Melanoma	Melanoma	Physical Activity	Number of MVPA Fragments During Waking Time (Plain)	FRAG_Nfrag_MVPA_day_pla	Continuous Per SD	NA	FRAG_Nfrag_MVPA_day_plaPerSD	minimal	Minimal	0.95 [0.86;1.05]	0.296305582925767	0.423560399243689	Inverse	NA	NA	95175	439	FALSE	sex + race + tdi + smoking + alcohol + all_cancer_fh + season
Melanoma	Melanoma	Physical Activity	Power-Law Alpha of Activity Fragment Durations During Waking Time (Plain)	FRAG_alpha_dur_PA_day_pla	Continuous Per SD	NA	FRAG_alpha_dur_PA_day_plaPerSD	minimal	Minimal	0.95 [0.86;1.05]	0.300500045039855	0.143123368809437	Inverse	NA	NA	95170	439	FALSE	sex + race + tdi + smoking + alcohol + all_cancer_fh + season
Melanoma	Melanoma	Physical Activity	Mean MVPA Fragment Duration During Waking Time	FRAG_mean_dur_MVPA_day	Continuous Per SD	NA	FRAG_mean_dur_MVPA_dayPerSD	minimal	Minimal	1.03 [0.98;1.08]	0.302184357307167	0.246664072602294	Positive	NA	NA	95156	439	FALSE	sex + race + tdi + smoking + alcohol + all_cancer_fh + season
Melanoma	Melanoma	Circadian Rhythm	Interdaily Stability	IS	Continuous Per SD	NA	ISPerSD	minimal	Minimal	0.95 [0.86;1.05]	0.305411461361273	0.521893385455603	Inverse	NA	NA	95175	439	FALSE	sex + race + tdi + smoking + alcohol + all_cancer_fh + season
Melanoma	Melanoma	Physical Activity	Duration in 30-60 Min Inactivity Bouts (Weighted)	dur_day_IN_bts_30_60_min_wei	Continuous Per SD	NA	dur_day_IN_bts_30_60_min_weiPerSD	minimal	Minimal	0.95 [0.87;1.05]	0.308672960917757	0.322539653770557	Inverse	NA	NA	95175	439	FALSE	sex + race + tdi + smoking + alcohol + all_cancer_fh + season
Melanoma	Melanoma	Physical Activity	Power-Law Alpha of Activity Fragment Durations During Waking Time (Weighted)	FRAG_alpha_dur_PA_day_wei	Continuous Per SD	NA	FRAG_alpha_dur_PA_day_weiPerSD	minimal	Minimal	0.95 [0.86;1.05]	0.317869181849019	0.151958006032888	Inverse	NA	NA	95170	439	FALSE	sex + race + tdi + smoking + alcohol + all_cancer_fh + season
Melanoma	Melanoma	Physical Activity	Acceleration in 5-10 Min MVPA Bouts (Plain)	ACC_day_MVPA_bts_5_10_mg_pla	Continuous Per SD	NA	ACC_day_MVPA_bts_5_10_mg_plaPerSD	minimal	Minimal	0.95 [0.86;1.05]	0.323918468819362	0.505190192924352	Inverse	NA	NA	94668	438	FALSE	sex + race + tdi + smoking + alcohol + all_cancer_fh + season
Melanoma	Melanoma	Physical Activity	x0.5 of Activity Fragment Durations During Waking Time (Plain)	FRAG_x0.5_dur_PA_day_pla	Continuous Per SD	NA	FRAG_x0.5_dur_PA_day_plaPerSD	minimal	Minimal	1.04 [0.96;1.13]	0.325440511017133	0.021562511345376	Positive	NA	NA	95170	439	FALSE	sex + race + tdi + smoking + alcohol + all_cancer_fh + season
Melanoma	Melanoma	Physical Activity	Total Vigorous Physical Activity Acceleration (Plain)	ACC_day_total_VIG_mg_pla	Continuous Per SD	NA	ACC_day_total_VIG_mg_plaPerSD	minimal	Minimal	0.94 [0.83;1.06]	0.330769918719737	0.40819930479496	Inverse	NA	NA	68776	327	FALSE	sex + race + tdi + smoking + alcohol + all_cancer_fh + season
Melanoma	Melanoma	Light	Nighttime Light	nighttime_light	Continuous Per SD	NA	nighttime_lightPerSD	minimal	Minimal	0.93 [0.80;1.08]	0.335723222356187	0.587322731092542	Inverse	NA	NA	94407	439	FALSE	sex + race + tdi + smoking + alcohol + all_cancer_fh + season
Melanoma	Melanoma	Physical Activity	Number of PA Fragments per Minute IN PA During Waking Time	FRAG_NFragPM_PA_day	Continuous Per SD	NA	FRAG_NFragPM_PA_dayPerSD	minimal	Minimal	0.95 [0.87;1.05]	0.344064111454743	0.227539558580655	Inverse	NA	NA	95174	439	FALSE	sex + race + tdi + smoking + alcohol + all_cancer_fh + season
Melanoma	Melanoma	Physical Activity	Transition Probability Physical Activity to Inactivity During Waking Time	FRAG_TP_PA2IN_day	Continuous Per SD	NA	FRAG_TP_PA2IN_dayPerSD	minimal	Minimal	0.95 [0.87;1.05]	0.348931762173632	0.233953448047773	Inverse	NA	NA	95175	439	FALSE	sex + race + tdi + smoking + alcohol + all_cancer_fh + season
Melanoma	Melanoma	Physical Activity	x0.5 of Activity Fragment Durations During Waking Time (Weighted)	FRAG_x0.5_dur_PA_day_wei	Continuous Per SD	NA	FRAG_x0.5_dur_PA_day_weiPerSD	minimal	Minimal	1.04 [0.96;1.13]	0.350995339344082	0.0656037077702165	Positive	NA	NA	95170	439	FALSE	sex + race + tdi + smoking + alcohol + all_cancer_fh + season
Melanoma	Melanoma	Circadian Rhythm	Cosinor Acrophase	cosinor_acrophase	Continuous Per SD	NA	cosinor_acrophasePerSD	minimal	Minimal	0.95 [0.86;1.05]	0.354856480813737	0.110674755407737	Inverse	NA	NA	95175	439	FALSE	sex + race + tdi + smoking + alcohol + all_cancer_fh + season
Melanoma	Melanoma	Physical Activity	Coefficient of Variance of Inactivity Fragment Durations During Waking Time (Weighted)	FRAG_CoV_dur_IN_day_wei	Continuous Per SD	NA	FRAG_CoV_dur_IN_day_weiPerSD	minimal	Minimal	0.96 [0.87;1.05]	0.355322532800393	0.905991570297752	Inverse	NA	NA	95170	439	FALSE	sex + race + tdi + smoking + alcohol + all_cancer_fh + season
Melanoma	Melanoma	Physical Activity	Acceleration in 60-90 Min Inactivity Bouts (Weighted)	ACC_day_IN_bts_60_90_mg_wei	Continuous Per SD	NA	ACC_day_IN_bts_60_90_mg_weiPerSD	minimal	Minimal	0.96 [0.87;1.05]	0.356791837631144	0.657338256798389	Inverse	NA	NA	94818	437	FALSE	sex + race + tdi + smoking + alcohol + all_cancer_fh + season
Melanoma	Melanoma	Physical Activity	Power-Law Alpha of Activity Fragment Durations During Waking Time	FRAG_alpha_dur_PA_day	Continuous Per SD	NA	FRAG_alpha_dur_PA_dayPerSD	minimal	Minimal	0.96 [0.87;1.05]	0.360230427720404	0.246315307155707	Inverse	NA	NA	95172	439	FALSE	sex + race + tdi + smoking + alcohol + all_cancer_fh + season
Melanoma	Melanoma	Physical Activity	Gini Index of Inactivity Fragment Durations During Waking Time	FRAG_Gini_dur_IN_day	Continuous Per SD	NA	FRAG_Gini_dur_IN_dayPerSD	minimal	Minimal	1.04 [0.95;1.15]	0.376156983828409	0.54667796210643	Positive	NA	NA	95172	439	FALSE	sex + race + tdi + smoking + alcohol + all_cancer_fh + season
Melanoma	Melanoma	Physical Activity	Coefficient of Variance of Inactivity Fragment Durations During Waking Time (Plain)	FRAG_CoV_dur_IN_day_pla	Continuous Per SD	NA	FRAG_CoV_dur_IN_day_plaPerSD	minimal	Minimal	0.96 [0.87;1.05]	0.379706058101362	0.809561822213563	Inverse	NA	NA	95170	439	FALSE	sex + race + tdi + smoking + alcohol + all_cancer_fh + season
Melanoma	Melanoma	Physical Activity	W0.5 of Activity Fragment Durations During Waking Time	FRAG_W0.5_dur_PA_day	Continuous Per SD	NA	FRAG_W0.5_dur_PA_dayPerSD	minimal	Minimal	1.04 [0.95;1.15]	0.398614076140689	0.413576862287578	Positive	NA	NA	95172	439	FALSE	sex + race + tdi + smoking + alcohol + all_cancer_fh + season
Melanoma	Melanoma	Circadian Rhythm	Extended Cosinor Minimum	cosinorExt_minimum	Continuous Per SD	NA	cosinorExt_minimumPerSD	minimal	Minimal	0.96 [0.88;1.05]	0.399751231244303	0.422710800314191	Inverse	NA	NA	95175	439	FALSE	sex + race + tdi + smoking + alcohol + all_cancer_fh + season
Melanoma	Melanoma	Physical Activity	Acceleration in 10-Min MVPA Bouts (Weighted)	ACC_day_MVPA_bts_10_mg_wei	Continuous Per SD	NA	ACC_day_MVPA_bts_10_mg_weiPerSD	minimal	Minimal	0.95 [0.86;1.07]	0.40754851924336	0.249531931364027	Inverse	NA	NA	91826	425	FALSE	sex + race + tdi + smoking + alcohol + all_cancer_fh + season
Melanoma	Melanoma	Physical Activity	W0.5 of Activity Fragment Durations During Waking Time (Weighted)	FRAG_W0.5_dur_PA_day_wei	Continuous Per SD	NA	FRAG_W0.5_dur_PA_day_weiPerSD	minimal	Minimal	0.96 [0.87;1.06]	0.410244860334885	0.702854415441247	Inverse	NA	NA	95170	439	FALSE	sex + race + tdi + smoking + alcohol + all_cancer_fh + season
Melanoma	Melanoma	Physical Activity	Standard Deviation of Physical Activity Fragment Durations During Waking Time	FRAG_SD_dur_PA_day	Continuous Per SD	NA	FRAG_SD_dur_PA_dayPerSD	minimal	Minimal	1.03 [0.95;1.12]	0.416602294313228	0.151096790357881	Positive	NA	NA	95172	439	FALSE	sex + race + tdi + smoking + alcohol + all_cancer_fh + season
Melanoma	Melanoma	Physical Activity	Number of PA Fragments per Minute IN PA During Waking Time (Plain)	FRAG_NFragPM_PA_day_pla	Continuous Per SD	NA	FRAG_NFragPM_PA_day_plaPerSD	minimal	Minimal	0.96 [0.87;1.06]	0.430661316005617	0.195954003595308	Inverse	NA	NA	95175	439	FALSE	sex + race + tdi + smoking + alcohol + all_cancer_fh + season
Melanoma	Melanoma	Physical Activity	Transition Probability Physical Activity to Inactivity During Waking Time (Plain)	FRAG_TP_PA2IN_day_pla	Continuous Per SD	NA	FRAG_TP_PA2IN_day_plaPerSD	minimal	Minimal	0.96 [0.87;1.06]	0.431753952984524	0.219201888824558	Inverse	NA	NA	95175	439	FALSE	sex + race + tdi + smoking + alcohol + all_cancer_fh + season
Melanoma	Melanoma	Physical Activity	Acceleration in 5-10 Min MVPA Bouts (Weighted)	ACC_day_MVPA_bts_5_10_mg_wei	Continuous Per SD	NA	ACC_day_MVPA_bts_5_10_mg_weiPerSD	minimal	Minimal	0.96 [0.87;1.06]	0.437436740018239	0.630665223234473	Inverse	NA	NA	94668	438	FALSE	sex + race + tdi + smoking + alcohol + all_cancer_fh + season
Melanoma	Melanoma	Physical Activity	W0.5 of Activity Fragment Durations During Waking Time (Plain)	FRAG_W0.5_dur_PA_day_pla	Continuous Per SD	NA	FRAG_W0.5_dur_PA_day_plaPerSD	minimal	Minimal	0.96 [0.88;1.06]	0.438410813342594	0.52210281550889	Inverse	NA	NA	95170	439	FALSE	sex + race + tdi + smoking + alcohol + all_cancer_fh + season
Melanoma	Melanoma	Physical Activity	Gini Index of Activity Fragment Durations During Waking Time	FRAG_Gini_dur_PA_day	Continuous Per SD	NA	FRAG_Gini_dur_PA_dayPerSD	minimal	Minimal	1.04 [0.94;1.14]	0.440434643464239	0.321124541989646	Positive	NA	NA	95172	439	FALSE	sex + race + tdi + smoking + alcohol + all_cancer_fh + season
Melanoma	Melanoma	Circadian Rhythm	Extended Cosinor Alpha	cosinorExt_alpha	Continuous Per SD	NA	cosinorExt_alphaPerSD	minimal	Minimal	1.04 [0.95;1.14]	0.44189975408871	0.72825771548855	Positive	NA	NA	95175	439	FALSE	sex + race + tdi + smoking + alcohol + all_cancer_fh + season
Melanoma	Melanoma	Light	Morning Light	morning_light	Continuous Per SD	NA	morning_lightPerSD	minimal	Minimal	0.96 [0.86;1.07]	0.445165867792639	0.454657639348878	Inverse	NA	NA	94407	439	FALSE	sex + race + tdi + smoking + alcohol + all_cancer_fh + season
Melanoma	Melanoma	Sleep	Sleep Regularity Index	SleepRegularityIndex2	Continuous Per SD	NA	SleepRegularityIndex2PerSD	minimal	Minimal	1.04 [0.94;1.15]	0.447796078145846	0.559122731299769	Positive	NA	NA	95061	438	FALSE	sex + race + tdi + smoking + alcohol + all_cancer_fh + season
Melanoma	Melanoma	Physical Activity	Mean MVPA Fragment Duration During Waking Time (Plain)	FRAG_mean_dur_MVPA_day_pla	Continuous Per SD	NA	FRAG_mean_dur_MVPA_day_plaPerSD	minimal	Minimal	1.02 [0.96;1.09]	0.448012545182813	0.221224030405547	Positive	NA	NA	95156	439	FALSE	sex + race + tdi + smoking + alcohol + all_cancer_fh + season
Melanoma	Melanoma	Physical Activity	Number of 20-30 Min Inactivity Bouts (Plain)	Nbouts_day_IN_bts_20_30_pla	Continuous Per SD	NA	Nbouts_day_IN_bts_20_30_plaPerSD	minimal	Minimal	0.96 [0.88;1.06]	0.450465002744538	0.0319052318333174	Inverse	NA	NA	95175	439	FALSE	sex + race + tdi + smoking + alcohol + all_cancer_fh + season
Melanoma	Melanoma	Physical Activity	Number of PA Fragments per Minute IN PA During Waking Time (Weighted)	FRAG_NFragPM_PA_day_wei	Continuous Per SD	NA	FRAG_NFragPM_PA_day_weiPerSD	minimal	Minimal	0.96 [0.87;1.06]	0.455198353572302	0.328295345727921	Inverse	NA	NA	95175	439	FALSE	sex + race + tdi + smoking + alcohol + all_cancer_fh + season
Melanoma	Melanoma	Physical Activity	Transition Probability Physical Activity to Inactivity During Waking Time (Weighted)	FRAG_TP_PA2IN_day_wei	Continuous Per SD	NA	FRAG_TP_PA2IN_day_weiPerSD	minimal	Minimal	0.96 [0.87;1.06]	0.456272887021539	0.299417482231745	Inverse	NA	NA	95175	439	FALSE	sex + race + tdi + smoking + alcohol + all_cancer_fh + season
Melanoma	Melanoma	Physical Activity	Acceleration in 10-Min MVPA Bouts (Plain)	ACC_day_MVPA_bts_10_mg_pla	Continuous Per SD	NA	ACC_day_MVPA_bts_10_mg_plaPerSD	minimal	Minimal	0.96 [0.86;1.07]	0.471651030389062	0.2933771392765	Inverse	NA	NA	91826	425	FALSE	sex + race + tdi + smoking + alcohol + all_cancer_fh + season
Melanoma	Melanoma	Physical Activity	Number of 20-30 Min Inactivity Bouts (Weighted)	Nbouts_day_IN_bts_20_30_wei	Continuous Per SD	NA	Nbouts_day_IN_bts_20_30_weiPerSD	minimal	Minimal	0.97 [0.88;1.06]	0.482565416952686	0.0309141829279659	Inverse	NA	NA	95175	439	FALSE	sex + race + tdi + smoking + alcohol + all_cancer_fh + season
Melanoma	Melanoma	Physical Activity	Total Inactivity Duration (Weighted)	dur_day_total_IN_min_wei	Continuous Per SD	NA	dur_day_total_IN_min_weiPerSD	minimal	Minimal	1.03 [0.94;1.14]	0.489571665032433	0.429226398718936	Positive	NA	NA	95175	439	FALSE	sex + race + tdi + smoking + alcohol + all_cancer_fh + season
Melanoma	Melanoma	Circadian Rhythm	L10 Start Time	L10TIME_num	Continuous Per SD	NA	L10TIME_numPerSD	minimal	Minimal	0.97 [0.88;1.06]	0.498304226246823	0.386631723319368	Inverse	NA	NA	95175	439	FALSE	sex + race + tdi + smoking + alcohol + all_cancer_fh + season
Melanoma	Melanoma	Physical Activity	Acceleration in 60-90 Min Inactivity Bouts (Plain)	ACC_day_IN_bts_60_90_mg_pla	Continuous Per SD	NA	ACC_day_IN_bts_60_90_mg_plaPerSD	minimal	Minimal	0.97 [0.88;1.07]	0.504983570540618	0.892715740086641	Inverse	NA	NA	94818	437	FALSE	sex + race + tdi + smoking + alcohol + all_cancer_fh + season
Melanoma	Melanoma	Physical Activity	Mean MVPA Fragment Duration During Waking Time (Weighted)	FRAG_mean_dur_MVPA_day_wei	Continuous Per SD	NA	FRAG_mean_dur_MVPA_day_weiPerSD	minimal	Minimal	1.02 [0.96;1.09]	0.513009389456118	0.281815902918828	Positive	NA	NA	95156	439	FALSE	sex + race + tdi + smoking + alcohol + all_cancer_fh + season
Melanoma	Melanoma	Step Count	Peak 30-Minute Cadence	mean_peak_30min_cadence	Continuous Per SD	NA	mean_peak_30min_cadencePerSD	minimal	Minimal	1.03 [0.94;1.14]	0.527560649101256	0.229187271445043	Positive	NA	NA	95175	439	FALSE	sex + race + tdi + smoking + alcohol + all_cancer_fh + season
Melanoma	Melanoma	Physical Activity	x0.5 of Activity Fragment Durations During Waking Time	FRAG_x0.5_dur_PA_day	Continuous Per SD	NA	FRAG_x0.5_dur_PA_dayPerSD	minimal	Minimal	1.03 [0.94;1.12]	0.538192258953162	0.268599818699984	Positive	NA	NA	95172	439	FALSE	sex + race + tdi + smoking + alcohol + all_cancer_fh + season
Melanoma	Melanoma	Physical Activity	Transition Probability Physical Activity to Inactivity During Sleep Period	FRAG_TP_PA2IN_spt	Continuous Per SD	NA	FRAG_TP_PA2IN_sptPerSD	minimal	Minimal	1.03 [0.94;1.13]	0.539635589313046	0.593650708900482	Positive	NA	NA	95175	439	FALSE	sex + race + tdi + smoking + alcohol + all_cancer_fh + season
Melanoma	Melanoma	Physical Activity	Standard Deviation of Physical Activity Fragment Durations During Waking Time (Plain)	FRAG_SD_dur_PA_day_pla	Continuous Per SD	NA	FRAG_SD_dur_PA_day_plaPerSD	minimal	Minimal	1.03 [0.94;1.12]	0.545168157250098	0.304343673327871	Positive	NA	NA	95170	439	FALSE	sex + race + tdi + smoking + alcohol + all_cancer_fh + season
Melanoma	Melanoma	Physical Activity	Acceleration in 30-60 Min Inactivity Bouts (Weighted)	ACC_day_IN_bts_30_60_mg_wei	Continuous Per SD	NA	ACC_day_IN_bts_30_60_mg_weiPerSD	minimal	Minimal	0.97 [0.88;1.07]	0.557729892581752	0.835057585400915	Inverse	NA	NA	95160	439	FALSE	sex + race + tdi + smoking + alcohol + all_cancer_fh + season
Melanoma	Melanoma	Physical Activity	Standard Deviation of Physical Activity Fragment Durations During Waking Time (Weighted)	FRAG_SD_dur_PA_day_wei	Continuous Per SD	NA	FRAG_SD_dur_PA_day_weiPerSD	minimal	Minimal	1.03 [0.94;1.12]	0.572637754122382	0.520560419155998	Positive	NA	NA	95170	439	FALSE	sex + race + tdi + smoking + alcohol + all_cancer_fh + season
Melanoma	Melanoma	Physical Activity	Total Inactivity Duration (Plain)	dur_day_total_IN_min_pla	Continuous Per SD	NA	dur_day_total_IN_min_plaPerSD	minimal	Minimal	1.03 [0.93;1.13]	0.577748123907037	0.852004299502926	Positive	NA	NA	95175	439	FALSE	sex + race + tdi + smoking + alcohol + all_cancer_fh + season
Melanoma	Melanoma	Physical Activity	Duration in 20-30 Min Inactivity Bouts (Plain)	dur_day_IN_bts_20_30_min_pla	Continuous Per SD	NA	dur_day_IN_bts_20_30_min_plaPerSD	minimal	Minimal	0.97 [0.89;1.07]	0.581265908399884	0.099080092290319	Inverse	NA	NA	95175	439	FALSE	sex + race + tdi + smoking + alcohol + all_cancer_fh + season
Melanoma	Melanoma	Step Count	MVPA Steps	mean_mvpa_steps	Continuous Per SD	NA	mean_mvpa_stepsPerSD	minimal	Minimal	1.03 [0.94;1.12]	0.585356655092546	0.120762866706032	Positive	NA	NA	95175	439	FALSE	sex + race + tdi + smoking + alcohol + all_cancer_fh + season
Melanoma	Melanoma	Physical Activity	Mean Activity Fragment Duration During Waking Time (Plain)	FRAG_mean_dur_PA_day_pla	Continuous Per SD	NA	FRAG_mean_dur_PA_day_plaPerSD	minimal	Minimal	1.02 [0.95;1.10]	0.592600962037577	0.0736225097571159	Positive	NA	NA	95175	439	FALSE	sex + race + tdi + smoking + alcohol + all_cancer_fh + season
Melanoma	Melanoma	Light	Total Daily Light	total_daily_light	Continuous Per SD	NA	total_daily_lightPerSD	minimal	Minimal	0.97 [0.87;1.08]	0.59428526851863706	0.456041828184826	Inverse	NA	NA	94407	439	FALSE	sex + race + tdi + smoking + alcohol + all_cancer_fh + season
Melanoma	Melanoma	Physical Activity	Duration in 20-30 Min Inactivity Bouts (Weighted)	dur_day_IN_bts_20_30_min_wei	Continuous Per SD	NA	dur_day_IN_bts_20_30_min_weiPerSD	minimal	Minimal	0.97 [0.89;1.07]	0.595303098199155	0.154380780169325	Inverse	NA	NA	95175	439	FALSE	sex + race + tdi + smoking + alcohol + all_cancer_fh + season
Melanoma	Melanoma	Physical Activity	Acceleration in 30-60 Min Inactivity Bouts (Plain)	ACC_day_IN_bts_30_60_mg_pla	Continuous Per SD	NA	ACC_day_IN_bts_30_60_mg_plaPerSD	minimal	Minimal	0.97 [0.89;1.07]	0.596447590997624	0.9498498730763	Inverse	NA	NA	95160	439	FALSE	sex + race + tdi + smoking + alcohol + all_cancer_fh + season
Melanoma	Melanoma	Physical Activity	Number of MVPA Fragments During Waking Time	FRAG_Nfrag_MVPA_day	Continuous Per SD	NA	FRAG_Nfrag_MVPA_dayPerSD	minimal	Minimal	0.97 [0.88;1.08]	0.607278433947663	0.66594233216479	Inverse	NA	NA	95175	439	FALSE	sex + race + tdi + smoking + alcohol + all_cancer_fh + season
Melanoma	Melanoma	Circadian Rhythm	Autocorrelation Phi	phi	Continuous Per SD	NA	phiPerSD	minimal	Minimal	1.03 [0.93;1.13]	0.607737846018784	0.305828079380486	Positive	NA	NA	95175	439	FALSE	sex + race + tdi + smoking + alcohol + all_cancer_fh + season
Melanoma	Melanoma	Physical Activity	Mean Activity Fragment Duration During Waking Time (Weighted)	FRAG_mean_dur_PA_day_wei	Continuous Per SD	NA	FRAG_mean_dur_PA_day_weiPerSD	minimal	Minimal	1.02 [0.94;1.10]	0.623486047059987	0.107836874012025	Positive	NA	NA	95175	439	FALSE	sex + race + tdi + smoking + alcohol + all_cancer_fh + season
Melanoma	Melanoma	Physical Activity	Number of 60-90 Min Inactivity Bouts (Plain)	Nbouts_day_IN_bts_60_90_pla	Continuous Per SD	NA	Nbouts_day_IN_bts_60_90_plaPerSD	minimal	Minimal	0.98 [0.89;1.07]	0.624336942095004	0.985632950787669	Inverse	NA	NA	95175	439	FALSE	sex + race + tdi + smoking + alcohol + all_cancer_fh + season
Melanoma	Melanoma	Circadian Rhythm	Relative Amplitude	RA	Continuous Per SD	NA	RAPerSD	minimal	Minimal	1.03 [0.93;1.13]	0.630471427845053	0.512752437546155	Positive	NA	NA	95175	439	FALSE	sex + race + tdi + smoking + alcohol + all_cancer_fh + season
Melanoma	Melanoma	Physical Activity	Mean Activity Fragment Duration During Waking Time	FRAG_mean_dur_PA_day	Continuous Per SD	NA	FRAG_mean_dur_PA_dayPerSD	minimal	Minimal	1.02 [0.94;1.10]	0.638476229941409	0.288274207137877	Positive	NA	NA	95174	439	FALSE	sex + race + tdi + smoking + alcohol + all_cancer_fh + season
Melanoma	Melanoma	Physical Activity	Number of Wake Fragments During Sleep Period	FRAG_Nfrag_wake_spt	Continuous Per SD	NA	FRAG_Nfrag_wake_sptPerSD	minimal	Minimal	1.02 [0.93;1.12]	0.644862614829803	0.406243344390842	Positive	NA	NA	95175	439	FALSE	sex + race + tdi + smoking + alcohol + all_cancer_fh + season
Melanoma	Melanoma	Sleep	Number of Sleep Fragments During Sleep Period	FRAG_Nfrag_sleep_spt	Continuous Per SD	NA	FRAG_Nfrag_sleep_sptPerSD	minimal	Minimal	1.02 [0.93;1.12]	0.647135593654631	0.441492751106641	Positive	NA	NA	95175	439	FALSE	sex + race + tdi + smoking + alcohol + all_cancer_fh + season
Melanoma	Melanoma	Circadian Rhythm	Intradaily Variability	IV	Continuous Per SD	NA	IVPerSD	minimal	Minimal	0.98 [0.89;1.08]	0.650440369901999	0.332316180828065	Inverse	NA	NA	95175	439	FALSE	sex + race + tdi + smoking + alcohol + all_cancer_fh + season
Melanoma	Melanoma	Physical Activity	Acceleration in 20-30 Min Inactivity Bouts (Weighted)	ACC_day_IN_bts_20_30_mg_wei	Continuous Per SD	NA	ACC_day_IN_bts_20_30_mg_weiPerSD	minimal	Minimal	0.98 [0.89;1.08]	0.653553794175312	0.715466675603659	Inverse	NA	NA	95149	439	FALSE	sex + race + tdi + smoking + alcohol + all_cancer_fh + season
Melanoma	Melanoma	Circadian Rhythm	M10 Start Time	M10TIME_num	Continuous Per SD	NA	M10TIME_numPerSD	minimal	Minimal	0.98 [0.88;1.08]	0.665756398431032	0.944737084757429	Inverse	NA	NA	95175	439	FALSE	sex + race + tdi + smoking + alcohol + all_cancer_fh + season
Melanoma	Melanoma	Step Count	Total Steps	mean_total_steps	Continuous Per SD	NA	mean_total_stepsPerSD	minimal	Minimal	0.98 [0.89;1.08]	0.672895700174798	0.730381947695445	Inverse	NA	NA	95175	439	FALSE	sex + race + tdi + smoking + alcohol + all_cancer_fh + season
Melanoma	Melanoma	Physical Activity	Duration in 60-90 Min Inactivity Bouts (Plain)	dur_day_IN_bts_60_90_min_pla	Continuous Per SD	NA	dur_day_IN_bts_60_90_min_plaPerSD	minimal	Minimal	0.98 [0.89;1.08]	0.673183956970947	0.70103873886095	Inverse	NA	NA	95175	439	FALSE	sex + race + tdi + smoking + alcohol + all_cancer_fh + season
Melanoma	Melanoma	Physical Activity	Total LIPA Acceleration (Plain)	ACC_day_total_LIG_mg_pla	Continuous Per SD	NA	ACC_day_total_LIG_mg_plaPerSD	minimal	Minimal	1.02 [0.93;1.12]	0.673447927896302	0.955311846066173	Positive	NA	NA	95175	439	FALSE	sex + race + tdi + smoking + alcohol + all_cancer_fh + season
Melanoma	Melanoma	Physical Activity	Total Vigorous Physical Activity Duration (Plain)	dur_day_total_VIG_min_pla	Continuous Per SD	NA	dur_day_total_VIG_min_plaPerSD	minimal	Minimal	1.02 [0.93;1.12]	0.677595475741634	0.738445987157092	Positive	NA	NA	95175	439	FALSE	sex + race + tdi + smoking + alcohol + all_cancer_fh + season
Melanoma	Melanoma	Physical Activity	Total LIPA Acceleration (Weighted)	ACC_day_total_LIG_mg_wei	Continuous Per SD	NA	ACC_day_total_LIG_mg_weiPerSD	minimal	Minimal	1.02 [0.93;1.12]	0.683012180769167	0.775121921763369	Positive	NA	NA	95175	439	FALSE	sex + race + tdi + smoking + alcohol + all_cancer_fh + season
Melanoma	Melanoma	Physical Activity	Acceleration in 20-30 Min Inactivity Bouts (Plain)	ACC_day_IN_bts_20_30_mg_pla	Continuous Per SD	NA	ACC_day_IN_bts_20_30_mg_plaPerSD	minimal	Minimal	0.98 [0.89;1.08]	0.699742047649089	0.368454146623089	Inverse	NA	NA	95149	439	FALSE	sex + race + tdi + smoking + alcohol + all_cancer_fh + season
Melanoma	Melanoma	Circadian Rhythm	Activity Balance Index	ABI	Continuous Per SD	NA	ABIPerSD	minimal	Minimal	1.02 [0.92;1.12]	0.709722205196911	0.616361023126185	Positive	NA	NA	95175	439	FALSE	sex + race + tdi + smoking + alcohol + all_cancer_fh + season
Melanoma	Melanoma	Circadian Rhythm	M10 Activity Level	M10VALUE	Continuous Per SD	NA	M10VALUEPerSD	minimal	Minimal	0.98 [0.89;1.08]	0.710495454662573	0.514833202119591	Inverse	NA	NA	95175	439	FALSE	sex + race + tdi + smoking + alcohol + all_cancer_fh + season
Melanoma	Melanoma	Physical Activity	Acceleration in 90-Min Inactivity Bouts (Plain)	ACC_day_IN_bts_90_mg_pla	Continuous Per SD	NA	ACC_day_IN_bts_90_mg_plaPerSD	minimal	Minimal	0.98 [0.89;1.08]	0.719145887204632	0.765722945761026	Inverse	NA	NA	93082	431	FALSE	sex + race + tdi + smoking + alcohol + all_cancer_fh + season
Melanoma	Melanoma	Light	Evening Light	evening_light	Continuous Per SD	NA	evening_lightPerSD	minimal	Minimal	0.98 [0.88;1.09]	0.71933721678601	0.736818187483438	Inverse	NA	NA	94407	439	FALSE	sex + race + tdi + smoking + alcohol + all_cancer_fh + season
Melanoma	Melanoma	Physical Activity	Number of 60-90 Min Inactivity Bouts (Weighted)	Nbouts_day_IN_bts_60_90_wei	Continuous Per SD	NA	Nbouts_day_IN_bts_60_90_weiPerSD	minimal	Minimal	0.98 [0.89;1.08]	0.737206016714211	0.821629337269975	Inverse	NA	NA	95175	439	FALSE	sex + race + tdi + smoking + alcohol + all_cancer_fh + season
Melanoma	Melanoma	Physical Activity	Unbouted Inactivity Acceleration (Plain)	ACC_day_IN_unbt_mg_pla	Continuous Per SD	NA	ACC_day_IN_unbt_mg_plaPerSD	minimal	Minimal	1.02 [0.92;1.12]	0.742116896080806	0.530100718186045	Positive	NA	NA	95170	439	FALSE	sex + race + tdi + smoking + alcohol + all_cancer_fh + season
Melanoma	Melanoma	Physical Activity	Number of Sustained Inactivity Bouts During Waking Hours	number_sib_wakinghours_AD_T5A5_mn	Continuous Per SD	NA	number_sib_wakinghours_AD_T5A5_mnPerSD	minimal	Minimal	1.02 [0.92;1.12]	0.754172649234475	0.53612424340381	Positive	NA	NA	95175	439	FALSE	sex + race + tdi + smoking + alcohol + all_cancer_fh + season
Melanoma	Melanoma	Physical Activity	Total Vigorous Physical Activity Duration (Weighted)	dur_day_total_VIG_min_wei	Continuous Per SD	NA	dur_day_total_VIG_min_weiPerSD	minimal	Minimal	1.01 [0.92;1.12]	0.761070393150039	0.952715853297678	Positive	NA	NA	95175	439	FALSE	sex + race + tdi + smoking + alcohol + all_cancer_fh + season
Melanoma	Melanoma	Physical Activity	Duration in 60-90 Min Inactivity Bouts (Weighted)	dur_day_IN_bts_60_90_min_wei	Continuous Per SD	NA	dur_day_IN_bts_60_90_min_weiPerSD	minimal	Minimal	0.99 [0.90;1.08]	0.761840199414016	0.612538004931816	Inverse	NA	NA	95175	439	FALSE	sex + race + tdi + smoking + alcohol + all_cancer_fh + season
Melanoma	Melanoma	Light	Afternoon Light	afternoon_light	Continuous Per SD	NA	afternoon_lightPerSD	minimal	Minimal	0.98 [0.88;1.10]	0.76637271419268	0.838309743377865	Inverse	NA	NA	94407	439	FALSE	sex + race + tdi + smoking + alcohol + all_cancer_fh + season
Melanoma	Melanoma	Physical Activity	Mean LIPA Fragment Duration During Waking Time	FRAG_mean_dur_LIPA_day	Continuous Per SD	NA	FRAG_mean_dur_LIPA_dayPerSD	minimal	Minimal	0.99 [0.89;1.09]	0.776775608701136	0.353021366545428	Inverse	NA	NA	95174	439	FALSE	sex + race + tdi + smoking + alcohol + all_cancer_fh + season
Melanoma	Melanoma	Physical Activity	Total Moderate Physical Activity Duration (Weighted)	dur_day_total_MOD_min_wei	Continuous Per SD	NA	dur_day_total_MOD_min_weiPerSD	minimal	Minimal	0.99 [0.89;1.09]	0.783027115300729	0.741436608261436	Inverse	NA	NA	95175	439	FALSE	sex + race + tdi + smoking + alcohol + all_cancer_fh + season
Melanoma	Melanoma	Physical Activity	Total Moderate Physical Activity Acceleration (Weighted)	ACC_day_total_MOD_mg_wei	Continuous Per SD	NA	ACC_day_total_MOD_mg_weiPerSD	minimal	Minimal	0.99 [0.89;1.09]	0.787422238764612	0.352671330878241	Inverse	NA	NA	95162	439	FALSE	sex + race + tdi + smoking + alcohol + all_cancer_fh + season
Melanoma	Melanoma	Physical Activity	Gini Index of Activity Fragment Durations During Waking Time (Plain)	FRAG_Gini_dur_PA_day_pla	Continuous Per SD	NA	FRAG_Gini_dur_PA_day_plaPerSD	minimal	Minimal	1.01 [0.92;1.11]	0.790552227499826	0.641456474281512	Positive	NA	NA	95170	439	FALSE	sex + race + tdi + smoking + alcohol + all_cancer_fh + season
Melanoma	Melanoma	Physical Activity	Total Moderate Physical Activity Duration (Plain)	dur_day_total_MOD_min_pla	Continuous Per SD	NA	dur_day_total_MOD_min_plaPerSD	minimal	Minimal	0.99 [0.89;1.09]	0.799631824264312	0.710648463856562	Inverse	NA	NA	95175	439	FALSE	sex + race + tdi + smoking + alcohol + all_cancer_fh + season
Melanoma	Melanoma	Physical Activity	Gini Index of Activity Fragment Durations During Waking Time (Weighted)	FRAG_Gini_dur_PA_day_wei	Continuous Per SD	NA	FRAG_Gini_dur_PA_day_weiPerSD	minimal	Minimal	1.01 [0.92;1.11]	0.816437308767158	0.599374127121789	Positive	NA	NA	95170	439	FALSE	sex + race + tdi + smoking + alcohol + all_cancer_fh + season
Melanoma	Melanoma	Physical Activity	Acceleration in 10-Min LIPA Bouts (Weighted)	ACC_day_LIG_bts_10_mg_wei	Continuous Per SD	NA	ACC_day_LIG_bts_10_mg_weiPerSD	minimal	Minimal	1.01 [0.92;1.11]	0.816569542072232	0.947027749826711	Positive	NA	NA	95149	439	FALSE	sex + race + tdi + smoking + alcohol + all_cancer_fh + season
Melanoma	Melanoma	Physical Activity	Acceleration in 5-10 Min LIPA Bouts (Weighted)	ACC_day_LIG_bts_5_10_mg_wei	Continuous Per SD	NA	ACC_day_LIG_bts_5_10_mg_weiPerSD	minimal	Minimal	0.99 [0.90;1.09]	0.824051881959089	0.804564442996967	Inverse	NA	NA	95170	439	FALSE	sex + race + tdi + smoking + alcohol + all_cancer_fh + season
Melanoma	Melanoma	Circadian Rhythm	Extended Cosinor Beta	cosinorExt_beta	Continuous Per SD	NA	cosinorExt_betaPerSD	minimal	Minimal	0.99 [0.89;1.09]	0.825486639573332	0.908217897426871	Inverse	NA	NA	95175	439	FALSE	sex + race + tdi + smoking + alcohol + all_cancer_fh + season
Melanoma	Melanoma	Physical Activity	Duration in 10-Min MVPA Bouts (Weighted)	dur_day_MVPA_bts_10_min_wei	Continuous Per SD	NA	dur_day_MVPA_bts_10_min_weiPerSD	minimal	Minimal	1.01 [0.92;1.11]	0.831455972346251	0.534887952169467	Positive	NA	NA	95175	439	FALSE	sex + race + tdi + smoking + alcohol + all_cancer_fh + season
Melanoma	Melanoma	Physical Activity	Unbouted Inactivity Acceleration (Weighted)	ACC_day_IN_unbt_mg_wei	Continuous Per SD	NA	ACC_day_IN_unbt_mg_weiPerSD	minimal	Minimal	1.01 [0.92;1.11]	0.832366266202399	0.450064047243197	Positive	NA	NA	95170	439	FALSE	sex + race + tdi + smoking + alcohol + all_cancer_fh + season
Melanoma	Melanoma	Physical Activity	Duration in 5-10 Min MVPA Bouts (Plain)	dur_day_MVPA_bts_5_10_min_pla	Continuous Per SD	NA	dur_day_MVPA_bts_5_10_min_plaPerSD	minimal	Minimal	1.01 [0.92;1.11]	0.833027012946231	0.435811360195026	Positive	NA	NA	95175	439	FALSE	sex + race + tdi + smoking + alcohol + all_cancer_fh + season
Melanoma	Melanoma	Physical Activity	Duration in 10-Min MVPA Bouts (Plain)	dur_day_MVPA_bts_10_min_pla	Continuous Per SD	NA	dur_day_MVPA_bts_10_min_plaPerSD	minimal	Minimal	1.01 [0.92;1.11]	0.836113749161194	0.452811632977147	Positive	NA	NA	95175	439	FALSE	sex + race + tdi + smoking + alcohol + all_cancer_fh + season
Melanoma	Melanoma	Circadian Rhythm	M5 Activity Level	M5VALUE	Continuous Per SD	NA	M5VALUEPerSD	minimal	Minimal	1.01 [0.92;1.11]	0.841482123759437	0.833181540472622	Positive	NA	NA	95175	439	FALSE	sex + race + tdi + smoking + alcohol + all_cancer_fh + season
Melanoma	Melanoma	Physical Activity	Total Moderate Physical Activity Acceleration (Plain)	ACC_day_total_MOD_mg_pla	Continuous Per SD	NA	ACC_day_total_MOD_mg_plaPerSD	minimal	Minimal	0.99 [0.90;1.09]	0.84216688398242	0.376514583826751	Inverse	NA	NA	95162	439	FALSE	sex + race + tdi + smoking + alcohol + all_cancer_fh + season
Melanoma	Melanoma	Physical Activity	Acceleration in 5-10 Min LIPA Bouts (Plain)	ACC_day_LIG_bts_5_10_mg_pla	Continuous Per SD	NA	ACC_day_LIG_bts_5_10_mg_plaPerSD	minimal	Minimal	0.99 [0.90;1.09]	0.846562409142448	0.937492480048464	Inverse	NA	NA	95170	439	FALSE	sex + race + tdi + smoking + alcohol + all_cancer_fh + season
Melanoma	Melanoma	Circadian Rhythm	Cosinor Amplitude	cosinor_amp	Continuous Per SD	NA	cosinor_ampPerSD	minimal	Minimal	0.99 [0.90;1.09]	0.861416905849772	0.715394707281918	Inverse	NA	NA	95175	439	FALSE	sex + race + tdi + smoking + alcohol + all_cancer_fh + season
Melanoma	Melanoma	Physical Activity	Mean LIPA Fragment Duration During Waking Time (Plain)	FRAG_mean_dur_LIPA_day_pla	Continuous Per SD	NA	FRAG_mean_dur_LIPA_day_plaPerSD	minimal	Minimal	0.99 [0.90;1.10]	0.899314332233571	0.117940005062795	Inverse	NA	NA	95174	439	FALSE	sex + race + tdi + smoking + alcohol + all_cancer_fh + season
Melanoma	Melanoma	Physical Activity	Acceleration in 10-Min LIPA Bouts (Plain)	ACC_day_LIG_bts_10_mg_pla	Continuous Per SD	NA	ACC_day_LIG_bts_10_mg_plaPerSD	minimal	Minimal	1.01 [0.92;1.11]	0.900882199133822	0.783701646580858	Positive	NA	NA	95149	439	FALSE	sex + race + tdi + smoking + alcohol + all_cancer_fh + season
Melanoma	Melanoma	Physical Activity	Mean LIPA Fragment Duration During Waking Time (Weighted)	FRAG_mean_dur_LIPA_day_wei	Continuous Per SD	NA	FRAG_mean_dur_LIPA_day_weiPerSD	minimal	Minimal	0.99 [0.90;1.10]	0.909294630553325	0.208018085378753	Inverse	NA	NA	95174	439	FALSE	sex + race + tdi + smoking + alcohol + all_cancer_fh + season
Melanoma	Melanoma	Physical Activity	Acceleration in 90-Min Inactivity Bouts (Weighted)	ACC_day_IN_bts_90_mg_wei	Continuous Per SD	NA	ACC_day_IN_bts_90_mg_weiPerSD	minimal	Minimal	0.99 [0.90;1.10]	0.910943497798435	0.756754080707348	Inverse	NA	NA	93082	431	FALSE	sex + race + tdi + smoking + alcohol + all_cancer_fh + season
Melanoma	Melanoma	Physical Activity	Number of 10-Min MVPA Bouts (Weighted)	Nbouts_day_MVPA_bts_10_wei	Continuous Per SD	NA	Nbouts_day_MVPA_bts_10_weiPerSD	minimal	Minimal	1.01 [0.91;1.11]	0.911914889590951	0.82995432451547	Positive	NA	NA	95175	439	FALSE	sex + race + tdi + smoking + alcohol + all_cancer_fh + season
Melanoma	Melanoma	Physical Activity	Number of 5-10 Min MVPA Bouts (Plain)	Nbouts_day_MVPA_bts_5_10_pla	Continuous Per SD	NA	Nbouts_day_MVPA_bts_5_10_plaPerSD	minimal	Minimal	1.00 [0.91;1.11]	0.921922299987514	0.637278291133836	Positive	NA	NA	95175	439	FALSE	sex + race + tdi + smoking + alcohol + all_cancer_fh + season
Melanoma	Melanoma	Physical Activity	Duration in 5-10 Min MVPA Bouts (Weighted)	dur_day_MVPA_bts_5_10_min_wei	Continuous Per SD	NA	dur_day_MVPA_bts_5_10_min_weiPerSD	minimal	Minimal	1.00 [0.91;1.11]	0.922635136942914	0.393277669476745	Positive	NA	NA	95175	439	FALSE	sex + race + tdi + smoking + alcohol + all_cancer_fh + season
Melanoma	Melanoma	Physical Activity	Number of 10-Min MVPA Bouts (Plain)	Nbouts_day_MVPA_bts_10_pla	Continuous Per SD	NA	Nbouts_day_MVPA_bts_10_plaPerSD	minimal	Minimal	1.00 [0.91;1.11]	0.930683153876172	0.983875665460069	Positive	NA	NA	95175	439	FALSE	sex + race + tdi + smoking + alcohol + all_cancer_fh + season
Melanoma	Melanoma	Physical Activity	Acceleration in 1-5 Min LIPA Bouts (Plain)	ACC_day_LIG_bts_1_5_mg_pla	Continuous Per SD	NA	ACC_day_LIG_bts_1_5_mg_plaPerSD	minimal	Minimal	1.00 [0.91;1.10]	0.931529713706379	0.946919649518267	Positive	NA	NA	95174	439	FALSE	sex + race + tdi + smoking + alcohol + all_cancer_fh + season
Melanoma	Melanoma	Sleep	Number of Awakenings	number_of_awakenings_AD_T5A5_mn	Continuous Per SD	NA	number_of_awakenings_AD_T5A5_mnPerSD	minimal	Minimal	1.00 [0.91;1.10]	0.94602188965307	0.749393412534856	Positive	NA	NA	95175	439	FALSE	sex + race + tdi + smoking + alcohol + all_cancer_fh + season
Melanoma	Melanoma	Sleep	Number of Sleep Period Bouts	number_sib_sleepperiod_AD_T5A5_mn	Continuous Per SD	NA	number_sib_sleepperiod_AD_T5A5_mnPerSD	minimal	Minimal	1.00 [0.91;1.10]	0.946021889653104	0.749393412534856	Positive	NA	NA	95175	439	FALSE	sex + race + tdi + smoking + alcohol + all_cancer_fh + season
Melanoma	Melanoma	Circadian Rhythm	Cosinor R-Squared	cosinor_R2	Continuous Per SD	NA	cosinor_R2PerSD	minimal	Minimal	1.00 [0.91;1.11]	0.953663408434494	0.469968028328601	Positive	NA	NA	95175	439	FALSE	sex + race + tdi + smoking + alcohol + all_cancer_fh + season
Melanoma	Melanoma	Light	Night Light	night_light	Continuous Per SD	NA	night_lightPerSD	minimal	Minimal	1.00 [0.91;1.09]	0.966686054704837	0.327027657314545	Inverse	NA	NA	94407	439	FALSE	sex + race + tdi + smoking + alcohol + all_cancer_fh + season
Melanoma	Melanoma	Physical Activity	Acceleration in 10-20 Min Inactivity Bouts (Weighted)	ACC_day_IN_bts_10_20_mg_wei	Continuous Per SD	NA	ACC_day_IN_bts_10_20_mg_weiPerSD	minimal	Minimal	1.00 [0.91;1.10]	0.968439583495874	0.626580985352212	Positive	NA	NA	95168	439	FALSE	sex + race + tdi + smoking + alcohol + all_cancer_fh + season
Melanoma	Melanoma	Physical Activity	Number of 5-10 Min MVPA Bouts (Weighted)	Nbouts_day_MVPA_bts_5_10_wei	Continuous Per SD	NA	Nbouts_day_MVPA_bts_5_10_weiPerSD	minimal	Minimal	1.00 [0.90;1.10]	0.97192938647162	0.50226525666821	Inverse	NA	NA	95175	439	FALSE	sex + race + tdi + smoking + alcohol + all_cancer_fh + season
Melanoma	Melanoma	Circadian Rhythm	L5 Start Time	L5TIME_num	Continuous Per SD	NA	L5TIME_numPerSD	minimal	Minimal	1.00 [0.90;1.10]	0.97494867079106	0.736108640088885	Inverse	NA	NA	95175	439	FALSE	sex + race + tdi + smoking + alcohol + all_cancer_fh + season
Melanoma	Melanoma	Physical Activity	Acceleration in 10-20 Min Inactivity Bouts (Plain)	ACC_day_IN_bts_10_20_mg_pla	Continuous Per SD	NA	ACC_day_IN_bts_10_20_mg_plaPerSD	minimal	Minimal	1.00 [0.91;1.10]	0.983056673027427	0.704192366892557	Positive	NA	NA	95168	439	FALSE	sex + race + tdi + smoking + alcohol + all_cancer_fh + season
Melanoma	Melanoma	Physical Activity	Acceleration in 1-5 Min LIPA Bouts (Weighted)	ACC_day_LIG_bts_1_5_mg_wei	Continuous Per SD	NA	ACC_day_LIG_bts_1_5_mg_weiPerSD	minimal	Minimal	1.00 [0.91;1.10]	0.992145883270722	0.74044998434873	Positive	NA	NA	95174	439	FALSE	sex + race + tdi + smoking + alcohol + all_cancer_fh + season
Melanoma	Melanoma	Sleep	Sleep Period Time Duration	SptDuration_AD_T5A5_mn	Tertile	T2	SptDuration_AD_T5A5_mnCat2	minimal	Minimal	1.39 [1.10;1.75]	0.00562386535873477	0.218184513484406	Positive	172	31724	95175	439	FALSE	sex + race + tdi + smoking + alcohol + all_cancer_fh + season
Melanoma	Melanoma	Physical Activity	Duration in 90-Min Inactivity Bouts (Weighted)	dur_day_IN_bts_90_min_wei	Tertile	T3	dur_day_IN_bts_90_min_weiCat3	minimal	Minimal	1.39 [1.10;1.77]	0.00646192796455689	0.00577764254841739	Positive	178	31729	95175	439	FALSE	sex + race + tdi + smoking + alcohol + all_cancer_fh + season
Melanoma	Melanoma	Physical Activity	Number of 90-Min Inactivity Bouts (Weighted)	Nbouts_day_IN_bts_90_wei	Tertile	T3	Nbouts_day_IN_bts_90_weiCat3	minimal	Minimal	1.39 [1.09;1.77]	0.00817033608024156	0.014991967034529	Positive	168	31720	95175	439	FALSE	sex + race + tdi + smoking + alcohol + all_cancer_fh + season
Melanoma	Melanoma	Physical Activity	Gini Index of Inactivity Fragment Durations During Waking Time (Plain)	FRAG_Gini_dur_IN_day_pla	Tertile	T2	FRAG_Gini_dur_IN_day_plaCat2	minimal	Minimal	1.36 [1.07;1.72]	0.0112805578362912	0.0955295201430848	Positive	164	31731	95170	439	FALSE	sex + race + tdi + smoking + alcohol + all_cancer_fh + season
Melanoma	Melanoma	Physical Activity	Number of 90-Min Inactivity Bouts (Weighted)	Nbouts_day_IN_bts_90_wei	Tertile	T2	Nbouts_day_IN_bts_90_weiCat2	minimal	Minimal	1.36 [1.07;1.74]	0.0126314450186979	0.014991967034529	Positive	160	31721	95175	439	FALSE	sex + race + tdi + smoking + alcohol + all_cancer_fh + season
Melanoma	Melanoma	Sleep	Sleep Duration Within Sleep Period Time	SleepDurationInSpt_AD_T5A5_mn	Tertile	T2	SleepDurationInSpt_AD_T5A5_mnCat2	minimal	Minimal	1.35 [1.07;1.72]	0.0127683066988567	0.0198898876695047	Positive	161	31733	95175	439	FALSE	sex + race + tdi + smoking + alcohol + all_cancer_fh + season
Melanoma	Melanoma	Physical Activity	Number of LIPA Fragments During Waking Time (Plain)	FRAG_Nfrag_LIPA_day_pla	Tertile	T3	FRAG_Nfrag_LIPA_day_plaCat3	minimal	Minimal	0.74 [0.58;0.94]	0.0144796710864158	0.0155597096450643	Inverse	112	31733	95175	439	FALSE	sex + race + tdi + smoking + alcohol + all_cancer_fh + season
Melanoma	Melanoma	Physical Activity	Standard Deviation of Inactivity Fragment Durations During Waking Time (Plain)	FRAG_SD_dur_IN_day_pla	Tertile	T3	FRAG_SD_dur_IN_day_plaCat3	minimal	Minimal	1.34 [1.06;1.70]	0.0156785703922345	0.0123635735925558	Positive	178	31712	95170	439	FALSE	sex + race + tdi + smoking + alcohol + all_cancer_fh + season
Melanoma	Melanoma	Physical Activity	Standard Deviation of Inactivity Fragment Durations During Waking Time (Weighted)	FRAG_SD_dur_IN_day_wei	Tertile	T3	FRAG_SD_dur_IN_day_weiCat3	minimal	Minimal	1.33 [1.05;1.69]	0.018700127818319	0.0141124963173465	Positive	178	31714	95170	439	FALSE	sex + race + tdi + smoking + alcohol + all_cancer_fh + season
Melanoma	Melanoma	Physical Activity	Number of Inactivity-to-LIPA Transitions During Waking Time (Plain)	FRAG_Nfrag_IN2LIPA_day_pla	Tertile	T3	FRAG_Nfrag_IN2LIPA_day_plaCat3	minimal	Minimal	0.75 [0.60;0.96]	0.0192773689326899	0.0184987782503081	Inverse	119	31743	95175	439	FALSE	sex + race + tdi + smoking + alcohol + all_cancer_fh + season
Melanoma	Melanoma	Physical Activity	Coefficient of Variance of Activity Fragment Durations During Waking Time (Weighted)	FRAG_CoV_dur_PA_day_wei	Tertile	T2	FRAG_CoV_dur_PA_day_weiCat2	minimal	Minimal	0.76 [0.61;0.96]	0.0201288191907918	0.124571022608574	Inverse	129	31708	95170	439	FALSE	sex + race + tdi + smoking + alcohol + all_cancer_fh + season
Melanoma	Melanoma	Physical Activity	Number of Activity Fragments During Waking Time (Plain)	FRAG_Nfrag_PA_day_pla	Tertile	T3	FRAG_Nfrag_PA_day_plaCat3	minimal	Minimal	0.75 [0.59;0.96]	0.020149860691445	0.0186705344001158	Inverse	118	31753	95175	439	FALSE	sex + race + tdi + smoking + alcohol + all_cancer_fh + season
Melanoma	Melanoma	Physical Activity	Number of Activity-to-Inactivity Transitions During Waking Time (Plain)	FRAG_Nfrag_PA2IN_day_pla	Tertile	T3	FRAG_Nfrag_PA2IN_day_plaCat3	minimal	Minimal	0.75 [0.59;0.96]	0.020149860691445	0.0186705344001158	Inverse	118	31753	95175	439	FALSE	sex + race + tdi + smoking + alcohol + all_cancer_fh + season
Melanoma	Melanoma	Sleep	Sleep Duration Within Sleep Period Time	SleepDurationInSpt_AD_T5A5_mn	Tertile	T3	SleepDurationInSpt_AD_T5A5_mnCat3	minimal	Minimal	1.33 [1.05;1.69]	0.0203736142252161	0.0198898876695047	Positive	158	31695	95175	439	FALSE	sex + race + tdi + smoking + alcohol + all_cancer_fh + season
Melanoma	Melanoma	Physical Activity	W0.5 of Inactivity Fragment Durations During Waking Time (Plain)	FRAG_W0.5_dur_IN_day_pla	Tertile	T3	FRAG_W0.5_dur_IN_day_plaCat3	minimal	Minimal	1.32 [1.04;1.66]	0.020652928461063	0.0191718253651134	Positive	183	31726	95170	439	FALSE	sex + race + tdi + smoking + alcohol + all_cancer_fh + season
Melanoma	Melanoma	Physical Activity	x0.5 of Activity Fragment Durations During Waking Time (Plain)	FRAG_x0.5_dur_PA_day_pla	Tertile	T3	FRAG_x0.5_dur_PA_day_plaCat3	minimal	Minimal	1.32 [1.04;1.68]	0.0213555573913742	0.021562511345376	Positive	168	31690	95170	439	FALSE	sex + race + tdi + smoking + alcohol + all_cancer_fh + season
Melanoma	Melanoma	Physical Activity	Duration in 90-Min Inactivity Bouts (Plain)	dur_day_IN_bts_90_min_pla	Tertile	T3	dur_day_IN_bts_90_min_plaCat3	minimal	Minimal	1.32 [1.04;1.67]	0.0214646691543043	0.0187301083954091	Positive	175	31732	95175	439	FALSE	sex + race + tdi + smoking + alcohol + all_cancer_fh + season
Melanoma	Melanoma	Physical Activity	Number of 90-Min Inactivity Bouts (Plain)	Nbouts_day_IN_bts_90_pla	Tertile	T3	Nbouts_day_IN_bts_90_plaCat3	minimal	Minimal	1.33 [1.04;1.69]	0.0215014883035578	0.0289059752332014	Positive	169	31720	95175	439	FALSE	sex + race + tdi + smoking + alcohol + all_cancer_fh + season
Melanoma	Melanoma	Physical Activity	Number of Inactivity-to-LIPA Transitions During Waking Time (Weighted)	FRAG_Nfrag_IN2LIPA_day_wei	Tertile	T3	FRAG_Nfrag_IN2LIPA_day_weiCat3	minimal	Minimal	0.76 [0.60;0.96]	0.0215755193963404	0.0209615367503153	Inverse	119	31738	95175	439	FALSE	sex + race + tdi + smoking + alcohol + all_cancer_fh + season
Melanoma	Melanoma	Physical Activity	Number of 1-5 Min MVPA Bouts (Weighted)	Nbouts_day_MVPA_bts_1_5_wei	Tertile	T3	Nbouts_day_MVPA_bts_1_5_weiCat3	minimal	Minimal	0.75 [0.59;0.96]	0.0222575046664009	0.0225369244708676	Inverse	116	31752	95175	439	FALSE	sex + race + tdi + smoking + alcohol + all_cancer_fh + season
Melanoma	Melanoma	Physical Activity	Unbouted Inactivity Duration (Weighted)	dur_day_IN_unbt_min_wei	Tertile	T3	dur_day_IN_unbt_min_weiCat3	minimal	Minimal	0.76 [0.60;0.96]	0.023030468948808	0.0214994787541884	Inverse	119	31734	95175	439	FALSE	sex + race + tdi + smoking + alcohol + all_cancer_fh + season
Melanoma	Melanoma	Physical Activity	Number of Inactivity Fragments During Waking Time (Plain)	FRAG_Nfrag_IN_day_pla	Tertile	T3	FRAG_Nfrag_IN_day_plaCat3	minimal	Minimal	0.76 [0.60;0.97]	0.0248114561052177	0.0219781591421721	Inverse	120	31750	95175	439	FALSE	sex + race + tdi + smoking + alcohol + all_cancer_fh + season
Melanoma	Melanoma	Physical Activity	Number of Inactivity-to-Activity Transitions During Waking Time (Plain)	FRAG_Nfrag_IN2PA_day_pla	Tertile	T3	FRAG_Nfrag_IN2PA_day_plaCat3	minimal	Minimal	0.76 [0.60;0.97]	0.0248114561052177	0.0219781591421721	Inverse	120	31750	95175	439	FALSE	sex + race + tdi + smoking + alcohol + all_cancer_fh + season
Melanoma	Melanoma	Physical Activity	Unbouted Inactivity Acceleration (Weighted)	ACC_day_IN_unbt_mg_wei	Tertile	T2	ACC_day_IN_unbt_mg_weiCat2	minimal	Minimal	1.30 [1.03;1.65]	0.025210937186873	0.450064047243197	Positive	167	31725	95170	439	FALSE	sex + race + tdi + smoking + alcohol + all_cancer_fh + season
Melanoma	Melanoma	Physical Activity	Standard Deviation of Inactivity Fragment Durations During Waking Time	FRAG_SD_dur_IN_day	Tertile	T3	FRAG_SD_dur_IN_dayCat3	minimal	Minimal	1.31 [1.03;1.67]	0.0255639356481834	0.0267593036240252	Positive	173	31712	95172	439	FALSE	sex + race + tdi + smoking + alcohol + all_cancer_fh + season
Melanoma	Melanoma	Physical Activity	Number of Activity Fragments During Waking Time (Weighted)	FRAG_Nfrag_PA_day_wei	Tertile	T3	FRAG_Nfrag_PA_day_weiCat3	minimal	Minimal	0.76 [0.60;0.97]	0.0270614619140858	0.0252215780298649	Inverse	119	31748	95175	439	FALSE	sex + race + tdi + smoking + alcohol + all_cancer_fh + season
Melanoma	Melanoma	Physical Activity	Number of Activity-to-Inactivity Transitions During Waking Time (Weighted)	FRAG_Nfrag_PA2IN_day_wei	Tertile	T3	FRAG_Nfrag_PA2IN_day_weiCat3	minimal	Minimal	0.76 [0.60;0.97]	0.0270614619140858	0.0252215780298649	Inverse	119	31748	95175	439	FALSE	sex + race + tdi + smoking + alcohol + all_cancer_fh + season
Melanoma	Melanoma	Physical Activity	Transition Probability Physical Inactivity to LIPA During Waking Time (Plain)	FRAG_TP_IN2LIPA_day_pla	Tertile	T3	FRAG_TP_IN2LIPA_day_plaCat3	minimal	Minimal	0.77 [0.61;0.97]	0.02753000654273	0.0279655342468815	Inverse	123	31735	95175	439	FALSE	sex + race + tdi + smoking + alcohol + all_cancer_fh + season
Melanoma	Melanoma	Physical Activity	Number of 1-5 Min MVPA Bouts (Plain)	Nbouts_day_MVPA_bts_1_5_pla	Tertile	T3	Nbouts_day_MVPA_bts_1_5_plaCat3	minimal	Minimal	0.77 [0.60;0.97]	0.0300329986596317	0.0304996664022109	Inverse	117	31753	95175	439	FALSE	sex + race + tdi + smoking + alcohol + all_cancer_fh + season
Melanoma	Melanoma	Physical Activity	Number of Inactivity Fragments During Waking Time (Weighted)	FRAG_Nfrag_IN_day_wei	Tertile	T3	FRAG_Nfrag_IN_day_weiCat3	minimal	Minimal	0.77 [0.61;0.98]	0.0303422732412938	0.0287128028097325	Inverse	119	31747	95175	439	FALSE	sex + race + tdi + smoking + alcohol + all_cancer_fh + season
Melanoma	Melanoma	Physical Activity	Number of Inactivity-to-Activity Transitions During Waking Time (Weighted)	FRAG_Nfrag_IN2PA_day_wei	Tertile	T3	FRAG_Nfrag_IN2PA_day_weiCat3	minimal	Minimal	0.77 [0.61;0.98]	0.0303422732412938	0.0287128028097325	Inverse	119	31747	95175	439	FALSE	sex + race + tdi + smoking + alcohol + all_cancer_fh + season
Melanoma	Melanoma	Physical Activity	Gini Index of Inactivity Fragment Durations During Waking Time	FRAG_Gini_dur_IN_day	Tertile	T2	FRAG_Gini_dur_IN_dayCat2	minimal	Minimal	1.29 [1.02;1.63]	0.0306339376713257	0.54667796210643	Positive	167	31718	95172	439	FALSE	sex + race + tdi + smoking + alcohol + all_cancer_fh + season
Melanoma	Melanoma	Physical Activity	Number of 20-30 Min Inactivity Bouts (Weighted)	Nbouts_day_IN_bts_20_30_wei	Tertile	T3	Nbouts_day_IN_bts_20_30_weiCat3	minimal	Minimal	0.77 [0.61;0.98]	0.0311090213346984	0.0309141829279659	Inverse	125	31729	95175	439	FALSE	sex + race + tdi + smoking + alcohol + all_cancer_fh + season
Melanoma	Melanoma	Physical Activity	Number of 20-30 Min Inactivity Bouts (Plain)	Nbouts_day_IN_bts_20_30_pla	Tertile	T3	Nbouts_day_IN_bts_20_30_plaCat3	minimal	Minimal	0.78 [0.62;0.98]	0.0317542630677933	0.0319052318333174	Inverse	127	31731	95175	439	FALSE	sex + race + tdi + smoking + alcohol + all_cancer_fh + season
Melanoma	Melanoma	Physical Activity	Unbouted Inactivity Duration (Plain)	dur_day_IN_unbt_min_pla	Tertile	T3	dur_day_IN_unbt_min_plaCat3	minimal	Minimal	0.77 [0.61;0.98]	0.0324665587887849	0.0299500737040892	Inverse	121	31735	95175	439	FALSE	sex + race + tdi + smoking + alcohol + all_cancer_fh + season
Melanoma	Melanoma	Physical Activity	Mean Inactivity Fragment Duration During Waking Time (Weighted)	FRAG_mean_dur_IN_day_wei	Tertile	T3	FRAG_mean_dur_IN_day_weiCat3	minimal	Minimal	1.30 [1.02;1.66]	0.0365481491440184	0.0628748789455121	Positive	166	31715	95175	439	FALSE	sex + race + tdi + smoking + alcohol + all_cancer_fh + season
Melanoma	Melanoma	Physical Activity	Mean Inactivity Fragment Duration During Waking Time (Plain)	FRAG_mean_dur_IN_day_pla	Tertile	T3	FRAG_mean_dur_IN_day_plaCat3	minimal	Minimal	1.29 [1.01;1.64]	0.0404606918710828	0.0528793741990572	Positive	169	31717	95175	439	FALSE	sex + race + tdi + smoking + alcohol + all_cancer_fh + season
Melanoma	Melanoma	Physical Activity	Mean Inactivity Fragment Duration During Waking Time (Weighted)	FRAG_mean_dur_IN_day_wei	Tertile	T2	FRAG_mean_dur_IN_day_weiCat2	minimal	Minimal	1.29 [1.01;1.64]	0.0406313149009573	0.0628748789455121	Positive	159	31728	95175	439	FALSE	sex + race + tdi + smoking + alcohol + all_cancer_fh + season
Melanoma	Melanoma	Physical Activity	Transition Probability Physical Inactivity to LIPA During Waking Time (Plain)	FRAG_TP_IN2LIPA_day_pla	Tertile	T2	FRAG_TP_IN2LIPA_day_plaCat2	minimal	Minimal	0.79 [0.63;0.99]	0.0423307370254827	0.0279655342468815	Inverse	137	31716	95175	439	FALSE	sex + race + tdi + smoking + alcohol + all_cancer_fh + season
Melanoma	Melanoma	Sleep	Sleep Efficiency After Onset (Plain)	sleep_efficiency_after_onset_pla	Tertile	T3	sleep_efficiency_after_onset_plaCat3	minimal	Minimal	1.27 [1.01;1.61]	0.0433170264877388	0.0391327131836758	Positive	159	31716	95175	439	FALSE	sex + race + tdi + smoking + alcohol + all_cancer_fh + season
Melanoma	Melanoma	Physical Activity	Transition Probability Physical Inactivity to Activity During Waking Time (Weighted)	FRAG_TP_IN2PA_day_wei	Tertile	T3	FRAG_TP_IN2PA_day_weiCat3	minimal	Minimal	0.79 [0.62;1.00]	0.048655275975164	0.0494124171822254	Inverse	123	31732	95175	439	FALSE	sex + race + tdi + smoking + alcohol + all_cancer_fh + season
Melanoma	Melanoma	Physical Activity	Number of LIPA Fragments During Waking Time (Weighted)	FRAG_Nfrag_LIPA_day_wei	Tertile	T3	FRAG_Nfrag_LIPA_day_weiCat3	minimal	Minimal	0.78 [0.61;1.00]	0.0492146314925879	0.0519472976130312	Inverse	116	31735	95175	439	FALSE	sex + race + tdi + smoking + alcohol + all_cancer_fh + season
Melanoma	Melanoma	Physical Activity	Duration in 1-5 Min MVPA Bouts (Plain)	dur_day_MVPA_bts_1_5_min_pla	Tertile	T3	dur_day_MVPA_bts_1_5_min_plaCat3	minimal	Minimal	0.78 [0.61;1.00]	0.0500289434597459	0.0506801896593935	Inverse	117	31754	95175	439	FALSE	sex + race + tdi + smoking + alcohol + all_cancer_fh + season
Melanoma	Melanoma	Physical Activity	Gini Index of Inactivity Fragment Durations During Waking Time (Weighted)	FRAG_Gini_dur_IN_day_wei	Tertile	T2	FRAG_Gini_dur_IN_day_weiCat2	minimal	Minimal	1.27 [1.00;1.60]	0.0501019719827064	0.119177037339962	Positive	158	31723	95170	439	FALSE	sex + race + tdi + smoking + alcohol + all_cancer_fh + season
Melanoma	Melanoma	Physical Activity	Transition Probability Physical Inactivity to LIPA During Waking Time (Weighted)	FRAG_TP_IN2LIPA_day_wei	Tertile	T3	FRAG_TP_IN2LIPA_day_weiCat3	minimal	Minimal	0.79 [0.62;1.00]	0.0516818874244542	0.0525831233579129	Inverse	123	31730	95175	439	FALSE	sex + race + tdi + smoking + alcohol + all_cancer_fh + season
Melanoma	Melanoma	Physical Activity	Transition Probability Physical Inactivity to LIPA During Waking Time	FRAG_TP_IN2LIPA_day	Tertile	T2	FRAG_TP_IN2LIPA_dayCat2	minimal	Minimal	0.80 [0.64;1.00]	0.0526849448562388	0.133033900105055	Inverse	135	31712	95175	439	FALSE	sex + race + tdi + smoking + alcohol + all_cancer_fh + season
Melanoma	Melanoma	Physical Activity	Mean Activity Fragment Duration During Waking Time (Plain)	FRAG_mean_dur_PA_day_pla	Tertile	T3	FRAG_mean_dur_PA_day_plaCat3	minimal	Minimal	1.27 [1.00;1.61]	0.0533021782807892	0.0736225097571159	Positive	159	31708	95175	439	FALSE	sex + race + tdi + smoking + alcohol + all_cancer_fh + season
Melanoma	Melanoma	Physical Activity	Number of IN Fragments per Minute IN IN During Waking Time (Weighted)	FRAG_NFragPM_IN_day_wei	Tertile	T3	FRAG_NFragPM_IN_day_weiCat3	minimal	Minimal	0.79 [0.62;1.00]	0.0534644698075473	0.0536629845372023	Inverse	120	31732	95175	439	FALSE	sex + race + tdi + smoking + alcohol + all_cancer_fh + season
Melanoma	Melanoma	Physical Activity	Transition Probability Physical Inactivity to Activity During Sleep Period	FRAG_TP_IN2PA_spt	Tertile	T3	FRAG_TP_IN2PA_sptCat3	minimal	Minimal	0.80 [0.64;1.01]	0.0554343790781876	0.0678146083153038	Inverse	135	31739	95175	439	FALSE	sex + race + tdi + smoking + alcohol + all_cancer_fh + season
Melanoma	Melanoma	Physical Activity	Acceleration in 1-5 Min MVPA Bouts (Weighted)	ACC_day_MVPA_bts_1_5_mg_wei	Tertile	T3	ACC_day_MVPA_bts_1_5_mg_weiCat3	minimal	Minimal	0.80 [0.63;1.01]	0.0596751342311129	0.0648375272484024	Inverse	134	31730	95153	439	FALSE	sex + race + tdi + smoking + alcohol + all_cancer_fh + season
Melanoma	Melanoma	Physical Activity	Mean Activity Fragment Duration During Waking Time (Plain)	FRAG_mean_dur_PA_day_pla	Tertile	T2	FRAG_mean_dur_PA_day_plaCat2	minimal	Minimal	1.26 [0.99;1.59]	0.0597606797834872	0.0736225097571159	Positive	156	31732	95175	439	FALSE	sex + race + tdi + smoking + alcohol + all_cancer_fh + season
Melanoma	Melanoma	Physical Activity	Acceleration in 1-5 Min MVPA Bouts (Plain)	ACC_day_MVPA_bts_1_5_mg_pla	Tertile	T3	ACC_day_MVPA_bts_1_5_mg_plaCat3	minimal	Minimal	0.80 [0.63;1.01]	0.0647449105178956	0.0643192484847359	Inverse	130	31726	95153	439	FALSE	sex + race + tdi + smoking + alcohol + all_cancer_fh + season
Melanoma	Melanoma	Physical Activity	Unbouted Inactivity Acceleration (Plain)	ACC_day_IN_unbt_mg_pla	Tertile	T2	ACC_day_IN_unbt_mg_plaCat2	minimal	Minimal	1.24 [0.99;1.57]	0.065822729364493	0.530100718186045	Positive	163	31716	95170	439	FALSE	sex + race + tdi + smoking + alcohol + all_cancer_fh + season
Melanoma	Melanoma	Physical Activity	Transition Probability Physical Inactivity to Activity During Waking Time (Plain)	FRAG_TP_IN2PA_day_pla	Tertile	T3	FRAG_TP_IN2PA_day_plaCat3	minimal	Minimal	0.80 [0.63;1.01]	0.0659906557418471	0.067226678372318	Inverse	124	31730	95175	439	FALSE	sex + race + tdi + smoking + alcohol + all_cancer_fh + season
Melanoma	Melanoma	Physical Activity	x0.5 of Activity Fragment Durations During Waking Time (Weighted)	FRAG_x0.5_dur_PA_day_wei	Tertile	T3	FRAG_x0.5_dur_PA_day_weiCat3	minimal	Minimal	1.25 [0.98;1.58]	0.0685345959591785	0.0656037077702165	Positive	165	31696	95170	439	FALSE	sex + race + tdi + smoking + alcohol + all_cancer_fh + season
Melanoma	Melanoma	Physical Activity	Number of Inactivity Fragments During Waking Time (Plain)	FRAG_Nfrag_IN_day_pla	Tertile	T2	FRAG_Nfrag_IN_day_plaCat2	minimal	Minimal	0.82 [0.65;1.02]	0.0721039001673542	0.0219781591421721	Inverse	140	31713	95175	439	FALSE	sex + race + tdi + smoking + alcohol + all_cancer_fh + season
Melanoma	Melanoma	Physical Activity	Number of Inactivity-to-Activity Transitions During Waking Time (Plain)	FRAG_Nfrag_IN2PA_day_pla	Tertile	T2	FRAG_Nfrag_IN2PA_day_plaCat2	minimal	Minimal	0.82 [0.65;1.02]	0.0721039001673542	0.0219781591421721	Inverse	140	31713	95175	439	FALSE	sex + race + tdi + smoking + alcohol + all_cancer_fh + season
Melanoma	Melanoma	Physical Activity	Number of IN Fragments per Minute IN IN During Waking Time (Plain)	FRAG_NFragPM_IN_day_pla	Tertile	T3	FRAG_NFragPM_IN_day_plaCat3	minimal	Minimal	0.81 [0.64;1.02]	0.0757567810510373	0.0768055418943829	Inverse	123	31730	95175	439	FALSE	sex + race + tdi + smoking + alcohol + all_cancer_fh + season
Melanoma	Melanoma	Physical Activity	Duration in 20-30 Min Inactivity Bouts (Plain)	dur_day_IN_bts_20_30_min_pla	Tertile	T2	dur_day_IN_bts_20_30_min_plaCat2	minimal	Minimal	0.82 [0.65;1.02]	0.0775887986127194	0.099080092290319	Inverse	136	31730	95175	439	FALSE	sex + race + tdi + smoking + alcohol + all_cancer_fh + season
Melanoma	Melanoma	Physical Activity	Transition Probability Physical Inactivity to Activity During Waking Time (Weighted)	FRAG_TP_IN2PA_day_wei	Tertile	T2	FRAG_TP_IN2PA_day_weiCat2	minimal	Minimal	0.82 [0.65;1.02]	0.0778017793769725	0.0494124171822254	Inverse	139	31728	95175	439	FALSE	sex + race + tdi + smoking + alcohol + all_cancer_fh + season
Melanoma	Melanoma	Physical Activity	Unbouted Inactivity Duration (Plain)	dur_day_IN_unbt_min_pla	Tertile	T2	dur_day_IN_unbt_min_plaCat2	minimal	Minimal	0.82 [0.66;1.02]	0.0780860235234916	0.0299500737040892	Inverse	140	31719	95175	439	FALSE	sex + race + tdi + smoking + alcohol + all_cancer_fh + season
Melanoma	Melanoma	Physical Activity	Gini Index of Inactivity Fragment Durations During Waking Time (Plain)	FRAG_Gini_dur_IN_day_pla	Tertile	T3	FRAG_Gini_dur_IN_day_plaCat3	minimal	Minimal	1.24 [0.98;1.58]	0.0787302333036484	0.0955295201430848	Positive	157	31714	95170	439	FALSE	sex + race + tdi + smoking + alcohol + all_cancer_fh + season
Melanoma	Melanoma	Circadian Rhythm	L5 Activity Level	L5VALUE	Tertile	T3	L5VALUECat3	minimal	Minimal	0.81 [0.63;1.03]	0.0803517579895591	0.0462290735313354	Inverse	123	31759	95175	439	FALSE	sex + race + tdi + smoking + alcohol + all_cancer_fh + season
Melanoma	Melanoma	Physical Activity	x0.5 of Inactivity Fragment Durations During Waking Time (Plain)	FRAG_x0.5_dur_IN_day_pla	Tertile	T2	FRAG_x0.5_dur_IN_day_plaCat2	minimal	Minimal	1.23 [0.97;1.56]	0.0808259073691496	0.408022989095906	Positive	162	31705	95170	439	FALSE	sex + race + tdi + smoking + alcohol + all_cancer_fh + season
Melanoma	Melanoma	Physical Activity	x0.5 of Inactivity Fragment Durations During Waking Time (Weighted)	FRAG_x0.5_dur_IN_day_wei	Tertile	T2	FRAG_x0.5_dur_IN_day_weiCat2	minimal	Minimal	1.23 [0.97;1.56]	0.0814781604434142	0.411786634446724	Positive	162	31711	95170	439	FALSE	sex + race + tdi + smoking + alcohol + all_cancer_fh + season
Melanoma	Melanoma	Circadian Rhythm	M5 Start Time	M5TIME_num	Tertile	T3	M5TIME_numCat3	minimal	Minimal	0.81 [0.64;1.03]	0.0852560025408997	0.0831985053651118	Inverse	125	31749	95175	439	FALSE	sex + race + tdi + smoking + alcohol + all_cancer_fh + season
Melanoma	Melanoma	Physical Activity	Total Inactivity Acceleration (Weighted)	ACC_day_total_IN_mg_wei	Tertile	T3	ACC_day_total_IN_mg_weiCat3	minimal	Minimal	0.81 [0.63;1.03]	0.0853646021689735	0.0946825022829154	Inverse	118	31731	95175	439	FALSE	sex + race + tdi + smoking + alcohol + all_cancer_fh + season
Melanoma	Melanoma	Physical Activity	Transition Probability Physical Inactivity to Activity During Waking Time (Plain)	FRAG_TP_IN2PA_day_pla	Tertile	T2	FRAG_TP_IN2PA_day_plaCat2	minimal	Minimal	0.82 [0.66;1.03]	0.086380966390423	0.067226678372318	Inverse	139	31730	95175	439	FALSE	sex + race + tdi + smoking + alcohol + all_cancer_fh + season
Melanoma	Melanoma	Physical Activity	Number of 90-Min Inactivity Bouts (Plain)	Nbouts_day_IN_bts_90_pla	Tertile	T2	Nbouts_day_IN_bts_90_plaCat2	minimal	Minimal	1.23 [0.97;1.57]	0.0901335010272223	0.0289059752332014	Positive	153	31718	95175	439	FALSE	sex + race + tdi + smoking + alcohol + all_cancer_fh + season
Melanoma	Melanoma	Physical Activity	Number of Inactivity-to-MVPA Transitions During Waking Time (Plain)	FRAG_Nfrag_IN2MVPA_day_pla	Tertile	T3	FRAG_Nfrag_IN2MVPA_day_plaCat3	minimal	Minimal	0.81 [0.63;1.04]	0.0944084106772009	0.0928067621622441	Inverse	115	31757	95175	439	FALSE	sex + race + tdi + smoking + alcohol + all_cancer_fh + season
Melanoma	Melanoma	Physical Activity	Number of 1-5 Min LIPA Bouts (Plain)	Nbouts_day_LIG_bts_1_5_pla	Tertile	T3	Nbouts_day_LIG_bts_1_5_plaCat3	minimal	Minimal	0.81 [0.63;1.04]	0.0959747420249766	0.107461253839693	Inverse	113	31747	95175	439	FALSE	sex + race + tdi + smoking + alcohol + all_cancer_fh + season
Melanoma	Melanoma	Physical Activity	Mean Inactivity Fragment Duration During Waking Time	FRAG_mean_dur_IN_day	Tertile	T3	FRAG_mean_dur_IN_dayCat3	minimal	Minimal	1.22 [0.96;1.55]	0.0961701935832502	0.0878904076613435	Positive	171	31717	95174	439	FALSE	sex + race + tdi + smoking + alcohol + all_cancer_fh + season
Melanoma	Melanoma	Physical Activity	Number of IN Fragments per Minute IN IN During Waking Time	FRAG_NFragPM_IN_day	Tertile	T3	FRAG_NFragPM_IN_dayCat3	minimal	Minimal	0.82 [0.64;1.04]	0.0963166527183171	0.0971152981505122	Inverse	123	31735	95174	439	FALSE	sex + race + tdi + smoking + alcohol + all_cancer_fh + season
Melanoma	Melanoma	Physical Activity	Number of Inactivity-to-MVPA Transitions During Waking Time (Weighted)	FRAG_Nfrag_IN2MVPA_day_wei	Tertile	T3	FRAG_Nfrag_IN2MVPA_day_weiCat3	minimal	Minimal	0.81 [0.63;1.04]	0.100024323851857	0.0977054269686124	Inverse	114	31760	95175	439	FALSE	sex + race + tdi + smoking + alcohol + all_cancer_fh + season
Melanoma	Melanoma	Physical Activity	Mean Activity Fragment Duration During Waking Time (Weighted)	FRAG_mean_dur_PA_day_wei	Tertile	T3	FRAG_mean_dur_PA_day_weiCat3	minimal	Minimal	1.22 [0.96;1.54]	0.100961595318995	0.107836874012025	Positive	161	31706	95175	439	FALSE	sex + race + tdi + smoking + alcohol + all_cancer_fh + season
Melanoma	Melanoma	Physical Activity	Unbouted Inactivity Duration (Weighted)	dur_day_IN_unbt_min_wei	Tertile	T2	dur_day_IN_unbt_min_weiCat2	minimal	Minimal	0.83 [0.67;1.04]	0.101779249682686	0.0214994787541884	Inverse	142	31716	95175	439	FALSE	sex + race + tdi + smoking + alcohol + all_cancer_fh + season
Melanoma	Melanoma	Physical Activity	Duration in 20-30 Min Inactivity Bouts (Plain)	dur_day_IN_bts_20_30_min_pla	Tertile	T3	dur_day_IN_bts_20_30_min_plaCat3	minimal	Minimal	0.83 [0.66;1.04]	0.102024809528871	0.099080092290319	Inverse	135	31727	95175	439	FALSE	sex + race + tdi + smoking + alcohol + all_cancer_fh + season
Melanoma	Melanoma	Physical Activity	Mean LIPA Fragment Duration During Waking Time (Plain)	FRAG_mean_dur_LIPA_day_pla	Tertile	T3	FRAG_mean_dur_LIPA_day_plaCat3	minimal	Minimal	1.23 [0.96;1.58]	0.103210989493755	0.117940005062795	Positive	162	31694	95174	439	FALSE	sex + race + tdi + smoking + alcohol + all_cancer_fh + season
Melanoma	Melanoma	Physical Activity	Duration in 1-5 Min MVPA Bouts (Weighted)	dur_day_MVPA_bts_1_5_min_wei	Tertile	T3	dur_day_MVPA_bts_1_5_min_weiCat3	minimal	Minimal	0.82 [0.64;1.04]	0.103308712599329	0.101592249483434	Inverse	121	31753	95175	439	FALSE	sex + race + tdi + smoking + alcohol + all_cancer_fh + season
Melanoma	Melanoma	Physical Activity	Gini Index of Inactivity Fragment Durations During Waking Time (Weighted)	FRAG_Gini_dur_IN_day_wei	Tertile	T3	FRAG_Gini_dur_IN_day_weiCat3	minimal	Minimal	1.22 [0.96;1.54]	0.106315998727625	0.119177037339962	Positive	159	31721	95170	439	FALSE	sex + race + tdi + smoking + alcohol + all_cancer_fh + season
Melanoma	Melanoma	Physical Activity	Number of Activity Fragments During Waking Time	FRAG_Nfrag_PA_day	Tertile	T3	FRAG_Nfrag_PA_dayCat3	minimal	Minimal	0.82 [0.65;1.04]	0.108279477927616	0.107518772360414	Inverse	124	31734	95175	439	FALSE	sex + race + tdi + smoking + alcohol + all_cancer_fh + season
Melanoma	Melanoma	Physical Activity	Number of Activity-to-Inactivity Transitions During Waking Time	FRAG_Nfrag_PA2IN_day	Tertile	T3	FRAG_Nfrag_PA2IN_dayCat3	minimal	Minimal	0.82 [0.65;1.04]	0.108279477927616	0.107518772360414	Inverse	124	31734	95175	439	FALSE	sex + race + tdi + smoking + alcohol + all_cancer_fh + season
Melanoma	Melanoma	Circadian Rhythm	Cosinor Acrophase	cosinor_acrophase	Tertile	T3	cosinor_acrophaseCat3	minimal	Minimal	0.82 [0.64;1.05]	0.109183731696346	0.110674755407737	Inverse	124	31744	95175	439	FALSE	sex + race + tdi + smoking + alcohol + all_cancer_fh + season
Melanoma	Melanoma	Physical Activity	Acceleration in 1-5 Min MVPA Bouts (Weighted)	ACC_day_MVPA_bts_1_5_mg_wei	Tertile	T2	ACC_day_MVPA_bts_1_5_mg_weiCat2	minimal	Minimal	0.83 [0.66;1.05]	0.114740167265137	0.0648375272484024	Inverse	138	31716	95153	439	FALSE	sex + race + tdi + smoking + alcohol + all_cancer_fh + season
Melanoma	Melanoma	Physical Activity	Transition Probability Physical Inactivity to Activity During Sleep Period	FRAG_TP_IN2PA_spt	Tertile	T2	FRAG_TP_IN2PA_sptCat2	minimal	Minimal	0.83 [0.67;1.05]	0.115304557745342	0.0678146083153038	Inverse	139	31711	95175	439	FALSE	sex + race + tdi + smoking + alcohol + all_cancer_fh + season
Melanoma	Melanoma	Physical Activity	Number of Activity Fragments During Waking Time (Plain)	FRAG_Nfrag_PA_day_pla	Tertile	T2	FRAG_Nfrag_PA_day_plaCat2	minimal	Minimal	0.84 [0.67;1.05]	0.117427247550427	0.0186705344001158	Inverse	143	31709	95175	439	FALSE	sex + race + tdi + smoking + alcohol + all_cancer_fh + season
Melanoma	Melanoma	Physical Activity	Number of Activity-to-Inactivity Transitions During Waking Time (Plain)	FRAG_Nfrag_PA2IN_day_pla	Tertile	T2	FRAG_Nfrag_PA2IN_day_plaCat2	minimal	Minimal	0.84 [0.67;1.05]	0.117427247550427	0.0186705344001158	Inverse	143	31709	95175	439	FALSE	sex + race + tdi + smoking + alcohol + all_cancer_fh + season
Melanoma	Melanoma	Circadian Rhythm	Autocorrelation Phi	phi	Tertile	T2	phiCat2	minimal	Minimal	1.20 [0.95;1.52]	0.117457176401835	0.305828079380486	Positive	158	31703	95175	439	FALSE	sex + race + tdi + smoking + alcohol + all_cancer_fh + season
Melanoma	Melanoma	Physical Activity	Number of Inactivity Fragments During Waking Time	FRAG_Nfrag_IN_day	Tertile	T3	FRAG_Nfrag_IN_dayCat3	minimal	Minimal	0.83 [0.65;1.05]	0.1178766817976	0.118218805536699	Inverse	124	31736	95175	439	FALSE	sex + race + tdi + smoking + alcohol + all_cancer_fh + season
Melanoma	Melanoma	Physical Activity	Number of Inactivity-to-Activity Transitions During Waking Time	FRAG_Nfrag_IN2PA_day	Tertile	T3	FRAG_Nfrag_IN2PA_dayCat3	minimal	Minimal	0.83 [0.65;1.05]	0.1178766817976	0.118218805536699	Inverse	124	31736	95175	439	FALSE	sex + race + tdi + smoking + alcohol + all_cancer_fh + season
Melanoma	Melanoma	Physical Activity	Acceleration in 10-20 Min Inactivity Bouts (Weighted)	ACC_day_IN_bts_10_20_mg_wei	Tertile	T2	ACC_day_IN_bts_10_20_mg_weiCat2	minimal	Minimal	0.83 [0.66;1.05]	0.118100281193828	0.626580985352212	Inverse	131	31719	95168	439	FALSE	sex + race + tdi + smoking + alcohol + all_cancer_fh + season
Melanoma	Melanoma	Sleep	Sleep Efficiency After Onset (Plain)	sleep_efficiency_after_onset_pla	Tertile	T2	sleep_efficiency_after_onset_plaCat2	minimal	Minimal	1.21 [0.95;1.53]	0.119751766667683	0.0391327131836758	Positive	151	31722	95175	439	FALSE	sex + race + tdi + smoking + alcohol + all_cancer_fh + season
Melanoma	Melanoma	Sleep	Transition Probability Wake to Sleep During Sleep Period	FRAG_TP_wake2sleep_spt	Tertile	T3	FRAG_TP_wake2sleep_sptCat3	minimal	Minimal	1.20 [0.95;1.52]	0.120468431115163	0.119091817406232	Positive	154	31711	95175	439	FALSE	sex + race + tdi + smoking + alcohol + all_cancer_fh + season
Melanoma	Melanoma	Physical Activity	Acceleration in 5-10 Min MVPA Bouts (Weighted)	ACC_day_MVPA_bts_5_10_mg_wei	Tertile	T2	ACC_day_MVPA_bts_5_10_mg_weiCat2	minimal	Minimal	1.20 [0.95;1.51]	0.120652095535114	0.630665223234473	Positive	165	31557	94668	438	FALSE	sex + race + tdi + smoking + alcohol + all_cancer_fh + season
Melanoma	Melanoma	Physical Activity	Total Inactivity Acceleration (Plain)	ACC_day_total_IN_mg_pla	Tertile	T3	ACC_day_total_IN_mg_plaCat3	minimal	Minimal	0.83 [0.65;1.05]	0.12132752307946	0.133472358700233	Inverse	119	31734	95175	439	FALSE	sex + race + tdi + smoking + alcohol + all_cancer_fh + season
Melanoma	Melanoma	Physical Activity	W0.5 of Inactivity Fragment Durations During Waking Time (Weighted)	FRAG_W0.5_dur_IN_day_wei	Tertile	T3	FRAG_W0.5_dur_IN_day_weiCat3	minimal	Minimal	1.20 [0.95;1.51]	0.12375542311254	0.122382248845334	Positive	179	31722	95170	439	FALSE	sex + race + tdi + smoking + alcohol + all_cancer_fh + season
Melanoma	Melanoma	Physical Activity	Transition Probability Physical Inactivity to LIPA During Waking Time	FRAG_TP_IN2LIPA_day	Tertile	T3	FRAG_TP_IN2LIPA_dayCat3	minimal	Minimal	0.83 [0.66;1.05]	0.127059671082441	0.133033900105055	Inverse	130	31735	95175	439	FALSE	sex + race + tdi + smoking + alcohol + all_cancer_fh + season
Melanoma	Melanoma	Physical Activity	Mean Inactivity Fragment Duration During Waking Time (Plain)	FRAG_mean_dur_IN_day_pla	Tertile	T2	FRAG_mean_dur_IN_day_plaCat2	minimal	Minimal	1.21 [0.95;1.54]	0.127613687073367	0.0528793741990572	Positive	153	31723	95175	439	FALSE	sex + race + tdi + smoking + alcohol + all_cancer_fh + season
Melanoma	Melanoma	Physical Activity	Number of Activity Fragments During Waking Time (Weighted)	FRAG_Nfrag_PA_day_wei	Tertile	T2	FRAG_Nfrag_PA_day_weiCat2	minimal	Minimal	0.84 [0.67;1.05]	0.129626589267214	0.0252215780298649	Inverse	143	31718	95175	439	FALSE	sex + race + tdi + smoking + alcohol + all_cancer_fh + season
Melanoma	Melanoma	Physical Activity	Number of Activity-to-Inactivity Transitions During Waking Time (Weighted)	FRAG_Nfrag_PA2IN_day_wei	Tertile	T2	FRAG_Nfrag_PA2IN_day_weiCat2	minimal	Minimal	0.84 [0.67;1.05]	0.129626589267214	0.0252215780298649	Inverse	143	31718	95175	439	FALSE	sex + race + tdi + smoking + alcohol + all_cancer_fh + season
Melanoma	Melanoma	Circadian Rhythm	Self-Similarity Parameter	SSP	Tertile	T3	SSPCat3	minimal	Minimal	1.19 [0.95;1.51]	0.135296318603365	0.132180565074616	Positive	166	31707	95175	439	FALSE	sex + race + tdi + smoking + alcohol + all_cancer_fh + season
Melanoma	Melanoma	Physical Activity	Coefficient of Variance of Activity Fragment Durations During Waking Time (Weighted)	FRAG_CoV_dur_PA_day_wei	Tertile	T3	FRAG_CoV_dur_PA_day_weiCat3	minimal	Minimal	0.84 [0.67;1.06]	0.138737512052391	0.124571022608574	Inverse	137	31747	95170	439	FALSE	sex + race + tdi + smoking + alcohol + all_cancer_fh + season
Melanoma	Melanoma	Physical Activity	Transition Probability Physical Inactivity to LIPA During Waking Time (Weighted)	FRAG_TP_IN2LIPA_day_wei	Tertile	T2	FRAG_TP_IN2LIPA_day_weiCat2	minimal	Minimal	0.85 [0.68;1.06]	0.139619113027483	0.0525831233579129	Inverse	142	31721	95175	439	FALSE	sex + race + tdi + smoking + alcohol + all_cancer_fh + season
Melanoma	Melanoma	Physical Activity	Mean Activity Fragment Duration During Waking Time	FRAG_mean_dur_PA_day	Tertile	T2	FRAG_mean_dur_PA_dayCat2	minimal	Minimal	1.19 [0.94;1.51]	0.140910307833042	0.288274207137877	Positive	156	31740	95174	439	FALSE	sex + race + tdi + smoking + alcohol + all_cancer_fh + season
Melanoma	Melanoma	Physical Activity	Power-Law Alpha of Activity Fragment Durations During Waking Time (Plain)	FRAG_alpha_dur_PA_day_pla	Tertile	T3	FRAG_alpha_dur_PA_day_plaCat3	minimal	Minimal	0.84 [0.66;1.06]	0.142534895730803	0.143123368809437	Inverse	133	31741	95170	439	FALSE	sex + race + tdi + smoking + alcohol + all_cancer_fh + season
Melanoma	Melanoma	Physical Activity	Standard Deviation of Physical Activity Fragment Durations During Waking Time	FRAG_SD_dur_PA_day	Tertile	T3	FRAG_SD_dur_PA_dayCat3	minimal	Minimal	1.19 [0.94;1.49]	0.149952749450472	0.151096790357881	Positive	162	31713	95172	439	FALSE	sex + race + tdi + smoking + alcohol + all_cancer_fh + season
Melanoma	Melanoma	Physical Activity	Total Vigorous Physical Activity Acceleration (Plain)	ACC_day_total_VIG_mg_pla	Tertile	T2	ACC_day_total_VIG_mg_plaCat2	minimal	Minimal	0.82 [0.63;1.07]	0.150349071758628	0.40819930479496	Inverse	101	22915	68776	327	FALSE	sex + race + tdi + smoking + alcohol + all_cancer_fh + season
Melanoma	Melanoma	Circadian Rhythm	L10 Activity Level	L10VALUE	Tertile	T3	L10VALUECat3	minimal	Minimal	0.84 [0.67;1.06]	0.150901739241189	0.157880948213387	Inverse	130	31746	95175	439	FALSE	sex + race + tdi + smoking + alcohol + all_cancer_fh + season
Melanoma	Melanoma	Physical Activity	Power-Law Alpha of Activity Fragment Durations During Waking Time (Weighted)	FRAG_alpha_dur_PA_day_wei	Tertile	T3	FRAG_alpha_dur_PA_day_weiCat3	minimal	Minimal	0.84 [0.66;1.07]	0.153820687239485	0.151958006032888	Inverse	130	31743	95170	439	FALSE	sex + race + tdi + smoking + alcohol + all_cancer_fh + season
Melanoma	Melanoma	Physical Activity	Number of IN Fragments per Minute IN IN During Waking Time (Plain)	FRAG_NFragPM_IN_day_pla	Tertile	T2	FRAG_NFragPM_IN_day_plaCat2	minimal	Minimal	0.85 [0.68;1.06]	0.154333417797973	0.0768055418943829	Inverse	142	31728	95175	439	FALSE	sex + race + tdi + smoking + alcohol + all_cancer_fh + season
Melanoma	Melanoma	Physical Activity	Duration in 60-90 Min Inactivity Bouts (Plain)	dur_day_IN_bts_60_90_min_pla	Tertile	T2	dur_day_IN_bts_60_90_min_plaCat2	minimal	Minimal	0.84 [0.66;1.07]	0.155250582845626	0.70103873886095	Inverse	130	31717	95175	439	FALSE	sex + race + tdi + smoking + alcohol + all_cancer_fh + season
Melanoma	Melanoma	Physical Activity	Number of 20-30 Min Inactivity Bouts (Plain)	Nbouts_day_IN_bts_20_30_pla	Tertile	T2	Nbouts_day_IN_bts_20_30_plaCat2	minimal	Minimal	0.85 [0.68;1.06]	0.15561072080064	0.0319052318333174	Inverse	143	31732	95175	439	FALSE	sex + race + tdi + smoking + alcohol + all_cancer_fh + season
Melanoma	Melanoma	Physical Activity	Duration in 20-30 Min Inactivity Bouts (Weighted)	dur_day_IN_bts_20_30_min_wei	Tertile	T3	dur_day_IN_bts_20_30_min_weiCat3	minimal	Minimal	0.85 [0.67;1.07]	0.155738772372537	0.154380780169325	Inverse	135	31731	95175	439	FALSE	sex + race + tdi + smoking + alcohol + all_cancer_fh + season
Melanoma	Melanoma	Physical Activity	Number of Inactivity Fragments During Waking Time (Weighted)	FRAG_Nfrag_IN_day_wei	Tertile	T2	FRAG_Nfrag_IN_day_weiCat2	minimal	Minimal	0.85 [0.68;1.06]	0.158883170992182	0.0287128028097325	Inverse	144	31715	95175	439	FALSE	sex + race + tdi + smoking + alcohol + all_cancer_fh + season
Melanoma	Melanoma	Physical Activity	Number of Inactivity-to-Activity Transitions During Waking Time (Weighted)	FRAG_Nfrag_IN2PA_day_wei	Tertile	T2	FRAG_Nfrag_IN2PA_day_weiCat2	minimal	Minimal	0.85 [0.68;1.06]	0.158883170992182	0.0287128028097325	Inverse	144	31715	95175	439	FALSE	sex + race + tdi + smoking + alcohol + all_cancer_fh + season
Melanoma	Melanoma	Physical Activity	Number of 60-90 Min Inactivity Bouts (Weighted)	Nbouts_day_IN_bts_60_90_wei	Tertile	T2	Nbouts_day_IN_bts_60_90_weiCat2	minimal	Minimal	0.84 [0.67;1.07]	0.15938036008001	0.821629337269975	Inverse	131	31723	95175	439	FALSE	sex + race + tdi + smoking + alcohol + all_cancer_fh + season
Melanoma	Melanoma	Physical Activity	x0.5 of Inactivity Fragment Durations During Waking Time	FRAG_x0.5_dur_IN_day	Tertile	T3	FRAG_x0.5_dur_IN_dayCat3	minimal	Minimal	1.19 [0.93;1.51]	0.162419466953497	0.202918355897188	Positive	162	31729	95172	439	FALSE	sex + race + tdi + smoking + alcohol + all_cancer_fh + season
Melanoma	Melanoma	Physical Activity	Power-Law Alpha of Inactivity Fragment Durations During Waking Time	FRAG_alpha_dur_IN_day	Tertile	T3	FRAG_alpha_dur_IN_dayCat3	minimal	Minimal	0.84 [0.66;1.07]	0.162553243022973	0.164955962585954	Inverse	122	31738	95172	439	FALSE	sex + race + tdi + smoking + alcohol + all_cancer_fh + season
Melanoma	Melanoma	Physical Activity	Transition Probability Physical Inactivity to Activity During Waking Time	FRAG_TP_IN2PA_day	Tertile	T3	FRAG_TP_IN2PA_dayCat3	minimal	Minimal	0.85 [0.67;1.07]	0.164948433377186	0.167166199680563	Inverse	126	31734	95175	439	FALSE	sex + race + tdi + smoking + alcohol + all_cancer_fh + season
Melanoma	Melanoma	Physical Activity	Number of 1-5 Min LIPA Bouts (Weighted)	Nbouts_day_LIG_bts_1_5_wei	Tertile	T3	Nbouts_day_LIG_bts_1_5_weiCat3	minimal	Minimal	0.84 [0.65;1.08]	0.169129436759751	0.17885729469104	Inverse	117	31742	95175	439	FALSE	sex + race + tdi + smoking + alcohol + all_cancer_fh + season
Melanoma	Melanoma	Physical Activity	Number of Inactivity-to-LIPA Transitions During Waking Time (Plain)	FRAG_Nfrag_IN2LIPA_day_pla	Tertile	T2	FRAG_Nfrag_IN2LIPA_day_plaCat2	minimal	Minimal	0.86 [0.69;1.07]	0.171043189938873	0.0184987782503081	Inverse	145	31717	95175	439	FALSE	sex + race + tdi + smoking + alcohol + all_cancer_fh + season
Melanoma	Melanoma	Physical Activity	x0.5 of Inactivity Fragment Durations During Waking Time	FRAG_x0.5_dur_IN_day	Tertile	T2	FRAG_x0.5_dur_IN_dayCat2	minimal	Minimal	1.18 [0.93;1.50]	0.173415904785984	0.202918355897188	Positive	155	31704	95172	439	FALSE	sex + race + tdi + smoking + alcohol + all_cancer_fh + season
Melanoma	Melanoma	Physical Activity	Coefficient of Variance of Activity Fragment Durations During Waking Time (Plain)	FRAG_CoV_dur_PA_day_pla	Tertile	T3	FRAG_CoV_dur_PA_day_plaCat3	minimal	Minimal	0.85 [0.68;1.08]	0.178427219651509	0.171770591405464	Inverse	133	31747	95170	439	FALSE	sex + race + tdi + smoking + alcohol + all_cancer_fh + season
Melanoma	Melanoma	Physical Activity	Duration in 1-5 Min LIPA Bouts (Plain)	dur_day_LIG_bts_1_5_min_pla	Tertile	T3	dur_day_LIG_bts_1_5_min_plaCat3	minimal	Minimal	0.84 [0.66;1.08]	0.180953290206627	0.190245994413188	Inverse	119	31748	95175	439	FALSE	sex + race + tdi + smoking + alcohol + all_cancer_fh + season
Melanoma	Melanoma	Physical Activity	Number of 10-Min MVPA Bouts (Plain)	Nbouts_day_MVPA_bts_10_pla	Tertile	T2	Nbouts_day_MVPA_bts_10_plaCat2	minimal	Minimal	1.17 [0.93;1.47]	0.182058952588176	0.983875665460069	Positive	163	31730	95175	439	FALSE	sex + race + tdi + smoking + alcohol + all_cancer_fh + season
Melanoma	Melanoma	Physical Activity	Acceleration in 30-60 Min Inactivity Bouts (Weighted)	ACC_day_IN_bts_30_60_mg_wei	Tertile	T2	ACC_day_IN_bts_30_60_mg_weiCat2	minimal	Minimal	1.16 [0.93;1.46]	0.183206342010235	0.835057585400915	Positive	163	31733	95160	439	FALSE	sex + race + tdi + smoking + alcohol + all_cancer_fh + season
Melanoma	Melanoma	Circadian Rhythm	Cosinor Mesor	cosinor_mes	Tertile	T3	cosinor_mesCat3	minimal	Minimal	0.85 [0.67;1.08]	0.187554465245655	0.189521953110724	Inverse	127	31755	95175	439	FALSE	sex + race + tdi + smoking + alcohol + all_cancer_fh + season
Melanoma	Melanoma	Step Count	MVPA Steps	mean_mvpa_steps	Tertile	T2	mean_mvpa_stepsCat2	minimal	Minimal	0.85 [0.67;1.08]	0.187775151304881	0.120762866706032	Inverse	126	31725	95175	439	FALSE	sex + race + tdi + smoking + alcohol + all_cancer_fh + season
Melanoma	Melanoma	Circadian Rhythm	L10 Activity Level	L10VALUE	Tertile	T2	L10VALUECat2	minimal	Minimal	0.86 [0.69;1.08]	0.188702527530266	0.157880948213387	Inverse	140	31733	95175	439	FALSE	sex + race + tdi + smoking + alcohol + all_cancer_fh + season
Melanoma	Melanoma	Physical Activity	Mean LIPA Fragment Duration During Waking Time (Weighted)	FRAG_mean_dur_LIPA_day_wei	Tertile	T3	FRAG_mean_dur_LIPA_day_weiCat3	minimal	Minimal	1.18 [0.92;1.51]	0.190649082997304	0.208018085378753	Positive	160	31694	95174	439	FALSE	sex + race + tdi + smoking + alcohol + all_cancer_fh + season
Melanoma	Melanoma	Physical Activity	Transition Probability Physical Inactivity to MVPA During Waking Time	FRAG_TP_IN2MVPA_day	Tertile	T3	FRAG_TP_IN2MVPA_dayCat3	minimal	Minimal	0.85 [0.66;1.09]	0.191650413625782	0.173375492084771	Inverse	118	31755	95175	439	FALSE	sex + race + tdi + smoking + alcohol + all_cancer_fh + season
Melanoma	Melanoma	Physical Activity	Duration in 20-30 Min Inactivity Bouts (Weighted)	dur_day_IN_bts_20_30_min_wei	Tertile	T2	dur_day_IN_bts_20_30_min_weiCat2	minimal	Minimal	0.86 [0.69;1.08]	0.192288782297163	0.154380780169325	Inverse	140	31727	95175	439	FALSE	sex + race + tdi + smoking + alcohol + all_cancer_fh + season
Melanoma	Melanoma	Physical Activity	Number of 5-10 Min LIPA Bouts (Weighted)	Nbouts_day_LIG_bts_5_10_wei	Tertile	T3	Nbouts_day_LIG_bts_5_10_weiCat3	minimal	Minimal	0.86 [0.68;1.08]	0.192344653369523	0.189764965284359	Inverse	131	31744	95175	439	FALSE	sex + race + tdi + smoking + alcohol + all_cancer_fh + season
Melanoma	Melanoma	Circadian Rhythm	M5 Start Time	M5TIME_num	Tertile	T2	M5TIME_numCat2	minimal	Minimal	0.86 [0.69;1.08]	0.195088787548779	0.0831985053651118	Inverse	145	31709	95175	439	FALSE	sex + race + tdi + smoking + alcohol + all_cancer_fh + season
Melanoma	Melanoma	Physical Activity	Coefficient of Variance of Activity Fragment Durations During Waking Time (Plain)	FRAG_CoV_dur_PA_day_pla	Tertile	T2	FRAG_CoV_dur_PA_day_plaCat2	minimal	Minimal	0.86 [0.69;1.08]	0.198284799754245	0.171770591405464	Inverse	140	31712	95170	439	FALSE	sex + race + tdi + smoking + alcohol + all_cancer_fh + season
Melanoma	Melanoma	Physical Activity	Number of Inactivity-to-LIPA Transitions During Waking Time (Weighted)	FRAG_Nfrag_IN2LIPA_day_wei	Tertile	T2	FRAG_Nfrag_IN2LIPA_day_weiCat2	minimal	Minimal	0.87 [0.69;1.08]	0.19965035737961	0.0209615367503153	Inverse	146	31716	95175	439	FALSE	sex + race + tdi + smoking + alcohol + all_cancer_fh + season
Melanoma	Melanoma	Physical Activity	W0.5 of Inactivity Fragment Durations During Waking Time	FRAG_W0.5_dur_IN_day	Tertile	T3	FRAG_W0.5_dur_IN_dayCat3	minimal	Minimal	1.16 [0.92;1.46]	0.202011807499573	0.203900068341027	Positive	171	31725	95172	439	FALSE	sex + race + tdi + smoking + alcohol + all_cancer_fh + season
Melanoma	Melanoma	Physical Activity	Mean LIPA Fragment Duration During Waking Time (Plain)	FRAG_mean_dur_LIPA_day_pla	Tertile	T2	FRAG_mean_dur_LIPA_day_plaCat2	minimal	Minimal	1.17 [0.92;1.49]	0.204460267078827	0.117940005062795	Positive	153	31725	95174	439	FALSE	sex + race + tdi + smoking + alcohol + all_cancer_fh + season
Melanoma	Melanoma	Physical Activity	Duration in 30-60 Min Inactivity Bouts (Weighted)	dur_day_IN_bts_30_60_min_wei	Tertile	T2	dur_day_IN_bts_30_60_min_weiCat2	minimal	Minimal	0.86 [0.69;1.08]	0.204960725359656	0.322539653770557	Inverse	139	31725	95175	439	FALSE	sex + race + tdi + smoking + alcohol + all_cancer_fh + season
Melanoma	Melanoma	Physical Activity	Number of PA Fragments per Minute IN PA During Waking Time (Plain)	FRAG_NFragPM_PA_day_pla	Tertile	T3	FRAG_NFragPM_PA_day_plaCat3	minimal	Minimal	0.86 [0.67;1.09]	0.206318023351792	0.195954003595308	Inverse	128	31736	95175	439	FALSE	sex + race + tdi + smoking + alcohol + all_cancer_fh + season
Melanoma	Melanoma	Physical Activity	Mean MVPA Fragment Duration During Waking Time (Plain)	FRAG_mean_dur_MVPA_day_pla	Tertile	T3	FRAG_mean_dur_MVPA_day_plaCat3	minimal	Minimal	1.16 [0.92;1.46]	0.209602071679077	0.221224030405547	Positive	160	31705	95156	439	FALSE	sex + race + tdi + smoking + alcohol + all_cancer_fh + season
Melanoma	Melanoma	Physical Activity	Power-Law Alpha of Inactivity Fragment Durations During Waking Time (Plain)	FRAG_alpha_dur_IN_day_pla	Tertile	T3	FRAG_alpha_dur_IN_day_plaCat3	minimal	Minimal	0.86 [0.67;1.09]	0.212437201082037	0.214644226779134	Inverse	123	31736	95170	439	FALSE	sex + race + tdi + smoking + alcohol + all_cancer_fh + season
Melanoma	Melanoma	Physical Activity	Duration in 5-10 Min LIPA Bouts (Weighted)	dur_day_LIG_bts_5_10_min_wei	Tertile	T3	dur_day_LIG_bts_5_10_min_weiCat3	minimal	Minimal	0.86 [0.68;1.09]	0.213851434427519	0.214417183796754	Inverse	130	31743	95175	439	FALSE	sex + race + tdi + smoking + alcohol + all_cancer_fh + season
Melanoma	Melanoma	Physical Activity	x0.5 of Activity Fragment Durations During Waking Time (Plain)	FRAG_x0.5_dur_PA_day_pla	Tertile	T2	FRAG_x0.5_dur_PA_day_plaCat2	minimal	Minimal	1.16 [0.92;1.48]	0.216425987840251	0.021562511345376	Positive	146	31741	95170	439	FALSE	sex + race + tdi + smoking + alcohol + all_cancer_fh + season
Melanoma	Melanoma	Physical Activity	Duration in 90-Min Inactivity Bouts (Weighted)	dur_day_IN_bts_90_min_wei	Tertile	T2	dur_day_IN_bts_90_min_weiCat2	minimal	Minimal	1.16 [0.91;1.49]	0.221885563615073	0.00577764254841739	Positive	144	31710	95175	439	FALSE	sex + race + tdi + smoking + alcohol + all_cancer_fh + season
Melanoma	Melanoma	Physical Activity	Standard Deviation of Inactivity Fragment Durations During Waking Time	FRAG_SD_dur_IN_day	Tertile	T2	FRAG_SD_dur_IN_dayCat2	minimal	Minimal	1.16 [0.91;1.48]	0.222048137812466	0.0267593036240252	Positive	148	31732	95172	439	FALSE	sex + race + tdi + smoking + alcohol + all_cancer_fh + season
Melanoma	Melanoma	Physical Activity	Duration in 10-Min LIPA Bouts (Plain)	dur_day_LIG_bts_10_min_pla	Tertile	T2	dur_day_LIG_bts_10_min_plaCat2	minimal	Minimal	1.15 [0.92;1.45]	0.222132292138512	0.806868742546448	Positive	162	31712	95175	439	FALSE	sex + race + tdi + smoking + alcohol + all_cancer_fh + season
Melanoma	Melanoma	Step Count	Peak 30-Minute Cadence	mean_peak_30min_cadence	Tertile	T3	mean_peak_30min_cadenceCat3	minimal	Minimal	1.16 [0.92;1.46]	0.222998519719453	0.229187271445043	Positive	153	31742	95175	439	FALSE	sex + race + tdi + smoking + alcohol + all_cancer_fh + season
Melanoma	Melanoma	Physical Activity	Mean MVPA Fragment Duration During Waking Time	FRAG_mean_dur_MVPA_day	Tertile	T3	FRAG_mean_dur_MVPA_dayCat3	minimal	Minimal	1.16 [0.91;1.46]	0.22620796593926	0.246664072602294	Positive	159	31704	95156	439	FALSE	sex + race + tdi + smoking + alcohol + all_cancer_fh + season
Melanoma	Melanoma	Physical Activity	Transition Probability Physical Activity to Inactivity During Waking Time (Plain)	FRAG_TP_PA2IN_day_pla	Tertile	T3	FRAG_TP_PA2IN_day_plaCat3	minimal	Minimal	0.86 [0.68;1.10]	0.230166639030423	0.219201888824558	Inverse	129	31733	95175	439	FALSE	sex + race + tdi + smoking + alcohol + all_cancer_fh + season
Melanoma	Melanoma	Sleep	Sleep Period Time Duration	SptDuration_AD_T5A5_mn	Tertile	T3	SptDuration_AD_T5A5_mnCat3	minimal	Minimal	1.16 [0.91;1.48]	0.230343443717427	0.218184513484406	Positive	144	31698	95175	439	FALSE	sex + race + tdi + smoking + alcohol + all_cancer_fh + season
Melanoma	Melanoma	Circadian Rhythm	L5 Start Time	L5TIME_num	Tertile	T2	L5TIME_numCat2	minimal	Minimal	0.87 [0.68;1.10]	0.231592139349476	0.736108640088885	Inverse	132	31721	95175	439	FALSE	sex + race + tdi + smoking + alcohol + all_cancer_fh + season
Melanoma	Melanoma	Physical Activity	Acceleration in 10-20 Min Inactivity Bouts (Plain)	ACC_day_IN_bts_10_20_mg_pla	Tertile	T2	ACC_day_IN_bts_10_20_mg_plaCat2	minimal	Minimal	0.87 [0.69;1.09]	0.234343849651987	0.704192366892557	Inverse	135	31718	95168	439	FALSE	sex + race + tdi + smoking + alcohol + all_cancer_fh + season
Melanoma	Melanoma	Physical Activity	Mean Activity Fragment Duration During Waking Time	FRAG_mean_dur_PA_day	Tertile	T3	FRAG_mean_dur_PA_dayCat3	minimal	Minimal	1.15 [0.91;1.46]	0.235698112445756	0.288274207137877	Positive	153	31699	95174	439	FALSE	sex + race + tdi + smoking + alcohol + all_cancer_fh + season
Melanoma	Melanoma	Sleep	WASO (Wake After Sleep Onset)	WASO_AD_T5A5_mn	Tertile	T2	WASO_AD_T5A5_mnCat2	minimal	Minimal	0.87 [0.69;1.10]	0.235714457649855	0.504078840468415	Inverse	136	31742	95175	439	FALSE	sex + race + tdi + smoking + alcohol + all_cancer_fh + season
Melanoma	Melanoma	Physical Activity	Number of PA Fragments per Minute IN PA During Waking Time	FRAG_NFragPM_PA_day	Tertile	T3	FRAG_NFragPM_PA_dayCat3	minimal	Minimal	0.87 [0.68;1.10]	0.23586315447876	0.227539558580655	Inverse	130	31734	95174	439	FALSE	sex + race + tdi + smoking + alcohol + all_cancer_fh + season
Melanoma	Melanoma	Physical Activity	Duration in 10-Min LIPA Bouts (Weighted)	dur_day_LIG_bts_10_min_wei	Tertile	T2	dur_day_LIG_bts_10_min_weiCat2	minimal	Minimal	1.15 [0.91;1.45]	0.237352064559521	0.980321876606403	Positive	160	31709	95175	439	FALSE	sex + race + tdi + smoking + alcohol + all_cancer_fh + season
Melanoma	Melanoma	Physical Activity	Standard Deviation of Physical Activity Fragment Durations During Waking Time (Plain)	FRAG_SD_dur_PA_day_pla	Tertile	T2	FRAG_SD_dur_PA_day_plaCat2	minimal	Minimal	1.15 [0.91;1.46]	0.238143999688782	0.304343673327871	Positive	152	31716	95170	439	FALSE	sex + race + tdi + smoking + alcohol + all_cancer_fh + season
Melanoma	Melanoma	Physical Activity	Transition Probability Physical Activity to Inactivity During Waking Time	FRAG_TP_PA2IN_day	Tertile	T3	FRAG_TP_PA2IN_dayCat3	minimal	Minimal	0.87 [0.68;1.10]	0.240500624912362	0.233953448047773	Inverse	131	31732	95175	439	FALSE	sex + race + tdi + smoking + alcohol + all_cancer_fh + season
Melanoma	Melanoma	Physical Activity	Number of 10-Min MVPA Bouts (Weighted)	Nbouts_day_MVPA_bts_10_wei	Tertile	T2	Nbouts_day_MVPA_bts_10_weiCat2	minimal	Minimal	1.15 [0.91;1.44]	0.241928754086689	0.82995432451547	Positive	160	31733	95175	439	FALSE	sex + race + tdi + smoking + alcohol + all_cancer_fh + season
Melanoma	Melanoma	Physical Activity	Duration in 60-90 Min Inactivity Bouts (Weighted)	dur_day_IN_bts_60_90_min_wei	Tertile	T2	dur_day_IN_bts_60_90_min_weiCat2	minimal	Minimal	0.87 [0.69;1.10]	0.242726575710391	0.612538004931816	Inverse	132	31719	95175	439	FALSE	sex + race + tdi + smoking + alcohol + all_cancer_fh + season
Melanoma	Melanoma	Physical Activity	Number of 10-20 Min Inactivity Bouts (Weighted)	Nbouts_day_IN_bts_10_20_wei	Tertile	T3	Nbouts_day_IN_bts_10_20_weiCat3	minimal	Minimal	0.87 [0.68;1.10]	0.243595052828082	0.249974618641964	Inverse	124	31742	95175	439	FALSE	sex + race + tdi + smoking + alcohol + all_cancer_fh + season
Melanoma	Melanoma	Physical Activity	Number of 10-20 Min Inactivity Bouts (Plain)	Nbouts_day_IN_bts_10_20_pla	Tertile	T3	Nbouts_day_IN_bts_10_20_plaCat3	minimal	Minimal	0.87 [0.69;1.10]	0.245810132678958	0.245452308706504	Inverse	125	31742	95175	439	FALSE	sex + race + tdi + smoking + alcohol + all_cancer_fh + season
Melanoma	Melanoma	Physical Activity	Transition Probability Physical Inactivity to MVPA During Waking Time (Plain)	FRAG_TP_IN2MVPA_day_pla	Tertile	T3	FRAG_TP_IN2MVPA_day_plaCat3	minimal	Minimal	0.87 [0.68;1.11]	0.24667595402081	0.246645347472168	Inverse	124	31755	95175	439	FALSE	sex + race + tdi + smoking + alcohol + all_cancer_fh + season
Melanoma	Melanoma	Physical Activity	Acceleration in 10-Min MVPA Bouts (Weighted)	ACC_day_MVPA_bts_10_mg_wei	Tertile	T3	ACC_day_MVPA_bts_10_mg_weiCat3	minimal	Minimal	0.87 [0.68;1.10]	0.246978640357603	0.249531931364027	Inverse	133	30615	91826	425	FALSE	sex + race + tdi + smoking + alcohol + all_cancer_fh + season
Melanoma	Melanoma	Physical Activity	x0.5 of Activity Fragment Durations During Waking Time	FRAG_x0.5_dur_PA_day	Tertile	T3	FRAG_x0.5_dur_PA_dayCat3	minimal	Minimal	1.15 [0.91;1.46]	0.249274716767082	0.268599818699984	Positive	156	31697	95172	439	FALSE	sex + race + tdi + smoking + alcohol + all_cancer_fh + season
Melanoma	Melanoma	Physical Activity	Power-Law Alpha of Activity Fragment Durations During Waking Time	FRAG_alpha_dur_PA_day	Tertile	T3	FRAG_alpha_dur_PA_dayCat3	minimal	Minimal	0.87 [0.69;1.10]	0.249564093667344	0.246315307155707	Inverse	132	31736	95172	439	FALSE	sex + race + tdi + smoking + alcohol + all_cancer_fh + season
Melanoma	Melanoma	Light	Nighttime Light	nighttime_light	Tertile	T2	nighttime_lightCat2	minimal	Minimal	1.14 [0.91;1.44]	0.252830354262529	0.587322731092542	Positive	159	31463	94407	439	FALSE	sex + race + tdi + smoking + alcohol + all_cancer_fh + season
Melanoma	Melanoma	Physical Activity	Duration in 10-Min MVPA Bouts (Weighted)	dur_day_MVPA_bts_10_min_wei	Tertile	T2	dur_day_MVPA_bts_10_min_weiCat2	minimal	Minimal	1.14 [0.91;1.44]	0.253322532487003	0.534887952169467	Positive	156	31722	95175	439	FALSE	sex + race + tdi + smoking + alcohol + all_cancer_fh + season
Melanoma	Melanoma	Physical Activity	Number of IN Fragments per Minute IN IN During Waking Time (Weighted)	FRAG_NFragPM_IN_day_wei	Tertile	T2	FRAG_NFragPM_IN_day_weiCat2	minimal	Minimal	0.88 [0.70;1.10]	0.254539593855804	0.0536629845372023	Inverse	146	31726	95175	439	FALSE	sex + race + tdi + smoking + alcohol + all_cancer_fh + season
Melanoma	Melanoma	Physical Activity	Number of 10-Min LIPA Bouts (Weighted)	Nbouts_day_LIG_bts_10_wei	Tertile	T2	Nbouts_day_LIG_bts_10_weiCat2	minimal	Minimal	1.14 [0.91;1.43]	0.257640594072088	0.817545325617294	Positive	161	31725	95175	439	FALSE	sex + race + tdi + smoking + alcohol + all_cancer_fh + season
Melanoma	Melanoma	Physical Activity	Power-Law Alpha of Inactivity Fragment Durations During Waking Time (Weighted)	FRAG_alpha_dur_IN_day_wei	Tertile	T3	FRAG_alpha_dur_IN_day_weiCat3	minimal	Minimal	0.87 [0.68;1.11]	0.257736357076899	0.259613810941545	Inverse	124	31731	95170	439	FALSE	sex + race + tdi + smoking + alcohol + all_cancer_fh + season
Melanoma	Melanoma	Physical Activity	Mean MVPA Fragment Duration During Waking Time (Weighted)	FRAG_mean_dur_MVPA_day_wei	Tertile	T3	FRAG_mean_dur_MVPA_day_weiCat3	minimal	Minimal	1.14 [0.91;1.44]	0.257868289738519	0.281815902918828	Positive	158	31706	95156	439	FALSE	sex + race + tdi + smoking + alcohol + all_cancer_fh + season
Melanoma	Melanoma	Physical Activity	Standard Deviation of Physical Activity Fragment Durations During Waking Time (Plain)	FRAG_SD_dur_PA_day_pla	Tertile	T3	FRAG_SD_dur_PA_day_plaCat3	minimal	Minimal	1.14 [0.91;1.45]	0.25986872559005	0.304343673327871	Positive	155	31716	95170	439	FALSE	sex + race + tdi + smoking + alcohol + all_cancer_fh + season
Melanoma	Melanoma	Physical Activity	Duration in 5-10 Min LIPA Bouts (Plain)	dur_day_LIG_bts_5_10_min_pla	Tertile	T3	dur_day_LIG_bts_5_10_min_plaCat3	minimal	Minimal	0.87 [0.69;1.10]	0.261522600175208	0.260343874890146	Inverse	132	31745	95175	439	FALSE	sex + race + tdi + smoking + alcohol + all_cancer_fh + season
Melanoma	Melanoma	Physical Activity	W0.5 of Inactivity Fragment Durations During Waking Time (Weighted)	FRAG_W0.5_dur_IN_day_wei	Tertile	T2	FRAG_W0.5_dur_IN_day_weiCat2	minimal	Minimal	0.87 [0.68;1.11]	0.267198067856796	0.122382248845334	Inverse	126	31713	95170	439	FALSE	sex + race + tdi + smoking + alcohol + all_cancer_fh + season
Melanoma	Melanoma	Physical Activity	Mean LIPA Fragment Duration During Waking Time	FRAG_mean_dur_LIPA_day	Tertile	T2	FRAG_mean_dur_LIPA_dayCat2	minimal	Minimal	1.14 [0.90;1.45]	0.274070605921019	0.353021366545428	Positive	155	31733	95174	439	FALSE	sex + race + tdi + smoking + alcohol + all_cancer_fh + season
Melanoma	Melanoma	Physical Activity	Number of IN Fragments per Minute IN IN During Waking Time	FRAG_NFragPM_IN_day	Tertile	T2	FRAG_NFragPM_IN_dayCat2	minimal	Minimal	0.88 [0.71;1.10]	0.27442750705763	0.0971152981505122	Inverse	145	31721	95174	439	FALSE	sex + race + tdi + smoking + alcohol + all_cancer_fh + season
Melanoma	Melanoma	Physical Activity	Overall Acceleration	ENMO_fullRecordingMean	Tertile	T3	ENMO_fullRecordingMeanCat3	minimal	Minimal	0.88 [0.69;1.11]	0.275010314226429	0.278238408123499	Inverse	131	31752	95175	439	FALSE	sex + race + tdi + smoking + alcohol + all_cancer_fh + season
Melanoma	Melanoma	Physical Activity	Acceleration in 60-90 Min Inactivity Bouts (Plain)	ACC_day_IN_bts_60_90_mg_pla	Tertile	T2	ACC_day_IN_bts_60_90_mg_plaCat2	minimal	Minimal	1.13 [0.90;1.42]	0.275644641461923	0.892715740086641	Positive	160	31604	94818	437	FALSE	sex + race + tdi + smoking + alcohol + all_cancer_fh + season
Melanoma	Melanoma	Physical Activity	Number of Activity Fragments During Sleep Period	FRAG_Nfrag_PA_spt	Tertile	T3	FRAG_Nfrag_PA_sptCat3	minimal	Minimal	0.88 [0.70;1.11]	0.280878990796934	0.319589900555485	Inverse	142	31728	95175	439	FALSE	sex + race + tdi + smoking + alcohol + all_cancer_fh + season
Melanoma	Melanoma	Physical Activity	Number of Inactivity Fragments During Sleep Period	FRAG_Nfrag_IN_spt	Tertile	T3	FRAG_Nfrag_IN_sptCat3	minimal	Minimal	0.88 [0.70;1.11]	0.281005502448153	0.319759423676397	Inverse	142	31728	95175	439	FALSE	sex + race + tdi + smoking + alcohol + all_cancer_fh + season
Melanoma	Melanoma	Physical Activity	x0.5 of Inactivity Fragment Durations During Waking Time (Plain)	FRAG_x0.5_dur_IN_day_pla	Tertile	T3	FRAG_x0.5_dur_IN_day_plaCat3	minimal	Minimal	1.14 [0.90;1.45]	0.287077157556133	0.408022989095906	Positive	155	31728	95170	439	FALSE	sex + race + tdi + smoking + alcohol + all_cancer_fh + season
Melanoma	Melanoma	Physical Activity	Transition Probability Physical Inactivity to Activity During Waking Time	FRAG_TP_IN2PA_day	Tertile	T2	FRAG_TP_IN2PA_dayCat2	minimal	Minimal	0.89 [0.71;1.11]	0.287717895287387	0.167166199680563	Inverse	144	31721	95175	439	FALSE	sex + race + tdi + smoking + alcohol + all_cancer_fh + season
Melanoma	Melanoma	Physical Activity	x0.5 of Inactivity Fragment Durations During Waking Time (Weighted)	FRAG_x0.5_dur_IN_day_wei	Tertile	T3	FRAG_x0.5_dur_IN_day_weiCat3	minimal	Minimal	1.14 [0.89;1.45]	0.28978863951581	0.411786634446724	Positive	155	31726	95170	439	FALSE	sex + race + tdi + smoking + alcohol + all_cancer_fh + season
Melanoma	Melanoma	Physical Activity	Number of Inactivity-to-LIPA Transitions During Waking Time	FRAG_Nfrag_IN2LIPA_day	Tertile	T3	FRAG_Nfrag_IN2LIPA_dayCat3	minimal	Minimal	0.88 [0.70;1.11]	0.292126042136541	0.287218124400693	Inverse	133	31736	95175	439	FALSE	sex + race + tdi + smoking + alcohol + all_cancer_fh + season
Melanoma	Melanoma	Physical Activity	Number of Inactivity-to-MVPA Transitions During Waking Time	FRAG_Nfrag_IN2MVPA_day	Tertile	T3	FRAG_Nfrag_IN2MVPA_dayCat3	minimal	Minimal	0.87 [0.68;1.12]	0.292457383812851	0.294553802528129	Inverse	118	31752	95175	439	FALSE	sex + race + tdi + smoking + alcohol + all_cancer_fh + season
Melanoma	Melanoma	Step Count	MVPA Steps	mean_mvpa_steps	Tertile	T3	mean_mvpa_stepsCat3	minimal	Minimal	1.13 [0.90;1.41]	0.294080061190413	0.120762866706032	Positive	164	31728	95175	439	FALSE	sex + race + tdi + smoking + alcohol + all_cancer_fh + season
Melanoma	Melanoma	Physical Activity	Number of 20-30 Min Inactivity Bouts (Weighted)	Nbouts_day_IN_bts_20_30_wei	Tertile	T2	Nbouts_day_IN_bts_20_30_weiCat2	minimal	Minimal	0.89 [0.71;1.11]	0.295612458691456	0.0309141829279659	Inverse	147	31737	95175	439	FALSE	sex + race + tdi + smoking + alcohol + all_cancer_fh + season
Melanoma	Melanoma	Physical Activity	Number of Inactivity-to-MVPA Transitions During Waking Time	FRAG_Nfrag_IN2MVPA_day	Tertile	T2	FRAG_Nfrag_IN2MVPA_dayCat2	minimal	Minimal	1.13 [0.90;1.40]	0.297490296736874	0.294553802528129	Positive	167	31727	95175	439	FALSE	sex + race + tdi + smoking + alcohol + all_cancer_fh + season
Melanoma	Melanoma	Physical Activity	Duration in 10-20 Min Inactivity Bouts (Weighted)	dur_day_IN_bts_10_20_min_wei	Tertile	T2	dur_day_IN_bts_10_20_min_weiCat2	minimal	Minimal	0.89 [0.71;1.11]	0.300196239548481	0.448556591023701	Inverse	139	31703	95175	439	FALSE	sex + race + tdi + smoking + alcohol + all_cancer_fh + season
Melanoma	Melanoma	Physical Activity	x0.5 of Activity Fragment Durations During Waking Time	FRAG_x0.5_dur_PA_day	Tertile	T2	FRAG_x0.5_dur_PA_dayCat2	minimal	Minimal	1.13 [0.89;1.43]	0.30106339854058	0.268599818699984	Positive	151	31738	95172	439	FALSE	sex + race + tdi + smoking + alcohol + all_cancer_fh + season
Melanoma	Melanoma	Physical Activity	Acceleration in 60-90 Min Inactivity Bouts (Weighted)	ACC_day_IN_bts_60_90_mg_wei	Tertile	T2	ACC_day_IN_bts_60_90_mg_weiCat2	minimal	Minimal	1.13 [0.90;1.41]	0.302639011400377	0.657338256798389	Positive	161	31613	94818	437	FALSE	sex + race + tdi + smoking + alcohol + all_cancer_fh + season
Melanoma	Melanoma	Physical Activity	Acceleration in 10-Min MVPA Bouts (Plain)	ACC_day_MVPA_bts_10_mg_pla	Tertile	T3	ACC_day_MVPA_bts_10_mg_plaCat3	minimal	Minimal	0.88 [0.69;1.12]	0.303955992497562	0.2933771392765	Inverse	133	30610	91826	425	FALSE	sex + race + tdi + smoking + alcohol + all_cancer_fh + season
Melanoma	Melanoma	Circadian Rhythm	L10 Start Time	L10TIME_num	Tertile	T2	L10TIME_numCat2	minimal	Minimal	0.89 [0.71;1.11]	0.306021974769767	0.386631723319368	Inverse	141	31722	95175	439	FALSE	sex + race + tdi + smoking + alcohol + all_cancer_fh + season
Melanoma	Melanoma	Physical Activity	Mean Activity Fragment Duration During Waking Time (Weighted)	FRAG_mean_dur_PA_day_wei	Tertile	T2	FRAG_mean_dur_PA_day_weiCat2	minimal	Minimal	1.13 [0.89;1.43]	0.306199455535614	0.107836874012025	Positive	148	31737	95175	439	FALSE	sex + race + tdi + smoking + alcohol + all_cancer_fh + season
Melanoma	Melanoma	Physical Activity	Total Vigorous Physical Activity Acceleration (Plain)	ACC_day_total_VIG_mg_pla	Tertile	T3	ACC_day_total_VIG_mg_plaCat3	minimal	Minimal	0.87 [0.67;1.14]	0.307547165670317	0.40819930479496	Inverse	104	22931	68776	327	FALSE	sex + race + tdi + smoking + alcohol + all_cancer_fh + season
Melanoma	Melanoma	Circadian Rhythm	M5 Activity Level	M5VALUE	Tertile	T2	M5VALUECat2	minimal	Minimal	1.13 [0.90;1.42]	0.30755579617212	0.833181540472622	Positive	156	31714	95175	439	FALSE	sex + race + tdi + smoking + alcohol + all_cancer_fh + season
Melanoma	Melanoma	Physical Activity	Transition Probability Physical Activity to Inactivity During Waking Time (Weighted)	FRAG_TP_PA2IN_day_wei	Tertile	T3	FRAG_TP_PA2IN_day_weiCat3	minimal	Minimal	0.88 [0.70;1.12]	0.30876922297909	0.299417482231745	Inverse	133	31730	95175	439	FALSE	sex + race + tdi + smoking + alcohol + all_cancer_fh + season
Melanoma	Melanoma	Physical Activity	Total Vigorous Physical Activity Duration (Plain)	dur_day_total_VIG_min_pla	Tertile	T2	dur_day_total_VIG_min_plaCat2	minimal	Minimal	1.13 [0.90;1.42]	0.310624100514932	0.738445987157092	Positive	160	31730	95175	439	FALSE	sex + race + tdi + smoking + alcohol + all_cancer_fh + season
Melanoma	Melanoma	Physical Activity	Mean LIPA Fragment Duration During Waking Time	FRAG_mean_dur_LIPA_day	Tertile	T3	FRAG_mean_dur_LIPA_dayCat3	minimal	Minimal	1.14 [0.89;1.46]	0.311463456446341	0.353021366545428	Positive	156	31692	95174	439	FALSE	sex + race + tdi + smoking + alcohol + all_cancer_fh + season
Melanoma	Melanoma	Physical Activity	Total Moderate Physical Activity Duration (Weighted)	dur_day_total_MOD_min_wei	Tertile	T2	dur_day_total_MOD_min_weiCat2	minimal	Minimal	1.12 [0.89;1.41]	0.316186701679793	0.741436608261436	Positive	156	31737	95175	439	FALSE	sex + race + tdi + smoking + alcohol + all_cancer_fh + season
Melanoma	Melanoma	Physical Activity	Mean LIPA Fragment Duration During Waking Time (Weighted)	FRAG_mean_dur_LIPA_day_wei	Tertile	T2	FRAG_mean_dur_LIPA_day_weiCat2	minimal	Minimal	1.13 [0.89;1.44]	0.31663405484228	0.208018085378753	Positive	152	31729	95174	439	FALSE	sex + race + tdi + smoking + alcohol + all_cancer_fh + season
Melanoma	Melanoma	Light	Afternoon Light	afternoon_light	Tertile	T2	afternoon_lightCat2	minimal	Minimal	1.13 [0.89;1.43]	0.317231985231584	0.838309743377865	Positive	156	31474	94407	439	FALSE	sex + race + tdi + smoking + alcohol + all_cancer_fh + season
Melanoma	Melanoma	Physical Activity	Duration in 30-60 Min Inactivity Bouts (Weighted)	dur_day_IN_bts_30_60_min_wei	Tertile	T3	dur_day_IN_bts_30_60_min_weiCat3	minimal	Minimal	0.89 [0.71;1.12]	0.317572799887926	0.322539653770557	Inverse	144	31730	95175	439	FALSE	sex + race + tdi + smoking + alcohol + all_cancer_fh + season
Melanoma	Melanoma	Circadian Rhythm	Autocorrelation Phi	phi	Tertile	T3	phiCat3	minimal	Minimal	1.13 [0.89;1.43]	0.321735638798241	0.305828079380486	Positive	148	31739	95175	439	FALSE	sex + race + tdi + smoking + alcohol + all_cancer_fh + season
Melanoma	Melanoma	Physical Activity	Gini Index of Activity Fragment Durations During Waking Time	FRAG_Gini_dur_PA_day	Tertile	T3	FRAG_Gini_dur_PA_dayCat3	minimal	Minimal	1.12 [0.89;1.41]	0.323711700666856	0.321124541989646	Positive	157	31734	95172	439	FALSE	sex + race + tdi + smoking + alcohol + all_cancer_fh + season
Melanoma	Melanoma	Light	Night Light	night_light	Tertile	T3	night_lightCat3	minimal	Minimal	0.89 [0.71;1.12]	0.323824899558659	0.327027657314545	Inverse	142	31475	94407	439	FALSE	sex + race + tdi + smoking + alcohol + all_cancer_fh + season
Melanoma	Melanoma	Physical Activity	Mean MVPA Fragment Duration During Waking Time	FRAG_mean_dur_MVPA_day	Tertile	T2	FRAG_mean_dur_MVPA_dayCat2	minimal	Minimal	1.12 [0.89;1.42]	0.335668467993657	0.246664072602294	Positive	149	31738	95156	439	FALSE	sex + race + tdi + smoking + alcohol + all_cancer_fh + season
Melanoma	Melanoma	Physical Activity	Number of 5-10 Min LIPA Bouts (Plain)	Nbouts_day_LIG_bts_5_10_pla	Tertile	T3	Nbouts_day_LIG_bts_5_10_plaCat3	minimal	Minimal	0.89 [0.71;1.13]	0.337706943781109	0.342123838498829	Inverse	131	31748	95175	439	FALSE	sex + race + tdi + smoking + alcohol + all_cancer_fh + season
Melanoma	Melanoma	Physical Activity	Number of 1-5 Min MVPA Bouts (Weighted)	Nbouts_day_MVPA_bts_1_5_wei	Tertile	T2	Nbouts_day_MVPA_bts_1_5_weiCat2	minimal	Minimal	0.90 [0.72;1.12]	0.33858907038774	0.0225369244708676	Inverse	148	31720	95175	439	FALSE	sex + race + tdi + smoking + alcohol + all_cancer_fh + season
Melanoma	Melanoma	Physical Activity	Number of Inactivity-to-LIPA Transitions During Waking Time	FRAG_Nfrag_IN2LIPA_day	Tertile	T2	FRAG_Nfrag_IN2LIPA_dayCat2	minimal	Minimal	0.90 [0.72;1.12]	0.339526430389985	0.287218124400693	Inverse	144	31710	95175	439	FALSE	sex + race + tdi + smoking + alcohol + all_cancer_fh + season
Melanoma	Melanoma	Physical Activity	Number of PA Fragments per Minute IN PA During Waking Time (Weighted)	FRAG_NFragPM_PA_day_wei	Tertile	T3	FRAG_NFragPM_PA_day_weiCat3	minimal	Minimal	0.89 [0.70;1.13]	0.339743762079402	0.328295345727921	Inverse	133	31727	95175	439	FALSE	sex + race + tdi + smoking + alcohol + all_cancer_fh + season
Melanoma	Melanoma	Circadian Rhythm	Extended Cosinor Alpha	cosinorExt_alpha	Tertile	T2	cosinorExt_alphaCat2	minimal	Minimal	1.12 [0.89;1.42]	0.340286354348582	0.72825771548855	Positive	153	31709	95175	439	FALSE	sex + race + tdi + smoking + alcohol + all_cancer_fh + season
Melanoma	Melanoma	Physical Activity	Number of Inactivity Fragments During Sleep Period	FRAG_Nfrag_IN_spt	Tertile	T2	FRAG_Nfrag_IN_sptCat2	minimal	Minimal	0.90 [0.71;1.12]	0.342511056297662	0.319759423676397	Inverse	141	31719	95175	439	FALSE	sex + race + tdi + smoking + alcohol + all_cancer_fh + season
Melanoma	Melanoma	Physical Activity	Number of Activity Fragments During Sleep Period	FRAG_Nfrag_PA_spt	Tertile	T2	FRAG_Nfrag_PA_sptCat2	minimal	Minimal	0.90 [0.71;1.12]	0.342655597005349	0.319589900555485	Inverse	141	31719	95175	439	FALSE	sex + race + tdi + smoking + alcohol + all_cancer_fh + season
Melanoma	Melanoma	Physical Activity	Acceleration in 5-10 Min MVPA Bouts (Plain)	ACC_day_MVPA_bts_5_10_mg_pla	Tertile	T2	ACC_day_MVPA_bts_5_10_mg_plaCat2	minimal	Minimal	1.12 [0.89;1.40]	0.346917008335125	0.505190192924352	Positive	159	31545	94668	438	FALSE	sex + race + tdi + smoking + alcohol + all_cancer_fh + season
Melanoma	Melanoma	Circadian Rhythm	Intradaily Variability	IV	Tertile	T3	IVCat3	minimal	Minimal	0.89 [0.71;1.13]	0.347217355766662	0.332316180828065	Inverse	134	31731	95175	439	FALSE	sex + race + tdi + smoking + alcohol + all_cancer_fh + season
Melanoma	Melanoma	Physical Activity	Total Moderate Physical Activity Acceleration (Weighted)	ACC_day_total_MOD_mg_wei	Tertile	T3	ACC_day_total_MOD_mg_weiCat3	minimal	Minimal	0.89 [0.70;1.13]	0.347348874512219	0.352671330878241	Inverse	141	31726	95162	439	FALSE	sex + race + tdi + smoking + alcohol + all_cancer_fh + season
Melanoma	Melanoma	Physical Activity	Number of MVPA Fragments During Waking Time (Weighted)	FRAG_Nfrag_MVPA_day_wei	Tertile	T3	FRAG_Nfrag_MVPA_day_weiCat3	minimal	Minimal	0.89 [0.70;1.13]	0.349701605818879	0.349871551930248	Inverse	127	31754	95175	439	FALSE	sex + race + tdi + smoking + alcohol + all_cancer_fh + season
Melanoma	Melanoma	Physical Activity	Mean MVPA Fragment Duration During Waking Time (Weighted)	FRAG_mean_dur_MVPA_day_wei	Tertile	T2	FRAG_mean_dur_MVPA_day_weiCat2	minimal	Minimal	1.12 [0.88;1.41]	0.351787985587294	0.281815902918828	Positive	149	31733	95156	439	FALSE	sex + race + tdi + smoking + alcohol + all_cancer_fh + season
Melanoma	Melanoma	Physical Activity	Duration in 1-5 Min LIPA Bouts (Weighted)	dur_day_LIG_bts_1_5_min_wei	Tertile	T3	dur_day_LIG_bts_1_5_min_weiCat3	minimal	Minimal	0.89 [0.69;1.14]	0.351874663677685	0.371534150360836	Inverse	120	31748	95175	439	FALSE	sex + race + tdi + smoking + alcohol + all_cancer_fh + season
Melanoma	Melanoma	Physical Activity	Duration in 10-20 Min Inactivity Bouts (Plain)	dur_day_IN_bts_10_20_min_pla	Tertile	T2	dur_day_IN_bts_10_20_min_plaCat2	minimal	Minimal	0.90 [0.72;1.13]	0.352339661873342	0.605951618038245	Inverse	139	31711	95175	439	FALSE	sex + race + tdi + smoking + alcohol + all_cancer_fh + season
Melanoma	Melanoma	Physical Activity	Duration in 1-5 Min MVPA Bouts (Weighted)	dur_day_MVPA_bts_1_5_min_wei	Tertile	T2	dur_day_MVPA_bts_1_5_min_weiCat2	minimal	Minimal	0.90 [0.72;1.13]	0.354012441653209	0.101592249483434	Inverse	146	31733	95175	439	FALSE	sex + race + tdi + smoking + alcohol + all_cancer_fh + season
Melanoma	Melanoma	Sleep	Number of Sleep Period Bouts	number_sib_sleepperiod_AD_T5A5_mn	Tertile	T2	number_sib_sleepperiod_AD_T5A5_mnCat2	minimal	Minimal	1.11 [0.89;1.39]	0.357540823127148	0.749393412534856	Positive	159	31713	95175	439	FALSE	sex + race + tdi + smoking + alcohol + all_cancer_fh + season
Melanoma	Melanoma	Sleep	Number of Awakenings	number_of_awakenings_AD_T5A5_mn	Tertile	T2	number_of_awakenings_AD_T5A5_mnCat2	minimal	Minimal	1.11 [0.89;1.39]	0.357540823127148	0.749393412534856	Positive	159	31713	95175	439	FALSE	sex + race + tdi + smoking + alcohol + all_cancer_fh + season
Melanoma	Melanoma	Physical Activity	Total LIPA Duration (Plain)	dur_day_total_LIG_min_pla	Tertile	T3	dur_day_total_LIG_min_plaCat3	minimal	Minimal	0.89 [0.70;1.14]	0.359452066616346	0.356620122330976	Inverse	126	31725	95175	439	FALSE	sex + race + tdi + smoking + alcohol + all_cancer_fh + season
Melanoma	Melanoma	Physical Activity	Number of 5-10 Min LIPA Bouts (Weighted)	Nbouts_day_LIG_bts_5_10_wei	Tertile	T2	Nbouts_day_LIG_bts_5_10_weiCat2	minimal	Minimal	0.90 [0.72;1.13]	0.362623902774473	0.189764965284359	Inverse	145	31722	95175	439	FALSE	sex + race + tdi + smoking + alcohol + all_cancer_fh + season
Melanoma	Melanoma	Physical Activity	Duration in 90-Min Inactivity Bouts (Plain)	dur_day_IN_bts_90_min_pla	Tertile	T2	dur_day_IN_bts_90_min_plaCat2	minimal	Minimal	1.12 [0.88;1.43]	0.36296482150447	0.0187301083954091	Positive	143	31705	95175	439	FALSE	sex + race + tdi + smoking + alcohol + all_cancer_fh + season
Melanoma	Melanoma	Physical Activity	Number of 1-5 Min MVPA Bouts (Plain)	Nbouts_day_MVPA_bts_1_5_pla	Tertile	T2	Nbouts_day_MVPA_bts_1_5_plaCat2	minimal	Minimal	0.90 [0.72;1.13]	0.36964731034571	0.0304996664022109	Inverse	148	31718	95175	439	FALSE	sex + race + tdi + smoking + alcohol + all_cancer_fh + season
Melanoma	Melanoma	Physical Activity	Acceleration in 20-30 Min Inactivity Bouts (Plain)	ACC_day_IN_bts_20_30_mg_pla	Tertile	T3	ACC_day_IN_bts_20_30_mg_plaCat3	minimal	Minimal	1.11 [0.88;1.39]	0.371781988046117	0.368454146623089	Positive	153	31737	95149	439	FALSE	sex + race + tdi + smoking + alcohol + all_cancer_fh + season
Melanoma	Melanoma	Light	Evening Light	evening_light	Tertile	T2	evening_lightCat2	minimal	Minimal	0.90 [0.71;1.14]	0.375140050910356	0.736818187483438	Inverse	139	31461	94407	439	FALSE	sex + race + tdi + smoking + alcohol + all_cancer_fh + season
Melanoma	Melanoma	Physical Activity	Total Moderate Physical Activity Acceleration (Plain)	ACC_day_total_MOD_mg_pla	Tertile	T3	ACC_day_total_MOD_mg_plaCat3	minimal	Minimal	0.90 [0.71;1.14]	0.379104751834786	0.376514583826751	Inverse	140	31726	95162	439	FALSE	sex + race + tdi + smoking + alcohol + all_cancer_fh + season
Melanoma	Melanoma	Circadian Rhythm	Relative Amplitude	RA	Tertile	T3	RACat3	minimal	Minimal	1.11 [0.88;1.39]	0.381265204665817	0.512752437546155	Positive	157	31723	95175	439	FALSE	sex + race + tdi + smoking + alcohol + all_cancer_fh + season
Melanoma	Melanoma	Physical Activity	Power-Law Alpha of Activity Fragment Durations During Waking Time (Plain)	FRAG_alpha_dur_PA_day_pla	Tertile	T2	FRAG_alpha_dur_PA_day_plaCat2	minimal	Minimal	0.90 [0.72;1.13]	0.381773463145587	0.143123368809437	Inverse	144	31731	95170	439	FALSE	sex + race + tdi + smoking + alcohol + all_cancer_fh + season
Melanoma	Melanoma	Physical Activity	Total LIPA Duration (Plain)	dur_day_total_LIG_min_pla	Tertile	T2	dur_day_total_LIG_min_plaCat2	minimal	Minimal	1.10 [0.88;1.38]	0.382739906994696	0.356620122330976	Positive	162	31727	95175	439	FALSE	sex + race + tdi + smoking + alcohol + all_cancer_fh + season
Melanoma	Melanoma	Circadian Rhythm	L10 Start Time	L10TIME_num	Tertile	T3	L10TIME_numCat3	minimal	Minimal	0.90 [0.71;1.14]	0.383841005656973	0.386631723319368	Inverse	138	31718	95175	439	FALSE	sex + race + tdi + smoking + alcohol + all_cancer_fh + season
Melanoma	Melanoma	Step Count	Peak 30-Minute Cadence	mean_peak_30min_cadence	Tertile	T2	mean_peak_30min_cadenceCat2	minimal	Minimal	1.11 [0.88;1.40]	0.383973943612064	0.229187271445043	Positive	151	31709	95175	439	FALSE	sex + race + tdi + smoking + alcohol + all_cancer_fh + season
Melanoma	Melanoma	Physical Activity	W0.5 of Activity Fragment Durations During Waking Time	FRAG_W0.5_dur_PA_day	Tertile	T3	FRAG_W0.5_dur_PA_dayCat3	minimal	Minimal	1.11 [0.88;1.40]	0.38701829132463	0.413576862287578	Positive	156	31713	95172	439	FALSE	sex + race + tdi + smoking + alcohol + all_cancer_fh + season
Melanoma	Melanoma	Physical Activity	Duration in 5-10 Min MVPA Bouts (Weighted)	dur_day_MVPA_bts_5_10_min_wei	Tertile	T3	dur_day_MVPA_bts_5_10_min_weiCat3	minimal	Minimal	1.11 [0.88;1.40]	0.392451152481201	0.393277669476745	Positive	143	31744	95175	439	FALSE	sex + race + tdi + smoking + alcohol + all_cancer_fh + season
Melanoma	Melanoma	Physical Activity	Number of 60-90 Min Inactivity Bouts (Plain)	Nbouts_day_IN_bts_60_90_pla	Tertile	T2	Nbouts_day_IN_bts_60_90_plaCat2	minimal	Minimal	0.90 [0.72;1.14]	0.400666460373017	0.985632950787669	Inverse	138	31717	95175	439	FALSE	sex + race + tdi + smoking + alcohol + all_cancer_fh + season
Melanoma	Melanoma	Physical Activity	Standard Deviation of Inactivity Fragment Durations During Waking Time (Plain)	FRAG_SD_dur_IN_day_pla	Tertile	T2	FRAG_SD_dur_IN_day_plaCat2	minimal	Minimal	1.11 [0.87;1.42]	0.40131104867818	0.0123635735925558	Positive	142	31731	95170	439	FALSE	sex + race + tdi + smoking + alcohol + all_cancer_fh + season
Melanoma	Melanoma	Physical Activity	Mean MVPA Fragment Duration During Waking Time (Plain)	FRAG_mean_dur_MVPA_day_pla	Tertile	T2	FRAG_mean_dur_MVPA_day_plaCat2	minimal	Minimal	1.11 [0.87;1.40]	0.405538042784596	0.221224030405547	Positive	147	31734	95156	439	FALSE	sex + race + tdi + smoking + alcohol + all_cancer_fh + season
Melanoma	Melanoma	Circadian Rhythm	Extended Cosinor Amplitude	cosinorExt_amp	Tertile	T2	cosinorExt_ampCat2	minimal	Minimal	0.91 [0.72;1.14]	0.405710056187851	0.460773288484571	Inverse	140	31719	95175	439	FALSE	sex + race + tdi + smoking + alcohol + all_cancer_fh + season
Melanoma	Melanoma	Physical Activity	Number of Wake Fragments During Sleep Period	FRAG_Nfrag_wake_spt	Tertile	T3	FRAG_Nfrag_wake_sptCat3	minimal	Minimal	1.10 [0.88;1.39]	0.409029670018982	0.406243344390842	Positive	156	31718	95175	439	FALSE	sex + race + tdi + smoking + alcohol + all_cancer_fh + season
Melanoma	Melanoma	Physical Activity	Number of Activity Fragments During Waking Time	FRAG_Nfrag_PA_day	Tertile	T2	FRAG_Nfrag_PA_dayCat2	minimal	Minimal	0.91 [0.73;1.14]	0.415918249389915	0.107518772360414	Inverse	149	31724	95175	439	FALSE	sex + race + tdi + smoking + alcohol + all_cancer_fh + season
Melanoma	Melanoma	Physical Activity	Number of Activity-to-Inactivity Transitions During Waking Time	FRAG_Nfrag_PA2IN_day	Tertile	T2	FRAG_Nfrag_PA2IN_dayCat2	minimal	Minimal	0.91 [0.73;1.14]	0.415918249389915	0.107518772360414	Inverse	149	31724	95175	439	FALSE	sex + race + tdi + smoking + alcohol + all_cancer_fh + season
Melanoma	Melanoma	Physical Activity	Transition Probability Physical Activity to Inactivity During Sleep Period	FRAG_TP_PA2IN_spt	Tertile	T2	FRAG_TP_PA2IN_sptCat2	minimal	Minimal	1.10 [0.87;1.39]	0.41664179224259	0.593650708900482	Positive	152	31742	95175	439	FALSE	sex + race + tdi + smoking + alcohol + all_cancer_fh + season
Melanoma	Melanoma	Light	Total Daily Light	total_daily_light	Tertile	T3	total_daily_lightCat3	minimal	Minimal	0.90 [0.69;1.17]	0.41854854956417	0.456041828184826	Inverse	149	31463	94407	439	FALSE	sex + race + tdi + smoking + alcohol + all_cancer_fh + season
Melanoma	Melanoma	Physical Activity	Number of LIPA Fragments During Waking Time (Plain)	FRAG_Nfrag_LIPA_day_pla	Tertile	T2	FRAG_Nfrag_LIPA_day_plaCat2	minimal	Minimal	0.91 [0.73;1.14]	0.42115038452467	0.0155597096450643	Inverse	153	31747	95175	439	FALSE	sex + race + tdi + smoking + alcohol + all_cancer_fh + season
Melanoma	Melanoma	Physical Activity	Acceleration in 1-5 Min MVPA Bouts (Plain)	ACC_day_MVPA_bts_1_5_mg_pla	Tertile	T2	ACC_day_MVPA_bts_1_5_mg_plaCat2	minimal	Minimal	0.91 [0.73;1.14]	0.422121073336551	0.0643192484847359	Inverse	147	31717	95153	439	FALSE	sex + race + tdi + smoking + alcohol + all_cancer_fh + season
Melanoma	Melanoma	Physical Activity	Unbouted Inactivity Acceleration (Weighted)	ACC_day_IN_unbt_mg_wei	Tertile	T3	ACC_day_IN_unbt_mg_weiCat3	minimal	Minimal	1.10 [0.87;1.41]	0.422211928490073	0.450064047243197	Positive	148	31707	95170	439	FALSE	sex + race + tdi + smoking + alcohol + all_cancer_fh + season
Melanoma	Melanoma	Physical Activity	Duration in 1-5 Min MVPA Bouts (Plain)	dur_day_MVPA_bts_1_5_min_pla	Tertile	T2	dur_day_MVPA_bts_1_5_min_plaCat2	minimal	Minimal	0.91 [0.73;1.14]	0.423397596658858	0.0506801896593935	Inverse	149	31730	95175	439	FALSE	sex + race + tdi + smoking + alcohol + all_cancer_fh + season
Melanoma	Melanoma	Physical Activity	Number of MVPA Fragments During Waking Time (Plain)	FRAG_Nfrag_MVPA_day_pla	Tertile	T3	FRAG_Nfrag_MVPA_day_plaCat3	minimal	Minimal	0.91 [0.71;1.15]	0.423413503775211	0.423560399243689	Inverse	128	31751	95175	439	FALSE	sex + race + tdi + smoking + alcohol + all_cancer_fh + season
Melanoma	Melanoma	Circadian Rhythm	M10 Start Time	M10TIME_num	Tertile	T2	M10TIME_numCat2	minimal	Minimal	1.10 [0.87;1.38]	0.424093174730723	0.944737084757429	Positive	158	31713	95175	439	FALSE	sex + race + tdi + smoking + alcohol + all_cancer_fh + season
Melanoma	Melanoma	Physical Activity	Number of 30-60 Min Inactivity Bouts (Weighted)	Nbouts_day_IN_bts_30_60_wei	Tertile	T3	Nbouts_day_IN_bts_30_60_weiCat3	minimal	Minimal	0.91 [0.72;1.15]	0.425313980581286	0.428607385385083	Inverse	142	31739	95175	439	FALSE	sex + race + tdi + smoking + alcohol + all_cancer_fh + season
Melanoma	Melanoma	Physical Activity	Duration in 5-10 Min MVPA Bouts (Plain)	dur_day_MVPA_bts_5_10_min_pla	Tertile	T3	dur_day_MVPA_bts_5_10_min_plaCat3	minimal	Minimal	1.10 [0.87;1.39]	0.43232210781914	0.435811360195026	Positive	142	31739	95175	439	FALSE	sex + race + tdi + smoking + alcohol + all_cancer_fh + season
Melanoma	Melanoma	Circadian Rhythm	Extended Cosinor Amplitude	cosinorExt_amp	Tertile	T3	cosinorExt_ampCat3	minimal	Minimal	0.91 [0.72;1.15]	0.434024903918866	0.460773288484571	Inverse	138	31745	95175	439	FALSE	sex + race + tdi + smoking + alcohol + all_cancer_fh + season
Melanoma	Melanoma	Physical Activity	Duration in 10-Min MVPA Bouts (Weighted)	dur_day_MVPA_bts_10_min_wei	Tertile	T3	dur_day_MVPA_bts_10_min_weiCat3	minimal	Minimal	1.10 [0.87;1.40]	0.43492883573337	0.534887952169467	Positive	147	31735	95175	439	FALSE	sex + race + tdi + smoking + alcohol + all_cancer_fh + season
Melanoma	Melanoma	Circadian Rhythm	Relative Amplitude	RA	Tertile	T2	RACat2	minimal	Minimal	0.91 [0.72;1.15]	0.436450324049456	0.512752437546155	Inverse	134	31715	95175	439	FALSE	sex + race + tdi + smoking + alcohol + all_cancer_fh + season
Melanoma	Melanoma	Circadian Rhythm	Extended Cosinor Minimum	cosinorExt_minimum	Tertile	T3	cosinorExt_minimumCat3	minimal	Minimal	1.10 [0.87;1.38]	0.439460661898332	0.422710800314191	Positive	158	31720	95175	439	FALSE	sex + race + tdi + smoking + alcohol + all_cancer_fh + season
Melanoma	Melanoma	Physical Activity	x0.5 of Activity Fragment Durations During Waking Time (Weighted)	FRAG_x0.5_dur_PA_day_wei	Tertile	T2	FRAG_x0.5_dur_PA_day_weiCat2	minimal	Minimal	1.10 [0.87;1.39]	0.441267984594864	0.0656037077702165	Positive	144	31736	95170	439	FALSE	sex + race + tdi + smoking + alcohol + all_cancer_fh + season
Melanoma	Melanoma	Sleep	Number of Sleep Fragments During Sleep Period	FRAG_Nfrag_sleep_spt	Tertile	T3	FRAG_Nfrag_sleep_sptCat3	minimal	Minimal	1.09 [0.87;1.38]	0.442192938405042	0.441492751106641	Positive	155	31718	95175	439	FALSE	sex + race + tdi + smoking + alcohol + all_cancer_fh + season
Melanoma	Melanoma	Physical Activity	W0.5 of Activity Fragment Durations During Waking Time (Plain)	FRAG_W0.5_dur_PA_day_pla	Tertile	T2	FRAG_W0.5_dur_PA_day_plaCat2	minimal	Minimal	1.09 [0.87;1.37]	0.442831129215571	0.52210281550889	Positive	159	31725	95170	439	FALSE	sex + race + tdi + smoking + alcohol + all_cancer_fh + season
Melanoma	Melanoma	Physical Activity	Duration in 10-Min MVPA Bouts (Plain)	dur_day_MVPA_bts_10_min_pla	Tertile	T3	dur_day_MVPA_bts_10_min_plaCat3	minimal	Minimal	1.10 [0.87;1.39]	0.443596595932628	0.452811632977147	Positive	151	31739	95175	439	FALSE	sex + race + tdi + smoking + alcohol + all_cancer_fh + season
Melanoma	Melanoma	Physical Activity	W0.5 of Activity Fragment Durations During Waking Time (Plain)	FRAG_W0.5_dur_PA_day_pla	Tertile	T3	FRAG_W0.5_dur_PA_day_plaCat3	minimal	Minimal	0.91 [0.72;1.16]	0.445113178953289	0.52210281550889	Inverse	134	31709	95170	439	FALSE	sex + race + tdi + smoking + alcohol + all_cancer_fh + season
Melanoma	Melanoma	Physical Activity	Total Vigorous Physical Activity Acceleration (Weighted)	ACC_day_total_VIG_mg_wei	Tertile	T3	ACC_day_total_VIG_mg_weiCat3	minimal	Minimal	0.90 [0.69;1.18]	0.447455382516218	0.493179997783308	Inverse	103	22929	68776	327	FALSE	sex + race + tdi + smoking + alcohol + all_cancer_fh + season
Melanoma	Melanoma	Sleep	Sleep Regularity Index	SleepRegularityIndex2	Tertile	T2	SleepRegularityIndex2Cat2	minimal	Minimal	0.91 [0.72;1.16]	0.44795028851917	0.559122731299769	Inverse	133	31709	95061	438	FALSE	sex + race + tdi + smoking + alcohol + all_cancer_fh + season
Melanoma	Melanoma	Physical Activity	Total Inactivity Duration (Weighted)	dur_day_total_IN_min_wei	Tertile	T3	dur_day_total_IN_min_weiCat3	minimal	Minimal	1.09 [0.87;1.38]	0.449324837706061	0.429226398718936	Positive	163	31726	95175	439	FALSE	sex + race + tdi + smoking + alcohol + all_cancer_fh + season
Melanoma	Melanoma	Sleep	WASO (Wake After Sleep Onset)	WASO_AD_T5A5_mn	Tertile	T3	WASO_AD_T5A5_mnCat3	minimal	Minimal	0.92 [0.73;1.15]	0.451281038522588	0.504078840468415	Inverse	148	31719	95175	439	FALSE	sex + race + tdi + smoking + alcohol + all_cancer_fh + season
Melanoma	Melanoma	Physical Activity	Duration in 10-20 Min Inactivity Bouts (Weighted)	dur_day_IN_bts_10_20_min_wei	Tertile	T3	dur_day_IN_bts_10_20_min_weiCat3	minimal	Minimal	0.92 [0.73;1.15]	0.45565766123916	0.448556591023701	Inverse	136	31742	95175	439	FALSE	sex + race + tdi + smoking + alcohol + all_cancer_fh + season
Melanoma	Melanoma	Circadian Rhythm	Activity Balance Index	ABI	Tertile	T2	ABICat2	minimal	Minimal	1.09 [0.86;1.38]	0.463109285011283	0.616361023126185	Positive	153	31720	95175	439	FALSE	sex + race + tdi + smoking + alcohol + all_cancer_fh + season
Melanoma	Melanoma	Sleep	Sleep Regularity Index	SleepRegularityIndex2	Tertile	T3	SleepRegularityIndex2Cat3	minimal	Minimal	1.09 [0.87;1.36]	0.465265329470724	0.559122731299769	Positive	165	31658	95061	438	FALSE	sex + race + tdi + smoking + alcohol + all_cancer_fh + season
Melanoma	Melanoma	Physical Activity	Total LIPA Duration (Weighted)	dur_day_total_LIG_min_wei	Tertile	T3	dur_day_total_LIG_min_weiCat3	minimal	Minimal	0.92 [0.72;1.16]	0.466861323128441	0.463335865784968	Inverse	131	31728	95175	439	FALSE	sex + race + tdi + smoking + alcohol + all_cancer_fh + season
Melanoma	Melanoma	Circadian Rhythm	Extended Cosinor Beta	cosinorExt_beta	Tertile	T2	cosinorExt_betaCat2	minimal	Minimal	0.92 [0.73;1.16]	0.469128813891281	0.908217897426871	Inverse	139	31736	95175	439	FALSE	sex + race + tdi + smoking + alcohol + all_cancer_fh + season
Melanoma	Melanoma	Circadian Rhythm	Cosinor R-Squared	cosinor_R2	Tertile	T3	cosinor_R2Cat3	minimal	Minimal	1.09 [0.86;1.38]	0.469667539301038	0.469968028328601	Positive	155	31704	95175	439	FALSE	sex + race + tdi + smoking + alcohol + all_cancer_fh + season
Melanoma	Melanoma	Physical Activity	Standard Deviation of Physical Activity Fragment Durations During Waking Time	FRAG_SD_dur_PA_day	Tertile	T2	FRAG_SD_dur_PA_dayCat2	minimal	Minimal	1.09 [0.86;1.38]	0.470886312279872	0.151096790357881	Positive	145	31727	95172	439	FALSE	sex + race + tdi + smoking + alcohol + all_cancer_fh + season
Melanoma	Melanoma	Physical Activity	Overall Acceleration	ENMO_fullRecordingMean	Tertile	T2	ENMO_fullRecordingMeanCat2	minimal	Minimal	0.92 [0.73;1.15]	0.472595782166161	0.278238408123499	Inverse	145	31717	95175	439	FALSE	sex + race + tdi + smoking + alcohol + all_cancer_fh + season
Melanoma	Melanoma	Physical Activity	Standard Deviation of Inactivity Fragment Durations During Waking Time (Weighted)	FRAG_SD_dur_IN_day_wei	Tertile	T2	FRAG_SD_dur_IN_day_weiCat2	minimal	Minimal	1.09 [0.86;1.40]	0.473725017593238	0.0141124963173465	Positive	141	31727	95170	439	FALSE	sex + race + tdi + smoking + alcohol + all_cancer_fh + season
Melanoma	Melanoma	Physical Activity	Transition Probability Physical Inactivity to MVPA During Waking Time (Weighted)	FRAG_TP_IN2MVPA_day_wei	Tertile	T3	FRAG_TP_IN2MVPA_day_weiCat3	minimal	Minimal	0.92 [0.72;1.17]	0.479705848469603	0.464284889415539	Inverse	126	31759	95175	439	FALSE	sex + race + tdi + smoking + alcohol + all_cancer_fh + season
Melanoma	Melanoma	Circadian Rhythm	M10 Activity Level	M10VALUE	Tertile	T2	M10VALUECat2	minimal	Minimal	1.08 [0.87;1.36]	0.483266631050801	0.514833202119591	Positive	158	31723	95175	439	FALSE	sex + race + tdi + smoking + alcohol + all_cancer_fh + season
Melanoma	Melanoma	Physical Activity	Number of Inactivity Fragments During Waking Time	FRAG_Nfrag_IN_day	Tertile	T2	FRAG_Nfrag_IN_dayCat2	minimal	Minimal	0.92 [0.74;1.15]	0.484603156278124	0.118218805536699	Inverse	150	31718	95175	439	FALSE	sex + race + tdi + smoking + alcohol + all_cancer_fh + season
Melanoma	Melanoma	Physical Activity	Number of Inactivity-to-Activity Transitions During Waking Time	FRAG_Nfrag_IN2PA_day	Tertile	T2	FRAG_Nfrag_IN2PA_dayCat2	minimal	Minimal	0.92 [0.74;1.15]	0.484603156278124	0.118218805536699	Inverse	150	31718	95175	439	FALSE	sex + race + tdi + smoking + alcohol + all_cancer_fh + season
Melanoma	Melanoma	Physical Activity	Standard Deviation of Physical Activity Fragment Durations During Waking Time (Weighted)	FRAG_SD_dur_PA_day_wei	Tertile	T3	FRAG_SD_dur_PA_day_weiCat3	minimal	Minimal	1.09 [0.86;1.37]	0.48757905368007	0.520560419155998	Positive	153	31718	95170	439	FALSE	sex + race + tdi + smoking + alcohol + all_cancer_fh + season
Melanoma	Melanoma	Physical Activity	Coefficient of Variance of Inactivity Fragment Durations During Waking Time (Plain)	FRAG_CoV_dur_IN_day_pla	Tertile	T2	FRAG_CoV_dur_IN_day_plaCat2	minimal	Minimal	1.08 [0.86;1.36]	0.48807763994701	0.809561822213563	Positive	153	31702	95170	439	FALSE	sex + race + tdi + smoking + alcohol + all_cancer_fh + season
Melanoma	Melanoma	Physical Activity	Total Vigorous Physical Activity Acceleration (Weighted)	ACC_day_total_VIG_mg_wei	Tertile	T2	ACC_day_total_VIG_mg_weiCat2	minimal	Minimal	0.91 [0.70;1.19]	0.491428028692724	0.493179997783308	Inverse	107	22920	68776	327	FALSE	sex + race + tdi + smoking + alcohol + all_cancer_fh + season
Melanoma	Melanoma	Physical Activity	Number of 5-10 Min MVPA Bouts (Weighted)	Nbouts_day_MVPA_bts_5_10_wei	Tertile	T3	Nbouts_day_MVPA_bts_5_10_weiCat3	minimal	Minimal	1.09 [0.86;1.38]	0.492680580656113	0.50226525666821	Positive	140	31741	95175	439	FALSE	sex + race + tdi + smoking + alcohol + all_cancer_fh + season
Melanoma	Melanoma	Physical Activity	Standard Deviation of Physical Activity Fragment Durations During Waking Time (Weighted)	FRAG_SD_dur_PA_day_wei	Tertile	T2	FRAG_SD_dur_PA_day_weiCat2	minimal	Minimal	1.08 [0.86;1.37]	0.497125270892675	0.520560419155998	Positive	149	31714	95170	439	FALSE	sex + race + tdi + smoking + alcohol + all_cancer_fh + season
Melanoma	Melanoma	Physical Activity	Acceleration in 10-Min LIPA Bouts (Weighted)	ACC_day_LIG_bts_10_mg_wei	Tertile	T2	ACC_day_LIG_bts_10_mg_weiCat2	minimal	Minimal	1.08 [0.86;1.36]	0.497918704187486	0.947027749826711	Positive	154	31726	95149	439	FALSE	sex + race + tdi + smoking + alcohol + all_cancer_fh + season
Melanoma	Melanoma	Physical Activity	Acceleration in 1-5 Min LIPA Bouts (Weighted)	ACC_day_LIG_bts_1_5_mg_wei	Tertile	T2	ACC_day_LIG_bts_1_5_mg_weiCat2	minimal	Minimal	1.08 [0.86;1.35]	0.500007972401706	0.74044998434873	Positive	155	31738	95174	439	FALSE	sex + race + tdi + smoking + alcohol + all_cancer_fh + season
Melanoma	Melanoma	Physical Activity	Coefficient of Variance of Activity Fragment Durations During Waking Time	FRAG_CoV_dur_PA_day	Tertile	T3	FRAG_CoV_dur_PA_dayCat3	minimal	Minimal	0.92 [0.73;1.17]	0.506130055458951	0.502032887160373	Inverse	137	31742	95172	439	FALSE	sex + race + tdi + smoking + alcohol + all_cancer_fh + season
Melanoma	Melanoma	Physical Activity	Unbouted Inactivity Acceleration (Plain)	ACC_day_IN_unbt_mg_pla	Tertile	T3	ACC_day_IN_unbt_mg_plaCat3	minimal	Minimal	1.08 [0.85;1.38]	0.506556354529756	0.530100718186045	Positive	149	31715	95170	439	FALSE	sex + race + tdi + smoking + alcohol + all_cancer_fh + season
Melanoma	Melanoma	Physical Activity	Coefficient of Variance of Activity Fragment Durations During Waking Time	FRAG_CoV_dur_PA_day	Tertile	T2	FRAG_CoV_dur_PA_dayCat2	minimal	Minimal	0.93 [0.74;1.16]	0.506739850780137	0.502032887160373	Inverse	143	31718	95172	439	FALSE	sex + race + tdi + smoking + alcohol + all_cancer_fh + season
Melanoma	Melanoma	Physical Activity	Number of 10-Min LIPA Bouts (Plain)	Nbouts_day_LIG_bts_10_pla	Tertile	T2	Nbouts_day_LIG_bts_10_plaCat2	minimal	Minimal	1.08 [0.86;1.36]	0.507595369739485	0.797556435640171	Positive	156	31726	95175	439	FALSE	sex + race + tdi + smoking + alcohol + all_cancer_fh + season
Melanoma	Melanoma	Physical Activity	Number of MVPA Fragments During Waking Time	FRAG_Nfrag_MVPA_day	Tertile	T2	FRAG_Nfrag_MVPA_dayCat2	minimal	Minimal	1.08 [0.86;1.35]	0.507987412348146	0.66594233216479	Positive	158	31725	95175	439	FALSE	sex + race + tdi + smoking + alcohol + all_cancer_fh + season
Melanoma	Melanoma	Physical Activity	Duration in 30-60 Min Inactivity Bouts (Plain)	dur_day_IN_bts_30_60_min_pla	Tertile	T3	dur_day_IN_bts_30_60_min_plaCat3	minimal	Minimal	0.93 [0.74;1.16]	0.510766842995553	0.514039369325333	Inverse	144	31733	95175	439	FALSE	sex + race + tdi + smoking + alcohol + all_cancer_fh + season
Melanoma	Melanoma	Circadian Rhythm	Extended Cosinor Minimum	cosinorExt_minimum	Tertile	T2	cosinorExt_minimumCat2	minimal	Minimal	1.08 [0.86;1.37]	0.511985055177716	0.422710800314191	Positive	147	31716	95175	439	FALSE	sex + race + tdi + smoking + alcohol + all_cancer_fh + season
Melanoma	Melanoma	Physical Activity	Gini Index of Inactivity Fragment Durations During Waking Time	FRAG_Gini_dur_IN_day	Tertile	T3	FRAG_Gini_dur_IN_dayCat3	minimal	Minimal	1.08 [0.85;1.38]	0.512136873385433	0.54667796210643	Positive	145	31724	95172	439	FALSE	sex + race + tdi + smoking + alcohol + all_cancer_fh + season
Melanoma	Melanoma	Physical Activity	Coefficient of Variance of Inactivity Fragment Durations During Waking Time	FRAG_CoV_dur_IN_day	Tertile	T2	FRAG_CoV_dur_IN_dayCat2	minimal	Minimal	1.08 [0.86;1.35]	0.514561436722096	0.778742965735536	Positive	155	31705	95172	439	FALSE	sex + race + tdi + smoking + alcohol + all_cancer_fh + season
Melanoma	Melanoma	Physical Activity	Duration in 5-10 Min LIPA Bouts (Plain)	dur_day_LIG_bts_5_10_min_pla	Tertile	T2	dur_day_LIG_bts_5_10_min_plaCat2	minimal	Minimal	0.93 [0.74;1.16]	0.518651813533348	0.260343874890146	Inverse	147	31712	95175	439	FALSE	sex + race + tdi + smoking + alcohol + all_cancer_fh + season
Melanoma	Melanoma	Physical Activity	Total Moderate Physical Activity Duration (Plain)	dur_day_total_MOD_min_pla	Tertile	T2	dur_day_total_MOD_min_plaCat2	minimal	Minimal	1.08 [0.86;1.36]	0.518726722910535	0.710648463856562	Positive	152	31734	95175	439	FALSE	sex + race + tdi + smoking + alcohol + all_cancer_fh + season
Melanoma	Melanoma	Physical Activity	Total Moderate Physical Activity Acceleration (Weighted)	ACC_day_total_MOD_mg_wei	Tertile	T2	ACC_day_total_MOD_mg_weiCat2	minimal	Minimal	0.93 [0.74;1.17]	0.522419229086343	0.352671330878241	Inverse	145	31722	95162	439	FALSE	sex + race + tdi + smoking + alcohol + all_cancer_fh + season
Melanoma	Melanoma	Circadian Rhythm	Interdaily Stability	IS	Tertile	T3	ISCat3	minimal	Minimal	0.93 [0.73;1.17]	0.523391004074611	0.521893385455603	Inverse	141	31713	95175	439	FALSE	sex + race + tdi + smoking + alcohol + all_cancer_fh + season
Melanoma	Melanoma	Sleep	Transition Probability Wake to Sleep During Sleep Period	FRAG_TP_wake2sleep_spt	Tertile	T2	FRAG_TP_wake2sleep_sptCat2	minimal	Minimal	1.08 [0.85;1.36]	0.523572473838585	0.119091817406232	Positive	146	31748	95175	439	FALSE	sex + race + tdi + smoking + alcohol + all_cancer_fh + season
Melanoma	Melanoma	Circadian Rhythm	Cosinor Acrophase	cosinor_acrophase	Tertile	T2	cosinor_acrophaseCat2	minimal	Minimal	0.93 [0.74;1.16]	0.524626238621612	0.110674755407737	Inverse	149	31696	95175	439	FALSE	sex + race + tdi + smoking + alcohol + all_cancer_fh + season
Melanoma	Melanoma	Physical Activity	Coefficient of Variance of Inactivity Fragment Durations During Waking Time (Weighted)	FRAG_CoV_dur_IN_day_wei	Tertile	T2	FRAG_CoV_dur_IN_day_weiCat2	minimal	Minimal	1.08 [0.86;1.35]	0.524774217053713	0.905991570297752	Positive	153	31697	95170	439	FALSE	sex + race + tdi + smoking + alcohol + all_cancer_fh + season
Melanoma	Melanoma	Physical Activity	Number of 30-60 Min Inactivity Bouts (Weighted)	Nbouts_day_IN_bts_30_60_wei	Tertile	T2	Nbouts_day_IN_bts_30_60_weiCat2	minimal	Minimal	0.93 [0.74;1.17]	0.528362123665423	0.428607385385083	Inverse	145	31713	95175	439	FALSE	sex + race + tdi + smoking + alcohol + all_cancer_fh + season
Melanoma	Melanoma	Physical Activity	Mean Inactivity Fragment Duration During Waking Time	FRAG_mean_dur_IN_day	Tertile	T2	FRAG_mean_dur_IN_dayCat2	minimal	Minimal	1.08 [0.85;1.38]	0.528872534350364	0.0878904076613435	Positive	145	31721	95174	439	FALSE	sex + race + tdi + smoking + alcohol + all_cancer_fh + season
Melanoma	Melanoma	Physical Activity	Duration in 1-5 Min LIPA Bouts (Weighted)	dur_day_LIG_bts_1_5_min_wei	Tertile	T2	dur_day_LIG_bts_1_5_min_weiCat2	minimal	Minimal	1.07 [0.86;1.34]	0.529986853018055	0.371534150360836	Positive	162	31739	95175	439	FALSE	sex + race + tdi + smoking + alcohol + all_cancer_fh + season
Melanoma	Melanoma	Circadian Rhythm	L5 Activity Level	L5VALUE	Tertile	T2	L5VALUECat2	minimal	Minimal	1.07 [0.86;1.34]	0.541837650759444	0.0462290735313354	Positive	165	31716	95175	439	FALSE	sex + race + tdi + smoking + alcohol + all_cancer_fh + season
Melanoma	Melanoma	Physical Activity	Number of 5-10 Min MVPA Bouts (Weighted)	Nbouts_day_MVPA_bts_5_10_wei	Tertile	T2	Nbouts_day_MVPA_bts_5_10_weiCat2	minimal	Minimal	1.07 [0.85;1.35]	0.542377103711906	0.50226525666821	Positive	151	31729	95175	439	FALSE	sex + race + tdi + smoking + alcohol + all_cancer_fh + season
Melanoma	Melanoma	Light	Morning Light	morning_light	Tertile	T3	morning_lightCat3	minimal	Minimal	0.92 [0.71;1.20]	0.548846445320232	0.454657639348878	Inverse	147	31453	94407	439	FALSE	sex + race + tdi + smoking + alcohol + all_cancer_fh + season
Melanoma	Melanoma	Light	Total Daily Light	total_daily_light	Tertile	T2	total_daily_lightCat2	minimal	Minimal	0.93 [0.74;1.18]	0.549316404075716	0.456041828184826	Inverse	143	31468	94407	439	FALSE	sex + race + tdi + smoking + alcohol + all_cancer_fh + season
Melanoma	Melanoma	Physical Activity	Number of 5-10 Min MVPA Bouts (Plain)	Nbouts_day_MVPA_bts_5_10_pla	Tertile	T2	Nbouts_day_MVPA_bts_5_10_plaCat2	minimal	Minimal	1.07 [0.85;1.35]	0.550824651642954	0.637278291133836	Positive	152	31734	95175	439	FALSE	sex + race + tdi + smoking + alcohol + all_cancer_fh + season
Melanoma	Melanoma	Physical Activity	Number of Sustained Inactivity Bouts During Waking Hours	number_sib_wakinghours_AD_T5A5_mn	Tertile	T3	number_sib_wakinghours_AD_T5A5_mnCat3	minimal	Minimal	1.07 [0.85;1.36]	0.551680240363036	0.53612424340381	Positive	160	31723	95175	439	FALSE	sex + race + tdi + smoking + alcohol + all_cancer_fh + season
Melanoma	Melanoma	Physical Activity	Acceleration in 30-60 Min Inactivity Bouts (Plain)	ACC_day_IN_bts_30_60_mg_pla	Tertile	T2	ACC_day_IN_bts_30_60_mg_plaCat2	minimal	Minimal	1.07 [0.85;1.34]	0.554916741650451	0.9498498730763	Positive	153	31739	95160	439	FALSE	sex + race + tdi + smoking + alcohol + all_cancer_fh + season
Melanoma	Melanoma	Circadian Rhythm	M10 Activity Level	M10VALUE	Tertile	T3	M10VALUECat3	minimal	Minimal	0.93 [0.73;1.18]	0.556049977178607	0.514833202119591	Inverse	132	31740	95175	439	FALSE	sex + race + tdi + smoking + alcohol + all_cancer_fh + season
Melanoma	Melanoma	Circadian Rhythm	Self-Similarity Parameter	SSP	Tertile	T2	SSPCat2	minimal	Minimal	1.07 [0.84;1.36]	0.562291346630551	0.132180565074616	Positive	143	31729	95175	439	FALSE	sex + race + tdi + smoking + alcohol + all_cancer_fh + season
Melanoma	Melanoma	Physical Activity	Number of PA Fragments per Minute IN PA During Waking Time (Plain)	FRAG_NFragPM_PA_day_pla	Tertile	T2	FRAG_NFragPM_PA_day_plaCat2	minimal	Minimal	1.07 [0.85;1.34]	0.563048902126899	0.195954003595308	Positive	160	31736	95175	439	FALSE	sex + race + tdi + smoking + alcohol + all_cancer_fh + season
Melanoma	Melanoma	Physical Activity	Number of LIPA Fragments During Waking Time (Weighted)	FRAG_Nfrag_LIPA_day_wei	Tertile	T2	FRAG_Nfrag_LIPA_day_weiCat2	minimal	Minimal	0.94 [0.75;1.17]	0.565398840954108	0.0519472976130312	Inverse	153	31741	95175	439	FALSE	sex + race + tdi + smoking + alcohol + all_cancer_fh + season
Melanoma	Melanoma	Physical Activity	Number of LIPA Fragments During Waking Time	FRAG_Nfrag_LIPA_day	Tertile	T2	FRAG_Nfrag_LIPA_dayCat2	minimal	Minimal	0.94 [0.75;1.17]	0.565690252064443	0.805665428584778	Inverse	144	31718	95175	439	FALSE	sex + race + tdi + smoking + alcohol + all_cancer_fh + season
Melanoma	Melanoma	Sleep	Transition Probability Sleep to Wake During Sleep Period	FRAG_TP_sleep2wake_spt	Tertile	T2	FRAG_TP_sleep2wake_sptCat2	minimal	Minimal	0.94 [0.74;1.18]	0.573022264387223	0.974026719090723	Inverse	138	31715	95175	439	FALSE	sex + race + tdi + smoking + alcohol + all_cancer_fh + season
Melanoma	Melanoma	Physical Activity	Transition Probability Physical Activity to Inactivity During Sleep Period	FRAG_TP_PA2IN_spt	Tertile	T3	FRAG_TP_PA2IN_sptCat3	minimal	Minimal	1.07 [0.85;1.35]	0.575278329229455	0.593650708900482	Positive	154	31702	95175	439	FALSE	sex + race + tdi + smoking + alcohol + all_cancer_fh + season
Melanoma	Melanoma	Physical Activity	Duration in 30-60 Min Inactivity Bouts (Plain)	dur_day_IN_bts_30_60_min_pla	Tertile	T2	dur_day_IN_bts_30_60_min_plaCat2	minimal	Minimal	0.94 [0.75;1.18]	0.575858264504323	0.514039369325333	Inverse	145	31719	95175	439	FALSE	sex + race + tdi + smoking + alcohol + all_cancer_fh + season
Melanoma	Melanoma	Light	Evening Light	evening_light	Tertile	T3	evening_lightCat3	minimal	Minimal	0.93 [0.71;1.21]	0.576763379973413	0.736818187483438	Inverse	150	31464	94407	439	FALSE	sex + race + tdi + smoking + alcohol + all_cancer_fh + season
Melanoma	Melanoma	Circadian Rhythm	Cosinor Mesor	cosinor_mes	Tertile	T2	cosinor_mesCat2	minimal	Minimal	0.94 [0.75;1.18]	0.587794724079914	0.189521953110724	Inverse	148	31716	95175	439	FALSE	sex + race + tdi + smoking + alcohol + all_cancer_fh + season
Melanoma	Melanoma	Physical Activity	Acceleration in 10-Min MVPA Bouts (Weighted)	ACC_day_MVPA_bts_10_mg_wei	Tertile	T2	ACC_day_MVPA_bts_10_mg_weiCat2	minimal	Minimal	0.94 [0.74;1.18]	0.59054148646206	0.249531931364027	Inverse	143	30600	91826	425	FALSE	sex + race + tdi + smoking + alcohol + all_cancer_fh + season
Melanoma	Melanoma	Physical Activity	Duration in 5-10 Min LIPA Bouts (Weighted)	dur_day_LIG_bts_5_10_min_wei	Tertile	T2	dur_day_LIG_bts_5_10_min_weiCat2	minimal	Minimal	0.94 [0.75;1.18]	0.596455969790324	0.214417183796754	Inverse	149	31713	95175	439	FALSE	sex + race + tdi + smoking + alcohol + all_cancer_fh + season
Melanoma	Melanoma	Physical Activity	Acceleration in 5-10 Min MVPA Bouts (Plain)	ACC_day_MVPA_bts_5_10_mg_pla	Tertile	T3	ACC_day_MVPA_bts_5_10_mg_plaCat3	minimal	Minimal	0.94 [0.74;1.19]	0.598708345153663	0.505190192924352	Inverse	137	31565	94668	438	FALSE	sex + race + tdi + smoking + alcohol + all_cancer_fh + season
Melanoma	Melanoma	Physical Activity	Total Inactivity Duration (Weighted)	dur_day_total_IN_min_wei	Tertile	T2	dur_day_total_IN_min_weiCat2	minimal	Minimal	0.94 [0.74;1.19]	0.599809456395844	0.429226398718936	Inverse	137	31733	95175	439	FALSE	sex + race + tdi + smoking + alcohol + all_cancer_fh + season
Melanoma	Melanoma	Physical Activity	Transition Probability Physical Inactivity to MVPA During Waking Time (Plain)	FRAG_TP_IN2MVPA_day_pla	Tertile	T2	FRAG_TP_IN2MVPA_day_plaCat2	minimal	Minimal	0.94 [0.75;1.18]	0.600574833893933	0.246645347472168	Inverse	149	31723	95175	439	FALSE	sex + race + tdi + smoking + alcohol + all_cancer_fh + season
Melanoma	Melanoma	Physical Activity	Gini Index of Activity Fragment Durations During Waking Time (Weighted)	FRAG_Gini_dur_PA_day_wei	Tertile	T3	FRAG_Gini_dur_PA_day_weiCat3	minimal	Minimal	1.06 [0.85;1.33]	0.600620573494032	0.599374127121789	Positive	154	31730	95170	439	FALSE	sex + race + tdi + smoking + alcohol + all_cancer_fh + season
Melanoma	Melanoma	Physical Activity	Transition Probability Physical Activity to Inactivity During Waking Time (Plain)	FRAG_TP_PA2IN_day_pla	Tertile	T2	FRAG_TP_PA2IN_day_plaCat2	minimal	Minimal	1.06 [0.85;1.33]	0.601903560809144	0.219201888824558	Positive	159	31740	95175	439	FALSE	sex + race + tdi + smoking + alcohol + all_cancer_fh + season
Melanoma	Melanoma	Physical Activity	Acceleration in 5-10 Min LIPA Bouts (Weighted)	ACC_day_LIG_bts_5_10_mg_wei	Tertile	T2	ACC_day_LIG_bts_5_10_mg_weiCat2	minimal	Minimal	0.94 [0.75;1.18]	0.61010372659225	0.804564442996967	Inverse	141	31746	95170	439	FALSE	sex + race + tdi + smoking + alcohol + all_cancer_fh + season
Melanoma	Melanoma	Step Count	Total Steps	mean_total_steps	Tertile	T2	mean_total_stepsCat2	minimal	Minimal	0.94 [0.75;1.19]	0.612380568595747	0.730381947695445	Inverse	139	31733	95175	439	FALSE	sex + race + tdi + smoking + alcohol + all_cancer_fh + season
Melanoma	Melanoma	Circadian Rhythm	Extended Cosinor Alpha	cosinorExt_alpha	Tertile	T3	cosinorExt_alphaCat3	minimal	Minimal	1.06 [0.84;1.35]	0.612500846387609	0.72825771548855	Positive	156	31700	95175	439	FALSE	sex + race + tdi + smoking + alcohol + all_cancer_fh + season
Melanoma	Melanoma	Physical Activity	Duration in 10-20 Min Inactivity Bouts (Plain)	dur_day_IN_bts_10_20_min_pla	Tertile	T3	dur_day_IN_bts_10_20_min_plaCat3	minimal	Minimal	0.94 [0.75;1.19]	0.613135133322725	0.605951618038245	Inverse	138	31743	95175	439	FALSE	sex + race + tdi + smoking + alcohol + all_cancer_fh + season
Melanoma	Melanoma	Physical Activity	Number of 30-60 Min Inactivity Bouts (Plain)	Nbouts_day_IN_bts_30_60_pla	Tertile	T3	Nbouts_day_IN_bts_30_60_plaCat3	minimal	Minimal	0.94 [0.75;1.19]	0.613650547666516	0.614098533757526	Inverse	143	31738	95175	439	FALSE	sex + race + tdi + smoking + alcohol + all_cancer_fh + season
Melanoma	Melanoma	Circadian Rhythm	Intradaily Variability	IV	Tertile	T2	IVCat2	minimal	Minimal	1.06 [0.85;1.33]	0.615358963402083	0.332316180828065	Positive	157	31705	95175	439	FALSE	sex + race + tdi + smoking + alcohol + all_cancer_fh + season
Melanoma	Melanoma	Physical Activity	Number of 5-10 Min MVPA Bouts (Plain)	Nbouts_day_MVPA_bts_5_10_pla	Tertile	T3	Nbouts_day_MVPA_bts_5_10_plaCat3	minimal	Minimal	1.06 [0.84;1.35]	0.623872089723526	0.637278291133836	Positive	138	31739	95175	439	FALSE	sex + race + tdi + smoking + alcohol + all_cancer_fh + season
Melanoma	Melanoma	Physical Activity	Acceleration in 90-Min Inactivity Bouts (Plain)	ACC_day_IN_bts_90_mg_pla	Tertile	T2	ACC_day_IN_bts_90_mg_plaCat2	minimal	Minimal	1.06 [0.84;1.33]	0.626576925497471	0.765722945761026	Positive	153	31028	93082	431	FALSE	sex + race + tdi + smoking + alcohol + all_cancer_fh + season
Melanoma	Melanoma	Physical Activity	Duration in 5-10 Min MVPA Bouts (Plain)	dur_day_MVPA_bts_5_10_min_pla	Tertile	T2	dur_day_MVPA_bts_5_10_min_plaCat2	minimal	Minimal	1.06 [0.84;1.33]	0.630873413169013	0.435811360195026	Positive	149	31733	95175	439	FALSE	sex + race + tdi + smoking + alcohol + all_cancer_fh + season
Melanoma	Melanoma	Physical Activity	Acceleration in 10-20 Min Inactivity Bouts (Weighted)	ACC_day_IN_bts_10_20_mg_wei	Tertile	T3	ACC_day_IN_bts_10_20_mg_weiCat3	minimal	Minimal	0.95 [0.76;1.19]	0.636236205663399	0.626580985352212	Inverse	149	31736	95168	439	FALSE	sex + race + tdi + smoking + alcohol + all_cancer_fh + season
Melanoma	Melanoma	Circadian Rhythm	Activity Balance Index	ABI	Tertile	T3	ABICat3	minimal	Minimal	1.06 [0.84;1.34]	0.636364448469071	0.616361023126185	Positive	149	31712	95175	439	FALSE	sex + race + tdi + smoking + alcohol + all_cancer_fh + season
Melanoma	Melanoma	Physical Activity	Gini Index of Activity Fragment Durations During Waking Time (Plain)	FRAG_Gini_dur_PA_day_pla	Tertile	T3	FRAG_Gini_dur_PA_day_plaCat3	minimal	Minimal	1.06 [0.84;1.33]	0.641508043322881	0.641456474281512	Positive	152	31726	95170	439	FALSE	sex + race + tdi + smoking + alcohol + all_cancer_fh + season
Melanoma	Melanoma	Physical Activity	Acceleration in 20-30 Min Inactivity Bouts (Weighted)	ACC_day_IN_bts_20_30_mg_wei	Tertile	T2	ACC_day_IN_bts_20_30_mg_weiCat2	minimal	Minimal	1.05 [0.84;1.32]	0.659859533499048	0.715466675603659	Positive	149	31692	95149	439	FALSE	sex + race + tdi + smoking + alcohol + all_cancer_fh + season
Melanoma	Melanoma	Physical Activity	Number of MVPA Fragments During Waking Time	FRAG_Nfrag_MVPA_day	Tertile	T3	FRAG_Nfrag_MVPA_dayCat3	minimal	Minimal	0.95 [0.74;1.21]	0.660911234361441	0.66594233216479	Inverse	128	31748	95175	439	FALSE	sex + race + tdi + smoking + alcohol + all_cancer_fh + season
Melanoma	Melanoma	Physical Activity	Duration in 5-10 Min MVPA Bouts (Weighted)	dur_day_MVPA_bts_5_10_min_wei	Tertile	T2	dur_day_MVPA_bts_5_10_min_weiCat2	minimal	Minimal	1.05 [0.84;1.32]	0.663537002053223	0.393277669476745	Positive	148	31727	95175	439	FALSE	sex + race + tdi + smoking + alcohol + all_cancer_fh + season
Melanoma	Melanoma	Physical Activity	Number of Inactivity-to-MVPA Transitions During Waking Time (Weighted)	FRAG_Nfrag_IN2MVPA_day_wei	Tertile	T2	FRAG_Nfrag_IN2MVPA_day_weiCat2	minimal	Minimal	1.05 [0.84;1.31]	0.667490247194881	0.0977054269686124	Positive	163	31728	95175	439	FALSE	sex + race + tdi + smoking + alcohol + all_cancer_fh + season
Melanoma	Melanoma	Physical Activity	Number of MVPA Fragments During Waking Time (Weighted)	FRAG_Nfrag_MVPA_day_wei	Tertile	T2	FRAG_Nfrag_MVPA_day_weiCat2	minimal	Minimal	0.95 [0.76;1.19]	0.668679851558168	0.349871551930248	Inverse	148	31727	95175	439	FALSE	sex + race + tdi + smoking + alcohol + all_cancer_fh + season
Melanoma	Melanoma	Physical Activity	Duration in 10-Min MVPA Bouts (Plain)	dur_day_MVPA_bts_10_min_pla	Tertile	T2	dur_day_MVPA_bts_10_min_plaCat2	minimal	Minimal	1.05 [0.83;1.33]	0.673185104190154	0.452811632977147	Positive	148	31716	95175	439	FALSE	sex + race + tdi + smoking + alcohol + all_cancer_fh + season
Melanoma	Melanoma	Physical Activity	Total Moderate Physical Activity Duration (Plain)	dur_day_total_MOD_min_pla	Tertile	T3	dur_day_total_MOD_min_plaCat3	minimal	Minimal	1.05 [0.83;1.33]	0.680414806267411	0.710648463856562	Positive	141	31738	95175	439	FALSE	sex + race + tdi + smoking + alcohol + all_cancer_fh + season
Melanoma	Melanoma	Physical Activity	W0.5 of Activity Fragment Durations During Waking Time (Weighted)	FRAG_W0.5_dur_PA_day_wei	Tertile	T3	FRAG_W0.5_dur_PA_day_weiCat3	minimal	Minimal	0.95 [0.75;1.20]	0.680896622244044	0.702854415441247	Inverse	142	31709	95170	439	FALSE	sex + race + tdi + smoking + alcohol + all_cancer_fh + season
Melanoma	Melanoma	Physical Activity	Acceleration in 60-90 Min Inactivity Bouts (Weighted)	ACC_day_IN_bts_60_90_mg_wei	Tertile	T3	ACC_day_IN_bts_60_90_mg_weiCat3	minimal	Minimal	0.95 [0.75;1.21]	0.683076552988645	0.657338256798389	Inverse	130	31610	94818	437	FALSE	sex + race + tdi + smoking + alcohol + all_cancer_fh + season
Melanoma	Melanoma	Physical Activity	Duration in 60-90 Min Inactivity Bouts (Weighted)	dur_day_IN_bts_60_90_min_wei	Tertile	T3	dur_day_IN_bts_60_90_min_weiCat3	minimal	Minimal	1.05 [0.84;1.31]	0.684174812587643	0.612538004931816	Positive	162	31728	95175	439	FALSE	sex + race + tdi + smoking + alcohol + all_cancer_fh + season
Melanoma	Melanoma	Physical Activity	Total Moderate Physical Activity Duration (Weighted)	dur_day_total_MOD_min_wei	Tertile	T3	dur_day_total_MOD_min_weiCat3	minimal	Minimal	1.05 [0.83;1.33]	0.685780079163066	0.741436608261436	Positive	139	31738	95175	439	FALSE	sex + race + tdi + smoking + alcohol + all_cancer_fh + season
Melanoma	Melanoma	Physical Activity	Acceleration in 1-5 Min LIPA Bouts (Weighted)	ACC_day_LIG_bts_1_5_mg_wei	Tertile	T3	ACC_day_LIG_bts_1_5_mg_weiCat3	minimal	Minimal	0.95 [0.75;1.21]	0.688028022067092	0.74044998434873	Inverse	132	31742	95174	439	FALSE	sex + race + tdi + smoking + alcohol + all_cancer_fh + season
Melanoma	Melanoma	Physical Activity	Acceleration in 1-5 Min LIPA Bouts (Plain)	ACC_day_LIG_bts_1_5_mg_pla	Tertile	T2	ACC_day_LIG_bts_1_5_mg_plaCat2	minimal	Minimal	1.05 [0.83;1.31]	0.694119398998719	0.946919649518267	Positive	150	31737	95174	439	FALSE	sex + race + tdi + smoking + alcohol + all_cancer_fh + season
Melanoma	Melanoma	Physical Activity	Number of 1-5 Min LIPA Bouts (Plain)	Nbouts_day_LIG_bts_1_5_pla	Tertile	T2	Nbouts_day_LIG_bts_1_5_plaCat2	minimal	Minimal	1.04 [0.84;1.30]	0.6964470484756	0.107461253839693	Positive	163	31745	95175	439	FALSE	sex + race + tdi + smoking + alcohol + all_cancer_fh + season
Melanoma	Melanoma	Physical Activity	Total Inactivity Acceleration (Plain)	ACC_day_total_IN_mg_pla	Tertile	T2	ACC_day_total_IN_mg_plaCat2	minimal	Minimal	1.04 [0.84;1.30]	0.70804267049334	0.133472358700233	Positive	160	31731	95175	439	FALSE	sex + race + tdi + smoking + alcohol + all_cancer_fh + season
Melanoma	Melanoma	Physical Activity	Acceleration in 10-20 Min Inactivity Bouts (Plain)	ACC_day_IN_bts_10_20_mg_pla	Tertile	T3	ACC_day_IN_bts_10_20_mg_plaCat3	minimal	Minimal	0.96 [0.77;1.20]	0.710598489468048	0.704192366892557	Inverse	148	31736	95168	439	FALSE	sex + race + tdi + smoking + alcohol + all_cancer_fh + season
Melanoma	Melanoma	Physical Activity	Number of MVPA Fragments During Waking Time (Plain)	FRAG_Nfrag_MVPA_day_pla	Tertile	T2	FRAG_Nfrag_MVPA_day_plaCat2	minimal	Minimal	0.96 [0.77;1.20]	0.713373963275268	0.423560399243689	Inverse	148	31729	95175	439	FALSE	sex + race + tdi + smoking + alcohol + all_cancer_fh + season
Melanoma	Melanoma	Physical Activity	Acceleration in 20-30 Min Inactivity Bouts (Weighted)	ACC_day_IN_bts_20_30_mg_wei	Tertile	T3	ACC_day_IN_bts_20_30_mg_weiCat3	minimal	Minimal	1.04 [0.83;1.32]	0.713768165759585	0.715466675603659	Positive	145	31744	95149	439	FALSE	sex + race + tdi + smoking + alcohol + all_cancer_fh + season
Melanoma	Melanoma	Light	Night Light	night_light	Tertile	T2	night_lightCat2	minimal	Minimal	0.96 [0.76;1.20]	0.714204648041158	0.327027657314545	Inverse	146	31458	94407	439	FALSE	sex + race + tdi + smoking + alcohol + all_cancer_fh + season
Melanoma	Melanoma	Circadian Rhythm	Cosinor Amplitude	cosinor_amp	Tertile	T3	cosinor_ampCat3	minimal	Minimal	1.04 [0.83;1.32]	0.716265416646632	0.715394707281918	Positive	147	31720	95175	439	FALSE	sex + race + tdi + smoking + alcohol + all_cancer_fh + season
Melanoma	Melanoma	Sleep	Number of Sleep Fragments During Sleep Period	FRAG_Nfrag_sleep_spt	Tertile	T2	FRAG_Nfrag_sleep_sptCat2	minimal	Minimal	1.04 [0.83;1.32]	0.717705557922067	0.441492751106641	Positive	146	31734	95175	439	FALSE	sex + race + tdi + smoking + alcohol + all_cancer_fh + season
Melanoma	Melanoma	Physical Activity	Transition Probability Physical Inactivity to MVPA During Waking Time	FRAG_TP_IN2MVPA_day	Tertile	T2	FRAG_TP_IN2MVPA_dayCat2	minimal	Minimal	1.04 [0.83;1.30]	0.72060141707802	0.173375492084771	Positive	160	31727	95175	439	FALSE	sex + race + tdi + smoking + alcohol + all_cancer_fh + season
Melanoma	Melanoma	Physical Activity	Total LIPA Duration (Weighted)	dur_day_total_LIG_min_wei	Tertile	T2	dur_day_total_LIG_min_weiCat2	minimal	Minimal	1.04 [0.83;1.31]	0.721290865133535	0.463335865784968	Positive	155	31725	95175	439	FALSE	sex + race + tdi + smoking + alcohol + all_cancer_fh + season
Melanoma	Melanoma	Physical Activity	Number of 10-Min MVPA Bouts (Weighted)	Nbouts_day_MVPA_bts_10_wei	Tertile	T3	Nbouts_day_MVPA_bts_10_weiCat3	minimal	Minimal	1.04 [0.82;1.33]	0.72169099731386	0.82995432451547	Positive	140	31734	95175	439	FALSE	sex + race + tdi + smoking + alcohol + all_cancer_fh + season
Melanoma	Melanoma	Circadian Rhythm	Interdaily Stability	IS	Tertile	T2	ISCat2	minimal	Minimal	1.04 [0.83;1.31]	0.725900886480441	0.521893385455603	Positive	156	31710	95175	439	FALSE	sex + race + tdi + smoking + alcohol + all_cancer_fh + season
Melanoma	Melanoma	Physical Activity	Total Moderate Physical Activity Acceleration (Plain)	ACC_day_total_MOD_mg_pla	Tertile	T2	ACC_day_total_MOD_mg_plaCat2	minimal	Minimal	0.96 [0.76;1.21]	0.72767941484224	0.376514583826751	Inverse	148	31723	95162	439	FALSE	sex + race + tdi + smoking + alcohol + all_cancer_fh + season
Melanoma	Melanoma	Physical Activity	Acceleration in 90-Min Inactivity Bouts (Weighted)	ACC_day_IN_bts_90_mg_wei	Tertile	T2	ACC_day_IN_bts_90_mg_weiCat2	minimal	Minimal	1.04 [0.83;1.31]	0.730365321000178	0.756754080707348	Positive	152	31022	93082	431	FALSE	sex + race + tdi + smoking + alcohol + all_cancer_fh + season
Melanoma	Melanoma	Physical Activity	W0.5 of Inactivity Fragment Durations During Waking Time	FRAG_W0.5_dur_IN_day	Tertile	T2	FRAG_W0.5_dur_IN_dayCat2	minimal	Minimal	0.96 [0.75;1.22]	0.731043317942241	0.203900068341027	Inverse	135	31717	95172	439	FALSE	sex + race + tdi + smoking + alcohol + all_cancer_fh + season
Melanoma	Melanoma	Circadian Rhythm	Extended Cosinor Beta	cosinorExt_beta	Tertile	T3	cosinorExt_betaCat3	minimal	Minimal	0.96 [0.77;1.21]	0.735499007178464	0.908217897426871	Inverse	146	31705	95175	439	FALSE	sex + race + tdi + smoking + alcohol + all_cancer_fh + season
Melanoma	Melanoma	Step Count	Total Steps	mean_total_steps	Tertile	T3	mean_total_stepsCat3	minimal	Minimal	1.04 [0.83;1.31]	0.74157580801601	0.730381947695445	Positive	148	31736	95175	439	FALSE	sex + race + tdi + smoking + alcohol + all_cancer_fh + season
Melanoma	Melanoma	Physical Activity	Acceleration in 10-Min LIPA Bouts (Plain)	ACC_day_LIG_bts_10_mg_pla	Tertile	T2	ACC_day_LIG_bts_10_mg_plaCat2	minimal	Minimal	1.04 [0.83;1.30]	0.746894773582779	0.783701646580858	Positive	152	31723	95149	439	FALSE	sex + race + tdi + smoking + alcohol + all_cancer_fh + season
Melanoma	Melanoma	Physical Activity	Total Inactivity Duration (Plain)	dur_day_total_IN_min_pla	Tertile	T2	dur_day_total_IN_min_plaCat2	minimal	Minimal	0.96 [0.76;1.22]	0.750661810791106	0.852004299502926	Inverse	143	31732	95175	439	FALSE	sex + race + tdi + smoking + alcohol + all_cancer_fh + season
Melanoma	Melanoma	Circadian Rhythm	L5 Start Time	L5TIME_num	Tertile	T3	L5TIME_numCat3	minimal	Minimal	1.04 [0.82;1.32]	0.75123372957632	0.736108640088885	Positive	154	31714	95175	439	FALSE	sex + race + tdi + smoking + alcohol + all_cancer_fh + season
Melanoma	Melanoma	Sleep	Number of Sleep Period Bouts	number_sib_sleepperiod_AD_T5A5_mn	Tertile	T3	number_sib_sleepperiod_AD_T5A5_mnCat3	minimal	Minimal	0.96 [0.76;1.22]	0.753118989847495	0.749393412534856	Inverse	133	31743	95175	439	FALSE	sex + race + tdi + smoking + alcohol + all_cancer_fh + season
Melanoma	Melanoma	Sleep	Number of Awakenings	number_of_awakenings_AD_T5A5_mn	Tertile	T3	number_of_awakenings_AD_T5A5_mnCat3	minimal	Minimal	0.96 [0.76;1.22]	0.753118989847495	0.749393412534856	Inverse	133	31743	95175	439	FALSE	sex + race + tdi + smoking + alcohol + all_cancer_fh + season
Melanoma	Melanoma	Physical Activity	Gini Index of Activity Fragment Durations During Waking Time (Weighted)	FRAG_Gini_dur_PA_day_wei	Tertile	T2	FRAG_Gini_dur_PA_day_weiCat2	minimal	Minimal	0.96 [0.76;1.22]	0.754119894417322	0.599374127121789	Inverse	139	31702	95170	439	FALSE	sex + race + tdi + smoking + alcohol + all_cancer_fh + season
Melanoma	Melanoma	Physical Activity	Acceleration in 10-Min MVPA Bouts (Plain)	ACC_day_MVPA_bts_10_mg_pla	Tertile	T2	ACC_day_MVPA_bts_10_mg_plaCat2	minimal	Minimal	0.96 [0.76;1.21]	0.755280421174183	0.2933771392765	Inverse	145	30602	91826	425	FALSE	sex + race + tdi + smoking + alcohol + all_cancer_fh + season
Melanoma	Melanoma	Physical Activity	Coefficient of Variance of Inactivity Fragment Durations During Waking Time	FRAG_CoV_dur_IN_day	Tertile	T3	FRAG_CoV_dur_IN_dayCat3	minimal	Minimal	0.96 [0.76;1.22]	0.761270706103812	0.778742965735536	Inverse	135	31743	95172	439	FALSE	sex + race + tdi + smoking + alcohol + all_cancer_fh + season
Melanoma	Melanoma	Circadian Rhythm	M5 Activity Level	M5VALUE	Tertile	T3	M5VALUECat3	minimal	Minimal	1.04 [0.82;1.31]	0.761769989832885	0.833181540472622	Positive	142	31736	95175	439	FALSE	sex + race + tdi + smoking + alcohol + all_cancer_fh + season
Melanoma	Melanoma	Light	Morning Light	morning_light	Tertile	T2	morning_lightCat2	minimal	Minimal	1.04 [0.82;1.31]	0.762314787814968	0.454657639348878	Positive	152	31474	94407	439	FALSE	sex + race + tdi + smoking + alcohol + all_cancer_fh + season
Melanoma	Melanoma	Physical Activity	Number of Wake Fragments During Sleep Period	FRAG_Nfrag_wake_spt	Tertile	T2	FRAG_Nfrag_wake_sptCat2	minimal	Minimal	1.04 [0.82;1.31]	0.763040619819629	0.406243344390842	Positive	145	31734	95175	439	FALSE	sex + race + tdi + smoking + alcohol + all_cancer_fh + season
Melanoma	Melanoma	Physical Activity	Total LIPA Acceleration (Weighted)	ACC_day_total_LIG_mg_wei	Tertile	T3	ACC_day_total_LIG_mg_weiCat3	minimal	Minimal	1.04 [0.82;1.30]	0.764759930133362	0.775121921763369	Positive	145	31729	95175	439	FALSE	sex + race + tdi + smoking + alcohol + all_cancer_fh + season
Melanoma	Melanoma	Physical Activity	Number of PA Fragments per Minute IN PA During Waking Time (Weighted)	FRAG_NFragPM_PA_day_wei	Tertile	T2	FRAG_NFragPM_PA_day_weiCat2	minimal	Minimal	1.03 [0.83;1.30]	0.76528056642053	0.328295345727921	Positive	155	31742	95175	439	FALSE	sex + race + tdi + smoking + alcohol + all_cancer_fh + season
Melanoma	Melanoma	Physical Activity	Acceleration in 10-Min LIPA Bouts (Plain)	ACC_day_LIG_bts_10_mg_pla	Tertile	T3	ACC_day_LIG_bts_10_mg_plaCat3	minimal	Minimal	0.97 [0.77;1.22]	0.769898702219632	0.783701646580858	Inverse	137	31727	95149	439	FALSE	sex + race + tdi + smoking + alcohol + all_cancer_fh + season
Melanoma	Melanoma	Physical Activity	Duration in 60-90 Min Inactivity Bouts (Plain)	dur_day_IN_bts_60_90_min_pla	Tertile	T3	dur_day_IN_bts_60_90_min_plaCat3	minimal	Minimal	1.03 [0.83;1.29]	0.773700937433091	0.70103873886095	Positive	162	31733	95175	439	FALSE	sex + race + tdi + smoking + alcohol + all_cancer_fh + season
Melanoma	Melanoma	Physical Activity	Number of PA Fragments per Minute IN PA During Waking Time	FRAG_NFragPM_PA_day	Tertile	T2	FRAG_NFragPM_PA_dayCat2	minimal	Minimal	1.03 [0.83;1.29]	0.777795709293511	0.227539558580655	Positive	156	31740	95174	439	FALSE	sex + race + tdi + smoking + alcohol + all_cancer_fh + season
Melanoma	Melanoma	Physical Activity	Acceleration in 90-Min Inactivity Bouts (Weighted)	ACC_day_IN_bts_90_mg_wei	Tertile	T3	ACC_day_IN_bts_90_mg_weiCat3	minimal	Minimal	0.97 [0.76;1.23]	0.779002241674532	0.756754080707348	Inverse	133	31042	93082	431	FALSE	sex + race + tdi + smoking + alcohol + all_cancer_fh + season
Melanoma	Melanoma	Physical Activity	Acceleration in 5-10 Min MVPA Bouts (Weighted)	ACC_day_MVPA_bts_5_10_mg_wei	Tertile	T3	ACC_day_MVPA_bts_5_10_mg_weiCat3	minimal	Minimal	0.97 [0.76;1.23]	0.784353483555955	0.630665223234473	Inverse	136	31560	94668	438	FALSE	sex + race + tdi + smoking + alcohol + all_cancer_fh + season
Melanoma	Melanoma	Physical Activity	Acceleration in 5-10 Min LIPA Bouts (Plain)	ACC_day_LIG_bts_5_10_mg_pla	Tertile	T2	ACC_day_LIG_bts_5_10_mg_plaCat2	minimal	Minimal	1.03 [0.82;1.30]	0.785033412345905	0.937492480048464	Positive	148	31742	95170	439	FALSE	sex + race + tdi + smoking + alcohol + all_cancer_fh + season
Melanoma	Melanoma	Physical Activity	Acceleration in 90-Min Inactivity Bouts (Plain)	ACC_day_IN_bts_90_mg_pla	Tertile	T3	ACC_day_IN_bts_90_mg_plaCat3	minimal	Minimal	0.97 [0.76;1.23]	0.794837335049349	0.765722945761026	Inverse	133	31032	93082	431	FALSE	sex + race + tdi + smoking + alcohol + all_cancer_fh + season
Melanoma	Melanoma	Circadian Rhythm	Cosinor Amplitude	cosinor_amp	Tertile	T2	cosinor_ampCat2	minimal	Minimal	1.03 [0.82;1.30]	0.795960691539873	0.715394707281918	Positive	148	31725	95175	439	FALSE	sex + race + tdi + smoking + alcohol + all_cancer_fh + season
Melanoma	Melanoma	Physical Activity	Number of 30-60 Min Inactivity Bouts (Plain)	Nbouts_day_IN_bts_30_60_pla	Tertile	T2	Nbouts_day_IN_bts_30_60_plaCat2	minimal	Minimal	0.97 [0.77;1.22]	0.798968904309052	0.614098533757526	Inverse	148	31714	95175	439	FALSE	sex + race + tdi + smoking + alcohol + all_cancer_fh + season
Melanoma	Melanoma	Physical Activity	Power-Law Alpha of Activity Fragment Durations During Waking Time (Weighted)	FRAG_alpha_dur_PA_day_wei	Tertile	T2	FRAG_alpha_dur_PA_day_weiCat2	minimal	Minimal	0.97 [0.78;1.22]	0.800374921523646	0.151958006032888	Inverse	151	31734	95170	439	FALSE	sex + race + tdi + smoking + alcohol + all_cancer_fh + season
Melanoma	Melanoma	Physical Activity	Number of 5-10 Min LIPA Bouts (Plain)	Nbouts_day_LIG_bts_5_10_pla	Tertile	T2	Nbouts_day_LIG_bts_5_10_plaCat2	minimal	Minimal	0.97 [0.78;1.22]	0.813999740933914	0.342123838498829	Inverse	151	31711	95175	439	FALSE	sex + race + tdi + smoking + alcohol + all_cancer_fh + season
Melanoma	Melanoma	Physical Activity	Total Inactivity Acceleration (Weighted)	ACC_day_total_IN_mg_wei	Tertile	T2	ACC_day_total_IN_mg_weiCat2	minimal	Minimal	1.03 [0.82;1.28]	0.814717401703095	0.0946825022829154	Positive	159	31731	95175	439	FALSE	sex + race + tdi + smoking + alcohol + all_cancer_fh + season
Melanoma	Melanoma	Physical Activity	Number of 10-20 Min Inactivity Bouts (Weighted)	Nbouts_day_IN_bts_10_20_wei	Tertile	T2	Nbouts_day_IN_bts_10_20_weiCat2	minimal	Minimal	1.03 [0.82;1.28]	0.816987882289385	0.249974618641964	Positive	156	31717	95175	439	FALSE	sex + race + tdi + smoking + alcohol + all_cancer_fh + season
Melanoma	Melanoma	Physical Activity	Coefficient of Variance of Inactivity Fragment Durations During Waking Time (Plain)	FRAG_CoV_dur_IN_day_pla	Tertile	T3	FRAG_CoV_dur_IN_day_plaCat3	minimal	Minimal	1.03 [0.81;1.30]	0.817967552396453	0.809561822213563	Positive	141	31744	95170	439	FALSE	sex + race + tdi + smoking + alcohol + all_cancer_fh + season
Melanoma	Melanoma	Physical Activity	Number of LIPA Fragments During Waking Time	FRAG_Nfrag_LIPA_day	Tertile	T3	FRAG_Nfrag_LIPA_dayCat3	minimal	Minimal	0.97 [0.77;1.23]	0.821253107974486	0.805665428584778	Inverse	137	31741	95175	439	FALSE	sex + race + tdi + smoking + alcohol + all_cancer_fh + season
Melanoma	Melanoma	Physical Activity	Acceleration in 5-10 Min LIPA Bouts (Weighted)	ACC_day_LIG_bts_5_10_mg_wei	Tertile	T3	ACC_day_LIG_bts_5_10_mg_weiCat3	minimal	Minimal	0.97 [0.77;1.23]	0.824175114198699	0.804564442996967	Inverse	141	31727	95170	439	FALSE	sex + race + tdi + smoking + alcohol + all_cancer_fh + season
Melanoma	Melanoma	Physical Activity	Gini Index of Activity Fragment Durations During Waking Time	FRAG_Gini_dur_PA_day	Tertile	T2	FRAG_Gini_dur_PA_dayCat2	minimal	Minimal	1.03 [0.81;1.30]	0.825366924914167	0.321124541989646	Positive	142	31701	95172	439	FALSE	sex + race + tdi + smoking + alcohol + all_cancer_fh + season
Melanoma	Melanoma	Physical Activity	W0.5 of Inactivity Fragment Durations During Waking Time (Plain)	FRAG_W0.5_dur_IN_day_pla	Tertile	T2	FRAG_W0.5_dur_IN_day_plaCat2	minimal	Minimal	0.97 [0.76;1.25]	0.83215952215797	0.0191718253651134	Inverse	131	31713	95170	439	FALSE	sex + race + tdi + smoking + alcohol + all_cancer_fh + season
Melanoma	Melanoma	Physical Activity	Acceleration in 30-60 Min Inactivity Bouts (Weighted)	ACC_day_IN_bts_30_60_mg_wei	Tertile	T3	ACC_day_IN_bts_30_60_mg_weiCat3	minimal	Minimal	0.98 [0.77;1.24]	0.840202182960732	0.835057585400915	Inverse	132	31719	95160	439	FALSE	sex + race + tdi + smoking + alcohol + all_cancer_fh + season
Melanoma	Melanoma	Physical Activity	Number of 10-Min MVPA Bouts (Plain)	Nbouts_day_MVPA_bts_10_pla	Tertile	T3	Nbouts_day_MVPA_bts_10_plaCat3	minimal	Minimal	1.02 [0.80;1.30]	0.853448948686701	0.983875665460069	Positive	137	31734	95175	439	FALSE	sex + race + tdi + smoking + alcohol + all_cancer_fh + season
Melanoma	Melanoma	Physical Activity	Number of 1-5 Min LIPA Bouts (Weighted)	Nbouts_day_LIG_bts_1_5_wei	Tertile	T2	Nbouts_day_LIG_bts_1_5_weiCat2	minimal	Minimal	1.02 [0.82;1.27]	0.855695091999366	0.17885729469104	Positive	159	31747	95175	439	FALSE	sex + race + tdi + smoking + alcohol + all_cancer_fh + season
Melanoma	Melanoma	Physical Activity	Number of 10-Min LIPA Bouts (Plain)	Nbouts_day_LIG_bts_10_pla	Tertile	T3	Nbouts_day_LIG_bts_10_plaCat3	minimal	Minimal	0.98 [0.77;1.24]	0.856688212305308	0.797556435640171	Inverse	139	31712	95175	439	FALSE	sex + race + tdi + smoking + alcohol + all_cancer_fh + season
Melanoma	Melanoma	Physical Activity	Transition Probability Physical Activity to Inactivity During Waking Time (Weighted)	FRAG_TP_PA2IN_day_wei	Tertile	T2	FRAG_TP_PA2IN_day_weiCat2	minimal	Minimal	1.02 [0.82;1.28]	0.856864632001119	0.299417482231745	Positive	154	31740	95175	439	FALSE	sex + race + tdi + smoking + alcohol + all_cancer_fh + season
Melanoma	Melanoma	Physical Activity	Total Inactivity Duration (Plain)	dur_day_total_IN_min_pla	Tertile	T3	dur_day_total_IN_min_plaCat3	minimal	Minimal	1.02 [0.81;1.29]	0.860423219121232	0.852004299502926	Positive	155	31729	95175	439	FALSE	sex + race + tdi + smoking + alcohol + all_cancer_fh + season
Melanoma	Melanoma	Physical Activity	Number of 60-90 Min Inactivity Bouts (Weighted)	Nbouts_day_IN_bts_60_90_wei	Tertile	T3	Nbouts_day_IN_bts_60_90_weiCat3	minimal	Minimal	1.02 [0.81;1.28]	0.870880760544512	0.821629337269975	Positive	160	31723	95175	439	FALSE	sex + race + tdi + smoking + alcohol + all_cancer_fh + season
Melanoma	Melanoma	Physical Activity	Power-Law Alpha of Inactivity Fragment Durations During Waking Time (Weighted)	FRAG_alpha_dur_IN_day_wei	Tertile	T2	FRAG_alpha_dur_IN_day_weiCat2	minimal	Minimal	1.02 [0.82;1.27]	0.873769526317038	0.259613810941545	Positive	156	31710	95170	439	FALSE	sex + race + tdi + smoking + alcohol + all_cancer_fh + season
Melanoma	Melanoma	Physical Activity	Duration in 10-Min LIPA Bouts (Weighted)	dur_day_LIG_bts_10_min_wei	Tertile	T3	dur_day_LIG_bts_10_min_weiCat3	minimal	Minimal	1.02 [0.80;1.30]	0.874652321627244	0.980321876606403	Positive	140	31723	95175	439	FALSE	sex + race + tdi + smoking + alcohol + all_cancer_fh + season
Melanoma	Melanoma	Physical Activity	Number of Sustained Inactivity Bouts During Waking Hours	number_sib_wakinghours_AD_T5A5_mn	Tertile	T2	number_sib_wakinghours_AD_T5A5_mnCat2	minimal	Minimal	1.02 [0.80;1.29]	0.875082981703804	0.53612424340381	Positive	145	31714	95175	439	FALSE	sex + race + tdi + smoking + alcohol + all_cancer_fh + season
Melanoma	Melanoma	Physical Activity	W0.5 of Activity Fragment Durations During Waking Time	FRAG_W0.5_dur_PA_day	Tertile	T2	FRAG_W0.5_dur_PA_dayCat2	minimal	Minimal	1.02 [0.81;1.29]	0.879891603666225	0.413576862287578	Positive	143	31718	95172	439	FALSE	sex + race + tdi + smoking + alcohol + all_cancer_fh + season
Melanoma	Melanoma	Physical Activity	Total Vigorous Physical Activity Duration (Weighted)	dur_day_total_VIG_min_wei	Tertile	T2	dur_day_total_VIG_min_weiCat2	minimal	Minimal	1.02 [0.81;1.28]	0.883874550791208	0.952715853297678	Positive	150	31736	95175	439	FALSE	sex + race + tdi + smoking + alcohol + all_cancer_fh + season
Melanoma	Melanoma	Physical Activity	Number of Inactivity-to-MVPA Transitions During Waking Time (Plain)	FRAG_Nfrag_IN2MVPA_day_pla	Tertile	T2	FRAG_Nfrag_IN2MVPA_day_plaCat2	minimal	Minimal	1.02 [0.81;1.27]	0.885595102555879	0.0928067621622441	Positive	160	31726	95175	439	FALSE	sex + race + tdi + smoking + alcohol + all_cancer_fh + season
Melanoma	Melanoma	Physical Activity	Power-Law Alpha of Activity Fragment Durations During Waking Time	FRAG_alpha_dur_PA_day	Tertile	T2	FRAG_alpha_dur_PA_dayCat2	minimal	Minimal	0.98 [0.79;1.23]	0.891744385734307	0.246315307155707	Inverse	151	31738	95172	439	FALSE	sex + race + tdi + smoking + alcohol + all_cancer_fh + season
Melanoma	Melanoma	Physical Activity	Total Vigorous Physical Activity Duration (Plain)	dur_day_total_VIG_min_pla	Tertile	T3	dur_day_total_VIG_min_plaCat3	minimal	Minimal	1.02 [0.80;1.30]	0.894746860826011	0.738445987157092	Positive	140	31734	95175	439	FALSE	sex + race + tdi + smoking + alcohol + all_cancer_fh + season
Melanoma	Melanoma	Physical Activity	Number of 10-Min LIPA Bouts (Weighted)	Nbouts_day_LIG_bts_10_wei	Tertile	T3	Nbouts_day_LIG_bts_10_weiCat3	minimal	Minimal	0.98 [0.77;1.25]	0.900279846395497	0.817545325617294	Inverse	137	31713	95175	439	FALSE	sex + race + tdi + smoking + alcohol + all_cancer_fh + season
Melanoma	Melanoma	Physical Activity	Total LIPA Acceleration (Plain)	ACC_day_total_LIG_mg_pla	Tertile	T2	ACC_day_total_LIG_mg_plaCat2	minimal	Minimal	0.99 [0.78;1.24]	0.902374118831102	0.955311846066173	Inverse	144	31748	95175	439	FALSE	sex + race + tdi + smoking + alcohol + all_cancer_fh + season
Melanoma	Melanoma	Physical Activity	Total LIPA Acceleration (Weighted)	ACC_day_total_LIG_mg_wei	Tertile	T2	ACC_day_total_LIG_mg_weiCat2	minimal	Minimal	0.99 [0.78;1.24]	0.905305666190213	0.775121921763369	Inverse	142	31743	95175	439	FALSE	sex + race + tdi + smoking + alcohol + all_cancer_fh + season
Melanoma	Melanoma	Physical Activity	Transition Probability Physical Activity to Inactivity During Waking Time	FRAG_TP_PA2IN_day	Tertile	T2	FRAG_TP_PA2IN_dayCat2	minimal	Minimal	1.01 [0.81;1.27]	0.91055998385402	0.233953448047773	Positive	154	31742	95175	439	FALSE	sex + race + tdi + smoking + alcohol + all_cancer_fh + season
Melanoma	Melanoma	Physical Activity	Total Vigorous Physical Activity Duration (Weighted)	dur_day_total_VIG_min_wei	Tertile	T3	dur_day_total_VIG_min_weiCat3	minimal	Minimal	1.01 [0.80;1.29]	0.912236423764595	0.952715853297678	Positive	145	31731	95175	439	FALSE	sex + race + tdi + smoking + alcohol + all_cancer_fh + season
Melanoma	Melanoma	Physical Activity	Coefficient of Variance of Inactivity Fragment Durations During Waking Time (Weighted)	FRAG_CoV_dur_IN_day_wei	Tertile	T3	FRAG_CoV_dur_IN_day_weiCat3	minimal	Minimal	1.01 [0.80;1.28]	0.916131194849945	0.905991570297752	Positive	140	31748	95170	439	FALSE	sex + race + tdi + smoking + alcohol + all_cancer_fh + season
Melanoma	Melanoma	Physical Activity	Acceleration in 60-90 Min Inactivity Bouts (Plain)	ACC_day_IN_bts_60_90_mg_pla	Tertile	T3	ACC_day_IN_bts_60_90_mg_plaCat3	minimal	Minimal	0.99 [0.78;1.25]	0.920758868589884	0.892715740086641	Inverse	133	31616	94818	437	FALSE	sex + race + tdi + smoking + alcohol + all_cancer_fh + season
Melanoma	Melanoma	Physical Activity	Acceleration in 1-5 Min LIPA Bouts (Plain)	ACC_day_LIG_bts_1_5_mg_pla	Tertile	T3	ACC_day_LIG_bts_1_5_mg_plaCat3	minimal	Minimal	0.99 [0.78;1.25]	0.921102112752877	0.946919649518267	Inverse	137	31742	95174	439	FALSE	sex + race + tdi + smoking + alcohol + all_cancer_fh + season
Melanoma	Melanoma	Physical Activity	Duration in 10-Min LIPA Bouts (Plain)	dur_day_LIG_bts_10_min_pla	Tertile	T3	dur_day_LIG_bts_10_min_plaCat3	minimal	Minimal	0.99 [0.77;1.26]	0.921110591422371	0.806868742546448	Inverse	137	31722	95175	439	FALSE	sex + race + tdi + smoking + alcohol + all_cancer_fh + season
Melanoma	Melanoma	Physical Activity	Power-Law Alpha of Inactivity Fragment Durations During Waking Time (Plain)	FRAG_alpha_dur_IN_day_pla	Tertile	T2	FRAG_alpha_dur_IN_day_plaCat2	minimal	Minimal	1.01 [0.81;1.26]	0.927767952740755	0.214644226779134	Positive	156	31706	95170	439	FALSE	sex + race + tdi + smoking + alcohol + all_cancer_fh + season
Melanoma	Melanoma	Physical Activity	Gini Index of Activity Fragment Durations During Waking Time (Plain)	FRAG_Gini_dur_PA_day_pla	Tertile	T2	FRAG_Gini_dur_PA_day_plaCat2	minimal	Minimal	0.99 [0.78;1.25]	0.929827559715459	0.641456474281512	Inverse	142	31707	95170	439	FALSE	sex + race + tdi + smoking + alcohol + all_cancer_fh + season
Melanoma	Melanoma	Physical Activity	Acceleration in 20-30 Min Inactivity Bouts (Plain)	ACC_day_IN_bts_20_30_mg_pla	Tertile	T2	ACC_day_IN_bts_20_30_mg_plaCat2	minimal	Minimal	1.01 [0.80;1.27]	0.933754412404937	0.368454146623089	Positive	142	31704	95149	439	FALSE	sex + race + tdi + smoking + alcohol + all_cancer_fh + season
Melanoma	Melanoma	Light	Afternoon Light	afternoon_light	Tertile	T3	afternoon_lightCat3	minimal	Minimal	1.01 [0.77;1.32]	0.934908444695546	0.838309743377865	Positive	150	31457	94407	439	FALSE	sex + race + tdi + smoking + alcohol + all_cancer_fh + season
Melanoma	Melanoma	Physical Activity	W0.5 of Activity Fragment Durations During Waking Time (Weighted)	FRAG_W0.5_dur_PA_day_wei	Tertile	T2	FRAG_W0.5_dur_PA_day_weiCat2	minimal	Minimal	1.01 [0.80;1.27]	0.937180457232402	0.702854415441247	Positive	149	31725	95170	439	FALSE	sex + race + tdi + smoking + alcohol + all_cancer_fh + season
Melanoma	Melanoma	Circadian Rhythm	M10 Start Time	M10TIME_num	Tertile	T3	M10TIME_numCat3	minimal	Minimal	1.01 [0.79;1.29]	0.943844043158749	0.944737084757429	Positive	133	31736	95175	439	FALSE	sex + race + tdi + smoking + alcohol + all_cancer_fh + season
Melanoma	Melanoma	Physical Activity	Acceleration in 30-60 Min Inactivity Bouts (Plain)	ACC_day_IN_bts_30_60_mg_pla	Tertile	T3	ACC_day_IN_bts_30_60_mg_plaCat3	minimal	Minimal	1.01 [0.80;1.27]	0.946190703543068	0.9498498730763	Positive	139	31720	95160	439	FALSE	sex + race + tdi + smoking + alcohol + all_cancer_fh + season
Melanoma	Melanoma	Physical Activity	Acceleration in 5-10 Min LIPA Bouts (Plain)	ACC_day_LIG_bts_5_10_mg_pla	Tertile	T3	ACC_day_LIG_bts_5_10_mg_plaCat3	minimal	Minimal	1.01 [0.80;1.27]	0.948712883465528	0.937492480048464	Positive	140	31733	95170	439	FALSE	sex + race + tdi + smoking + alcohol + all_cancer_fh + season
Melanoma	Melanoma	Light	Nighttime Light	nighttime_light	Tertile	T3	nighttime_lightCat3	minimal	Minimal	0.99 [0.78;1.27]	0.953888342597425	0.587322731092542	Inverse	139	31476	94407	439	FALSE	sex + race + tdi + smoking + alcohol + all_cancer_fh + season
Melanoma	Melanoma	Physical Activity	Number of 10-20 Min Inactivity Bouts (Plain)	Nbouts_day_IN_bts_10_20_pla	Tertile	T2	Nbouts_day_IN_bts_10_20_plaCat2	minimal	Minimal	1.01 [0.81;1.26]	0.957460546091114	0.245452308706504	Positive	154	31722	95175	439	FALSE	sex + race + tdi + smoking + alcohol + all_cancer_fh + season
Melanoma	Melanoma	Physical Activity	Total LIPA Acceleration (Plain)	ACC_day_total_LIG_mg_pla	Tertile	T3	ACC_day_total_LIG_mg_plaCat3	minimal	Minimal	0.99 [0.79;1.25]	0.959777287219083	0.955311846066173	Inverse	141	31722	95175	439	FALSE	sex + race + tdi + smoking + alcohol + all_cancer_fh + season
Melanoma	Melanoma	Physical Activity	Acceleration in 10-Min LIPA Bouts (Weighted)	ACC_day_LIG_bts_10_mg_wei	Tertile	T3	ACC_day_LIG_bts_10_mg_weiCat3	minimal	Minimal	1.01 [0.80;1.27]	0.962104421268247	0.947027749826711	Positive	139	31722	95149	439	FALSE	sex + race + tdi + smoking + alcohol + all_cancer_fh + season
Melanoma	Melanoma	Physical Activity	Power-Law Alpha of Inactivity Fragment Durations During Waking Time	FRAG_alpha_dur_IN_day	Tertile	T2	FRAG_alpha_dur_IN_dayCat2	minimal	Minimal	0.99 [0.80;1.24]	0.962630429192001	0.164955962585954	Inverse	155	31704	95172	439	FALSE	sex + race + tdi + smoking + alcohol + all_cancer_fh + season
Melanoma	Melanoma	Physical Activity	Transition Probability Physical Inactivity to MVPA During Waking Time (Weighted)	FRAG_TP_IN2MVPA_day_wei	Tertile	T2	FRAG_TP_IN2MVPA_day_weiCat2	minimal	Minimal	1.00 [0.80;1.26]	0.976586224487178	0.464284889415539	Positive	153	31720	95175	439	FALSE	sex + race + tdi + smoking + alcohol + all_cancer_fh + season
Melanoma	Melanoma	Circadian Rhythm	Cosinor R-Squared	cosinor_R2	Tertile	T2	cosinor_R2Cat2	minimal	Minimal	1.00 [0.79;1.27]	0.985737378838303	0.469968028328601	Positive	143	31728	95175	439	FALSE	sex + race + tdi + smoking + alcohol + all_cancer_fh + season
Melanoma	Melanoma	Sleep	Transition Probability Sleep to Wake During Sleep Period	FRAG_TP_sleep2wake_spt	Tertile	T3	FRAG_TP_sleep2wake_sptCat3	minimal	Minimal	1.00 [0.79;1.25]	0.988938958631943	0.974026719090723	Inverse	151	31736	95175	439	FALSE	sex + race + tdi + smoking + alcohol + all_cancer_fh + season
Melanoma	Melanoma	Physical Activity	Duration in 1-5 Min LIPA Bouts (Plain)	dur_day_LIG_bts_1_5_min_pla	Tertile	T2	dur_day_LIG_bts_1_5_min_plaCat2	minimal	Minimal	1.00 [0.80;1.25]	0.997808074818016	0.190245994413188	Positive	157	31741	95175	439	FALSE	sex + race + tdi + smoking + alcohol + all_cancer_fh + season
Melanoma	Melanoma	Physical Activity	Number of 60-90 Min Inactivity Bouts (Plain)	Nbouts_day_IN_bts_60_90_pla	Tertile	T3	Nbouts_day_IN_bts_60_90_plaCat3	minimal	Minimal	1.00 [0.80;1.26]	0.999553668166447	0.985632950787669	Positive	155	31728	95175	439	FALSE	sex + race + tdi + smoking + alcohol + all_cancer_fh + season
Melanoma	Melanoma	Physical Activity	Acceleration in 1-5 Min LIPA Bouts (Plain)	ACC_day_LIG_bts_1_5_mg_pla	Tertile	T1	ACC_day_LIG_bts_1_5_mg_plaCat1	minimal	Minimal	Reference	NA	0.946919649518267	Neutral	152	31695	95174	439	FALSE	sex + race + tdi + smoking + alcohol + all_cancer_fh + season
Melanoma	Melanoma	Physical Activity	Acceleration in 1-5 Min LIPA Bouts (Weighted)	ACC_day_LIG_bts_1_5_mg_wei	Tertile	T1	ACC_day_LIG_bts_1_5_mg_weiCat1	minimal	Minimal	Reference	NA	0.74044998434873	Neutral	152	31694	95174	439	FALSE	sex + race + tdi + smoking + alcohol + all_cancer_fh + season
Melanoma	Melanoma	Physical Activity	Acceleration in 1-5 Min MVPA Bouts (Plain)	ACC_day_MVPA_bts_1_5_mg_pla	Tertile	T1	ACC_day_MVPA_bts_1_5_mg_plaCat1	minimal	Minimal	Reference	NA	0.0643192484847359	Neutral	162	31710	95153	439	FALSE	sex + race + tdi + smoking + alcohol + all_cancer_fh + season
Melanoma	Melanoma	Physical Activity	Acceleration in 1-5 Min MVPA Bouts (Weighted)	ACC_day_MVPA_bts_1_5_mg_wei	Tertile	T1	ACC_day_MVPA_bts_1_5_mg_weiCat1	minimal	Minimal	Reference	NA	0.0648375272484024	Neutral	167	31707	95153	439	FALSE	sex + race + tdi + smoking + alcohol + all_cancer_fh + season
Melanoma	Melanoma	Physical Activity	Acceleration in 10-20 Min Inactivity Bouts (Plain)	ACC_day_IN_bts_10_20_mg_pla	Tertile	T1	ACC_day_IN_bts_10_20_mg_plaCat1	minimal	Minimal	Reference	NA	0.704192366892557	Neutral	156	31714	95168	439	FALSE	sex + race + tdi + smoking + alcohol + all_cancer_fh + season
Melanoma	Melanoma	Physical Activity	Acceleration in 10-20 Min Inactivity Bouts (Weighted)	ACC_day_IN_bts_10_20_mg_wei	Tertile	T1	ACC_day_IN_bts_10_20_mg_weiCat1	minimal	Minimal	Reference	NA	0.626580985352212	Neutral	159	31713	95168	439	FALSE	sex + race + tdi + smoking + alcohol + all_cancer_fh + season
Melanoma	Melanoma	Physical Activity	Acceleration in 10-Min LIPA Bouts (Plain)	ACC_day_LIG_bts_10_mg_pla	Tertile	T1	ACC_day_LIG_bts_10_mg_plaCat1	minimal	Minimal	Reference	NA	0.783701646580858	Neutral	150	31699	95149	439	FALSE	sex + race + tdi + smoking + alcohol + all_cancer_fh + season
Melanoma	Melanoma	Physical Activity	Acceleration in 10-Min LIPA Bouts (Weighted)	ACC_day_LIG_bts_10_mg_wei	Tertile	T1	ACC_day_LIG_bts_10_mg_weiCat1	minimal	Minimal	Reference	NA	0.947027749826711	Neutral	146	31701	95149	439	FALSE	sex + race + tdi + smoking + alcohol + all_cancer_fh + season
Melanoma	Melanoma	Physical Activity	Acceleration in 10-Min MVPA Bouts (Plain)	ACC_day_MVPA_bts_10_mg_pla	Tertile	T1	ACC_day_MVPA_bts_10_mg_plaCat1	minimal	Minimal	Reference	NA	0.2933771392765	Neutral	147	30614	91826	425	FALSE	sex + race + tdi + smoking + alcohol + all_cancer_fh + season
Melanoma	Melanoma	Physical Activity	Acceleration in 10-Min MVPA Bouts (Weighted)	ACC_day_MVPA_bts_10_mg_wei	Tertile	T1	ACC_day_MVPA_bts_10_mg_weiCat1	minimal	Minimal	Reference	NA	0.249531931364027	Neutral	149	30611	91826	425	FALSE	sex + race + tdi + smoking + alcohol + all_cancer_fh + season
Melanoma	Melanoma	Physical Activity	Acceleration in 20-30 Min Inactivity Bouts (Plain)	ACC_day_IN_bts_20_30_mg_pla	Tertile	T1	ACC_day_IN_bts_20_30_mg_plaCat1	minimal	Minimal	Reference	NA	0.368454146623089	Neutral	144	31708	95149	439	FALSE	sex + race + tdi + smoking + alcohol + all_cancer_fh + season
Melanoma	Melanoma	Physical Activity	Acceleration in 20-30 Min Inactivity Bouts (Weighted)	ACC_day_IN_bts_20_30_mg_wei	Tertile	T1	ACC_day_IN_bts_20_30_mg_weiCat1	minimal	Minimal	Reference	NA	0.715466675603659	Neutral	145	31713	95149	439	FALSE	sex + race + tdi + smoking + alcohol + all_cancer_fh + season
Melanoma	Melanoma	Physical Activity	Acceleration in 30-60 Min Inactivity Bouts (Plain)	ACC_day_IN_bts_30_60_mg_pla	Tertile	T1	ACC_day_IN_bts_30_60_mg_plaCat1	minimal	Minimal	Reference	NA	0.9498498730763	Neutral	147	31701	95160	439	FALSE	sex + race + tdi + smoking + alcohol + all_cancer_fh + season
Melanoma	Melanoma	Physical Activity	Acceleration in 30-60 Min Inactivity Bouts (Weighted)	ACC_day_IN_bts_30_60_mg_wei	Tertile	T1	ACC_day_IN_bts_30_60_mg_weiCat1	minimal	Minimal	Reference	NA	0.835057585400915	Neutral	144	31708	95160	439	FALSE	sex + race + tdi + smoking + alcohol + all_cancer_fh + season
Melanoma	Melanoma	Physical Activity	Acceleration in 5-10 Min LIPA Bouts (Plain)	ACC_day_LIG_bts_5_10_mg_pla	Tertile	T1	ACC_day_LIG_bts_5_10_mg_plaCat1	minimal	Minimal	Reference	NA	0.937492480048464	Neutral	151	31695	95170	439	FALSE	sex + race + tdi + smoking + alcohol + all_cancer_fh + season
Melanoma	Melanoma	Physical Activity	Acceleration in 5-10 Min LIPA Bouts (Weighted)	ACC_day_LIG_bts_5_10_mg_wei	Tertile	T1	ACC_day_LIG_bts_5_10_mg_weiCat1	minimal	Minimal	Reference	NA	0.804564442996967	Neutral	157	31697	95170	439	FALSE	sex + race + tdi + smoking + alcohol + all_cancer_fh + season
Melanoma	Melanoma	Physical Activity	Acceleration in 5-10 Min MVPA Bouts (Plain)	ACC_day_MVPA_bts_5_10_mg_pla	Tertile	T1	ACC_day_MVPA_bts_5_10_mg_plaCat1	minimal	Minimal	Reference	NA	0.505190192924352	Neutral	142	31558	94668	438	FALSE	sex + race + tdi + smoking + alcohol + all_cancer_fh + season
Melanoma	Melanoma	Physical Activity	Acceleration in 5-10 Min MVPA Bouts (Weighted)	ACC_day_MVPA_bts_5_10_mg_wei	Tertile	T1	ACC_day_MVPA_bts_5_10_mg_weiCat1	minimal	Minimal	Reference	NA	0.630665223234473	Neutral	137	31551	94668	438	FALSE	sex + race + tdi + smoking + alcohol + all_cancer_fh + season
Melanoma	Melanoma	Physical Activity	Acceleration in 60-90 Min Inactivity Bouts (Plain)	ACC_day_IN_bts_60_90_mg_pla	Tertile	T1	ACC_day_IN_bts_60_90_mg_plaCat1	minimal	Minimal	Reference	NA	0.892715740086641	Neutral	144	31598	94818	437	FALSE	sex + race + tdi + smoking + alcohol + all_cancer_fh + season
Melanoma	Melanoma	Physical Activity	Acceleration in 60-90 Min Inactivity Bouts (Weighted)	ACC_day_IN_bts_60_90_mg_wei	Tertile	T1	ACC_day_IN_bts_60_90_mg_weiCat1	minimal	Minimal	Reference	NA	0.657338256798389	Neutral	146	31595	94818	437	FALSE	sex + race + tdi + smoking + alcohol + all_cancer_fh + season
Melanoma	Melanoma	Physical Activity	Acceleration in 90-Min Inactivity Bouts (Plain)	ACC_day_IN_bts_90_mg_pla	Tertile	T1	ACC_day_IN_bts_90_mg_plaCat1	minimal	Minimal	Reference	NA	0.765722945761026	Neutral	145	31022	93082	431	FALSE	sex + race + tdi + smoking + alcohol + all_cancer_fh + season
Melanoma	Melanoma	Physical Activity	Acceleration in 90-Min Inactivity Bouts (Weighted)	ACC_day_IN_bts_90_mg_wei	Tertile	T1	ACC_day_IN_bts_90_mg_weiCat1	minimal	Minimal	Reference	NA	0.756754080707348	Neutral	146	31018	93082	431	FALSE	sex + race + tdi + smoking + alcohol + all_cancer_fh + season
Melanoma	Melanoma	Physical Activity	Unbouted Inactivity Acceleration (Plain)	ACC_day_IN_unbt_mg_pla	Tertile	T1	ACC_day_IN_unbt_mg_plaCat1	minimal	Minimal	Reference	NA	0.530100718186045	Neutral	127	31739	95170	439	FALSE	sex + race + tdi + smoking + alcohol + all_cancer_fh + season
Melanoma	Melanoma	Physical Activity	Unbouted Inactivity Acceleration (Weighted)	ACC_day_IN_unbt_mg_wei	Tertile	T1	ACC_day_IN_unbt_mg_weiCat1	minimal	Minimal	Reference	NA	0.450064047243197	Neutral	124	31738	95170	439	FALSE	sex + race + tdi + smoking + alcohol + all_cancer_fh + season
Melanoma	Melanoma	Physical Activity	Total Inactivity Acceleration (Plain)	ACC_day_total_IN_mg_pla	Tertile	T1	ACC_day_total_IN_mg_plaCat1	minimal	Minimal	Reference	NA	0.133472358700233	Neutral	160	31710	95175	439	FALSE	sex + race + tdi + smoking + alcohol + all_cancer_fh + season
Melanoma	Melanoma	Physical Activity	Total Inactivity Acceleration (Weighted)	ACC_day_total_IN_mg_wei	Tertile	T1	ACC_day_total_IN_mg_weiCat1	minimal	Minimal	Reference	NA	0.0946825022829154	Neutral	162	31713	95175	439	FALSE	sex + race + tdi + smoking + alcohol + all_cancer_fh + season
Melanoma	Melanoma	Physical Activity	Total LIPA Acceleration (Plain)	ACC_day_total_LIG_mg_pla	Tertile	T1	ACC_day_total_LIG_mg_plaCat1	minimal	Minimal	Reference	NA	0.955311846066173	Neutral	154	31705	95175	439	FALSE	sex + race + tdi + smoking + alcohol + all_cancer_fh + season
Melanoma	Melanoma	Physical Activity	Total LIPA Acceleration (Weighted)	ACC_day_total_LIG_mg_wei	Tertile	T1	ACC_day_total_LIG_mg_weiCat1	minimal	Minimal	Reference	NA	0.775121921763369	Neutral	152	31703	95175	439	FALSE	sex + race + tdi + smoking + alcohol + all_cancer_fh + season
Melanoma	Melanoma	Physical Activity	Total Moderate Physical Activity Acceleration (Plain)	ACC_day_total_MOD_mg_pla	Tertile	T1	ACC_day_total_MOD_mg_plaCat1	minimal	Minimal	Reference	NA	0.376514583826751	Neutral	151	31713	95162	439	FALSE	sex + race + tdi + smoking + alcohol + all_cancer_fh + season
Melanoma	Melanoma	Physical Activity	Total Moderate Physical Activity Acceleration (Weighted)	ACC_day_total_MOD_mg_wei	Tertile	T1	ACC_day_total_MOD_mg_weiCat1	minimal	Minimal	Reference	NA	0.352671330878241	Neutral	153	31714	95162	439	FALSE	sex + race + tdi + smoking + alcohol + all_cancer_fh + season
Melanoma	Melanoma	Physical Activity	Total Vigorous Physical Activity Acceleration (Plain)	ACC_day_total_VIG_mg_pla	Tertile	T1	ACC_day_total_VIG_mg_plaCat1	minimal	Minimal	Reference	NA	0.40819930479496	Neutral	122	22930	68776	327	FALSE	sex + race + tdi + smoking + alcohol + all_cancer_fh + season
Melanoma	Melanoma	Physical Activity	Total Vigorous Physical Activity Acceleration (Weighted)	ACC_day_total_VIG_mg_wei	Tertile	T1	ACC_day_total_VIG_mg_weiCat1	minimal	Minimal	Reference	NA	0.493179997783308	Neutral	117	22927	68776	327	FALSE	sex + race + tdi + smoking + alcohol + all_cancer_fh + season
Melanoma	Melanoma	Circadian Rhythm	Activity Balance Index	ABI	Tertile	T1	ABICat1	minimal	Minimal	Reference	NA	0.616361023126185	Neutral	137	31743	95175	439	FALSE	sex + race + tdi + smoking + alcohol + all_cancer_fh + season
Melanoma	Melanoma	Light	Afternoon Light	afternoon_light	Tertile	T1	afternoon_lightCat1	minimal	Minimal	Reference	NA	0.838309743377865	Neutral	133	31476	94407	439	FALSE	sex + race + tdi + smoking + alcohol + all_cancer_fh + season
Melanoma	Melanoma	Circadian Rhythm	Autocorrelation Phi	phi	Tertile	T1	phiCat1	minimal	Minimal	Reference	NA	0.305828079380486	Neutral	133	31733	95175	439	FALSE	sex + race + tdi + smoking + alcohol + all_cancer_fh + season
Melanoma	Melanoma	Physical Activity	Coefficient of Variance of Activity Fragment Durations During Waking Time	FRAG_CoV_dur_PA_day	Tertile	T1	FRAG_CoV_dur_PA_dayCat1	minimal	Minimal	Reference	NA	0.502032887160373	Neutral	159	31712	95172	439	FALSE	sex + race + tdi + smoking + alcohol + all_cancer_fh + season
Melanoma	Melanoma	Physical Activity	Coefficient of Variance of Activity Fragment Durations During Waking Time (Plain)	FRAG_CoV_dur_PA_day_pla	Tertile	T1	FRAG_CoV_dur_PA_day_plaCat1	minimal	Minimal	Reference	NA	0.171770591405464	Neutral	166	31711	95170	439	FALSE	sex + race + tdi + smoking + alcohol + all_cancer_fh + season
Melanoma	Melanoma	Physical Activity	Coefficient of Variance of Activity Fragment Durations During Waking Time (Weighted)	FRAG_CoV_dur_PA_day_wei	Tertile	T1	FRAG_CoV_dur_PA_day_weiCat1	minimal	Minimal	Reference	NA	0.124571022608574	Neutral	173	31715	95170	439	FALSE	sex + race + tdi + smoking + alcohol + all_cancer_fh + season
Melanoma	Melanoma	Physical Activity	Coefficient of Variance of Inactivity Fragment Durations During Waking Time	FRAG_CoV_dur_IN_day	Tertile	T1	FRAG_CoV_dur_IN_dayCat1	minimal	Minimal	Reference	NA	0.778742965735536	Neutral	149	31724	95172	439	FALSE	sex + race + tdi + smoking + alcohol + all_cancer_fh + season
Melanoma	Melanoma	Physical Activity	Coefficient of Variance of Inactivity Fragment Durations During Waking Time (Plain)	FRAG_CoV_dur_IN_day_pla	Tertile	T1	FRAG_CoV_dur_IN_day_plaCat1	minimal	Minimal	Reference	NA	0.809561822213563	Neutral	145	31724	95170	439	FALSE	sex + race + tdi + smoking + alcohol + all_cancer_fh + season
Melanoma	Melanoma	Physical Activity	Coefficient of Variance of Inactivity Fragment Durations During Waking Time (Weighted)	FRAG_CoV_dur_IN_day_wei	Tertile	T1	FRAG_CoV_dur_IN_day_weiCat1	minimal	Minimal	Reference	NA	0.905991570297752	Neutral	146	31725	95170	439	FALSE	sex + race + tdi + smoking + alcohol + all_cancer_fh + season
Melanoma	Melanoma	Circadian Rhythm	Cosinor Acrophase	cosinor_acrophase	Tertile	T1	cosinor_acrophaseCat1	minimal	Minimal	Reference	NA	0.110674755407737	Neutral	166	31735	95175	439	FALSE	sex + race + tdi + smoking + alcohol + all_cancer_fh + season
Melanoma	Melanoma	Circadian Rhythm	Cosinor Amplitude	cosinor_amp	Tertile	T1	cosinor_ampCat1	minimal	Minimal	Reference	NA	0.715394707281918	Neutral	144	31730	95175	439	FALSE	sex + race + tdi + smoking + alcohol + all_cancer_fh + season
Melanoma	Melanoma	Circadian Rhythm	Cosinor Mesor	cosinor_mes	Tertile	T1	cosinor_mesCat1	minimal	Minimal	Reference	NA	0.189521953110724	Neutral	164	31704	95175	439	FALSE	sex + race + tdi + smoking + alcohol + all_cancer_fh + season
Melanoma	Melanoma	Circadian Rhythm	Cosinor R-Squared	cosinor_R2	Tertile	T1	cosinor_R2Cat1	minimal	Minimal	Reference	NA	0.469968028328601	Neutral	141	31743	95175	439	FALSE	sex + race + tdi + smoking + alcohol + all_cancer_fh + season
Melanoma	Melanoma	Physical Activity	Duration in 10-20 Min Inactivity Bouts (Plain)	dur_day_IN_bts_10_20_min_pla	Tertile	T1	dur_day_IN_bts_10_20_min_plaCat1	minimal	Minimal	Reference	NA	0.605951618038245	Neutral	162	31721	95175	439	FALSE	sex + race + tdi + smoking + alcohol + all_cancer_fh + season
Melanoma	Melanoma	Physical Activity	Duration in 10-20 Min Inactivity Bouts (Weighted)	dur_day_IN_bts_10_20_min_wei	Tertile	T1	dur_day_IN_bts_10_20_min_weiCat1	minimal	Minimal	Reference	NA	0.448556591023701	Neutral	164	31730	95175	439	FALSE	sex + race + tdi + smoking + alcohol + all_cancer_fh + season
Melanoma	Melanoma	Physical Activity	Duration in 20-30 Min Inactivity Bouts (Plain)	dur_day_IN_bts_20_30_min_pla	Tertile	T1	dur_day_IN_bts_20_30_min_plaCat1	minimal	Minimal	Reference	NA	0.099080092290319	Neutral	168	31718	95175	439	FALSE	sex + race + tdi + smoking + alcohol + all_cancer_fh + season
Melanoma	Melanoma	Physical Activity	Duration in 20-30 Min Inactivity Bouts (Weighted)	dur_day_IN_bts_20_30_min_wei	Tertile	T1	dur_day_IN_bts_20_30_min_weiCat1	minimal	Minimal	Reference	NA	0.154380780169325	Neutral	164	31717	95175	439	FALSE	sex + race + tdi + smoking + alcohol + all_cancer_fh + season
Melanoma	Melanoma	Physical Activity	Duration in 30-60 Min Inactivity Bouts (Plain)	dur_day_IN_bts_30_60_min_pla	Tertile	T1	dur_day_IN_bts_30_60_min_plaCat1	minimal	Minimal	Reference	NA	0.514039369325333	Neutral	150	31723	95175	439	FALSE	sex + race + tdi + smoking + alcohol + all_cancer_fh + season
Melanoma	Melanoma	Physical Activity	Duration in 30-60 Min Inactivity Bouts (Weighted)	dur_day_IN_bts_30_60_min_wei	Tertile	T1	dur_day_IN_bts_30_60_min_weiCat1	minimal	Minimal	Reference	NA	0.322539653770557	Neutral	156	31720	95175	439	FALSE	sex + race + tdi + smoking + alcohol + all_cancer_fh + season
Melanoma	Melanoma	Physical Activity	Duration in 60-90 Min Inactivity Bouts (Plain)	dur_day_IN_bts_60_90_min_pla	Tertile	T1	dur_day_IN_bts_60_90_min_plaCat1	minimal	Minimal	Reference	NA	0.70103873886095	Neutral	147	31725	95175	439	FALSE	sex + race + tdi + smoking + alcohol + all_cancer_fh + season
Melanoma	Melanoma	Physical Activity	Duration in 60-90 Min Inactivity Bouts (Weighted)	dur_day_IN_bts_60_90_min_wei	Tertile	T1	dur_day_IN_bts_60_90_min_weiCat1	minimal	Minimal	Reference	NA	0.612538004931816	Neutral	145	31728	95175	439	FALSE	sex + race + tdi + smoking + alcohol + all_cancer_fh + season
Melanoma	Melanoma	Physical Activity	Duration in 90-Min Inactivity Bouts (Plain)	dur_day_IN_bts_90_min_pla	Tertile	T1	dur_day_IN_bts_90_min_plaCat1	minimal	Minimal	Reference	NA	0.0187301083954091	Neutral	121	31738	95175	439	FALSE	sex + race + tdi + smoking + alcohol + all_cancer_fh + season
Melanoma	Melanoma	Physical Activity	Duration in 90-Min Inactivity Bouts (Weighted)	dur_day_IN_bts_90_min_wei	Tertile	T1	dur_day_IN_bts_90_min_weiCat1	minimal	Minimal	Reference	NA	0.00577764254841739	Neutral	117	31736	95175	439	FALSE	sex + race + tdi + smoking + alcohol + all_cancer_fh + season
Melanoma	Melanoma	Physical Activity	Unbouted Inactivity Duration (Plain)	dur_day_IN_unbt_min_pla	Tertile	T1	dur_day_IN_unbt_min_plaCat1	minimal	Minimal	Reference	NA	0.0299500737040892	Neutral	178	31721	95175	439	FALSE	sex + race + tdi + smoking + alcohol + all_cancer_fh + season
Melanoma	Melanoma	Physical Activity	Unbouted Inactivity Duration (Weighted)	dur_day_IN_unbt_min_wei	Tertile	T1	dur_day_IN_unbt_min_weiCat1	minimal	Minimal	Reference	NA	0.0214994787541884	Neutral	178	31725	95175	439	FALSE	sex + race + tdi + smoking + alcohol + all_cancer_fh + season
Melanoma	Melanoma	Physical Activity	Duration in 1-5 Min LIPA Bouts (Plain)	dur_day_LIG_bts_1_5_min_pla	Tertile	T1	dur_day_LIG_bts_1_5_min_plaCat1	minimal	Minimal	Reference	NA	0.190245994413188	Neutral	163	31686	95175	439	FALSE	sex + race + tdi + smoking + alcohol + all_cancer_fh + season
Melanoma	Melanoma	Physical Activity	Duration in 1-5 Min LIPA Bouts (Weighted)	dur_day_LIG_bts_1_5_min_wei	Tertile	T1	dur_day_LIG_bts_1_5_min_weiCat1	minimal	Minimal	Reference	NA	0.371534150360836	Neutral	157	31688	95175	439	FALSE	sex + race + tdi + smoking + alcohol + all_cancer_fh + season
Melanoma	Melanoma	Physical Activity	Duration in 10-Min LIPA Bouts (Plain)	dur_day_LIG_bts_10_min_pla	Tertile	T1	dur_day_LIG_bts_10_min_plaCat1	minimal	Minimal	Reference	NA	0.806868742546448	Neutral	140	31741	95175	439	FALSE	sex + race + tdi + smoking + alcohol + all_cancer_fh + season
Melanoma	Melanoma	Physical Activity	Duration in 10-Min LIPA Bouts (Weighted)	dur_day_LIG_bts_10_min_wei	Tertile	T1	dur_day_LIG_bts_10_min_weiCat1	minimal	Minimal	Reference	NA	0.980321876606403	Neutral	139	31743	95175	439	FALSE	sex + race + tdi + smoking + alcohol + all_cancer_fh + season
Melanoma	Melanoma	Physical Activity	Duration in 5-10 Min LIPA Bouts (Plain)	dur_day_LIG_bts_5_10_min_pla	Tertile	T1	dur_day_LIG_bts_5_10_min_plaCat1	minimal	Minimal	Reference	NA	0.260343874890146	Neutral	160	31718	95175	439	FALSE	sex + race + tdi + smoking + alcohol + all_cancer_fh + season
Melanoma	Melanoma	Physical Activity	Duration in 5-10 Min LIPA Bouts (Weighted)	dur_day_LIG_bts_5_10_min_wei	Tertile	T1	dur_day_LIG_bts_5_10_min_weiCat1	minimal	Minimal	Reference	NA	0.214417183796754	Neutral	160	31719	95175	439	FALSE	sex + race + tdi + smoking + alcohol + all_cancer_fh + season
Melanoma	Melanoma	Physical Activity	Duration in 1-5 Min MVPA Bouts (Plain)	dur_day_MVPA_bts_1_5_min_pla	Tertile	T1	dur_day_MVPA_bts_1_5_min_plaCat1	minimal	Minimal	Reference	NA	0.0506801896593935	Neutral	173	31691	95175	439	FALSE	sex + race + tdi + smoking + alcohol + all_cancer_fh + season
Melanoma	Melanoma	Physical Activity	Duration in 1-5 Min MVPA Bouts (Weighted)	dur_day_MVPA_bts_1_5_min_wei	Tertile	T1	dur_day_MVPA_bts_1_5_min_weiCat1	minimal	Minimal	Reference	NA	0.101592249483434	Neutral	172	31689	95175	439	FALSE	sex + race + tdi + smoking + alcohol + all_cancer_fh + season
Melanoma	Melanoma	Physical Activity	Duration in 10-Min MVPA Bouts (Plain)	dur_day_MVPA_bts_10_min_pla	Tertile	T1	dur_day_MVPA_bts_10_min_plaCat1	minimal	Minimal	Reference	NA	0.452811632977147	Neutral	140	31720	95175	439	FALSE	sex + race + tdi + smoking + alcohol + all_cancer_fh + season
Melanoma	Melanoma	Physical Activity	Duration in 10-Min MVPA Bouts (Weighted)	dur_day_MVPA_bts_10_min_wei	Tertile	T1	dur_day_MVPA_bts_10_min_weiCat1	minimal	Minimal	Reference	NA	0.534887952169467	Neutral	136	31718	95175	439	FALSE	sex + race + tdi + smoking + alcohol + all_cancer_fh + season
Melanoma	Melanoma	Physical Activity	Duration in 5-10 Min MVPA Bouts (Plain)	dur_day_MVPA_bts_5_10_min_pla	Tertile	T1	dur_day_MVPA_bts_5_10_min_plaCat1	minimal	Minimal	Reference	NA	0.435811360195026	Neutral	148	31703	95175	439	FALSE	sex + race + tdi + smoking + alcohol + all_cancer_fh + season
Melanoma	Melanoma	Physical Activity	Duration in 5-10 Min MVPA Bouts (Weighted)	dur_day_MVPA_bts_5_10_min_wei	Tertile	T1	dur_day_MVPA_bts_5_10_min_weiCat1	minimal	Minimal	Reference	NA	0.393277669476745	Neutral	148	31704	95175	439	FALSE	sex + race + tdi + smoking + alcohol + all_cancer_fh + season
Melanoma	Melanoma	Light	Evening Light	evening_light	Tertile	T1	evening_lightCat1	minimal	Minimal	Reference	NA	0.736818187483438	Neutral	150	31482	94407	439	FALSE	sex + race + tdi + smoking + alcohol + all_cancer_fh + season
Melanoma	Melanoma	Circadian Rhythm	Extended Cosinor Alpha	cosinorExt_alpha	Tertile	T1	cosinorExt_alphaCat1	minimal	Minimal	Reference	NA	0.72825771548855	Neutral	130	31766	95175	439	FALSE	sex + race + tdi + smoking + alcohol + all_cancer_fh + season
Melanoma	Melanoma	Circadian Rhythm	Extended Cosinor Amplitude	cosinorExt_amp	Tertile	T1	cosinorExt_ampCat1	minimal	Minimal	Reference	NA	0.460773288484571	Neutral	161	31711	95175	439	FALSE	sex + race + tdi + smoking + alcohol + all_cancer_fh + season
Melanoma	Melanoma	Circadian Rhythm	Extended Cosinor Beta	cosinorExt_beta	Tertile	T1	cosinorExt_betaCat1	minimal	Minimal	Reference	NA	0.908217897426871	Neutral	154	31734	95175	439	FALSE	sex + race + tdi + smoking + alcohol + all_cancer_fh + season
Melanoma	Melanoma	Circadian Rhythm	Extended Cosinor Minimum	cosinorExt_minimum	Tertile	T1	cosinorExt_minimumCat1	minimal	Minimal	Reference	NA	0.422710800314191	Neutral	134	31739	95175	439	FALSE	sex + race + tdi + smoking + alcohol + all_cancer_fh + season
Melanoma	Melanoma	Physical Activity	Gini Index of Activity Fragment Durations During Waking Time	FRAG_Gini_dur_PA_day	Tertile	T1	FRAG_Gini_dur_PA_dayCat1	minimal	Minimal	Reference	NA	0.321124541989646	Neutral	140	31737	95172	439	FALSE	sex + race + tdi + smoking + alcohol + all_cancer_fh + season
Melanoma	Melanoma	Physical Activity	Gini Index of Activity Fragment Durations During Waking Time (Plain)	FRAG_Gini_dur_PA_day_pla	Tertile	T1	FRAG_Gini_dur_PA_day_plaCat1	minimal	Minimal	Reference	NA	0.641456474281512	Neutral	145	31737	95170	439	FALSE	sex + race + tdi + smoking + alcohol + all_cancer_fh + season
Melanoma	Melanoma	Physical Activity	Gini Index of Activity Fragment Durations During Waking Time (Weighted)	FRAG_Gini_dur_PA_day_wei	Tertile	T1	FRAG_Gini_dur_PA_day_weiCat1	minimal	Minimal	Reference	NA	0.599374127121789	Neutral	146	31738	95170	439	FALSE	sex + race + tdi + smoking + alcohol + all_cancer_fh + season
Melanoma	Melanoma	Physical Activity	Gini Index of Inactivity Fragment Durations During Waking Time	FRAG_Gini_dur_IN_day	Tertile	T1	FRAG_Gini_dur_IN_dayCat1	minimal	Minimal	Reference	NA	0.54667796210643	Neutral	127	31730	95172	439	FALSE	sex + race + tdi + smoking + alcohol + all_cancer_fh + season
Melanoma	Melanoma	Physical Activity	Gini Index of Inactivity Fragment Durations During Waking Time (Plain)	FRAG_Gini_dur_IN_day_pla	Tertile	T1	FRAG_Gini_dur_IN_day_plaCat1	minimal	Minimal	Reference	NA	0.0955295201430848	Neutral	118	31725	95170	439	FALSE	sex + race + tdi + smoking + alcohol + all_cancer_fh + season
Melanoma	Melanoma	Physical Activity	Gini Index of Inactivity Fragment Durations During Waking Time (Weighted)	FRAG_Gini_dur_IN_day_wei	Tertile	T1	FRAG_Gini_dur_IN_day_weiCat1	minimal	Minimal	Reference	NA	0.119177037339962	Neutral	122	31726	95170	439	FALSE	sex + race + tdi + smoking + alcohol + all_cancer_fh + season
Melanoma	Melanoma	Circadian Rhythm	Interdaily Stability	IS	Tertile	T1	ISCat1	minimal	Minimal	Reference	NA	0.521893385455603	Neutral	142	31752	95175	439	FALSE	sex + race + tdi + smoking + alcohol + all_cancer_fh + season
Melanoma	Melanoma	Circadian Rhythm	Intradaily Variability	IV	Tertile	T1	IVCat1	minimal	Minimal	Reference	NA	0.332316180828065	Neutral	148	31739	95175	439	FALSE	sex + race + tdi + smoking + alcohol + all_cancer_fh + season
Melanoma	Melanoma	Circadian Rhythm	L10 Activity Level	L10VALUE	Tertile	T1	L10VALUECat1	minimal	Minimal	Reference	NA	0.157880948213387	Neutral	169	31696	95175	439	FALSE	sex + race + tdi + smoking + alcohol + all_cancer_fh + season
Melanoma	Melanoma	Circadian Rhythm	L10 Start Time	L10TIME_num	Tertile	T1	L10TIME_numCat1	minimal	Minimal	Reference	NA	0.386631723319368	Neutral	160	31735	95175	439	FALSE	sex + race + tdi + smoking + alcohol + all_cancer_fh + season
Melanoma	Melanoma	Circadian Rhythm	L5 Activity Level	L5VALUE	Tertile	T1	L5VALUECat1	minimal	Minimal	Reference	NA	0.0462290735313354	Neutral	151	31700	95175	439	FALSE	sex + race + tdi + smoking + alcohol + all_cancer_fh + season
Melanoma	Melanoma	Circadian Rhythm	L5 Start Time	L5TIME_num	Tertile	T1	L5TIME_numCat1	minimal	Minimal	Reference	NA	0.736108640088885	Neutral	153	31740	95175	439	FALSE	sex + race + tdi + smoking + alcohol + all_cancer_fh + season
Melanoma	Melanoma	Circadian Rhythm	M10 Activity Level	M10VALUE	Tertile	T1	M10VALUECat1	minimal	Minimal	Reference	NA	0.514833202119591	Neutral	149	31712	95175	439	FALSE	sex + race + tdi + smoking + alcohol + all_cancer_fh + season
Melanoma	Melanoma	Circadian Rhythm	M10 Start Time	M10TIME_num	Tertile	T1	M10TIME_numCat1	minimal	Minimal	Reference	NA	0.944737084757429	Neutral	148	31726	95175	439	FALSE	sex + race + tdi + smoking + alcohol + all_cancer_fh + season
Melanoma	Melanoma	Circadian Rhythm	M5 Activity Level	M5VALUE	Tertile	T1	M5VALUECat1	minimal	Minimal	Reference	NA	0.833181540472622	Neutral	141	31725	95175	439	FALSE	sex + race + tdi + smoking + alcohol + all_cancer_fh + season
Melanoma	Melanoma	Circadian Rhythm	M5 Start Time	M5TIME_num	Tertile	T1	M5TIME_numCat1	minimal	Minimal	Reference	NA	0.0831985053651118	Neutral	169	31717	95175	439	FALSE	sex + race + tdi + smoking + alcohol + all_cancer_fh + season
Melanoma	Melanoma	Step Count	MVPA Steps	mean_mvpa_steps	Tertile	T1	mean_mvpa_stepsCat1	minimal	Minimal	Reference	NA	0.120762866706032	Neutral	149	31722	95175	439	FALSE	sex + race + tdi + smoking + alcohol + all_cancer_fh + season
Melanoma	Melanoma	Physical Activity	Mean Activity Fragment Duration During Waking Time	FRAG_mean_dur_PA_day	Tertile	T1	FRAG_mean_dur_PA_dayCat1	minimal	Minimal	Reference	NA	0.288274207137877	Neutral	130	31735	95174	439	FALSE	sex + race + tdi + smoking + alcohol + all_cancer_fh + season
Melanoma	Melanoma	Physical Activity	Mean Activity Fragment Duration During Waking Time (Plain)	FRAG_mean_dur_PA_day_pla	Tertile	T1	FRAG_mean_dur_PA_day_plaCat1	minimal	Minimal	Reference	NA	0.0736225097571159	Neutral	124	31735	95175	439	FALSE	sex + race + tdi + smoking + alcohol + all_cancer_fh + season
Melanoma	Melanoma	Physical Activity	Mean Activity Fragment Duration During Waking Time (Weighted)	FRAG_mean_dur_PA_day_wei	Tertile	T1	FRAG_mean_dur_PA_day_weiCat1	minimal	Minimal	Reference	NA	0.107836874012025	Neutral	130	31732	95175	439	FALSE	sex + race + tdi + smoking + alcohol + all_cancer_fh + season
Melanoma	Melanoma	Physical Activity	Mean Inactivity Fragment Duration During Waking Time	FRAG_mean_dur_IN_day	Tertile	T1	FRAG_mean_dur_IN_dayCat1	minimal	Minimal	Reference	NA	0.0878904076613435	Neutral	123	31736	95174	439	FALSE	sex + race + tdi + smoking + alcohol + all_cancer_fh + season
Melanoma	Melanoma	Physical Activity	Mean Inactivity Fragment Duration During Waking Time (Plain)	FRAG_mean_dur_IN_day_pla	Tertile	T1	FRAG_mean_dur_IN_day_plaCat1	minimal	Minimal	Reference	NA	0.0528793741990572	Neutral	117	31735	95175	439	FALSE	sex + race + tdi + smoking + alcohol + all_cancer_fh + season
Melanoma	Melanoma	Physical Activity	Mean Inactivity Fragment Duration During Waking Time (Weighted)	FRAG_mean_dur_IN_day_wei	Tertile	T1	FRAG_mean_dur_IN_day_weiCat1	minimal	Minimal	Reference	NA	0.0628748789455121	Neutral	114	31732	95175	439	FALSE	sex + race + tdi + smoking + alcohol + all_cancer_fh + season
Melanoma	Melanoma	Physical Activity	Mean LIPA Fragment Duration During Waking Time	FRAG_mean_dur_LIPA_day	Tertile	T1	FRAG_mean_dur_LIPA_dayCat1	minimal	Minimal	Reference	NA	0.353021366545428	Neutral	128	31749	95174	439	FALSE	sex + race + tdi + smoking + alcohol + all_cancer_fh + season
Melanoma	Melanoma	Physical Activity	Mean LIPA Fragment Duration During Waking Time (Plain)	FRAG_mean_dur_LIPA_day_pla	Tertile	T1	FRAG_mean_dur_LIPA_day_plaCat1	minimal	Minimal	Reference	NA	0.117940005062795	Neutral	124	31755	95174	439	FALSE	sex + race + tdi + smoking + alcohol + all_cancer_fh + season
Melanoma	Melanoma	Physical Activity	Mean LIPA Fragment Duration During Waking Time (Weighted)	FRAG_mean_dur_LIPA_day_wei	Tertile	T1	FRAG_mean_dur_LIPA_day_weiCat1	minimal	Minimal	Reference	NA	0.208018085378753	Neutral	127	31751	95174	439	FALSE	sex + race + tdi + smoking + alcohol + all_cancer_fh + season
Melanoma	Melanoma	Physical Activity	Mean MVPA Fragment Duration During Waking Time	FRAG_mean_dur_MVPA_day	Tertile	T1	FRAG_mean_dur_MVPA_dayCat1	minimal	Minimal	Reference	NA	0.246664072602294	Neutral	131	31714	95156	439	FALSE	sex + race + tdi + smoking + alcohol + all_cancer_fh + season
Melanoma	Melanoma	Physical Activity	Mean MVPA Fragment Duration During Waking Time (Plain)	FRAG_mean_dur_MVPA_day_pla	Tertile	T1	FRAG_mean_dur_MVPA_day_plaCat1	minimal	Minimal	Reference	NA	0.221224030405547	Neutral	132	31717	95156	439	FALSE	sex + race + tdi + smoking + alcohol + all_cancer_fh + season
Melanoma	Melanoma	Physical Activity	Mean MVPA Fragment Duration During Waking Time (Weighted)	FRAG_mean_dur_MVPA_day_wei	Tertile	T1	FRAG_mean_dur_MVPA_day_weiCat1	minimal	Minimal	Reference	NA	0.281815902918828	Neutral	132	31717	95156	439	FALSE	sex + race + tdi + smoking + alcohol + all_cancer_fh + season
Melanoma	Melanoma	Light	Morning Light	morning_light	Tertile	T1	morning_lightCat1	minimal	Minimal	Reference	NA	0.454657639348878	Neutral	140	31480	94407	439	FALSE	sex + race + tdi + smoking + alcohol + all_cancer_fh + season
Melanoma	Melanoma	Light	Night Light	night_light	Tertile	T1	night_lightCat1	minimal	Minimal	Reference	NA	0.327027657314545	Neutral	151	31474	94407	439	FALSE	sex + race + tdi + smoking + alcohol + all_cancer_fh + season
Melanoma	Melanoma	Light	Nighttime Light	nighttime_light	Tertile	T1	nighttime_lightCat1	minimal	Minimal	Reference	NA	0.587322731092542	Neutral	141	31468	94407	439	FALSE	sex + race + tdi + smoking + alcohol + all_cancer_fh + season
Melanoma	Melanoma	Sleep	Number of Sleep Period Bouts	number_sib_sleepperiod_AD_T5A5_mn	Tertile	T1	number_sib_sleepperiod_AD_T5A5_mnCat1	minimal	Minimal	Reference	NA	0.749393412534856	Neutral	147	31719	95175	439	FALSE	sex + race + tdi + smoking + alcohol + all_cancer_fh + season
Melanoma	Melanoma	Physical Activity	Number of Sustained Inactivity Bouts During Waking Hours	number_sib_wakinghours_AD_T5A5_mn	Tertile	T1	number_sib_wakinghours_AD_T5A5_mnCat1	minimal	Minimal	Reference	NA	0.53612424340381	Neutral	134	31738	95175	439	FALSE	sex + race + tdi + smoking + alcohol + all_cancer_fh + season
Melanoma	Melanoma	Physical Activity	Number of 1-5 Min LIPA Bouts (Plain)	Nbouts_day_LIG_bts_1_5_pla	Tertile	T1	Nbouts_day_LIG_bts_1_5_plaCat1	minimal	Minimal	Reference	NA	0.107461253839693	Neutral	163	31683	95175	439	FALSE	sex + race + tdi + smoking + alcohol + all_cancer_fh + season
Melanoma	Melanoma	Physical Activity	Number of 1-5 Min LIPA Bouts (Weighted)	Nbouts_day_LIG_bts_1_5_wei	Tertile	T1	Nbouts_day_LIG_bts_1_5_weiCat1	minimal	Minimal	Reference	NA	0.17885729469104	Neutral	163	31686	95175	439	FALSE	sex + race + tdi + smoking + alcohol + all_cancer_fh + season
Melanoma	Melanoma	Physical Activity	Number of 1-5 Min MVPA Bouts (Plain)	Nbouts_day_MVPA_bts_1_5_pla	Tertile	T1	Nbouts_day_MVPA_bts_1_5_plaCat1	minimal	Minimal	Reference	NA	0.0304996664022109	Neutral	174	31704	95175	439	FALSE	sex + race + tdi + smoking + alcohol + all_cancer_fh + season
Melanoma	Melanoma	Physical Activity	Number of 1-5 Min MVPA Bouts (Weighted)	Nbouts_day_MVPA_bts_1_5_wei	Tertile	T1	Nbouts_day_MVPA_bts_1_5_weiCat1	minimal	Minimal	Reference	NA	0.0225369244708676	Neutral	175	31703	95175	439	FALSE	sex + race + tdi + smoking + alcohol + all_cancer_fh + season
Melanoma	Melanoma	Physical Activity	Number of 10-20 Min Inactivity Bouts (Plain)	Nbouts_day_IN_bts_10_20_pla	Tertile	T1	Nbouts_day_IN_bts_10_20_plaCat1	minimal	Minimal	Reference	NA	0.245452308706504	Neutral	160	31711	95175	439	FALSE	sex + race + tdi + smoking + alcohol + all_cancer_fh + season
Melanoma	Melanoma	Physical Activity	Number of 10-20 Min Inactivity Bouts (Weighted)	Nbouts_day_IN_bts_10_20_wei	Tertile	T1	Nbouts_day_IN_bts_10_20_weiCat1	minimal	Minimal	Reference	NA	0.249974618641964	Neutral	159	31716	95175	439	FALSE	sex + race + tdi + smoking + alcohol + all_cancer_fh + season
Melanoma	Melanoma	Physical Activity	Number of 10-Min LIPA Bouts (Plain)	Nbouts_day_LIG_bts_10_pla	Tertile	T1	Nbouts_day_LIG_bts_10_plaCat1	minimal	Minimal	Reference	NA	0.797556435640171	Neutral	144	31737	95175	439	FALSE	sex + race + tdi + smoking + alcohol + all_cancer_fh + season
Melanoma	Melanoma	Physical Activity	Number of 10-Min LIPA Bouts (Weighted)	Nbouts_day_LIG_bts_10_wei	Tertile	T1	Nbouts_day_LIG_bts_10_weiCat1	minimal	Minimal	Reference	NA	0.817545325617294	Neutral	141	31737	95175	439	FALSE	sex + race + tdi + smoking + alcohol + all_cancer_fh + season
Melanoma	Melanoma	Physical Activity	Number of 10-Min MVPA Bouts (Plain)	Nbouts_day_MVPA_bts_10_pla	Tertile	T1	Nbouts_day_MVPA_bts_10_plaCat1	minimal	Minimal	Reference	NA	0.983875665460069	Neutral	139	31711	95175	439	FALSE	sex + race + tdi + smoking + alcohol + all_cancer_fh + season
Melanoma	Melanoma	Physical Activity	Number of 10-Min MVPA Bouts (Weighted)	Nbouts_day_MVPA_bts_10_wei	Tertile	T1	Nbouts_day_MVPA_bts_10_weiCat1	minimal	Minimal	Reference	NA	0.82995432451547	Neutral	139	31708	95175	439	FALSE	sex + race + tdi + smoking + alcohol + all_cancer_fh + season
Melanoma	Melanoma	Physical Activity	Number of 20-30 Min Inactivity Bouts (Plain)	Nbouts_day_IN_bts_20_30_pla	Tertile	T1	Nbouts_day_IN_bts_20_30_plaCat1	minimal	Minimal	Reference	NA	0.0319052318333174	Neutral	169	31712	95175	439	FALSE	sex + race + tdi + smoking + alcohol + all_cancer_fh + season
Melanoma	Melanoma	Physical Activity	Number of 20-30 Min Inactivity Bouts (Weighted)	Nbouts_day_IN_bts_20_30_wei	Tertile	T1	Nbouts_day_IN_bts_20_30_weiCat1	minimal	Minimal	Reference	NA	0.0309141829279659	Neutral	167	31709	95175	439	FALSE	sex + race + tdi + smoking + alcohol + all_cancer_fh + season
Melanoma	Melanoma	Physical Activity	Number of 30-60 Min Inactivity Bouts (Plain)	Nbouts_day_IN_bts_30_60_pla	Tertile	T1	Nbouts_day_IN_bts_30_60_plaCat1	minimal	Minimal	Reference	NA	0.614098533757526	Neutral	148	31723	95175	439	FALSE	sex + race + tdi + smoking + alcohol + all_cancer_fh + season
Melanoma	Melanoma	Physical Activity	Number of 30-60 Min Inactivity Bouts (Weighted)	Nbouts_day_IN_bts_30_60_wei	Tertile	T1	Nbouts_day_IN_bts_30_60_weiCat1	minimal	Minimal	Reference	NA	0.428607385385083	Neutral	152	31723	95175	439	FALSE	sex + race + tdi + smoking + alcohol + all_cancer_fh + season
Melanoma	Melanoma	Physical Activity	Number of 5-10 Min LIPA Bouts (Plain)	Nbouts_day_LIG_bts_5_10_pla	Tertile	T1	Nbouts_day_LIG_bts_5_10_plaCat1	minimal	Minimal	Reference	NA	0.342123838498829	Neutral	157	31716	95175	439	FALSE	sex + race + tdi + smoking + alcohol + all_cancer_fh + season
Melanoma	Melanoma	Physical Activity	Number of 5-10 Min LIPA Bouts (Weighted)	Nbouts_day_LIG_bts_5_10_wei	Tertile	T1	Nbouts_day_LIG_bts_5_10_weiCat1	minimal	Minimal	Reference	NA	0.189764965284359	Neutral	163	31709	95175	439	FALSE	sex + race + tdi + smoking + alcohol + all_cancer_fh + season
Melanoma	Melanoma	Physical Activity	Number of 5-10 Min MVPA Bouts (Plain)	Nbouts_day_MVPA_bts_5_10_pla	Tertile	T1	Nbouts_day_MVPA_bts_5_10_plaCat1	minimal	Minimal	Reference	NA	0.637278291133836	Neutral	149	31702	95175	439	FALSE	sex + race + tdi + smoking + alcohol + all_cancer_fh + season
Melanoma	Melanoma	Physical Activity	Number of 5-10 Min MVPA Bouts (Weighted)	Nbouts_day_MVPA_bts_5_10_wei	Tertile	T1	Nbouts_day_MVPA_bts_5_10_weiCat1	minimal	Minimal	Reference	NA	0.50226525666821	Neutral	148	31705	95175	439	FALSE	sex + race + tdi + smoking + alcohol + all_cancer_fh + season
Melanoma	Melanoma	Physical Activity	Number of 60-90 Min Inactivity Bouts (Plain)	Nbouts_day_IN_bts_60_90_pla	Tertile	T1	Nbouts_day_IN_bts_60_90_plaCat1	minimal	Minimal	Reference	NA	0.985632950787669	Neutral	146	31730	95175	439	FALSE	sex + race + tdi + smoking + alcohol + all_cancer_fh + season
Melanoma	Melanoma	Physical Activity	Number of 60-90 Min Inactivity Bouts (Weighted)	Nbouts_day_IN_bts_60_90_wei	Tertile	T1	Nbouts_day_IN_bts_60_90_weiCat1	minimal	Minimal	Reference	NA	0.821629337269975	Neutral	148	31729	95175	439	FALSE	sex + race + tdi + smoking + alcohol + all_cancer_fh + season
Melanoma	Melanoma	Physical Activity	Number of 90-Min Inactivity Bouts (Plain)	Nbouts_day_IN_bts_90_pla	Tertile	T1	Nbouts_day_IN_bts_90_plaCat1	minimal	Minimal	Reference	NA	0.0289059752332014	Neutral	117	31737	95175	439	FALSE	sex + race + tdi + smoking + alcohol + all_cancer_fh + season
Melanoma	Melanoma	Physical Activity	Number of 90-Min Inactivity Bouts (Weighted)	Nbouts_day_IN_bts_90_wei	Tertile	T1	Nbouts_day_IN_bts_90_weiCat1	minimal	Minimal	Reference	NA	0.014991967034529	Neutral	111	31734	95175	439	FALSE	sex + race + tdi + smoking + alcohol + all_cancer_fh + season
Melanoma	Melanoma	Physical Activity	Number of Activity Fragments During Sleep Period	FRAG_Nfrag_PA_spt	Tertile	T1	FRAG_Nfrag_PA_sptCat1	minimal	Minimal	Reference	NA	0.319589900555485	Neutral	156	31728	95175	439	FALSE	sex + race + tdi + smoking + alcohol + all_cancer_fh + season
Melanoma	Melanoma	Physical Activity	Number of Activity Fragments During Waking Time	FRAG_Nfrag_PA_day	Tertile	T1	FRAG_Nfrag_PA_dayCat1	minimal	Minimal	Reference	NA	0.107518772360414	Neutral	166	31717	95175	439	FALSE	sex + race + tdi + smoking + alcohol + all_cancer_fh + season
Melanoma	Melanoma	Physical Activity	Number of Activity Fragments During Waking Time (Plain)	FRAG_Nfrag_PA_day_pla	Tertile	T1	FRAG_Nfrag_PA_day_plaCat1	minimal	Minimal	Reference	NA	0.0186705344001158	Neutral	178	31713	95175	439	FALSE	sex + race + tdi + smoking + alcohol + all_cancer_fh + season
Melanoma	Melanoma	Physical Activity	Number of Activity Fragments During Waking Time (Weighted)	FRAG_Nfrag_PA_day_wei	Tertile	T1	FRAG_Nfrag_PA_day_weiCat1	minimal	Minimal	Reference	NA	0.0252215780298649	Neutral	177	31709	95175	439	FALSE	sex + race + tdi + smoking + alcohol + all_cancer_fh + season
Melanoma	Melanoma	Physical Activity	Number of Activity-to-Inactivity Transitions During Waking Time	FRAG_Nfrag_PA2IN_day	Tertile	T1	FRAG_Nfrag_PA2IN_dayCat1	minimal	Minimal	Reference	NA	0.107518772360414	Neutral	166	31717	95175	439	FALSE	sex + race + tdi + smoking + alcohol + all_cancer_fh + season
Melanoma	Melanoma	Physical Activity	Number of Activity-to-Inactivity Transitions During Waking Time (Plain)	FRAG_Nfrag_PA2IN_day_pla	Tertile	T1	FRAG_Nfrag_PA2IN_day_plaCat1	minimal	Minimal	Reference	NA	0.0186705344001158	Neutral	178	31713	95175	439	FALSE	sex + race + tdi + smoking + alcohol + all_cancer_fh + season
Melanoma	Melanoma	Physical Activity	Number of Activity-to-Inactivity Transitions During Waking Time (Weighted)	FRAG_Nfrag_PA2IN_day_wei	Tertile	T1	FRAG_Nfrag_PA2IN_day_weiCat1	minimal	Minimal	Reference	NA	0.0252215780298649	Neutral	177	31709	95175	439	FALSE	sex + race + tdi + smoking + alcohol + all_cancer_fh + season
Melanoma	Melanoma	Sleep	Number of Awakenings	number_of_awakenings_AD_T5A5_mn	Tertile	T1	number_of_awakenings_AD_T5A5_mnCat1	minimal	Minimal	Reference	NA	0.749393412534856	Neutral	147	31719	95175	439	FALSE	sex + race + tdi + smoking + alcohol + all_cancer_fh + season
Melanoma	Melanoma	Physical Activity	Number of IN Fragments per Minute IN IN During Waking Time	FRAG_NFragPM_IN_day	Tertile	T1	FRAG_NFragPM_IN_dayCat1	minimal	Minimal	Reference	NA	0.0971152981505122	Neutral	171	31718	95174	439	FALSE	sex + race + tdi + smoking + alcohol + all_cancer_fh + season
Melanoma	Melanoma	Physical Activity	Number of IN Fragments per Minute IN IN During Waking Time (Plain)	FRAG_NFragPM_IN_day_pla	Tertile	T1	FRAG_NFragPM_IN_day_plaCat1	minimal	Minimal	Reference	NA	0.0768055418943829	Neutral	174	31717	95175	439	FALSE	sex + race + tdi + smoking + alcohol + all_cancer_fh + season
Melanoma	Melanoma	Physical Activity	Number of IN Fragments per Minute IN IN During Waking Time (Weighted)	FRAG_NFragPM_IN_day_wei	Tertile	T1	FRAG_NFragPM_IN_day_weiCat1	minimal	Minimal	Reference	NA	0.0536629845372023	Neutral	173	31717	95175	439	FALSE	sex + race + tdi + smoking + alcohol + all_cancer_fh + season
Melanoma	Melanoma	Physical Activity	Number of Inactivity Fragments During Sleep Period	FRAG_Nfrag_IN_spt	Tertile	T1	FRAG_Nfrag_IN_sptCat1	minimal	Minimal	Reference	NA	0.319759423676397	Neutral	156	31728	95175	439	FALSE	sex + race + tdi + smoking + alcohol + all_cancer_fh + season
Melanoma	Melanoma	Physical Activity	Number of Inactivity Fragments During Waking Time	FRAG_Nfrag_IN_day	Tertile	T1	FRAG_Nfrag_IN_dayCat1	minimal	Minimal	Reference	NA	0.118218805536699	Neutral	165	31721	95175	439	FALSE	sex + race + tdi + smoking + alcohol + all_cancer_fh + season
Melanoma	Melanoma	Physical Activity	Number of Inactivity Fragments During Waking Time (Plain)	FRAG_Nfrag_IN_day_pla	Tertile	T1	FRAG_Nfrag_IN_day_plaCat1	minimal	Minimal	Reference	NA	0.0219781591421721	Neutral	179	31712	95175	439	FALSE	sex + race + tdi + smoking + alcohol + all_cancer_fh + season
Melanoma	Melanoma	Physical Activity	Number of Inactivity Fragments During Waking Time (Weighted)	FRAG_Nfrag_IN_day_wei	Tertile	T1	FRAG_Nfrag_IN_day_weiCat1	minimal	Minimal	Reference	NA	0.0287128028097325	Neutral	176	31713	95175	439	FALSE	sex + race + tdi + smoking + alcohol + all_cancer_fh + season
Melanoma	Melanoma	Physical Activity	Number of Inactivity-to-Activity Transitions During Waking Time	FRAG_Nfrag_IN2PA_day	Tertile	T1	FRAG_Nfrag_IN2PA_dayCat1	minimal	Minimal	Reference	NA	0.118218805536699	Neutral	165	31721	95175	439	FALSE	sex + race + tdi + smoking + alcohol + all_cancer_fh + season
Melanoma	Melanoma	Physical Activity	Number of Inactivity-to-Activity Transitions During Waking Time (Plain)	FRAG_Nfrag_IN2PA_day_pla	Tertile	T1	FRAG_Nfrag_IN2PA_day_plaCat1	minimal	Minimal	Reference	NA	0.0219781591421721	Neutral	179	31712	95175	439	FALSE	sex + race + tdi + smoking + alcohol + all_cancer_fh + season
Melanoma	Melanoma	Physical Activity	Number of Inactivity-to-Activity Transitions During Waking Time (Weighted)	FRAG_Nfrag_IN2PA_day_wei	Tertile	T1	FRAG_Nfrag_IN2PA_day_weiCat1	minimal	Minimal	Reference	NA	0.0287128028097325	Neutral	176	31713	95175	439	FALSE	sex + race + tdi + smoking + alcohol + all_cancer_fh + season
Melanoma	Melanoma	Physical Activity	Number of Inactivity-to-LIPA Transitions During Waking Time	FRAG_Nfrag_IN2LIPA_day	Tertile	T1	FRAG_Nfrag_IN2LIPA_dayCat1	minimal	Minimal	Reference	NA	0.287218124400693	Neutral	162	31729	95175	439	FALSE	sex + race + tdi + smoking + alcohol + all_cancer_fh + season
Melanoma	Melanoma	Physical Activity	Number of Inactivity-to-LIPA Transitions During Waking Time (Plain)	FRAG_Nfrag_IN2LIPA_day_pla	Tertile	T1	FRAG_Nfrag_IN2LIPA_day_plaCat1	minimal	Minimal	Reference	NA	0.0184987782503081	Neutral	175	31715	95175	439	FALSE	sex + race + tdi + smoking + alcohol + all_cancer_fh + season
Melanoma	Melanoma	Physical Activity	Number of Inactivity-to-LIPA Transitions During Waking Time (Weighted)	FRAG_Nfrag_IN2LIPA_day_wei	Tertile	T1	FRAG_Nfrag_IN2LIPA_day_weiCat1	minimal	Minimal	Reference	NA	0.0209615367503153	Neutral	174	31721	95175	439	FALSE	sex + race + tdi + smoking + alcohol + all_cancer_fh + season
Melanoma	Melanoma	Physical Activity	Number of Inactivity-to-MVPA Transitions During Waking Time	FRAG_Nfrag_IN2MVPA_day	Tertile	T1	FRAG_Nfrag_IN2MVPA_dayCat1	minimal	Minimal	Reference	NA	0.294553802528129	Neutral	154	31696	95175	439	FALSE	sex + race + tdi + smoking + alcohol + all_cancer_fh + season
Melanoma	Melanoma	Physical Activity	Number of Inactivity-to-MVPA Transitions During Waking Time (Plain)	FRAG_Nfrag_IN2MVPA_day_pla	Tertile	T1	FRAG_Nfrag_IN2MVPA_day_plaCat1	minimal	Minimal	Reference	NA	0.0928067621622441	Neutral	164	31692	95175	439	FALSE	sex + race + tdi + smoking + alcohol + all_cancer_fh + season
Melanoma	Melanoma	Physical Activity	Number of Inactivity-to-MVPA Transitions During Waking Time (Weighted)	FRAG_Nfrag_IN2MVPA_day_wei	Tertile	T1	FRAG_Nfrag_IN2MVPA_day_weiCat1	minimal	Minimal	Reference	NA	0.0977054269686124	Neutral	162	31687	95175	439	FALSE	sex + race + tdi + smoking + alcohol + all_cancer_fh + season
Melanoma	Melanoma	Physical Activity	Number of LIPA Fragments During Waking Time	FRAG_Nfrag_LIPA_day	Tertile	T1	FRAG_Nfrag_LIPA_dayCat1	minimal	Minimal	Reference	NA	0.805665428584778	Neutral	158	31716	95175	439	FALSE	sex + race + tdi + smoking + alcohol + all_cancer_fh + season
Melanoma	Melanoma	Physical Activity	Number of LIPA Fragments During Waking Time (Plain)	FRAG_Nfrag_LIPA_day_pla	Tertile	T1	FRAG_Nfrag_LIPA_day_plaCat1	minimal	Minimal	Reference	NA	0.0155597096450643	Neutral	174	31695	95175	439	FALSE	sex + race + tdi + smoking + alcohol + all_cancer_fh + season
Melanoma	Melanoma	Physical Activity	Number of LIPA Fragments During Waking Time (Weighted)	FRAG_Nfrag_LIPA_day_wei	Tertile	T1	FRAG_Nfrag_LIPA_day_weiCat1	minimal	Minimal	Reference	NA	0.0519472976130312	Neutral	170	31699	95175	439	FALSE	sex + race + tdi + smoking + alcohol + all_cancer_fh + season
Melanoma	Melanoma	Physical Activity	Number of MVPA Fragments During Waking Time	FRAG_Nfrag_MVPA_day	Tertile	T1	FRAG_Nfrag_MVPA_dayCat1	minimal	Minimal	Reference	NA	0.66594233216479	Neutral	153	31702	95175	439	FALSE	sex + race + tdi + smoking + alcohol + all_cancer_fh + season
Melanoma	Melanoma	Physical Activity	Number of MVPA Fragments During Waking Time (Plain)	FRAG_Nfrag_MVPA_day_pla	Tertile	T1	FRAG_Nfrag_MVPA_day_plaCat1	minimal	Minimal	Reference	NA	0.423560399243689	Neutral	163	31695	95175	439	FALSE	sex + race + tdi + smoking + alcohol + all_cancer_fh + season
Melanoma	Melanoma	Physical Activity	Number of MVPA Fragments During Waking Time (Weighted)	FRAG_Nfrag_MVPA_day_wei	Tertile	T1	FRAG_Nfrag_MVPA_day_weiCat1	minimal	Minimal	Reference	NA	0.349871551930248	Neutral	164	31694	95175	439	FALSE	sex + race + tdi + smoking + alcohol + all_cancer_fh + season
Melanoma	Melanoma	Physical Activity	Number of PA Fragments per Minute IN PA During Waking Time	FRAG_NFragPM_PA_day	Tertile	T1	FRAG_NFragPM_PA_dayCat1	minimal	Minimal	Reference	NA	0.227539558580655	Neutral	153	31700	95174	439	FALSE	sex + race + tdi + smoking + alcohol + all_cancer_fh + season
Melanoma	Melanoma	Physical Activity	Number of PA Fragments per Minute IN PA During Waking Time (Plain)	FRAG_NFragPM_PA_day_pla	Tertile	T1	FRAG_NFragPM_PA_day_plaCat1	minimal	Minimal	Reference	NA	0.195954003595308	Neutral	151	31703	95175	439	FALSE	sex + race + tdi + smoking + alcohol + all_cancer_fh + season
Melanoma	Melanoma	Physical Activity	Number of PA Fragments per Minute IN PA During Waking Time (Weighted)	FRAG_NFragPM_PA_day_wei	Tertile	T1	FRAG_NFragPM_PA_day_weiCat1	minimal	Minimal	Reference	NA	0.328295345727921	Neutral	151	31706	95175	439	FALSE	sex + race + tdi + smoking + alcohol + all_cancer_fh + season
Melanoma	Melanoma	Sleep	Number of Sleep Fragments During Sleep Period	FRAG_Nfrag_sleep_spt	Tertile	T1	FRAG_Nfrag_sleep_sptCat1	minimal	Minimal	Reference	NA	0.441492751106641	Neutral	138	31723	95175	439	FALSE	sex + race + tdi + smoking + alcohol + all_cancer_fh + season
Melanoma	Melanoma	Physical Activity	Number of Wake Fragments During Sleep Period	FRAG_Nfrag_wake_spt	Tertile	T1	FRAG_Nfrag_wake_sptCat1	minimal	Minimal	Reference	NA	0.406243344390842	Neutral	138	31723	95175	439	FALSE	sex + race + tdi + smoking + alcohol + all_cancer_fh + season
Melanoma	Melanoma	Physical Activity	Overall Acceleration	ENMO_fullRecordingMean	Tertile	T1	ENMO_fullRecordingMeanCat1	minimal	Minimal	Reference	NA	0.278238408123499	Neutral	163	31706	95175	439	FALSE	sex + race + tdi + smoking + alcohol + all_cancer_fh + season
Melanoma	Melanoma	Step Count	Peak 30-Minute Cadence	mean_peak_30min_cadence	Tertile	T1	mean_peak_30min_cadenceCat1	minimal	Minimal	Reference	NA	0.229187271445043	Neutral	135	31724	95175	439	FALSE	sex + race + tdi + smoking + alcohol + all_cancer_fh + season
Melanoma	Melanoma	Physical Activity	Power-Law Alpha of Activity Fragment Durations During Waking Time	FRAG_alpha_dur_PA_day	Tertile	T1	FRAG_alpha_dur_PA_dayCat1	minimal	Minimal	Reference	NA	0.246315307155707	Neutral	156	31698	95172	439	FALSE	sex + race + tdi + smoking + alcohol + all_cancer_fh + season
Melanoma	Melanoma	Physical Activity	Power-Law Alpha of Activity Fragment Durations During Waking Time (Plain)	FRAG_alpha_dur_PA_day_pla	Tertile	T1	FRAG_alpha_dur_PA_day_plaCat1	minimal	Minimal	Reference	NA	0.143123368809437	Neutral	162	31698	95170	439	FALSE	sex + race + tdi + smoking + alcohol + all_cancer_fh + season
Melanoma	Melanoma	Physical Activity	Power-Law Alpha of Activity Fragment Durations During Waking Time (Weighted)	FRAG_alpha_dur_PA_day_wei	Tertile	T1	FRAG_alpha_dur_PA_day_weiCat1	minimal	Minimal	Reference	NA	0.151958006032888	Neutral	158	31693	95170	439	FALSE	sex + race + tdi + smoking + alcohol + all_cancer_fh + season
Melanoma	Melanoma	Physical Activity	Power-Law Alpha of Inactivity Fragment Durations During Waking Time	FRAG_alpha_dur_IN_day	Tertile	T1	FRAG_alpha_dur_IN_dayCat1	minimal	Minimal	Reference	NA	0.164955962585954	Neutral	162	31730	95172	439	FALSE	sex + race + tdi + smoking + alcohol + all_cancer_fh + season
Melanoma	Melanoma	Physical Activity	Power-Law Alpha of Inactivity Fragment Durations During Waking Time (Plain)	FRAG_alpha_dur_IN_day_pla	Tertile	T1	FRAG_alpha_dur_IN_day_plaCat1	minimal	Minimal	Reference	NA	0.214644226779134	Neutral	160	31728	95170	439	FALSE	sex + race + tdi + smoking + alcohol + all_cancer_fh + season
Melanoma	Melanoma	Physical Activity	Power-Law Alpha of Inactivity Fragment Durations During Waking Time (Weighted)	FRAG_alpha_dur_IN_day_wei	Tertile	T1	FRAG_alpha_dur_IN_day_weiCat1	minimal	Minimal	Reference	NA	0.259613810941545	Neutral	159	31729	95170	439	FALSE	sex + race + tdi + smoking + alcohol + all_cancer_fh + season
Melanoma	Melanoma	Circadian Rhythm	Relative Amplitude	RA	Tertile	T1	RACat1	minimal	Minimal	Reference	NA	0.512752437546155	Neutral	148	31737	95175	439	FALSE	sex + race + tdi + smoking + alcohol + all_cancer_fh + season
Melanoma	Melanoma	Circadian Rhythm	Self-Similarity Parameter	SSP	Tertile	T1	SSPCat1	minimal	Minimal	Reference	NA	0.132180565074616	Neutral	130	31739	95175	439	FALSE	sex + race + tdi + smoking + alcohol + all_cancer_fh + season
Melanoma	Melanoma	Sleep	Sleep Efficiency After Onset (Plain)	sleep_efficiency_after_onset_pla	Tertile	T1	sleep_efficiency_after_onset_plaCat1	minimal	Minimal	Reference	NA	0.0391327131836758	Neutral	129	31737	95175	439	FALSE	sex + race + tdi + smoking + alcohol + all_cancer_fh + season
Melanoma	Melanoma	Sleep	Sleep Regularity Index	SleepRegularityIndex2	Tertile	T1	SleepRegularityIndex2Cat1	minimal	Minimal	Reference	NA	0.559122731299769	Neutral	140	31694	95061	438	FALSE	sex + race + tdi + smoking + alcohol + all_cancer_fh + season
Melanoma	Melanoma	Sleep	Sleep Duration Within Sleep Period Time	SleepDurationInSpt_AD_T5A5_mn	Tertile	T1	SleepDurationInSpt_AD_T5A5_mnCat1	minimal	Minimal	Reference	NA	0.0198898876695047	Neutral	120	31747	95175	439	FALSE	sex + race + tdi + smoking + alcohol + all_cancer_fh + season
Melanoma	Melanoma	Sleep	Sleep Period Time Duration	SptDuration_AD_T5A5_mn	Tertile	T1	SptDuration_AD_T5A5_mnCat1	minimal	Minimal	Reference	NA	0.218184513484406	Neutral	123	31753	95175	439	FALSE	sex + race + tdi + smoking + alcohol + all_cancer_fh + season
Melanoma	Melanoma	Physical Activity	Standard Deviation of Inactivity Fragment Durations During Waking Time	FRAG_SD_dur_IN_day	Tertile	T1	FRAG_SD_dur_IN_dayCat1	minimal	Minimal	Reference	NA	0.0267593036240252	Neutral	118	31728	95172	439	FALSE	sex + race + tdi + smoking + alcohol + all_cancer_fh + season
Melanoma	Melanoma	Physical Activity	Standard Deviation of Inactivity Fragment Durations During Waking Time (Plain)	FRAG_SD_dur_IN_day_pla	Tertile	T1	FRAG_SD_dur_IN_day_plaCat1	minimal	Minimal	Reference	NA	0.0123635735925558	Neutral	119	31727	95170	439	FALSE	sex + race + tdi + smoking + alcohol + all_cancer_fh + season
Melanoma	Melanoma	Physical Activity	Standard Deviation of Inactivity Fragment Durations During Waking Time (Weighted)	FRAG_SD_dur_IN_day_wei	Tertile	T1	FRAG_SD_dur_IN_day_weiCat1	minimal	Minimal	Reference	NA	0.0141124963173465	Neutral	120	31729	95170	439	FALSE	sex + race + tdi + smoking + alcohol + all_cancer_fh + season
Melanoma	Melanoma	Physical Activity	Standard Deviation of Physical Activity Fragment Durations During Waking Time	FRAG_SD_dur_PA_day	Tertile	T1	FRAG_SD_dur_PA_dayCat1	minimal	Minimal	Reference	NA	0.151096790357881	Neutral	132	31732	95172	439	FALSE	sex + race + tdi + smoking + alcohol + all_cancer_fh + season
Melanoma	Melanoma	Physical Activity	Standard Deviation of Physical Activity Fragment Durations During Waking Time (Plain)	FRAG_SD_dur_PA_day_pla	Tertile	T1	FRAG_SD_dur_PA_day_plaCat1	minimal	Minimal	Reference	NA	0.304343673327871	Neutral	132	31738	95170	439	FALSE	sex + race + tdi + smoking + alcohol + all_cancer_fh + season
Melanoma	Melanoma	Physical Activity	Standard Deviation of Physical Activity Fragment Durations During Waking Time (Weighted)	FRAG_SD_dur_PA_day_wei	Tertile	T1	FRAG_SD_dur_PA_day_weiCat1	minimal	Minimal	Reference	NA	0.520560419155998	Neutral	137	31738	95170	439	FALSE	sex + race + tdi + smoking + alcohol + all_cancer_fh + season
Melanoma	Melanoma	Light	Total Daily Light	total_daily_light	Tertile	T1	total_daily_lightCat1	minimal	Minimal	Reference	NA	0.456041828184826	Neutral	147	31476	94407	439	FALSE	sex + race + tdi + smoking + alcohol + all_cancer_fh + season
Melanoma	Melanoma	Physical Activity	Total Inactivity Duration (Plain)	dur_day_total_IN_min_pla	Tertile	T1	dur_day_total_IN_min_plaCat1	minimal	Minimal	Reference	NA	0.852004299502926	Neutral	141	31714	95175	439	FALSE	sex + race + tdi + smoking + alcohol + all_cancer_fh + season
Melanoma	Melanoma	Physical Activity	Total Inactivity Duration (Weighted)	dur_day_total_IN_min_wei	Tertile	T1	dur_day_total_IN_min_weiCat1	minimal	Minimal	Reference	NA	0.429226398718936	Neutral	139	31716	95175	439	FALSE	sex + race + tdi + smoking + alcohol + all_cancer_fh + season
Melanoma	Melanoma	Physical Activity	Total LIPA Duration (Plain)	dur_day_total_LIG_min_pla	Tertile	T1	dur_day_total_LIG_min_plaCat1	minimal	Minimal	Reference	NA	0.356620122330976	Neutral	151	31723	95175	439	FALSE	sex + race + tdi + smoking + alcohol + all_cancer_fh + season
Melanoma	Melanoma	Physical Activity	Total LIPA Duration (Weighted)	dur_day_total_LIG_min_wei	Tertile	T1	dur_day_total_LIG_min_weiCat1	minimal	Minimal	Reference	NA	0.463335865784968	Neutral	153	31722	95175	439	FALSE	sex + race + tdi + smoking + alcohol + all_cancer_fh + season
Melanoma	Melanoma	Physical Activity	Total Moderate Physical Activity Duration (Plain)	dur_day_total_MOD_min_pla	Tertile	T1	dur_day_total_MOD_min_plaCat1	minimal	Minimal	Reference	NA	0.710648463856562	Neutral	146	31703	95175	439	FALSE	sex + race + tdi + smoking + alcohol + all_cancer_fh + season
Melanoma	Melanoma	Physical Activity	Total Moderate Physical Activity Duration (Weighted)	dur_day_total_MOD_min_wei	Tertile	T1	dur_day_total_MOD_min_weiCat1	minimal	Minimal	Reference	NA	0.741436608261436	Neutral	144	31700	95175	439	FALSE	sex + race + tdi + smoking + alcohol + all_cancer_fh + season
Melanoma	Melanoma	Step Count	Total Steps	mean_total_steps	Tertile	T1	mean_total_stepsCat1	minimal	Minimal	Reference	NA	0.730381947695445	Neutral	152	31706	95175	439	FALSE	sex + race + tdi + smoking + alcohol + all_cancer_fh + season
Melanoma	Melanoma	Physical Activity	Total Vigorous Physical Activity Duration (Plain)	dur_day_total_VIG_min_pla	Tertile	T1	dur_day_total_VIG_min_plaCat1	minimal	Minimal	Reference	NA	0.738445987157092	Neutral	139	31711	95175	439	FALSE	sex + race + tdi + smoking + alcohol + all_cancer_fh + season
Melanoma	Melanoma	Physical Activity	Total Vigorous Physical Activity Duration (Weighted)	dur_day_total_VIG_min_wei	Tertile	T1	dur_day_total_VIG_min_weiCat1	minimal	Minimal	Reference	NA	0.952715853297678	Neutral	144	31708	95175	439	FALSE	sex + race + tdi + smoking + alcohol + all_cancer_fh + season
Melanoma	Melanoma	Physical Activity	Transition Probability Physical Activity to Inactivity During Sleep Period	FRAG_TP_PA2IN_spt	Tertile	T1	FRAG_TP_PA2IN_sptCat1	minimal	Minimal	Reference	NA	0.593650708900482	Neutral	133	31731	95175	439	FALSE	sex + race + tdi + smoking + alcohol + all_cancer_fh + season
Melanoma	Melanoma	Physical Activity	Transition Probability Physical Activity to Inactivity During Waking Time	FRAG_TP_PA2IN_day	Tertile	T1	FRAG_TP_PA2IN_dayCat1	minimal	Minimal	Reference	NA	0.233953448047773	Neutral	154	31701	95175	439	FALSE	sex + race + tdi + smoking + alcohol + all_cancer_fh + season
Melanoma	Melanoma	Physical Activity	Transition Probability Physical Activity to Inactivity During Waking Time (Plain)	FRAG_TP_PA2IN_day_pla	Tertile	T1	FRAG_TP_PA2IN_day_plaCat1	minimal	Minimal	Reference	NA	0.219201888824558	Neutral	151	31702	95175	439	FALSE	sex + race + tdi + smoking + alcohol + all_cancer_fh + season
Melanoma	Melanoma	Physical Activity	Transition Probability Physical Activity to Inactivity During Waking Time (Weighted)	FRAG_TP_PA2IN_day_wei	Tertile	T1	FRAG_TP_PA2IN_day_weiCat1	minimal	Minimal	Reference	NA	0.299417482231745	Neutral	152	31705	95175	439	FALSE	sex + race + tdi + smoking + alcohol + all_cancer_fh + season
Melanoma	Melanoma	Physical Activity	Transition Probability Physical Inactivity to Activity During Sleep Period	FRAG_TP_IN2PA_spt	Tertile	T1	FRAG_TP_IN2PA_sptCat1	minimal	Minimal	Reference	NA	0.0678146083153038	Neutral	165	31725	95175	439	FALSE	sex + race + tdi + smoking + alcohol + all_cancer_fh + season
Melanoma	Melanoma	Physical Activity	Transition Probability Physical Inactivity to Activity During Waking Time	FRAG_TP_IN2PA_day	Tertile	T1	FRAG_TP_IN2PA_dayCat1	minimal	Minimal	Reference	NA	0.167166199680563	Neutral	169	31720	95175	439	FALSE	sex + race + tdi + smoking + alcohol + all_cancer_fh + season
Melanoma	Melanoma	Physical Activity	Transition Probability Physical Inactivity to Activity During Waking Time (Plain)	FRAG_TP_IN2PA_day_pla	Tertile	T1	FRAG_TP_IN2PA_day_plaCat1	minimal	Minimal	Reference	NA	0.067226678372318	Neutral	176	31715	95175	439	FALSE	sex + race + tdi + smoking + alcohol + all_cancer_fh + season
Melanoma	Melanoma	Physical Activity	Transition Probability Physical Inactivity to Activity During Waking Time (Weighted)	FRAG_TP_IN2PA_day_wei	Tertile	T1	FRAG_TP_IN2PA_day_weiCat1	minimal	Minimal	Reference	NA	0.0494124171822254	Neutral	177	31715	95175	439	FALSE	sex + race + tdi + smoking + alcohol + all_cancer_fh + season
Melanoma	Melanoma	Physical Activity	Transition Probability Physical Inactivity to LIPA During Waking Time	FRAG_TP_IN2LIPA_day	Tertile	T1	FRAG_TP_IN2LIPA_dayCat1	minimal	Minimal	Reference	NA	0.133033900105055	Neutral	174	31728	95175	439	FALSE	sex + race + tdi + smoking + alcohol + all_cancer_fh + season
Melanoma	Melanoma	Physical Activity	Transition Probability Physical Inactivity to LIPA During Waking Time (Plain)	FRAG_TP_IN2LIPA_day_pla	Tertile	T1	FRAG_TP_IN2LIPA_day_plaCat1	minimal	Minimal	Reference	NA	0.0279655342468815	Neutral	179	31724	95175	439	FALSE	sex + race + tdi + smoking + alcohol + all_cancer_fh + season
Melanoma	Melanoma	Physical Activity	Transition Probability Physical Inactivity to LIPA During Waking Time (Weighted)	FRAG_TP_IN2LIPA_day_wei	Tertile	T1	FRAG_TP_IN2LIPA_day_weiCat1	minimal	Minimal	Reference	NA	0.0525831233579129	Neutral	174	31724	95175	439	FALSE	sex + race + tdi + smoking + alcohol + all_cancer_fh + season
Melanoma	Melanoma	Physical Activity	Transition Probability Physical Inactivity to MVPA During Waking Time	FRAG_TP_IN2MVPA_day	Tertile	T1	FRAG_TP_IN2MVPA_dayCat1	minimal	Minimal	Reference	NA	0.173375492084771	Neutral	161	31693	95175	439	FALSE	sex + race + tdi + smoking + alcohol + all_cancer_fh + season
Melanoma	Melanoma	Physical Activity	Transition Probability Physical Inactivity to MVPA During Waking Time (Plain)	FRAG_TP_IN2MVPA_day_pla	Tertile	T1	FRAG_TP_IN2MVPA_day_plaCat1	minimal	Minimal	Reference	NA	0.246645347472168	Neutral	166	31697	95175	439	FALSE	sex + race + tdi + smoking + alcohol + all_cancer_fh + season
Melanoma	Melanoma	Physical Activity	Transition Probability Physical Inactivity to MVPA During Waking Time (Weighted)	FRAG_TP_IN2MVPA_day_wei	Tertile	T1	FRAG_TP_IN2MVPA_day_weiCat1	minimal	Minimal	Reference	NA	0.464284889415539	Neutral	160	31696	95175	439	FALSE	sex + race + tdi + smoking + alcohol + all_cancer_fh + season
Melanoma	Melanoma	Sleep	Transition Probability Sleep to Wake During Sleep Period	FRAG_TP_sleep2wake_spt	Tertile	T1	FRAG_TP_sleep2wake_sptCat1	minimal	Minimal	Reference	NA	0.974026719090723	Neutral	150	31724	95175	439	FALSE	sex + race + tdi + smoking + alcohol + all_cancer_fh + season
Melanoma	Melanoma	Sleep	Transition Probability Wake to Sleep During Sleep Period	FRAG_TP_wake2sleep_spt	Tertile	T1	FRAG_TP_wake2sleep_sptCat1	minimal	Minimal	Reference	NA	0.119091817406232	Neutral	139	31716	95175	439	FALSE	sex + race + tdi + smoking + alcohol + all_cancer_fh + season
Melanoma	Melanoma	Physical Activity	W0.5 of Activity Fragment Durations During Waking Time	FRAG_W0.5_dur_PA_day	Tertile	T1	FRAG_W0.5_dur_PA_dayCat1	minimal	Minimal	Reference	NA	0.413576862287578	Neutral	140	31741	95172	439	FALSE	sex + race + tdi + smoking + alcohol + all_cancer_fh + season
Melanoma	Melanoma	Physical Activity	W0.5 of Activity Fragment Durations During Waking Time (Plain)	FRAG_W0.5_dur_PA_day_pla	Tertile	T1	FRAG_W0.5_dur_PA_day_plaCat1	minimal	Minimal	Reference	NA	0.52210281550889	Neutral	146	31736	95170	439	FALSE	sex + race + tdi + smoking + alcohol + all_cancer_fh + season
Melanoma	Melanoma	Physical Activity	W0.5 of Activity Fragment Durations During Waking Time (Weighted)	FRAG_W0.5_dur_PA_day_wei	Tertile	T1	FRAG_W0.5_dur_PA_day_weiCat1	minimal	Minimal	Reference	NA	0.702854415441247	Neutral	148	31736	95170	439	FALSE	sex + race + tdi + smoking + alcohol + all_cancer_fh + season
Melanoma	Melanoma	Physical Activity	W0.5 of Inactivity Fragment Durations During Waking Time	FRAG_W0.5_dur_IN_day	Tertile	T1	FRAG_W0.5_dur_IN_dayCat1	minimal	Minimal	Reference	NA	0.203900068341027	Neutral	133	31730	95172	439	FALSE	sex + race + tdi + smoking + alcohol + all_cancer_fh + season
Melanoma	Melanoma	Physical Activity	W0.5 of Inactivity Fragment Durations During Waking Time (Plain)	FRAG_W0.5_dur_IN_day_pla	Tertile	T1	FRAG_W0.5_dur_IN_day_plaCat1	minimal	Minimal	Reference	NA	0.0191718253651134	Neutral	125	31731	95170	439	FALSE	sex + race + tdi + smoking + alcohol + all_cancer_fh + season
Melanoma	Melanoma	Physical Activity	W0.5 of Inactivity Fragment Durations During Waking Time (Weighted)	FRAG_W0.5_dur_IN_day_wei	Tertile	T1	FRAG_W0.5_dur_IN_day_weiCat1	minimal	Minimal	Reference	NA	0.122382248845334	Neutral	134	31735	95170	439	FALSE	sex + race + tdi + smoking + alcohol + all_cancer_fh + season
Melanoma	Melanoma	Sleep	WASO (Wake After Sleep Onset)	WASO_AD_T5A5_mn	Tertile	T1	WASO_AD_T5A5_mnCat1	minimal	Minimal	Reference	NA	0.504078840468415	Neutral	155	31714	95175	439	FALSE	sex + race + tdi + smoking + alcohol + all_cancer_fh + season
Melanoma	Melanoma	Physical Activity	x0.5 of Activity Fragment Durations During Waking Time	FRAG_x0.5_dur_PA_day	Tertile	T1	FRAG_x0.5_dur_PA_dayCat1	minimal	Minimal	Reference	NA	0.268599818699984	Neutral	132	31737	95172	439	FALSE	sex + race + tdi + smoking + alcohol + all_cancer_fh + season
Melanoma	Melanoma	Physical Activity	x0.5 of Activity Fragment Durations During Waking Time (Plain)	FRAG_x0.5_dur_PA_day_pla	Tertile	T1	FRAG_x0.5_dur_PA_day_plaCat1	minimal	Minimal	Reference	NA	0.021562511345376	Neutral	125	31739	95170	439	FALSE	sex + race + tdi + smoking + alcohol + all_cancer_fh + season
Melanoma	Melanoma	Physical Activity	x0.5 of Activity Fragment Durations During Waking Time (Weighted)	FRAG_x0.5_dur_PA_day_wei	Tertile	T1	FRAG_x0.5_dur_PA_day_weiCat1	minimal	Minimal	Reference	NA	0.0656037077702165	Neutral	130	31738	95170	439	FALSE	sex + race + tdi + smoking + alcohol + all_cancer_fh + season
Melanoma	Melanoma	Physical Activity	x0.5 of Inactivity Fragment Durations During Waking Time	FRAG_x0.5_dur_IN_day	Tertile	T1	FRAG_x0.5_dur_IN_dayCat1	minimal	Minimal	Reference	NA	0.202918355897188	Neutral	122	31739	95172	439	FALSE	sex + race + tdi + smoking + alcohol + all_cancer_fh + season
Melanoma	Melanoma	Physical Activity	x0.5 of Inactivity Fragment Durations During Waking Time (Plain)	FRAG_x0.5_dur_IN_day_pla	Tertile	T1	FRAG_x0.5_dur_IN_day_plaCat1	minimal	Minimal	Reference	NA	0.408022989095906	Neutral	122	31737	95170	439	FALSE	sex + race + tdi + smoking + alcohol + all_cancer_fh + season
Melanoma	Melanoma	Physical Activity	x0.5 of Inactivity Fragment Durations During Waking Time (Weighted)	FRAG_x0.5_dur_IN_day_wei	Tertile	T1	FRAG_x0.5_dur_IN_day_weiCat1	minimal	Minimal	Reference	NA	0.411786634446724	Neutral	122	31733	95170	439	FALSE	sex + race + tdi + smoking + alcohol + all_cancer_fh + season
Melanoma	Melanoma	Physical Activity	Number of Inactivity Fragments During Waking Time (Weighted)	FRAG_Nfrag_IN_day_wei	Continuous Per SD	NA	FRAG_Nfrag_IN_day_weiPerSD	adiposity_metabolic	Adiposity/Metabolic	0.87 [0.79;0.96]	0.00740587499541502	0.0285840216482735	Inverse	NA	NA	95175	439	FALSE	sex + race + tdi + smoking + alcohol + all_cancer_fh + season + bmi + dm
Melanoma	Melanoma	Physical Activity	Number of Inactivity-to-Activity Transitions During Waking Time (Weighted)	FRAG_Nfrag_IN2PA_day_wei	Continuous Per SD	NA	FRAG_Nfrag_IN2PA_day_weiPerSD	adiposity_metabolic	Adiposity/Metabolic	0.87 [0.79;0.96]	0.00740587499541502	0.0285840216482735	Inverse	NA	NA	95175	439	FALSE	sex + race + tdi + smoking + alcohol + all_cancer_fh + season + bmi + dm
Melanoma	Melanoma	Physical Activity	Number of Activity Fragments During Waking Time (Weighted)	FRAG_Nfrag_PA_day_wei	Continuous Per SD	NA	FRAG_Nfrag_PA_day_weiPerSD	adiposity_metabolic	Adiposity/Metabolic	0.87 [0.79;0.96]	0.00764808839160928	0.0250747745688842	Inverse	NA	NA	95175	439	FALSE	sex + race + tdi + smoking + alcohol + all_cancer_fh + season + bmi + dm
Melanoma	Melanoma	Physical Activity	Number of Activity-to-Inactivity Transitions During Waking Time (Weighted)	FRAG_Nfrag_PA2IN_day_wei	Continuous Per SD	NA	FRAG_Nfrag_PA2IN_day_weiPerSD	adiposity_metabolic	Adiposity/Metabolic	0.87 [0.79;0.96]	0.00764808839160928	0.0250747745688842	Inverse	NA	NA	95175	439	FALSE	sex + race + tdi + smoking + alcohol + all_cancer_fh + season + bmi + dm
Melanoma	Melanoma	Physical Activity	Number of Inactivity Fragments During Waking Time (Plain)	FRAG_Nfrag_IN_day_pla	Continuous Per SD	NA	FRAG_Nfrag_IN_day_plaPerSD	adiposity_metabolic	Adiposity/Metabolic	0.87 [0.79;0.97]	0.00870304241300262	0.0218260771588798	Inverse	NA	NA	95175	439	FALSE	sex + race + tdi + smoking + alcohol + all_cancer_fh + season + bmi + dm
Melanoma	Melanoma	Physical Activity	Number of Inactivity-to-Activity Transitions During Waking Time (Plain)	FRAG_Nfrag_IN2PA_day_pla	Continuous Per SD	NA	FRAG_Nfrag_IN2PA_day_plaPerSD	adiposity_metabolic	Adiposity/Metabolic	0.87 [0.79;0.97]	0.00870304241300262	0.0218260771588798	Inverse	NA	NA	95175	439	FALSE	sex + race + tdi + smoking + alcohol + all_cancer_fh + season + bmi + dm
Melanoma	Melanoma	Physical Activity	Number of Activity Fragments During Waking Time (Plain)	FRAG_Nfrag_PA_day_pla	Continuous Per SD	NA	FRAG_Nfrag_PA_day_plaPerSD	adiposity_metabolic	Adiposity/Metabolic	0.87 [0.79;0.97]	0.00892922277674051	0.0185374317009396	Inverse	NA	NA	95175	439	FALSE	sex + race + tdi + smoking + alcohol + all_cancer_fh + season + bmi + dm
Melanoma	Melanoma	Physical Activity	Number of Activity-to-Inactivity Transitions During Waking Time (Plain)	FRAG_Nfrag_PA2IN_day_pla	Continuous Per SD	NA	FRAG_Nfrag_PA2IN_day_plaPerSD	adiposity_metabolic	Adiposity/Metabolic	0.87 [0.79;0.97]	0.00892922277674051	0.0185374317009396	Inverse	NA	NA	95175	439	FALSE	sex + race + tdi + smoking + alcohol + all_cancer_fh + season + bmi + dm
Melanoma	Melanoma	Physical Activity	Unbouted Inactivity Duration (Weighted)	dur_day_IN_unbt_min_wei	Continuous Per SD	NA	dur_day_IN_unbt_min_weiPerSD	adiposity_metabolic	Adiposity/Metabolic	0.88 [0.80;0.98]	0.0151025326715844	0.0213207411471949	Inverse	NA	NA	95175	439	FALSE	sex + race + tdi + smoking + alcohol + all_cancer_fh + season + bmi + dm
Melanoma	Melanoma	Physical Activity	Number of Inactivity-to-LIPA Transitions During Waking Time (Weighted)	FRAG_Nfrag_IN2LIPA_day_wei	Continuous Per SD	NA	FRAG_Nfrag_IN2LIPA_day_weiPerSD	adiposity_metabolic	Adiposity/Metabolic	0.88 [0.80;0.98]	0.0151034277512856	0.0210295398713011	Inverse	NA	NA	95175	439	FALSE	sex + race + tdi + smoking + alcohol + all_cancer_fh + season + bmi + dm
Melanoma	Melanoma	Physical Activity	Number of Inactivity-to-LIPA Transitions During Waking Time (Plain)	FRAG_Nfrag_IN2LIPA_day_pla	Continuous Per SD	NA	FRAG_Nfrag_IN2LIPA_day_plaPerSD	adiposity_metabolic	Adiposity/Metabolic	0.89 [0.80;0.98]	0.0161002645364812	0.0185557258002562	Inverse	NA	NA	95175	439	FALSE	sex + race + tdi + smoking + alcohol + all_cancer_fh + season + bmi + dm
Melanoma	Melanoma	Physical Activity	Unbouted Inactivity Duration (Plain)	dur_day_IN_unbt_min_pla	Continuous Per SD	NA	dur_day_IN_unbt_min_plaPerSD	adiposity_metabolic	Adiposity/Metabolic	0.89 [0.80;0.98]	0.0212384693113687	0.0297412146464489	Inverse	NA	NA	95175	439	FALSE	sex + race + tdi + smoking + alcohol + all_cancer_fh + season + bmi + dm
Melanoma	Melanoma	Physical Activity	Number of IN Fragments per Minute IN IN During Waking Time (Weighted)	FRAG_NFragPM_IN_day_wei	Continuous Per SD	NA	FRAG_NFragPM_IN_day_weiPerSD	adiposity_metabolic	Adiposity/Metabolic	0.88 [0.79;0.98]	0.0221591834837864	0.0521498169328597	Inverse	NA	NA	95175	439	FALSE	sex + race + tdi + smoking + alcohol + all_cancer_fh + season + bmi + dm
Melanoma	Melanoma	Physical Activity	Number of IN Fragments per Minute IN IN During Waking Time	FRAG_NFragPM_IN_day	Continuous Per SD	NA	FRAG_NFragPM_IN_dayPerSD	adiposity_metabolic	Adiposity/Metabolic	0.89 [0.80;0.99]	0.0288435254889169	0.0954871911960003	Inverse	NA	NA	95174	439	FALSE	sex + race + tdi + smoking + alcohol + all_cancer_fh + season + bmi + dm
Melanoma	Melanoma	Physical Activity	Number of IN Fragments per Minute IN IN During Waking Time (Plain)	FRAG_NFragPM_IN_day_pla	Continuous Per SD	NA	FRAG_NFragPM_IN_day_plaPerSD	adiposity_metabolic	Adiposity/Metabolic	0.89 [0.80;0.99]	0.0291581811017632	0.0752113544365448	Inverse	NA	NA	95175	439	FALSE	sex + race + tdi + smoking + alcohol + all_cancer_fh + season + bmi + dm
Melanoma	Melanoma	Physical Activity	Duration in 90-Min Inactivity Bouts (Weighted)	dur_day_IN_bts_90_min_wei	Continuous Per SD	NA	dur_day_IN_bts_90_min_weiPerSD	adiposity_metabolic	Adiposity/Metabolic	1.11 [1.01;1.21]	0.0311907897227124	0.0052581431402041	Positive	NA	NA	95175	439	FALSE	sex + race + tdi + smoking + alcohol + all_cancer_fh + season + bmi + dm
Melanoma	Melanoma	Physical Activity	Standard Deviation of Inactivity Fragment Durations During Waking Time (Weighted)	FRAG_SD_dur_IN_day_wei	Continuous Per SD	NA	FRAG_SD_dur_IN_day_weiPerSD	adiposity_metabolic	Adiposity/Metabolic	1.09 [1.01;1.19]	0.0341740225009959	0.0132206265360282	Positive	NA	NA	95170	439	FALSE	sex + race + tdi + smoking + alcohol + all_cancer_fh + season + bmi + dm
Melanoma	Melanoma	Sleep	Sleep Duration Within Sleep Period Time	SleepDurationInSpt_AD_T5A5_mn	Continuous Per SD	NA	SleepDurationInSpt_AD_T5A5_mnPerSD	adiposity_metabolic	Adiposity/Metabolic	1.11 [1.01;1.23]	0.034816978825269	0.0183388538984945	Positive	NA	NA	95175	439	FALSE	sex + race + tdi + smoking + alcohol + all_cancer_fh + season + bmi + dm
Melanoma	Melanoma	Sleep	Sleep Efficiency After Onset (Plain)	sleep_efficiency_after_onset_pla	Continuous Per SD	NA	sleep_efficiency_after_onset_plaPerSD	adiposity_metabolic	Adiposity/Metabolic	1.12 [1.01;1.24]	0.0354873137478923	0.0386871381107136	Positive	NA	NA	95175	439	FALSE	sex + race + tdi + smoking + alcohol + all_cancer_fh + season + bmi + dm
Melanoma	Melanoma	Physical Activity	Mean Inactivity Fragment Duration During Waking Time	FRAG_mean_dur_IN_day	Continuous Per SD	NA	FRAG_mean_dur_IN_dayPerSD	adiposity_metabolic	Adiposity/Metabolic	1.04 [1.00;1.09]	0.0356531645425723	0.086028050310008	Positive	NA	NA	95174	439	FALSE	sex + race + tdi + smoking + alcohol + all_cancer_fh + season + bmi + dm
Melanoma	Melanoma	Physical Activity	Transition Probability Physical Inactivity to Activity During Waking Time (Weighted)	FRAG_TP_IN2PA_day_wei	Continuous Per SD	NA	FRAG_TP_IN2PA_day_weiPerSD	adiposity_metabolic	Adiposity/Metabolic	0.89 [0.80;0.99]	0.0379258812391117	0.0477854978254034	Inverse	NA	NA	95175	439	FALSE	sex + race + tdi + smoking + alcohol + all_cancer_fh + season + bmi + dm
Melanoma	Melanoma	Physical Activity	Number of LIPA Fragments During Waking Time (Weighted)	FRAG_Nfrag_LIPA_day_wei	Continuous Per SD	NA	FRAG_Nfrag_LIPA_day_weiPerSD	adiposity_metabolic	Adiposity/Metabolic	0.90 [0.81;0.99]	0.0381481508209957	0.0508116187677087	Inverse	NA	NA	95175	439	FALSE	sex + race + tdi + smoking + alcohol + all_cancer_fh + season + bmi + dm
Melanoma	Melanoma	Physical Activity	Duration in 90-Min Inactivity Bouts (Plain)	dur_day_IN_bts_90_min_pla	Continuous Per SD	NA	dur_day_IN_bts_90_min_plaPerSD	adiposity_metabolic	Adiposity/Metabolic	1.10 [1.00;1.21]	0.0392505232831829	0.0175676916411652	Positive	NA	NA	95175	439	FALSE	sex + race + tdi + smoking + alcohol + all_cancer_fh + season + bmi + dm
Melanoma	Melanoma	Physical Activity	Standard Deviation of Inactivity Fragment Durations During Waking Time (Plain)	FRAG_SD_dur_IN_day_pla	Continuous Per SD	NA	FRAG_SD_dur_IN_day_plaPerSD	adiposity_metabolic	Adiposity/Metabolic	1.09 [1.00;1.19]	0.0411474810709887	0.0115160414197559	Positive	NA	NA	95170	439	FALSE	sex + race + tdi + smoking + alcohol + all_cancer_fh + season + bmi + dm
Melanoma	Melanoma	Physical Activity	Number of Inactivity-to-MVPA Transitions During Waking Time (Weighted)	FRAG_Nfrag_IN2MVPA_day_wei	Continuous Per SD	NA	FRAG_Nfrag_IN2MVPA_day_weiPerSD	adiposity_metabolic	Adiposity/Metabolic	0.89 [0.80;1.00]	0.0428081620638039	0.0958132767278137	Inverse	NA	NA	95175	439	FALSE	sex + race + tdi + smoking + alcohol + all_cancer_fh + season + bmi + dm
Melanoma	Melanoma	Physical Activity	Number of LIPA Fragments During Waking Time (Plain)	FRAG_Nfrag_LIPA_day_pla	Continuous Per SD	NA	FRAG_Nfrag_LIPA_day_plaPerSD	adiposity_metabolic	Adiposity/Metabolic	0.90 [0.81;1.00]	0.0430081534943557	0.0149269430129077	Inverse	NA	NA	95175	439	FALSE	sex + race + tdi + smoking + alcohol + all_cancer_fh + season + bmi + dm
Melanoma	Melanoma	Physical Activity	Transition Probability Physical Inactivity to LIPA During Waking Time (Weighted)	FRAG_TP_IN2LIPA_day_wei	Continuous Per SD	NA	FRAG_TP_IN2LIPA_day_weiPerSD	adiposity_metabolic	Adiposity/Metabolic	0.90 [0.81;1.00]	0.04457202300483	0.0514055470500472	Inverse	NA	NA	95175	439	FALSE	sex + race + tdi + smoking + alcohol + all_cancer_fh + season + bmi + dm
Melanoma	Melanoma	Sleep	Transition Probability Wake to Sleep During Sleep Period	FRAG_TP_wake2sleep_spt	Continuous Per SD	NA	FRAG_TP_wake2sleep_sptPerSD	adiposity_metabolic	Adiposity/Metabolic	1.09 [1.00;1.19]	0.0448700478260268	0.118600659293434	Positive	NA	NA	95175	439	FALSE	sex + race + tdi + smoking + alcohol + all_cancer_fh + season + bmi + dm
Melanoma	Melanoma	Physical Activity	Transition Probability Physical Inactivity to Activity During Waking Time (Plain)	FRAG_TP_IN2PA_day_pla	Continuous Per SD	NA	FRAG_TP_IN2PA_day_plaPerSD	adiposity_metabolic	Adiposity/Metabolic	0.90 [0.81;1.00]	0.0466924704860138	0.0654708997162292	Inverse	NA	NA	95175	439	FALSE	sex + race + tdi + smoking + alcohol + all_cancer_fh + season + bmi + dm
Melanoma	Melanoma	Physical Activity	Number of 1-5 Min MVPA Bouts (Weighted)	Nbouts_day_MVPA_bts_1_5_wei	Continuous Per SD	NA	Nbouts_day_MVPA_bts_1_5_weiPerSD	adiposity_metabolic	Adiposity/Metabolic	0.90 [0.82;1.00]	0.049194043935191	0.0217091180018624	Inverse	NA	NA	95175	439	FALSE	sex + race + tdi + smoking + alcohol + all_cancer_fh + season + bmi + dm
Melanoma	Melanoma	Physical Activity	Transition Probability Physical Inactivity to LIPA During Waking Time (Plain)	FRAG_TP_IN2LIPA_day_pla	Continuous Per SD	NA	FRAG_TP_IN2LIPA_day_plaPerSD	adiposity_metabolic	Adiposity/Metabolic	0.90 [0.81;1.00]	0.052558972395066	0.0270473285750815	Inverse	NA	NA	95175	439	FALSE	sex + race + tdi + smoking + alcohol + all_cancer_fh + season + bmi + dm
Melanoma	Melanoma	Physical Activity	Transition Probability Physical Inactivity to Activity During Waking Time	FRAG_TP_IN2PA_day	Continuous Per SD	NA	FRAG_TP_IN2PA_dayPerSD	adiposity_metabolic	Adiposity/Metabolic	0.90 [0.81;1.00]	0.0557354497798357	0.165683847843138	Inverse	NA	NA	95175	439	FALSE	sex + race + tdi + smoking + alcohol + all_cancer_fh + season + bmi + dm
Melanoma	Melanoma	Physical Activity	Number of 1-5 Min MVPA Bouts (Plain)	Nbouts_day_MVPA_bts_1_5_pla	Continuous Per SD	NA	Nbouts_day_MVPA_bts_1_5_plaPerSD	adiposity_metabolic	Adiposity/Metabolic	0.91 [0.82;1.00]	0.0558298336250808	0.0295232089128321	Inverse	NA	NA	95175	439	FALSE	sex + race + tdi + smoking + alcohol + all_cancer_fh + season + bmi + dm
Melanoma	Melanoma	Physical Activity	Number of Inactivity-to-MVPA Transitions During Waking Time (Plain)	FRAG_Nfrag_IN2MVPA_day_pla	Continuous Per SD	NA	FRAG_Nfrag_IN2MVPA_day_plaPerSD	adiposity_metabolic	Adiposity/Metabolic	0.90 [0.80;1.00]	0.0587284774314384	0.0908789511430911	Inverse	NA	NA	95175	439	FALSE	sex + race + tdi + smoking + alcohol + all_cancer_fh + season + bmi + dm
Melanoma	Melanoma	Circadian Rhythm	L5 Activity Level	L5VALUE	Continuous Per SD	NA	L5VALUEPerSD	adiposity_metabolic	Adiposity/Metabolic	0.87 [0.75;1.01]	0.0619843798100594	0.0442751125106533	Inverse	NA	NA	95175	439	FALSE	sex + race + tdi + smoking + alcohol + all_cancer_fh + season + bmi + dm
Melanoma	Melanoma	Physical Activity	Number of 90-Min Inactivity Bouts (Weighted)	Nbouts_day_IN_bts_90_wei	Continuous Per SD	NA	Nbouts_day_IN_bts_90_weiPerSD	adiposity_metabolic	Adiposity/Metabolic	1.09 [1.00;1.20]	0.0621435693675111	0.0139958729581908	Positive	NA	NA	95175	439	FALSE	sex + race + tdi + smoking + alcohol + all_cancer_fh + season + bmi + dm
Melanoma	Melanoma	Physical Activity	Transition Probability Physical Inactivity to Activity During Sleep Period	FRAG_TP_IN2PA_spt	Continuous Per SD	NA	FRAG_TP_IN2PA_sptPerSD	adiposity_metabolic	Adiposity/Metabolic	0.91 [0.82;1.01]	0.0638502109144011	0.0663112058146712	Inverse	NA	NA	95175	439	FALSE	sex + race + tdi + smoking + alcohol + all_cancer_fh + season + bmi + dm
Melanoma	Melanoma	Physical Activity	Number of 5-10 Min LIPA Bouts (Weighted)	Nbouts_day_LIG_bts_5_10_wei	Continuous Per SD	NA	Nbouts_day_LIG_bts_5_10_weiPerSD	adiposity_metabolic	Adiposity/Metabolic	0.91 [0.83;1.01]	0.0701676784402338	0.190272324279055	Inverse	NA	NA	95175	439	FALSE	sex + race + tdi + smoking + alcohol + all_cancer_fh + season + bmi + dm
Melanoma	Melanoma	Circadian Rhythm	Self-Similarity Parameter	SSP	Continuous Per SD	NA	SSPPerSD	adiposity_metabolic	Adiposity/Metabolic	1.09 [0.99;1.20]	0.0715054018949397	0.127574302786761	Positive	NA	NA	95175	439	FALSE	sex + race + tdi + smoking + alcohol + all_cancer_fh + season + bmi + dm
Melanoma	Melanoma	Physical Activity	Transition Probability Physical Inactivity to LIPA During Waking Time	FRAG_TP_IN2LIPA_day	Continuous Per SD	NA	FRAG_TP_IN2LIPA_dayPerSD	adiposity_metabolic	Adiposity/Metabolic	0.91 [0.82;1.01]	0.072293250324158	0.132102503531026	Inverse	NA	NA	95175	439	FALSE	sex + race + tdi + smoking + alcohol + all_cancer_fh + season + bmi + dm
Melanoma	Melanoma	Physical Activity	Total LIPA Duration (Weighted)	dur_day_total_LIG_min_wei	Continuous Per SD	NA	dur_day_total_LIG_min_weiPerSD	adiposity_metabolic	Adiposity/Metabolic	0.91 [0.83;1.01]	0.0727482800617496	0.4673926039267	Inverse	NA	NA	95175	439	FALSE	sex + race + tdi + smoking + alcohol + all_cancer_fh + season + bmi + dm
Melanoma	Melanoma	Physical Activity	Number of 90-Min Inactivity Bouts (Plain)	Nbouts_day_IN_bts_90_pla	Continuous Per SD	NA	Nbouts_day_IN_bts_90_plaPerSD	adiposity_metabolic	Adiposity/Metabolic	1.09 [0.99;1.20]	0.0736470051069474	0.0274334892757534	Positive	NA	NA	95175	439	FALSE	sex + race + tdi + smoking + alcohol + all_cancer_fh + season + bmi + dm
Melanoma	Melanoma	Physical Activity	Total LIPA Duration (Plain)	dur_day_total_LIG_min_pla	Continuous Per SD	NA	dur_day_total_LIG_min_plaPerSD	adiposity_metabolic	Adiposity/Metabolic	0.91 [0.83;1.01]	0.0798774563402928	0.359412778374606	Inverse	NA	NA	95175	439	FALSE	sex + race + tdi + smoking + alcohol + all_cancer_fh + season + bmi + dm
Melanoma	Melanoma	Physical Activity	Power-Law Alpha of Inactivity Fragment Durations During Waking Time	FRAG_alpha_dur_IN_day	Continuous Per SD	NA	FRAG_alpha_dur_IN_dayPerSD	adiposity_metabolic	Adiposity/Metabolic	0.91 [0.82;1.01]	0.080196338358219	0.163951855975722	Inverse	NA	NA	95172	439	FALSE	sex + race + tdi + smoking + alcohol + all_cancer_fh + season + bmi + dm
Melanoma	Melanoma	Physical Activity	Number of 1-5 Min LIPA Bouts (Weighted)	Nbouts_day_LIG_bts_1_5_wei	Continuous Per SD	NA	Nbouts_day_LIG_bts_1_5_weiPerSD	adiposity_metabolic	Adiposity/Metabolic	0.91 [0.82;1.01]	0.0815551884654826	0.177630054977836	Inverse	NA	NA	95175	439	FALSE	sex + race + tdi + smoking + alcohol + all_cancer_fh + season + bmi + dm
Melanoma	Melanoma	Physical Activity	Power-Law Alpha of Inactivity Fragment Durations During Waking Time (Weighted)	FRAG_alpha_dur_IN_day_wei	Continuous Per SD	NA	FRAG_alpha_dur_IN_day_weiPerSD	adiposity_metabolic	Adiposity/Metabolic	0.91 [0.82;1.01]	0.0819254885609093	0.259494241002	Inverse	NA	NA	95170	439	FALSE	sex + race + tdi + smoking + alcohol + all_cancer_fh + season + bmi + dm
Melanoma	Melanoma	Physical Activity	Number of 1-5 Min LIPA Bouts (Plain)	Nbouts_day_LIG_bts_1_5_pla	Continuous Per SD	NA	Nbouts_day_LIG_bts_1_5_plaPerSD	adiposity_metabolic	Adiposity/Metabolic	0.91 [0.82;1.01]	0.084009756150121	0.105978179603075	Inverse	NA	NA	95175	439	FALSE	sex + race + tdi + smoking + alcohol + all_cancer_fh + season + bmi + dm
Melanoma	Melanoma	Circadian Rhythm	L10 Activity Level	L10VALUE	Continuous Per SD	NA	L10VALUEPerSD	adiposity_metabolic	Adiposity/Metabolic	0.91 [0.82;1.01]	0.084240452420612	0.158240512526945	Inverse	NA	NA	95175	439	FALSE	sex + race + tdi + smoking + alcohol + all_cancer_fh + season + bmi + dm
Melanoma	Melanoma	Physical Activity	Duration in 10-20 Min Inactivity Bouts (Weighted)	dur_day_IN_bts_10_20_min_wei	Continuous Per SD	NA	dur_day_IN_bts_10_20_min_weiPerSD	adiposity_metabolic	Adiposity/Metabolic	0.92 [0.83;1.01]	0.0846126159204171	0.450797737988925	Inverse	NA	NA	95175	439	FALSE	sex + race + tdi + smoking + alcohol + all_cancer_fh + season + bmi + dm
Melanoma	Melanoma	Physical Activity	x0.5 of Inactivity Fragment Durations During Waking Time	FRAG_x0.5_dur_IN_day	Continuous Per SD	NA	FRAG_x0.5_dur_IN_dayPerSD	adiposity_metabolic	Adiposity/Metabolic	1.07 [0.99;1.15]	0.0876155444656107	0.20213511039502	Positive	NA	NA	95172	439	FALSE	sex + race + tdi + smoking + alcohol + all_cancer_fh + season + bmi + dm
Melanoma	Melanoma	Physical Activity	Transition Probability Physical Inactivity to MVPA During Waking Time	FRAG_TP_IN2MVPA_day	Continuous Per SD	NA	FRAG_TP_IN2MVPA_dayPerSD	adiposity_metabolic	Adiposity/Metabolic	0.91 [0.81;1.01]	0.0882556701772388	0.170262499507453	Inverse	NA	NA	95175	439	FALSE	sex + race + tdi + smoking + alcohol + all_cancer_fh + season + bmi + dm
Melanoma	Melanoma	Physical Activity	Power-Law Alpha of Inactivity Fragment Durations During Waking Time (Plain)	FRAG_alpha_dur_IN_day_pla	Continuous Per SD	NA	FRAG_alpha_dur_IN_day_plaPerSD	adiposity_metabolic	Adiposity/Metabolic	0.92 [0.83;1.01]	0.0898067159054882	0.213909415278873	Inverse	NA	NA	95170	439	FALSE	sex + race + tdi + smoking + alcohol + all_cancer_fh + season + bmi + dm
Melanoma	Melanoma	Physical Activity	Duration in 10-20 Min Inactivity Bouts (Plain)	dur_day_IN_bts_10_20_min_pla	Continuous Per SD	NA	dur_day_IN_bts_10_20_min_plaPerSD	adiposity_metabolic	Adiposity/Metabolic	0.92 [0.83;1.01]	0.0901855548966307	0.608863023138832	Inverse	NA	NA	95175	439	FALSE	sex + race + tdi + smoking + alcohol + all_cancer_fh + season + bmi + dm
Melanoma	Melanoma	Physical Activity	Duration in 5-10 Min LIPA Bouts (Weighted)	dur_day_LIG_bts_5_10_min_wei	Continuous Per SD	NA	dur_day_LIG_bts_5_10_min_weiPerSD	adiposity_metabolic	Adiposity/Metabolic	0.92 [0.83;1.01]	0.0941016514694272	0.215286490557857	Inverse	NA	NA	95175	439	FALSE	sex + race + tdi + smoking + alcohol + all_cancer_fh + season + bmi + dm
Melanoma	Melanoma	Physical Activity	Number of Activity Fragments During Waking Time	FRAG_Nfrag_PA_day	Continuous Per SD	NA	FRAG_Nfrag_PA_dayPerSD	adiposity_metabolic	Adiposity/Metabolic	0.92 [0.83;1.01]	0.095249494604088	0.107793201422384	Inverse	NA	NA	95175	439	FALSE	sex + race + tdi + smoking + alcohol + all_cancer_fh + season + bmi + dm
Melanoma	Melanoma	Physical Activity	Number of Activity-to-Inactivity Transitions During Waking Time	FRAG_Nfrag_PA2IN_day	Continuous Per SD	NA	FRAG_Nfrag_PA2IN_dayPerSD	adiposity_metabolic	Adiposity/Metabolic	0.92 [0.83;1.01]	0.095249494604088	0.107793201422384	Inverse	NA	NA	95175	439	FALSE	sex + race + tdi + smoking + alcohol + all_cancer_fh + season + bmi + dm
Melanoma	Melanoma	Physical Activity	Number of 5-10 Min LIPA Bouts (Plain)	Nbouts_day_LIG_bts_5_10_pla	Continuous Per SD	NA	Nbouts_day_LIG_bts_5_10_plaPerSD	adiposity_metabolic	Adiposity/Metabolic	0.92 [0.83;1.02]	0.0969621936925757	0.344120180286641	Inverse	NA	NA	95175	439	FALSE	sex + race + tdi + smoking + alcohol + all_cancer_fh + season + bmi + dm
Melanoma	Melanoma	Circadian Rhythm	Cosinor Mesor	cosinor_mes	Continuous Per SD	NA	cosinor_mesPerSD	adiposity_metabolic	Adiposity/Metabolic	0.92 [0.83;1.02]	0.0978919369511667	0.188134916684218	Inverse	NA	NA	95175	439	FALSE	sex + race + tdi + smoking + alcohol + all_cancer_fh + season + bmi + dm
Melanoma	Melanoma	Physical Activity	Number of Inactivity Fragments During Waking Time	FRAG_Nfrag_IN_day	Continuous Per SD	NA	FRAG_Nfrag_IN_dayPerSD	adiposity_metabolic	Adiposity/Metabolic	0.92 [0.83;1.02]	0.0979378240917906	0.118593959211237	Inverse	NA	NA	95175	439	FALSE	sex + race + tdi + smoking + alcohol + all_cancer_fh + season + bmi + dm
Melanoma	Melanoma	Physical Activity	Number of Inactivity-to-Activity Transitions During Waking Time	FRAG_Nfrag_IN2PA_day	Continuous Per SD	NA	FRAG_Nfrag_IN2PA_dayPerSD	adiposity_metabolic	Adiposity/Metabolic	0.92 [0.83;1.02]	0.0979378240917906	0.118593959211237	Inverse	NA	NA	95175	439	FALSE	sex + race + tdi + smoking + alcohol + all_cancer_fh + season + bmi + dm
Melanoma	Melanoma	Physical Activity	Mean Inactivity Fragment Duration During Waking Time (Weighted)	FRAG_mean_dur_IN_day_wei	Continuous Per SD	NA	FRAG_mean_dur_IN_day_weiPerSD	adiposity_metabolic	Adiposity/Metabolic	1.05 [0.99;1.12]	0.1005116713061	0.0610467713278786	Positive	NA	NA	95175	439	FALSE	sex + race + tdi + smoking + alcohol + all_cancer_fh + season + bmi + dm
Melanoma	Melanoma	Physical Activity	x0.5 of Inactivity Fragment Durations During Waking Time (Weighted)	FRAG_x0.5_dur_IN_day_wei	Continuous Per SD	NA	FRAG_x0.5_dur_IN_day_weiPerSD	adiposity_metabolic	Adiposity/Metabolic	1.08 [0.98;1.17]	0.104946221743944	0.41448332464574	Positive	NA	NA	95170	439	FALSE	sex + race + tdi + smoking + alcohol + all_cancer_fh + season + bmi + dm
Melanoma	Melanoma	Physical Activity	Acceleration in 1-5 Min MVPA Bouts (Weighted)	ACC_day_MVPA_bts_1_5_mg_wei	Continuous Per SD	NA	ACC_day_MVPA_bts_1_5_mg_weiPerSD	adiposity_metabolic	Adiposity/Metabolic	0.91 [0.82;1.02]	0.104981018897979	0.0641431964401721	Inverse	NA	NA	95153	439	FALSE	sex + race + tdi + smoking + alcohol + all_cancer_fh + season + bmi + dm
Melanoma	Melanoma	Sleep	WASO (Wake After Sleep Onset)	WASO_AD_T5A5_mn	Continuous Per SD	NA	WASO_AD_T5A5_mnPerSD	adiposity_metabolic	Adiposity/Metabolic	0.92 [0.84;1.02]	0.105915511376574	0.504664985147991	Inverse	NA	NA	95175	439	FALSE	sex + race + tdi + smoking + alcohol + all_cancer_fh + season + bmi + dm
Melanoma	Melanoma	Physical Activity	Acceleration in 1-5 Min MVPA Bouts (Plain)	ACC_day_MVPA_bts_1_5_mg_pla	Continuous Per SD	NA	ACC_day_MVPA_bts_1_5_mg_plaPerSD	adiposity_metabolic	Adiposity/Metabolic	0.92 [0.82;1.02]	0.106554297910886	0.0635957547268824	Inverse	NA	NA	95153	439	FALSE	sex + race + tdi + smoking + alcohol + all_cancer_fh + season + bmi + dm
Melanoma	Melanoma	Physical Activity	Transition Probability Physical Inactivity to MVPA During Waking Time (Weighted)	FRAG_TP_IN2MVPA_day_wei	Continuous Per SD	NA	FRAG_TP_IN2MVPA_day_weiPerSD	adiposity_metabolic	Adiposity/Metabolic	0.91 [0.81;1.02]	0.106835462871338	0.465859658436863	Inverse	NA	NA	95175	439	FALSE	sex + race + tdi + smoking + alcohol + all_cancer_fh + season + bmi + dm
Melanoma	Melanoma	Physical Activity	Mean Inactivity Fragment Duration During Waking Time (Plain)	FRAG_mean_dur_IN_day_pla	Continuous Per SD	NA	FRAG_mean_dur_IN_day_plaPerSD	adiposity_metabolic	Adiposity/Metabolic	1.05 [0.99;1.12]	0.108608592351493	0.0511155184275605	Positive	NA	NA	95175	439	FALSE	sex + race + tdi + smoking + alcohol + all_cancer_fh + season + bmi + dm
Melanoma	Melanoma	Physical Activity	Number of 10-20 Min Inactivity Bouts (Weighted)	Nbouts_day_IN_bts_10_20_wei	Continuous Per SD	NA	Nbouts_day_IN_bts_10_20_weiPerSD	adiposity_metabolic	Adiposity/Metabolic	0.92 [0.84;1.02]	0.110598109673303	0.251336560138444	Inverse	NA	NA	95175	439	FALSE	sex + race + tdi + smoking + alcohol + all_cancer_fh + season + bmi + dm
Melanoma	Melanoma	Physical Activity	Number of 10-20 Min Inactivity Bouts (Plain)	Nbouts_day_IN_bts_10_20_pla	Continuous Per SD	NA	Nbouts_day_IN_bts_10_20_plaPerSD	adiposity_metabolic	Adiposity/Metabolic	0.92 [0.84;1.02]	0.111884870101154	0.246712250731767	Inverse	NA	NA	95175	439	FALSE	sex + race + tdi + smoking + alcohol + all_cancer_fh + season + bmi + dm
Melanoma	Melanoma	Physical Activity	Number of Inactivity Fragments During Sleep Period	FRAG_Nfrag_IN_spt	Continuous Per SD	NA	FRAG_Nfrag_IN_sptPerSD	adiposity_metabolic	Adiposity/Metabolic	0.92 [0.84;1.02]	0.118391307943961	0.317488853034642	Inverse	NA	NA	95175	439	FALSE	sex + race + tdi + smoking + alcohol + all_cancer_fh + season + bmi + dm
Melanoma	Melanoma	Physical Activity	Number of Activity Fragments During Sleep Period	FRAG_Nfrag_PA_spt	Continuous Per SD	NA	FRAG_Nfrag_PA_sptPerSD	adiposity_metabolic	Adiposity/Metabolic	0.92 [0.84;1.02]	0.118399211077125	0.317320063936586	Inverse	NA	NA	95175	439	FALSE	sex + race + tdi + smoking + alcohol + all_cancer_fh + season + bmi + dm
Melanoma	Melanoma	Physical Activity	x0.5 of Inactivity Fragment Durations During Waking Time (Plain)	FRAG_x0.5_dur_IN_day_pla	Continuous Per SD	NA	FRAG_x0.5_dur_IN_day_plaPerSD	adiposity_metabolic	Adiposity/Metabolic	1.07 [0.98;1.17]	0.128583617809192	0.410672688183007	Positive	NA	NA	95170	439	FALSE	sex + race + tdi + smoking + alcohol + all_cancer_fh + season + bmi + dm
Melanoma	Melanoma	Physical Activity	Total Inactivity Acceleration (Weighted)	ACC_day_total_IN_mg_wei	Continuous Per SD	NA	ACC_day_total_IN_mg_weiPerSD	adiposity_metabolic	Adiposity/Metabolic	0.93 [0.84;1.02]	0.128683441981902	0.0946447305303062	Inverse	NA	NA	95175	439	FALSE	sex + race + tdi + smoking + alcohol + all_cancer_fh + season + bmi + dm
Melanoma	Melanoma	Physical Activity	Coefficient of Variance of Activity Fragment Durations During Waking Time (Weighted)	FRAG_CoV_dur_PA_day_wei	Continuous Per SD	NA	FRAG_CoV_dur_PA_day_weiPerSD	adiposity_metabolic	Adiposity/Metabolic	0.93 [0.84;1.02]	0.129513272154862	0.125412433405988	Inverse	NA	NA	95170	439	FALSE	sex + race + tdi + smoking + alcohol + all_cancer_fh + season + bmi + dm
Melanoma	Melanoma	Physical Activity	Standard Deviation of Inactivity Fragment Durations During Waking Time	FRAG_SD_dur_IN_day	Continuous Per SD	NA	FRAG_SD_dur_IN_dayPerSD	adiposity_metabolic	Adiposity/Metabolic	1.07 [0.98;1.16]	0.130531084694761	0.0254247993440725	Positive	NA	NA	95172	439	FALSE	sex + race + tdi + smoking + alcohol + all_cancer_fh + season + bmi + dm
Melanoma	Melanoma	Sleep	Sleep Period Time Duration	SptDuration_AD_T5A5_mn	Continuous Per SD	NA	SptDuration_AD_T5A5_mnPerSD	adiposity_metabolic	Adiposity/Metabolic	1.08 [0.98;1.19]	0.130853275260083	0.21045546578837	Positive	NA	NA	95175	439	FALSE	sex + race + tdi + smoking + alcohol + all_cancer_fh + season + bmi + dm
Melanoma	Melanoma	Physical Activity	Coefficient of Variance of Activity Fragment Durations During Waking Time (Plain)	FRAG_CoV_dur_PA_day_pla	Continuous Per SD	NA	FRAG_CoV_dur_PA_day_plaPerSD	adiposity_metabolic	Adiposity/Metabolic	0.93 [0.84;1.02]	0.132643891776393	0.172999163562581	Inverse	NA	NA	95170	439	FALSE	sex + race + tdi + smoking + alcohol + all_cancer_fh + season + bmi + dm
Melanoma	Melanoma	Physical Activity	Number of Inactivity-to-LIPA Transitions During Waking Time	FRAG_Nfrag_IN2LIPA_day	Continuous Per SD	NA	FRAG_Nfrag_IN2LIPA_dayPerSD	adiposity_metabolic	Adiposity/Metabolic	0.93 [0.84;1.02]	0.133229570280724	0.289573694680874	Inverse	NA	NA	95175	439	FALSE	sex + race + tdi + smoking + alcohol + all_cancer_fh + season + bmi + dm
Melanoma	Melanoma	Physical Activity	Total Inactivity Acceleration (Plain)	ACC_day_total_IN_mg_pla	Continuous Per SD	NA	ACC_day_total_IN_mg_plaPerSD	adiposity_metabolic	Adiposity/Metabolic	0.93 [0.84;1.02]	0.133296343456761	0.133626406363249	Inverse	NA	NA	95175	439	FALSE	sex + race + tdi + smoking + alcohol + all_cancer_fh + season + bmi + dm
Melanoma	Melanoma	Physical Activity	Duration in 5-10 Min LIPA Bouts (Plain)	dur_day_LIG_bts_5_10_min_pla	Continuous Per SD	NA	dur_day_LIG_bts_5_10_min_plaPerSD	adiposity_metabolic	Adiposity/Metabolic	0.93 [0.84;1.02]	0.133780282105581	0.261505628580096	Inverse	NA	NA	95175	439	FALSE	sex + race + tdi + smoking + alcohol + all_cancer_fh + season + bmi + dm
Melanoma	Melanoma	Physical Activity	Transition Probability Physical Inactivity to MVPA During Waking Time (Plain)	FRAG_TP_IN2MVPA_day_pla	Continuous Per SD	NA	FRAG_TP_IN2MVPA_day_plaPerSD	adiposity_metabolic	Adiposity/Metabolic	0.92 [0.82;1.03]	0.135964451774197	0.244149985520364	Inverse	NA	NA	95175	439	FALSE	sex + race + tdi + smoking + alcohol + all_cancer_fh + season + bmi + dm
Melanoma	Melanoma	Physical Activity	Gini Index of Inactivity Fragment Durations During Waking Time (Weighted)	FRAG_Gini_dur_IN_day_wei	Continuous Per SD	NA	FRAG_Gini_dur_IN_day_weiPerSD	adiposity_metabolic	Adiposity/Metabolic	1.07 [0.98;1.18]	0.138033923791085	0.119791854097396	Positive	NA	NA	95170	439	FALSE	sex + race + tdi + smoking + alcohol + all_cancer_fh + season + bmi + dm
Melanoma	Melanoma	Physical Activity	Duration in 1-5 Min MVPA Bouts (Weighted)	dur_day_MVPA_bts_1_5_min_wei	Continuous Per SD	NA	dur_day_MVPA_bts_1_5_min_weiPerSD	adiposity_metabolic	Adiposity/Metabolic	0.93 [0.83;1.03]	0.141667449343911	0.0995763049406226	Inverse	NA	NA	95175	439	FALSE	sex + race + tdi + smoking + alcohol + all_cancer_fh + season + bmi + dm
Melanoma	Melanoma	Physical Activity	Duration in 1-5 Min MVPA Bouts (Plain)	dur_day_MVPA_bts_1_5_min_pla	Continuous Per SD	NA	dur_day_MVPA_bts_1_5_min_plaPerSD	adiposity_metabolic	Adiposity/Metabolic	0.93 [0.84;1.03]	0.143530352919377	0.0491080218470687	Inverse	NA	NA	95175	439	FALSE	sex + race + tdi + smoking + alcohol + all_cancer_fh + season + bmi + dm
Melanoma	Melanoma	Physical Activity	Duration in 1-5 Min LIPA Bouts (Plain)	dur_day_LIG_bts_1_5_min_pla	Continuous Per SD	NA	dur_day_LIG_bts_1_5_min_plaPerSD	adiposity_metabolic	Adiposity/Metabolic	0.93 [0.83;1.03]	0.146143177980539	0.189087219552404	Inverse	NA	NA	95175	439	FALSE	sex + race + tdi + smoking + alcohol + all_cancer_fh + season + bmi + dm
Melanoma	Melanoma	Physical Activity	Duration in 1-5 Min LIPA Bouts (Weighted)	dur_day_LIG_bts_1_5_min_wei	Continuous Per SD	NA	dur_day_LIG_bts_1_5_min_weiPerSD	adiposity_metabolic	Adiposity/Metabolic	0.93 [0.83;1.03]	0.146883011763857	0.372156710844134	Inverse	NA	NA	95175	439	FALSE	sex + race + tdi + smoking + alcohol + all_cancer_fh + season + bmi + dm
Melanoma	Melanoma	Physical Activity	Number of 10-Min LIPA Bouts (Weighted)	Nbouts_day_LIG_bts_10_wei	Continuous Per SD	NA	Nbouts_day_LIG_bts_10_weiPerSD	adiposity_metabolic	Adiposity/Metabolic	0.93 [0.84;1.03]	0.157844060944956	0.822879210216644	Inverse	NA	NA	95175	439	FALSE	sex + race + tdi + smoking + alcohol + all_cancer_fh + season + bmi + dm
Melanoma	Melanoma	Physical Activity	Gini Index of Inactivity Fragment Durations During Waking Time (Plain)	FRAG_Gini_dur_IN_day_pla	Continuous Per SD	NA	FRAG_Gini_dur_IN_day_plaPerSD	adiposity_metabolic	Adiposity/Metabolic	1.07 [0.97;1.18]	0.158181803362751	0.0960417981435618	Positive	NA	NA	95170	439	FALSE	sex + race + tdi + smoking + alcohol + all_cancer_fh + season + bmi + dm
Melanoma	Melanoma	Physical Activity	Number of 10-Min LIPA Bouts (Plain)	Nbouts_day_LIG_bts_10_pla	Continuous Per SD	NA	Nbouts_day_LIG_bts_10_plaPerSD	adiposity_metabolic	Adiposity/Metabolic	0.93 [0.84;1.03]	0.159297552831147	0.802759506868905	Inverse	NA	NA	95175	439	FALSE	sex + race + tdi + smoking + alcohol + all_cancer_fh + season + bmi + dm
Melanoma	Melanoma	Physical Activity	Number of Inactivity-to-MVPA Transitions During Waking Time	FRAG_Nfrag_IN2MVPA_day	Continuous Per SD	NA	FRAG_Nfrag_IN2MVPA_dayPerSD	adiposity_metabolic	Adiposity/Metabolic	0.93 [0.83;1.03]	0.16242034237354	0.294173816700043	Inverse	NA	NA	95175	439	FALSE	sex + race + tdi + smoking + alcohol + all_cancer_fh + season + bmi + dm
Melanoma	Melanoma	Physical Activity	Number of 30-60 Min Inactivity Bouts (Plain)	Nbouts_day_IN_bts_30_60_pla	Continuous Per SD	NA	Nbouts_day_IN_bts_30_60_plaPerSD	adiposity_metabolic	Adiposity/Metabolic	0.93 [0.85;1.03]	0.162478359402407	0.608357827231154	Inverse	NA	NA	95175	439	FALSE	sex + race + tdi + smoking + alcohol + all_cancer_fh + season + bmi + dm
Melanoma	Melanoma	Physical Activity	Number of 30-60 Min Inactivity Bouts (Weighted)	Nbouts_day_IN_bts_30_60_wei	Continuous Per SD	NA	Nbouts_day_IN_bts_30_60_weiPerSD	adiposity_metabolic	Adiposity/Metabolic	0.93 [0.85;1.03]	0.166260655928579	0.423744951750385	Inverse	NA	NA	95175	439	FALSE	sex + race + tdi + smoking + alcohol + all_cancer_fh + season + bmi + dm
Melanoma	Melanoma	Physical Activity	Duration in 10-Min LIPA Bouts (Weighted)	dur_day_LIG_bts_10_min_wei	Continuous Per SD	NA	dur_day_LIG_bts_10_min_weiPerSD	adiposity_metabolic	Adiposity/Metabolic	0.93 [0.84;1.03]	0.177025720246133	0.975325647529861	Inverse	NA	NA	95175	439	FALSE	sex + race + tdi + smoking + alcohol + all_cancer_fh + season + bmi + dm
Melanoma	Melanoma	Physical Activity	Duration in 10-Min LIPA Bouts (Plain)	dur_day_LIG_bts_10_min_pla	Continuous Per SD	NA	dur_day_LIG_bts_10_min_plaPerSD	adiposity_metabolic	Adiposity/Metabolic	0.93 [0.84;1.03]	0.177425245875038	0.811521584895318	Inverse	NA	NA	95175	439	FALSE	sex + race + tdi + smoking + alcohol + all_cancer_fh + season + bmi + dm
Melanoma	Melanoma	Physical Activity	W0.5 of Inactivity Fragment Durations During Waking Time (Plain)	FRAG_W0.5_dur_IN_day_pla	Continuous Per SD	NA	FRAG_W0.5_dur_IN_day_plaPerSD	adiposity_metabolic	Adiposity/Metabolic	1.07 [0.97;1.19]	0.193329359983296	0.0183751805244748	Positive	NA	NA	95170	439	FALSE	sex + race + tdi + smoking + alcohol + all_cancer_fh + season + bmi + dm
Melanoma	Melanoma	Physical Activity	W0.5 of Inactivity Fragment Durations During Waking Time (Weighted)	FRAG_W0.5_dur_IN_day_wei	Continuous Per SD	NA	FRAG_W0.5_dur_IN_day_weiPerSD	adiposity_metabolic	Adiposity/Metabolic	1.07 [0.97;1.19]	0.196362127924833	0.121252645015727	Positive	NA	NA	95170	439	FALSE	sex + race + tdi + smoking + alcohol + all_cancer_fh + season + bmi + dm
Melanoma	Melanoma	Circadian Rhythm	M5 Start Time	M5TIME_num	Continuous Per SD	NA	M5TIME_numPerSD	adiposity_metabolic	Adiposity/Metabolic	0.94 [0.85;1.04]	0.197626605805107	0.0837120301223669	Inverse	NA	NA	95175	439	FALSE	sex + race + tdi + smoking + alcohol + all_cancer_fh + season + bmi + dm
Melanoma	Melanoma	Circadian Rhythm	Extended Cosinor Amplitude	cosinorExt_amp	Continuous Per SD	NA	cosinorExt_ampPerSD	adiposity_metabolic	Adiposity/Metabolic	1.06 [0.97;1.15]	0.225839009111691	0.46305691147552003	Positive	NA	NA	95175	439	FALSE	sex + race + tdi + smoking + alcohol + all_cancer_fh + season + bmi + dm
Melanoma	Melanoma	Physical Activity	Overall Acceleration	ENMO_fullRecordingMean	Continuous Per SD	NA	ENMO_fullRecordingMeanPerSD	adiposity_metabolic	Adiposity/Metabolic	0.94 [0.84;1.04]	0.238193496993236	0.273673271901533	Inverse	NA	NA	95175	439	FALSE	sex + race + tdi + smoking + alcohol + all_cancer_fh + season + bmi + dm
Melanoma	Melanoma	Physical Activity	W0.5 of Inactivity Fragment Durations During Waking Time	FRAG_W0.5_dur_IN_day	Continuous Per SD	NA	FRAG_W0.5_dur_IN_dayPerSD	adiposity_metabolic	Adiposity/Metabolic	1.06 [0.96;1.18]	0.241639980862474	0.203988351523031	Positive	NA	NA	95172	439	FALSE	sex + race + tdi + smoking + alcohol + all_cancer_fh + season + bmi + dm
Melanoma	Melanoma	Physical Activity	Coefficient of Variance of Activity Fragment Durations During Waking Time	FRAG_CoV_dur_PA_day	Continuous Per SD	NA	FRAG_CoV_dur_PA_dayPerSD	adiposity_metabolic	Adiposity/Metabolic	0.94 [0.86;1.04]	0.250285398822036	0.504692702153569	Inverse	NA	NA	95172	439	FALSE	sex + race + tdi + smoking + alcohol + all_cancer_fh + season + bmi + dm
Melanoma	Melanoma	Physical Activity	Number of LIPA Fragments During Waking Time	FRAG_Nfrag_LIPA_day	Continuous Per SD	NA	FRAG_Nfrag_LIPA_dayPerSD	adiposity_metabolic	Adiposity/Metabolic	0.94 [0.85;1.04]	0.250744638451208	0.814438073942953	Inverse	NA	NA	95175	439	FALSE	sex + race + tdi + smoking + alcohol + all_cancer_fh + season + bmi + dm
Melanoma	Melanoma	Physical Activity	Number of MVPA Fragments During Waking Time (Weighted)	FRAG_Nfrag_MVPA_day_wei	Continuous Per SD	NA	FRAG_Nfrag_MVPA_day_weiPerSD	adiposity_metabolic	Adiposity/Metabolic	0.94 [0.85;1.05]	0.272236828305254	0.348676869610209	Inverse	NA	NA	95175	439	FALSE	sex + race + tdi + smoking + alcohol + all_cancer_fh + season + bmi + dm
Melanoma	Melanoma	Physical Activity	Coefficient of Variance of Inactivity Fragment Durations During Waking Time	FRAG_CoV_dur_IN_day	Continuous Per SD	NA	FRAG_CoV_dur_IN_dayPerSD	adiposity_metabolic	Adiposity/Metabolic	0.95 [0.86;1.04]	0.277915236904906	0.786261573567793	Inverse	NA	NA	95172	439	FALSE	sex + race + tdi + smoking + alcohol + all_cancer_fh + season + bmi + dm
Melanoma	Melanoma	Sleep	Transition Probability Sleep to Wake During Sleep Period	FRAG_TP_sleep2wake_spt	Continuous Per SD	NA	FRAG_TP_sleep2wake_sptPerSD	adiposity_metabolic	Adiposity/Metabolic	0.95 [0.86;1.04]	0.277954631685695	0.976386726568076	Inverse	NA	NA	95175	439	FALSE	sex + race + tdi + smoking + alcohol + all_cancer_fh + season + bmi + dm
Melanoma	Melanoma	Physical Activity	Duration in 30-60 Min Inactivity Bouts (Plain)	dur_day_IN_bts_30_60_min_pla	Continuous Per SD	NA	dur_day_IN_bts_30_60_min_plaPerSD	adiposity_metabolic	Adiposity/Metabolic	0.95 [0.86;1.04]	0.281430948139334	0.507820194902833	Inverse	NA	NA	95175	439	FALSE	sex + race + tdi + smoking + alcohol + all_cancer_fh + season + bmi + dm
Melanoma	Melanoma	Physical Activity	Mean MVPA Fragment Duration During Waking Time	FRAG_mean_dur_MVPA_day	Continuous Per SD	NA	FRAG_mean_dur_MVPA_dayPerSD	adiposity_metabolic	Adiposity/Metabolic	1.03 [0.98;1.08]	0.283925013852726	0.227206611969128	Positive	NA	NA	95156	439	FALSE	sex + race + tdi + smoking + alcohol + all_cancer_fh + season + bmi + dm
Melanoma	Melanoma	Physical Activity	Power-Law Alpha of Activity Fragment Durations During Waking Time (Plain)	FRAG_alpha_dur_PA_day_pla	Continuous Per SD	NA	FRAG_alpha_dur_PA_day_plaPerSD	adiposity_metabolic	Adiposity/Metabolic	0.95 [0.86;1.05]	0.291402080115877	0.137432167257471	Inverse	NA	NA	95170	439	FALSE	sex + race + tdi + smoking + alcohol + all_cancer_fh + season + bmi + dm
Melanoma	Melanoma	Physical Activity	Number of MVPA Fragments During Waking Time (Plain)	FRAG_Nfrag_MVPA_day_pla	Continuous Per SD	NA	FRAG_Nfrag_MVPA_day_plaPerSD	adiposity_metabolic	Adiposity/Metabolic	0.95 [0.85;1.05]	0.292330730287376	0.423763861353575	Inverse	NA	NA	95175	439	FALSE	sex + race + tdi + smoking + alcohol + all_cancer_fh + season + bmi + dm
Melanoma	Melanoma	Physical Activity	Duration in 30-60 Min Inactivity Bouts (Weighted)	dur_day_IN_bts_30_60_min_wei	Continuous Per SD	NA	dur_day_IN_bts_30_60_min_weiPerSD	adiposity_metabolic	Adiposity/Metabolic	0.95 [0.86;1.05]	0.303622209972636	0.317902001708225	Inverse	NA	NA	95175	439	FALSE	sex + race + tdi + smoking + alcohol + all_cancer_fh + season + bmi + dm
Melanoma	Melanoma	Physical Activity	Total Vigorous Physical Activity Acceleration (Weighted)	ACC_day_total_VIG_mg_wei	Continuous Per SD	NA	ACC_day_total_VIG_mg_weiPerSD	adiposity_metabolic	Adiposity/Metabolic	0.94 [0.83;1.06]	0.30475510166509	0.522859094385376	Inverse	NA	NA	68776	327	FALSE	sex + race + tdi + smoking + alcohol + all_cancer_fh + season + bmi + dm
Melanoma	Melanoma	Circadian Rhythm	Interdaily Stability	IS	Continuous Per SD	NA	ISPerSD	adiposity_metabolic	Adiposity/Metabolic	0.95 [0.86;1.05]	0.306476513465457	0.525690500987736	Inverse	NA	NA	95175	439	FALSE	sex + race + tdi + smoking + alcohol + all_cancer_fh + season + bmi + dm
Melanoma	Melanoma	Physical Activity	Power-Law Alpha of Activity Fragment Durations During Waking Time (Weighted)	FRAG_alpha_dur_PA_day_wei	Continuous Per SD	NA	FRAG_alpha_dur_PA_day_weiPerSD	adiposity_metabolic	Adiposity/Metabolic	0.95 [0.86;1.05]	0.308690724141463	0.146267961470955	Inverse	NA	NA	95170	439	FALSE	sex + race + tdi + smoking + alcohol + all_cancer_fh + season + bmi + dm
Melanoma	Melanoma	Physical Activity	x0.5 of Activity Fragment Durations During Waking Time (Plain)	FRAG_x0.5_dur_PA_day_pla	Continuous Per SD	NA	FRAG_x0.5_dur_PA_day_plaPerSD	adiposity_metabolic	Adiposity/Metabolic	1.04 [0.96;1.13]	0.315228633375078	0.0201126238005744	Positive	NA	NA	95170	439	FALSE	sex + race + tdi + smoking + alcohol + all_cancer_fh + season + bmi + dm
Melanoma	Melanoma	Physical Activity	Number of PA Fragments per Minute IN PA During Waking Time	FRAG_NFragPM_PA_day	Continuous Per SD	NA	FRAG_NFragPM_PA_dayPerSD	adiposity_metabolic	Adiposity/Metabolic	0.95 [0.86;1.05]	0.328280625348459	0.215813904523174	Inverse	NA	NA	95174	439	FALSE	sex + race + tdi + smoking + alcohol + all_cancer_fh + season + bmi + dm
Melanoma	Melanoma	Physical Activity	Acceleration in 5-10 Min MVPA Bouts (Plain)	ACC_day_MVPA_bts_5_10_mg_pla	Continuous Per SD	NA	ACC_day_MVPA_bts_5_10_mg_plaPerSD	adiposity_metabolic	Adiposity/Metabolic	0.95 [0.86;1.05]	0.328313963359633	0.513397863347355	Inverse	NA	NA	94668	438	FALSE	sex + race + tdi + smoking + alcohol + all_cancer_fh + season + bmi + dm
Melanoma	Melanoma	Physical Activity	Transition Probability Physical Activity to Inactivity During Waking Time	FRAG_TP_PA2IN_day	Continuous Per SD	NA	FRAG_TP_PA2IN_dayPerSD	adiposity_metabolic	Adiposity/Metabolic	0.95 [0.86;1.05]	0.333043509928283	0.222074488815271	Inverse	NA	NA	95175	439	FALSE	sex + race + tdi + smoking + alcohol + all_cancer_fh + season + bmi + dm
Melanoma	Melanoma	Light	Nighttime Light	nighttime_light	Continuous Per SD	NA	nighttime_lightPerSD	adiposity_metabolic	Adiposity/Metabolic	0.93 [0.80;1.08]	0.33312036456679	0.583841413188431	Inverse	NA	NA	94407	439	FALSE	sex + race + tdi + smoking + alcohol + all_cancer_fh + season + bmi + dm
Melanoma	Melanoma	Physical Activity	x0.5 of Activity Fragment Durations During Waking Time (Weighted)	FRAG_x0.5_dur_PA_day_wei	Continuous Per SD	NA	FRAG_x0.5_dur_PA_day_weiPerSD	adiposity_metabolic	Adiposity/Metabolic	1.04 [0.96;1.13]	0.340799025022935	0.0623750030554749	Positive	NA	NA	95170	439	FALSE	sex + race + tdi + smoking + alcohol + all_cancer_fh + season + bmi + dm
Melanoma	Melanoma	Physical Activity	Power-Law Alpha of Activity Fragment Durations During Waking Time	FRAG_alpha_dur_PA_day	Continuous Per SD	NA	FRAG_alpha_dur_PA_dayPerSD	adiposity_metabolic	Adiposity/Metabolic	0.95 [0.86;1.05]	0.350423624159685	0.238719214682356	Inverse	NA	NA	95172	439	FALSE	sex + race + tdi + smoking + alcohol + all_cancer_fh + season + bmi + dm
Melanoma	Melanoma	Physical Activity	Total Vigorous Physical Activity Acceleration (Plain)	ACC_day_total_VIG_mg_pla	Continuous Per SD	NA	ACC_day_total_VIG_mg_plaPerSD	adiposity_metabolic	Adiposity/Metabolic	0.94 [0.83;1.07]	0.354728705635291	0.434950274912669	Inverse	NA	NA	68776	327	FALSE	sex + race + tdi + smoking + alcohol + all_cancer_fh + season + bmi + dm
Melanoma	Melanoma	Circadian Rhythm	Cosinor Acrophase	cosinor_acrophase	Continuous Per SD	NA	cosinor_acrophasePerSD	adiposity_metabolic	Adiposity/Metabolic	0.95 [0.86;1.05]	0.35485462468901	0.110685394798709	Inverse	NA	NA	95175	439	FALSE	sex + race + tdi + smoking + alcohol + all_cancer_fh + season + bmi + dm
Melanoma	Melanoma	Physical Activity	Coefficient of Variance of Inactivity Fragment Durations During Waking Time (Weighted)	FRAG_CoV_dur_IN_day_wei	Continuous Per SD	NA	FRAG_CoV_dur_IN_day_weiPerSD	adiposity_metabolic	Adiposity/Metabolic	0.96 [0.87;1.05]	0.356398873928696	0.89436416901917	Inverse	NA	NA	95170	439	FALSE	sex + race + tdi + smoking + alcohol + all_cancer_fh + season + bmi + dm
Melanoma	Melanoma	Physical Activity	Acceleration in 60-90 Min Inactivity Bouts (Weighted)	ACC_day_IN_bts_60_90_mg_wei	Continuous Per SD	NA	ACC_day_IN_bts_60_90_mg_weiPerSD	adiposity_metabolic	Adiposity/Metabolic	0.96 [0.87;1.05]	0.357533555492153	0.658336961174823	Inverse	NA	NA	94818	437	FALSE	sex + race + tdi + smoking + alcohol + all_cancer_fh + season + bmi + dm
Melanoma	Melanoma	Physical Activity	Gini Index of Inactivity Fragment Durations During Waking Time	FRAG_Gini_dur_IN_day	Continuous Per SD	NA	FRAG_Gini_dur_IN_dayPerSD	adiposity_metabolic	Adiposity/Metabolic	1.04 [0.95;1.15]	0.378275487200395	0.549693982126306	Positive	NA	NA	95172	439	FALSE	sex + race + tdi + smoking + alcohol + all_cancer_fh + season + bmi + dm
Melanoma	Melanoma	Physical Activity	Coefficient of Variance of Inactivity Fragment Durations During Waking Time (Plain)	FRAG_CoV_dur_IN_day_pla	Continuous Per SD	NA	FRAG_CoV_dur_IN_day_plaPerSD	adiposity_metabolic	Adiposity/Metabolic	0.96 [0.87;1.05]	0.381073388516609	0.797276184164336	Inverse	NA	NA	95170	439	FALSE	sex + race + tdi + smoking + alcohol + all_cancer_fh + season + bmi + dm
Melanoma	Melanoma	Physical Activity	W0.5 of Activity Fragment Durations During Waking Time	FRAG_W0.5_dur_PA_day	Continuous Per SD	NA	FRAG_W0.5_dur_PA_dayPerSD	adiposity_metabolic	Adiposity/Metabolic	1.04 [0.95;1.15]	0.386539321526992	0.402485959508409	Positive	NA	NA	95172	439	FALSE	sex + race + tdi + smoking + alcohol + all_cancer_fh + season + bmi + dm
Melanoma	Melanoma	Physical Activity	Standard Deviation of Physical Activity Fragment Durations During Waking Time	FRAG_SD_dur_PA_day	Continuous Per SD	NA	FRAG_SD_dur_PA_dayPerSD	adiposity_metabolic	Adiposity/Metabolic	1.04 [0.95;1.12]	0.401437703029747	0.14113412427027	Positive	NA	NA	95172	439	FALSE	sex + race + tdi + smoking + alcohol + all_cancer_fh + season + bmi + dm
Melanoma	Melanoma	Circadian Rhythm	Extended Cosinor Minimum	cosinorExt_minimum	Continuous Per SD	NA	cosinorExt_minimumPerSD	adiposity_metabolic	Adiposity/Metabolic	0.96 [0.88;1.05]	0.401897507594545	0.420906902985812	Inverse	NA	NA	95175	439	FALSE	sex + race + tdi + smoking + alcohol + all_cancer_fh + season + bmi + dm
Melanoma	Melanoma	Physical Activity	Acceleration in 10-Min MVPA Bouts (Weighted)	ACC_day_MVPA_bts_10_mg_wei	Continuous Per SD	NA	ACC_day_MVPA_bts_10_mg_weiPerSD	adiposity_metabolic	Adiposity/Metabolic	0.95 [0.85;1.07]	0.409670633798293	0.248639720105495	Inverse	NA	NA	91826	425	FALSE	sex + race + tdi + smoking + alcohol + all_cancer_fh + season + bmi + dm
Melanoma	Melanoma	Physical Activity	W0.5 of Activity Fragment Durations During Waking Time (Weighted)	FRAG_W0.5_dur_PA_day_wei	Continuous Per SD	NA	FRAG_W0.5_dur_PA_day_weiPerSD	adiposity_metabolic	Adiposity/Metabolic	0.96 [0.87;1.06]	0.411779515711305	0.709226374899716	Inverse	NA	NA	95170	439	FALSE	sex + race + tdi + smoking + alcohol + all_cancer_fh + season + bmi + dm
Melanoma	Melanoma	Physical Activity	Number of PA Fragments per Minute IN PA During Waking Time (Plain)	FRAG_NFragPM_PA_day_pla	Continuous Per SD	NA	FRAG_NFragPM_PA_day_plaPerSD	adiposity_metabolic	Adiposity/Metabolic	0.96 [0.87;1.06]	0.41408309074008	0.185051025291278	Inverse	NA	NA	95175	439	FALSE	sex + race + tdi + smoking + alcohol + all_cancer_fh + season + bmi + dm
Melanoma	Melanoma	Physical Activity	Transition Probability Physical Activity to Inactivity During Waking Time (Plain)	FRAG_TP_PA2IN_day_pla	Continuous Per SD	NA	FRAG_TP_PA2IN_day_plaPerSD	adiposity_metabolic	Adiposity/Metabolic	0.96 [0.87;1.06]	0.415162401974274	0.207555910542783	Inverse	NA	NA	95175	439	FALSE	sex + race + tdi + smoking + alcohol + all_cancer_fh + season + bmi + dm
Melanoma	Melanoma	Physical Activity	Gini Index of Activity Fragment Durations During Waking Time	FRAG_Gini_dur_PA_day	Continuous Per SD	NA	FRAG_Gini_dur_PA_dayPerSD	adiposity_metabolic	Adiposity/Metabolic	1.04 [0.94;1.15]	0.421951649219039	0.306814265078892	Positive	NA	NA	95172	439	FALSE	sex + race + tdi + smoking + alcohol + all_cancer_fh + season + bmi + dm
Melanoma	Melanoma	Physical Activity	Mean MVPA Fragment Duration During Waking Time (Plain)	FRAG_mean_dur_MVPA_day_pla	Continuous Per SD	NA	FRAG_mean_dur_MVPA_day_plaPerSD	adiposity_metabolic	Adiposity/Metabolic	1.02 [0.97;1.09]	0.426165527441602	0.202850795079828	Positive	NA	NA	95156	439	FALSE	sex + race + tdi + smoking + alcohol + all_cancer_fh + season + bmi + dm
Melanoma	Melanoma	Sleep	Sleep Regularity Index	SleepRegularityIndex2	Continuous Per SD	NA	SleepRegularityIndex2PerSD	adiposity_metabolic	Adiposity/Metabolic	1.04 [0.94;1.15]	0.430763697652437	0.542329547899523	Positive	NA	NA	95061	438	FALSE	sex + race + tdi + smoking + alcohol + all_cancer_fh + season + bmi + dm
Melanoma	Melanoma	Physical Activity	Number of PA Fragments per Minute IN PA During Waking Time (Weighted)	FRAG_NFragPM_PA_day_wei	Continuous Per SD	NA	FRAG_NFragPM_PA_day_weiPerSD	adiposity_metabolic	Adiposity/Metabolic	0.96 [0.87;1.06]	0.438615297845545	0.3146718853827	Inverse	NA	NA	95175	439	FALSE	sex + race + tdi + smoking + alcohol + all_cancer_fh + season + bmi + dm
Melanoma	Melanoma	Physical Activity	Transition Probability Physical Activity to Inactivity During Waking Time (Weighted)	FRAG_TP_PA2IN_day_wei	Continuous Per SD	NA	FRAG_TP_PA2IN_day_weiPerSD	adiposity_metabolic	Adiposity/Metabolic	0.96 [0.87;1.06]	0.439679890902787	0.286127453725726	Inverse	NA	NA	95175	439	FALSE	sex + race + tdi + smoking + alcohol + all_cancer_fh + season + bmi + dm
Melanoma	Melanoma	Physical Activity	W0.5 of Activity Fragment Durations During Waking Time (Plain)	FRAG_W0.5_dur_PA_day_pla	Continuous Per SD	NA	FRAG_W0.5_dur_PA_day_plaPerSD	adiposity_metabolic	Adiposity/Metabolic	0.96 [0.88;1.06]	0.44028233654619	0.525972690832189	Inverse	NA	NA	95170	439	FALSE	sex + race + tdi + smoking + alcohol + all_cancer_fh + season + bmi + dm
Melanoma	Melanoma	Circadian Rhythm	Extended Cosinor Alpha	cosinorExt_alpha	Continuous Per SD	NA	cosinorExt_alphaPerSD	adiposity_metabolic	Adiposity/Metabolic	1.04 [0.95;1.14]	0.443247233005252	0.729366577483028	Positive	NA	NA	95175	439	FALSE	sex + race + tdi + smoking + alcohol + all_cancer_fh + season + bmi + dm
Melanoma	Melanoma	Physical Activity	Acceleration in 5-10 Min MVPA Bouts (Weighted)	ACC_day_MVPA_bts_5_10_mg_wei	Continuous Per SD	NA	ACC_day_MVPA_bts_5_10_mg_weiPerSD	adiposity_metabolic	Adiposity/Metabolic	0.96 [0.87;1.06]	0.443388451348808	0.640757324740227	Inverse	NA	NA	94668	438	FALSE	sex + race + tdi + smoking + alcohol + all_cancer_fh + season + bmi + dm
Melanoma	Melanoma	Light	Morning Light	morning_light	Continuous Per SD	NA	morning_lightPerSD	adiposity_metabolic	Adiposity/Metabolic	0.96 [0.86;1.07]	0.444456570368499	0.453923485131797	Inverse	NA	NA	94407	439	FALSE	sex + race + tdi + smoking + alcohol + all_cancer_fh + season + bmi + dm
Melanoma	Melanoma	Physical Activity	Number of 20-30 Min Inactivity Bouts (Plain)	Nbouts_day_IN_bts_20_30_pla	Continuous Per SD	NA	Nbouts_day_IN_bts_20_30_plaPerSD	adiposity_metabolic	Adiposity/Metabolic	0.96 [0.88;1.06]	0.451122526381733	0.0319582015172211	Inverse	NA	NA	95175	439	FALSE	sex + race + tdi + smoking + alcohol + all_cancer_fh + season + bmi + dm
Melanoma	Melanoma	Physical Activity	Acceleration in 10-Min MVPA Bouts (Plain)	ACC_day_MVPA_bts_10_mg_pla	Continuous Per SD	NA	ACC_day_MVPA_bts_10_mg_plaPerSD	adiposity_metabolic	Adiposity/Metabolic	0.96 [0.86;1.07]	0.474721603792488	0.293087523282717	Inverse	NA	NA	91826	425	FALSE	sex + race + tdi + smoking + alcohol + all_cancer_fh + season + bmi + dm
Melanoma	Melanoma	Physical Activity	Number of 20-30 Min Inactivity Bouts (Weighted)	Nbouts_day_IN_bts_20_30_wei	Continuous Per SD	NA	Nbouts_day_IN_bts_20_30_weiPerSD	adiposity_metabolic	Adiposity/Metabolic	0.97 [0.88;1.06]	0.483286692521738	0.0309483556190554	Inverse	NA	NA	95175	439	FALSE	sex + race + tdi + smoking + alcohol + all_cancer_fh + season + bmi + dm
Melanoma	Melanoma	Physical Activity	Total Inactivity Duration (Weighted)	dur_day_total_IN_min_wei	Continuous Per SD	NA	dur_day_total_IN_min_weiPerSD	adiposity_metabolic	Adiposity/Metabolic	1.04 [0.94;1.15]	0.488717122660291	0.429640549775373	Positive	NA	NA	95175	439	FALSE	sex + race + tdi + smoking + alcohol + all_cancer_fh + season + bmi + dm
Melanoma	Melanoma	Physical Activity	Mean MVPA Fragment Duration During Waking Time (Weighted)	FRAG_mean_dur_MVPA_day_wei	Continuous Per SD	NA	FRAG_mean_dur_MVPA_day_weiPerSD	adiposity_metabolic	Adiposity/Metabolic	1.02 [0.96;1.09]	0.490510025096425	0.261381755128346	Positive	NA	NA	95156	439	FALSE	sex + race + tdi + smoking + alcohol + all_cancer_fh + season + bmi + dm
Melanoma	Melanoma	Circadian Rhythm	L10 Start Time	L10TIME_num	Continuous Per SD	NA	L10TIME_numPerSD	adiposity_metabolic	Adiposity/Metabolic	0.97 [0.88;1.06]	0.497681171657331	0.384943835154221	Inverse	NA	NA	95175	439	FALSE	sex + race + tdi + smoking + alcohol + all_cancer_fh + season + bmi + dm
Melanoma	Melanoma	Step Count	Peak 30-Minute Cadence	mean_peak_30min_cadence	Continuous Per SD	NA	mean_peak_30min_cadencePerSD	adiposity_metabolic	Adiposity/Metabolic	1.03 [0.94;1.14]	0.502992584071061	0.212591622837689	Positive	NA	NA	95175	439	FALSE	sex + race + tdi + smoking + alcohol + all_cancer_fh + season + bmi + dm
Melanoma	Melanoma	Physical Activity	Acceleration in 60-90 Min Inactivity Bouts (Plain)	ACC_day_IN_bts_60_90_mg_pla	Continuous Per SD	NA	ACC_day_IN_bts_60_90_mg_plaPerSD	adiposity_metabolic	Adiposity/Metabolic	0.97 [0.88;1.07]	0.505872007901325	0.89388181815045	Inverse	NA	NA	94818	437	FALSE	sex + race + tdi + smoking + alcohol + all_cancer_fh + season + bmi + dm
Melanoma	Melanoma	Physical Activity	x0.5 of Activity Fragment Durations During Waking Time	FRAG_x0.5_dur_PA_day	Continuous Per SD	NA	FRAG_x0.5_dur_PA_dayPerSD	adiposity_metabolic	Adiposity/Metabolic	1.03 [0.94;1.12]	0.527231026449682	0.260731485757308	Positive	NA	NA	95172	439	FALSE	sex + race + tdi + smoking + alcohol + all_cancer_fh + season + bmi + dm
Melanoma	Melanoma	Physical Activity	Standard Deviation of Physical Activity Fragment Durations During Waking Time (Plain)	FRAG_SD_dur_PA_day_pla	Continuous Per SD	NA	FRAG_SD_dur_PA_day_plaPerSD	adiposity_metabolic	Adiposity/Metabolic	1.03 [0.94;1.13]	0.529199119556925	0.289788517174632	Positive	NA	NA	95170	439	FALSE	sex + race + tdi + smoking + alcohol + all_cancer_fh + season + bmi + dm
Melanoma	Melanoma	Physical Activity	Transition Probability Physical Activity to Inactivity During Sleep Period	FRAG_TP_PA2IN_spt	Continuous Per SD	NA	FRAG_TP_PA2IN_sptPerSD	adiposity_metabolic	Adiposity/Metabolic	1.03 [0.94;1.13]	0.538181409859803	0.591560742445749	Positive	NA	NA	95175	439	FALSE	sex + race + tdi + smoking + alcohol + all_cancer_fh + season + bmi + dm
Melanoma	Melanoma	Physical Activity	Standard Deviation of Physical Activity Fragment Durations During Waking Time (Weighted)	FRAG_SD_dur_PA_day_wei	Continuous Per SD	NA	FRAG_SD_dur_PA_day_weiPerSD	adiposity_metabolic	Adiposity/Metabolic	1.03 [0.94;1.12]	0.556838044110109	0.504534652016582	Positive	NA	NA	95170	439	FALSE	sex + race + tdi + smoking + alcohol + all_cancer_fh + season + bmi + dm
Melanoma	Melanoma	Physical Activity	Acceleration in 30-60 Min Inactivity Bouts (Weighted)	ACC_day_IN_bts_30_60_mg_wei	Continuous Per SD	NA	ACC_day_IN_bts_30_60_mg_weiPerSD	adiposity_metabolic	Adiposity/Metabolic	0.97 [0.88;1.07]	0.560388720625832	0.838091667838786	Inverse	NA	NA	95160	439	FALSE	sex + race + tdi + smoking + alcohol + all_cancer_fh + season + bmi + dm
Melanoma	Melanoma	Step Count	MVPA Steps	mean_mvpa_steps	Continuous Per SD	NA	mean_mvpa_stepsPerSD	adiposity_metabolic	Adiposity/Metabolic	1.03 [0.94;1.13]	0.569400320875144	0.111792041118854	Positive	NA	NA	95175	439	FALSE	sex + race + tdi + smoking + alcohol + all_cancer_fh + season + bmi + dm
Melanoma	Melanoma	Physical Activity	Mean Activity Fragment Duration During Waking Time (Plain)	FRAG_mean_dur_PA_day_pla	Continuous Per SD	NA	FRAG_mean_dur_PA_day_plaPerSD	adiposity_metabolic	Adiposity/Metabolic	1.02 [0.95;1.10]	0.579089437566768	0.0677007049857806	Positive	NA	NA	95175	439	FALSE	sex + race + tdi + smoking + alcohol + all_cancer_fh + season + bmi + dm
Melanoma	Melanoma	Physical Activity	Total Inactivity Duration (Plain)	dur_day_total_IN_min_pla	Continuous Per SD	NA	dur_day_total_IN_min_plaPerSD	adiposity_metabolic	Adiposity/Metabolic	1.03 [0.93;1.14]	0.580324713999954	0.866344889855382	Positive	NA	NA	95175	439	FALSE	sex + race + tdi + smoking + alcohol + all_cancer_fh + season + bmi + dm
Melanoma	Melanoma	Physical Activity	Duration in 20-30 Min Inactivity Bouts (Plain)	dur_day_IN_bts_20_30_min_pla	Continuous Per SD	NA	dur_day_IN_bts_20_30_min_plaPerSD	adiposity_metabolic	Adiposity/Metabolic	0.97 [0.89;1.07]	0.58211270511692	0.0992162811992585	Inverse	NA	NA	95175	439	FALSE	sex + race + tdi + smoking + alcohol + all_cancer_fh + season + bmi + dm
Melanoma	Melanoma	Light	Total Daily Light	total_daily_light	Continuous Per SD	NA	total_daily_lightPerSD	adiposity_metabolic	Adiposity/Metabolic	0.97 [0.87;1.08]	0.593164789397431	0.455264577043725	Inverse	NA	NA	94407	439	FALSE	sex + race + tdi + smoking + alcohol + all_cancer_fh + season + bmi + dm
Melanoma	Melanoma	Physical Activity	Duration in 20-30 Min Inactivity Bouts (Weighted)	dur_day_IN_bts_20_30_min_wei	Continuous Per SD	NA	dur_day_IN_bts_20_30_min_weiPerSD	adiposity_metabolic	Adiposity/Metabolic	0.97 [0.89;1.07]	0.596180821176706	0.154582772418003	Inverse	NA	NA	95175	439	FALSE	sex + race + tdi + smoking + alcohol + all_cancer_fh + season + bmi + dm
Melanoma	Melanoma	Physical Activity	Acceleration in 30-60 Min Inactivity Bouts (Plain)	ACC_day_IN_bts_30_60_mg_pla	Continuous Per SD	NA	ACC_day_IN_bts_30_60_mg_plaPerSD	adiposity_metabolic	Adiposity/Metabolic	0.97 [0.89;1.07]	0.599217161696651	0.946624445443144	Inverse	NA	NA	95160	439	FALSE	sex + race + tdi + smoking + alcohol + all_cancer_fh + season + bmi + dm
Melanoma	Melanoma	Circadian Rhythm	Autocorrelation Phi	phi	Continuous Per SD	NA	phiPerSD	adiposity_metabolic	Adiposity/Metabolic	1.03 [0.93;1.13]	0.599533604033905	0.299181247126929	Positive	NA	NA	95175	439	FALSE	sex + race + tdi + smoking + alcohol + all_cancer_fh + season + bmi + dm
Melanoma	Melanoma	Circadian Rhythm	Relative Amplitude	RA	Continuous Per SD	NA	RAPerSD	adiposity_metabolic	Adiposity/Metabolic	1.03 [0.93;1.14]	0.604445053194552	0.483951874552483	Positive	NA	NA	95175	439	FALSE	sex + race + tdi + smoking + alcohol + all_cancer_fh + season + bmi + dm
Melanoma	Melanoma	Physical Activity	Mean Activity Fragment Duration During Waking Time (Weighted)	FRAG_mean_dur_PA_day_wei	Continuous Per SD	NA	FRAG_mean_dur_PA_day_weiPerSD	adiposity_metabolic	Adiposity/Metabolic	1.02 [0.95;1.10]	0.609958422824668	0.10027885799679	Positive	NA	NA	95175	439	FALSE	sex + race + tdi + smoking + alcohol + all_cancer_fh + season + bmi + dm
Melanoma	Melanoma	Physical Activity	Number of 60-90 Min Inactivity Bouts (Plain)	Nbouts_day_IN_bts_60_90_pla	Continuous Per SD	NA	Nbouts_day_IN_bts_60_90_plaPerSD	adiposity_metabolic	Adiposity/Metabolic	0.98 [0.89;1.07]	0.610185364810168	0.99685091169714	Inverse	NA	NA	95175	439	FALSE	sex + race + tdi + smoking + alcohol + all_cancer_fh + season + bmi + dm
Melanoma	Melanoma	Physical Activity	Number of MVPA Fragments During Waking Time	FRAG_Nfrag_MVPA_day	Continuous Per SD	NA	FRAG_Nfrag_MVPA_dayPerSD	adiposity_metabolic	Adiposity/Metabolic	0.97 [0.88;1.08]	0.610410000131908	0.671349697925009	Inverse	NA	NA	95175	439	FALSE	sex + race + tdi + smoking + alcohol + all_cancer_fh + season + bmi + dm
Melanoma	Melanoma	Physical Activity	Mean Activity Fragment Duration During Waking Time	FRAG_mean_dur_PA_day	Continuous Per SD	NA	FRAG_mean_dur_PA_dayPerSD	adiposity_metabolic	Adiposity/Metabolic	1.02 [0.94;1.10]	0.624513279166111	0.275486507816363	Positive	NA	NA	95174	439	FALSE	sex + race + tdi + smoking + alcohol + all_cancer_fh + season + bmi + dm
Melanoma	Melanoma	Circadian Rhythm	Intradaily Variability	IV	Continuous Per SD	NA	IVPerSD	adiposity_metabolic	Adiposity/Metabolic	0.98 [0.89;1.08]	0.642373222195956	0.325458211850683	Inverse	NA	NA	95175	439	FALSE	sex + race + tdi + smoking + alcohol + all_cancer_fh + season + bmi + dm
Melanoma	Melanoma	Physical Activity	Number of Wake Fragments During Sleep Period	FRAG_Nfrag_wake_spt	Continuous Per SD	NA	FRAG_Nfrag_wake_sptPerSD	adiposity_metabolic	Adiposity/Metabolic	1.02 [0.93;1.12]	0.642486272766725	0.404367693194274	Positive	NA	NA	95175	439	FALSE	sex + race + tdi + smoking + alcohol + all_cancer_fh + season + bmi + dm
Melanoma	Melanoma	Sleep	Number of Sleep Fragments During Sleep Period	FRAG_Nfrag_sleep_spt	Continuous Per SD	NA	FRAG_Nfrag_sleep_sptPerSD	adiposity_metabolic	Adiposity/Metabolic	1.02 [0.93;1.12]	0.644759550712774	0.439526669228178	Positive	NA	NA	95175	439	FALSE	sex + race + tdi + smoking + alcohol + all_cancer_fh + season + bmi + dm
Melanoma	Melanoma	Physical Activity	Acceleration in 20-30 Min Inactivity Bouts (Weighted)	ACC_day_IN_bts_20_30_mg_wei	Continuous Per SD	NA	ACC_day_IN_bts_20_30_mg_weiPerSD	adiposity_metabolic	Adiposity/Metabolic	0.98 [0.89;1.08]	0.655005911439452	0.714212531351528	Inverse	NA	NA	95149	439	FALSE	sex + race + tdi + smoking + alcohol + all_cancer_fh + season + bmi + dm
Melanoma	Melanoma	Physical Activity	Duration in 60-90 Min Inactivity Bouts (Plain)	dur_day_IN_bts_60_90_min_pla	Continuous Per SD	NA	dur_day_IN_bts_60_90_min_plaPerSD	adiposity_metabolic	Adiposity/Metabolic	0.98 [0.89;1.08]	0.659493818130945	0.709078636463405	Inverse	NA	NA	95175	439	FALSE	sex + race + tdi + smoking + alcohol + all_cancer_fh + season + bmi + dm
Melanoma	Melanoma	Physical Activity	Total Vigorous Physical Activity Duration (Plain)	dur_day_total_VIG_min_pla	Continuous Per SD	NA	dur_day_total_VIG_min_plaPerSD	adiposity_metabolic	Adiposity/Metabolic	1.02 [0.93;1.12]	0.661365036104784	0.746565066320374	Positive	NA	NA	95175	439	FALSE	sex + race + tdi + smoking + alcohol + all_cancer_fh + season + bmi + dm
Melanoma	Melanoma	Circadian Rhythm	M10 Start Time	M10TIME_num	Continuous Per SD	NA	M10TIME_numPerSD	adiposity_metabolic	Adiposity/Metabolic	0.98 [0.88;1.08]	0.665257164449161	0.944904918659197	Inverse	NA	NA	95175	439	FALSE	sex + race + tdi + smoking + alcohol + all_cancer_fh + season + bmi + dm
Melanoma	Melanoma	Physical Activity	Total LIPA Acceleration (Plain)	ACC_day_total_LIG_mg_pla	Continuous Per SD	NA	ACC_day_total_LIG_mg_plaPerSD	adiposity_metabolic	Adiposity/Metabolic	1.02 [0.93;1.12]	0.666994531030741	0.959806648358244	Positive	NA	NA	95175	439	FALSE	sex + race + tdi + smoking + alcohol + all_cancer_fh + season + bmi + dm
Melanoma	Melanoma	Physical Activity	Total LIPA Acceleration (Weighted)	ACC_day_total_LIG_mg_wei	Continuous Per SD	NA	ACC_day_total_LIG_mg_weiPerSD	adiposity_metabolic	Adiposity/Metabolic	1.02 [0.93;1.12]	0.676622506036508	0.768980530646483	Positive	NA	NA	95175	439	FALSE	sex + race + tdi + smoking + alcohol + all_cancer_fh + season + bmi + dm
Melanoma	Melanoma	Step Count	Total Steps	mean_total_steps	Continuous Per SD	NA	mean_total_stepsPerSD	adiposity_metabolic	Adiposity/Metabolic	0.98 [0.89;1.08]	0.680347872786747	0.704203757097786	Inverse	NA	NA	95175	439	FALSE	sex + race + tdi + smoking + alcohol + all_cancer_fh + season + bmi + dm
Melanoma	Melanoma	Physical Activity	Acceleration in 20-30 Min Inactivity Bouts (Plain)	ACC_day_IN_bts_20_30_mg_pla	Continuous Per SD	NA	ACC_day_IN_bts_20_30_mg_plaPerSD	adiposity_metabolic	Adiposity/Metabolic	0.98 [0.89;1.08]	0.701134879494888	0.367755471632722	Inverse	NA	NA	95149	439	FALSE	sex + race + tdi + smoking + alcohol + all_cancer_fh + season + bmi + dm
Melanoma	Melanoma	Circadian Rhythm	Activity Balance Index	ABI	Continuous Per SD	NA	ABIPerSD	adiposity_metabolic	Adiposity/Metabolic	1.02 [0.92;1.12]	0.706633060410073	0.613077245494711	Positive	NA	NA	95175	439	FALSE	sex + race + tdi + smoking + alcohol + all_cancer_fh + season + bmi + dm
Melanoma	Melanoma	Light	Evening Light	evening_light	Continuous Per SD	NA	evening_lightPerSD	adiposity_metabolic	Adiposity/Metabolic	0.98 [0.88;1.09]	0.718591622390075	0.736348465032212	Inverse	NA	NA	94407	439	FALSE	sex + race + tdi + smoking + alcohol + all_cancer_fh + season + bmi + dm
Melanoma	Melanoma	Circadian Rhythm	M10 Activity Level	M10VALUE	Continuous Per SD	NA	M10VALUEPerSD	adiposity_metabolic	Adiposity/Metabolic	0.98 [0.89;1.09]	0.718708244417285	0.516471323802934	Inverse	NA	NA	95175	439	FALSE	sex + race + tdi + smoking + alcohol + all_cancer_fh + season + bmi + dm
Melanoma	Melanoma	Physical Activity	Acceleration in 90-Min Inactivity Bouts (Plain)	ACC_day_IN_bts_90_mg_pla	Continuous Per SD	NA	ACC_day_IN_bts_90_mg_plaPerSD	adiposity_metabolic	Adiposity/Metabolic	0.98 [0.89;1.08]	0.7205460144756	0.766623435428395	Inverse	NA	NA	93082	431	FALSE	sex + race + tdi + smoking + alcohol + all_cancer_fh + season + bmi + dm
Melanoma	Melanoma	Physical Activity	Number of 60-90 Min Inactivity Bouts (Weighted)	Nbouts_day_IN_bts_60_90_wei	Continuous Per SD	NA	Nbouts_day_IN_bts_60_90_weiPerSD	adiposity_metabolic	Adiposity/Metabolic	0.98 [0.89;1.08]	0.723465214295944	0.831136667803377	Inverse	NA	NA	95175	439	FALSE	sex + race + tdi + smoking + alcohol + all_cancer_fh + season + bmi + dm
Melanoma	Melanoma	Physical Activity	Unbouted Inactivity Acceleration (Plain)	ACC_day_IN_unbt_mg_pla	Continuous Per SD	NA	ACC_day_IN_unbt_mg_plaPerSD	adiposity_metabolic	Adiposity/Metabolic	1.02 [0.92;1.12]	0.742055552164987	0.530173327298451	Positive	NA	NA	95170	439	FALSE	sex + race + tdi + smoking + alcohol + all_cancer_fh + season + bmi + dm
Melanoma	Melanoma	Physical Activity	Total Vigorous Physical Activity Duration (Weighted)	dur_day_total_VIG_min_wei	Continuous Per SD	NA	dur_day_total_VIG_min_weiPerSD	adiposity_metabolic	Adiposity/Metabolic	1.02 [0.92;1.12]	0.745479526354601	0.938056531870119	Positive	NA	NA	95175	439	FALSE	sex + race + tdi + smoking + alcohol + all_cancer_fh + season + bmi + dm
Melanoma	Melanoma	Physical Activity	Duration in 60-90 Min Inactivity Bouts (Weighted)	dur_day_IN_bts_60_90_min_wei	Continuous Per SD	NA	dur_day_IN_bts_60_90_min_weiPerSD	adiposity_metabolic	Adiposity/Metabolic	0.98 [0.89;1.08]	0.748597586473157	0.619559939914692	Inverse	NA	NA	95175	439	FALSE	sex + race + tdi + smoking + alcohol + all_cancer_fh + season + bmi + dm
Melanoma	Melanoma	Physical Activity	Number of Sustained Inactivity Bouts During Waking Hours	number_sib_wakinghours_AD_T5A5_mn	Continuous Per SD	NA	number_sib_wakinghours_AD_T5A5_mnPerSD	adiposity_metabolic	Adiposity/Metabolic	1.02 [0.92;1.12]	0.760653588289341	0.539881814302603	Positive	NA	NA	95175	439	FALSE	sex + race + tdi + smoking + alcohol + all_cancer_fh + season + bmi + dm
Melanoma	Melanoma	Light	Afternoon Light	afternoon_light	Continuous Per SD	NA	afternoon_lightPerSD	adiposity_metabolic	Adiposity/Metabolic	0.98 [0.88;1.10]	0.765610873837441	0.837948288474287	Inverse	NA	NA	94407	439	FALSE	sex + race + tdi + smoking + alcohol + all_cancer_fh + season + bmi + dm
Melanoma	Melanoma	Physical Activity	Gini Index of Activity Fragment Durations During Waking Time (Plain)	FRAG_Gini_dur_PA_day_pla	Continuous Per SD	NA	FRAG_Gini_dur_PA_day_plaPerSD	adiposity_metabolic	Adiposity/Metabolic	1.01 [0.92;1.12]	0.772767709528583	0.624313891496679	Positive	NA	NA	95170	439	FALSE	sex + race + tdi + smoking + alcohol + all_cancer_fh + season + bmi + dm
Melanoma	Melanoma	Physical Activity	Mean LIPA Fragment Duration During Waking Time	FRAG_mean_dur_LIPA_day	Continuous Per SD	NA	FRAG_mean_dur_LIPA_dayPerSD	adiposity_metabolic	Adiposity/Metabolic	0.99 [0.89;1.09]	0.776677305112657	0.353028136279984	Inverse	NA	NA	95174	439	FALSE	sex + race + tdi + smoking + alcohol + all_cancer_fh + season + bmi + dm
Melanoma	Melanoma	Physical Activity	Total Moderate Physical Activity Duration (Weighted)	dur_day_total_MOD_min_wei	Continuous Per SD	NA	dur_day_total_MOD_min_weiPerSD	adiposity_metabolic	Adiposity/Metabolic	0.99 [0.89;1.09]	0.792863181676163	0.719259661782856	Inverse	NA	NA	95175	439	FALSE	sex + race + tdi + smoking + alcohol + all_cancer_fh + season + bmi + dm
Melanoma	Melanoma	Physical Activity	Total Moderate Physical Activity Acceleration (Weighted)	ACC_day_total_MOD_mg_wei	Continuous Per SD	NA	ACC_day_total_MOD_mg_weiPerSD	adiposity_metabolic	Adiposity/Metabolic	0.99 [0.89;1.09]	0.796684904686748	0.351111332269855	Inverse	NA	NA	95162	439	FALSE	sex + race + tdi + smoking + alcohol + all_cancer_fh + season + bmi + dm
Melanoma	Melanoma	Physical Activity	Gini Index of Activity Fragment Durations During Waking Time (Weighted)	FRAG_Gini_dur_PA_day_wei	Continuous Per SD	NA	FRAG_Gini_dur_PA_day_weiPerSD	adiposity_metabolic	Adiposity/Metabolic	1.01 [0.92;1.12]	0.799172673802789	0.581999900283689	Positive	NA	NA	95170	439	FALSE	sex + race + tdi + smoking + alcohol + all_cancer_fh + season + bmi + dm
Melanoma	Melanoma	Physical Activity	Duration in 10-Min MVPA Bouts (Weighted)	dur_day_MVPA_bts_10_min_wei	Continuous Per SD	NA	dur_day_MVPA_bts_10_min_weiPerSD	adiposity_metabolic	Adiposity/Metabolic	1.01 [0.92;1.12]	0.80996659221287	0.508620317741975	Positive	NA	NA	95175	439	FALSE	sex + race + tdi + smoking + alcohol + all_cancer_fh + season + bmi + dm
Melanoma	Melanoma	Physical Activity	Total Moderate Physical Activity Duration (Plain)	dur_day_total_MOD_min_pla	Continuous Per SD	NA	dur_day_total_MOD_min_plaPerSD	adiposity_metabolic	Adiposity/Metabolic	0.99 [0.89;1.09]	0.810030418997226	0.68761446445985	Inverse	NA	NA	95175	439	FALSE	sex + race + tdi + smoking + alcohol + all_cancer_fh + season + bmi + dm
Melanoma	Melanoma	Physical Activity	Acceleration in 10-Min LIPA Bouts (Weighted)	ACC_day_LIG_bts_10_mg_wei	Continuous Per SD	NA	ACC_day_LIG_bts_10_mg_weiPerSD	adiposity_metabolic	Adiposity/Metabolic	1.01 [0.92;1.11]	0.814062104743528	0.945065332483721	Positive	NA	NA	95149	439	FALSE	sex + race + tdi + smoking + alcohol + all_cancer_fh + season + bmi + dm
Melanoma	Melanoma	Physical Activity	Duration in 10-Min MVPA Bouts (Plain)	dur_day_MVPA_bts_10_min_pla	Continuous Per SD	NA	dur_day_MVPA_bts_10_min_plaPerSD	adiposity_metabolic	Adiposity/Metabolic	1.01 [0.92;1.12]	0.814666375128282	0.426855909668689	Positive	NA	NA	95175	439	FALSE	sex + race + tdi + smoking + alcohol + all_cancer_fh + season + bmi + dm
Melanoma	Melanoma	Physical Activity	Duration in 5-10 Min MVPA Bouts (Plain)	dur_day_MVPA_bts_5_10_min_pla	Continuous Per SD	NA	dur_day_MVPA_bts_5_10_min_plaPerSD	adiposity_metabolic	Adiposity/Metabolic	1.01 [0.92;1.12]	0.816063112865111	0.418037840606953	Positive	NA	NA	95175	439	FALSE	sex + race + tdi + smoking + alcohol + all_cancer_fh + season + bmi + dm
Melanoma	Melanoma	Circadian Rhythm	M5 Activity Level	M5VALUE	Continuous Per SD	NA	M5VALUEPerSD	adiposity_metabolic	Adiposity/Metabolic	1.01 [0.92;1.12]	0.817881808289566	0.811045403705435	Positive	NA	NA	95175	439	FALSE	sex + race + tdi + smoking + alcohol + all_cancer_fh + season + bmi + dm
Melanoma	Melanoma	Physical Activity	Acceleration in 5-10 Min LIPA Bouts (Weighted)	ACC_day_LIG_bts_5_10_mg_wei	Continuous Per SD	NA	ACC_day_LIG_bts_5_10_mg_weiPerSD	adiposity_metabolic	Adiposity/Metabolic	0.99 [0.90;1.09]	0.824290116531552	0.805524289571493	Inverse	NA	NA	95170	439	FALSE	sex + race + tdi + smoking + alcohol + all_cancer_fh + season + bmi + dm
Melanoma	Melanoma	Circadian Rhythm	Extended Cosinor Beta	cosinorExt_beta	Continuous Per SD	NA	cosinorExt_betaPerSD	adiposity_metabolic	Adiposity/Metabolic	0.99 [0.89;1.09]	0.828154096384764	0.914774030223169	Inverse	NA	NA	95175	439	FALSE	sex + race + tdi + smoking + alcohol + all_cancer_fh + season + bmi + dm
Melanoma	Melanoma	Physical Activity	Unbouted Inactivity Acceleration (Weighted)	ACC_day_IN_unbt_mg_wei	Continuous Per SD	NA	ACC_day_IN_unbt_mg_weiPerSD	adiposity_metabolic	Adiposity/Metabolic	1.01 [0.92;1.11]	0.832338051237547	0.450393885556233	Positive	NA	NA	95170	439	FALSE	sex + race + tdi + smoking + alcohol + all_cancer_fh + season + bmi + dm
Melanoma	Melanoma	Physical Activity	Acceleration in 5-10 Min LIPA Bouts (Plain)	ACC_day_LIG_bts_5_10_mg_pla	Continuous Per SD	NA	ACC_day_LIG_bts_5_10_mg_plaPerSD	adiposity_metabolic	Adiposity/Metabolic	0.99 [0.90;1.09]	0.846954278848637	0.935567579283773	Inverse	NA	NA	95170	439	FALSE	sex + race + tdi + smoking + alcohol + all_cancer_fh + season + bmi + dm
Melanoma	Melanoma	Physical Activity	Total Moderate Physical Activity Acceleration (Plain)	ACC_day_total_MOD_mg_pla	Continuous Per SD	NA	ACC_day_total_MOD_mg_plaPerSD	adiposity_metabolic	Adiposity/Metabolic	0.99 [0.89;1.10]	0.85315175407878	0.375447079765613	Inverse	NA	NA	95162	439	FALSE	sex + race + tdi + smoking + alcohol + all_cancer_fh + season + bmi + dm
Melanoma	Melanoma	Circadian Rhythm	Cosinor Amplitude	cosinor_amp	Continuous Per SD	NA	cosinor_ampPerSD	adiposity_metabolic	Adiposity/Metabolic	0.99 [0.90;1.10]	0.872061985409255	0.695885487095594	Inverse	NA	NA	95175	439	FALSE	sex + race + tdi + smoking + alcohol + all_cancer_fh + season + bmi + dm
Melanoma	Melanoma	Physical Activity	Number of 10-Min MVPA Bouts (Weighted)	Nbouts_day_MVPA_bts_10_wei	Continuous Per SD	NA	Nbouts_day_MVPA_bts_10_weiPerSD	adiposity_metabolic	Adiposity/Metabolic	1.01 [0.91;1.11]	0.892897757088316	0.809325871505636	Positive	NA	NA	95175	439	FALSE	sex + race + tdi + smoking + alcohol + all_cancer_fh + season + bmi + dm
Melanoma	Melanoma	Physical Activity	Acceleration in 10-Min LIPA Bouts (Plain)	ACC_day_LIG_bts_10_mg_pla	Continuous Per SD	NA	ACC_day_LIG_bts_10_mg_plaPerSD	adiposity_metabolic	Adiposity/Metabolic	1.01 [0.92;1.11]	0.898585645368856	0.785148557708263	Positive	NA	NA	95149	439	FALSE	sex + race + tdi + smoking + alcohol + all_cancer_fh + season + bmi + dm
Melanoma	Melanoma	Physical Activity	Mean LIPA Fragment Duration During Waking Time (Plain)	FRAG_mean_dur_LIPA_day_pla	Continuous Per SD	NA	FRAG_mean_dur_LIPA_day_plaPerSD	adiposity_metabolic	Adiposity/Metabolic	0.99 [0.90;1.10]	0.898807796602666	0.117878329714995	Inverse	NA	NA	95174	439	FALSE	sex + race + tdi + smoking + alcohol + all_cancer_fh + season + bmi + dm
Melanoma	Melanoma	Physical Activity	Number of 5-10 Min MVPA Bouts (Plain)	Nbouts_day_MVPA_bts_5_10_pla	Continuous Per SD	NA	Nbouts_day_MVPA_bts_5_10_plaPerSD	adiposity_metabolic	Adiposity/Metabolic	1.01 [0.91;1.11]	0.906890208048911	0.619997898418811	Positive	NA	NA	95175	439	FALSE	sex + race + tdi + smoking + alcohol + all_cancer_fh + season + bmi + dm
Melanoma	Melanoma	Physical Activity	Duration in 5-10 Min MVPA Bouts (Weighted)	dur_day_MVPA_bts_5_10_min_wei	Continuous Per SD	NA	dur_day_MVPA_bts_5_10_min_weiPerSD	adiposity_metabolic	Adiposity/Metabolic	1.01 [0.91;1.11]	0.907423608802537	0.375793841871025	Positive	NA	NA	95175	439	FALSE	sex + race + tdi + smoking + alcohol + all_cancer_fh + season + bmi + dm
Melanoma	Melanoma	Physical Activity	Mean LIPA Fragment Duration During Waking Time (Weighted)	FRAG_mean_dur_LIPA_day_wei	Continuous Per SD	NA	FRAG_mean_dur_LIPA_day_weiPerSD	adiposity_metabolic	Adiposity/Metabolic	0.99 [0.90;1.10]	0.908750558711978	0.207992593906482	Inverse	NA	NA	95174	439	FALSE	sex + race + tdi + smoking + alcohol + all_cancer_fh + season + bmi + dm
Melanoma	Melanoma	Physical Activity	Number of 10-Min MVPA Bouts (Plain)	Nbouts_day_MVPA_bts_10_pla	Continuous Per SD	NA	Nbouts_day_MVPA_bts_10_plaPerSD	adiposity_metabolic	Adiposity/Metabolic	1.01 [0.91;1.11]	0.912055340541901	0.999742073244	Positive	NA	NA	95175	439	FALSE	sex + race + tdi + smoking + alcohol + all_cancer_fh + season + bmi + dm
Melanoma	Melanoma	Physical Activity	Acceleration in 90-Min Inactivity Bouts (Weighted)	ACC_day_IN_bts_90_mg_wei	Continuous Per SD	NA	ACC_day_IN_bts_90_mg_weiPerSD	adiposity_metabolic	Adiposity/Metabolic	0.99 [0.90;1.10]	0.912778888606302	0.757701017061238	Inverse	NA	NA	93082	431	FALSE	sex + race + tdi + smoking + alcohol + all_cancer_fh + season + bmi + dm
Melanoma	Melanoma	Physical Activity	Acceleration in 1-5 Min LIPA Bouts (Plain)	ACC_day_LIG_bts_1_5_mg_pla	Continuous Per SD	NA	ACC_day_LIG_bts_1_5_mg_plaPerSD	adiposity_metabolic	Adiposity/Metabolic	1.00 [0.91;1.11]	0.927013756393046	0.951095846299704	Positive	NA	NA	95174	439	FALSE	sex + race + tdi + smoking + alcohol + all_cancer_fh + season + bmi + dm
Melanoma	Melanoma	Sleep	Number of Awakenings	number_of_awakenings_AD_T5A5_mn	Continuous Per SD	NA	number_of_awakenings_AD_T5A5_mnPerSD	adiposity_metabolic	Adiposity/Metabolic	1.00 [0.91;1.10]	0.943006811638314	0.751522439898838	Positive	NA	NA	95175	439	FALSE	sex + race + tdi + smoking + alcohol + all_cancer_fh + season + bmi + dm
Melanoma	Melanoma	Sleep	Number of Sleep Period Bouts	number_sib_sleepperiod_AD_T5A5_mn	Continuous Per SD	NA	number_sib_sleepperiod_AD_T5A5_mnPerSD	adiposity_metabolic	Adiposity/Metabolic	1.00 [0.91;1.10]	0.943006811638385	0.751522439898838	Positive	NA	NA	95175	439	FALSE	sex + race + tdi + smoking + alcohol + all_cancer_fh + season + bmi + dm
Melanoma	Melanoma	Circadian Rhythm	Cosinor R-Squared	cosinor_R2	Continuous Per SD	NA	cosinor_R2PerSD	adiposity_metabolic	Adiposity/Metabolic	1.00 [0.91;1.11]	0.943581049780577	0.458207662720518	Positive	NA	NA	95175	439	FALSE	sex + race + tdi + smoking + alcohol + all_cancer_fh + season + bmi + dm
Melanoma	Melanoma	Light	Night Light	night_light	Continuous Per SD	NA	night_lightPerSD	adiposity_metabolic	Adiposity/Metabolic	1.00 [0.91;1.09]	0.964443621692091	0.32613171844241	Inverse	NA	NA	94407	439	FALSE	sex + race + tdi + smoking + alcohol + all_cancer_fh + season + bmi + dm
Melanoma	Melanoma	Physical Activity	Acceleration in 10-20 Min Inactivity Bouts (Weighted)	ACC_day_IN_bts_10_20_mg_wei	Continuous Per SD	NA	ACC_day_IN_bts_10_20_mg_weiPerSD	adiposity_metabolic	Adiposity/Metabolic	1.00 [0.91;1.10]	0.967852088440486	0.626984700331466	Positive	NA	NA	95168	439	FALSE	sex + race + tdi + smoking + alcohol + all_cancer_fh + season + bmi + dm
Melanoma	Melanoma	Circadian Rhythm	L5 Start Time	L5TIME_num	Continuous Per SD	NA	L5TIME_numPerSD	adiposity_metabolic	Adiposity/Metabolic	1.00 [0.90;1.10]	0.9722458153131	0.738546907360773	Inverse	NA	NA	95175	439	FALSE	sex + race + tdi + smoking + alcohol + all_cancer_fh + season + bmi + dm
Melanoma	Melanoma	Physical Activity	Acceleration in 10-20 Min Inactivity Bouts (Plain)	ACC_day_IN_bts_10_20_mg_pla	Continuous Per SD	NA	ACC_day_IN_bts_10_20_mg_plaPerSD	adiposity_metabolic	Adiposity/Metabolic	1.00 [0.91;1.10]	0.982363210062206	0.704683872682273	Positive	NA	NA	95168	439	FALSE	sex + race + tdi + smoking + alcohol + all_cancer_fh + season + bmi + dm
Melanoma	Melanoma	Physical Activity	Number of 5-10 Min MVPA Bouts (Weighted)	Nbouts_day_MVPA_bts_5_10_wei	Continuous Per SD	NA	Nbouts_day_MVPA_bts_5_10_weiPerSD	adiposity_metabolic	Adiposity/Metabolic	1.00 [0.90;1.10]	0.984695022442994	0.484572676464641	Inverse	NA	NA	95175	439	FALSE	sex + race + tdi + smoking + alcohol + all_cancer_fh + season + bmi + dm
Melanoma	Melanoma	Physical Activity	Acceleration in 1-5 Min LIPA Bouts (Weighted)	ACC_day_LIG_bts_1_5_mg_wei	Continuous Per SD	NA	ACC_day_LIG_bts_1_5_mg_weiPerSD	adiposity_metabolic	Adiposity/Metabolic	1.00 [0.91;1.10]	0.988178622420703	0.74288584172111	Positive	NA	NA	95174	439	FALSE	sex + race + tdi + smoking + alcohol + all_cancer_fh + season + bmi + dm
Melanoma	Melanoma	Sleep	Sleep Period Time Duration	SptDuration_AD_T5A5_mn	Tertile	T2	SptDuration_AD_T5A5_mnCat2	adiposity_metabolic	Adiposity/Metabolic	1.39 [1.10;1.76]	0.00536035898303901	0.21045546578837	Positive	172	31724	95175	439	FALSE	sex + race + tdi + smoking + alcohol + all_cancer_fh + season + bmi + dm
Melanoma	Melanoma	Physical Activity	Duration in 90-Min Inactivity Bouts (Weighted)	dur_day_IN_bts_90_min_wei	Tertile	T3	dur_day_IN_bts_90_min_weiCat3	adiposity_metabolic	Adiposity/Metabolic	1.40 [1.10;1.79]	0.00587908044468487	0.0052581431402041	Positive	178	31729	95175	439	FALSE	sex + race + tdi + smoking + alcohol + all_cancer_fh + season + bmi + dm
Melanoma	Melanoma	Physical Activity	Number of 90-Min Inactivity Bouts (Weighted)	Nbouts_day_IN_bts_90_wei	Tertile	T3	Nbouts_day_IN_bts_90_weiCat3	adiposity_metabolic	Adiposity/Metabolic	1.40 [1.09;1.79]	0.00773950709092322	0.0139958729581908	Positive	168	31720	95175	439	FALSE	sex + race + tdi + smoking + alcohol + all_cancer_fh + season + bmi + dm
Melanoma	Melanoma	Physical Activity	Gini Index of Inactivity Fragment Durations During Waking Time (Plain)	FRAG_Gini_dur_IN_day_pla	Tertile	T2	FRAG_Gini_dur_IN_day_plaCat2	adiposity_metabolic	Adiposity/Metabolic	1.36 [1.07;1.72]	0.0113025567711127	0.0960417981435618	Positive	164	31731	95170	439	FALSE	sex + race + tdi + smoking + alcohol + all_cancer_fh + season + bmi + dm
Melanoma	Melanoma	Sleep	Sleep Duration Within Sleep Period Time	SleepDurationInSpt_AD_T5A5_mn	Tertile	T2	SleepDurationInSpt_AD_T5A5_mnCat2	adiposity_metabolic	Adiposity/Metabolic	1.36 [1.07;1.72]	0.0118372714366219	0.0183388538984945	Positive	161	31733	95175	439	FALSE	sex + race + tdi + smoking + alcohol + all_cancer_fh + season + bmi + dm
Melanoma	Melanoma	Physical Activity	Number of 90-Min Inactivity Bouts (Weighted)	Nbouts_day_IN_bts_90_wei	Tertile	T2	Nbouts_day_IN_bts_90_weiCat2	adiposity_metabolic	Adiposity/Metabolic	1.37 [1.07;1.74]	0.0121561969850321	0.0139958729581908	Positive	160	31721	95175	439	FALSE	sex + race + tdi + smoking + alcohol + all_cancer_fh + season + bmi + dm
Melanoma	Melanoma	Physical Activity	Number of LIPA Fragments During Waking Time (Plain)	FRAG_Nfrag_LIPA_day_pla	Tertile	T3	FRAG_Nfrag_LIPA_day_plaCat3	adiposity_metabolic	Adiposity/Metabolic	0.73 [0.57;0.94]	0.0139937266996992	0.0149269430129077	Inverse	112	31733	95175	439	FALSE	sex + race + tdi + smoking + alcohol + all_cancer_fh + season + bmi + dm
Melanoma	Melanoma	Physical Activity	Standard Deviation of Inactivity Fragment Durations During Waking Time (Plain)	FRAG_SD_dur_IN_day_pla	Tertile	T3	FRAG_SD_dur_IN_day_plaCat3	adiposity_metabolic	Adiposity/Metabolic	1.35 [1.06;1.72]	0.0145843347552771	0.0115160414197559	Positive	178	31712	95170	439	FALSE	sex + race + tdi + smoking + alcohol + all_cancer_fh + season + bmi + dm
Melanoma	Melanoma	Physical Activity	Standard Deviation of Inactivity Fragment Durations During Waking Time (Weighted)	FRAG_SD_dur_IN_day_wei	Tertile	T3	FRAG_SD_dur_IN_day_weiCat3	adiposity_metabolic	Adiposity/Metabolic	1.34 [1.05;1.70]	0.0174816815693043	0.0132206265360282	Positive	178	31714	95170	439	FALSE	sex + race + tdi + smoking + alcohol + all_cancer_fh + season + bmi + dm
Melanoma	Melanoma	Sleep	Sleep Duration Within Sleep Period Time	SleepDurationInSpt_AD_T5A5_mn	Tertile	T3	SleepDurationInSpt_AD_T5A5_mnCat3	adiposity_metabolic	Adiposity/Metabolic	1.34 [1.05;1.70]	0.0185572619004791	0.0183388538984945	Positive	158	31695	95175	439	FALSE	sex + race + tdi + smoking + alcohol + all_cancer_fh + season + bmi + dm
Melanoma	Melanoma	Physical Activity	W0.5 of Inactivity Fragment Durations During Waking Time (Plain)	FRAG_W0.5_dur_IN_day_pla	Tertile	T3	FRAG_W0.5_dur_IN_day_plaCat3	adiposity_metabolic	Adiposity/Metabolic	1.33 [1.05;1.68]	0.0192430234831548	0.0183751805244748	Positive	183	31726	95170	439	FALSE	sex + race + tdi + smoking + alcohol + all_cancer_fh + season + bmi + dm
Melanoma	Melanoma	Physical Activity	Number of Inactivity-to-LIPA Transitions During Waking Time (Plain)	FRAG_Nfrag_IN2LIPA_day_pla	Tertile	T3	FRAG_Nfrag_IN2LIPA_day_plaCat3	adiposity_metabolic	Adiposity/Metabolic	0.75 [0.60;0.96]	0.0192967511102363	0.0185557258002562	Inverse	119	31743	95175	439	FALSE	sex + race + tdi + smoking + alcohol + all_cancer_fh + season + bmi + dm
Melanoma	Melanoma	Physical Activity	Number of Activity Fragments During Waking Time (Plain)	FRAG_Nfrag_PA_day_pla	Tertile	T3	FRAG_Nfrag_PA_day_plaCat3	adiposity_metabolic	Adiposity/Metabolic	0.75 [0.59;0.96]	0.0198999471930632	0.0185374317009396	Inverse	118	31753	95175	439	FALSE	sex + race + tdi + smoking + alcohol + all_cancer_fh + season + bmi + dm
Melanoma	Melanoma	Physical Activity	Number of Activity-to-Inactivity Transitions During Waking Time (Plain)	FRAG_Nfrag_PA2IN_day_pla	Tertile	T3	FRAG_Nfrag_PA2IN_day_plaCat3	adiposity_metabolic	Adiposity/Metabolic	0.75 [0.59;0.96]	0.0198999471930632	0.0185374317009396	Inverse	118	31753	95175	439	FALSE	sex + race + tdi + smoking + alcohol + all_cancer_fh + season + bmi + dm
Melanoma	Melanoma	Physical Activity	x0.5 of Activity Fragment Durations During Waking Time (Plain)	FRAG_x0.5_dur_PA_day_pla	Tertile	T3	FRAG_x0.5_dur_PA_day_plaCat3	adiposity_metabolic	Adiposity/Metabolic	1.33 [1.05;1.69]	0.01990933956719	0.0201126238005744	Positive	168	31690	95170	439	FALSE	sex + race + tdi + smoking + alcohol + all_cancer_fh + season + bmi + dm
Melanoma	Melanoma	Physical Activity	Duration in 90-Min Inactivity Bouts (Plain)	dur_day_IN_bts_90_min_pla	Tertile	T3	dur_day_IN_bts_90_min_plaCat3	adiposity_metabolic	Adiposity/Metabolic	1.33 [1.05;1.69]	0.0201101037873486	0.0175676916411652	Positive	175	31732	95175	439	FALSE	sex + race + tdi + smoking + alcohol + all_cancer_fh + season + bmi + dm
Melanoma	Melanoma	Physical Activity	Coefficient of Variance of Activity Fragment Durations During Waking Time (Weighted)	FRAG_CoV_dur_PA_day_wei	Tertile	T2	FRAG_CoV_dur_PA_day_weiCat2	adiposity_metabolic	Adiposity/Metabolic	0.76 [0.61;0.96]	0.0201653883531939	0.125412433405988	Inverse	129	31708	95170	439	FALSE	sex + race + tdi + smoking + alcohol + all_cancer_fh + season + bmi + dm
Melanoma	Melanoma	Physical Activity	Number of 90-Min Inactivity Bouts (Plain)	Nbouts_day_IN_bts_90_pla	Tertile	T3	Nbouts_day_IN_bts_90_plaCat3	adiposity_metabolic	Adiposity/Metabolic	1.33 [1.05;1.70]	0.0205189552403146	0.0274334892757534	Positive	169	31720	95175	439	FALSE	sex + race + tdi + smoking + alcohol + all_cancer_fh + season + bmi + dm
Melanoma	Melanoma	Physical Activity	Number of 1-5 Min MVPA Bouts (Weighted)	Nbouts_day_MVPA_bts_1_5_wei	Tertile	T3	Nbouts_day_MVPA_bts_1_5_weiCat3	adiposity_metabolic	Adiposity/Metabolic	0.75 [0.59;0.96]	0.0214926440499632	0.0217091180018624	Inverse	116	31752	95175	439	FALSE	sex + race + tdi + smoking + alcohol + all_cancer_fh + season + bmi + dm
Melanoma	Melanoma	Physical Activity	Number of Inactivity-to-LIPA Transitions During Waking Time (Weighted)	FRAG_Nfrag_IN2LIPA_day_wei	Tertile	T3	FRAG_Nfrag_IN2LIPA_day_weiCat3	adiposity_metabolic	Adiposity/Metabolic	0.76 [0.60;0.96]	0.0216105205960756	0.0210295398713011	Inverse	119	31738	95175	439	FALSE	sex + race + tdi + smoking + alcohol + all_cancer_fh + season + bmi + dm
Melanoma	Melanoma	Physical Activity	Unbouted Inactivity Duration (Weighted)	dur_day_IN_unbt_min_wei	Tertile	T3	dur_day_IN_unbt_min_weiCat3	adiposity_metabolic	Adiposity/Metabolic	0.76 [0.60;0.96]	0.0226942349860563	0.0213207411471949	Inverse	119	31734	95175	439	FALSE	sex + race + tdi + smoking + alcohol + all_cancer_fh + season + bmi + dm
Melanoma	Melanoma	Physical Activity	Standard Deviation of Inactivity Fragment Durations During Waking Time	FRAG_SD_dur_IN_day	Tertile	T3	FRAG_SD_dur_IN_dayCat3	adiposity_metabolic	Adiposity/Metabolic	1.32 [1.04;1.69]	0.0243017622474219	0.0254247993440725	Positive	173	31712	95172	439	FALSE	sex + race + tdi + smoking + alcohol + all_cancer_fh + season + bmi + dm
Melanoma	Melanoma	Physical Activity	Number of Inactivity Fragments During Waking Time (Plain)	FRAG_Nfrag_IN_day_pla	Tertile	T3	FRAG_Nfrag_IN_day_plaCat3	adiposity_metabolic	Adiposity/Metabolic	0.76 [0.60;0.97]	0.0244395110446772	0.0218260771588798	Inverse	120	31750	95175	439	FALSE	sex + race + tdi + smoking + alcohol + all_cancer_fh + season + bmi + dm
Melanoma	Melanoma	Physical Activity	Number of Inactivity-to-Activity Transitions During Waking Time (Plain)	FRAG_Nfrag_IN2PA_day_pla	Tertile	T3	FRAG_Nfrag_IN2PA_day_plaCat3	adiposity_metabolic	Adiposity/Metabolic	0.76 [0.60;0.97]	0.0244395110446772	0.0218260771588798	Inverse	120	31750	95175	439	FALSE	sex + race + tdi + smoking + alcohol + all_cancer_fh + season + bmi + dm
Melanoma	Melanoma	Physical Activity	Unbouted Inactivity Acceleration (Weighted)	ACC_day_IN_unbt_mg_wei	Tertile	T2	ACC_day_IN_unbt_mg_weiCat2	adiposity_metabolic	Adiposity/Metabolic	1.30 [1.03;1.65]	0.0252649908183502	0.450393885556233	Positive	167	31725	95170	439	FALSE	sex + race + tdi + smoking + alcohol + all_cancer_fh + season + bmi + dm
Melanoma	Melanoma	Physical Activity	Transition Probability Physical Inactivity to LIPA During Waking Time (Plain)	FRAG_TP_IN2LIPA_day_pla	Tertile	T3	FRAG_TP_IN2LIPA_day_plaCat3	adiposity_metabolic	Adiposity/Metabolic	0.76 [0.60;0.97]	0.0261188549256227	0.0270473285750815	Inverse	123	31735	95175	439	FALSE	sex + race + tdi + smoking + alcohol + all_cancer_fh + season + bmi + dm
Melanoma	Melanoma	Physical Activity	Number of Activity Fragments During Waking Time (Weighted)	FRAG_Nfrag_PA_day_wei	Tertile	T3	FRAG_Nfrag_PA_day_weiCat3	adiposity_metabolic	Adiposity/Metabolic	0.76 [0.60;0.97]	0.0267535998129463	0.0250747745688842	Inverse	119	31748	95175	439	FALSE	sex + race + tdi + smoking + alcohol + all_cancer_fh + season + bmi + dm
Melanoma	Melanoma	Physical Activity	Number of Activity-to-Inactivity Transitions During Waking Time (Weighted)	FRAG_Nfrag_PA2IN_day_wei	Tertile	T3	FRAG_Nfrag_PA2IN_day_weiCat3	adiposity_metabolic	Adiposity/Metabolic	0.76 [0.60;0.97]	0.0267535998129463	0.0250747745688842	Inverse	119	31748	95175	439	FALSE	sex + race + tdi + smoking + alcohol + all_cancer_fh + season + bmi + dm
Melanoma	Melanoma	Physical Activity	Number of 1-5 Min MVPA Bouts (Plain)	Nbouts_day_MVPA_bts_1_5_pla	Tertile	T3	Nbouts_day_MVPA_bts_1_5_plaCat3	adiposity_metabolic	Adiposity/Metabolic	0.76 [0.60;0.97]	0.0291470695639071	0.0295232089128321	Inverse	117	31753	95175	439	FALSE	sex + race + tdi + smoking + alcohol + all_cancer_fh + season + bmi + dm
Melanoma	Melanoma	Physical Activity	Number of Inactivity Fragments During Waking Time (Weighted)	FRAG_Nfrag_IN_day_wei	Tertile	T3	FRAG_Nfrag_IN_day_weiCat3	adiposity_metabolic	Adiposity/Metabolic	0.77 [0.60;0.97]	0.0300673595069696	0.0285840216482735	Inverse	119	31747	95175	439	FALSE	sex + race + tdi + smoking + alcohol + all_cancer_fh + season + bmi + dm
Melanoma	Melanoma	Physical Activity	Number of Inactivity-to-Activity Transitions During Waking Time (Weighted)	FRAG_Nfrag_IN2PA_day_wei	Tertile	T3	FRAG_Nfrag_IN2PA_day_weiCat3	adiposity_metabolic	Adiposity/Metabolic	0.77 [0.60;0.97]	0.0300673595069696	0.0285840216482735	Inverse	119	31747	95175	439	FALSE	sex + race + tdi + smoking + alcohol + all_cancer_fh + season + bmi + dm
Melanoma	Melanoma	Physical Activity	Gini Index of Inactivity Fragment Durations During Waking Time	FRAG_Gini_dur_IN_day	Tertile	T2	FRAG_Gini_dur_IN_dayCat2	adiposity_metabolic	Adiposity/Metabolic	1.29 [1.02;1.62]	0.0307827818708114	0.549693982126306	Positive	167	31718	95172	439	FALSE	sex + race + tdi + smoking + alcohol + all_cancer_fh + season + bmi + dm
Melanoma	Melanoma	Physical Activity	Number of 20-30 Min Inactivity Bouts (Weighted)	Nbouts_day_IN_bts_20_30_wei	Tertile	T3	Nbouts_day_IN_bts_20_30_weiCat3	adiposity_metabolic	Adiposity/Metabolic	0.77 [0.61;0.98]	0.0311405426589151	0.0309483556190554	Inverse	125	31729	95175	439	FALSE	sex + race + tdi + smoking + alcohol + all_cancer_fh + season + bmi + dm
Melanoma	Melanoma	Physical Activity	Number of 20-30 Min Inactivity Bouts (Plain)	Nbouts_day_IN_bts_20_30_pla	Tertile	T3	Nbouts_day_IN_bts_20_30_plaCat3	adiposity_metabolic	Adiposity/Metabolic	0.78 [0.62;0.98]	0.0317887063059726	0.0319582015172211	Inverse	127	31731	95175	439	FALSE	sex + race + tdi + smoking + alcohol + all_cancer_fh + season + bmi + dm
Melanoma	Melanoma	Physical Activity	Unbouted Inactivity Duration (Plain)	dur_day_IN_unbt_min_pla	Tertile	T3	dur_day_IN_unbt_min_plaCat3	adiposity_metabolic	Adiposity/Metabolic	0.77 [0.61;0.98]	0.0319627403897008	0.0297412146464489	Inverse	121	31735	95175	439	FALSE	sex + race + tdi + smoking + alcohol + all_cancer_fh + season + bmi + dm
Melanoma	Melanoma	Physical Activity	Mean Inactivity Fragment Duration During Waking Time (Weighted)	FRAG_mean_dur_IN_day_wei	Tertile	T3	FRAG_mean_dur_IN_day_weiCat3	adiposity_metabolic	Adiposity/Metabolic	1.30 [1.02;1.67]	0.0357364482257455	0.0610467713278786	Positive	166	31715	95175	439	FALSE	sex + race + tdi + smoking + alcohol + all_cancer_fh + season + bmi + dm
Melanoma	Melanoma	Physical Activity	Mean Inactivity Fragment Duration During Waking Time (Plain)	FRAG_mean_dur_IN_day_pla	Tertile	T3	FRAG_mean_dur_IN_day_plaCat3	adiposity_metabolic	Adiposity/Metabolic	1.29 [1.01;1.65]	0.0392712307445495	0.0511155184275605	Positive	169	31717	95175	439	FALSE	sex + race + tdi + smoking + alcohol + all_cancer_fh + season + bmi + dm
Melanoma	Melanoma	Physical Activity	Mean Inactivity Fragment Duration During Waking Time (Weighted)	FRAG_mean_dur_IN_day_wei	Tertile	T2	FRAG_mean_dur_IN_day_weiCat2	adiposity_metabolic	Adiposity/Metabolic	1.29 [1.01;1.64]	0.039758867654839	0.0610467713278786	Positive	159	31728	95175	439	FALSE	sex + race + tdi + smoking + alcohol + all_cancer_fh + season + bmi + dm
Melanoma	Melanoma	Physical Activity	Transition Probability Physical Inactivity to LIPA During Waking Time (Plain)	FRAG_TP_IN2LIPA_day_pla	Tertile	T2	FRAG_TP_IN2LIPA_day_plaCat2	adiposity_metabolic	Adiposity/Metabolic	0.79 [0.63;0.99]	0.04015265858394	0.0270473285750815	Inverse	137	31716	95175	439	FALSE	sex + race + tdi + smoking + alcohol + all_cancer_fh + season + bmi + dm
Melanoma	Melanoma	Sleep	Sleep Efficiency After Onset (Plain)	sleep_efficiency_after_onset_pla	Tertile	T3	sleep_efficiency_after_onset_plaCat3	adiposity_metabolic	Adiposity/Metabolic	1.27 [1.01;1.61]	0.0428153252825054	0.0386871381107136	Positive	159	31716	95175	439	FALSE	sex + race + tdi + smoking + alcohol + all_cancer_fh + season + bmi + dm
Melanoma	Melanoma	Physical Activity	Transition Probability Physical Inactivity to Activity During Waking Time (Weighted)	FRAG_TP_IN2PA_day_wei	Tertile	T3	FRAG_TP_IN2PA_day_weiCat3	adiposity_metabolic	Adiposity/Metabolic	0.78 [0.62;1.00]	0.0462009068915164	0.0477854978254034	Inverse	123	31732	95175	439	FALSE	sex + race + tdi + smoking + alcohol + all_cancer_fh + season + bmi + dm
Melanoma	Melanoma	Physical Activity	Mean Activity Fragment Duration During Waking Time (Plain)	FRAG_mean_dur_PA_day_pla	Tertile	T3	FRAG_mean_dur_PA_day_plaCat3	adiposity_metabolic	Adiposity/Metabolic	1.28 [1.00;1.62]	0.048327749868952	0.0677007049857806	Positive	159	31708	95175	439	FALSE	sex + race + tdi + smoking + alcohol + all_cancer_fh + season + bmi + dm
Melanoma	Melanoma	Physical Activity	Number of LIPA Fragments During Waking Time (Weighted)	FRAG_Nfrag_LIPA_day_wei	Tertile	T3	FRAG_Nfrag_LIPA_day_weiCat3	adiposity_metabolic	Adiposity/Metabolic	0.78 [0.61;1.00]	0.0484327103607174	0.0508116187677087	Inverse	116	31735	95175	439	FALSE	sex + race + tdi + smoking + alcohol + all_cancer_fh + season + bmi + dm
Melanoma	Melanoma	Physical Activity	Duration in 1-5 Min MVPA Bouts (Plain)	dur_day_MVPA_bts_1_5_min_pla	Tertile	T3	dur_day_MVPA_bts_1_5_min_plaCat3	adiposity_metabolic	Adiposity/Metabolic	0.78 [0.61;1.00]	0.0486044246320944	0.0491080218470687	Inverse	117	31754	95175	439	FALSE	sex + race + tdi + smoking + alcohol + all_cancer_fh + season + bmi + dm
Melanoma	Melanoma	Physical Activity	Transition Probability Physical Inactivity to LIPA During Waking Time (Weighted)	FRAG_TP_IN2LIPA_day_wei	Tertile	T3	FRAG_TP_IN2LIPA_day_weiCat3	adiposity_metabolic	Adiposity/Metabolic	0.79 [0.62;1.00]	0.0500502101496128	0.0514055470500472	Inverse	123	31730	95175	439	FALSE	sex + race + tdi + smoking + alcohol + all_cancer_fh + season + bmi + dm
Melanoma	Melanoma	Physical Activity	Gini Index of Inactivity Fragment Durations During Waking Time (Weighted)	FRAG_Gini_dur_IN_day_wei	Tertile	T2	FRAG_Gini_dur_IN_day_weiCat2	adiposity_metabolic	Adiposity/Metabolic	1.27 [1.00;1.60]	0.0502573220408799	0.119791854097396	Positive	158	31723	95170	439	FALSE	sex + race + tdi + smoking + alcohol + all_cancer_fh + season + bmi + dm
Melanoma	Melanoma	Physical Activity	Transition Probability Physical Inactivity to LIPA During Waking Time	FRAG_TP_IN2LIPA_day	Tertile	T2	FRAG_TP_IN2LIPA_dayCat2	adiposity_metabolic	Adiposity/Metabolic	0.80 [0.64;1.00]	0.0512778362763361	0.132102503531026	Inverse	135	31712	95175	439	FALSE	sex + race + tdi + smoking + alcohol + all_cancer_fh + season + bmi + dm
Melanoma	Melanoma	Physical Activity	Number of IN Fragments per Minute IN IN During Waking Time (Weighted)	FRAG_NFragPM_IN_day_wei	Tertile	T3	FRAG_NFragPM_IN_day_weiCat3	adiposity_metabolic	Adiposity/Metabolic	0.79 [0.62;1.00]	0.0516782334076926	0.0521498169328597	Inverse	120	31732	95175	439	FALSE	sex + race + tdi + smoking + alcohol + all_cancer_fh + season + bmi + dm
Melanoma	Melanoma	Physical Activity	Transition Probability Physical Inactivity to Activity During Sleep Period	FRAG_TP_IN2PA_spt	Tertile	T3	FRAG_TP_IN2PA_sptCat3	adiposity_metabolic	Adiposity/Metabolic	0.80 [0.63;1.00]	0.0542470904540174	0.0663112058146712	Inverse	135	31739	95175	439	FALSE	sex + race + tdi + smoking + alcohol + all_cancer_fh + season + bmi + dm
Melanoma	Melanoma	Physical Activity	Mean Activity Fragment Duration During Waking Time (Plain)	FRAG_mean_dur_PA_day_pla	Tertile	T2	FRAG_mean_dur_PA_day_plaCat2	adiposity_metabolic	Adiposity/Metabolic	1.26 [0.99;1.60]	0.0558971632110733	0.0677007049857806	Positive	156	31732	95175	439	FALSE	sex + race + tdi + smoking + alcohol + all_cancer_fh + season + bmi + dm
Melanoma	Melanoma	Physical Activity	Acceleration in 1-5 Min MVPA Bouts (Weighted)	ACC_day_MVPA_bts_1_5_mg_wei	Tertile	T3	ACC_day_MVPA_bts_1_5_mg_weiCat3	adiposity_metabolic	Adiposity/Metabolic	0.79 [0.63;1.01]	0.058548894515751	0.0641431964401721	Inverse	134	31730	95153	439	FALSE	sex + race + tdi + smoking + alcohol + all_cancer_fh + season + bmi + dm
Melanoma	Melanoma	Physical Activity	Transition Probability Physical Inactivity to Activity During Waking Time (Plain)	FRAG_TP_IN2PA_day_pla	Tertile	T3	FRAG_TP_IN2PA_day_plaCat3	adiposity_metabolic	Adiposity/Metabolic	0.80 [0.63;1.01]	0.0631410108205032	0.0654708997162292	Inverse	124	31730	95175	439	FALSE	sex + race + tdi + smoking + alcohol + all_cancer_fh + season + bmi + dm
Melanoma	Melanoma	Physical Activity	Acceleration in 1-5 Min MVPA Bouts (Plain)	ACC_day_MVPA_bts_1_5_mg_pla	Tertile	T3	ACC_day_MVPA_bts_1_5_mg_plaCat3	adiposity_metabolic	Adiposity/Metabolic	0.80 [0.62;1.01]	0.0640263763811939	0.0635957547268824	Inverse	130	31726	95153	439	FALSE	sex + race + tdi + smoking + alcohol + all_cancer_fh + season + bmi + dm
Melanoma	Melanoma	Physical Activity	x0.5 of Activity Fragment Durations During Waking Time (Weighted)	FRAG_x0.5_dur_PA_day_wei	Tertile	T3	FRAG_x0.5_dur_PA_day_weiCat3	adiposity_metabolic	Adiposity/Metabolic	1.25 [0.99;1.59]	0.0651965738490582	0.0623750030554749	Positive	165	31696	95170	439	FALSE	sex + race + tdi + smoking + alcohol + all_cancer_fh + season + bmi + dm
Melanoma	Melanoma	Physical Activity	Unbouted Inactivity Acceleration (Plain)	ACC_day_IN_unbt_mg_pla	Tertile	T2	ACC_day_IN_unbt_mg_plaCat2	adiposity_metabolic	Adiposity/Metabolic	1.24 [0.99;1.57]	0.0659380943642924	0.530173327298451	Positive	163	31716	95170	439	FALSE	sex + race + tdi + smoking + alcohol + all_cancer_fh + season + bmi + dm
Melanoma	Melanoma	Physical Activity	Number of Inactivity Fragments During Waking Time (Plain)	FRAG_Nfrag_IN_day_pla	Tertile	T2	FRAG_Nfrag_IN_day_plaCat2	adiposity_metabolic	Adiposity/Metabolic	0.81 [0.65;1.02]	0.0708776244346712	0.0218260771588798	Inverse	140	31713	95175	439	FALSE	sex + race + tdi + smoking + alcohol + all_cancer_fh + season + bmi + dm
Melanoma	Melanoma	Physical Activity	Number of Inactivity-to-Activity Transitions During Waking Time (Plain)	FRAG_Nfrag_IN2PA_day_pla	Tertile	T2	FRAG_Nfrag_IN2PA_day_plaCat2	adiposity_metabolic	Adiposity/Metabolic	0.81 [0.65;1.02]	0.0708776244346712	0.0218260771588798	Inverse	140	31713	95175	439	FALSE	sex + race + tdi + smoking + alcohol + all_cancer_fh + season + bmi + dm
Melanoma	Melanoma	Physical Activity	Number of IN Fragments per Minute IN IN During Waking Time (Plain)	FRAG_NFragPM_IN_day_pla	Tertile	T3	FRAG_NFragPM_IN_day_plaCat3	adiposity_metabolic	Adiposity/Metabolic	0.80 [0.63;1.02]	0.0733392031001068	0.0752113544365448	Inverse	123	31730	95175	439	FALSE	sex + race + tdi + smoking + alcohol + all_cancer_fh + season + bmi + dm
Melanoma	Melanoma	Physical Activity	Transition Probability Physical Inactivity to Activity During Waking Time (Weighted)	FRAG_TP_IN2PA_day_wei	Tertile	T2	FRAG_TP_IN2PA_day_weiCat2	adiposity_metabolic	Adiposity/Metabolic	0.81 [0.65;1.02]	0.0736930360225009	0.0477854978254034	Inverse	139	31728	95175	439	FALSE	sex + race + tdi + smoking + alcohol + all_cancer_fh + season + bmi + dm
Melanoma	Melanoma	Physical Activity	Unbouted Inactivity Duration (Plain)	dur_day_IN_unbt_min_pla	Tertile	T2	dur_day_IN_unbt_min_plaCat2	adiposity_metabolic	Adiposity/Metabolic	0.82 [0.65;1.02]	0.0765764069168607	0.0297412146464489	Inverse	140	31719	95175	439	FALSE	sex + race + tdi + smoking + alcohol + all_cancer_fh + season + bmi + dm
Melanoma	Melanoma	Circadian Rhythm	L5 Activity Level	L5VALUE	Tertile	T3	L5VALUECat3	adiposity_metabolic	Adiposity/Metabolic	0.80 [0.63;1.02]	0.0770041500163544	0.0442751125106533	Inverse	123	31759	95175	439	FALSE	sex + race + tdi + smoking + alcohol + all_cancer_fh + season + bmi + dm
Melanoma	Melanoma	Physical Activity	Duration in 20-30 Min Inactivity Bouts (Plain)	dur_day_IN_bts_20_30_min_pla	Tertile	T2	dur_day_IN_bts_20_30_min_plaCat2	adiposity_metabolic	Adiposity/Metabolic	0.82 [0.65;1.02]	0.0777090447484543	0.0992162811992585	Inverse	136	31730	95175	439	FALSE	sex + race + tdi + smoking + alcohol + all_cancer_fh + season + bmi + dm
Melanoma	Melanoma	Physical Activity	Gini Index of Inactivity Fragment Durations During Waking Time (Plain)	FRAG_Gini_dur_IN_day_pla	Tertile	T3	FRAG_Gini_dur_IN_day_plaCat3	adiposity_metabolic	Adiposity/Metabolic	1.24 [0.98;1.58]	0.0792529196382612	0.0960417981435618	Positive	157	31714	95170	439	FALSE	sex + race + tdi + smoking + alcohol + all_cancer_fh + season + bmi + dm
Melanoma	Melanoma	Physical Activity	x0.5 of Inactivity Fragment Durations During Waking Time (Plain)	FRAG_x0.5_dur_IN_day_pla	Tertile	T2	FRAG_x0.5_dur_IN_day_plaCat2	adiposity_metabolic	Adiposity/Metabolic	1.23 [0.97;1.56]	0.0812140592973424	0.410672688183007	Positive	162	31705	95170	439	FALSE	sex + race + tdi + smoking + alcohol + all_cancer_fh + season + bmi + dm
Melanoma	Melanoma	Physical Activity	x0.5 of Inactivity Fragment Durations During Waking Time (Weighted)	FRAG_x0.5_dur_IN_day_wei	Tertile	T2	FRAG_x0.5_dur_IN_day_weiCat2	adiposity_metabolic	Adiposity/Metabolic	1.23 [0.97;1.56]	0.0818452553639154	0.41448332464574	Positive	162	31711	95170	439	FALSE	sex + race + tdi + smoking + alcohol + all_cancer_fh + season + bmi + dm
Melanoma	Melanoma	Physical Activity	Transition Probability Physical Inactivity to Activity During Waking Time (Plain)	FRAG_TP_IN2PA_day_pla	Tertile	T2	FRAG_TP_IN2PA_day_plaCat2	adiposity_metabolic	Adiposity/Metabolic	0.82 [0.65;1.03]	0.0823950499304946	0.0654708997162292	Inverse	139	31730	95175	439	FALSE	sex + race + tdi + smoking + alcohol + all_cancer_fh + season + bmi + dm
Melanoma	Melanoma	Circadian Rhythm	M5 Start Time	M5TIME_num	Tertile	T3	M5TIME_numCat3	adiposity_metabolic	Adiposity/Metabolic	0.81 [0.64;1.03]	0.0857941611246943	0.0837120301223669	Inverse	125	31749	95175	439	FALSE	sex + race + tdi + smoking + alcohol + all_cancer_fh + season + bmi + dm
Melanoma	Melanoma	Physical Activity	Total Inactivity Acceleration (Weighted)	ACC_day_total_IN_mg_wei	Tertile	T3	ACC_day_total_IN_mg_weiCat3	adiposity_metabolic	Adiposity/Metabolic	0.81 [0.63;1.03]	0.0858697580615483	0.0946447305303062	Inverse	118	31731	95175	439	FALSE	sex + race + tdi + smoking + alcohol + all_cancer_fh + season + bmi + dm
Melanoma	Melanoma	Physical Activity	Number of 90-Min Inactivity Bouts (Plain)	Nbouts_day_IN_bts_90_pla	Tertile	T2	Nbouts_day_IN_bts_90_plaCat2	adiposity_metabolic	Adiposity/Metabolic	1.24 [0.97;1.57]	0.0876544296450438	0.0274334892757534	Positive	153	31718	95175	439	FALSE	sex + race + tdi + smoking + alcohol + all_cancer_fh + season + bmi + dm
Melanoma	Melanoma	Physical Activity	Mean Activity Fragment Duration During Waking Time (Weighted)	FRAG_mean_dur_PA_day_wei	Tertile	T3	FRAG_mean_dur_PA_day_weiCat3	adiposity_metabolic	Adiposity/Metabolic	1.23 [0.97;1.56]	0.0935324656226955	0.10027885799679	Positive	161	31706	95175	439	FALSE	sex + race + tdi + smoking + alcohol + all_cancer_fh + season + bmi + dm
Melanoma	Melanoma	Physical Activity	Number of Inactivity-to-MVPA Transitions During Waking Time (Plain)	FRAG_Nfrag_IN2MVPA_day_pla	Tertile	T3	FRAG_Nfrag_IN2MVPA_day_plaCat3	adiposity_metabolic	Adiposity/Metabolic	0.80 [0.62;1.04]	0.0938046704630907	0.0908789511430911	Inverse	115	31757	95175	439	FALSE	sex + race + tdi + smoking + alcohol + all_cancer_fh + season + bmi + dm
Melanoma	Melanoma	Physical Activity	Mean Inactivity Fragment Duration During Waking Time	FRAG_mean_dur_IN_day	Tertile	T3	FRAG_mean_dur_IN_dayCat3	adiposity_metabolic	Adiposity/Metabolic	1.23 [0.97;1.57]	0.0940100603407274	0.086028050310008	Positive	171	31717	95174	439	FALSE	sex + race + tdi + smoking + alcohol + all_cancer_fh + season + bmi + dm
Melanoma	Melanoma	Physical Activity	Number of IN Fragments per Minute IN IN During Waking Time	FRAG_NFragPM_IN_day	Tertile	T3	FRAG_NFragPM_IN_dayCat3	adiposity_metabolic	Adiposity/Metabolic	0.81 [0.64;1.04]	0.0941572325353246	0.0954871911960003	Inverse	123	31735	95174	439	FALSE	sex + race + tdi + smoking + alcohol + all_cancer_fh + season + bmi + dm
Melanoma	Melanoma	Physical Activity	Number of 1-5 Min LIPA Bouts (Plain)	Nbouts_day_LIG_bts_1_5_pla	Tertile	T3	Nbouts_day_LIG_bts_1_5_plaCat3	adiposity_metabolic	Adiposity/Metabolic	0.81 [0.62;1.04]	0.096618858597596	0.105978179603075	Inverse	113	31747	95175	439	FALSE	sex + race + tdi + smoking + alcohol + all_cancer_fh + season + bmi + dm
Melanoma	Melanoma	Physical Activity	Unbouted Inactivity Duration (Weighted)	dur_day_IN_unbt_min_wei	Tertile	T2	dur_day_IN_unbt_min_weiCat2	adiposity_metabolic	Adiposity/Metabolic	0.83 [0.66;1.04]	0.0998636764713967	0.0213207411471949	Inverse	142	31716	95175	439	FALSE	sex + race + tdi + smoking + alcohol + all_cancer_fh + season + bmi + dm
Melanoma	Melanoma	Physical Activity	Number of Inactivity-to-MVPA Transitions During Waking Time (Weighted)	FRAG_Nfrag_IN2MVPA_day_wei	Tertile	T3	FRAG_Nfrag_IN2MVPA_day_weiCat3	adiposity_metabolic	Adiposity/Metabolic	0.81 [0.62;1.04]	0.0999527183867958	0.0958132767278137	Inverse	114	31760	95175	439	FALSE	sex + race + tdi + smoking + alcohol + all_cancer_fh + season + bmi + dm
Melanoma	Melanoma	Physical Activity	Duration in 1-5 Min MVPA Bouts (Weighted)	dur_day_MVPA_bts_1_5_min_wei	Tertile	T3	dur_day_MVPA_bts_1_5_min_weiCat3	adiposity_metabolic	Adiposity/Metabolic	0.81 [0.64;1.04]	0.101085494045301	0.0995763049406226	Inverse	121	31753	95175	439	FALSE	sex + race + tdi + smoking + alcohol + all_cancer_fh + season + bmi + dm
Melanoma	Melanoma	Physical Activity	Duration in 20-30 Min Inactivity Bouts (Plain)	dur_day_IN_bts_20_30_min_pla	Tertile	T3	dur_day_IN_bts_20_30_min_plaCat3	adiposity_metabolic	Adiposity/Metabolic	0.83 [0.66;1.04]	0.102062672742963	0.0992162811992585	Inverse	135	31727	95175	439	FALSE	sex + race + tdi + smoking + alcohol + all_cancer_fh + season + bmi + dm
Melanoma	Melanoma	Physical Activity	Mean LIPA Fragment Duration During Waking Time (Plain)	FRAG_mean_dur_LIPA_day_pla	Tertile	T3	FRAG_mean_dur_LIPA_day_plaCat3	adiposity_metabolic	Adiposity/Metabolic	1.23 [0.96;1.58]	0.103158304812709	0.117878329714995	Positive	162	31694	95174	439	FALSE	sex + race + tdi + smoking + alcohol + all_cancer_fh + season + bmi + dm
Melanoma	Melanoma	Physical Activity	Gini Index of Inactivity Fragment Durations During Waking Time (Weighted)	FRAG_Gini_dur_IN_day_wei	Tertile	T3	FRAG_Gini_dur_IN_day_weiCat3	adiposity_metabolic	Adiposity/Metabolic	1.22 [0.96;1.54]	0.106951184083754	0.119791854097396	Positive	159	31721	95170	439	FALSE	sex + race + tdi + smoking + alcohol + all_cancer_fh + season + bmi + dm
Melanoma	Melanoma	Physical Activity	Number of Activity Fragments During Waking Time	FRAG_Nfrag_PA_day	Tertile	T3	FRAG_Nfrag_PA_dayCat3	adiposity_metabolic	Adiposity/Metabolic	0.82 [0.65;1.04]	0.108516494695253	0.107793201422384	Inverse	124	31734	95175	439	FALSE	sex + race + tdi + smoking + alcohol + all_cancer_fh + season + bmi + dm
Melanoma	Melanoma	Physical Activity	Number of Activity-to-Inactivity Transitions During Waking Time	FRAG_Nfrag_PA2IN_day	Tertile	T3	FRAG_Nfrag_PA2IN_dayCat3	adiposity_metabolic	Adiposity/Metabolic	0.82 [0.65;1.04]	0.108516494695253	0.107793201422384	Inverse	124	31734	95175	439	FALSE	sex + race + tdi + smoking + alcohol + all_cancer_fh + season + bmi + dm
Melanoma	Melanoma	Circadian Rhythm	Cosinor Acrophase	cosinor_acrophase	Tertile	T3	cosinor_acrophaseCat3	adiposity_metabolic	Adiposity/Metabolic	0.82 [0.64;1.05]	0.109141007974868	0.110685394798709	Inverse	124	31744	95175	439	FALSE	sex + race + tdi + smoking + alcohol + all_cancer_fh + season + bmi + dm
Melanoma	Melanoma	Physical Activity	Acceleration in 1-5 Min MVPA Bouts (Weighted)	ACC_day_MVPA_bts_1_5_mg_wei	Tertile	T2	ACC_day_MVPA_bts_1_5_mg_weiCat2	adiposity_metabolic	Adiposity/Metabolic	0.83 [0.66;1.04]	0.111927201747368	0.0641431964401721	Inverse	138	31716	95153	439	FALSE	sex + race + tdi + smoking + alcohol + all_cancer_fh + season + bmi + dm
Melanoma	Melanoma	Physical Activity	Transition Probability Physical Inactivity to Activity During Sleep Period	FRAG_TP_IN2PA_spt	Tertile	T2	FRAG_TP_IN2PA_sptCat2	adiposity_metabolic	Adiposity/Metabolic	0.83 [0.66;1.04]	0.114251805834478	0.0663112058146712	Inverse	139	31711	95175	439	FALSE	sex + race + tdi + smoking + alcohol + all_cancer_fh + season + bmi + dm
Melanoma	Melanoma	Circadian Rhythm	Autocorrelation Phi	phi	Tertile	T2	phiCat2	adiposity_metabolic	Adiposity/Metabolic	1.21 [0.96;1.52]	0.114672094801336	0.299181247126929	Positive	158	31703	95175	439	FALSE	sex + race + tdi + smoking + alcohol + all_cancer_fh + season + bmi + dm
Melanoma	Melanoma	Physical Activity	Number of Activity Fragments During Waking Time (Plain)	FRAG_Nfrag_PA_day_pla	Tertile	T2	FRAG_Nfrag_PA_day_plaCat2	adiposity_metabolic	Adiposity/Metabolic	0.84 [0.67;1.04]	0.115606489635265	0.0185374317009396	Inverse	143	31709	95175	439	FALSE	sex + race + tdi + smoking + alcohol + all_cancer_fh + season + bmi + dm
Melanoma	Melanoma	Physical Activity	Number of Activity-to-Inactivity Transitions During Waking Time (Plain)	FRAG_Nfrag_PA2IN_day_pla	Tertile	T2	FRAG_Nfrag_PA2IN_day_plaCat2	adiposity_metabolic	Adiposity/Metabolic	0.84 [0.67;1.04]	0.115606489635265	0.0185374317009396	Inverse	143	31709	95175	439	FALSE	sex + race + tdi + smoking + alcohol + all_cancer_fh + season + bmi + dm
Melanoma	Melanoma	Physical Activity	Acceleration in 5-10 Min MVPA Bouts (Weighted)	ACC_day_MVPA_bts_5_10_mg_wei	Tertile	T2	ACC_day_MVPA_bts_5_10_mg_weiCat2	adiposity_metabolic	Adiposity/Metabolic	1.20 [0.95;1.51]	0.118161552280998	0.640757324740227	Positive	165	31557	94668	438	FALSE	sex + race + tdi + smoking + alcohol + all_cancer_fh + season + bmi + dm
Melanoma	Melanoma	Physical Activity	Number of Inactivity Fragments During Waking Time	FRAG_Nfrag_IN_day	Tertile	T3	FRAG_Nfrag_IN_dayCat3	adiposity_metabolic	Adiposity/Metabolic	0.83 [0.65;1.05]	0.118287168521999	0.118593959211237	Inverse	124	31736	95175	439	FALSE	sex + race + tdi + smoking + alcohol + all_cancer_fh + season + bmi + dm
Melanoma	Melanoma	Physical Activity	Number of Inactivity-to-Activity Transitions During Waking Time	FRAG_Nfrag_IN2PA_day	Tertile	T3	FRAG_Nfrag_IN2PA_dayCat3	adiposity_metabolic	Adiposity/Metabolic	0.83 [0.65;1.05]	0.118287168521999	0.118593959211237	Inverse	124	31736	95175	439	FALSE	sex + race + tdi + smoking + alcohol + all_cancer_fh + season + bmi + dm
Melanoma	Melanoma	Physical Activity	Acceleration in 10-20 Min Inactivity Bouts (Weighted)	ACC_day_IN_bts_10_20_mg_wei	Tertile	T2	ACC_day_IN_bts_10_20_mg_weiCat2	adiposity_metabolic	Adiposity/Metabolic	0.83 [0.66;1.05]	0.118351586469633	0.626984700331466	Inverse	131	31719	95168	439	FALSE	sex + race + tdi + smoking + alcohol + all_cancer_fh + season + bmi + dm
Melanoma	Melanoma	Sleep	Sleep Efficiency After Onset (Plain)	sleep_efficiency_after_onset_pla	Tertile	T2	sleep_efficiency_after_onset_plaCat2	adiposity_metabolic	Adiposity/Metabolic	1.21 [0.95;1.53]	0.119235211149585	0.0386871381107136	Positive	151	31722	95175	439	FALSE	sex + race + tdi + smoking + alcohol + all_cancer_fh + season + bmi + dm
Melanoma	Melanoma	Physical Activity	W0.5 of Inactivity Fragment Durations During Waking Time (Weighted)	FRAG_W0.5_dur_IN_day_wei	Tertile	T3	FRAG_W0.5_dur_IN_day_weiCat3	adiposity_metabolic	Adiposity/Metabolic	1.20 [0.95;1.52]	0.119424386878481	0.121252645015727	Positive	179	31722	95170	439	FALSE	sex + race + tdi + smoking + alcohol + all_cancer_fh + season + bmi + dm
Melanoma	Melanoma	Sleep	Transition Probability Wake to Sleep During Sleep Period	FRAG_TP_wake2sleep_spt	Tertile	T3	FRAG_TP_wake2sleep_sptCat3	adiposity_metabolic	Adiposity/Metabolic	1.20 [0.95;1.52]	0.11998503837618	0.118600659293434	Positive	154	31711	95175	439	FALSE	sex + race + tdi + smoking + alcohol + all_cancer_fh + season + bmi + dm
Melanoma	Melanoma	Physical Activity	Total Inactivity Acceleration (Plain)	ACC_day_total_IN_mg_pla	Tertile	T3	ACC_day_total_IN_mg_plaCat3	adiposity_metabolic	Adiposity/Metabolic	0.83 [0.65;1.05]	0.122264702147335	0.133626406363249	Inverse	119	31734	95175	439	FALSE	sex + race + tdi + smoking + alcohol + all_cancer_fh + season + bmi + dm
Melanoma	Melanoma	Physical Activity	Transition Probability Physical Inactivity to LIPA During Waking Time	FRAG_TP_IN2LIPA_day	Tertile	T3	FRAG_TP_IN2LIPA_dayCat3	adiposity_metabolic	Adiposity/Metabolic	0.83 [0.66;1.05]	0.124081249734407	0.132102503531026	Inverse	130	31735	95175	439	FALSE	sex + race + tdi + smoking + alcohol + all_cancer_fh + season + bmi + dm
Melanoma	Melanoma	Physical Activity	Mean Inactivity Fragment Duration During Waking Time (Plain)	FRAG_mean_dur_IN_day_pla	Tertile	T2	FRAG_mean_dur_IN_day_plaCat2	adiposity_metabolic	Adiposity/Metabolic	1.21 [0.95;1.54]	0.12490574802951	0.0511155184275605	Positive	153	31723	95175	439	FALSE	sex + race + tdi + smoking + alcohol + all_cancer_fh + season + bmi + dm
Melanoma	Melanoma	Physical Activity	Number of Activity Fragments During Waking Time (Weighted)	FRAG_Nfrag_PA_day_wei	Tertile	T2	FRAG_Nfrag_PA_day_weiCat2	adiposity_metabolic	Adiposity/Metabolic	0.84 [0.67;1.05]	0.127841777058057	0.0250747745688842	Inverse	143	31718	95175	439	FALSE	sex + race + tdi + smoking + alcohol + all_cancer_fh + season + bmi + dm
Melanoma	Melanoma	Physical Activity	Number of Activity-to-Inactivity Transitions During Waking Time (Weighted)	FRAG_Nfrag_PA2IN_day_wei	Tertile	T2	FRAG_Nfrag_PA2IN_day_weiCat2	adiposity_metabolic	Adiposity/Metabolic	0.84 [0.67;1.05]	0.127841777058057	0.0250747745688842	Inverse	143	31718	95175	439	FALSE	sex + race + tdi + smoking + alcohol + all_cancer_fh + season + bmi + dm
Melanoma	Melanoma	Circadian Rhythm	Self-Similarity Parameter	SSP	Tertile	T3	SSPCat3	adiposity_metabolic	Adiposity/Metabolic	1.20 [0.95;1.51]	0.130590023920039	0.127574302786761	Positive	166	31707	95175	439	FALSE	sex + race + tdi + smoking + alcohol + all_cancer_fh + season + bmi + dm
Melanoma	Melanoma	Physical Activity	Transition Probability Physical Inactivity to LIPA During Waking Time (Weighted)	FRAG_TP_IN2LIPA_day_wei	Tertile	T2	FRAG_TP_IN2LIPA_day_weiCat2	adiposity_metabolic	Adiposity/Metabolic	0.84 [0.67;1.05]	0.134695466772798	0.0514055470500472	Inverse	142	31721	95175	439	FALSE	sex + race + tdi + smoking + alcohol + all_cancer_fh + season + bmi + dm
Melanoma	Melanoma	Physical Activity	Mean Activity Fragment Duration During Waking Time	FRAG_mean_dur_PA_day	Tertile	T2	FRAG_mean_dur_PA_dayCat2	adiposity_metabolic	Adiposity/Metabolic	1.20 [0.95;1.51]	0.135463054037066	0.275486507816363	Positive	156	31740	95174	439	FALSE	sex + race + tdi + smoking + alcohol + all_cancer_fh + season + bmi + dm
Melanoma	Melanoma	Physical Activity	Power-Law Alpha of Activity Fragment Durations During Waking Time (Plain)	FRAG_alpha_dur_PA_day_pla	Tertile	T3	FRAG_alpha_dur_PA_day_plaCat3	adiposity_metabolic	Adiposity/Metabolic	0.84 [0.66;1.06]	0.136855179469167	0.137432167257471	Inverse	133	31741	95170	439	FALSE	sex + race + tdi + smoking + alcohol + all_cancer_fh + season + bmi + dm
Melanoma	Melanoma	Physical Activity	Coefficient of Variance of Activity Fragment Durations During Waking Time (Weighted)	FRAG_CoV_dur_PA_day_wei	Tertile	T3	FRAG_CoV_dur_PA_day_weiCat3	adiposity_metabolic	Adiposity/Metabolic	0.84 [0.67;1.06]	0.13903223218396699	0.125412433405988	Inverse	137	31747	95170	439	FALSE	sex + race + tdi + smoking + alcohol + all_cancer_fh + season + bmi + dm
Melanoma	Melanoma	Physical Activity	Standard Deviation of Physical Activity Fragment Durations During Waking Time	FRAG_SD_dur_PA_day	Tertile	T3	FRAG_SD_dur_PA_dayCat3	adiposity_metabolic	Adiposity/Metabolic	1.19 [0.94;1.51]	0.139708378915804	0.14113412427027	Positive	162	31713	95172	439	FALSE	sex + race + tdi + smoking + alcohol + all_cancer_fh + season + bmi + dm
Melanoma	Melanoma	Physical Activity	Power-Law Alpha of Activity Fragment Durations During Waking Time (Weighted)	FRAG_alpha_dur_PA_day_wei	Tertile	T3	FRAG_alpha_dur_PA_day_weiCat3	adiposity_metabolic	Adiposity/Metabolic	0.84 [0.66;1.06]	0.148065843254023	0.146267961470955	Inverse	130	31743	95170	439	FALSE	sex + race + tdi + smoking + alcohol + all_cancer_fh + season + bmi + dm
Melanoma	Melanoma	Physical Activity	Number of IN Fragments per Minute IN IN During Waking Time (Plain)	FRAG_NFragPM_IN_day_pla	Tertile	T2	FRAG_NFragPM_IN_day_plaCat2	adiposity_metabolic	Adiposity/Metabolic	0.85 [0.68;1.06]	0.14874650264607	0.0752113544365448	Inverse	142	31728	95175	439	FALSE	sex + race + tdi + smoking + alcohol + all_cancer_fh + season + bmi + dm
Melanoma	Melanoma	Circadian Rhythm	L10 Activity Level	L10VALUE	Tertile	T3	L10VALUECat3	adiposity_metabolic	Adiposity/Metabolic	0.84 [0.67;1.06]	0.151491852683693	0.158240512526945	Inverse	130	31746	95175	439	FALSE	sex + race + tdi + smoking + alcohol + all_cancer_fh + season + bmi + dm
Melanoma	Melanoma	Physical Activity	Duration in 60-90 Min Inactivity Bouts (Plain)	dur_day_IN_bts_60_90_min_pla	Tertile	T2	dur_day_IN_bts_60_90_min_plaCat2	adiposity_metabolic	Adiposity/Metabolic	0.84 [0.66;1.07]	0.15448535538267	0.709078636463405	Inverse	130	31717	95175	439	FALSE	sex + race + tdi + smoking + alcohol + all_cancer_fh + season + bmi + dm
Melanoma	Melanoma	Physical Activity	Number of 20-30 Min Inactivity Bouts (Plain)	Nbouts_day_IN_bts_20_30_pla	Tertile	T2	Nbouts_day_IN_bts_20_30_plaCat2	adiposity_metabolic	Adiposity/Metabolic	0.85 [0.68;1.06]	0.155553473072684	0.0319582015172211	Inverse	143	31732	95175	439	FALSE	sex + race + tdi + smoking + alcohol + all_cancer_fh + season + bmi + dm
Melanoma	Melanoma	Physical Activity	Duration in 20-30 Min Inactivity Bouts (Weighted)	dur_day_IN_bts_20_30_min_wei	Tertile	T3	dur_day_IN_bts_20_30_min_weiCat3	adiposity_metabolic	Adiposity/Metabolic	0.85 [0.67;1.07]	0.155857169178868	0.154582772418003	Inverse	135	31731	95175	439	FALSE	sex + race + tdi + smoking + alcohol + all_cancer_fh + season + bmi + dm
Melanoma	Melanoma	Physical Activity	Number of Inactivity Fragments During Waking Time (Weighted)	FRAG_Nfrag_IN_day_wei	Tertile	T2	FRAG_Nfrag_IN_day_weiCat2	adiposity_metabolic	Adiposity/Metabolic	0.85 [0.68;1.06]	0.156946982361958	0.0285840216482735	Inverse	144	31715	95175	439	FALSE	sex + race + tdi + smoking + alcohol + all_cancer_fh + season + bmi + dm
Melanoma	Melanoma	Physical Activity	Number of Inactivity-to-Activity Transitions During Waking Time (Weighted)	FRAG_Nfrag_IN2PA_day_wei	Tertile	T2	FRAG_Nfrag_IN2PA_day_weiCat2	adiposity_metabolic	Adiposity/Metabolic	0.85 [0.68;1.06]	0.156946982361958	0.0285840216482735	Inverse	144	31715	95175	439	FALSE	sex + race + tdi + smoking + alcohol + all_cancer_fh + season + bmi + dm
Melanoma	Melanoma	Physical Activity	Total Vigorous Physical Activity Acceleration (Plain)	ACC_day_total_VIG_mg_pla	Tertile	T2	ACC_day_total_VIG_mg_plaCat2	adiposity_metabolic	Adiposity/Metabolic	0.83 [0.63;1.08]	0.158341439416752	0.434950274912669	Inverse	101	22915	68776	327	FALSE	sex + race + tdi + smoking + alcohol + all_cancer_fh + season + bmi + dm
Melanoma	Melanoma	Physical Activity	Number of 60-90 Min Inactivity Bouts (Weighted)	Nbouts_day_IN_bts_60_90_wei	Tertile	T2	Nbouts_day_IN_bts_60_90_weiCat2	adiposity_metabolic	Adiposity/Metabolic	0.84 [0.67;1.07]	0.158462303642698	0.831136667803377	Inverse	131	31723	95175	439	FALSE	sex + race + tdi + smoking + alcohol + all_cancer_fh + season + bmi + dm
Melanoma	Melanoma	Physical Activity	Transition Probability Physical Inactivity to Activity During Waking Time	FRAG_TP_IN2PA_day	Tertile	T3	FRAG_TP_IN2PA_dayCat3	adiposity_metabolic	Adiposity/Metabolic	0.84 [0.66;1.07]	0.16234084083317	0.165683847843138	Inverse	126	31734	95175	439	FALSE	sex + race + tdi + smoking + alcohol + all_cancer_fh + season + bmi + dm
Melanoma	Melanoma	Physical Activity	x0.5 of Inactivity Fragment Durations During Waking Time	FRAG_x0.5_dur_IN_day	Tertile	T3	FRAG_x0.5_dur_IN_dayCat3	adiposity_metabolic	Adiposity/Metabolic	1.19 [0.93;1.52]	0.16271235839528	0.20213511039502	Positive	162	31729	95172	439	FALSE	sex + race + tdi + smoking + alcohol + all_cancer_fh + season + bmi + dm
Melanoma	Melanoma	Physical Activity	Power-Law Alpha of Inactivity Fragment Durations During Waking Time	FRAG_alpha_dur_IN_day	Tertile	T3	FRAG_alpha_dur_IN_dayCat3	adiposity_metabolic	Adiposity/Metabolic	0.84 [0.66;1.07]	0.162848141020095	0.163951855975722	Inverse	122	31738	95172	439	FALSE	sex + race + tdi + smoking + alcohol + all_cancer_fh + season + bmi + dm
Melanoma	Melanoma	Physical Activity	Number of 1-5 Min LIPA Bouts (Weighted)	Nbouts_day_LIG_bts_1_5_wei	Tertile	T3	Nbouts_day_LIG_bts_1_5_weiCat3	adiposity_metabolic	Adiposity/Metabolic	0.84 [0.65;1.08]	0.170233306232004	0.177630054977836	Inverse	117	31742	95175	439	FALSE	sex + race + tdi + smoking + alcohol + all_cancer_fh + season + bmi + dm
Melanoma	Melanoma	Physical Activity	Number of Inactivity-to-LIPA Transitions During Waking Time (Plain)	FRAG_Nfrag_IN2LIPA_day_pla	Tertile	T2	FRAG_Nfrag_IN2LIPA_day_plaCat2	adiposity_metabolic	Adiposity/Metabolic	0.86 [0.69;1.07]	0.170383071504522	0.0185557258002562	Inverse	145	31717	95175	439	FALSE	sex + race + tdi + smoking + alcohol + all_cancer_fh + season + bmi + dm
Melanoma	Melanoma	Physical Activity	x0.5 of Inactivity Fragment Durations During Waking Time	FRAG_x0.5_dur_IN_day	Tertile	T2	FRAG_x0.5_dur_IN_dayCat2	adiposity_metabolic	Adiposity/Metabolic	1.18 [0.93;1.50]	0.172478867225566	0.20213511039502	Positive	155	31704	95172	439	FALSE	sex + race + tdi + smoking + alcohol + all_cancer_fh + season + bmi + dm
Melanoma	Melanoma	Physical Activity	Number of 10-Min MVPA Bouts (Plain)	Nbouts_day_MVPA_bts_10_pla	Tertile	T2	Nbouts_day_MVPA_bts_10_plaCat2	adiposity_metabolic	Adiposity/Metabolic	1.17 [0.93;1.48]	0.1789104354798	0.999742073244	Positive	163	31730	95175	439	FALSE	sex + race + tdi + smoking + alcohol + all_cancer_fh + season + bmi + dm
Melanoma	Melanoma	Physical Activity	Coefficient of Variance of Activity Fragment Durations During Waking Time (Plain)	FRAG_CoV_dur_PA_day_pla	Tertile	T3	FRAG_CoV_dur_PA_day_plaCat3	adiposity_metabolic	Adiposity/Metabolic	0.85 [0.68;1.08]	0.179417670908151	0.172999163562581	Inverse	133	31747	95170	439	FALSE	sex + race + tdi + smoking + alcohol + all_cancer_fh + season + bmi + dm
Melanoma	Melanoma	Physical Activity	Duration in 1-5 Min LIPA Bouts (Plain)	dur_day_LIG_bts_1_5_min_pla	Tertile	T3	dur_day_LIG_bts_1_5_min_plaCat3	adiposity_metabolic	Adiposity/Metabolic	0.84 [0.66;1.08]	0.181555594240881	0.189087219552404	Inverse	119	31748	95175	439	FALSE	sex + race + tdi + smoking + alcohol + all_cancer_fh + season + bmi + dm
Melanoma	Melanoma	Physical Activity	Acceleration in 30-60 Min Inactivity Bouts (Weighted)	ACC_day_IN_bts_30_60_mg_wei	Tertile	T2	ACC_day_IN_bts_30_60_mg_weiCat2	adiposity_metabolic	Adiposity/Metabolic	1.16 [0.93;1.46]	0.182827425809327	0.838091667838786	Positive	163	31733	95160	439	FALSE	sex + race + tdi + smoking + alcohol + all_cancer_fh + season + bmi + dm
Melanoma	Melanoma	Circadian Rhythm	Cosinor Mesor	cosinor_mes	Tertile	T3	cosinor_mesCat3	adiposity_metabolic	Adiposity/Metabolic	0.85 [0.67;1.08]	0.186381788148508	0.188134916684218	Inverse	127	31755	95175	439	FALSE	sex + race + tdi + smoking + alcohol + all_cancer_fh + season + bmi + dm
Melanoma	Melanoma	Circadian Rhythm	L10 Activity Level	L10VALUE	Tertile	T2	L10VALUECat2	adiposity_metabolic	Adiposity/Metabolic	0.86 [0.69;1.08]	0.188250510647755	0.158240512526945	Inverse	140	31733	95175	439	FALSE	sex + race + tdi + smoking + alcohol + all_cancer_fh + season + bmi + dm
Melanoma	Melanoma	Physical Activity	Mean LIPA Fragment Duration During Waking Time (Weighted)	FRAG_mean_dur_LIPA_day_wei	Tertile	T3	FRAG_mean_dur_LIPA_day_weiCat3	adiposity_metabolic	Adiposity/Metabolic	1.18 [0.92;1.51]	0.190615568936824	0.207992593906482	Positive	160	31694	95174	439	FALSE	sex + race + tdi + smoking + alcohol + all_cancer_fh + season + bmi + dm
Melanoma	Melanoma	Physical Activity	Mean MVPA Fragment Duration During Waking Time (Plain)	FRAG_mean_dur_MVPA_day_pla	Tertile	T3	FRAG_mean_dur_MVPA_day_plaCat3	adiposity_metabolic	Adiposity/Metabolic	1.17 [0.92;1.49]	0.190680854606441	0.202850795079828	Positive	160	31705	95156	439	FALSE	sex + race + tdi + smoking + alcohol + all_cancer_fh + season + bmi + dm
Melanoma	Melanoma	Physical Activity	Transition Probability Physical Inactivity to MVPA During Waking Time	FRAG_TP_IN2MVPA_day	Tertile	T3	FRAG_TP_IN2MVPA_dayCat3	adiposity_metabolic	Adiposity/Metabolic	0.84 [0.65;1.09]	0.191362200832467	0.170262499507453	Inverse	118	31755	95175	439	FALSE	sex + race + tdi + smoking + alcohol + all_cancer_fh + season + bmi + dm
Melanoma	Melanoma	Physical Activity	Duration in 20-30 Min Inactivity Bouts (Weighted)	dur_day_IN_bts_20_30_min_wei	Tertile	T2	dur_day_IN_bts_20_30_min_weiCat2	adiposity_metabolic	Adiposity/Metabolic	0.86 [0.69;1.08]	0.192448231620473	0.154582772418003	Inverse	140	31727	95175	439	FALSE	sex + race + tdi + smoking + alcohol + all_cancer_fh + season + bmi + dm
Melanoma	Melanoma	Physical Activity	Number of 5-10 Min LIPA Bouts (Weighted)	Nbouts_day_LIG_bts_5_10_wei	Tertile	T3	Nbouts_day_LIG_bts_5_10_weiCat3	adiposity_metabolic	Adiposity/Metabolic	0.86 [0.68;1.08]	0.192636731745663	0.190272324279055	Inverse	131	31744	95175	439	FALSE	sex + race + tdi + smoking + alcohol + all_cancer_fh + season + bmi + dm
Melanoma	Melanoma	Physical Activity	Number of PA Fragments per Minute IN PA During Waking Time (Plain)	FRAG_NFragPM_PA_day_pla	Tertile	T3	FRAG_NFragPM_PA_day_plaCat3	adiposity_metabolic	Adiposity/Metabolic	0.85 [0.67;1.09]	0.194498945508645	0.185051025291278	Inverse	128	31736	95175	439	FALSE	sex + race + tdi + smoking + alcohol + all_cancer_fh + season + bmi + dm
Melanoma	Melanoma	Circadian Rhythm	M5 Start Time	M5TIME_num	Tertile	T2	M5TIME_numCat2	adiposity_metabolic	Adiposity/Metabolic	0.86 [0.69;1.08]	0.195242687739702	0.0837120301223669	Inverse	145	31709	95175	439	FALSE	sex + race + tdi + smoking + alcohol + all_cancer_fh + season + bmi + dm
Melanoma	Melanoma	Physical Activity	Coefficient of Variance of Activity Fragment Durations During Waking Time (Plain)	FRAG_CoV_dur_PA_day_pla	Tertile	T2	FRAG_CoV_dur_PA_day_plaCat2	adiposity_metabolic	Adiposity/Metabolic	0.86 [0.69;1.08]	0.198727179669029	0.172999163562581	Inverse	140	31712	95170	439	FALSE	sex + race + tdi + smoking + alcohol + all_cancer_fh + season + bmi + dm
Melanoma	Melanoma	Physical Activity	Number of Inactivity-to-LIPA Transitions During Waking Time (Weighted)	FRAG_Nfrag_IN2LIPA_day_wei	Tertile	T2	FRAG_Nfrag_IN2LIPA_day_weiCat2	adiposity_metabolic	Adiposity/Metabolic	0.87 [0.69;1.08]	0.199168144624733	0.0210295398713011	Inverse	146	31716	95175	439	FALSE	sex + race + tdi + smoking + alcohol + all_cancer_fh + season + bmi + dm
Melanoma	Melanoma	Step Count	MVPA Steps	mean_mvpa_steps	Tertile	T2	mean_mvpa_stepsCat2	adiposity_metabolic	Adiposity/Metabolic	0.85 [0.67;1.09]	0.199192002351045	0.111792041118854	Inverse	126	31725	95175	439	FALSE	sex + race + tdi + smoking + alcohol + all_cancer_fh + season + bmi + dm
Melanoma	Melanoma	Physical Activity	W0.5 of Inactivity Fragment Durations During Waking Time	FRAG_W0.5_dur_IN_day	Tertile	T3	FRAG_W0.5_dur_IN_dayCat3	adiposity_metabolic	Adiposity/Metabolic	1.17 [0.92;1.47]	0.199639146945875	0.203988351523031	Positive	171	31725	95172	439	FALSE	sex + race + tdi + smoking + alcohol + all_cancer_fh + season + bmi + dm
Melanoma	Melanoma	Physical Activity	Duration in 30-60 Min Inactivity Bouts (Weighted)	dur_day_IN_bts_30_60_min_wei	Tertile	T2	dur_day_IN_bts_30_60_min_weiCat2	adiposity_metabolic	Adiposity/Metabolic	0.86 [0.69;1.08]	0.203213775611162	0.317902001708225	Inverse	139	31725	95175	439	FALSE	sex + race + tdi + smoking + alcohol + all_cancer_fh + season + bmi + dm
Melanoma	Melanoma	Physical Activity	Mean LIPA Fragment Duration During Waking Time (Plain)	FRAG_mean_dur_LIPA_day_pla	Tertile	T2	FRAG_mean_dur_LIPA_day_plaCat2	adiposity_metabolic	Adiposity/Metabolic	1.17 [0.92;1.49]	0.204133651709228	0.117878329714995	Positive	153	31725	95174	439	FALSE	sex + race + tdi + smoking + alcohol + all_cancer_fh + season + bmi + dm
Melanoma	Melanoma	Step Count	Peak 30-Minute Cadence	mean_peak_30min_cadence	Tertile	T3	mean_peak_30min_cadenceCat3	adiposity_metabolic	Adiposity/Metabolic	1.17 [0.92;1.48]	0.205680063647616	0.212591622837689	Positive	153	31742	95175	439	FALSE	sex + race + tdi + smoking + alcohol + all_cancer_fh + season + bmi + dm
Melanoma	Melanoma	Physical Activity	Mean MVPA Fragment Duration During Waking Time	FRAG_mean_dur_MVPA_day	Tertile	T3	FRAG_mean_dur_MVPA_dayCat3	adiposity_metabolic	Adiposity/Metabolic	1.17 [0.92;1.48]	0.206028122215939	0.227206611969128	Positive	159	31704	95156	439	FALSE	sex + race + tdi + smoking + alcohol + all_cancer_fh + season + bmi + dm
Melanoma	Melanoma	Physical Activity	x0.5 of Activity Fragment Durations During Waking Time (Plain)	FRAG_x0.5_dur_PA_day_pla	Tertile	T2	FRAG_x0.5_dur_PA_day_plaCat2	adiposity_metabolic	Adiposity/Metabolic	1.17 [0.92;1.49]	0.20907816317085	0.0201126238005744	Positive	146	31741	95170	439	FALSE	sex + race + tdi + smoking + alcohol + all_cancer_fh + season + bmi + dm
Melanoma	Melanoma	Physical Activity	Power-Law Alpha of Inactivity Fragment Durations During Waking Time (Plain)	FRAG_alpha_dur_IN_day_pla	Tertile	T3	FRAG_alpha_dur_IN_day_plaCat3	adiposity_metabolic	Adiposity/Metabolic	0.86 [0.67;1.09]	0.213580997759317	0.213909415278873	Inverse	123	31736	95170	439	FALSE	sex + race + tdi + smoking + alcohol + all_cancer_fh + season + bmi + dm
Melanoma	Melanoma	Physical Activity	Duration in 90-Min Inactivity Bouts (Weighted)	dur_day_IN_bts_90_min_wei	Tertile	T2	dur_day_IN_bts_90_min_weiCat2	adiposity_metabolic	Adiposity/Metabolic	1.17 [0.91;1.49]	0.213717304740234	0.0052581431402041	Positive	144	31710	95175	439	FALSE	sex + race + tdi + smoking + alcohol + all_cancer_fh + season + bmi + dm
Melanoma	Melanoma	Physical Activity	Duration in 5-10 Min LIPA Bouts (Weighted)	dur_day_LIG_bts_5_10_min_wei	Tertile	T3	dur_day_LIG_bts_5_10_min_weiCat3	adiposity_metabolic	Adiposity/Metabolic	0.86 [0.68;1.09]	0.214760807021839	0.215286490557857	Inverse	130	31743	95175	439	FALSE	sex + race + tdi + smoking + alcohol + all_cancer_fh + season + bmi + dm
Melanoma	Melanoma	Physical Activity	Standard Deviation of Inactivity Fragment Durations During Waking Time	FRAG_SD_dur_IN_day	Tertile	T2	FRAG_SD_dur_IN_dayCat2	adiposity_metabolic	Adiposity/Metabolic	1.17 [0.91;1.49]	0.215906782159021	0.0254247993440725	Positive	148	31732	95172	439	FALSE	sex + race + tdi + smoking + alcohol + all_cancer_fh + season + bmi + dm
Melanoma	Melanoma	Physical Activity	Transition Probability Physical Activity to Inactivity During Waking Time (Plain)	FRAG_TP_PA2IN_day_pla	Tertile	T3	FRAG_TP_PA2IN_day_plaCat3	adiposity_metabolic	Adiposity/Metabolic	0.86 [0.67;1.09]	0.217550474339982	0.207555910542783	Inverse	129	31733	95175	439	FALSE	sex + race + tdi + smoking + alcohol + all_cancer_fh + season + bmi + dm
Melanoma	Melanoma	Sleep	Sleep Period Time Duration	SptDuration_AD_T5A5_mn	Tertile	T3	SptDuration_AD_T5A5_mnCat3	adiposity_metabolic	Adiposity/Metabolic	1.17 [0.91;1.49]	0.219467893757961	0.21045546578837	Positive	144	31698	95175	439	FALSE	sex + race + tdi + smoking + alcohol + all_cancer_fh + season + bmi + dm
Melanoma	Melanoma	Physical Activity	Duration in 10-Min LIPA Bouts (Plain)	dur_day_LIG_bts_10_min_pla	Tertile	T2	dur_day_LIG_bts_10_min_plaCat2	adiposity_metabolic	Adiposity/Metabolic	1.15 [0.92;1.45]	0.22126337503664	0.811521584895318	Positive	162	31712	95175	439	FALSE	sex + race + tdi + smoking + alcohol + all_cancer_fh + season + bmi + dm
Melanoma	Melanoma	Physical Activity	Mean Activity Fragment Duration During Waking Time	FRAG_mean_dur_PA_day	Tertile	T3	FRAG_mean_dur_PA_dayCat3	adiposity_metabolic	Adiposity/Metabolic	1.16 [0.91;1.48]	0.223146036883731	0.275486507816363	Positive	153	31699	95174	439	FALSE	sex + race + tdi + smoking + alcohol + all_cancer_fh + season + bmi + dm
Melanoma	Melanoma	Physical Activity	Number of PA Fragments per Minute IN PA During Waking Time	FRAG_NFragPM_PA_day	Tertile	T3	FRAG_NFragPM_PA_dayCat3	adiposity_metabolic	Adiposity/Metabolic	0.86 [0.68;1.10]	0.223307329886782	0.215813904523174	Inverse	130	31734	95174	439	FALSE	sex + race + tdi + smoking + alcohol + all_cancer_fh + season + bmi + dm
Melanoma	Melanoma	Physical Activity	Transition Probability Physical Activity to Inactivity During Waking Time	FRAG_TP_PA2IN_day	Tertile	T3	FRAG_TP_PA2IN_dayCat3	adiposity_metabolic	Adiposity/Metabolic	0.86 [0.68;1.10]	0.227957865575433	0.222074488815271	Inverse	131	31732	95175	439	FALSE	sex + race + tdi + smoking + alcohol + all_cancer_fh + season + bmi + dm
Melanoma	Melanoma	Physical Activity	Standard Deviation of Physical Activity Fragment Durations During Waking Time (Plain)	FRAG_SD_dur_PA_day_pla	Tertile	T2	FRAG_SD_dur_PA_day_plaCat2	adiposity_metabolic	Adiposity/Metabolic	1.16 [0.91;1.46]	0.228317815847074	0.289788517174632	Positive	152	31716	95170	439	FALSE	sex + race + tdi + smoking + alcohol + all_cancer_fh + season + bmi + dm
Melanoma	Melanoma	Circadian Rhythm	L5 Start Time	L5TIME_num	Tertile	T2	L5TIME_numCat2	adiposity_metabolic	Adiposity/Metabolic	0.87 [0.68;1.10]	0.231695525208846	0.738546907360773	Inverse	132	31721	95175	439	FALSE	sex + race + tdi + smoking + alcohol + all_cancer_fh + season + bmi + dm
Melanoma	Melanoma	Physical Activity	Acceleration in 10-20 Min Inactivity Bouts (Plain)	ACC_day_IN_bts_10_20_mg_pla	Tertile	T2	ACC_day_IN_bts_10_20_mg_plaCat2	adiposity_metabolic	Adiposity/Metabolic	0.87 [0.69;1.10]	0.23503653542034	0.704683872682273	Inverse	135	31718	95168	439	FALSE	sex + race + tdi + smoking + alcohol + all_cancer_fh + season + bmi + dm
Melanoma	Melanoma	Physical Activity	Number of 10-Min MVPA Bouts (Weighted)	Nbouts_day_MVPA_bts_10_wei	Tertile	T2	Nbouts_day_MVPA_bts_10_weiCat2	adiposity_metabolic	Adiposity/Metabolic	1.15 [0.91;1.45]	0.235399077643484	0.809325871505636	Positive	160	31733	95175	439	FALSE	sex + race + tdi + smoking + alcohol + all_cancer_fh + season + bmi + dm
Melanoma	Melanoma	Sleep	WASO (Wake After Sleep Onset)	WASO_AD_T5A5_mn	Tertile	T2	WASO_AD_T5A5_mnCat2	adiposity_metabolic	Adiposity/Metabolic	0.87 [0.69;1.10]	0.23560414298201	0.504664985147991	Inverse	136	31742	95175	439	FALSE	sex + race + tdi + smoking + alcohol + all_cancer_fh + season + bmi + dm
Melanoma	Melanoma	Physical Activity	Duration in 10-Min LIPA Bouts (Weighted)	dur_day_LIG_bts_10_min_wei	Tertile	T2	dur_day_LIG_bts_10_min_weiCat2	adiposity_metabolic	Adiposity/Metabolic	1.15 [0.91;1.45]	0.236435769921181	0.975325647529861	Positive	160	31709	95175	439	FALSE	sex + race + tdi + smoking + alcohol + all_cancer_fh + season + bmi + dm
Melanoma	Melanoma	Physical Activity	Mean MVPA Fragment Duration During Waking Time (Weighted)	FRAG_mean_dur_MVPA_day_wei	Tertile	T3	FRAG_mean_dur_MVPA_day_weiCat3	adiposity_metabolic	Adiposity/Metabolic	1.16 [0.91;1.47]	0.236549614238771	0.261381755128346	Positive	158	31706	95156	439	FALSE	sex + race + tdi + smoking + alcohol + all_cancer_fh + season + bmi + dm
Melanoma	Melanoma	Physical Activity	Duration in 10-Min MVPA Bouts (Weighted)	dur_day_MVPA_bts_10_min_wei	Tertile	T2	dur_day_MVPA_bts_10_min_weiCat2	adiposity_metabolic	Adiposity/Metabolic	1.15 [0.91;1.46]	0.240277939878437	0.508620317741975	Positive	156	31722	95175	439	FALSE	sex + race + tdi + smoking + alcohol + all_cancer_fh + season + bmi + dm
Melanoma	Melanoma	Physical Activity	x0.5 of Activity Fragment Durations During Waking Time	FRAG_x0.5_dur_PA_day	Tertile	T3	FRAG_x0.5_dur_PA_dayCat3	adiposity_metabolic	Adiposity/Metabolic	1.15 [0.91;1.47]	0.241510670710759	0.260731485757308	Positive	156	31697	95172	439	FALSE	sex + race + tdi + smoking + alcohol + all_cancer_fh + season + bmi + dm
Melanoma	Melanoma	Physical Activity	Power-Law Alpha of Activity Fragment Durations During Waking Time	FRAG_alpha_dur_PA_day	Tertile	T3	FRAG_alpha_dur_PA_dayCat3	adiposity_metabolic	Adiposity/Metabolic	0.87 [0.68;1.10]	0.241794439166784	0.238719214682356	Inverse	132	31736	95172	439	FALSE	sex + race + tdi + smoking + alcohol + all_cancer_fh + season + bmi + dm
Melanoma	Melanoma	Physical Activity	Duration in 60-90 Min Inactivity Bouts (Weighted)	dur_day_IN_bts_60_90_min_wei	Tertile	T2	dur_day_IN_bts_60_90_min_weiCat2	adiposity_metabolic	Adiposity/Metabolic	0.87 [0.69;1.10]	0.241890762243206	0.619559939914692	Inverse	132	31719	95175	439	FALSE	sex + race + tdi + smoking + alcohol + all_cancer_fh + season + bmi + dm
Melanoma	Melanoma	Physical Activity	Transition Probability Physical Inactivity to MVPA During Waking Time (Plain)	FRAG_TP_IN2MVPA_day_pla	Tertile	T3	FRAG_TP_IN2MVPA_day_plaCat3	adiposity_metabolic	Adiposity/Metabolic	0.86 [0.67;1.11]	0.244035735797908	0.244149985520364	Inverse	124	31755	95175	439	FALSE	sex + race + tdi + smoking + alcohol + all_cancer_fh + season + bmi + dm
Melanoma	Melanoma	Physical Activity	Standard Deviation of Physical Activity Fragment Durations During Waking Time (Plain)	FRAG_SD_dur_PA_day_pla	Tertile	T3	FRAG_SD_dur_PA_day_plaCat3	adiposity_metabolic	Adiposity/Metabolic	1.15 [0.91;1.46]	0.244901683490717	0.289788517174632	Positive	155	31716	95170	439	FALSE	sex + race + tdi + smoking + alcohol + all_cancer_fh + season + bmi + dm
Melanoma	Melanoma	Physical Activity	Number of IN Fragments per Minute IN IN During Waking Time (Weighted)	FRAG_NFragPM_IN_day_wei	Tertile	T2	FRAG_NFragPM_IN_day_weiCat2	adiposity_metabolic	Adiposity/Metabolic	0.88 [0.70;1.10]	0.245170608478431	0.0521498169328597	Inverse	146	31726	95175	439	FALSE	sex + race + tdi + smoking + alcohol + all_cancer_fh + season + bmi + dm
Melanoma	Melanoma	Physical Activity	Number of 10-20 Min Inactivity Bouts (Weighted)	Nbouts_day_IN_bts_10_20_wei	Tertile	T3	Nbouts_day_IN_bts_10_20_weiCat3	adiposity_metabolic	Adiposity/Metabolic	0.87 [0.68;1.10]	0.245413587649419	0.251336560138444	Inverse	124	31742	95175	439	FALSE	sex + race + tdi + smoking + alcohol + all_cancer_fh + season + bmi + dm
Melanoma	Melanoma	Physical Activity	Acceleration in 10-Min MVPA Bouts (Weighted)	ACC_day_MVPA_bts_10_mg_wei	Tertile	T3	ACC_day_MVPA_bts_10_mg_weiCat3	adiposity_metabolic	Adiposity/Metabolic	0.87 [0.68;1.11]	0.245909368006643	0.248639720105495	Inverse	133	30615	91826	425	FALSE	sex + race + tdi + smoking + alcohol + all_cancer_fh + season + bmi + dm
Melanoma	Melanoma	Physical Activity	Number of 10-20 Min Inactivity Bouts (Plain)	Nbouts_day_IN_bts_10_20_pla	Tertile	T3	Nbouts_day_IN_bts_10_20_plaCat3	adiposity_metabolic	Adiposity/Metabolic	0.87 [0.69;1.10]	0.247464180336347	0.246712250731767	Inverse	125	31742	95175	439	FALSE	sex + race + tdi + smoking + alcohol + all_cancer_fh + season + bmi + dm
Melanoma	Melanoma	Light	Nighttime Light	nighttime_light	Tertile	T2	nighttime_lightCat2	adiposity_metabolic	Adiposity/Metabolic	1.14 [0.91;1.44]	0.25359039800105	0.583841413188431	Positive	159	31463	94407	439	FALSE	sex + race + tdi + smoking + alcohol + all_cancer_fh + season + bmi + dm
Melanoma	Melanoma	Physical Activity	Number of 10-Min LIPA Bouts (Weighted)	Nbouts_day_LIG_bts_10_wei	Tertile	T2	Nbouts_day_LIG_bts_10_weiCat2	adiposity_metabolic	Adiposity/Metabolic	1.14 [0.91;1.43]	0.257222928680087	0.822879210216644	Positive	161	31725	95175	439	FALSE	sex + race + tdi + smoking + alcohol + all_cancer_fh + season + bmi + dm
Melanoma	Melanoma	Physical Activity	Power-Law Alpha of Inactivity Fragment Durations During Waking Time (Weighted)	FRAG_alpha_dur_IN_day_wei	Tertile	T3	FRAG_alpha_dur_IN_day_weiCat3	adiposity_metabolic	Adiposity/Metabolic	0.87 [0.68;1.11]	0.25988091591449197	0.259494241002	Inverse	124	31731	95170	439	FALSE	sex + race + tdi + smoking + alcohol + all_cancer_fh + season + bmi + dm
Melanoma	Melanoma	Physical Activity	Duration in 5-10 Min LIPA Bouts (Plain)	dur_day_LIG_bts_5_10_min_pla	Tertile	T3	dur_day_LIG_bts_5_10_min_plaCat3	adiposity_metabolic	Adiposity/Metabolic	0.87 [0.69;1.11]	0.262618845752435	0.261505628580096	Inverse	132	31745	95175	439	FALSE	sex + race + tdi + smoking + alcohol + all_cancer_fh + season + bmi + dm
Melanoma	Melanoma	Physical Activity	Number of IN Fragments per Minute IN IN During Waking Time	FRAG_NFragPM_IN_day	Tertile	T2	FRAG_NFragPM_IN_dayCat2	adiposity_metabolic	Adiposity/Metabolic	0.88 [0.70;1.10]	0.266382742949668	0.0954871911960003	Inverse	145	31721	95174	439	FALSE	sex + race + tdi + smoking + alcohol + all_cancer_fh + season + bmi + dm
Melanoma	Melanoma	Physical Activity	Overall Acceleration	ENMO_fullRecordingMean	Tertile	T3	ENMO_fullRecordingMeanCat3	adiposity_metabolic	Adiposity/Metabolic	0.87 [0.68;1.11]	0.269468199635063	0.273673271901533	Inverse	131	31752	95175	439	FALSE	sex + race + tdi + smoking + alcohol + all_cancer_fh + season + bmi + dm
Melanoma	Melanoma	Physical Activity	W0.5 of Inactivity Fragment Durations During Waking Time (Weighted)	FRAG_W0.5_dur_IN_day_wei	Tertile	T2	FRAG_W0.5_dur_IN_day_weiCat2	adiposity_metabolic	Adiposity/Metabolic	0.87 [0.68;1.11]	0.272930171886284	0.121252645015727	Inverse	126	31713	95170	439	FALSE	sex + race + tdi + smoking + alcohol + all_cancer_fh + season + bmi + dm
Melanoma	Melanoma	Physical Activity	Mean LIPA Fragment Duration During Waking Time	FRAG_mean_dur_LIPA_day	Tertile	T2	FRAG_mean_dur_LIPA_dayCat2	adiposity_metabolic	Adiposity/Metabolic	1.14 [0.90;1.45]	0.273849123084468	0.353028136279984	Positive	155	31733	95174	439	FALSE	sex + race + tdi + smoking + alcohol + all_cancer_fh + season + bmi + dm
Melanoma	Melanoma	Physical Activity	Acceleration in 60-90 Min Inactivity Bouts (Plain)	ACC_day_IN_bts_60_90_mg_pla	Tertile	T2	ACC_day_IN_bts_60_90_mg_plaCat2	adiposity_metabolic	Adiposity/Metabolic	1.13 [0.90;1.42]	0.274992227034904	0.89388181815045	Positive	160	31604	94818	437	FALSE	sex + race + tdi + smoking + alcohol + all_cancer_fh + season + bmi + dm
Melanoma	Melanoma	Physical Activity	Number of Activity Fragments During Sleep Period	FRAG_Nfrag_PA_spt	Tertile	T3	FRAG_Nfrag_PA_sptCat3	adiposity_metabolic	Adiposity/Metabolic	0.88 [0.70;1.11]	0.278803884199976	0.317320063936586	Inverse	142	31728	95175	439	FALSE	sex + race + tdi + smoking + alcohol + all_cancer_fh + season + bmi + dm
Melanoma	Melanoma	Physical Activity	Number of Inactivity Fragments During Sleep Period	FRAG_Nfrag_IN_spt	Tertile	T3	FRAG_Nfrag_IN_sptCat3	adiposity_metabolic	Adiposity/Metabolic	0.88 [0.70;1.11]	0.278929979050107	0.317488853034642	Inverse	142	31728	95175	439	FALSE	sex + race + tdi + smoking + alcohol + all_cancer_fh + season + bmi + dm
Melanoma	Melanoma	Physical Activity	Transition Probability Physical Inactivity to Activity During Waking Time	FRAG_TP_IN2PA_day	Tertile	T2	FRAG_TP_IN2PA_dayCat2	adiposity_metabolic	Adiposity/Metabolic	0.88 [0.70;1.11]	0.280878599740491	0.165683847843138	Inverse	144	31721	95175	439	FALSE	sex + race + tdi + smoking + alcohol + all_cancer_fh + season + bmi + dm
Melanoma	Melanoma	Step Count	MVPA Steps	mean_mvpa_steps	Tertile	T3	mean_mvpa_stepsCat3	adiposity_metabolic	Adiposity/Metabolic	1.13 [0.90;1.42]	0.283306715642871	0.111792041118854	Positive	164	31728	95175	439	FALSE	sex + race + tdi + smoking + alcohol + all_cancer_fh + season + bmi + dm
Melanoma	Melanoma	Physical Activity	x0.5 of Inactivity Fragment Durations During Waking Time (Plain)	FRAG_x0.5_dur_IN_day_pla	Tertile	T3	FRAG_x0.5_dur_IN_day_plaCat3	adiposity_metabolic	Adiposity/Metabolic	1.14 [0.89;1.46]	0.291310084470157	0.410672688183007	Positive	155	31728	95170	439	FALSE	sex + race + tdi + smoking + alcohol + all_cancer_fh + season + bmi + dm
Melanoma	Melanoma	Physical Activity	Mean Activity Fragment Duration During Waking Time (Weighted)	FRAG_mean_dur_PA_day_wei	Tertile	T2	FRAG_mean_dur_PA_day_weiCat2	adiposity_metabolic	Adiposity/Metabolic	1.14 [0.90;1.44]	0.293074804876906	0.10027885799679	Positive	148	31737	95175	439	FALSE	sex + race + tdi + smoking + alcohol + all_cancer_fh + season + bmi + dm
Melanoma	Melanoma	Physical Activity	x0.5 of Inactivity Fragment Durations During Waking Time (Weighted)	FRAG_x0.5_dur_IN_day_wei	Tertile	T3	FRAG_x0.5_dur_IN_day_weiCat3	adiposity_metabolic	Adiposity/Metabolic	1.14 [0.89;1.46]	0.294069774103095	0.41448332464574	Positive	155	31726	95170	439	FALSE	sex + race + tdi + smoking + alcohol + all_cancer_fh + season + bmi + dm
Melanoma	Melanoma	Physical Activity	Number of Inactivity-to-LIPA Transitions During Waking Time	FRAG_Nfrag_IN2LIPA_day	Tertile	T3	FRAG_Nfrag_IN2LIPA_dayCat3	adiposity_metabolic	Adiposity/Metabolic	0.88 [0.70;1.11]	0.294084890027762	0.289573694680874	Inverse	133	31736	95175	439	FALSE	sex + race + tdi + smoking + alcohol + all_cancer_fh + season + bmi + dm
Melanoma	Melanoma	Physical Activity	Transition Probability Physical Activity to Inactivity During Waking Time (Weighted)	FRAG_TP_PA2IN_day_wei	Tertile	T3	FRAG_TP_PA2IN_day_weiCat3	adiposity_metabolic	Adiposity/Metabolic	0.88 [0.69;1.12]	0.29479728986635	0.286127453725726	Inverse	133	31730	95175	439	FALSE	sex + race + tdi + smoking + alcohol + all_cancer_fh + season + bmi + dm
Melanoma	Melanoma	Physical Activity	x0.5 of Activity Fragment Durations During Waking Time	FRAG_x0.5_dur_PA_day	Tertile	T2	FRAG_x0.5_dur_PA_dayCat2	adiposity_metabolic	Adiposity/Metabolic	1.13 [0.90;1.44]	0.29532688396567	0.260731485757308	Positive	151	31738	95172	439	FALSE	sex + race + tdi + smoking + alcohol + all_cancer_fh + season + bmi + dm
Melanoma	Melanoma	Physical Activity	Number of 20-30 Min Inactivity Bouts (Weighted)	Nbouts_day_IN_bts_20_30_wei	Tertile	T2	Nbouts_day_IN_bts_20_30_weiCat2	adiposity_metabolic	Adiposity/Metabolic	0.89 [0.71;1.11]	0.295611554068144	0.0309483556190554	Inverse	147	31737	95175	439	FALSE	sex + race + tdi + smoking + alcohol + all_cancer_fh + season + bmi + dm
Melanoma	Melanoma	Physical Activity	Number of Inactivity-to-MVPA Transitions During Waking Time	FRAG_Nfrag_IN2MVPA_day	Tertile	T3	FRAG_Nfrag_IN2MVPA_dayCat3	adiposity_metabolic	Adiposity/Metabolic	0.87 [0.68;1.13]	0.296699615940239	0.294173816700043	Inverse	118	31752	95175	439	FALSE	sex + race + tdi + smoking + alcohol + all_cancer_fh + season + bmi + dm
Melanoma	Melanoma	Circadian Rhythm	M5 Activity Level	M5VALUE	Tertile	T2	M5VALUECat2	adiposity_metabolic	Adiposity/Metabolic	1.13 [0.90;1.43]	0.300787459531864	0.811045403705435	Positive	156	31714	95175	439	FALSE	sex + race + tdi + smoking + alcohol + all_cancer_fh + season + bmi + dm
Melanoma	Melanoma	Physical Activity	Duration in 10-20 Min Inactivity Bouts (Weighted)	dur_day_IN_bts_10_20_min_wei	Tertile	T2	dur_day_IN_bts_10_20_min_weiCat2	adiposity_metabolic	Adiposity/Metabolic	0.89 [0.71;1.11]	0.301066167311302	0.450797737988925	Inverse	139	31703	95175	439	FALSE	sex + race + tdi + smoking + alcohol + all_cancer_fh + season + bmi + dm
Melanoma	Melanoma	Physical Activity	Acceleration in 60-90 Min Inactivity Bouts (Weighted)	ACC_day_IN_bts_60_90_mg_wei	Tertile	T2	ACC_day_IN_bts_60_90_mg_weiCat2	adiposity_metabolic	Adiposity/Metabolic	1.13 [0.90;1.41]	0.301896950651233	0.658336961174823	Positive	161	31613	94818	437	FALSE	sex + race + tdi + smoking + alcohol + all_cancer_fh + season + bmi + dm
Melanoma	Melanoma	Physical Activity	Number of Inactivity-to-MVPA Transitions During Waking Time	FRAG_Nfrag_IN2MVPA_day	Tertile	T2	FRAG_Nfrag_IN2MVPA_dayCat2	adiposity_metabolic	Adiposity/Metabolic	1.12 [0.90;1.41]	0.302507461814959	0.294173816700043	Positive	167	31727	95175	439	FALSE	sex + race + tdi + smoking + alcohol + all_cancer_fh + season + bmi + dm
Melanoma	Melanoma	Physical Activity	Acceleration in 10-Min MVPA Bouts (Plain)	ACC_day_MVPA_bts_10_mg_pla	Tertile	T3	ACC_day_MVPA_bts_10_mg_plaCat3	adiposity_metabolic	Adiposity/Metabolic	0.88 [0.69;1.12]	0.304027841888628	0.293087523282717	Inverse	133	30610	91826	425	FALSE	sex + race + tdi + smoking + alcohol + all_cancer_fh + season + bmi + dm
Melanoma	Melanoma	Circadian Rhythm	L10 Start Time	L10TIME_num	Tertile	T2	L10TIME_numCat2	adiposity_metabolic	Adiposity/Metabolic	0.89 [0.71;1.11]	0.305639073085714	0.384943835154221	Inverse	141	31722	95175	439	FALSE	sex + race + tdi + smoking + alcohol + all_cancer_fh + season + bmi + dm
Melanoma	Melanoma	Physical Activity	Total Moderate Physical Activity Duration (Weighted)	dur_day_total_MOD_min_wei	Tertile	T2	dur_day_total_MOD_min_weiCat2	adiposity_metabolic	Adiposity/Metabolic	1.13 [0.89;1.42]	0.307608194145055	0.719259661782856	Positive	156	31737	95175	439	FALSE	sex + race + tdi + smoking + alcohol + all_cancer_fh + season + bmi + dm
Melanoma	Melanoma	Physical Activity	Total Vigorous Physical Activity Duration (Plain)	dur_day_total_VIG_min_pla	Tertile	T2	dur_day_total_VIG_min_plaCat2	adiposity_metabolic	Adiposity/Metabolic	1.13 [0.89;1.42]	0.308413921189775	0.746565066320374	Positive	160	31730	95175	439	FALSE	sex + race + tdi + smoking + alcohol + all_cancer_fh + season + bmi + dm
Melanoma	Melanoma	Physical Activity	Gini Index of Activity Fragment Durations During Waking Time	FRAG_Gini_dur_PA_day	Tertile	T3	FRAG_Gini_dur_PA_dayCat3	adiposity_metabolic	Adiposity/Metabolic	1.13 [0.89;1.42]	0.310274314616039	0.306814265078892	Positive	157	31734	95172	439	FALSE	sex + race + tdi + smoking + alcohol + all_cancer_fh + season + bmi + dm
Melanoma	Melanoma	Physical Activity	Mean LIPA Fragment Duration During Waking Time	FRAG_mean_dur_LIPA_day	Tertile	T3	FRAG_mean_dur_LIPA_dayCat3	adiposity_metabolic	Adiposity/Metabolic	1.14 [0.89;1.46]	0.311509565776183	0.353028136279984	Positive	156	31692	95174	439	FALSE	sex + race + tdi + smoking + alcohol + all_cancer_fh + season + bmi + dm
Melanoma	Melanoma	Physical Activity	Duration in 30-60 Min Inactivity Bouts (Weighted)	dur_day_IN_bts_30_60_min_wei	Tertile	T3	dur_day_IN_bts_30_60_min_weiCat3	adiposity_metabolic	Adiposity/Metabolic	0.89 [0.71;1.12]	0.313116475200509	0.317902001708225	Inverse	144	31730	95175	439	FALSE	sex + race + tdi + smoking + alcohol + all_cancer_fh + season + bmi + dm
Melanoma	Melanoma	Circadian Rhythm	Autocorrelation Phi	phi	Tertile	T3	phiCat3	adiposity_metabolic	Adiposity/Metabolic	1.13 [0.89;1.43]	0.313658224077413	0.299181247126929	Positive	148	31739	95175	439	FALSE	sex + race + tdi + smoking + alcohol + all_cancer_fh + season + bmi + dm
Melanoma	Melanoma	Physical Activity	Mean MVPA Fragment Duration During Waking Time	FRAG_mean_dur_MVPA_day	Tertile	T2	FRAG_mean_dur_MVPA_dayCat2	adiposity_metabolic	Adiposity/Metabolic	1.13 [0.89;1.43]	0.314892482789122	0.227206611969128	Positive	149	31738	95156	439	FALSE	sex + race + tdi + smoking + alcohol + all_cancer_fh + season + bmi + dm
Melanoma	Melanoma	Physical Activity	Mean LIPA Fragment Duration During Waking Time (Weighted)	FRAG_mean_dur_LIPA_day_wei	Tertile	T2	FRAG_mean_dur_LIPA_day_weiCat2	adiposity_metabolic	Adiposity/Metabolic	1.13 [0.89;1.44]	0.316187017678584	0.207992593906482	Positive	152	31729	95174	439	FALSE	sex + race + tdi + smoking + alcohol + all_cancer_fh + season + bmi + dm
Melanoma	Melanoma	Light	Afternoon Light	afternoon_light	Tertile	T2	afternoon_lightCat2	adiposity_metabolic	Adiposity/Metabolic	1.13 [0.89;1.43]	0.317921637307852	0.837948288474287	Positive	156	31474	94407	439	FALSE	sex + race + tdi + smoking + alcohol + all_cancer_fh + season + bmi + dm
Melanoma	Melanoma	Light	Night Light	night_light	Tertile	T3	night_lightCat3	adiposity_metabolic	Adiposity/Metabolic	0.89 [0.71;1.12]	0.323373071467138	0.32613171844241	Inverse	142	31475	94407	439	FALSE	sex + race + tdi + smoking + alcohol + all_cancer_fh + season + bmi + dm
Melanoma	Melanoma	Physical Activity	Number of PA Fragments per Minute IN PA During Waking Time (Weighted)	FRAG_NFragPM_PA_day_wei	Tertile	T3	FRAG_NFragPM_PA_day_weiCat3	adiposity_metabolic	Adiposity/Metabolic	0.89 [0.70;1.13]	0.325411835770306	0.3146718853827	Inverse	133	31727	95175	439	FALSE	sex + race + tdi + smoking + alcohol + all_cancer_fh + season + bmi + dm
Melanoma	Melanoma	Physical Activity	Number of 1-5 Min MVPA Bouts (Weighted)	Nbouts_day_MVPA_bts_1_5_wei	Tertile	T2	Nbouts_day_MVPA_bts_1_5_weiCat2	adiposity_metabolic	Adiposity/Metabolic	0.89 [0.72;1.12]	0.326154370261025	0.0217091180018624	Inverse	148	31720	95175	439	FALSE	sex + race + tdi + smoking + alcohol + all_cancer_fh + season + bmi + dm
Melanoma	Melanoma	Physical Activity	Total Vigorous Physical Activity Acceleration (Plain)	ACC_day_total_VIG_mg_pla	Tertile	T3	ACC_day_total_VIG_mg_plaCat3	adiposity_metabolic	Adiposity/Metabolic	0.88 [0.67;1.14]	0.330181394944567	0.434950274912669	Inverse	104	22931	68776	327	FALSE	sex + race + tdi + smoking + alcohol + all_cancer_fh + season + bmi + dm
Melanoma	Melanoma	Physical Activity	Mean MVPA Fragment Duration During Waking Time (Weighted)	FRAG_mean_dur_MVPA_day_wei	Tertile	T2	FRAG_mean_dur_MVPA_day_weiCat2	adiposity_metabolic	Adiposity/Metabolic	1.12 [0.89;1.43]	0.331919199822424	0.261381755128346	Positive	149	31733	95156	439	FALSE	sex + race + tdi + smoking + alcohol + all_cancer_fh + season + bmi + dm
Melanoma	Melanoma	Circadian Rhythm	Extended Cosinor Alpha	cosinorExt_alpha	Tertile	T2	cosinorExt_alphaCat2	adiposity_metabolic	Adiposity/Metabolic	1.12 [0.89;1.42]	0.338978047996039	0.729366577483028	Positive	153	31709	95175	439	FALSE	sex + race + tdi + smoking + alcohol + all_cancer_fh + season + bmi + dm
Melanoma	Melanoma	Circadian Rhythm	Intradaily Variability	IV	Tertile	T3	IVCat3	adiposity_metabolic	Adiposity/Metabolic	0.89 [0.70;1.13]	0.339037388643735	0.325458211850683	Inverse	134	31731	95175	439	FALSE	sex + race + tdi + smoking + alcohol + all_cancer_fh + season + bmi + dm
Melanoma	Melanoma	Physical Activity	Number of 5-10 Min LIPA Bouts (Plain)	Nbouts_day_LIG_bts_5_10_pla	Tertile	T3	Nbouts_day_LIG_bts_5_10_plaCat3	adiposity_metabolic	Adiposity/Metabolic	0.89 [0.70;1.13]	0.339931999469569	0.344120180286641	Inverse	131	31748	95175	439	FALSE	sex + race + tdi + smoking + alcohol + all_cancer_fh + season + bmi + dm
Melanoma	Melanoma	Physical Activity	Number of Inactivity-to-LIPA Transitions During Waking Time	FRAG_Nfrag_IN2LIPA_day	Tertile	T2	FRAG_Nfrag_IN2LIPA_dayCat2	adiposity_metabolic	Adiposity/Metabolic	0.90 [0.72;1.12]	0.340263455804807	0.289573694680874	Inverse	144	31710	95175	439	FALSE	sex + race + tdi + smoking + alcohol + all_cancer_fh + season + bmi + dm
Melanoma	Melanoma	Physical Activity	Number of Inactivity Fragments During Sleep Period	FRAG_Nfrag_IN_spt	Tertile	T2	FRAG_Nfrag_IN_sptCat2	adiposity_metabolic	Adiposity/Metabolic	0.90 [0.71;1.12]	0.341116636912597	0.317488853034642	Inverse	141	31719	95175	439	FALSE	sex + race + tdi + smoking + alcohol + all_cancer_fh + season + bmi + dm
Melanoma	Melanoma	Physical Activity	Number of Activity Fragments During Sleep Period	FRAG_Nfrag_PA_spt	Tertile	T2	FRAG_Nfrag_PA_sptCat2	adiposity_metabolic	Adiposity/Metabolic	0.90 [0.71;1.12]	0.341260647472379	0.317320063936586	Inverse	141	31719	95175	439	FALSE	sex + race + tdi + smoking + alcohol + all_cancer_fh + season + bmi + dm
Melanoma	Melanoma	Physical Activity	Acceleration in 5-10 Min MVPA Bouts (Plain)	ACC_day_MVPA_bts_5_10_mg_pla	Tertile	T2	ACC_day_MVPA_bts_5_10_mg_plaCat2	adiposity_metabolic	Adiposity/Metabolic	1.12 [0.89;1.41]	0.342811379834715	0.513397863347355	Positive	159	31545	94668	438	FALSE	sex + race + tdi + smoking + alcohol + all_cancer_fh + season + bmi + dm
Melanoma	Melanoma	Physical Activity	Duration in 1-5 Min MVPA Bouts (Weighted)	dur_day_MVPA_bts_1_5_min_wei	Tertile	T2	dur_day_MVPA_bts_1_5_min_weiCat2	adiposity_metabolic	Adiposity/Metabolic	0.90 [0.72;1.12]	0.344326735197708	0.0995763049406226	Inverse	146	31733	95175	439	FALSE	sex + race + tdi + smoking + alcohol + all_cancer_fh + season + bmi + dm
Melanoma	Melanoma	Physical Activity	Total Moderate Physical Activity Acceleration (Weighted)	ACC_day_total_MOD_mg_wei	Tertile	T3	ACC_day_total_MOD_mg_weiCat3	adiposity_metabolic	Adiposity/Metabolic	0.89 [0.70;1.14]	0.344696333975794	0.351111332269855	Inverse	141	31726	95162	439	FALSE	sex + race + tdi + smoking + alcohol + all_cancer_fh + season + bmi + dm
Melanoma	Melanoma	Physical Activity	Number of MVPA Fragments During Waking Time (Weighted)	FRAG_Nfrag_MVPA_day_wei	Tertile	T3	FRAG_Nfrag_MVPA_day_weiCat3	adiposity_metabolic	Adiposity/Metabolic	0.89 [0.70;1.14]	0.34862988892916	0.348676869610209	Inverse	127	31754	95175	439	FALSE	sex + race + tdi + smoking + alcohol + all_cancer_fh + season + bmi + dm
Melanoma	Melanoma	Physical Activity	Duration in 90-Min Inactivity Bouts (Plain)	dur_day_IN_bts_90_min_pla	Tertile	T2	dur_day_IN_bts_90_min_plaCat2	adiposity_metabolic	Adiposity/Metabolic	1.12 [0.88;1.43]	0.353572831663794	0.0175676916411652	Positive	143	31705	95175	439	FALSE	sex + race + tdi + smoking + alcohol + all_cancer_fh + season + bmi + dm
Melanoma	Melanoma	Physical Activity	Duration in 10-20 Min Inactivity Bouts (Plain)	dur_day_IN_bts_10_20_min_pla	Tertile	T2	dur_day_IN_bts_10_20_min_plaCat2	adiposity_metabolic	Adiposity/Metabolic	0.90 [0.72;1.13]	0.353658263149384	0.608863023138832	Inverse	139	31711	95175	439	FALSE	sex + race + tdi + smoking + alcohol + all_cancer_fh + season + bmi + dm
Melanoma	Melanoma	Physical Activity	Duration in 1-5 Min LIPA Bouts (Weighted)	dur_day_LIG_bts_1_5_min_wei	Tertile	T3	dur_day_LIG_bts_1_5_min_weiCat3	adiposity_metabolic	Adiposity/Metabolic	0.89 [0.69;1.14]	0.356863226815254	0.372156710844134	Inverse	120	31748	95175	439	FALSE	sex + race + tdi + smoking + alcohol + all_cancer_fh + season + bmi + dm
Melanoma	Melanoma	Circadian Rhythm	Relative Amplitude	RA	Tertile	T3	RACat3	adiposity_metabolic	Adiposity/Metabolic	1.12 [0.88;1.42]	0.356889604050081	0.483951874552483	Positive	157	31723	95175	439	FALSE	sex + race + tdi + smoking + alcohol + all_cancer_fh + season + bmi + dm
Melanoma	Melanoma	Physical Activity	Number of 1-5 Min MVPA Bouts (Plain)	Nbouts_day_MVPA_bts_1_5_pla	Tertile	T2	Nbouts_day_MVPA_bts_1_5_plaCat2	adiposity_metabolic	Adiposity/Metabolic	0.90 [0.72;1.13]	0.357388616830058	0.0295232089128321	Inverse	148	31718	95175	439	FALSE	sex + race + tdi + smoking + alcohol + all_cancer_fh + season + bmi + dm
Melanoma	Melanoma	Sleep	Number of Sleep Period Bouts	number_sib_sleepperiod_AD_T5A5_mn	Tertile	T2	number_sib_sleepperiod_AD_T5A5_mnCat2	adiposity_metabolic	Adiposity/Metabolic	1.11 [0.89;1.39]	0.357676906642062	0.751522439898838	Positive	159	31713	95175	439	FALSE	sex + race + tdi + smoking + alcohol + all_cancer_fh + season + bmi + dm
Melanoma	Melanoma	Sleep	Number of Awakenings	number_of_awakenings_AD_T5A5_mn	Tertile	T2	number_of_awakenings_AD_T5A5_mnCat2	adiposity_metabolic	Adiposity/Metabolic	1.11 [0.89;1.39]	0.357676906642062	0.751522439898838	Positive	159	31713	95175	439	FALSE	sex + race + tdi + smoking + alcohol + all_cancer_fh + season + bmi + dm
Melanoma	Melanoma	Physical Activity	Number of 5-10 Min LIPA Bouts (Weighted)	Nbouts_day_LIG_bts_5_10_wei	Tertile	T2	Nbouts_day_LIG_bts_5_10_weiCat2	adiposity_metabolic	Adiposity/Metabolic	0.90 [0.72;1.13]	0.360621671154633	0.190272324279055	Inverse	145	31722	95175	439	FALSE	sex + race + tdi + smoking + alcohol + all_cancer_fh + season + bmi + dm
Melanoma	Melanoma	Step Count	Peak 30-Minute Cadence	mean_peak_30min_cadence	Tertile	T2	mean_peak_30min_cadenceCat2	adiposity_metabolic	Adiposity/Metabolic	1.12 [0.88;1.41]	0.363505078990524	0.212591622837689	Positive	151	31709	95175	439	FALSE	sex + race + tdi + smoking + alcohol + all_cancer_fh + season + bmi + dm
Melanoma	Melanoma	Physical Activity	Total LIPA Duration (Plain)	dur_day_total_LIG_min_pla	Tertile	T3	dur_day_total_LIG_min_plaCat3	adiposity_metabolic	Adiposity/Metabolic	0.89 [0.70;1.14]	0.363684010771157	0.359412778374606	Inverse	126	31725	95175	439	FALSE	sex + race + tdi + smoking + alcohol + all_cancer_fh + season + bmi + dm
Melanoma	Melanoma	Physical Activity	Acceleration in 20-30 Min Inactivity Bouts (Plain)	ACC_day_IN_bts_20_30_mg_pla	Tertile	T3	ACC_day_IN_bts_20_30_mg_plaCat3	adiposity_metabolic	Adiposity/Metabolic	1.11 [0.88;1.39]	0.371083171924955	0.367755471632722	Positive	153	31737	95149	439	FALSE	sex + race + tdi + smoking + alcohol + all_cancer_fh + season + bmi + dm
Melanoma	Melanoma	Physical Activity	Power-Law Alpha of Activity Fragment Durations During Waking Time (Plain)	FRAG_alpha_dur_PA_day_pla	Tertile	T2	FRAG_alpha_dur_PA_day_plaCat2	adiposity_metabolic	Adiposity/Metabolic	0.90 [0.72;1.13]	0.373482306842874	0.137432167257471	Inverse	144	31731	95170	439	FALSE	sex + race + tdi + smoking + alcohol + all_cancer_fh + season + bmi + dm
Melanoma	Melanoma	Physical Activity	Duration in 5-10 Min MVPA Bouts (Weighted)	dur_day_MVPA_bts_5_10_min_wei	Tertile	T3	dur_day_MVPA_bts_5_10_min_weiCat3	adiposity_metabolic	Adiposity/Metabolic	1.11 [0.88;1.42]	0.374752337795234	0.375793841871025	Positive	143	31744	95175	439	FALSE	sex + race + tdi + smoking + alcohol + all_cancer_fh + season + bmi + dm
Melanoma	Melanoma	Light	Evening Light	evening_light	Tertile	T2	evening_lightCat2	adiposity_metabolic	Adiposity/Metabolic	0.90 [0.71;1.14]	0.374816201954308	0.736348465032212	Inverse	139	31461	94407	439	FALSE	sex + race + tdi + smoking + alcohol + all_cancer_fh + season + bmi + dm
Melanoma	Melanoma	Physical Activity	W0.5 of Activity Fragment Durations During Waking Time	FRAG_W0.5_dur_PA_day	Tertile	T3	FRAG_W0.5_dur_PA_dayCat3	adiposity_metabolic	Adiposity/Metabolic	1.11 [0.88;1.40]	0.376838473551046	0.402485959508409	Positive	156	31713	95172	439	FALSE	sex + race + tdi + smoking + alcohol + all_cancer_fh + season + bmi + dm
Melanoma	Melanoma	Physical Activity	Total Moderate Physical Activity Acceleration (Plain)	ACC_day_total_MOD_mg_pla	Tertile	T3	ACC_day_total_MOD_mg_plaCat3	adiposity_metabolic	Adiposity/Metabolic	0.90 [0.70;1.15]	0.378439902514932	0.375447079765613	Inverse	140	31726	95162	439	FALSE	sex + race + tdi + smoking + alcohol + all_cancer_fh + season + bmi + dm
Melanoma	Melanoma	Physical Activity	Mean MVPA Fragment Duration During Waking Time (Plain)	FRAG_mean_dur_MVPA_day_pla	Tertile	T2	FRAG_mean_dur_MVPA_day_plaCat2	adiposity_metabolic	Adiposity/Metabolic	1.11 [0.88;1.41]	0.381415941314489	0.202850795079828	Positive	147	31734	95156	439	FALSE	sex + race + tdi + smoking + alcohol + all_cancer_fh + season + bmi + dm
Melanoma	Melanoma	Circadian Rhythm	L10 Start Time	L10TIME_num	Tertile	T3	L10TIME_numCat3	adiposity_metabolic	Adiposity/Metabolic	0.90 [0.71;1.14]	0.38240995222079	0.384943835154221	Inverse	138	31718	95175	439	FALSE	sex + race + tdi + smoking + alcohol + all_cancer_fh + season + bmi + dm
Melanoma	Melanoma	Physical Activity	Total LIPA Duration (Plain)	dur_day_total_LIG_min_pla	Tertile	T2	dur_day_total_LIG_min_plaCat2	adiposity_metabolic	Adiposity/Metabolic	1.10 [0.88;1.38]	0.38334694331784003	0.359412778374606	Positive	162	31727	95175	439	FALSE	sex + race + tdi + smoking + alcohol + all_cancer_fh + season + bmi + dm
Melanoma	Melanoma	Physical Activity	Standard Deviation of Inactivity Fragment Durations During Waking Time (Plain)	FRAG_SD_dur_IN_day_pla	Tertile	T2	FRAG_SD_dur_IN_day_plaCat2	adiposity_metabolic	Adiposity/Metabolic	1.11 [0.87;1.42]	0.390110648586828	0.0115160414197559	Positive	142	31731	95170	439	FALSE	sex + race + tdi + smoking + alcohol + all_cancer_fh + season + bmi + dm
Melanoma	Melanoma	Physical Activity	Number of 60-90 Min Inactivity Bouts (Plain)	Nbouts_day_IN_bts_60_90_pla	Tertile	T2	Nbouts_day_IN_bts_60_90_plaCat2	adiposity_metabolic	Adiposity/Metabolic	0.90 [0.72;1.14]	0.397153905223547	0.99685091169714	Inverse	138	31717	95175	439	FALSE	sex + race + tdi + smoking + alcohol + all_cancer_fh + season + bmi + dm
Melanoma	Melanoma	Physical Activity	Duration in 10-Min MVPA Bouts (Weighted)	dur_day_MVPA_bts_10_min_wei	Tertile	T3	dur_day_MVPA_bts_10_min_weiCat3	adiposity_metabolic	Adiposity/Metabolic	1.11 [0.87;1.42]	0.404308415361802	0.508620317741975	Positive	147	31735	95175	439	FALSE	sex + race + tdi + smoking + alcohol + all_cancer_fh + season + bmi + dm
Melanoma	Melanoma	Circadian Rhythm	Extended Cosinor Amplitude	cosinorExt_amp	Tertile	T2	cosinorExt_ampCat2	adiposity_metabolic	Adiposity/Metabolic	0.91 [0.72;1.14]	0.406021937739222	0.46305691147552003	Inverse	140	31719	95175	439	FALSE	sex + race + tdi + smoking + alcohol + all_cancer_fh + season + bmi + dm
Melanoma	Melanoma	Physical Activity	Number of LIPA Fragments During Waking Time (Plain)	FRAG_Nfrag_LIPA_day_pla	Tertile	T2	FRAG_Nfrag_LIPA_day_plaCat2	adiposity_metabolic	Adiposity/Metabolic	0.91 [0.73;1.14]	0.406095408715946	0.0149269430129077	Inverse	153	31747	95175	439	FALSE	sex + race + tdi + smoking + alcohol + all_cancer_fh + season + bmi + dm
Melanoma	Melanoma	Physical Activity	Number of Wake Fragments During Sleep Period	FRAG_Nfrag_wake_spt	Tertile	T3	FRAG_Nfrag_wake_sptCat3	adiposity_metabolic	Adiposity/Metabolic	1.10 [0.88;1.39]	0.407170958474303	0.404367693194274	Positive	156	31718	95175	439	FALSE	sex + race + tdi + smoking + alcohol + all_cancer_fh + season + bmi + dm
Melanoma	Melanoma	Physical Activity	Duration in 1-5 Min MVPA Bouts (Plain)	dur_day_MVPA_bts_1_5_min_pla	Tertile	T2	dur_day_MVPA_bts_1_5_min_plaCat2	adiposity_metabolic	Adiposity/Metabolic	0.91 [0.73;1.14]	0.409932132539401	0.0491080218470687	Inverse	149	31730	95175	439	FALSE	sex + race + tdi + smoking + alcohol + all_cancer_fh + season + bmi + dm
Melanoma	Melanoma	Physical Activity	Number of Activity Fragments During Waking Time	FRAG_Nfrag_PA_day	Tertile	T2	FRAG_Nfrag_PA_dayCat2	adiposity_metabolic	Adiposity/Metabolic	0.91 [0.73;1.14]	0.413416196400449	0.107793201422384	Inverse	149	31724	95175	439	FALSE	sex + race + tdi + smoking + alcohol + all_cancer_fh + season + bmi + dm
Melanoma	Melanoma	Physical Activity	Number of Activity-to-Inactivity Transitions During Waking Time	FRAG_Nfrag_PA2IN_day	Tertile	T2	FRAG_Nfrag_PA2IN_dayCat2	adiposity_metabolic	Adiposity/Metabolic	0.91 [0.73;1.14]	0.413416196400449	0.107793201422384	Inverse	149	31724	95175	439	FALSE	sex + race + tdi + smoking + alcohol + all_cancer_fh + season + bmi + dm
Melanoma	Melanoma	Physical Activity	Duration in 5-10 Min MVPA Bouts (Plain)	dur_day_MVPA_bts_5_10_min_pla	Tertile	T3	dur_day_MVPA_bts_5_10_min_plaCat3	adiposity_metabolic	Adiposity/Metabolic	1.11 [0.87;1.41]	0.413962740085318	0.418037840606953	Positive	142	31739	95175	439	FALSE	sex + race + tdi + smoking + alcohol + all_cancer_fh + season + bmi + dm
Melanoma	Melanoma	Physical Activity	Acceleration in 1-5 Min MVPA Bouts (Plain)	ACC_day_MVPA_bts_1_5_mg_pla	Tertile	T2	ACC_day_MVPA_bts_1_5_mg_plaCat2	adiposity_metabolic	Adiposity/Metabolic	0.91 [0.73;1.14]	0.414675974962036	0.0635957547268824	Inverse	147	31717	95153	439	FALSE	sex + race + tdi + smoking + alcohol + all_cancer_fh + season + bmi + dm
Melanoma	Melanoma	Physical Activity	Duration in 10-Min MVPA Bouts (Plain)	dur_day_MVPA_bts_10_min_pla	Tertile	T3	dur_day_MVPA_bts_10_min_plaCat3	adiposity_metabolic	Adiposity/Metabolic	1.11 [0.87;1.41]	0.41653430545436	0.426855909668689	Positive	151	31739	95175	439	FALSE	sex + race + tdi + smoking + alcohol + all_cancer_fh + season + bmi + dm
Melanoma	Melanoma	Physical Activity	Transition Probability Physical Activity to Inactivity During Sleep Period	FRAG_TP_PA2IN_spt	Tertile	T2	FRAG_TP_PA2IN_sptCat2	adiposity_metabolic	Adiposity/Metabolic	1.10 [0.87;1.39]	0.41745791763815	0.591560742445749	Positive	152	31742	95175	439	FALSE	sex + race + tdi + smoking + alcohol + all_cancer_fh + season + bmi + dm
Melanoma	Melanoma	Light	Total Daily Light	total_daily_light	Tertile	T3	total_daily_lightCat3	adiposity_metabolic	Adiposity/Metabolic	0.90 [0.69;1.16]	0.417877151655328	0.455264577043725	Inverse	149	31463	94407	439	FALSE	sex + race + tdi + smoking + alcohol + all_cancer_fh + season + bmi + dm
Melanoma	Melanoma	Physical Activity	Number of 30-60 Min Inactivity Bouts (Weighted)	Nbouts_day_IN_bts_30_60_wei	Tertile	T3	Nbouts_day_IN_bts_30_60_weiCat3	adiposity_metabolic	Adiposity/Metabolic	0.91 [0.72;1.14]	0.420512955603235	0.423744951750385	Inverse	142	31739	95175	439	FALSE	sex + race + tdi + smoking + alcohol + all_cancer_fh + season + bmi + dm
Melanoma	Melanoma	Physical Activity	Unbouted Inactivity Acceleration (Weighted)	ACC_day_IN_unbt_mg_wei	Tertile	T3	ACC_day_IN_unbt_mg_weiCat3	adiposity_metabolic	Adiposity/Metabolic	1.10 [0.87;1.41]	0.423080744927565	0.450393885556233	Positive	148	31707	95170	439	FALSE	sex + race + tdi + smoking + alcohol + all_cancer_fh + season + bmi + dm
Melanoma	Melanoma	Physical Activity	Number of MVPA Fragments During Waking Time (Plain)	FRAG_Nfrag_MVPA_day_pla	Tertile	T3	FRAG_Nfrag_MVPA_day_plaCat3	adiposity_metabolic	Adiposity/Metabolic	0.90 [0.71;1.16]	0.423734931758385	0.423763861353575	Inverse	128	31751	95175	439	FALSE	sex + race + tdi + smoking + alcohol + all_cancer_fh + season + bmi + dm
Melanoma	Melanoma	Circadian Rhythm	M10 Start Time	M10TIME_num	Tertile	T2	M10TIME_numCat2	adiposity_metabolic	Adiposity/Metabolic	1.10 [0.87;1.38]	0.424196338897662	0.944904918659197	Positive	158	31713	95175	439	FALSE	sex + race + tdi + smoking + alcohol + all_cancer_fh + season + bmi + dm
Melanoma	Melanoma	Physical Activity	x0.5 of Activity Fragment Durations During Waking Time (Weighted)	FRAG_x0.5_dur_PA_day_wei	Tertile	T2	FRAG_x0.5_dur_PA_day_weiCat2	adiposity_metabolic	Adiposity/Metabolic	1.10 [0.87;1.40]	0.430595227717804	0.0623750030554749	Positive	144	31736	95170	439	FALSE	sex + race + tdi + smoking + alcohol + all_cancer_fh + season + bmi + dm
Melanoma	Melanoma	Circadian Rhythm	Extended Cosinor Amplitude	cosinorExt_amp	Tertile	T3	cosinorExt_ampCat3	adiposity_metabolic	Adiposity/Metabolic	0.91 [0.72;1.15]	0.43392302691605	0.46305691147552003	Inverse	138	31745	95175	439	FALSE	sex + race + tdi + smoking + alcohol + all_cancer_fh + season + bmi + dm
Melanoma	Melanoma	Circadian Rhythm	Extended Cosinor Minimum	cosinorExt_minimum	Tertile	T3	cosinorExt_minimumCat3	adiposity_metabolic	Adiposity/Metabolic	1.10 [0.87;1.38]	0.437944767247658	0.420906902985812	Positive	158	31720	95175	439	FALSE	sex + race + tdi + smoking + alcohol + all_cancer_fh + season + bmi + dm
Melanoma	Melanoma	Sleep	Number of Sleep Fragments During Sleep Period	FRAG_Nfrag_sleep_spt	Tertile	T3	FRAG_Nfrag_sleep_sptCat3	adiposity_metabolic	Adiposity/Metabolic	1.09 [0.87;1.38]	0.44026316528181503	0.439526669228178	Positive	155	31718	95175	439	FALSE	sex + race + tdi + smoking + alcohol + all_cancer_fh + season + bmi + dm
Melanoma	Melanoma	Physical Activity	Total Inactivity Duration (Weighted)	dur_day_total_IN_min_wei	Tertile	T3	dur_day_total_IN_min_weiCat3	adiposity_metabolic	Adiposity/Metabolic	1.10 [0.86;1.39]	0.444972451538969	0.429640549775373	Positive	163	31726	95175	439	FALSE	sex + race + tdi + smoking + alcohol + all_cancer_fh + season + bmi + dm
Melanoma	Melanoma	Physical Activity	W0.5 of Activity Fragment Durations During Waking Time (Plain)	FRAG_W0.5_dur_PA_day_pla	Tertile	T2	FRAG_W0.5_dur_PA_day_plaCat2	adiposity_metabolic	Adiposity/Metabolic	1.09 [0.87;1.37]	0.445753969833514	0.525972690832189	Positive	159	31725	95170	439	FALSE	sex + race + tdi + smoking + alcohol + all_cancer_fh + season + bmi + dm
Melanoma	Melanoma	Physical Activity	W0.5 of Activity Fragment Durations During Waking Time (Plain)	FRAG_W0.5_dur_PA_day_pla	Tertile	T3	FRAG_W0.5_dur_PA_day_plaCat3	adiposity_metabolic	Adiposity/Metabolic	0.91 [0.72;1.16]	0.449280145340141	0.525972690832189	Inverse	134	31709	95170	439	FALSE	sex + race + tdi + smoking + alcohol + all_cancer_fh + season + bmi + dm
Melanoma	Melanoma	Sleep	Sleep Regularity Index	SleepRegularityIndex2	Tertile	T3	SleepRegularityIndex2Cat3	adiposity_metabolic	Adiposity/Metabolic	1.09 [0.87;1.37]	0.449559636464649	0.542329547899523	Positive	165	31658	95061	438	FALSE	sex + race + tdi + smoking + alcohol + all_cancer_fh + season + bmi + dm
Melanoma	Melanoma	Physical Activity	Standard Deviation of Physical Activity Fragment Durations During Waking Time	FRAG_SD_dur_PA_day	Tertile	T2	FRAG_SD_dur_PA_dayCat2	adiposity_metabolic	Adiposity/Metabolic	1.10 [0.86;1.39]	0.451060471195098	0.14113412427027	Positive	145	31727	95172	439	FALSE	sex + race + tdi + smoking + alcohol + all_cancer_fh + season + bmi + dm
Melanoma	Melanoma	Sleep	WASO (Wake After Sleep Onset)	WASO_AD_T5A5_mn	Tertile	T3	WASO_AD_T5A5_mnCat3	adiposity_metabolic	Adiposity/Metabolic	0.92 [0.73;1.15]	0.451767320861927	0.504664985147991	Inverse	148	31719	95175	439	FALSE	sex + race + tdi + smoking + alcohol + all_cancer_fh + season + bmi + dm
Melanoma	Melanoma	Physical Activity	Duration in 10-20 Min Inactivity Bouts (Weighted)	dur_day_IN_bts_10_20_min_wei	Tertile	T3	dur_day_IN_bts_10_20_min_weiCat3	adiposity_metabolic	Adiposity/Metabolic	0.92 [0.73;1.15]	0.457314085620068	0.450797737988925	Inverse	136	31742	95175	439	FALSE	sex + race + tdi + smoking + alcohol + all_cancer_fh + season + bmi + dm
Melanoma	Melanoma	Physical Activity	Overall Acceleration	ENMO_fullRecordingMean	Tertile	T2	ENMO_fullRecordingMeanCat2	adiposity_metabolic	Adiposity/Metabolic	0.92 [0.73;1.15]	0.457768901451649	0.273673271901533	Inverse	145	31717	95175	439	FALSE	sex + race + tdi + smoking + alcohol + all_cancer_fh + season + bmi + dm
Melanoma	Melanoma	Circadian Rhythm	Cosinor R-Squared	cosinor_R2	Tertile	T3	cosinor_R2Cat3	adiposity_metabolic	Adiposity/Metabolic	1.09 [0.86;1.39]	0.458298871428514	0.458207662720518	Positive	155	31704	95175	439	FALSE	sex + race + tdi + smoking + alcohol + all_cancer_fh + season + bmi + dm
Melanoma	Melanoma	Sleep	Sleep Regularity Index	SleepRegularityIndex2	Tertile	T2	SleepRegularityIndex2Cat2	adiposity_metabolic	Adiposity/Metabolic	0.91 [0.72;1.16]	0.459376285368034	0.542329547899523	Inverse	133	31709	95061	438	FALSE	sex + race + tdi + smoking + alcohol + all_cancer_fh + season + bmi + dm
Melanoma	Melanoma	Circadian Rhythm	Activity Balance Index	ABI	Tertile	T2	ABICat2	adiposity_metabolic	Adiposity/Metabolic	1.09 [0.86;1.38]	0.461750314144833	0.613077245494711	Positive	153	31720	95175	439	FALSE	sex + race + tdi + smoking + alcohol + all_cancer_fh + season + bmi + dm
Melanoma	Melanoma	Physical Activity	Standard Deviation of Inactivity Fragment Durations During Waking Time (Weighted)	FRAG_SD_dur_IN_day_wei	Tertile	T2	FRAG_SD_dur_IN_day_weiCat2	adiposity_metabolic	Adiposity/Metabolic	1.10 [0.86;1.40]	0.461783383380682	0.0132206265360282	Positive	141	31727	95170	439	FALSE	sex + race + tdi + smoking + alcohol + all_cancer_fh + season + bmi + dm
Melanoma	Melanoma	Circadian Rhythm	Relative Amplitude	RA	Tertile	T2	RACat2	adiposity_metabolic	Adiposity/Metabolic	0.92 [0.72;1.16]	0.466313139266336	0.483951874552483	Inverse	134	31715	95175	439	FALSE	sex + race + tdi + smoking + alcohol + all_cancer_fh + season + bmi + dm
Melanoma	Melanoma	Physical Activity	Standard Deviation of Physical Activity Fragment Durations During Waking Time (Weighted)	FRAG_SD_dur_PA_day_wei	Tertile	T3	FRAG_SD_dur_PA_day_weiCat3	adiposity_metabolic	Adiposity/Metabolic	1.09 [0.86;1.38]	0.470351175290639	0.504534652016582	Positive	153	31718	95170	439	FALSE	sex + race + tdi + smoking + alcohol + all_cancer_fh + season + bmi + dm
Melanoma	Melanoma	Circadian Rhythm	Extended Cosinor Beta	cosinorExt_beta	Tertile	T2	cosinorExt_betaCat2	adiposity_metabolic	Adiposity/Metabolic	0.92 [0.73;1.16]	0.471445846568382	0.914774030223169	Inverse	139	31736	95175	439	FALSE	sex + race + tdi + smoking + alcohol + all_cancer_fh + season + bmi + dm
Melanoma	Melanoma	Physical Activity	Total LIPA Duration (Weighted)	dur_day_total_LIG_min_wei	Tertile	T3	dur_day_total_LIG_min_weiCat3	adiposity_metabolic	Adiposity/Metabolic	0.92 [0.72;1.16]	0.471697924968076	0.4673926039267	Inverse	131	31728	95175	439	FALSE	sex + race + tdi + smoking + alcohol + all_cancer_fh + season + bmi + dm
Melanoma	Melanoma	Physical Activity	Number of 5-10 Min MVPA Bouts (Weighted)	Nbouts_day_MVPA_bts_5_10_wei	Tertile	T3	Nbouts_day_MVPA_bts_5_10_weiCat3	adiposity_metabolic	Adiposity/Metabolic	1.09 [0.86;1.39]	0.473540807187176	0.484572676464641	Positive	140	31741	95175	439	FALSE	sex + race + tdi + smoking + alcohol + all_cancer_fh + season + bmi + dm
Melanoma	Melanoma	Physical Activity	Total Vigorous Physical Activity Acceleration (Weighted)	ACC_day_total_VIG_mg_wei	Tertile	T3	ACC_day_total_VIG_mg_weiCat3	adiposity_metabolic	Adiposity/Metabolic	0.91 [0.69;1.19]	0.476548288444089	0.522859094385376	Inverse	103	22929	68776	327	FALSE	sex + race + tdi + smoking + alcohol + all_cancer_fh + season + bmi + dm
Melanoma	Melanoma	Physical Activity	Coefficient of Variance of Inactivity Fragment Durations During Waking Time (Plain)	FRAG_CoV_dur_IN_day_pla	Tertile	T2	FRAG_CoV_dur_IN_day_plaCat2	adiposity_metabolic	Adiposity/Metabolic	1.09 [0.86;1.36]	0.481861656632858	0.797276184164336	Positive	153	31702	95170	439	FALSE	sex + race + tdi + smoking + alcohol + all_cancer_fh + season + bmi + dm
Melanoma	Melanoma	Physical Activity	Number of Inactivity Fragments During Waking Time	FRAG_Nfrag_IN_day	Tertile	T2	FRAG_Nfrag_IN_dayCat2	adiposity_metabolic	Adiposity/Metabolic	0.92 [0.74;1.15]	0.482202986563491	0.118593959211237	Inverse	150	31718	95175	439	FALSE	sex + race + tdi + smoking + alcohol + all_cancer_fh + season + bmi + dm
Melanoma	Melanoma	Physical Activity	Number of Inactivity-to-Activity Transitions During Waking Time	FRAG_Nfrag_IN2PA_day	Tertile	T2	FRAG_Nfrag_IN2PA_dayCat2	adiposity_metabolic	Adiposity/Metabolic	0.92 [0.74;1.15]	0.482202986563491	0.118593959211237	Inverse	150	31718	95175	439	FALSE	sex + race + tdi + smoking + alcohol + all_cancer_fh + season + bmi + dm
Melanoma	Melanoma	Physical Activity	Transition Probability Physical Inactivity to MVPA During Waking Time (Weighted)	FRAG_TP_IN2MVPA_day_wei	Tertile	T3	FRAG_TP_IN2MVPA_day_weiCat3	adiposity_metabolic	Adiposity/Metabolic	0.91 [0.71;1.17]	0.483435940099519	0.465859658436863	Inverse	126	31759	95175	439	FALSE	sex + race + tdi + smoking + alcohol + all_cancer_fh + season + bmi + dm
Melanoma	Melanoma	Physical Activity	Standard Deviation of Physical Activity Fragment Durations During Waking Time (Weighted)	FRAG_SD_dur_PA_day_wei	Tertile	T2	FRAG_SD_dur_PA_day_weiCat2	adiposity_metabolic	Adiposity/Metabolic	1.09 [0.86;1.37]	0.485114202650227	0.504534652016582	Positive	149	31714	95170	439	FALSE	sex + race + tdi + smoking + alcohol + all_cancer_fh + season + bmi + dm
Melanoma	Melanoma	Circadian Rhythm	M10 Activity Level	M10VALUE	Tertile	T2	M10VALUECat2	adiposity_metabolic	Adiposity/Metabolic	1.08 [0.86;1.36]	0.492302356801548	0.516471323802934	Positive	158	31723	95175	439	FALSE	sex + race + tdi + smoking + alcohol + all_cancer_fh + season + bmi + dm
Melanoma	Melanoma	Physical Activity	Acceleration in 10-Min LIPA Bouts (Weighted)	ACC_day_LIG_bts_10_mg_wei	Tertile	T2	ACC_day_LIG_bts_10_mg_weiCat2	adiposity_metabolic	Adiposity/Metabolic	1.08 [0.86;1.36]	0.497592497248601	0.945065332483721	Positive	154	31726	95149	439	FALSE	sex + race + tdi + smoking + alcohol + all_cancer_fh + season + bmi + dm
Melanoma	Melanoma	Physical Activity	Acceleration in 1-5 Min LIPA Bouts (Weighted)	ACC_day_LIG_bts_1_5_mg_wei	Tertile	T2	ACC_day_LIG_bts_1_5_mg_weiCat2	adiposity_metabolic	Adiposity/Metabolic	1.08 [0.86;1.36]	0.50159387018401	0.74288584172111	Positive	155	31738	95174	439	FALSE	sex + race + tdi + smoking + alcohol + all_cancer_fh + season + bmi + dm
Melanoma	Melanoma	Physical Activity	Duration in 30-60 Min Inactivity Bouts (Plain)	dur_day_IN_bts_30_60_min_pla	Tertile	T3	dur_day_IN_bts_30_60_min_plaCat3	adiposity_metabolic	Adiposity/Metabolic	0.92 [0.73;1.16]	0.504621155759661	0.507820194902833	Inverse	144	31733	95175	439	FALSE	sex + race + tdi + smoking + alcohol + all_cancer_fh + season + bmi + dm
Melanoma	Melanoma	Physical Activity	Total Moderate Physical Activity Duration (Plain)	dur_day_total_MOD_min_pla	Tertile	T2	dur_day_total_MOD_min_plaCat2	adiposity_metabolic	Adiposity/Metabolic	1.08 [0.86;1.36]	0.505698891853002	0.68761446445985	Positive	152	31734	95175	439	FALSE	sex + race + tdi + smoking + alcohol + all_cancer_fh + season + bmi + dm
Melanoma	Melanoma	Physical Activity	Number of 10-Min LIPA Bouts (Plain)	Nbouts_day_LIG_bts_10_pla	Tertile	T2	Nbouts_day_LIG_bts_10_plaCat2	adiposity_metabolic	Adiposity/Metabolic	1.08 [0.86;1.36]	0.506950565908053	0.802759506868905	Positive	156	31726	95175	439	FALSE	sex + race + tdi + smoking + alcohol + all_cancer_fh + season + bmi + dm
Melanoma	Melanoma	Physical Activity	Unbouted Inactivity Acceleration (Plain)	ACC_day_IN_unbt_mg_pla	Tertile	T3	ACC_day_IN_unbt_mg_plaCat3	adiposity_metabolic	Adiposity/Metabolic	1.08 [0.85;1.38]	0.507117835706737	0.530173327298451	Positive	149	31715	95170	439	FALSE	sex + race + tdi + smoking + alcohol + all_cancer_fh + season + bmi + dm
Melanoma	Melanoma	Physical Activity	Coefficient of Variance of Activity Fragment Durations During Waking Time	FRAG_CoV_dur_PA_day	Tertile	T3	FRAG_CoV_dur_PA_dayCat3	adiposity_metabolic	Adiposity/Metabolic	0.92 [0.73;1.17]	0.508536819697725	0.504692702153569	Inverse	137	31742	95172	439	FALSE	sex + race + tdi + smoking + alcohol + all_cancer_fh + season + bmi + dm
Melanoma	Melanoma	Physical Activity	Coefficient of Variance of Activity Fragment Durations During Waking Time	FRAG_CoV_dur_PA_day	Tertile	T2	FRAG_CoV_dur_PA_dayCat2	adiposity_metabolic	Adiposity/Metabolic	0.93 [0.74;1.16]	0.508861317302022	0.504692702153569	Inverse	143	31718	95172	439	FALSE	sex + race + tdi + smoking + alcohol + all_cancer_fh + season + bmi + dm
Melanoma	Melanoma	Circadian Rhythm	Extended Cosinor Minimum	cosinorExt_minimum	Tertile	T2	cosinorExt_minimumCat2	adiposity_metabolic	Adiposity/Metabolic	1.08 [0.86;1.37]	0.509110541629633	0.420906902985812	Positive	147	31716	95175	439	FALSE	sex + race + tdi + smoking + alcohol + all_cancer_fh + season + bmi + dm
Melanoma	Melanoma	Physical Activity	Total Vigorous Physical Activity Acceleration (Weighted)	ACC_day_total_VIG_mg_wei	Tertile	T2	ACC_day_total_VIG_mg_weiCat2	adiposity_metabolic	Adiposity/Metabolic	0.92 [0.70;1.19]	0.509695093751731	0.522859094385376	Inverse	107	22920	68776	327	FALSE	sex + race + tdi + smoking + alcohol + all_cancer_fh + season + bmi + dm
Melanoma	Melanoma	Physical Activity	Number of MVPA Fragments During Waking Time	FRAG_Nfrag_MVPA_day	Tertile	T2	FRAG_Nfrag_MVPA_dayCat2	adiposity_metabolic	Adiposity/Metabolic	1.08 [0.86;1.35]	0.510711428103619	0.671349697925009	Positive	158	31725	95175	439	FALSE	sex + race + tdi + smoking + alcohol + all_cancer_fh + season + bmi + dm
Melanoma	Melanoma	Physical Activity	Coefficient of Variance of Inactivity Fragment Durations During Waking Time	FRAG_CoV_dur_IN_day	Tertile	T2	FRAG_CoV_dur_IN_dayCat2	adiposity_metabolic	Adiposity/Metabolic	1.08 [0.86;1.35]	0.51191032297777594	0.786261573567793	Positive	155	31705	95172	439	FALSE	sex + race + tdi + smoking + alcohol + all_cancer_fh + season + bmi + dm
Melanoma	Melanoma	Physical Activity	Total Moderate Physical Activity Acceleration (Weighted)	ACC_day_total_MOD_mg_wei	Tertile	T2	ACC_day_total_MOD_mg_weiCat2	adiposity_metabolic	Adiposity/Metabolic	0.93 [0.73;1.17]	0.513774191496019	0.351111332269855	Inverse	145	31722	95162	439	FALSE	sex + race + tdi + smoking + alcohol + all_cancer_fh + season + bmi + dm
Melanoma	Melanoma	Physical Activity	Gini Index of Inactivity Fragment Durations During Waking Time	FRAG_Gini_dur_IN_day	Tertile	T3	FRAG_Gini_dur_IN_dayCat3	adiposity_metabolic	Adiposity/Metabolic	1.08 [0.85;1.38]	0.515753570233059	0.549693982126306	Positive	145	31724	95172	439	FALSE	sex + race + tdi + smoking + alcohol + all_cancer_fh + season + bmi + dm
Melanoma	Melanoma	Physical Activity	Duration in 5-10 Min LIPA Bouts (Plain)	dur_day_LIG_bts_5_10_min_pla	Tertile	T2	dur_day_LIG_bts_5_10_min_plaCat2	adiposity_metabolic	Adiposity/Metabolic	0.93 [0.74;1.16]	0.517030071534818	0.261505628580096	Inverse	147	31712	95175	439	FALSE	sex + race + tdi + smoking + alcohol + all_cancer_fh + season + bmi + dm
Melanoma	Melanoma	Physical Activity	Coefficient of Variance of Inactivity Fragment Durations During Waking Time (Weighted)	FRAG_CoV_dur_IN_day_wei	Tertile	T2	FRAG_CoV_dur_IN_day_weiCat2	adiposity_metabolic	Adiposity/Metabolic	1.08 [0.86;1.35]	0.51890503910723	0.89436416901917	Positive	153	31697	95170	439	FALSE	sex + race + tdi + smoking + alcohol + all_cancer_fh + season + bmi + dm
Melanoma	Melanoma	Sleep	Transition Probability Wake to Sleep During Sleep Period	FRAG_TP_wake2sleep_spt	Tertile	T2	FRAG_TP_wake2sleep_sptCat2	adiposity_metabolic	Adiposity/Metabolic	1.08 [0.85;1.36]	0.522146922502462	0.118600659293434	Positive	146	31748	95175	439	FALSE	sex + race + tdi + smoking + alcohol + all_cancer_fh + season + bmi + dm
Melanoma	Melanoma	Physical Activity	Mean Inactivity Fragment Duration During Waking Time	FRAG_mean_dur_IN_day	Tertile	T2	FRAG_mean_dur_IN_dayCat2	adiposity_metabolic	Adiposity/Metabolic	1.08 [0.85;1.38]	0.522294821844582	0.086028050310008	Positive	145	31721	95174	439	FALSE	sex + race + tdi + smoking + alcohol + all_cancer_fh + season + bmi + dm
Melanoma	Melanoma	Physical Activity	Number of 30-60 Min Inactivity Bouts (Weighted)	Nbouts_day_IN_bts_30_60_wei	Tertile	T2	Nbouts_day_IN_bts_30_60_weiCat2	adiposity_metabolic	Adiposity/Metabolic	0.93 [0.74;1.17]	0.525494825172789	0.423744951750385	Inverse	145	31713	95175	439	FALSE	sex + race + tdi + smoking + alcohol + all_cancer_fh + season + bmi + dm
Melanoma	Melanoma	Circadian Rhythm	Cosinor Acrophase	cosinor_acrophase	Tertile	T2	cosinor_acrophaseCat2	adiposity_metabolic	Adiposity/Metabolic	0.93 [0.74;1.16]	0.527046865843969	0.110685394798709	Inverse	149	31696	95175	439	FALSE	sex + race + tdi + smoking + alcohol + all_cancer_fh + season + bmi + dm
Melanoma	Melanoma	Circadian Rhythm	Interdaily Stability	IS	Tertile	T3	ISCat3	adiposity_metabolic	Adiposity/Metabolic	0.93 [0.73;1.18]	0.527643560775959	0.525690500987736	Inverse	141	31713	95175	439	FALSE	sex + race + tdi + smoking + alcohol + all_cancer_fh + season + bmi + dm
Melanoma	Melanoma	Physical Activity	Number of 5-10 Min MVPA Bouts (Weighted)	Nbouts_day_MVPA_bts_5_10_wei	Tertile	T2	Nbouts_day_MVPA_bts_5_10_weiCat2	adiposity_metabolic	Adiposity/Metabolic	1.08 [0.86;1.36]	0.52873525341071	0.484572676464641	Positive	151	31729	95175	439	FALSE	sex + race + tdi + smoking + alcohol + all_cancer_fh + season + bmi + dm
Melanoma	Melanoma	Physical Activity	Duration in 1-5 Min LIPA Bouts (Weighted)	dur_day_LIG_bts_1_5_min_wei	Tertile	T2	dur_day_LIG_bts_1_5_min_weiCat2	adiposity_metabolic	Adiposity/Metabolic	1.07 [0.86;1.34]	0.533845666554884	0.372156710844134	Positive	162	31739	95175	439	FALSE	sex + race + tdi + smoking + alcohol + all_cancer_fh + season + bmi + dm
Melanoma	Melanoma	Physical Activity	Number of 5-10 Min MVPA Bouts (Plain)	Nbouts_day_MVPA_bts_5_10_pla	Tertile	T2	Nbouts_day_MVPA_bts_5_10_plaCat2	adiposity_metabolic	Adiposity/Metabolic	1.07 [0.85;1.35]	0.53991282665734	0.619997898418811	Positive	152	31734	95175	439	FALSE	sex + race + tdi + smoking + alcohol + all_cancer_fh + season + bmi + dm
Melanoma	Melanoma	Light	Morning Light	morning_light	Tertile	T3	morning_lightCat3	adiposity_metabolic	Adiposity/Metabolic	0.92 [0.71;1.20]	0.548064787863387	0.453923485131797	Inverse	147	31453	94407	439	FALSE	sex + race + tdi + smoking + alcohol + all_cancer_fh + season + bmi + dm
Melanoma	Melanoma	Circadian Rhythm	L5 Activity Level	L5VALUE	Tertile	T2	L5VALUECat2	adiposity_metabolic	Adiposity/Metabolic	1.07 [0.86;1.34]	0.548295846596327	0.0442751125106533	Positive	165	31716	95175	439	FALSE	sex + race + tdi + smoking + alcohol + all_cancer_fh + season + bmi + dm
Melanoma	Melanoma	Light	Total Daily Light	total_daily_light	Tertile	T2	total_daily_lightCat2	adiposity_metabolic	Adiposity/Metabolic	0.93 [0.74;1.18]	0.549267014748748	0.455264577043725	Inverse	143	31468	94407	439	FALSE	sex + race + tdi + smoking + alcohol + all_cancer_fh + season + bmi + dm
Melanoma	Melanoma	Physical Activity	Number of LIPA Fragments During Waking Time (Weighted)	FRAG_Nfrag_LIPA_day_wei	Tertile	T2	FRAG_Nfrag_LIPA_day_weiCat2	adiposity_metabolic	Adiposity/Metabolic	0.93 [0.75;1.17]	0.552170415458101	0.0508116187677087	Inverse	153	31741	95175	439	FALSE	sex + race + tdi + smoking + alcohol + all_cancer_fh + season + bmi + dm
Melanoma	Melanoma	Circadian Rhythm	Self-Similarity Parameter	SSP	Tertile	T2	SSPCat2	adiposity_metabolic	Adiposity/Metabolic	1.08 [0.85;1.37]	0.553775545993646	0.127574302786761	Positive	143	31729	95175	439	FALSE	sex + race + tdi + smoking + alcohol + all_cancer_fh + season + bmi + dm
Melanoma	Melanoma	Physical Activity	Acceleration in 30-60 Min Inactivity Bouts (Plain)	ACC_day_IN_bts_30_60_mg_pla	Tertile	T2	ACC_day_IN_bts_30_60_mg_plaCat2	adiposity_metabolic	Adiposity/Metabolic	1.07 [0.85;1.34]	0.553794479236996	0.946624445443144	Positive	153	31739	95160	439	FALSE	sex + race + tdi + smoking + alcohol + all_cancer_fh + season + bmi + dm
Melanoma	Melanoma	Physical Activity	Number of Sustained Inactivity Bouts During Waking Hours	number_sib_wakinghours_AD_T5A5_mn	Tertile	T3	number_sib_wakinghours_AD_T5A5_mnCat3	adiposity_metabolic	Adiposity/Metabolic	1.07 [0.85;1.36]	0.555288359002043	0.539881814302603	Positive	160	31723	95175	439	FALSE	sex + race + tdi + smoking + alcohol + all_cancer_fh + season + bmi + dm
Melanoma	Melanoma	Circadian Rhythm	M10 Activity Level	M10VALUE	Tertile	T3	M10VALUECat3	adiposity_metabolic	Adiposity/Metabolic	0.93 [0.73;1.19]	0.56402112287433	0.516471323802934	Inverse	132	31740	95175	439	FALSE	sex + race + tdi + smoking + alcohol + all_cancer_fh + season + bmi + dm
Melanoma	Melanoma	Physical Activity	Number of LIPA Fragments During Waking Time	FRAG_Nfrag_LIPA_day	Tertile	T2	FRAG_Nfrag_LIPA_dayCat2	adiposity_metabolic	Adiposity/Metabolic	0.94 [0.75;1.18]	0.569193915541862	0.814438073942953	Inverse	144	31718	95175	439	FALSE	sex + race + tdi + smoking + alcohol + all_cancer_fh + season + bmi + dm
Melanoma	Melanoma	Sleep	Transition Probability Sleep to Wake During Sleep Period	FRAG_TP_sleep2wake_spt	Tertile	T2	FRAG_TP_sleep2wake_sptCat2	adiposity_metabolic	Adiposity/Metabolic	0.94 [0.74;1.18]	0.571072255644893	0.976386726568076	Inverse	138	31715	95175	439	FALSE	sex + race + tdi + smoking + alcohol + all_cancer_fh + season + bmi + dm
Melanoma	Melanoma	Physical Activity	Duration in 30-60 Min Inactivity Bouts (Plain)	dur_day_IN_bts_30_60_min_pla	Tertile	T2	dur_day_IN_bts_30_60_min_plaCat2	adiposity_metabolic	Adiposity/Metabolic	0.94 [0.75;1.18]	0.572568402349054	0.507820194902833	Inverse	145	31719	95175	439	FALSE	sex + race + tdi + smoking + alcohol + all_cancer_fh + season + bmi + dm
Melanoma	Melanoma	Physical Activity	Transition Probability Physical Activity to Inactivity During Sleep Period	FRAG_TP_PA2IN_spt	Tertile	T3	FRAG_TP_PA2IN_sptCat3	adiposity_metabolic	Adiposity/Metabolic	1.07 [0.85;1.35]	0.57349335172074	0.591560742445749	Positive	154	31702	95175	439	FALSE	sex + race + tdi + smoking + alcohol + all_cancer_fh + season + bmi + dm
Melanoma	Melanoma	Light	Evening Light	evening_light	Tertile	T3	evening_lightCat3	adiposity_metabolic	Adiposity/Metabolic	0.93 [0.71;1.21]	0.57632611616762	0.736348465032212	Inverse	150	31464	94407	439	FALSE	sex + race + tdi + smoking + alcohol + all_cancer_fh + season + bmi + dm
Melanoma	Melanoma	Circadian Rhythm	Cosinor Mesor	cosinor_mes	Tertile	T2	cosinor_mesCat2	adiposity_metabolic	Adiposity/Metabolic	0.94 [0.75;1.18]	0.578266338669288	0.188134916684218	Inverse	148	31716	95175	439	FALSE	sex + race + tdi + smoking + alcohol + all_cancer_fh + season + bmi + dm
Melanoma	Melanoma	Physical Activity	Number of PA Fragments per Minute IN PA During Waking Time (Plain)	FRAG_NFragPM_PA_day_pla	Tertile	T2	FRAG_NFragPM_PA_day_plaCat2	adiposity_metabolic	Adiposity/Metabolic	1.07 [0.85;1.33]	0.581254476088743	0.185051025291278	Positive	160	31736	95175	439	FALSE	sex + race + tdi + smoking + alcohol + all_cancer_fh + season + bmi + dm
Melanoma	Melanoma	Physical Activity	Acceleration in 10-Min MVPA Bouts (Weighted)	ACC_day_MVPA_bts_10_mg_wei	Tertile	T2	ACC_day_MVPA_bts_10_mg_weiCat2	adiposity_metabolic	Adiposity/Metabolic	0.94 [0.74;1.18]	0.584896788291462	0.248639720105495	Inverse	143	30600	91826	425	FALSE	sex + race + tdi + smoking + alcohol + all_cancer_fh + season + bmi + dm
Melanoma	Melanoma	Physical Activity	Gini Index of Activity Fragment Durations During Waking Time (Weighted)	FRAG_Gini_dur_PA_day_wei	Tertile	T3	FRAG_Gini_dur_PA_day_weiCat3	adiposity_metabolic	Adiposity/Metabolic	1.07 [0.85;1.34]	0.585822695370643	0.581999900283689	Positive	154	31730	95170	439	FALSE	sex + race + tdi + smoking + alcohol + all_cancer_fh + season + bmi + dm
Melanoma	Melanoma	Physical Activity	Transition Probability Physical Inactivity to MVPA During Waking Time (Plain)	FRAG_TP_IN2MVPA_day_pla	Tertile	T2	FRAG_TP_IN2MVPA_day_plaCat2	adiposity_metabolic	Adiposity/Metabolic	0.94 [0.75;1.18]	0.588085722207243	0.244149985520364	Inverse	149	31723	95175	439	FALSE	sex + race + tdi + smoking + alcohol + all_cancer_fh + season + bmi + dm
Melanoma	Melanoma	Physical Activity	Duration in 5-10 Min LIPA Bouts (Weighted)	dur_day_LIG_bts_5_10_min_wei	Tertile	T2	dur_day_LIG_bts_5_10_min_weiCat2	adiposity_metabolic	Adiposity/Metabolic	0.94 [0.75;1.18]	0.594205820500817	0.215286490557857	Inverse	149	31713	95175	439	FALSE	sex + race + tdi + smoking + alcohol + all_cancer_fh + season + bmi + dm
Melanoma	Melanoma	Physical Activity	Number of 5-10 Min MVPA Bouts (Plain)	Nbouts_day_MVPA_bts_5_10_pla	Tertile	T3	Nbouts_day_MVPA_bts_5_10_plaCat3	adiposity_metabolic	Adiposity/Metabolic	1.07 [0.84;1.36]	0.604448691693344	0.619997898418811	Positive	138	31739	95175	439	FALSE	sex + race + tdi + smoking + alcohol + all_cancer_fh + season + bmi + dm
Melanoma	Melanoma	Physical Activity	Total Inactivity Duration (Weighted)	dur_day_total_IN_min_wei	Tertile	T2	dur_day_total_IN_min_weiCat2	adiposity_metabolic	Adiposity/Metabolic	0.94 [0.74;1.19]	0.607275023446807	0.429640549775373	Inverse	137	31733	95175	439	FALSE	sex + race + tdi + smoking + alcohol + all_cancer_fh + season + bmi + dm
Melanoma	Melanoma	Physical Activity	Number of 30-60 Min Inactivity Bouts (Plain)	Nbouts_day_IN_bts_30_60_pla	Tertile	T3	Nbouts_day_IN_bts_30_60_plaCat3	adiposity_metabolic	Adiposity/Metabolic	0.94 [0.75;1.19]	0.607915868257581	0.608357827231154	Inverse	143	31738	95175	439	FALSE	sex + race + tdi + smoking + alcohol + all_cancer_fh + season + bmi + dm
Melanoma	Melanoma	Physical Activity	Acceleration in 5-10 Min LIPA Bouts (Weighted)	ACC_day_LIG_bts_5_10_mg_wei	Tertile	T2	ACC_day_LIG_bts_5_10_mg_weiCat2	adiposity_metabolic	Adiposity/Metabolic	0.94 [0.75;1.18]	0.608414382186949	0.805524289571493	Inverse	141	31746	95170	439	FALSE	sex + race + tdi + smoking + alcohol + all_cancer_fh + season + bmi + dm
Melanoma	Melanoma	Circadian Rhythm	Extended Cosinor Alpha	cosinorExt_alpha	Tertile	T3	cosinorExt_alphaCat3	adiposity_metabolic	Adiposity/Metabolic	1.06 [0.84;1.35]	0.613054192797582	0.729366577483028	Positive	156	31700	95175	439	FALSE	sex + race + tdi + smoking + alcohol + all_cancer_fh + season + bmi + dm
Melanoma	Melanoma	Physical Activity	Acceleration in 5-10 Min MVPA Bouts (Plain)	ACC_day_MVPA_bts_5_10_mg_pla	Tertile	T3	ACC_day_MVPA_bts_5_10_mg_plaCat3	adiposity_metabolic	Adiposity/Metabolic	0.94 [0.74;1.20]	0.613532152520151	0.513397863347355	Inverse	137	31565	94668	438	FALSE	sex + race + tdi + smoking + alcohol + all_cancer_fh + season + bmi + dm
Melanoma	Melanoma	Physical Activity	Duration in 5-10 Min MVPA Bouts (Plain)	dur_day_MVPA_bts_5_10_min_pla	Tertile	T2	dur_day_MVPA_bts_5_10_min_plaCat2	adiposity_metabolic	Adiposity/Metabolic	1.06 [0.84;1.34]	0.613751888256561	0.418037840606953	Positive	149	31733	95175	439	FALSE	sex + race + tdi + smoking + alcohol + all_cancer_fh + season + bmi + dm
Melanoma	Melanoma	Physical Activity	Duration in 10-20 Min Inactivity Bouts (Plain)	dur_day_IN_bts_10_20_min_pla	Tertile	T3	dur_day_IN_bts_10_20_min_plaCat3	adiposity_metabolic	Adiposity/Metabolic	0.94 [0.75;1.19]	0.615399342218726	0.608863023138832	Inverse	138	31743	95175	439	FALSE	sex + race + tdi + smoking + alcohol + all_cancer_fh + season + bmi + dm
Melanoma	Melanoma	Physical Activity	Transition Probability Physical Activity to Inactivity During Waking Time (Plain)	FRAG_TP_PA2IN_day_pla	Tertile	T2	FRAG_TP_PA2IN_day_plaCat2	adiposity_metabolic	Adiposity/Metabolic	1.06 [0.85;1.32]	0.620030066353794	0.207555910542783	Positive	159	31740	95175	439	FALSE	sex + race + tdi + smoking + alcohol + all_cancer_fh + season + bmi + dm
Melanoma	Melanoma	Circadian Rhythm	Intradaily Variability	IV	Tertile	T2	IVCat2	adiposity_metabolic	Adiposity/Metabolic	1.06 [0.85;1.33]	0.620230635032328	0.325458211850683	Positive	157	31705	95175	439	FALSE	sex + race + tdi + smoking + alcohol + all_cancer_fh + season + bmi + dm
Melanoma	Melanoma	Physical Activity	Gini Index of Activity Fragment Durations During Waking Time (Plain)	FRAG_Gini_dur_PA_day_pla	Tertile	T3	FRAG_Gini_dur_PA_day_plaCat3	adiposity_metabolic	Adiposity/Metabolic	1.06 [0.84;1.34]	0.625901500745416	0.624313891496679	Positive	152	31726	95170	439	FALSE	sex + race + tdi + smoking + alcohol + all_cancer_fh + season + bmi + dm
Melanoma	Melanoma	Physical Activity	Acceleration in 90-Min Inactivity Bouts (Plain)	ACC_day_IN_bts_90_mg_pla	Tertile	T2	ACC_day_IN_bts_90_mg_plaCat2	adiposity_metabolic	Adiposity/Metabolic	1.06 [0.84;1.33]	0.627579584362903	0.766623435428395	Positive	153	31028	93082	431	FALSE	sex + race + tdi + smoking + alcohol + all_cancer_fh + season + bmi + dm
Melanoma	Melanoma	Step Count	Total Steps	mean_total_steps	Tertile	T2	mean_total_stepsCat2	adiposity_metabolic	Adiposity/Metabolic	0.94 [0.75;1.19]	0.631286946914857	0.704203757097786	Inverse	139	31733	95175	439	FALSE	sex + race + tdi + smoking + alcohol + all_cancer_fh + season + bmi + dm
Melanoma	Melanoma	Circadian Rhythm	Activity Balance Index	ABI	Tertile	T3	ABICat3	adiposity_metabolic	Adiposity/Metabolic	1.06 [0.84;1.34]	0.632911270654478	0.613077245494711	Positive	149	31712	95175	439	FALSE	sex + race + tdi + smoking + alcohol + all_cancer_fh + season + bmi + dm
Melanoma	Melanoma	Physical Activity	Acceleration in 10-20 Min Inactivity Bouts (Weighted)	ACC_day_IN_bts_10_20_mg_wei	Tertile	T3	ACC_day_IN_bts_10_20_mg_weiCat3	adiposity_metabolic	Adiposity/Metabolic	0.95 [0.76;1.19]	0.636800840027748	0.626984700331466	Inverse	149	31736	95168	439	FALSE	sex + race + tdi + smoking + alcohol + all_cancer_fh + season + bmi + dm
Melanoma	Melanoma	Physical Activity	Duration in 5-10 Min MVPA Bouts (Weighted)	dur_day_MVPA_bts_5_10_min_wei	Tertile	T2	dur_day_MVPA_bts_5_10_min_weiCat2	adiposity_metabolic	Adiposity/Metabolic	1.06 [0.84;1.33]	0.645063343741794	0.375793841871025	Positive	148	31727	95175	439	FALSE	sex + race + tdi + smoking + alcohol + all_cancer_fh + season + bmi + dm
Melanoma	Melanoma	Physical Activity	Duration in 10-Min MVPA Bouts (Plain)	dur_day_MVPA_bts_10_min_pla	Tertile	T2	dur_day_MVPA_bts_10_min_plaCat2	adiposity_metabolic	Adiposity/Metabolic	1.06 [0.83;1.34]	0.647198797119028	0.426855909668689	Positive	148	31716	95175	439	FALSE	sex + race + tdi + smoking + alcohol + all_cancer_fh + season + bmi + dm
Melanoma	Melanoma	Physical Activity	Total Moderate Physical Activity Duration (Plain)	dur_day_total_MOD_min_pla	Tertile	T3	dur_day_total_MOD_min_plaCat3	adiposity_metabolic	Adiposity/Metabolic	1.06 [0.83;1.35]	0.653310721858504	0.68761446445985	Positive	141	31738	95175	439	FALSE	sex + race + tdi + smoking + alcohol + all_cancer_fh + season + bmi + dm
Melanoma	Melanoma	Physical Activity	Total Moderate Physical Activity Duration (Weighted)	dur_day_total_MOD_min_wei	Tertile	T3	dur_day_total_MOD_min_weiCat3	adiposity_metabolic	Adiposity/Metabolic	1.06 [0.83;1.35]	0.656247274414748	0.719259661782856	Positive	139	31738	95175	439	FALSE	sex + race + tdi + smoking + alcohol + all_cancer_fh + season + bmi + dm
Melanoma	Melanoma	Physical Activity	Number of MVPA Fragments During Waking Time (Weighted)	FRAG_Nfrag_MVPA_day_wei	Tertile	T2	FRAG_Nfrag_MVPA_day_weiCat2	adiposity_metabolic	Adiposity/Metabolic	0.95 [0.76;1.19]	0.659086298361448	0.348676869610209	Inverse	148	31727	95175	439	FALSE	sex + race + tdi + smoking + alcohol + all_cancer_fh + season + bmi + dm
Melanoma	Melanoma	Physical Activity	Acceleration in 20-30 Min Inactivity Bouts (Weighted)	ACC_day_IN_bts_20_30_mg_wei	Tertile	T2	ACC_day_IN_bts_20_30_mg_weiCat2	adiposity_metabolic	Adiposity/Metabolic	1.05 [0.84;1.32]	0.659211927782256	0.714212531351528	Positive	149	31692	95149	439	FALSE	sex + race + tdi + smoking + alcohol + all_cancer_fh + season + bmi + dm
Melanoma	Melanoma	Physical Activity	Number of MVPA Fragments During Waking Time	FRAG_Nfrag_MVPA_day	Tertile	T3	FRAG_Nfrag_MVPA_dayCat3	adiposity_metabolic	Adiposity/Metabolic	0.95 [0.74;1.21]	0.671512115883571	0.671349697925009	Inverse	128	31748	95175	439	FALSE	sex + race + tdi + smoking + alcohol + all_cancer_fh + season + bmi + dm
Melanoma	Melanoma	Physical Activity	Number of Inactivity-to-MVPA Transitions During Waking Time (Weighted)	FRAG_Nfrag_IN2MVPA_day_wei	Tertile	T2	FRAG_Nfrag_IN2MVPA_day_weiCat2	adiposity_metabolic	Adiposity/Metabolic	1.05 [0.84;1.31]	0.68190825718138	0.0958132767278137	Positive	163	31728	95175	439	FALSE	sex + race + tdi + smoking + alcohol + all_cancer_fh + season + bmi + dm
Melanoma	Melanoma	Physical Activity	Acceleration in 60-90 Min Inactivity Bouts (Weighted)	ACC_day_IN_bts_60_90_mg_wei	Tertile	T3	ACC_day_IN_bts_60_90_mg_weiCat3	adiposity_metabolic	Adiposity/Metabolic	0.95 [0.75;1.21]	0.683839248909386	0.658336961174823	Inverse	130	31610	94818	437	FALSE	sex + race + tdi + smoking + alcohol + all_cancer_fh + season + bmi + dm
Melanoma	Melanoma	Physical Activity	W0.5 of Activity Fragment Durations During Waking Time (Weighted)	FRAG_W0.5_dur_PA_day_wei	Tertile	T3	FRAG_W0.5_dur_PA_day_weiCat3	adiposity_metabolic	Adiposity/Metabolic	0.95 [0.75;1.21]	0.687388323782675	0.709226374899716	Inverse	142	31709	95170	439	FALSE	sex + race + tdi + smoking + alcohol + all_cancer_fh + season + bmi + dm
Melanoma	Melanoma	Physical Activity	Number of 10-Min MVPA Bouts (Weighted)	Nbouts_day_MVPA_bts_10_wei	Tertile	T3	Nbouts_day_MVPA_bts_10_weiCat3	adiposity_metabolic	Adiposity/Metabolic	1.05 [0.82;1.34]	0.69118714006563	0.809325871505636	Positive	140	31734	95175	439	FALSE	sex + race + tdi + smoking + alcohol + all_cancer_fh + season + bmi + dm
Melanoma	Melanoma	Physical Activity	Duration in 60-90 Min Inactivity Bouts (Weighted)	dur_day_IN_bts_60_90_min_wei	Tertile	T3	dur_day_IN_bts_60_90_min_weiCat3	adiposity_metabolic	Adiposity/Metabolic	1.05 [0.83;1.31]	0.691758753206011	0.619559939914692	Positive	162	31728	95175	439	FALSE	sex + race + tdi + smoking + alcohol + all_cancer_fh + season + bmi + dm
Melanoma	Melanoma	Physical Activity	Acceleration in 1-5 Min LIPA Bouts (Weighted)	ACC_day_LIG_bts_1_5_mg_wei	Tertile	T3	ACC_day_LIG_bts_1_5_mg_weiCat3	adiposity_metabolic	Adiposity/Metabolic	0.95 [0.75;1.21]	0.691793009379004	0.74288584172111	Inverse	132	31742	95174	439	FALSE	sex + race + tdi + smoking + alcohol + all_cancer_fh + season + bmi + dm
Melanoma	Melanoma	Physical Activity	Acceleration in 1-5 Min LIPA Bouts (Plain)	ACC_day_LIG_bts_1_5_mg_pla	Tertile	T2	ACC_day_LIG_bts_1_5_mg_plaCat2	adiposity_metabolic	Adiposity/Metabolic	1.05 [0.83;1.32]	0.694440572947601	0.951095846299704	Positive	150	31737	95174	439	FALSE	sex + race + tdi + smoking + alcohol + all_cancer_fh + season + bmi + dm
Melanoma	Melanoma	Circadian Rhythm	Cosinor Amplitude	cosinor_amp	Tertile	T3	cosinor_ampCat3	adiposity_metabolic	Adiposity/Metabolic	1.05 [0.82;1.34]	0.696577641004703	0.695885487095594	Positive	147	31720	95175	439	FALSE	sex + race + tdi + smoking + alcohol + all_cancer_fh + season + bmi + dm
Melanoma	Melanoma	Physical Activity	Number of MVPA Fragments During Waking Time (Plain)	FRAG_Nfrag_MVPA_day_pla	Tertile	T2	FRAG_Nfrag_MVPA_day_plaCat2	adiposity_metabolic	Adiposity/Metabolic	0.96 [0.76;1.20]	0.705528033773672	0.423763861353575	Inverse	148	31729	95175	439	FALSE	sex + race + tdi + smoking + alcohol + all_cancer_fh + season + bmi + dm
Melanoma	Melanoma	Physical Activity	Number of 1-5 Min LIPA Bouts (Plain)	Nbouts_day_LIG_bts_1_5_pla	Tertile	T2	Nbouts_day_LIG_bts_1_5_plaCat2	adiposity_metabolic	Adiposity/Metabolic	1.04 [0.84;1.30]	0.707864909076983	0.105978179603075	Positive	163	31745	95175	439	FALSE	sex + race + tdi + smoking + alcohol + all_cancer_fh + season + bmi + dm
Melanoma	Melanoma	Physical Activity	Acceleration in 10-20 Min Inactivity Bouts (Plain)	ACC_day_IN_bts_10_20_mg_pla	Tertile	T3	ACC_day_IN_bts_10_20_mg_plaCat3	adiposity_metabolic	Adiposity/Metabolic	0.96 [0.77;1.20]	0.711194636282503	0.704683872682273	Inverse	148	31736	95168	439	FALSE	sex + race + tdi + smoking + alcohol + all_cancer_fh + season + bmi + dm
Melanoma	Melanoma	Physical Activity	Acceleration in 20-30 Min Inactivity Bouts (Weighted)	ACC_day_IN_bts_20_30_mg_wei	Tertile	T3	ACC_day_IN_bts_20_30_mg_weiCat3	adiposity_metabolic	Adiposity/Metabolic	1.04 [0.83;1.32]	0.712516773933348	0.714212531351528	Positive	145	31744	95149	439	FALSE	sex + race + tdi + smoking + alcohol + all_cancer_fh + season + bmi + dm
Melanoma	Melanoma	Physical Activity	Total Inactivity Acceleration (Plain)	ACC_day_total_IN_mg_pla	Tertile	T2	ACC_day_total_IN_mg_plaCat2	adiposity_metabolic	Adiposity/Metabolic	1.04 [0.84;1.30]	0.713028009550823	0.133626406363249	Positive	160	31731	95175	439	FALSE	sex + race + tdi + smoking + alcohol + all_cancer_fh + season + bmi + dm
Melanoma	Melanoma	Light	Night Light	night_light	Tertile	T2	night_lightCat2	adiposity_metabolic	Adiposity/Metabolic	0.96 [0.76;1.20]	0.715841031416186	0.32613171844241	Inverse	146	31458	94407	439	FALSE	sex + race + tdi + smoking + alcohol + all_cancer_fh + season + bmi + dm
Melanoma	Melanoma	Sleep	Number of Sleep Fragments During Sleep Period	FRAG_Nfrag_sleep_spt	Tertile	T2	FRAG_Nfrag_sleep_sptCat2	adiposity_metabolic	Adiposity/Metabolic	1.04 [0.83;1.32]	0.717754428333922	0.439526669228178	Positive	146	31734	95175	439	FALSE	sex + race + tdi + smoking + alcohol + all_cancer_fh + season + bmi + dm
Melanoma	Melanoma	Physical Activity	Total Moderate Physical Activity Acceleration (Plain)	ACC_day_total_MOD_mg_pla	Tertile	T2	ACC_day_total_MOD_mg_plaCat2	adiposity_metabolic	Adiposity/Metabolic	0.96 [0.76;1.21]	0.718112817768612	0.375447079765613	Inverse	148	31723	95162	439	FALSE	sex + race + tdi + smoking + alcohol + all_cancer_fh + season + bmi + dm
Melanoma	Melanoma	Step Count	Total Steps	mean_total_steps	Tertile	T3	mean_total_stepsCat3	adiposity_metabolic	Adiposity/Metabolic	1.04 [0.82;1.32]	0.720659248254163	0.704203757097786	Positive	148	31736	95175	439	FALSE	sex + race + tdi + smoking + alcohol + all_cancer_fh + season + bmi + dm
Melanoma	Melanoma	Physical Activity	Total LIPA Duration (Weighted)	dur_day_total_LIG_min_wei	Tertile	T2	dur_day_total_LIG_min_weiCat2	adiposity_metabolic	Adiposity/Metabolic	1.04 [0.83;1.31]	0.720830424069749	0.4673926039267	Positive	155	31725	95175	439	FALSE	sex + race + tdi + smoking + alcohol + all_cancer_fh + season + bmi + dm
Melanoma	Melanoma	Circadian Rhythm	Interdaily Stability	IS	Tertile	T2	ISCat2	adiposity_metabolic	Adiposity/Metabolic	1.04 [0.83;1.31]	0.72562597253567	0.525690500987736	Positive	156	31710	95175	439	FALSE	sex + race + tdi + smoking + alcohol + all_cancer_fh + season + bmi + dm
Melanoma	Melanoma	Physical Activity	Acceleration in 90-Min Inactivity Bouts (Weighted)	ACC_day_IN_bts_90_mg_wei	Tertile	T2	ACC_day_IN_bts_90_mg_weiCat2	adiposity_metabolic	Adiposity/Metabolic	1.04 [0.83;1.31]	0.731310209954717	0.757701017061238	Positive	152	31022	93082	431	FALSE	sex + race + tdi + smoking + alcohol + all_cancer_fh + season + bmi + dm
Melanoma	Melanoma	Circadian Rhythm	M5 Activity Level	M5VALUE	Tertile	T3	M5VALUECat3	adiposity_metabolic	Adiposity/Metabolic	1.04 [0.82;1.33]	0.732533630291005	0.811045403705435	Positive	142	31736	95175	439	FALSE	sex + race + tdi + smoking + alcohol + all_cancer_fh + season + bmi + dm
Melanoma	Melanoma	Physical Activity	W0.5 of Inactivity Fragment Durations During Waking Time	FRAG_W0.5_dur_IN_day	Tertile	T2	FRAG_W0.5_dur_IN_dayCat2	adiposity_metabolic	Adiposity/Metabolic	0.96 [0.75;1.22]	0.735661731477199	0.203988351523031	Inverse	135	31717	95172	439	FALSE	sex + race + tdi + smoking + alcohol + all_cancer_fh + season + bmi + dm
Melanoma	Melanoma	Physical Activity	Transition Probability Physical Inactivity to MVPA During Waking Time	FRAG_TP_IN2MVPA_day	Tertile	T2	FRAG_TP_IN2MVPA_dayCat2	adiposity_metabolic	Adiposity/Metabolic	1.04 [0.83;1.30]	0.73822507238156	0.170262499507453	Positive	160	31727	95175	439	FALSE	sex + race + tdi + smoking + alcohol + all_cancer_fh + season + bmi + dm
Melanoma	Melanoma	Circadian Rhythm	Extended Cosinor Beta	cosinorExt_beta	Tertile	T3	cosinorExt_betaCat3	adiposity_metabolic	Adiposity/Metabolic	0.96 [0.77;1.21]	0.741716489935127	0.914774030223169	Inverse	146	31705	95175	439	FALSE	sex + race + tdi + smoking + alcohol + all_cancer_fh + season + bmi + dm
Melanoma	Melanoma	Physical Activity	Total Inactivity Duration (Plain)	dur_day_total_IN_min_pla	Tertile	T2	dur_day_total_IN_min_plaCat2	adiposity_metabolic	Adiposity/Metabolic	0.96 [0.76;1.22]	0.746748385031008	0.866344889855382	Inverse	143	31732	95175	439	FALSE	sex + race + tdi + smoking + alcohol + all_cancer_fh + season + bmi + dm
Melanoma	Melanoma	Physical Activity	Acceleration in 10-Min LIPA Bouts (Plain)	ACC_day_LIG_bts_10_mg_pla	Tertile	T2	ACC_day_LIG_bts_10_mg_plaCat2	adiposity_metabolic	Adiposity/Metabolic	1.04 [0.83;1.30]	0.746947243353761	0.785148557708263	Positive	152	31723	95149	439	FALSE	sex + race + tdi + smoking + alcohol + all_cancer_fh + season + bmi + dm
Melanoma	Melanoma	Physical Activity	Acceleration in 10-Min MVPA Bouts (Plain)	ACC_day_MVPA_bts_10_mg_pla	Tertile	T2	ACC_day_MVPA_bts_10_mg_plaCat2	adiposity_metabolic	Adiposity/Metabolic	0.96 [0.76;1.22]	0.749907790321138	0.293087523282717	Inverse	145	30602	91826	425	FALSE	sex + race + tdi + smoking + alcohol + all_cancer_fh + season + bmi + dm
Melanoma	Melanoma	Circadian Rhythm	L5 Start Time	L5TIME_num	Tertile	T3	L5TIME_numCat3	adiposity_metabolic	Adiposity/Metabolic	1.04 [0.82;1.32]	0.752090555626552	0.738546907360773	Positive	154	31714	95175	439	FALSE	sex + race + tdi + smoking + alcohol + all_cancer_fh + season + bmi + dm
Melanoma	Melanoma	Sleep	Number of Sleep Period Bouts	number_sib_sleepperiod_AD_T5A5_mn	Tertile	T3	number_sib_sleepperiod_AD_T5A5_mnCat3	adiposity_metabolic	Adiposity/Metabolic	0.96 [0.76;1.22]	0.755120724150611	0.751522439898838	Inverse	133	31743	95175	439	FALSE	sex + race + tdi + smoking + alcohol + all_cancer_fh + season + bmi + dm
Melanoma	Melanoma	Sleep	Number of Awakenings	number_of_awakenings_AD_T5A5_mn	Tertile	T3	number_of_awakenings_AD_T5A5_mnCat3	adiposity_metabolic	Adiposity/Metabolic	0.96 [0.76;1.22]	0.755120724150611	0.751522439898838	Inverse	133	31743	95175	439	FALSE	sex + race + tdi + smoking + alcohol + all_cancer_fh + season + bmi + dm
Melanoma	Melanoma	Physical Activity	Total LIPA Acceleration (Weighted)	ACC_day_total_LIG_mg_wei	Tertile	T3	ACC_day_total_LIG_mg_weiCat3	adiposity_metabolic	Adiposity/Metabolic	1.04 [0.82;1.31]	0.758943611941268	0.768980530646483	Positive	145	31729	95175	439	FALSE	sex + race + tdi + smoking + alcohol + all_cancer_fh + season + bmi + dm
Melanoma	Melanoma	Light	Morning Light	morning_light	Tertile	T2	morning_lightCat2	adiposity_metabolic	Adiposity/Metabolic	1.04 [0.82;1.31]	0.762429813544809	0.453923485131797	Positive	152	31474	94407	439	FALSE	sex + race + tdi + smoking + alcohol + all_cancer_fh + season + bmi + dm
Melanoma	Melanoma	Physical Activity	Number of Wake Fragments During Sleep Period	FRAG_Nfrag_wake_spt	Tertile	T2	FRAG_Nfrag_wake_sptCat2	adiposity_metabolic	Adiposity/Metabolic	1.04 [0.82;1.31]	0.763092845578225	0.404367693194274	Positive	145	31734	95175	439	FALSE	sex + race + tdi + smoking + alcohol + all_cancer_fh + season + bmi + dm
Melanoma	Melanoma	Physical Activity	Gini Index of Activity Fragment Durations During Waking Time (Weighted)	FRAG_Gini_dur_PA_day_wei	Tertile	T2	FRAG_Gini_dur_PA_day_weiCat2	adiposity_metabolic	Adiposity/Metabolic	0.97 [0.76;1.22]	0.77000880172034	0.581999900283689	Inverse	139	31702	95170	439	FALSE	sex + race + tdi + smoking + alcohol + all_cancer_fh + season + bmi + dm
Melanoma	Melanoma	Physical Activity	Coefficient of Variance of Inactivity Fragment Durations During Waking Time	FRAG_CoV_dur_IN_day	Tertile	T3	FRAG_CoV_dur_IN_dayCat3	adiposity_metabolic	Adiposity/Metabolic	0.97 [0.76;1.22]	0.770100465197786	0.786261573567793	Inverse	135	31743	95172	439	FALSE	sex + race + tdi + smoking + alcohol + all_cancer_fh + season + bmi + dm
Melanoma	Melanoma	Physical Activity	Acceleration in 10-Min LIPA Bouts (Plain)	ACC_day_LIG_bts_10_mg_pla	Tertile	T3	ACC_day_LIG_bts_10_mg_plaCat3	adiposity_metabolic	Adiposity/Metabolic	0.97 [0.76;1.22]	0.771906366670993	0.785148557708263	Inverse	137	31727	95149	439	FALSE	sex + race + tdi + smoking + alcohol + all_cancer_fh + season + bmi + dm
Melanoma	Melanoma	Physical Activity	Acceleration in 90-Min Inactivity Bouts (Weighted)	ACC_day_IN_bts_90_mg_wei	Tertile	T3	ACC_day_IN_bts_90_mg_weiCat3	adiposity_metabolic	Adiposity/Metabolic	0.97 [0.76;1.23]	0.77953598147949	0.757701017061238	Inverse	133	31042	93082	431	FALSE	sex + race + tdi + smoking + alcohol + all_cancer_fh + season + bmi + dm
Melanoma	Melanoma	Physical Activity	Number of PA Fragments per Minute IN PA During Waking Time (Weighted)	FRAG_NFragPM_PA_day_wei	Tertile	T2	FRAG_NFragPM_PA_day_weiCat2	adiposity_metabolic	Adiposity/Metabolic	1.03 [0.82;1.29]	0.781994993272634	0.3146718853827	Positive	155	31742	95175	439	FALSE	sex + race + tdi + smoking + alcohol + all_cancer_fh + season + bmi + dm
Melanoma	Melanoma	Physical Activity	Duration in 60-90 Min Inactivity Bouts (Plain)	dur_day_IN_bts_60_90_min_pla	Tertile	T3	dur_day_IN_bts_60_90_min_plaCat3	adiposity_metabolic	Adiposity/Metabolic	1.03 [0.82;1.30]	0.782115910551555	0.709078636463405	Positive	162	31733	95175	439	FALSE	sex + race + tdi + smoking + alcohol + all_cancer_fh + season + bmi + dm
Melanoma	Melanoma	Circadian Rhythm	Cosinor Amplitude	cosinor_amp	Tertile	T2	cosinor_ampCat2	adiposity_metabolic	Adiposity/Metabolic	1.03 [0.82;1.30]	0.783865161395352	0.695885487095594	Positive	148	31725	95175	439	FALSE	sex + race + tdi + smoking + alcohol + all_cancer_fh + season + bmi + dm
Melanoma	Melanoma	Physical Activity	Acceleration in 5-10 Min LIPA Bouts (Plain)	ACC_day_LIG_bts_5_10_mg_pla	Tertile	T2	ACC_day_LIG_bts_5_10_mg_plaCat2	adiposity_metabolic	Adiposity/Metabolic	1.03 [0.82;1.30]	0.786277455184616	0.935567579283773	Positive	148	31742	95170	439	FALSE	sex + race + tdi + smoking + alcohol + all_cancer_fh + season + bmi + dm
Melanoma	Melanoma	Physical Activity	Power-Law Alpha of Activity Fragment Durations During Waking Time (Weighted)	FRAG_alpha_dur_PA_day_wei	Tertile	T2	FRAG_alpha_dur_PA_day_weiCat2	adiposity_metabolic	Adiposity/Metabolic	0.97 [0.77;1.21]	0.788873136211988	0.146267961470955	Inverse	151	31734	95170	439	FALSE	sex + race + tdi + smoking + alcohol + all_cancer_fh + season + bmi + dm
Melanoma	Melanoma	Physical Activity	Acceleration in 90-Min Inactivity Bouts (Plain)	ACC_day_IN_bts_90_mg_pla	Tertile	T3	ACC_day_IN_bts_90_mg_plaCat3	adiposity_metabolic	Adiposity/Metabolic	0.97 [0.76;1.23]	0.795247928691239	0.766623435428395	Inverse	133	31032	93082	431	FALSE	sex + race + tdi + smoking + alcohol + all_cancer_fh + season + bmi + dm
Melanoma	Melanoma	Physical Activity	Number of PA Fragments per Minute IN PA During Waking Time	FRAG_NFragPM_PA_day	Tertile	T2	FRAG_NFragPM_PA_dayCat2	adiposity_metabolic	Adiposity/Metabolic	1.03 [0.82;1.29]	0.795683280399528	0.215813904523174	Positive	156	31740	95174	439	FALSE	sex + race + tdi + smoking + alcohol + all_cancer_fh + season + bmi + dm
Melanoma	Melanoma	Physical Activity	Number of 30-60 Min Inactivity Bouts (Plain)	Nbouts_day_IN_bts_30_60_pla	Tertile	T2	Nbouts_day_IN_bts_30_60_plaCat2	adiposity_metabolic	Adiposity/Metabolic	0.97 [0.77;1.22]	0.795832987854508	0.608357827231154	Inverse	148	31714	95175	439	FALSE	sex + race + tdi + smoking + alcohol + all_cancer_fh + season + bmi + dm
Melanoma	Melanoma	Physical Activity	Acceleration in 5-10 Min MVPA Bouts (Weighted)	ACC_day_MVPA_bts_5_10_mg_wei	Tertile	T3	ACC_day_MVPA_bts_5_10_mg_weiCat3	adiposity_metabolic	Adiposity/Metabolic	0.97 [0.76;1.24]	0.804283397359894	0.640757324740227	Inverse	136	31560	94668	438	FALSE	sex + race + tdi + smoking + alcohol + all_cancer_fh + season + bmi + dm
Melanoma	Melanoma	Physical Activity	Gini Index of Activity Fragment Durations During Waking Time	FRAG_Gini_dur_PA_day	Tertile	T2	FRAG_Gini_dur_PA_dayCat2	adiposity_metabolic	Adiposity/Metabolic	1.03 [0.81;1.30]	0.804285561370483	0.306814265078892	Positive	142	31701	95172	439	FALSE	sex + race + tdi + smoking + alcohol + all_cancer_fh + season + bmi + dm
Melanoma	Melanoma	Physical Activity	Coefficient of Variance of Inactivity Fragment Durations During Waking Time (Plain)	FRAG_CoV_dur_IN_day_pla	Tertile	T3	FRAG_CoV_dur_IN_day_plaCat3	adiposity_metabolic	Adiposity/Metabolic	1.03 [0.81;1.30]	0.804503306904496	0.797276184164336	Positive	141	31744	95170	439	FALSE	sex + race + tdi + smoking + alcohol + all_cancer_fh + season + bmi + dm
Melanoma	Melanoma	Physical Activity	Number of 5-10 Min LIPA Bouts (Plain)	Nbouts_day_LIG_bts_5_10_pla	Tertile	T2	Nbouts_day_LIG_bts_5_10_plaCat2	adiposity_metabolic	Adiposity/Metabolic	0.97 [0.78;1.22]	0.812527683169778	0.344120180286641	Inverse	151	31711	95175	439	FALSE	sex + race + tdi + smoking + alcohol + all_cancer_fh + season + bmi + dm
Melanoma	Melanoma	Physical Activity	Number of 10-20 Min Inactivity Bouts (Weighted)	Nbouts_day_IN_bts_10_20_wei	Tertile	T2	Nbouts_day_IN_bts_10_20_weiCat2	adiposity_metabolic	Adiposity/Metabolic	1.03 [0.82;1.28]	0.816045809656553	0.251336560138444	Positive	156	31717	95175	439	FALSE	sex + race + tdi + smoking + alcohol + all_cancer_fh + season + bmi + dm
Melanoma	Melanoma	Physical Activity	Total Inactivity Acceleration (Weighted)	ACC_day_total_IN_mg_wei	Tertile	T2	ACC_day_total_IN_mg_weiCat2	adiposity_metabolic	Adiposity/Metabolic	1.03 [0.82;1.28]	0.820352236553612	0.0946447305303062	Positive	159	31731	95175	439	FALSE	sex + race + tdi + smoking + alcohol + all_cancer_fh + season + bmi + dm
Melanoma	Melanoma	Physical Activity	Number of 10-Min MVPA Bouts (Plain)	Nbouts_day_MVPA_bts_10_pla	Tertile	T3	Nbouts_day_MVPA_bts_10_plaCat3	adiposity_metabolic	Adiposity/Metabolic	1.03 [0.80;1.32]	0.823175900451293	0.999742073244	Positive	137	31734	95175	439	FALSE	sex + race + tdi + smoking + alcohol + all_cancer_fh + season + bmi + dm
Melanoma	Melanoma	Physical Activity	Acceleration in 5-10 Min LIPA Bouts (Weighted)	ACC_day_LIG_bts_5_10_mg_wei	Tertile	T3	ACC_day_LIG_bts_5_10_mg_weiCat3	adiposity_metabolic	Adiposity/Metabolic	0.97 [0.77;1.23]	0.824819971574622	0.805524289571493	Inverse	141	31727	95170	439	FALSE	sex + race + tdi + smoking + alcohol + all_cancer_fh + season + bmi + dm
Melanoma	Melanoma	Physical Activity	Number of LIPA Fragments During Waking Time	FRAG_Nfrag_LIPA_day	Tertile	T3	FRAG_Nfrag_LIPA_dayCat3	adiposity_metabolic	Adiposity/Metabolic	0.97 [0.77;1.23]	0.828179819738179	0.814438073942953	Inverse	137	31741	95175	439	FALSE	sex + race + tdi + smoking + alcohol + all_cancer_fh + season + bmi + dm
Melanoma	Melanoma	Physical Activity	Acceleration in 30-60 Min Inactivity Bouts (Weighted)	ACC_day_IN_bts_30_60_mg_wei	Tertile	T3	ACC_day_IN_bts_30_60_mg_weiCat3	adiposity_metabolic	Adiposity/Metabolic	0.98 [0.77;1.24]	0.843128905318829	0.838091667838786	Inverse	132	31719	95160	439	FALSE	sex + race + tdi + smoking + alcohol + all_cancer_fh + season + bmi + dm
Melanoma	Melanoma	Physical Activity	W0.5 of Inactivity Fragment Durations During Waking Time (Plain)	FRAG_W0.5_dur_IN_day_pla	Tertile	T2	FRAG_W0.5_dur_IN_day_plaCat2	adiposity_metabolic	Adiposity/Metabolic	0.98 [0.76;1.25]	0.846968545610617	0.0183751805244748	Inverse	131	31713	95170	439	FALSE	sex + race + tdi + smoking + alcohol + all_cancer_fh + season + bmi + dm
Melanoma	Melanoma	Physical Activity	Number of 10-Min LIPA Bouts (Plain)	Nbouts_day_LIG_bts_10_pla	Tertile	T3	Nbouts_day_LIG_bts_10_plaCat3	adiposity_metabolic	Adiposity/Metabolic	0.98 [0.77;1.25]	0.861617154120754	0.802759506868905	Inverse	139	31712	95175	439	FALSE	sex + race + tdi + smoking + alcohol + all_cancer_fh + season + bmi + dm
Melanoma	Melanoma	Physical Activity	Number of 1-5 Min LIPA Bouts (Weighted)	Nbouts_day_LIG_bts_1_5_wei	Tertile	T2	Nbouts_day_LIG_bts_1_5_weiCat2	adiposity_metabolic	Adiposity/Metabolic	1.02 [0.82;1.27]	0.865176100537184	0.177630054977836	Positive	159	31747	95175	439	FALSE	sex + race + tdi + smoking + alcohol + all_cancer_fh + season + bmi + dm
Melanoma	Melanoma	Physical Activity	W0.5 of Activity Fragment Durations During Waking Time	FRAG_W0.5_dur_PA_day	Tertile	T2	FRAG_W0.5_dur_PA_dayCat2	adiposity_metabolic	Adiposity/Metabolic	1.02 [0.81;1.29]	0.867763506404811	0.402485959508409	Positive	143	31718	95172	439	FALSE	sex + race + tdi + smoking + alcohol + all_cancer_fh + season + bmi + dm
Melanoma	Melanoma	Physical Activity	Duration in 10-Min LIPA Bouts (Weighted)	dur_day_LIG_bts_10_min_wei	Tertile	T3	dur_day_LIG_bts_10_min_weiCat3	adiposity_metabolic	Adiposity/Metabolic	1.02 [0.80;1.30]	0.869509295179369	0.975325647529861	Positive	140	31723	95175	439	FALSE	sex + race + tdi + smoking + alcohol + all_cancer_fh + season + bmi + dm
Melanoma	Melanoma	Physical Activity	Total Inactivity Duration (Plain)	dur_day_total_IN_min_pla	Tertile	T3	dur_day_total_IN_min_plaCat3	adiposity_metabolic	Adiposity/Metabolic	1.02 [0.80;1.30]	0.872114025551203	0.866344889855382	Positive	155	31729	95175	439	FALSE	sex + race + tdi + smoking + alcohol + all_cancer_fh + season + bmi + dm
Melanoma	Melanoma	Physical Activity	Transition Probability Physical Activity to Inactivity During Waking Time (Weighted)	FRAG_TP_PA2IN_day_wei	Tertile	T2	FRAG_TP_PA2IN_day_weiCat2	adiposity_metabolic	Adiposity/Metabolic	1.02 [0.81;1.28]	0.874234706234227	0.286127453725726	Positive	154	31740	95175	439	FALSE	sex + race + tdi + smoking + alcohol + all_cancer_fh + season + bmi + dm
Melanoma	Melanoma	Physical Activity	Number of Sustained Inactivity Bouts During Waking Hours	number_sib_wakinghours_AD_T5A5_mn	Tertile	T2	number_sib_wakinghours_AD_T5A5_mnCat2	adiposity_metabolic	Adiposity/Metabolic	1.02 [0.80;1.29]	0.876281788730605	0.539881814302603	Positive	145	31714	95175	439	FALSE	sex + race + tdi + smoking + alcohol + all_cancer_fh + season + bmi + dm
Melanoma	Melanoma	Physical Activity	Total Vigorous Physical Activity Duration (Weighted)	dur_day_total_VIG_min_wei	Tertile	T2	dur_day_total_VIG_min_weiCat2	adiposity_metabolic	Adiposity/Metabolic	1.02 [0.81;1.29]	0.876727009793985	0.938056531870119	Positive	150	31736	95175	439	FALSE	sex + race + tdi + smoking + alcohol + all_cancer_fh + season + bmi + dm
Melanoma	Melanoma	Physical Activity	Total Vigorous Physical Activity Duration (Plain)	dur_day_total_VIG_min_pla	Tertile	T3	dur_day_total_VIG_min_plaCat3	adiposity_metabolic	Adiposity/Metabolic	1.02 [0.79;1.31]	0.878027456937386	0.746565066320374	Positive	140	31734	95175	439	FALSE	sex + race + tdi + smoking + alcohol + all_cancer_fh + season + bmi + dm
Melanoma	Melanoma	Physical Activity	Number of 60-90 Min Inactivity Bouts (Weighted)	Nbouts_day_IN_bts_60_90_wei	Tertile	T3	Nbouts_day_IN_bts_60_90_weiCat3	adiposity_metabolic	Adiposity/Metabolic	1.02 [0.81;1.28]	0.880233733024034	0.831136667803377	Positive	160	31723	95175	439	FALSE	sex + race + tdi + smoking + alcohol + all_cancer_fh + season + bmi + dm
Melanoma	Melanoma	Physical Activity	Power-Law Alpha of Activity Fragment Durations During Waking Time	FRAG_alpha_dur_PA_day	Tertile	T2	FRAG_alpha_dur_PA_dayCat2	adiposity_metabolic	Adiposity/Metabolic	0.98 [0.78;1.23]	0.881174043679008	0.238719214682356	Inverse	151	31738	95172	439	FALSE	sex + race + tdi + smoking + alcohol + all_cancer_fh + season + bmi + dm
Melanoma	Melanoma	Physical Activity	Power-Law Alpha of Inactivity Fragment Durations During Waking Time (Weighted)	FRAG_alpha_dur_IN_day_wei	Tertile	T2	FRAG_alpha_dur_IN_day_weiCat2	adiposity_metabolic	Adiposity/Metabolic	1.02 [0.81;1.27]	0.881723539175529	0.259494241002	Positive	156	31710	95170	439	FALSE	sex + race + tdi + smoking + alcohol + all_cancer_fh + season + bmi + dm
Melanoma	Melanoma	Physical Activity	Total Vigorous Physical Activity Duration (Weighted)	dur_day_total_VIG_min_wei	Tertile	T3	dur_day_total_VIG_min_weiCat3	adiposity_metabolic	Adiposity/Metabolic	1.02 [0.79;1.30]	0.89607943840653	0.938056531870119	Positive	145	31731	95175	439	FALSE	sex + race + tdi + smoking + alcohol + all_cancer_fh + season + bmi + dm
Melanoma	Melanoma	Physical Activity	Number of Inactivity-to-MVPA Transitions During Waking Time (Plain)	FRAG_Nfrag_IN2MVPA_day_pla	Tertile	T2	FRAG_Nfrag_IN2MVPA_day_plaCat2	adiposity_metabolic	Adiposity/Metabolic	1.01 [0.81;1.27]	0.901342903742145	0.0908789511430911	Positive	160	31726	95175	439	FALSE	sex + race + tdi + smoking + alcohol + all_cancer_fh + season + bmi + dm
Melanoma	Melanoma	Physical Activity	Coefficient of Variance of Inactivity Fragment Durations During Waking Time (Weighted)	FRAG_CoV_dur_IN_day_wei	Tertile	T3	FRAG_CoV_dur_IN_day_weiCat3	adiposity_metabolic	Adiposity/Metabolic	1.01 [0.80;1.28]	0.903204758502553	0.89436416901917	Positive	140	31748	95170	439	FALSE	sex + race + tdi + smoking + alcohol + all_cancer_fh + season + bmi + dm
Melanoma	Melanoma	Physical Activity	Total LIPA Acceleration (Plain)	ACC_day_total_LIG_mg_pla	Tertile	T2	ACC_day_total_LIG_mg_plaCat2	adiposity_metabolic	Adiposity/Metabolic	0.99 [0.78;1.24]	0.90331260996705	0.959806648358244	Inverse	144	31748	95175	439	FALSE	sex + race + tdi + smoking + alcohol + all_cancer_fh + season + bmi + dm
Melanoma	Melanoma	Physical Activity	Number of 10-Min LIPA Bouts (Weighted)	Nbouts_day_LIG_bts_10_wei	Tertile	T3	Nbouts_day_LIG_bts_10_weiCat3	adiposity_metabolic	Adiposity/Metabolic	0.99 [0.77;1.26]	0.905262145756861	0.822879210216644	Inverse	137	31713	95175	439	FALSE	sex + race + tdi + smoking + alcohol + all_cancer_fh + season + bmi + dm
Melanoma	Melanoma	Physical Activity	Total LIPA Acceleration (Weighted)	ACC_day_total_LIG_mg_wei	Tertile	T2	ACC_day_total_LIG_mg_weiCat2	adiposity_metabolic	Adiposity/Metabolic	0.99 [0.78;1.24]	0.9081472091154	0.768980530646483	Inverse	142	31743	95175	439	FALSE	sex + race + tdi + smoking + alcohol + all_cancer_fh + season + bmi + dm
Melanoma	Melanoma	Physical Activity	Acceleration in 60-90 Min Inactivity Bouts (Plain)	ACC_day_IN_bts_60_90_mg_pla	Tertile	T3	ACC_day_IN_bts_60_90_mg_plaCat3	adiposity_metabolic	Adiposity/Metabolic	0.99 [0.78;1.25]	0.92169645690049	0.89388181815045	Inverse	133	31616	94818	437	FALSE	sex + race + tdi + smoking + alcohol + all_cancer_fh + season + bmi + dm
Melanoma	Melanoma	Physical Activity	Acceleration in 1-5 Min LIPA Bouts (Plain)	ACC_day_LIG_bts_1_5_mg_pla	Tertile	T3	ACC_day_LIG_bts_1_5_mg_plaCat3	adiposity_metabolic	Adiposity/Metabolic	0.99 [0.78;1.25]	0.926000779982368	0.951095846299704	Inverse	137	31742	95174	439	FALSE	sex + race + tdi + smoking + alcohol + all_cancer_fh + season + bmi + dm
Melanoma	Melanoma	Physical Activity	Duration in 10-Min LIPA Bouts (Plain)	dur_day_LIG_bts_10_min_pla	Tertile	T3	dur_day_LIG_bts_10_min_plaCat3	adiposity_metabolic	Adiposity/Metabolic	0.99 [0.77;1.26]	0.926082490768333	0.811521584895318	Inverse	137	31722	95175	439	FALSE	sex + race + tdi + smoking + alcohol + all_cancer_fh + season + bmi + dm
Melanoma	Melanoma	Physical Activity	Transition Probability Physical Activity to Inactivity During Waking Time	FRAG_TP_PA2IN_day	Tertile	T2	FRAG_TP_PA2IN_dayCat2	adiposity_metabolic	Adiposity/Metabolic	1.01 [0.81;1.26]	0.928409237596374	0.222074488815271	Positive	154	31742	95175	439	FALSE	sex + race + tdi + smoking + alcohol + all_cancer_fh + season + bmi + dm
Melanoma	Melanoma	Physical Activity	Acceleration in 20-30 Min Inactivity Bouts (Plain)	ACC_day_IN_bts_20_30_mg_pla	Tertile	T2	ACC_day_IN_bts_20_30_mg_plaCat2	adiposity_metabolic	Adiposity/Metabolic	1.01 [0.80;1.27]	0.932550676551552	0.367755471632722	Positive	142	31704	95149	439	FALSE	sex + race + tdi + smoking + alcohol + all_cancer_fh + season + bmi + dm
Melanoma	Melanoma	Light	Afternoon Light	afternoon_light	Tertile	T3	afternoon_lightCat3	adiposity_metabolic	Adiposity/Metabolic	1.01 [0.77;1.32]	0.935605245937669	0.837948288474287	Positive	150	31457	94407	439	FALSE	sex + race + tdi + smoking + alcohol + all_cancer_fh + season + bmi + dm
Melanoma	Melanoma	Physical Activity	W0.5 of Activity Fragment Durations During Waking Time (Weighted)	FRAG_W0.5_dur_PA_day_wei	Tertile	T2	FRAG_W0.5_dur_PA_day_weiCat2	adiposity_metabolic	Adiposity/Metabolic	1.01 [0.80;1.27]	0.936296488013161	0.709226374899716	Positive	149	31725	95170	439	FALSE	sex + race + tdi + smoking + alcohol + all_cancer_fh + season + bmi + dm
Melanoma	Melanoma	Physical Activity	Power-Law Alpha of Inactivity Fragment Durations During Waking Time (Plain)	FRAG_alpha_dur_IN_day_pla	Tertile	T2	FRAG_alpha_dur_IN_day_plaCat2	adiposity_metabolic	Adiposity/Metabolic	1.01 [0.81;1.26]	0.937528049467889	0.213909415278873	Positive	156	31706	95170	439	FALSE	sex + race + tdi + smoking + alcohol + all_cancer_fh + season + bmi + dm
Melanoma	Melanoma	Physical Activity	Acceleration in 30-60 Min Inactivity Bouts (Plain)	ACC_day_IN_bts_30_60_mg_pla	Tertile	T3	ACC_day_IN_bts_30_60_mg_plaCat3	adiposity_metabolic	Adiposity/Metabolic	1.01 [0.80;1.27]	0.942988651432336	0.946624445443144	Positive	139	31720	95160	439	FALSE	sex + race + tdi + smoking + alcohol + all_cancer_fh + season + bmi + dm
Melanoma	Melanoma	Circadian Rhythm	M10 Start Time	M10TIME_num	Tertile	T3	M10TIME_numCat3	adiposity_metabolic	Adiposity/Metabolic	1.01 [0.79;1.29]	0.944256680503942	0.944904918659197	Positive	133	31736	95175	439	FALSE	sex + race + tdi + smoking + alcohol + all_cancer_fh + season + bmi + dm
Melanoma	Melanoma	Physical Activity	Gini Index of Activity Fragment Durations During Waking Time (Plain)	FRAG_Gini_dur_PA_day_pla	Tertile	T2	FRAG_Gini_dur_PA_day_plaCat2	adiposity_metabolic	Adiposity/Metabolic	0.99 [0.78;1.25]	0.945302944214325	0.624313891496679	Inverse	142	31707	95170	439	FALSE	sex + race + tdi + smoking + alcohol + all_cancer_fh + season + bmi + dm
Melanoma	Melanoma	Physical Activity	Acceleration in 5-10 Min LIPA Bouts (Plain)	ACC_day_LIG_bts_5_10_mg_pla	Tertile	T3	ACC_day_LIG_bts_5_10_mg_plaCat3	adiposity_metabolic	Adiposity/Metabolic	1.01 [0.80;1.27]	0.946360603782565	0.935567579283773	Positive	140	31733	95170	439	FALSE	sex + race + tdi + smoking + alcohol + all_cancer_fh + season + bmi + dm
Melanoma	Melanoma	Light	Nighttime Light	nighttime_light	Tertile	T3	nighttime_lightCat3	adiposity_metabolic	Adiposity/Metabolic	0.99 [0.77;1.27]	0.94997405261716	0.583841413188431	Inverse	139	31476	94407	439	FALSE	sex + race + tdi + smoking + alcohol + all_cancer_fh + season + bmi + dm
Melanoma	Melanoma	Physical Activity	Power-Law Alpha of Inactivity Fragment Durations During Waking Time	FRAG_alpha_dur_IN_day	Tertile	T2	FRAG_alpha_dur_IN_dayCat2	adiposity_metabolic	Adiposity/Metabolic	0.99 [0.79;1.24]	0.952150633635809	0.163951855975722	Inverse	155	31704	95172	439	FALSE	sex + race + tdi + smoking + alcohol + all_cancer_fh + season + bmi + dm
Melanoma	Melanoma	Physical Activity	Number of 10-20 Min Inactivity Bouts (Plain)	Nbouts_day_IN_bts_10_20_pla	Tertile	T2	Nbouts_day_IN_bts_10_20_plaCat2	adiposity_metabolic	Adiposity/Metabolic	1.01 [0.81;1.26]	0.956050705570562	0.246712250731767	Positive	154	31722	95175	439	FALSE	sex + race + tdi + smoking + alcohol + all_cancer_fh + season + bmi + dm
Melanoma	Melanoma	Physical Activity	Acceleration in 10-Min LIPA Bouts (Weighted)	ACC_day_LIG_bts_10_mg_wei	Tertile	T3	ACC_day_LIG_bts_10_mg_weiCat3	adiposity_metabolic	Adiposity/Metabolic	1.01 [0.80;1.27]	0.959277698697523	0.945065332483721	Positive	139	31722	95149	439	FALSE	sex + race + tdi + smoking + alcohol + all_cancer_fh + season + bmi + dm
Melanoma	Melanoma	Physical Activity	Total LIPA Acceleration (Plain)	ACC_day_total_LIG_mg_pla	Tertile	T3	ACC_day_total_LIG_mg_plaCat3	adiposity_metabolic	Adiposity/Metabolic	0.99 [0.79;1.26]	0.964216320270785	0.959806648358244	Inverse	141	31722	95175	439	FALSE	sex + race + tdi + smoking + alcohol + all_cancer_fh + season + bmi + dm
Melanoma	Melanoma	Circadian Rhythm	Cosinor R-Squared	cosinor_R2	Tertile	T2	cosinor_R2Cat2	adiposity_metabolic	Adiposity/Metabolic	1.00 [0.79;1.27]	0.97476424037782	0.458207662720518	Positive	143	31728	95175	439	FALSE	sex + race + tdi + smoking + alcohol + all_cancer_fh + season + bmi + dm
Melanoma	Melanoma	Physical Activity	Transition Probability Physical Inactivity to MVPA During Waking Time (Weighted)	FRAG_TP_IN2MVPA_day_wei	Tertile	T2	FRAG_TP_IN2MVPA_day_weiCat2	adiposity_metabolic	Adiposity/Metabolic	1.00 [0.80;1.26]	0.983637142966245	0.465859658436863	Positive	153	31720	95175	439	FALSE	sex + race + tdi + smoking + alcohol + all_cancer_fh + season + bmi + dm
Melanoma	Melanoma	Sleep	Transition Probability Sleep to Wake During Sleep Period	FRAG_TP_sleep2wake_spt	Tertile	T3	FRAG_TP_sleep2wake_sptCat3	adiposity_metabolic	Adiposity/Metabolic	1.00 [0.79;1.25]	0.986526439106165	0.976386726568076	Inverse	151	31736	95175	439	FALSE	sex + race + tdi + smoking + alcohol + all_cancer_fh + season + bmi + dm
Melanoma	Melanoma	Physical Activity	Number of 60-90 Min Inactivity Bouts (Plain)	Nbouts_day_IN_bts_60_90_pla	Tertile	T3	Nbouts_day_IN_bts_60_90_plaCat3	adiposity_metabolic	Adiposity/Metabolic	1.00 [0.79;1.26]	0.989253589609751	0.99685091169714	Inverse	155	31728	95175	439	FALSE	sex + race + tdi + smoking + alcohol + all_cancer_fh + season + bmi + dm
Melanoma	Melanoma	Physical Activity	Duration in 1-5 Min LIPA Bouts (Plain)	dur_day_LIG_bts_1_5_min_pla	Tertile	T2	dur_day_LIG_bts_1_5_min_plaCat2	adiposity_metabolic	Adiposity/Metabolic	1.00 [0.80;1.25]	0.993033523618135	0.189087219552404	Inverse	157	31741	95175	439	FALSE	sex + race + tdi + smoking + alcohol + all_cancer_fh + season + bmi + dm
Melanoma	Melanoma	Physical Activity	Acceleration in 1-5 Min LIPA Bouts (Plain)	ACC_day_LIG_bts_1_5_mg_pla	Tertile	T1	ACC_day_LIG_bts_1_5_mg_plaCat1	adiposity_metabolic	Adiposity/Metabolic	Reference	NA	0.951095846299704	Neutral	152	31695	95174	439	FALSE	sex + race + tdi + smoking + alcohol + all_cancer_fh + season + bmi + dm
Melanoma	Melanoma	Physical Activity	Acceleration in 1-5 Min LIPA Bouts (Weighted)	ACC_day_LIG_bts_1_5_mg_wei	Tertile	T1	ACC_day_LIG_bts_1_5_mg_weiCat1	adiposity_metabolic	Adiposity/Metabolic	Reference	NA	0.74288584172111	Neutral	152	31694	95174	439	FALSE	sex + race + tdi + smoking + alcohol + all_cancer_fh + season + bmi + dm
Melanoma	Melanoma	Physical Activity	Acceleration in 1-5 Min MVPA Bouts (Plain)	ACC_day_MVPA_bts_1_5_mg_pla	Tertile	T1	ACC_day_MVPA_bts_1_5_mg_plaCat1	adiposity_metabolic	Adiposity/Metabolic	Reference	NA	0.0635957547268824	Neutral	162	31710	95153	439	FALSE	sex + race + tdi + smoking + alcohol + all_cancer_fh + season + bmi + dm
Melanoma	Melanoma	Physical Activity	Acceleration in 1-5 Min MVPA Bouts (Weighted)	ACC_day_MVPA_bts_1_5_mg_wei	Tertile	T1	ACC_day_MVPA_bts_1_5_mg_weiCat1	adiposity_metabolic	Adiposity/Metabolic	Reference	NA	0.0641431964401721	Neutral	167	31707	95153	439	FALSE	sex + race + tdi + smoking + alcohol + all_cancer_fh + season + bmi + dm
Melanoma	Melanoma	Physical Activity	Acceleration in 10-20 Min Inactivity Bouts (Plain)	ACC_day_IN_bts_10_20_mg_pla	Tertile	T1	ACC_day_IN_bts_10_20_mg_plaCat1	adiposity_metabolic	Adiposity/Metabolic	Reference	NA	0.704683872682273	Neutral	156	31714	95168	439	FALSE	sex + race + tdi + smoking + alcohol + all_cancer_fh + season + bmi + dm
Melanoma	Melanoma	Physical Activity	Acceleration in 10-20 Min Inactivity Bouts (Weighted)	ACC_day_IN_bts_10_20_mg_wei	Tertile	T1	ACC_day_IN_bts_10_20_mg_weiCat1	adiposity_metabolic	Adiposity/Metabolic	Reference	NA	0.626984700331466	Neutral	159	31713	95168	439	FALSE	sex + race + tdi + smoking + alcohol + all_cancer_fh + season + bmi + dm
Melanoma	Melanoma	Physical Activity	Acceleration in 10-Min LIPA Bouts (Plain)	ACC_day_LIG_bts_10_mg_pla	Tertile	T1	ACC_day_LIG_bts_10_mg_plaCat1	adiposity_metabolic	Adiposity/Metabolic	Reference	NA	0.785148557708263	Neutral	150	31699	95149	439	FALSE	sex + race + tdi + smoking + alcohol + all_cancer_fh + season + bmi + dm
Melanoma	Melanoma	Physical Activity	Acceleration in 10-Min LIPA Bouts (Weighted)	ACC_day_LIG_bts_10_mg_wei	Tertile	T1	ACC_day_LIG_bts_10_mg_weiCat1	adiposity_metabolic	Adiposity/Metabolic	Reference	NA	0.945065332483721	Neutral	146	31701	95149	439	FALSE	sex + race + tdi + smoking + alcohol + all_cancer_fh + season + bmi + dm
Melanoma	Melanoma	Physical Activity	Acceleration in 10-Min MVPA Bouts (Plain)	ACC_day_MVPA_bts_10_mg_pla	Tertile	T1	ACC_day_MVPA_bts_10_mg_plaCat1	adiposity_metabolic	Adiposity/Metabolic	Reference	NA	0.293087523282717	Neutral	147	30614	91826	425	FALSE	sex + race + tdi + smoking + alcohol + all_cancer_fh + season + bmi + dm
Melanoma	Melanoma	Physical Activity	Acceleration in 10-Min MVPA Bouts (Weighted)	ACC_day_MVPA_bts_10_mg_wei	Tertile	T1	ACC_day_MVPA_bts_10_mg_weiCat1	adiposity_metabolic	Adiposity/Metabolic	Reference	NA	0.248639720105495	Neutral	149	30611	91826	425	FALSE	sex + race + tdi + smoking + alcohol + all_cancer_fh + season + bmi + dm
Melanoma	Melanoma	Physical Activity	Acceleration in 20-30 Min Inactivity Bouts (Plain)	ACC_day_IN_bts_20_30_mg_pla	Tertile	T1	ACC_day_IN_bts_20_30_mg_plaCat1	adiposity_metabolic	Adiposity/Metabolic	Reference	NA	0.367755471632722	Neutral	144	31708	95149	439	FALSE	sex + race + tdi + smoking + alcohol + all_cancer_fh + season + bmi + dm
Melanoma	Melanoma	Physical Activity	Acceleration in 20-30 Min Inactivity Bouts (Weighted)	ACC_day_IN_bts_20_30_mg_wei	Tertile	T1	ACC_day_IN_bts_20_30_mg_weiCat1	adiposity_metabolic	Adiposity/Metabolic	Reference	NA	0.714212531351528	Neutral	145	31713	95149	439	FALSE	sex + race + tdi + smoking + alcohol + all_cancer_fh + season + bmi + dm
Melanoma	Melanoma	Physical Activity	Acceleration in 30-60 Min Inactivity Bouts (Plain)	ACC_day_IN_bts_30_60_mg_pla	Tertile	T1	ACC_day_IN_bts_30_60_mg_plaCat1	adiposity_metabolic	Adiposity/Metabolic	Reference	NA	0.946624445443144	Neutral	147	31701	95160	439	FALSE	sex + race + tdi + smoking + alcohol + all_cancer_fh + season + bmi + dm
Melanoma	Melanoma	Physical Activity	Acceleration in 30-60 Min Inactivity Bouts (Weighted)	ACC_day_IN_bts_30_60_mg_wei	Tertile	T1	ACC_day_IN_bts_30_60_mg_weiCat1	adiposity_metabolic	Adiposity/Metabolic	Reference	NA	0.838091667838786	Neutral	144	31708	95160	439	FALSE	sex + race + tdi + smoking + alcohol + all_cancer_fh + season + bmi + dm
Melanoma	Melanoma	Physical Activity	Acceleration in 5-10 Min LIPA Bouts (Plain)	ACC_day_LIG_bts_5_10_mg_pla	Tertile	T1	ACC_day_LIG_bts_5_10_mg_plaCat1	adiposity_metabolic	Adiposity/Metabolic	Reference	NA	0.935567579283773	Neutral	151	31695	95170	439	FALSE	sex + race + tdi + smoking + alcohol + all_cancer_fh + season + bmi + dm
Melanoma	Melanoma	Physical Activity	Acceleration in 5-10 Min LIPA Bouts (Weighted)	ACC_day_LIG_bts_5_10_mg_wei	Tertile	T1	ACC_day_LIG_bts_5_10_mg_weiCat1	adiposity_metabolic	Adiposity/Metabolic	Reference	NA	0.805524289571493	Neutral	157	31697	95170	439	FALSE	sex + race + tdi + smoking + alcohol + all_cancer_fh + season + bmi + dm
Melanoma	Melanoma	Physical Activity	Acceleration in 5-10 Min MVPA Bouts (Plain)	ACC_day_MVPA_bts_5_10_mg_pla	Tertile	T1	ACC_day_MVPA_bts_5_10_mg_plaCat1	adiposity_metabolic	Adiposity/Metabolic	Reference	NA	0.513397863347355	Neutral	142	31558	94668	438	FALSE	sex + race + tdi + smoking + alcohol + all_cancer_fh + season + bmi + dm
Melanoma	Melanoma	Physical Activity	Acceleration in 5-10 Min MVPA Bouts (Weighted)	ACC_day_MVPA_bts_5_10_mg_wei	Tertile	T1	ACC_day_MVPA_bts_5_10_mg_weiCat1	adiposity_metabolic	Adiposity/Metabolic	Reference	NA	0.640757324740227	Neutral	137	31551	94668	438	FALSE	sex + race + tdi + smoking + alcohol + all_cancer_fh + season + bmi + dm
Melanoma	Melanoma	Physical Activity	Acceleration in 60-90 Min Inactivity Bouts (Plain)	ACC_day_IN_bts_60_90_mg_pla	Tertile	T1	ACC_day_IN_bts_60_90_mg_plaCat1	adiposity_metabolic	Adiposity/Metabolic	Reference	NA	0.89388181815045	Neutral	144	31598	94818	437	FALSE	sex + race + tdi + smoking + alcohol + all_cancer_fh + season + bmi + dm
Melanoma	Melanoma	Physical Activity	Acceleration in 60-90 Min Inactivity Bouts (Weighted)	ACC_day_IN_bts_60_90_mg_wei	Tertile	T1	ACC_day_IN_bts_60_90_mg_weiCat1	adiposity_metabolic	Adiposity/Metabolic	Reference	NA	0.658336961174823	Neutral	146	31595	94818	437	FALSE	sex + race + tdi + smoking + alcohol + all_cancer_fh + season + bmi + dm
Melanoma	Melanoma	Physical Activity	Acceleration in 90-Min Inactivity Bouts (Plain)	ACC_day_IN_bts_90_mg_pla	Tertile	T1	ACC_day_IN_bts_90_mg_plaCat1	adiposity_metabolic	Adiposity/Metabolic	Reference	NA	0.766623435428395	Neutral	145	31022	93082	431	FALSE	sex + race + tdi + smoking + alcohol + all_cancer_fh + season + bmi + dm
Melanoma	Melanoma	Physical Activity	Acceleration in 90-Min Inactivity Bouts (Weighted)	ACC_day_IN_bts_90_mg_wei	Tertile	T1	ACC_day_IN_bts_90_mg_weiCat1	adiposity_metabolic	Adiposity/Metabolic	Reference	NA	0.757701017061238	Neutral	146	31018	93082	431	FALSE	sex + race + tdi + smoking + alcohol + all_cancer_fh + season + bmi + dm
Melanoma	Melanoma	Physical Activity	Unbouted Inactivity Acceleration (Plain)	ACC_day_IN_unbt_mg_pla	Tertile	T1	ACC_day_IN_unbt_mg_plaCat1	adiposity_metabolic	Adiposity/Metabolic	Reference	NA	0.530173327298451	Neutral	127	31739	95170	439	FALSE	sex + race + tdi + smoking + alcohol + all_cancer_fh + season + bmi + dm
Melanoma	Melanoma	Physical Activity	Unbouted Inactivity Acceleration (Weighted)	ACC_day_IN_unbt_mg_wei	Tertile	T1	ACC_day_IN_unbt_mg_weiCat1	adiposity_metabolic	Adiposity/Metabolic	Reference	NA	0.450393885556233	Neutral	124	31738	95170	439	FALSE	sex + race + tdi + smoking + alcohol + all_cancer_fh + season + bmi + dm
Melanoma	Melanoma	Physical Activity	Total Inactivity Acceleration (Plain)	ACC_day_total_IN_mg_pla	Tertile	T1	ACC_day_total_IN_mg_plaCat1	adiposity_metabolic	Adiposity/Metabolic	Reference	NA	0.133626406363249	Neutral	160	31710	95175	439	FALSE	sex + race + tdi + smoking + alcohol + all_cancer_fh + season + bmi + dm
Melanoma	Melanoma	Physical Activity	Total Inactivity Acceleration (Weighted)	ACC_day_total_IN_mg_wei	Tertile	T1	ACC_day_total_IN_mg_weiCat1	adiposity_metabolic	Adiposity/Metabolic	Reference	NA	0.0946447305303062	Neutral	162	31713	95175	439	FALSE	sex + race + tdi + smoking + alcohol + all_cancer_fh + season + bmi + dm
Melanoma	Melanoma	Physical Activity	Total LIPA Acceleration (Plain)	ACC_day_total_LIG_mg_pla	Tertile	T1	ACC_day_total_LIG_mg_plaCat1	adiposity_metabolic	Adiposity/Metabolic	Reference	NA	0.959806648358244	Neutral	154	31705	95175	439	FALSE	sex + race + tdi + smoking + alcohol + all_cancer_fh + season + bmi + dm
Melanoma	Melanoma	Physical Activity	Total LIPA Acceleration (Weighted)	ACC_day_total_LIG_mg_wei	Tertile	T1	ACC_day_total_LIG_mg_weiCat1	adiposity_metabolic	Adiposity/Metabolic	Reference	NA	0.768980530646483	Neutral	152	31703	95175	439	FALSE	sex + race + tdi + smoking + alcohol + all_cancer_fh + season + bmi + dm
Melanoma	Melanoma	Physical Activity	Total Moderate Physical Activity Acceleration (Plain)	ACC_day_total_MOD_mg_pla	Tertile	T1	ACC_day_total_MOD_mg_plaCat1	adiposity_metabolic	Adiposity/Metabolic	Reference	NA	0.375447079765613	Neutral	151	31713	95162	439	FALSE	sex + race + tdi + smoking + alcohol + all_cancer_fh + season + bmi + dm
Melanoma	Melanoma	Physical Activity	Total Moderate Physical Activity Acceleration (Weighted)	ACC_day_total_MOD_mg_wei	Tertile	T1	ACC_day_total_MOD_mg_weiCat1	adiposity_metabolic	Adiposity/Metabolic	Reference	NA	0.351111332269855	Neutral	153	31714	95162	439	FALSE	sex + race + tdi + smoking + alcohol + all_cancer_fh + season + bmi + dm
Melanoma	Melanoma	Physical Activity	Total Vigorous Physical Activity Acceleration (Plain)	ACC_day_total_VIG_mg_pla	Tertile	T1	ACC_day_total_VIG_mg_plaCat1	adiposity_metabolic	Adiposity/Metabolic	Reference	NA	0.434950274912669	Neutral	122	22930	68776	327	FALSE	sex + race + tdi + smoking + alcohol + all_cancer_fh + season + bmi + dm
Melanoma	Melanoma	Physical Activity	Total Vigorous Physical Activity Acceleration (Weighted)	ACC_day_total_VIG_mg_wei	Tertile	T1	ACC_day_total_VIG_mg_weiCat1	adiposity_metabolic	Adiposity/Metabolic	Reference	NA	0.522859094385376	Neutral	117	22927	68776	327	FALSE	sex + race + tdi + smoking + alcohol + all_cancer_fh + season + bmi + dm
Melanoma	Melanoma	Circadian Rhythm	Activity Balance Index	ABI	Tertile	T1	ABICat1	adiposity_metabolic	Adiposity/Metabolic	Reference	NA	0.613077245494711	Neutral	137	31743	95175	439	FALSE	sex + race + tdi + smoking + alcohol + all_cancer_fh + season + bmi + dm
Melanoma	Melanoma	Light	Afternoon Light	afternoon_light	Tertile	T1	afternoon_lightCat1	adiposity_metabolic	Adiposity/Metabolic	Reference	NA	0.837948288474287	Neutral	133	31476	94407	439	FALSE	sex + race + tdi + smoking + alcohol + all_cancer_fh + season + bmi + dm
Melanoma	Melanoma	Circadian Rhythm	Autocorrelation Phi	phi	Tertile	T1	phiCat1	adiposity_metabolic	Adiposity/Metabolic	Reference	NA	0.299181247126929	Neutral	133	31733	95175	439	FALSE	sex + race + tdi + smoking + alcohol + all_cancer_fh + season + bmi + dm
Melanoma	Melanoma	Physical Activity	Coefficient of Variance of Activity Fragment Durations During Waking Time	FRAG_CoV_dur_PA_day	Tertile	T1	FRAG_CoV_dur_PA_dayCat1	adiposity_metabolic	Adiposity/Metabolic	Reference	NA	0.504692702153569	Neutral	159	31712	95172	439	FALSE	sex + race + tdi + smoking + alcohol + all_cancer_fh + season + bmi + dm
Melanoma	Melanoma	Physical Activity	Coefficient of Variance of Activity Fragment Durations During Waking Time (Plain)	FRAG_CoV_dur_PA_day_pla	Tertile	T1	FRAG_CoV_dur_PA_day_plaCat1	adiposity_metabolic	Adiposity/Metabolic	Reference	NA	0.172999163562581	Neutral	166	31711	95170	439	FALSE	sex + race + tdi + smoking + alcohol + all_cancer_fh + season + bmi + dm
Melanoma	Melanoma	Physical Activity	Coefficient of Variance of Activity Fragment Durations During Waking Time (Weighted)	FRAG_CoV_dur_PA_day_wei	Tertile	T1	FRAG_CoV_dur_PA_day_weiCat1	adiposity_metabolic	Adiposity/Metabolic	Reference	NA	0.125412433405988	Neutral	173	31715	95170	439	FALSE	sex + race + tdi + smoking + alcohol + all_cancer_fh + season + bmi + dm
Melanoma	Melanoma	Physical Activity	Coefficient of Variance of Inactivity Fragment Durations During Waking Time	FRAG_CoV_dur_IN_day	Tertile	T1	FRAG_CoV_dur_IN_dayCat1	adiposity_metabolic	Adiposity/Metabolic	Reference	NA	0.786261573567793	Neutral	149	31724	95172	439	FALSE	sex + race + tdi + smoking + alcohol + all_cancer_fh + season + bmi + dm
Melanoma	Melanoma	Physical Activity	Coefficient of Variance of Inactivity Fragment Durations During Waking Time (Plain)	FRAG_CoV_dur_IN_day_pla	Tertile	T1	FRAG_CoV_dur_IN_day_plaCat1	adiposity_metabolic	Adiposity/Metabolic	Reference	NA	0.797276184164336	Neutral	145	31724	95170	439	FALSE	sex + race + tdi + smoking + alcohol + all_cancer_fh + season + bmi + dm
Melanoma	Melanoma	Physical Activity	Coefficient of Variance of Inactivity Fragment Durations During Waking Time (Weighted)	FRAG_CoV_dur_IN_day_wei	Tertile	T1	FRAG_CoV_dur_IN_day_weiCat1	adiposity_metabolic	Adiposity/Metabolic	Reference	NA	0.89436416901917	Neutral	146	31725	95170	439	FALSE	sex + race + tdi + smoking + alcohol + all_cancer_fh + season + bmi + dm
Melanoma	Melanoma	Circadian Rhythm	Cosinor Acrophase	cosinor_acrophase	Tertile	T1	cosinor_acrophaseCat1	adiposity_metabolic	Adiposity/Metabolic	Reference	NA	0.110685394798709	Neutral	166	31735	95175	439	FALSE	sex + race + tdi + smoking + alcohol + all_cancer_fh + season + bmi + dm
Melanoma	Melanoma	Circadian Rhythm	Cosinor Amplitude	cosinor_amp	Tertile	T1	cosinor_ampCat1	adiposity_metabolic	Adiposity/Metabolic	Reference	NA	0.695885487095594	Neutral	144	31730	95175	439	FALSE	sex + race + tdi + smoking + alcohol + all_cancer_fh + season + bmi + dm
Melanoma	Melanoma	Circadian Rhythm	Cosinor Mesor	cosinor_mes	Tertile	T1	cosinor_mesCat1	adiposity_metabolic	Adiposity/Metabolic	Reference	NA	0.188134916684218	Neutral	164	31704	95175	439	FALSE	sex + race + tdi + smoking + alcohol + all_cancer_fh + season + bmi + dm
Melanoma	Melanoma	Circadian Rhythm	Cosinor R-Squared	cosinor_R2	Tertile	T1	cosinor_R2Cat1	adiposity_metabolic	Adiposity/Metabolic	Reference	NA	0.458207662720518	Neutral	141	31743	95175	439	FALSE	sex + race + tdi + smoking + alcohol + all_cancer_fh + season + bmi + dm
Melanoma	Melanoma	Physical Activity	Duration in 10-20 Min Inactivity Bouts (Plain)	dur_day_IN_bts_10_20_min_pla	Tertile	T1	dur_day_IN_bts_10_20_min_plaCat1	adiposity_metabolic	Adiposity/Metabolic	Reference	NA	0.608863023138832	Neutral	162	31721	95175	439	FALSE	sex + race + tdi + smoking + alcohol + all_cancer_fh + season + bmi + dm
Melanoma	Melanoma	Physical Activity	Duration in 10-20 Min Inactivity Bouts (Weighted)	dur_day_IN_bts_10_20_min_wei	Tertile	T1	dur_day_IN_bts_10_20_min_weiCat1	adiposity_metabolic	Adiposity/Metabolic	Reference	NA	0.450797737988925	Neutral	164	31730	95175	439	FALSE	sex + race + tdi + smoking + alcohol + all_cancer_fh + season + bmi + dm
Melanoma	Melanoma	Physical Activity	Duration in 20-30 Min Inactivity Bouts (Plain)	dur_day_IN_bts_20_30_min_pla	Tertile	T1	dur_day_IN_bts_20_30_min_plaCat1	adiposity_metabolic	Adiposity/Metabolic	Reference	NA	0.0992162811992585	Neutral	168	31718	95175	439	FALSE	sex + race + tdi + smoking + alcohol + all_cancer_fh + season + bmi + dm
Melanoma	Melanoma	Physical Activity	Duration in 20-30 Min Inactivity Bouts (Weighted)	dur_day_IN_bts_20_30_min_wei	Tertile	T1	dur_day_IN_bts_20_30_min_weiCat1	adiposity_metabolic	Adiposity/Metabolic	Reference	NA	0.154582772418003	Neutral	164	31717	95175	439	FALSE	sex + race + tdi + smoking + alcohol + all_cancer_fh + season + bmi + dm
Melanoma	Melanoma	Physical Activity	Duration in 30-60 Min Inactivity Bouts (Plain)	dur_day_IN_bts_30_60_min_pla	Tertile	T1	dur_day_IN_bts_30_60_min_plaCat1	adiposity_metabolic	Adiposity/Metabolic	Reference	NA	0.507820194902833	Neutral	150	31723	95175	439	FALSE	sex + race + tdi + smoking + alcohol + all_cancer_fh + season + bmi + dm
Melanoma	Melanoma	Physical Activity	Duration in 30-60 Min Inactivity Bouts (Weighted)	dur_day_IN_bts_30_60_min_wei	Tertile	T1	dur_day_IN_bts_30_60_min_weiCat1	adiposity_metabolic	Adiposity/Metabolic	Reference	NA	0.317902001708225	Neutral	156	31720	95175	439	FALSE	sex + race + tdi + smoking + alcohol + all_cancer_fh + season + bmi + dm
Melanoma	Melanoma	Physical Activity	Duration in 60-90 Min Inactivity Bouts (Plain)	dur_day_IN_bts_60_90_min_pla	Tertile	T1	dur_day_IN_bts_60_90_min_plaCat1	adiposity_metabolic	Adiposity/Metabolic	Reference	NA	0.709078636463405	Neutral	147	31725	95175	439	FALSE	sex + race + tdi + smoking + alcohol + all_cancer_fh + season + bmi + dm
Melanoma	Melanoma	Physical Activity	Duration in 60-90 Min Inactivity Bouts (Weighted)	dur_day_IN_bts_60_90_min_wei	Tertile	T1	dur_day_IN_bts_60_90_min_weiCat1	adiposity_metabolic	Adiposity/Metabolic	Reference	NA	0.619559939914692	Neutral	145	31728	95175	439	FALSE	sex + race + tdi + smoking + alcohol + all_cancer_fh + season + bmi + dm
Melanoma	Melanoma	Physical Activity	Duration in 90-Min Inactivity Bouts (Plain)	dur_day_IN_bts_90_min_pla	Tertile	T1	dur_day_IN_bts_90_min_plaCat1	adiposity_metabolic	Adiposity/Metabolic	Reference	NA	0.0175676916411652	Neutral	121	31738	95175	439	FALSE	sex + race + tdi + smoking + alcohol + all_cancer_fh + season + bmi + dm
Melanoma	Melanoma	Physical Activity	Duration in 90-Min Inactivity Bouts (Weighted)	dur_day_IN_bts_90_min_wei	Tertile	T1	dur_day_IN_bts_90_min_weiCat1	adiposity_metabolic	Adiposity/Metabolic	Reference	NA	0.0052581431402041	Neutral	117	31736	95175	439	FALSE	sex + race + tdi + smoking + alcohol + all_cancer_fh + season + bmi + dm
Melanoma	Melanoma	Physical Activity	Unbouted Inactivity Duration (Plain)	dur_day_IN_unbt_min_pla	Tertile	T1	dur_day_IN_unbt_min_plaCat1	adiposity_metabolic	Adiposity/Metabolic	Reference	NA	0.0297412146464489	Neutral	178	31721	95175	439	FALSE	sex + race + tdi + smoking + alcohol + all_cancer_fh + season + bmi + dm
Melanoma	Melanoma	Physical Activity	Unbouted Inactivity Duration (Weighted)	dur_day_IN_unbt_min_wei	Tertile	T1	dur_day_IN_unbt_min_weiCat1	adiposity_metabolic	Adiposity/Metabolic	Reference	NA	0.0213207411471949	Neutral	178	31725	95175	439	FALSE	sex + race + tdi + smoking + alcohol + all_cancer_fh + season + bmi + dm
Melanoma	Melanoma	Physical Activity	Duration in 1-5 Min LIPA Bouts (Plain)	dur_day_LIG_bts_1_5_min_pla	Tertile	T1	dur_day_LIG_bts_1_5_min_plaCat1	adiposity_metabolic	Adiposity/Metabolic	Reference	NA	0.189087219552404	Neutral	163	31686	95175	439	FALSE	sex + race + tdi + smoking + alcohol + all_cancer_fh + season + bmi + dm
Melanoma	Melanoma	Physical Activity	Duration in 1-5 Min LIPA Bouts (Weighted)	dur_day_LIG_bts_1_5_min_wei	Tertile	T1	dur_day_LIG_bts_1_5_min_weiCat1	adiposity_metabolic	Adiposity/Metabolic	Reference	NA	0.372156710844134	Neutral	157	31688	95175	439	FALSE	sex + race + tdi + smoking + alcohol + all_cancer_fh + season + bmi + dm
Melanoma	Melanoma	Physical Activity	Duration in 10-Min LIPA Bouts (Plain)	dur_day_LIG_bts_10_min_pla	Tertile	T1	dur_day_LIG_bts_10_min_plaCat1	adiposity_metabolic	Adiposity/Metabolic	Reference	NA	0.811521584895318	Neutral	140	31741	95175	439	FALSE	sex + race + tdi + smoking + alcohol + all_cancer_fh + season + bmi + dm
Melanoma	Melanoma	Physical Activity	Duration in 10-Min LIPA Bouts (Weighted)	dur_day_LIG_bts_10_min_wei	Tertile	T1	dur_day_LIG_bts_10_min_weiCat1	adiposity_metabolic	Adiposity/Metabolic	Reference	NA	0.975325647529861	Neutral	139	31743	95175	439	FALSE	sex + race + tdi + smoking + alcohol + all_cancer_fh + season + bmi + dm
Melanoma	Melanoma	Physical Activity	Duration in 5-10 Min LIPA Bouts (Plain)	dur_day_LIG_bts_5_10_min_pla	Tertile	T1	dur_day_LIG_bts_5_10_min_plaCat1	adiposity_metabolic	Adiposity/Metabolic	Reference	NA	0.261505628580096	Neutral	160	31718	95175	439	FALSE	sex + race + tdi + smoking + alcohol + all_cancer_fh + season + bmi + dm
Melanoma	Melanoma	Physical Activity	Duration in 5-10 Min LIPA Bouts (Weighted)	dur_day_LIG_bts_5_10_min_wei	Tertile	T1	dur_day_LIG_bts_5_10_min_weiCat1	adiposity_metabolic	Adiposity/Metabolic	Reference	NA	0.215286490557857	Neutral	160	31719	95175	439	FALSE	sex + race + tdi + smoking + alcohol + all_cancer_fh + season + bmi + dm
Melanoma	Melanoma	Physical Activity	Duration in 1-5 Min MVPA Bouts (Plain)	dur_day_MVPA_bts_1_5_min_pla	Tertile	T1	dur_day_MVPA_bts_1_5_min_plaCat1	adiposity_metabolic	Adiposity/Metabolic	Reference	NA	0.0491080218470687	Neutral	173	31691	95175	439	FALSE	sex + race + tdi + smoking + alcohol + all_cancer_fh + season + bmi + dm
Melanoma	Melanoma	Physical Activity	Duration in 1-5 Min MVPA Bouts (Weighted)	dur_day_MVPA_bts_1_5_min_wei	Tertile	T1	dur_day_MVPA_bts_1_5_min_weiCat1	adiposity_metabolic	Adiposity/Metabolic	Reference	NA	0.0995763049406226	Neutral	172	31689	95175	439	FALSE	sex + race + tdi + smoking + alcohol + all_cancer_fh + season + bmi + dm
Melanoma	Melanoma	Physical Activity	Duration in 10-Min MVPA Bouts (Plain)	dur_day_MVPA_bts_10_min_pla	Tertile	T1	dur_day_MVPA_bts_10_min_plaCat1	adiposity_metabolic	Adiposity/Metabolic	Reference	NA	0.426855909668689	Neutral	140	31720	95175	439	FALSE	sex + race + tdi + smoking + alcohol + all_cancer_fh + season + bmi + dm
Melanoma	Melanoma	Physical Activity	Duration in 10-Min MVPA Bouts (Weighted)	dur_day_MVPA_bts_10_min_wei	Tertile	T1	dur_day_MVPA_bts_10_min_weiCat1	adiposity_metabolic	Adiposity/Metabolic	Reference	NA	0.508620317741975	Neutral	136	31718	95175	439	FALSE	sex + race + tdi + smoking + alcohol + all_cancer_fh + season + bmi + dm
Melanoma	Melanoma	Physical Activity	Duration in 5-10 Min MVPA Bouts (Plain)	dur_day_MVPA_bts_5_10_min_pla	Tertile	T1	dur_day_MVPA_bts_5_10_min_plaCat1	adiposity_metabolic	Adiposity/Metabolic	Reference	NA	0.418037840606953	Neutral	148	31703	95175	439	FALSE	sex + race + tdi + smoking + alcohol + all_cancer_fh + season + bmi + dm
Melanoma	Melanoma	Physical Activity	Duration in 5-10 Min MVPA Bouts (Weighted)	dur_day_MVPA_bts_5_10_min_wei	Tertile	T1	dur_day_MVPA_bts_5_10_min_weiCat1	adiposity_metabolic	Adiposity/Metabolic	Reference	NA	0.375793841871025	Neutral	148	31704	95175	439	FALSE	sex + race + tdi + smoking + alcohol + all_cancer_fh + season + bmi + dm
Melanoma	Melanoma	Light	Evening Light	evening_light	Tertile	T1	evening_lightCat1	adiposity_metabolic	Adiposity/Metabolic	Reference	NA	0.736348465032212	Neutral	150	31482	94407	439	FALSE	sex + race + tdi + smoking + alcohol + all_cancer_fh + season + bmi + dm
Melanoma	Melanoma	Circadian Rhythm	Extended Cosinor Alpha	cosinorExt_alpha	Tertile	T1	cosinorExt_alphaCat1	adiposity_metabolic	Adiposity/Metabolic	Reference	NA	0.729366577483028	Neutral	130	31766	95175	439	FALSE	sex + race + tdi + smoking + alcohol + all_cancer_fh + season + bmi + dm
Melanoma	Melanoma	Circadian Rhythm	Extended Cosinor Amplitude	cosinorExt_amp	Tertile	T1	cosinorExt_ampCat1	adiposity_metabolic	Adiposity/Metabolic	Reference	NA	0.46305691147552003	Neutral	161	31711	95175	439	FALSE	sex + race + tdi + smoking + alcohol + all_cancer_fh + season + bmi + dm
Melanoma	Melanoma	Circadian Rhythm	Extended Cosinor Beta	cosinorExt_beta	Tertile	T1	cosinorExt_betaCat1	adiposity_metabolic	Adiposity/Metabolic	Reference	NA	0.914774030223169	Neutral	154	31734	95175	439	FALSE	sex + race + tdi + smoking + alcohol + all_cancer_fh + season + bmi + dm
Melanoma	Melanoma	Circadian Rhythm	Extended Cosinor Minimum	cosinorExt_minimum	Tertile	T1	cosinorExt_minimumCat1	adiposity_metabolic	Adiposity/Metabolic	Reference	NA	0.420906902985812	Neutral	134	31739	95175	439	FALSE	sex + race + tdi + smoking + alcohol + all_cancer_fh + season + bmi + dm
Melanoma	Melanoma	Physical Activity	Gini Index of Activity Fragment Durations During Waking Time	FRAG_Gini_dur_PA_day	Tertile	T1	FRAG_Gini_dur_PA_dayCat1	adiposity_metabolic	Adiposity/Metabolic	Reference	NA	0.306814265078892	Neutral	140	31737	95172	439	FALSE	sex + race + tdi + smoking + alcohol + all_cancer_fh + season + bmi + dm
Melanoma	Melanoma	Physical Activity	Gini Index of Activity Fragment Durations During Waking Time (Plain)	FRAG_Gini_dur_PA_day_pla	Tertile	T1	FRAG_Gini_dur_PA_day_plaCat1	adiposity_metabolic	Adiposity/Metabolic	Reference	NA	0.624313891496679	Neutral	145	31737	95170	439	FALSE	sex + race + tdi + smoking + alcohol + all_cancer_fh + season + bmi + dm
Melanoma	Melanoma	Physical Activity	Gini Index of Activity Fragment Durations During Waking Time (Weighted)	FRAG_Gini_dur_PA_day_wei	Tertile	T1	FRAG_Gini_dur_PA_day_weiCat1	adiposity_metabolic	Adiposity/Metabolic	Reference	NA	0.581999900283689	Neutral	146	31738	95170	439	FALSE	sex + race + tdi + smoking + alcohol + all_cancer_fh + season + bmi + dm
Melanoma	Melanoma	Physical Activity	Gini Index of Inactivity Fragment Durations During Waking Time	FRAG_Gini_dur_IN_day	Tertile	T1	FRAG_Gini_dur_IN_dayCat1	adiposity_metabolic	Adiposity/Metabolic	Reference	NA	0.549693982126306	Neutral	127	31730	95172	439	FALSE	sex + race + tdi + smoking + alcohol + all_cancer_fh + season + bmi + dm
Melanoma	Melanoma	Physical Activity	Gini Index of Inactivity Fragment Durations During Waking Time (Plain)	FRAG_Gini_dur_IN_day_pla	Tertile	T1	FRAG_Gini_dur_IN_day_plaCat1	adiposity_metabolic	Adiposity/Metabolic	Reference	NA	0.0960417981435618	Neutral	118	31725	95170	439	FALSE	sex + race + tdi + smoking + alcohol + all_cancer_fh + season + bmi + dm
Melanoma	Melanoma	Physical Activity	Gini Index of Inactivity Fragment Durations During Waking Time (Weighted)	FRAG_Gini_dur_IN_day_wei	Tertile	T1	FRAG_Gini_dur_IN_day_weiCat1	adiposity_metabolic	Adiposity/Metabolic	Reference	NA	0.119791854097396	Neutral	122	31726	95170	439	FALSE	sex + race + tdi + smoking + alcohol + all_cancer_fh + season + bmi + dm
Melanoma	Melanoma	Circadian Rhythm	Interdaily Stability	IS	Tertile	T1	ISCat1	adiposity_metabolic	Adiposity/Metabolic	Reference	NA	0.525690500987736	Neutral	142	31752	95175	439	FALSE	sex + race + tdi + smoking + alcohol + all_cancer_fh + season + bmi + dm
Melanoma	Melanoma	Circadian Rhythm	Intradaily Variability	IV	Tertile	T1	IVCat1	adiposity_metabolic	Adiposity/Metabolic	Reference	NA	0.325458211850683	Neutral	148	31739	95175	439	FALSE	sex + race + tdi + smoking + alcohol + all_cancer_fh + season + bmi + dm
Melanoma	Melanoma	Circadian Rhythm	L10 Activity Level	L10VALUE	Tertile	T1	L10VALUECat1	adiposity_metabolic	Adiposity/Metabolic	Reference	NA	0.158240512526945	Neutral	169	31696	95175	439	FALSE	sex + race + tdi + smoking + alcohol + all_cancer_fh + season + bmi + dm
Melanoma	Melanoma	Circadian Rhythm	L10 Start Time	L10TIME_num	Tertile	T1	L10TIME_numCat1	adiposity_metabolic	Adiposity/Metabolic	Reference	NA	0.384943835154221	Neutral	160	31735	95175	439	FALSE	sex + race + tdi + smoking + alcohol + all_cancer_fh + season + bmi + dm
Melanoma	Melanoma	Circadian Rhythm	L5 Activity Level	L5VALUE	Tertile	T1	L5VALUECat1	adiposity_metabolic	Adiposity/Metabolic	Reference	NA	0.0442751125106533	Neutral	151	31700	95175	439	FALSE	sex + race + tdi + smoking + alcohol + all_cancer_fh + season + bmi + dm
Melanoma	Melanoma	Circadian Rhythm	L5 Start Time	L5TIME_num	Tertile	T1	L5TIME_numCat1	adiposity_metabolic	Adiposity/Metabolic	Reference	NA	0.738546907360773	Neutral	153	31740	95175	439	FALSE	sex + race + tdi + smoking + alcohol + all_cancer_fh + season + bmi + dm
Melanoma	Melanoma	Circadian Rhythm	M10 Activity Level	M10VALUE	Tertile	T1	M10VALUECat1	adiposity_metabolic	Adiposity/Metabolic	Reference	NA	0.516471323802934	Neutral	149	31712	95175	439	FALSE	sex + race + tdi + smoking + alcohol + all_cancer_fh + season + bmi + dm
Melanoma	Melanoma	Circadian Rhythm	M10 Start Time	M10TIME_num	Tertile	T1	M10TIME_numCat1	adiposity_metabolic	Adiposity/Metabolic	Reference	NA	0.944904918659197	Neutral	148	31726	95175	439	FALSE	sex + race + tdi + smoking + alcohol + all_cancer_fh + season + bmi + dm
Melanoma	Melanoma	Circadian Rhythm	M5 Activity Level	M5VALUE	Tertile	T1	M5VALUECat1	adiposity_metabolic	Adiposity/Metabolic	Reference	NA	0.811045403705435	Neutral	141	31725	95175	439	FALSE	sex + race + tdi + smoking + alcohol + all_cancer_fh + season + bmi + dm
Melanoma	Melanoma	Circadian Rhythm	M5 Start Time	M5TIME_num	Tertile	T1	M5TIME_numCat1	adiposity_metabolic	Adiposity/Metabolic	Reference	NA	0.0837120301223669	Neutral	169	31717	95175	439	FALSE	sex + race + tdi + smoking + alcohol + all_cancer_fh + season + bmi + dm
Melanoma	Melanoma	Step Count	MVPA Steps	mean_mvpa_steps	Tertile	T1	mean_mvpa_stepsCat1	adiposity_metabolic	Adiposity/Metabolic	Reference	NA	0.111792041118854	Neutral	149	31722	95175	439	FALSE	sex + race + tdi + smoking + alcohol + all_cancer_fh + season + bmi + dm
Melanoma	Melanoma	Physical Activity	Mean Activity Fragment Duration During Waking Time	FRAG_mean_dur_PA_day	Tertile	T1	FRAG_mean_dur_PA_dayCat1	adiposity_metabolic	Adiposity/Metabolic	Reference	NA	0.275486507816363	Neutral	130	31735	95174	439	FALSE	sex + race + tdi + smoking + alcohol + all_cancer_fh + season + bmi + dm
Melanoma	Melanoma	Physical Activity	Mean Activity Fragment Duration During Waking Time (Plain)	FRAG_mean_dur_PA_day_pla	Tertile	T1	FRAG_mean_dur_PA_day_plaCat1	adiposity_metabolic	Adiposity/Metabolic	Reference	NA	0.0677007049857806	Neutral	124	31735	95175	439	FALSE	sex + race + tdi + smoking + alcohol + all_cancer_fh + season + bmi + dm
Melanoma	Melanoma	Physical Activity	Mean Activity Fragment Duration During Waking Time (Weighted)	FRAG_mean_dur_PA_day_wei	Tertile	T1	FRAG_mean_dur_PA_day_weiCat1	adiposity_metabolic	Adiposity/Metabolic	Reference	NA	0.10027885799679	Neutral	130	31732	95175	439	FALSE	sex + race + tdi + smoking + alcohol + all_cancer_fh + season + bmi + dm
Melanoma	Melanoma	Physical Activity	Mean Inactivity Fragment Duration During Waking Time	FRAG_mean_dur_IN_day	Tertile	T1	FRAG_mean_dur_IN_dayCat1	adiposity_metabolic	Adiposity/Metabolic	Reference	NA	0.086028050310008	Neutral	123	31736	95174	439	FALSE	sex + race + tdi + smoking + alcohol + all_cancer_fh + season + bmi + dm
Melanoma	Melanoma	Physical Activity	Mean Inactivity Fragment Duration During Waking Time (Plain)	FRAG_mean_dur_IN_day_pla	Tertile	T1	FRAG_mean_dur_IN_day_plaCat1	adiposity_metabolic	Adiposity/Metabolic	Reference	NA	0.0511155184275605	Neutral	117	31735	95175	439	FALSE	sex + race + tdi + smoking + alcohol + all_cancer_fh + season + bmi + dm
Melanoma	Melanoma	Physical Activity	Mean Inactivity Fragment Duration During Waking Time (Weighted)	FRAG_mean_dur_IN_day_wei	Tertile	T1	FRAG_mean_dur_IN_day_weiCat1	adiposity_metabolic	Adiposity/Metabolic	Reference	NA	0.0610467713278786	Neutral	114	31732	95175	439	FALSE	sex + race + tdi + smoking + alcohol + all_cancer_fh + season + bmi + dm
Melanoma	Melanoma	Physical Activity	Mean LIPA Fragment Duration During Waking Time	FRAG_mean_dur_LIPA_day	Tertile	T1	FRAG_mean_dur_LIPA_dayCat1	adiposity_metabolic	Adiposity/Metabolic	Reference	NA	0.353028136279984	Neutral	128	31749	95174	439	FALSE	sex + race + tdi + smoking + alcohol + all_cancer_fh + season + bmi + dm
Melanoma	Melanoma	Physical Activity	Mean LIPA Fragment Duration During Waking Time (Plain)	FRAG_mean_dur_LIPA_day_pla	Tertile	T1	FRAG_mean_dur_LIPA_day_plaCat1	adiposity_metabolic	Adiposity/Metabolic	Reference	NA	0.117878329714995	Neutral	124	31755	95174	439	FALSE	sex + race + tdi + smoking + alcohol + all_cancer_fh + season + bmi + dm
Melanoma	Melanoma	Physical Activity	Mean LIPA Fragment Duration During Waking Time (Weighted)	FRAG_mean_dur_LIPA_day_wei	Tertile	T1	FRAG_mean_dur_LIPA_day_weiCat1	adiposity_metabolic	Adiposity/Metabolic	Reference	NA	0.207992593906482	Neutral	127	31751	95174	439	FALSE	sex + race + tdi + smoking + alcohol + all_cancer_fh + season + bmi + dm
Melanoma	Melanoma	Physical Activity	Mean MVPA Fragment Duration During Waking Time	FRAG_mean_dur_MVPA_day	Tertile	T1	FRAG_mean_dur_MVPA_dayCat1	adiposity_metabolic	Adiposity/Metabolic	Reference	NA	0.227206611969128	Neutral	131	31714	95156	439	FALSE	sex + race + tdi + smoking + alcohol + all_cancer_fh + season + bmi + dm
Melanoma	Melanoma	Physical Activity	Mean MVPA Fragment Duration During Waking Time (Plain)	FRAG_mean_dur_MVPA_day_pla	Tertile	T1	FRAG_mean_dur_MVPA_day_plaCat1	adiposity_metabolic	Adiposity/Metabolic	Reference	NA	0.202850795079828	Neutral	132	31717	95156	439	FALSE	sex + race + tdi + smoking + alcohol + all_cancer_fh + season + bmi + dm
Melanoma	Melanoma	Physical Activity	Mean MVPA Fragment Duration During Waking Time (Weighted)	FRAG_mean_dur_MVPA_day_wei	Tertile	T1	FRAG_mean_dur_MVPA_day_weiCat1	adiposity_metabolic	Adiposity/Metabolic	Reference	NA	0.261381755128346	Neutral	132	31717	95156	439	FALSE	sex + race + tdi + smoking + alcohol + all_cancer_fh + season + bmi + dm
Melanoma	Melanoma	Light	Morning Light	morning_light	Tertile	T1	morning_lightCat1	adiposity_metabolic	Adiposity/Metabolic	Reference	NA	0.453923485131797	Neutral	140	31480	94407	439	FALSE	sex + race + tdi + smoking + alcohol + all_cancer_fh + season + bmi + dm
Melanoma	Melanoma	Light	Night Light	night_light	Tertile	T1	night_lightCat1	adiposity_metabolic	Adiposity/Metabolic	Reference	NA	0.32613171844241	Neutral	151	31474	94407	439	FALSE	sex + race + tdi + smoking + alcohol + all_cancer_fh + season + bmi + dm
Melanoma	Melanoma	Light	Nighttime Light	nighttime_light	Tertile	T1	nighttime_lightCat1	adiposity_metabolic	Adiposity/Metabolic	Reference	NA	0.583841413188431	Neutral	141	31468	94407	439	FALSE	sex + race + tdi + smoking + alcohol + all_cancer_fh + season + bmi + dm
Melanoma	Melanoma	Sleep	Number of Sleep Period Bouts	number_sib_sleepperiod_AD_T5A5_mn	Tertile	T1	number_sib_sleepperiod_AD_T5A5_mnCat1	adiposity_metabolic	Adiposity/Metabolic	Reference	NA	0.751522439898838	Neutral	147	31719	95175	439	FALSE	sex + race + tdi + smoking + alcohol + all_cancer_fh + season + bmi + dm
Melanoma	Melanoma	Physical Activity	Number of Sustained Inactivity Bouts During Waking Hours	number_sib_wakinghours_AD_T5A5_mn	Tertile	T1	number_sib_wakinghours_AD_T5A5_mnCat1	adiposity_metabolic	Adiposity/Metabolic	Reference	NA	0.539881814302603	Neutral	134	31738	95175	439	FALSE	sex + race + tdi + smoking + alcohol + all_cancer_fh + season + bmi + dm
Melanoma	Melanoma	Physical Activity	Number of 1-5 Min LIPA Bouts (Plain)	Nbouts_day_LIG_bts_1_5_pla	Tertile	T1	Nbouts_day_LIG_bts_1_5_plaCat1	adiposity_metabolic	Adiposity/Metabolic	Reference	NA	0.105978179603075	Neutral	163	31683	95175	439	FALSE	sex + race + tdi + smoking + alcohol + all_cancer_fh + season + bmi + dm
Melanoma	Melanoma	Physical Activity	Number of 1-5 Min LIPA Bouts (Weighted)	Nbouts_day_LIG_bts_1_5_wei	Tertile	T1	Nbouts_day_LIG_bts_1_5_weiCat1	adiposity_metabolic	Adiposity/Metabolic	Reference	NA	0.177630054977836	Neutral	163	31686	95175	439	FALSE	sex + race + tdi + smoking + alcohol + all_cancer_fh + season + bmi + dm
Melanoma	Melanoma	Physical Activity	Number of 1-5 Min MVPA Bouts (Plain)	Nbouts_day_MVPA_bts_1_5_pla	Tertile	T1	Nbouts_day_MVPA_bts_1_5_plaCat1	adiposity_metabolic	Adiposity/Metabolic	Reference	NA	0.0295232089128321	Neutral	174	31704	95175	439	FALSE	sex + race + tdi + smoking + alcohol + all_cancer_fh + season + bmi + dm
Melanoma	Melanoma	Physical Activity	Number of 1-5 Min MVPA Bouts (Weighted)	Nbouts_day_MVPA_bts_1_5_wei	Tertile	T1	Nbouts_day_MVPA_bts_1_5_weiCat1	adiposity_metabolic	Adiposity/Metabolic	Reference	NA	0.0217091180018624	Neutral	175	31703	95175	439	FALSE	sex + race + tdi + smoking + alcohol + all_cancer_fh + season + bmi + dm
Melanoma	Melanoma	Physical Activity	Number of 10-20 Min Inactivity Bouts (Plain)	Nbouts_day_IN_bts_10_20_pla	Tertile	T1	Nbouts_day_IN_bts_10_20_plaCat1	adiposity_metabolic	Adiposity/Metabolic	Reference	NA	0.246712250731767	Neutral	160	31711	95175	439	FALSE	sex + race + tdi + smoking + alcohol + all_cancer_fh + season + bmi + dm
Melanoma	Melanoma	Physical Activity	Number of 10-20 Min Inactivity Bouts (Weighted)	Nbouts_day_IN_bts_10_20_wei	Tertile	T1	Nbouts_day_IN_bts_10_20_weiCat1	adiposity_metabolic	Adiposity/Metabolic	Reference	NA	0.251336560138444	Neutral	159	31716	95175	439	FALSE	sex + race + tdi + smoking + alcohol + all_cancer_fh + season + bmi + dm
Melanoma	Melanoma	Physical Activity	Number of 10-Min LIPA Bouts (Plain)	Nbouts_day_LIG_bts_10_pla	Tertile	T1	Nbouts_day_LIG_bts_10_plaCat1	adiposity_metabolic	Adiposity/Metabolic	Reference	NA	0.802759506868905	Neutral	144	31737	95175	439	FALSE	sex + race + tdi + smoking + alcohol + all_cancer_fh + season + bmi + dm
Melanoma	Melanoma	Physical Activity	Number of 10-Min LIPA Bouts (Weighted)	Nbouts_day_LIG_bts_10_wei	Tertile	T1	Nbouts_day_LIG_bts_10_weiCat1	adiposity_metabolic	Adiposity/Metabolic	Reference	NA	0.822879210216644	Neutral	141	31737	95175	439	FALSE	sex + race + tdi + smoking + alcohol + all_cancer_fh + season + bmi + dm
Melanoma	Melanoma	Physical Activity	Number of 10-Min MVPA Bouts (Plain)	Nbouts_day_MVPA_bts_10_pla	Tertile	T1	Nbouts_day_MVPA_bts_10_plaCat1	adiposity_metabolic	Adiposity/Metabolic	Reference	NA	0.999742073244	Neutral	139	31711	95175	439	FALSE	sex + race + tdi + smoking + alcohol + all_cancer_fh + season + bmi + dm
Melanoma	Melanoma	Physical Activity	Number of 10-Min MVPA Bouts (Weighted)	Nbouts_day_MVPA_bts_10_wei	Tertile	T1	Nbouts_day_MVPA_bts_10_weiCat1	adiposity_metabolic	Adiposity/Metabolic	Reference	NA	0.809325871505636	Neutral	139	31708	95175	439	FALSE	sex + race + tdi + smoking + alcohol + all_cancer_fh + season + bmi + dm
Melanoma	Melanoma	Physical Activity	Number of 20-30 Min Inactivity Bouts (Plain)	Nbouts_day_IN_bts_20_30_pla	Tertile	T1	Nbouts_day_IN_bts_20_30_plaCat1	adiposity_metabolic	Adiposity/Metabolic	Reference	NA	0.0319582015172211	Neutral	169	31712	95175	439	FALSE	sex + race + tdi + smoking + alcohol + all_cancer_fh + season + bmi + dm
Melanoma	Melanoma	Physical Activity	Number of 20-30 Min Inactivity Bouts (Weighted)	Nbouts_day_IN_bts_20_30_wei	Tertile	T1	Nbouts_day_IN_bts_20_30_weiCat1	adiposity_metabolic	Adiposity/Metabolic	Reference	NA	0.0309483556190554	Neutral	167	31709	95175	439	FALSE	sex + race + tdi + smoking + alcohol + all_cancer_fh + season + bmi + dm
Melanoma	Melanoma	Physical Activity	Number of 30-60 Min Inactivity Bouts (Plain)	Nbouts_day_IN_bts_30_60_pla	Tertile	T1	Nbouts_day_IN_bts_30_60_plaCat1	adiposity_metabolic	Adiposity/Metabolic	Reference	NA	0.608357827231154	Neutral	148	31723	95175	439	FALSE	sex + race + tdi + smoking + alcohol + all_cancer_fh + season + bmi + dm
Melanoma	Melanoma	Physical Activity	Number of 30-60 Min Inactivity Bouts (Weighted)	Nbouts_day_IN_bts_30_60_wei	Tertile	T1	Nbouts_day_IN_bts_30_60_weiCat1	adiposity_metabolic	Adiposity/Metabolic	Reference	NA	0.423744951750385	Neutral	152	31723	95175	439	FALSE	sex + race + tdi + smoking + alcohol + all_cancer_fh + season + bmi + dm
Melanoma	Melanoma	Physical Activity	Number of 5-10 Min LIPA Bouts (Plain)	Nbouts_day_LIG_bts_5_10_pla	Tertile	T1	Nbouts_day_LIG_bts_5_10_plaCat1	adiposity_metabolic	Adiposity/Metabolic	Reference	NA	0.344120180286641	Neutral	157	31716	95175	439	FALSE	sex + race + tdi + smoking + alcohol + all_cancer_fh + season + bmi + dm
Melanoma	Melanoma	Physical Activity	Number of 5-10 Min LIPA Bouts (Weighted)	Nbouts_day_LIG_bts_5_10_wei	Tertile	T1	Nbouts_day_LIG_bts_5_10_weiCat1	adiposity_metabolic	Adiposity/Metabolic	Reference	NA	0.190272324279055	Neutral	163	31709	95175	439	FALSE	sex + race + tdi + smoking + alcohol + all_cancer_fh + season + bmi + dm
Melanoma	Melanoma	Physical Activity	Number of 5-10 Min MVPA Bouts (Plain)	Nbouts_day_MVPA_bts_5_10_pla	Tertile	T1	Nbouts_day_MVPA_bts_5_10_plaCat1	adiposity_metabolic	Adiposity/Metabolic	Reference	NA	0.619997898418811	Neutral	149	31702	95175	439	FALSE	sex + race + tdi + smoking + alcohol + all_cancer_fh + season + bmi + dm
Melanoma	Melanoma	Physical Activity	Number of 5-10 Min MVPA Bouts (Weighted)	Nbouts_day_MVPA_bts_5_10_wei	Tertile	T1	Nbouts_day_MVPA_bts_5_10_weiCat1	adiposity_metabolic	Adiposity/Metabolic	Reference	NA	0.484572676464641	Neutral	148	31705	95175	439	FALSE	sex + race + tdi + smoking + alcohol + all_cancer_fh + season + bmi + dm
Melanoma	Melanoma	Physical Activity	Number of 60-90 Min Inactivity Bouts (Plain)	Nbouts_day_IN_bts_60_90_pla	Tertile	T1	Nbouts_day_IN_bts_60_90_plaCat1	adiposity_metabolic	Adiposity/Metabolic	Reference	NA	0.99685091169714	Neutral	146	31730	95175	439	FALSE	sex + race + tdi + smoking + alcohol + all_cancer_fh + season + bmi + dm
Melanoma	Melanoma	Physical Activity	Number of 60-90 Min Inactivity Bouts (Weighted)	Nbouts_day_IN_bts_60_90_wei	Tertile	T1	Nbouts_day_IN_bts_60_90_weiCat1	adiposity_metabolic	Adiposity/Metabolic	Reference	NA	0.831136667803377	Neutral	148	31729	95175	439	FALSE	sex + race + tdi + smoking + alcohol + all_cancer_fh + season + bmi + dm
Melanoma	Melanoma	Physical Activity	Number of 90-Min Inactivity Bouts (Plain)	Nbouts_day_IN_bts_90_pla	Tertile	T1	Nbouts_day_IN_bts_90_plaCat1	adiposity_metabolic	Adiposity/Metabolic	Reference	NA	0.0274334892757534	Neutral	117	31737	95175	439	FALSE	sex + race + tdi + smoking + alcohol + all_cancer_fh + season + bmi + dm
Melanoma	Melanoma	Physical Activity	Number of 90-Min Inactivity Bouts (Weighted)	Nbouts_day_IN_bts_90_wei	Tertile	T1	Nbouts_day_IN_bts_90_weiCat1	adiposity_metabolic	Adiposity/Metabolic	Reference	NA	0.0139958729581908	Neutral	111	31734	95175	439	FALSE	sex + race + tdi + smoking + alcohol + all_cancer_fh + season + bmi + dm
Melanoma	Melanoma	Physical Activity	Number of Activity Fragments During Sleep Period	FRAG_Nfrag_PA_spt	Tertile	T1	FRAG_Nfrag_PA_sptCat1	adiposity_metabolic	Adiposity/Metabolic	Reference	NA	0.317320063936586	Neutral	156	31728	95175	439	FALSE	sex + race + tdi + smoking + alcohol + all_cancer_fh + season + bmi + dm
Melanoma	Melanoma	Physical Activity	Number of Activity Fragments During Waking Time	FRAG_Nfrag_PA_day	Tertile	T1	FRAG_Nfrag_PA_dayCat1	adiposity_metabolic	Adiposity/Metabolic	Reference	NA	0.107793201422384	Neutral	166	31717	95175	439	FALSE	sex + race + tdi + smoking + alcohol + all_cancer_fh + season + bmi + dm
Melanoma	Melanoma	Physical Activity	Number of Activity Fragments During Waking Time (Plain)	FRAG_Nfrag_PA_day_pla	Tertile	T1	FRAG_Nfrag_PA_day_plaCat1	adiposity_metabolic	Adiposity/Metabolic	Reference	NA	0.0185374317009396	Neutral	178	31713	95175	439	FALSE	sex + race + tdi + smoking + alcohol + all_cancer_fh + season + bmi + dm
Melanoma	Melanoma	Physical Activity	Number of Activity Fragments During Waking Time (Weighted)	FRAG_Nfrag_PA_day_wei	Tertile	T1	FRAG_Nfrag_PA_day_weiCat1	adiposity_metabolic	Adiposity/Metabolic	Reference	NA	0.0250747745688842	Neutral	177	31709	95175	439	FALSE	sex + race + tdi + smoking + alcohol + all_cancer_fh + season + bmi + dm
Melanoma	Melanoma	Physical Activity	Number of Activity-to-Inactivity Transitions During Waking Time	FRAG_Nfrag_PA2IN_day	Tertile	T1	FRAG_Nfrag_PA2IN_dayCat1	adiposity_metabolic	Adiposity/Metabolic	Reference	NA	0.107793201422384	Neutral	166	31717	95175	439	FALSE	sex + race + tdi + smoking + alcohol + all_cancer_fh + season + bmi + dm
Melanoma	Melanoma	Physical Activity	Number of Activity-to-Inactivity Transitions During Waking Time (Plain)	FRAG_Nfrag_PA2IN_day_pla	Tertile	T1	FRAG_Nfrag_PA2IN_day_plaCat1	adiposity_metabolic	Adiposity/Metabolic	Reference	NA	0.0185374317009396	Neutral	178	31713	95175	439	FALSE	sex + race + tdi + smoking + alcohol + all_cancer_fh + season + bmi + dm
Melanoma	Melanoma	Physical Activity	Number of Activity-to-Inactivity Transitions During Waking Time (Weighted)	FRAG_Nfrag_PA2IN_day_wei	Tertile	T1	FRAG_Nfrag_PA2IN_day_weiCat1	adiposity_metabolic	Adiposity/Metabolic	Reference	NA	0.0250747745688842	Neutral	177	31709	95175	439	FALSE	sex + race + tdi + smoking + alcohol + all_cancer_fh + season + bmi + dm
Melanoma	Melanoma	Sleep	Number of Awakenings	number_of_awakenings_AD_T5A5_mn	Tertile	T1	number_of_awakenings_AD_T5A5_mnCat1	adiposity_metabolic	Adiposity/Metabolic	Reference	NA	0.751522439898838	Neutral	147	31719	95175	439	FALSE	sex + race + tdi + smoking + alcohol + all_cancer_fh + season + bmi + dm
Melanoma	Melanoma	Physical Activity	Number of IN Fragments per Minute IN IN During Waking Time	FRAG_NFragPM_IN_day	Tertile	T1	FRAG_NFragPM_IN_dayCat1	adiposity_metabolic	Adiposity/Metabolic	Reference	NA	0.0954871911960003	Neutral	171	31718	95174	439	FALSE	sex + race + tdi + smoking + alcohol + all_cancer_fh + season + bmi + dm
Melanoma	Melanoma	Physical Activity	Number of IN Fragments per Minute IN IN During Waking Time (Plain)	FRAG_NFragPM_IN_day_pla	Tertile	T1	FRAG_NFragPM_IN_day_plaCat1	adiposity_metabolic	Adiposity/Metabolic	Reference	NA	0.0752113544365448	Neutral	174	31717	95175	439	FALSE	sex + race + tdi + smoking + alcohol + all_cancer_fh + season + bmi + dm
Melanoma	Melanoma	Physical Activity	Number of IN Fragments per Minute IN IN During Waking Time (Weighted)	FRAG_NFragPM_IN_day_wei	Tertile	T1	FRAG_NFragPM_IN_day_weiCat1	adiposity_metabolic	Adiposity/Metabolic	Reference	NA	0.0521498169328597	Neutral	173	31717	95175	439	FALSE	sex + race + tdi + smoking + alcohol + all_cancer_fh + season + bmi + dm
Melanoma	Melanoma	Physical Activity	Number of Inactivity Fragments During Sleep Period	FRAG_Nfrag_IN_spt	Tertile	T1	FRAG_Nfrag_IN_sptCat1	adiposity_metabolic	Adiposity/Metabolic	Reference	NA	0.317488853034642	Neutral	156	31728	95175	439	FALSE	sex + race + tdi + smoking + alcohol + all_cancer_fh + season + bmi + dm
Melanoma	Melanoma	Physical Activity	Number of Inactivity Fragments During Waking Time	FRAG_Nfrag_IN_day	Tertile	T1	FRAG_Nfrag_IN_dayCat1	adiposity_metabolic	Adiposity/Metabolic	Reference	NA	0.118593959211237	Neutral	165	31721	95175	439	FALSE	sex + race + tdi + smoking + alcohol + all_cancer_fh + season + bmi + dm
Melanoma	Melanoma	Physical Activity	Number of Inactivity Fragments During Waking Time (Plain)	FRAG_Nfrag_IN_day_pla	Tertile	T1	FRAG_Nfrag_IN_day_plaCat1	adiposity_metabolic	Adiposity/Metabolic	Reference	NA	0.0218260771588798	Neutral	179	31712	95175	439	FALSE	sex + race + tdi + smoking + alcohol + all_cancer_fh + season + bmi + dm
Melanoma	Melanoma	Physical Activity	Number of Inactivity Fragments During Waking Time (Weighted)	FRAG_Nfrag_IN_day_wei	Tertile	T1	FRAG_Nfrag_IN_day_weiCat1	adiposity_metabolic	Adiposity/Metabolic	Reference	NA	0.0285840216482735	Neutral	176	31713	95175	439	FALSE	sex + race + tdi + smoking + alcohol + all_cancer_fh + season + bmi + dm
Melanoma	Melanoma	Physical Activity	Number of Inactivity-to-Activity Transitions During Waking Time	FRAG_Nfrag_IN2PA_day	Tertile	T1	FRAG_Nfrag_IN2PA_dayCat1	adiposity_metabolic	Adiposity/Metabolic	Reference	NA	0.118593959211237	Neutral	165	31721	95175	439	FALSE	sex + race + tdi + smoking + alcohol + all_cancer_fh + season + bmi + dm
Melanoma	Melanoma	Physical Activity	Number of Inactivity-to-Activity Transitions During Waking Time (Plain)	FRAG_Nfrag_IN2PA_day_pla	Tertile	T1	FRAG_Nfrag_IN2PA_day_plaCat1	adiposity_metabolic	Adiposity/Metabolic	Reference	NA	0.0218260771588798	Neutral	179	31712	95175	439	FALSE	sex + race + tdi + smoking + alcohol + all_cancer_fh + season + bmi + dm
Melanoma	Melanoma	Physical Activity	Number of Inactivity-to-Activity Transitions During Waking Time (Weighted)	FRAG_Nfrag_IN2PA_day_wei	Tertile	T1	FRAG_Nfrag_IN2PA_day_weiCat1	adiposity_metabolic	Adiposity/Metabolic	Reference	NA	0.0285840216482735	Neutral	176	31713	95175	439	FALSE	sex + race + tdi + smoking + alcohol + all_cancer_fh + season + bmi + dm
Melanoma	Melanoma	Physical Activity	Number of Inactivity-to-LIPA Transitions During Waking Time	FRAG_Nfrag_IN2LIPA_day	Tertile	T1	FRAG_Nfrag_IN2LIPA_dayCat1	adiposity_metabolic	Adiposity/Metabolic	Reference	NA	0.289573694680874	Neutral	162	31729	95175	439	FALSE	sex + race + tdi + smoking + alcohol + all_cancer_fh + season + bmi + dm
Melanoma	Melanoma	Physical Activity	Number of Inactivity-to-LIPA Transitions During Waking Time (Plain)	FRAG_Nfrag_IN2LIPA_day_pla	Tertile	T1	FRAG_Nfrag_IN2LIPA_day_plaCat1	adiposity_metabolic	Adiposity/Metabolic	Reference	NA	0.0185557258002562	Neutral	175	31715	95175	439	FALSE	sex + race + tdi + smoking + alcohol + all_cancer_fh + season + bmi + dm
Melanoma	Melanoma	Physical Activity	Number of Inactivity-to-LIPA Transitions During Waking Time (Weighted)	FRAG_Nfrag_IN2LIPA_day_wei	Tertile	T1	FRAG_Nfrag_IN2LIPA_day_weiCat1	adiposity_metabolic	Adiposity/Metabolic	Reference	NA	0.0210295398713011	Neutral	174	31721	95175	439	FALSE	sex + race + tdi + smoking + alcohol + all_cancer_fh + season + bmi + dm
Melanoma	Melanoma	Physical Activity	Number of Inactivity-to-MVPA Transitions During Waking Time	FRAG_Nfrag_IN2MVPA_day	Tertile	T1	FRAG_Nfrag_IN2MVPA_dayCat1	adiposity_metabolic	Adiposity/Metabolic	Reference	NA	0.294173816700043	Neutral	154	31696	95175	439	FALSE	sex + race + tdi + smoking + alcohol + all_cancer_fh + season + bmi + dm
Melanoma	Melanoma	Physical Activity	Number of Inactivity-to-MVPA Transitions During Waking Time (Plain)	FRAG_Nfrag_IN2MVPA_day_pla	Tertile	T1	FRAG_Nfrag_IN2MVPA_day_plaCat1	adiposity_metabolic	Adiposity/Metabolic	Reference	NA	0.0908789511430911	Neutral	164	31692	95175	439	FALSE	sex + race + tdi + smoking + alcohol + all_cancer_fh + season + bmi + dm
Melanoma	Melanoma	Physical Activity	Number of Inactivity-to-MVPA Transitions During Waking Time (Weighted)	FRAG_Nfrag_IN2MVPA_day_wei	Tertile	T1	FRAG_Nfrag_IN2MVPA_day_weiCat1	adiposity_metabolic	Adiposity/Metabolic	Reference	NA	0.0958132767278137	Neutral	162	31687	95175	439	FALSE	sex + race + tdi + smoking + alcohol + all_cancer_fh + season + bmi + dm
Melanoma	Melanoma	Physical Activity	Number of LIPA Fragments During Waking Time	FRAG_Nfrag_LIPA_day	Tertile	T1	FRAG_Nfrag_LIPA_dayCat1	adiposity_metabolic	Adiposity/Metabolic	Reference	NA	0.814438073942953	Neutral	158	31716	95175	439	FALSE	sex + race + tdi + smoking + alcohol + all_cancer_fh + season + bmi + dm
Melanoma	Melanoma	Physical Activity	Number of LIPA Fragments During Waking Time (Plain)	FRAG_Nfrag_LIPA_day_pla	Tertile	T1	FRAG_Nfrag_LIPA_day_plaCat1	adiposity_metabolic	Adiposity/Metabolic	Reference	NA	0.0149269430129077	Neutral	174	31695	95175	439	FALSE	sex + race + tdi + smoking + alcohol + all_cancer_fh + season + bmi + dm
Melanoma	Melanoma	Physical Activity	Number of LIPA Fragments During Waking Time (Weighted)	FRAG_Nfrag_LIPA_day_wei	Tertile	T1	FRAG_Nfrag_LIPA_day_weiCat1	adiposity_metabolic	Adiposity/Metabolic	Reference	NA	0.0508116187677087	Neutral	170	31699	95175	439	FALSE	sex + race + tdi + smoking + alcohol + all_cancer_fh + season + bmi + dm
Melanoma	Melanoma	Physical Activity	Number of MVPA Fragments During Waking Time	FRAG_Nfrag_MVPA_day	Tertile	T1	FRAG_Nfrag_MVPA_dayCat1	adiposity_metabolic	Adiposity/Metabolic	Reference	NA	0.671349697925009	Neutral	153	31702	95175	439	FALSE	sex + race + tdi + smoking + alcohol + all_cancer_fh + season + bmi + dm
Melanoma	Melanoma	Physical Activity	Number of MVPA Fragments During Waking Time (Plain)	FRAG_Nfrag_MVPA_day_pla	Tertile	T1	FRAG_Nfrag_MVPA_day_plaCat1	adiposity_metabolic	Adiposity/Metabolic	Reference	NA	0.423763861353575	Neutral	163	31695	95175	439	FALSE	sex + race + tdi + smoking + alcohol + all_cancer_fh + season + bmi + dm
Melanoma	Melanoma	Physical Activity	Number of MVPA Fragments During Waking Time (Weighted)	FRAG_Nfrag_MVPA_day_wei	Tertile	T1	FRAG_Nfrag_MVPA_day_weiCat1	adiposity_metabolic	Adiposity/Metabolic	Reference	NA	0.348676869610209	Neutral	164	31694	95175	439	FALSE	sex + race + tdi + smoking + alcohol + all_cancer_fh + season + bmi + dm
Melanoma	Melanoma	Physical Activity	Number of PA Fragments per Minute IN PA During Waking Time	FRAG_NFragPM_PA_day	Tertile	T1	FRAG_NFragPM_PA_dayCat1	adiposity_metabolic	Adiposity/Metabolic	Reference	NA	0.215813904523174	Neutral	153	31700	95174	439	FALSE	sex + race + tdi + smoking + alcohol + all_cancer_fh + season + bmi + dm
Melanoma	Melanoma	Physical Activity	Number of PA Fragments per Minute IN PA During Waking Time (Plain)	FRAG_NFragPM_PA_day_pla	Tertile	T1	FRAG_NFragPM_PA_day_plaCat1	adiposity_metabolic	Adiposity/Metabolic	Reference	NA	0.185051025291278	Neutral	151	31703	95175	439	FALSE	sex + race + tdi + smoking + alcohol + all_cancer_fh + season + bmi + dm
Melanoma	Melanoma	Physical Activity	Number of PA Fragments per Minute IN PA During Waking Time (Weighted)	FRAG_NFragPM_PA_day_wei	Tertile	T1	FRAG_NFragPM_PA_day_weiCat1	adiposity_metabolic	Adiposity/Metabolic	Reference	NA	0.3146718853827	Neutral	151	31706	95175	439	FALSE	sex + race + tdi + smoking + alcohol + all_cancer_fh + season + bmi + dm
Melanoma	Melanoma	Sleep	Number of Sleep Fragments During Sleep Period	FRAG_Nfrag_sleep_spt	Tertile	T1	FRAG_Nfrag_sleep_sptCat1	adiposity_metabolic	Adiposity/Metabolic	Reference	NA	0.439526669228178	Neutral	138	31723	95175	439	FALSE	sex + race + tdi + smoking + alcohol + all_cancer_fh + season + bmi + dm
Melanoma	Melanoma	Physical Activity	Number of Wake Fragments During Sleep Period	FRAG_Nfrag_wake_spt	Tertile	T1	FRAG_Nfrag_wake_sptCat1	adiposity_metabolic	Adiposity/Metabolic	Reference	NA	0.404367693194274	Neutral	138	31723	95175	439	FALSE	sex + race + tdi + smoking + alcohol + all_cancer_fh + season + bmi + dm
Melanoma	Melanoma	Physical Activity	Overall Acceleration	ENMO_fullRecordingMean	Tertile	T1	ENMO_fullRecordingMeanCat1	adiposity_metabolic	Adiposity/Metabolic	Reference	NA	0.273673271901533	Neutral	163	31706	95175	439	FALSE	sex + race + tdi + smoking + alcohol + all_cancer_fh + season + bmi + dm
Melanoma	Melanoma	Step Count	Peak 30-Minute Cadence	mean_peak_30min_cadence	Tertile	T1	mean_peak_30min_cadenceCat1	adiposity_metabolic	Adiposity/Metabolic	Reference	NA	0.212591622837689	Neutral	135	31724	95175	439	FALSE	sex + race + tdi + smoking + alcohol + all_cancer_fh + season + bmi + dm
Melanoma	Melanoma	Physical Activity	Power-Law Alpha of Activity Fragment Durations During Waking Time	FRAG_alpha_dur_PA_day	Tertile	T1	FRAG_alpha_dur_PA_dayCat1	adiposity_metabolic	Adiposity/Metabolic	Reference	NA	0.238719214682356	Neutral	156	31698	95172	439	FALSE	sex + race + tdi + smoking + alcohol + all_cancer_fh + season + bmi + dm
Melanoma	Melanoma	Physical Activity	Power-Law Alpha of Activity Fragment Durations During Waking Time (Plain)	FRAG_alpha_dur_PA_day_pla	Tertile	T1	FRAG_alpha_dur_PA_day_plaCat1	adiposity_metabolic	Adiposity/Metabolic	Reference	NA	0.137432167257471	Neutral	162	31698	95170	439	FALSE	sex + race + tdi + smoking + alcohol + all_cancer_fh + season + bmi + dm
Melanoma	Melanoma	Physical Activity	Power-Law Alpha of Activity Fragment Durations During Waking Time (Weighted)	FRAG_alpha_dur_PA_day_wei	Tertile	T1	FRAG_alpha_dur_PA_day_weiCat1	adiposity_metabolic	Adiposity/Metabolic	Reference	NA	0.146267961470955	Neutral	158	31693	95170	439	FALSE	sex + race + tdi + smoking + alcohol + all_cancer_fh + season + bmi + dm
Melanoma	Melanoma	Physical Activity	Power-Law Alpha of Inactivity Fragment Durations During Waking Time	FRAG_alpha_dur_IN_day	Tertile	T1	FRAG_alpha_dur_IN_dayCat1	adiposity_metabolic	Adiposity/Metabolic	Reference	NA	0.163951855975722	Neutral	162	31730	95172	439	FALSE	sex + race + tdi + smoking + alcohol + all_cancer_fh + season + bmi + dm
Melanoma	Melanoma	Physical Activity	Power-Law Alpha of Inactivity Fragment Durations During Waking Time (Plain)	FRAG_alpha_dur_IN_day_pla	Tertile	T1	FRAG_alpha_dur_IN_day_plaCat1	adiposity_metabolic	Adiposity/Metabolic	Reference	NA	0.213909415278873	Neutral	160	31728	95170	439	FALSE	sex + race + tdi + smoking + alcohol + all_cancer_fh + season + bmi + dm
Melanoma	Melanoma	Physical Activity	Power-Law Alpha of Inactivity Fragment Durations During Waking Time (Weighted)	FRAG_alpha_dur_IN_day_wei	Tertile	T1	FRAG_alpha_dur_IN_day_weiCat1	adiposity_metabolic	Adiposity/Metabolic	Reference	NA	0.259494241002	Neutral	159	31729	95170	439	FALSE	sex + race + tdi + smoking + alcohol + all_cancer_fh + season + bmi + dm
Melanoma	Melanoma	Circadian Rhythm	Relative Amplitude	RA	Tertile	T1	RACat1	adiposity_metabolic	Adiposity/Metabolic	Reference	NA	0.483951874552483	Neutral	148	31737	95175	439	FALSE	sex + race + tdi + smoking + alcohol + all_cancer_fh + season + bmi + dm
Melanoma	Melanoma	Circadian Rhythm	Self-Similarity Parameter	SSP	Tertile	T1	SSPCat1	adiposity_metabolic	Adiposity/Metabolic	Reference	NA	0.127574302786761	Neutral	130	31739	95175	439	FALSE	sex + race + tdi + smoking + alcohol + all_cancer_fh + season + bmi + dm
Melanoma	Melanoma	Sleep	Sleep Efficiency After Onset (Plain)	sleep_efficiency_after_onset_pla	Tertile	T1	sleep_efficiency_after_onset_plaCat1	adiposity_metabolic	Adiposity/Metabolic	Reference	NA	0.0386871381107136	Neutral	129	31737	95175	439	FALSE	sex + race + tdi + smoking + alcohol + all_cancer_fh + season + bmi + dm
Melanoma	Melanoma	Sleep	Sleep Regularity Index	SleepRegularityIndex2	Tertile	T1	SleepRegularityIndex2Cat1	adiposity_metabolic	Adiposity/Metabolic	Reference	NA	0.542329547899523	Neutral	140	31694	95061	438	FALSE	sex + race + tdi + smoking + alcohol + all_cancer_fh + season + bmi + dm
Melanoma	Melanoma	Sleep	Sleep Duration Within Sleep Period Time	SleepDurationInSpt_AD_T5A5_mn	Tertile	T1	SleepDurationInSpt_AD_T5A5_mnCat1	adiposity_metabolic	Adiposity/Metabolic	Reference	NA	0.0183388538984945	Neutral	120	31747	95175	439	FALSE	sex + race + tdi + smoking + alcohol + all_cancer_fh + season + bmi + dm
Melanoma	Melanoma	Sleep	Sleep Period Time Duration	SptDuration_AD_T5A5_mn	Tertile	T1	SptDuration_AD_T5A5_mnCat1	adiposity_metabolic	Adiposity/Metabolic	Reference	NA	0.21045546578837	Neutral	123	31753	95175	439	FALSE	sex + race + tdi + smoking + alcohol + all_cancer_fh + season + bmi + dm
Melanoma	Melanoma	Physical Activity	Standard Deviation of Inactivity Fragment Durations During Waking Time	FRAG_SD_dur_IN_day	Tertile	T1	FRAG_SD_dur_IN_dayCat1	adiposity_metabolic	Adiposity/Metabolic	Reference	NA	0.0254247993440725	Neutral	118	31728	95172	439	FALSE	sex + race + tdi + smoking + alcohol + all_cancer_fh + season + bmi + dm
Melanoma	Melanoma	Physical Activity	Standard Deviation of Inactivity Fragment Durations During Waking Time (Plain)	FRAG_SD_dur_IN_day_pla	Tertile	T1	FRAG_SD_dur_IN_day_plaCat1	adiposity_metabolic	Adiposity/Metabolic	Reference	NA	0.0115160414197559	Neutral	119	31727	95170	439	FALSE	sex + race + tdi + smoking + alcohol + all_cancer_fh + season + bmi + dm
Melanoma	Melanoma	Physical Activity	Standard Deviation of Inactivity Fragment Durations During Waking Time (Weighted)	FRAG_SD_dur_IN_day_wei	Tertile	T1	FRAG_SD_dur_IN_day_weiCat1	adiposity_metabolic	Adiposity/Metabolic	Reference	NA	0.0132206265360282	Neutral	120	31729	95170	439	FALSE	sex + race + tdi + smoking + alcohol + all_cancer_fh + season + bmi + dm
Melanoma	Melanoma	Physical Activity	Standard Deviation of Physical Activity Fragment Durations During Waking Time	FRAG_SD_dur_PA_day	Tertile	T1	FRAG_SD_dur_PA_dayCat1	adiposity_metabolic	Adiposity/Metabolic	Reference	NA	0.14113412427027	Neutral	132	31732	95172	439	FALSE	sex + race + tdi + smoking + alcohol + all_cancer_fh + season + bmi + dm
Melanoma	Melanoma	Physical Activity	Standard Deviation of Physical Activity Fragment Durations During Waking Time (Plain)	FRAG_SD_dur_PA_day_pla	Tertile	T1	FRAG_SD_dur_PA_day_plaCat1	adiposity_metabolic	Adiposity/Metabolic	Reference	NA	0.289788517174632	Neutral	132	31738	95170	439	FALSE	sex + race + tdi + smoking + alcohol + all_cancer_fh + season + bmi + dm
Melanoma	Melanoma	Physical Activity	Standard Deviation of Physical Activity Fragment Durations During Waking Time (Weighted)	FRAG_SD_dur_PA_day_wei	Tertile	T1	FRAG_SD_dur_PA_day_weiCat1	adiposity_metabolic	Adiposity/Metabolic	Reference	NA	0.504534652016582	Neutral	137	31738	95170	439	FALSE	sex + race + tdi + smoking + alcohol + all_cancer_fh + season + bmi + dm
Melanoma	Melanoma	Light	Total Daily Light	total_daily_light	Tertile	T1	total_daily_lightCat1	adiposity_metabolic	Adiposity/Metabolic	Reference	NA	0.455264577043725	Neutral	147	31476	94407	439	FALSE	sex + race + tdi + smoking + alcohol + all_cancer_fh + season + bmi + dm
Melanoma	Melanoma	Physical Activity	Total Inactivity Duration (Plain)	dur_day_total_IN_min_pla	Tertile	T1	dur_day_total_IN_min_plaCat1	adiposity_metabolic	Adiposity/Metabolic	Reference	NA	0.866344889855382	Neutral	141	31714	95175	439	FALSE	sex + race + tdi + smoking + alcohol + all_cancer_fh + season + bmi + dm
Melanoma	Melanoma	Physical Activity	Total Inactivity Duration (Weighted)	dur_day_total_IN_min_wei	Tertile	T1	dur_day_total_IN_min_weiCat1	adiposity_metabolic	Adiposity/Metabolic	Reference	NA	0.429640549775373	Neutral	139	31716	95175	439	FALSE	sex + race + tdi + smoking + alcohol + all_cancer_fh + season + bmi + dm
Melanoma	Melanoma	Physical Activity	Total LIPA Duration (Plain)	dur_day_total_LIG_min_pla	Tertile	T1	dur_day_total_LIG_min_plaCat1	adiposity_metabolic	Adiposity/Metabolic	Reference	NA	0.359412778374606	Neutral	151	31723	95175	439	FALSE	sex + race + tdi + smoking + alcohol + all_cancer_fh + season + bmi + dm
Melanoma	Melanoma	Physical Activity	Total LIPA Duration (Weighted)	dur_day_total_LIG_min_wei	Tertile	T1	dur_day_total_LIG_min_weiCat1	adiposity_metabolic	Adiposity/Metabolic	Reference	NA	0.4673926039267	Neutral	153	31722	95175	439	FALSE	sex + race + tdi + smoking + alcohol + all_cancer_fh + season + bmi + dm
Melanoma	Melanoma	Physical Activity	Total Moderate Physical Activity Duration (Plain)	dur_day_total_MOD_min_pla	Tertile	T1	dur_day_total_MOD_min_plaCat1	adiposity_metabolic	Adiposity/Metabolic	Reference	NA	0.68761446445985	Neutral	146	31703	95175	439	FALSE	sex + race + tdi + smoking + alcohol + all_cancer_fh + season + bmi + dm
Melanoma	Melanoma	Physical Activity	Total Moderate Physical Activity Duration (Weighted)	dur_day_total_MOD_min_wei	Tertile	T1	dur_day_total_MOD_min_weiCat1	adiposity_metabolic	Adiposity/Metabolic	Reference	NA	0.719259661782856	Neutral	144	31700	95175	439	FALSE	sex + race + tdi + smoking + alcohol + all_cancer_fh + season + bmi + dm
Melanoma	Melanoma	Step Count	Total Steps	mean_total_steps	Tertile	T1	mean_total_stepsCat1	adiposity_metabolic	Adiposity/Metabolic	Reference	NA	0.704203757097786	Neutral	152	31706	95175	439	FALSE	sex + race + tdi + smoking + alcohol + all_cancer_fh + season + bmi + dm
Melanoma	Melanoma	Physical Activity	Total Vigorous Physical Activity Duration (Plain)	dur_day_total_VIG_min_pla	Tertile	T1	dur_day_total_VIG_min_plaCat1	adiposity_metabolic	Adiposity/Metabolic	Reference	NA	0.746565066320374	Neutral	139	31711	95175	439	FALSE	sex + race + tdi + smoking + alcohol + all_cancer_fh + season + bmi + dm
Melanoma	Melanoma	Physical Activity	Total Vigorous Physical Activity Duration (Weighted)	dur_day_total_VIG_min_wei	Tertile	T1	dur_day_total_VIG_min_weiCat1	adiposity_metabolic	Adiposity/Metabolic	Reference	NA	0.938056531870119	Neutral	144	31708	95175	439	FALSE	sex + race + tdi + smoking + alcohol + all_cancer_fh + season + bmi + dm
Melanoma	Melanoma	Physical Activity	Transition Probability Physical Activity to Inactivity During Sleep Period	FRAG_TP_PA2IN_spt	Tertile	T1	FRAG_TP_PA2IN_sptCat1	adiposity_metabolic	Adiposity/Metabolic	Reference	NA	0.591560742445749	Neutral	133	31731	95175	439	FALSE	sex + race + tdi + smoking + alcohol + all_cancer_fh + season + bmi + dm
Melanoma	Melanoma	Physical Activity	Transition Probability Physical Activity to Inactivity During Waking Time	FRAG_TP_PA2IN_day	Tertile	T1	FRAG_TP_PA2IN_dayCat1	adiposity_metabolic	Adiposity/Metabolic	Reference	NA	0.222074488815271	Neutral	154	31701	95175	439	FALSE	sex + race + tdi + smoking + alcohol + all_cancer_fh + season + bmi + dm
Melanoma	Melanoma	Physical Activity	Transition Probability Physical Activity to Inactivity During Waking Time (Plain)	FRAG_TP_PA2IN_day_pla	Tertile	T1	FRAG_TP_PA2IN_day_plaCat1	adiposity_metabolic	Adiposity/Metabolic	Reference	NA	0.207555910542783	Neutral	151	31702	95175	439	FALSE	sex + race + tdi + smoking + alcohol + all_cancer_fh + season + bmi + dm
Melanoma	Melanoma	Physical Activity	Transition Probability Physical Activity to Inactivity During Waking Time (Weighted)	FRAG_TP_PA2IN_day_wei	Tertile	T1	FRAG_TP_PA2IN_day_weiCat1	adiposity_metabolic	Adiposity/Metabolic	Reference	NA	0.286127453725726	Neutral	152	31705	95175	439	FALSE	sex + race + tdi + smoking + alcohol + all_cancer_fh + season + bmi + dm
Melanoma	Melanoma	Physical Activity	Transition Probability Physical Inactivity to Activity During Sleep Period	FRAG_TP_IN2PA_spt	Tertile	T1	FRAG_TP_IN2PA_sptCat1	adiposity_metabolic	Adiposity/Metabolic	Reference	NA	0.0663112058146712	Neutral	165	31725	95175	439	FALSE	sex + race + tdi + smoking + alcohol + all_cancer_fh + season + bmi + dm
Melanoma	Melanoma	Physical Activity	Transition Probability Physical Inactivity to Activity During Waking Time	FRAG_TP_IN2PA_day	Tertile	T1	FRAG_TP_IN2PA_dayCat1	adiposity_metabolic	Adiposity/Metabolic	Reference	NA	0.165683847843138	Neutral	169	31720	95175	439	FALSE	sex + race + tdi + smoking + alcohol + all_cancer_fh + season + bmi + dm
Melanoma	Melanoma	Physical Activity	Transition Probability Physical Inactivity to Activity During Waking Time (Plain)	FRAG_TP_IN2PA_day_pla	Tertile	T1	FRAG_TP_IN2PA_day_plaCat1	adiposity_metabolic	Adiposity/Metabolic	Reference	NA	0.0654708997162292	Neutral	176	31715	95175	439	FALSE	sex + race + tdi + smoking + alcohol + all_cancer_fh + season + bmi + dm
Melanoma	Melanoma	Physical Activity	Transition Probability Physical Inactivity to Activity During Waking Time (Weighted)	FRAG_TP_IN2PA_day_wei	Tertile	T1	FRAG_TP_IN2PA_day_weiCat1	adiposity_metabolic	Adiposity/Metabolic	Reference	NA	0.0477854978254034	Neutral	177	31715	95175	439	FALSE	sex + race + tdi + smoking + alcohol + all_cancer_fh + season + bmi + dm
Melanoma	Melanoma	Physical Activity	Transition Probability Physical Inactivity to LIPA During Waking Time	FRAG_TP_IN2LIPA_day	Tertile	T1	FRAG_TP_IN2LIPA_dayCat1	adiposity_metabolic	Adiposity/Metabolic	Reference	NA	0.132102503531026	Neutral	174	31728	95175	439	FALSE	sex + race + tdi + smoking + alcohol + all_cancer_fh + season + bmi + dm
Melanoma	Melanoma	Physical Activity	Transition Probability Physical Inactivity to LIPA During Waking Time (Plain)	FRAG_TP_IN2LIPA_day_pla	Tertile	T1	FRAG_TP_IN2LIPA_day_plaCat1	adiposity_metabolic	Adiposity/Metabolic	Reference	NA	0.0270473285750815	Neutral	179	31724	95175	439	FALSE	sex + race + tdi + smoking + alcohol + all_cancer_fh + season + bmi + dm
Melanoma	Melanoma	Physical Activity	Transition Probability Physical Inactivity to LIPA During Waking Time (Weighted)	FRAG_TP_IN2LIPA_day_wei	Tertile	T1	FRAG_TP_IN2LIPA_day_weiCat1	adiposity_metabolic	Adiposity/Metabolic	Reference	NA	0.0514055470500472	Neutral	174	31724	95175	439	FALSE	sex + race + tdi + smoking + alcohol + all_cancer_fh + season + bmi + dm
Melanoma	Melanoma	Physical Activity	Transition Probability Physical Inactivity to MVPA During Waking Time	FRAG_TP_IN2MVPA_day	Tertile	T1	FRAG_TP_IN2MVPA_dayCat1	adiposity_metabolic	Adiposity/Metabolic	Reference	NA	0.170262499507453	Neutral	161	31693	95175	439	FALSE	sex + race + tdi + smoking + alcohol + all_cancer_fh + season + bmi + dm
Melanoma	Melanoma	Physical Activity	Transition Probability Physical Inactivity to MVPA During Waking Time (Plain)	FRAG_TP_IN2MVPA_day_pla	Tertile	T1	FRAG_TP_IN2MVPA_day_plaCat1	adiposity_metabolic	Adiposity/Metabolic	Reference	NA	0.244149985520364	Neutral	166	31697	95175	439	FALSE	sex + race + tdi + smoking + alcohol + all_cancer_fh + season + bmi + dm
Melanoma	Melanoma	Physical Activity	Transition Probability Physical Inactivity to MVPA During Waking Time (Weighted)	FRAG_TP_IN2MVPA_day_wei	Tertile	T1	FRAG_TP_IN2MVPA_day_weiCat1	adiposity_metabolic	Adiposity/Metabolic	Reference	NA	0.465859658436863	Neutral	160	31696	95175	439	FALSE	sex + race + tdi + smoking + alcohol + all_cancer_fh + season + bmi + dm
Melanoma	Melanoma	Sleep	Transition Probability Sleep to Wake During Sleep Period	FRAG_TP_sleep2wake_spt	Tertile	T1	FRAG_TP_sleep2wake_sptCat1	adiposity_metabolic	Adiposity/Metabolic	Reference	NA	0.976386726568076	Neutral	150	31724	95175	439	FALSE	sex + race + tdi + smoking + alcohol + all_cancer_fh + season + bmi + dm
Melanoma	Melanoma	Sleep	Transition Probability Wake to Sleep During Sleep Period	FRAG_TP_wake2sleep_spt	Tertile	T1	FRAG_TP_wake2sleep_sptCat1	adiposity_metabolic	Adiposity/Metabolic	Reference	NA	0.118600659293434	Neutral	139	31716	95175	439	FALSE	sex + race + tdi + smoking + alcohol + all_cancer_fh + season + bmi + dm
Melanoma	Melanoma	Physical Activity	W0.5 of Activity Fragment Durations During Waking Time	FRAG_W0.5_dur_PA_day	Tertile	T1	FRAG_W0.5_dur_PA_dayCat1	adiposity_metabolic	Adiposity/Metabolic	Reference	NA	0.402485959508409	Neutral	140	31741	95172	439	FALSE	sex + race + tdi + smoking + alcohol + all_cancer_fh + season + bmi + dm
Melanoma	Melanoma	Physical Activity	W0.5 of Activity Fragment Durations During Waking Time (Plain)	FRAG_W0.5_dur_PA_day_pla	Tertile	T1	FRAG_W0.5_dur_PA_day_plaCat1	adiposity_metabolic	Adiposity/Metabolic	Reference	NA	0.525972690832189	Neutral	146	31736	95170	439	FALSE	sex + race + tdi + smoking + alcohol + all_cancer_fh + season + bmi + dm
Melanoma	Melanoma	Physical Activity	W0.5 of Activity Fragment Durations During Waking Time (Weighted)	FRAG_W0.5_dur_PA_day_wei	Tertile	T1	FRAG_W0.5_dur_PA_day_weiCat1	adiposity_metabolic	Adiposity/Metabolic	Reference	NA	0.709226374899716	Neutral	148	31736	95170	439	FALSE	sex + race + tdi + smoking + alcohol + all_cancer_fh + season + bmi + dm
Melanoma	Melanoma	Physical Activity	W0.5 of Inactivity Fragment Durations During Waking Time	FRAG_W0.5_dur_IN_day	Tertile	T1	FRAG_W0.5_dur_IN_dayCat1	adiposity_metabolic	Adiposity/Metabolic	Reference	NA	0.203988351523031	Neutral	133	31730	95172	439	FALSE	sex + race + tdi + smoking + alcohol + all_cancer_fh + season + bmi + dm
Melanoma	Melanoma	Physical Activity	W0.5 of Inactivity Fragment Durations During Waking Time (Plain)	FRAG_W0.5_dur_IN_day_pla	Tertile	T1	FRAG_W0.5_dur_IN_day_plaCat1	adiposity_metabolic	Adiposity/Metabolic	Reference	NA	0.0183751805244748	Neutral	125	31731	95170	439	FALSE	sex + race + tdi + smoking + alcohol + all_cancer_fh + season + bmi + dm
Melanoma	Melanoma	Physical Activity	W0.5 of Inactivity Fragment Durations During Waking Time (Weighted)	FRAG_W0.5_dur_IN_day_wei	Tertile	T1	FRAG_W0.5_dur_IN_day_weiCat1	adiposity_metabolic	Adiposity/Metabolic	Reference	NA	0.121252645015727	Neutral	134	31735	95170	439	FALSE	sex + race + tdi + smoking + alcohol + all_cancer_fh + season + bmi + dm
Melanoma	Melanoma	Sleep	WASO (Wake After Sleep Onset)	WASO_AD_T5A5_mn	Tertile	T1	WASO_AD_T5A5_mnCat1	adiposity_metabolic	Adiposity/Metabolic	Reference	NA	0.504664985147991	Neutral	155	31714	95175	439	FALSE	sex + race + tdi + smoking + alcohol + all_cancer_fh + season + bmi + dm
Melanoma	Melanoma	Physical Activity	x0.5 of Activity Fragment Durations During Waking Time	FRAG_x0.5_dur_PA_day	Tertile	T1	FRAG_x0.5_dur_PA_dayCat1	adiposity_metabolic	Adiposity/Metabolic	Reference	NA	0.260731485757308	Neutral	132	31737	95172	439	FALSE	sex + race + tdi + smoking + alcohol + all_cancer_fh + season + bmi + dm
Melanoma	Melanoma	Physical Activity	x0.5 of Activity Fragment Durations During Waking Time (Plain)	FRAG_x0.5_dur_PA_day_pla	Tertile	T1	FRAG_x0.5_dur_PA_day_plaCat1	adiposity_metabolic	Adiposity/Metabolic	Reference	NA	0.0201126238005744	Neutral	125	31739	95170	439	FALSE	sex + race + tdi + smoking + alcohol + all_cancer_fh + season + bmi + dm
Melanoma	Melanoma	Physical Activity	x0.5 of Activity Fragment Durations During Waking Time (Weighted)	FRAG_x0.5_dur_PA_day_wei	Tertile	T1	FRAG_x0.5_dur_PA_day_weiCat1	adiposity_metabolic	Adiposity/Metabolic	Reference	NA	0.0623750030554749	Neutral	130	31738	95170	439	FALSE	sex + race + tdi + smoking + alcohol + all_cancer_fh + season + bmi + dm
Melanoma	Melanoma	Physical Activity	x0.5 of Inactivity Fragment Durations During Waking Time	FRAG_x0.5_dur_IN_day	Tertile	T1	FRAG_x0.5_dur_IN_dayCat1	adiposity_metabolic	Adiposity/Metabolic	Reference	NA	0.20213511039502	Neutral	122	31739	95172	439	FALSE	sex + race + tdi + smoking + alcohol + all_cancer_fh + season + bmi + dm
Melanoma	Melanoma	Physical Activity	x0.5 of Inactivity Fragment Durations During Waking Time (Plain)	FRAG_x0.5_dur_IN_day_pla	Tertile	T1	FRAG_x0.5_dur_IN_day_plaCat1	adiposity_metabolic	Adiposity/Metabolic	Reference	NA	0.410672688183007	Neutral	122	31737	95170	439	FALSE	sex + race + tdi + smoking + alcohol + all_cancer_fh + season + bmi + dm
Melanoma	Melanoma	Physical Activity	x0.5 of Inactivity Fragment Durations During Waking Time (Weighted)	FRAG_x0.5_dur_IN_day_wei	Tertile	T1	FRAG_x0.5_dur_IN_day_weiCat1	adiposity_metabolic	Adiposity/Metabolic	Reference	NA	0.41448332464574	Neutral	122	31733	95170	439	FALSE	sex + race + tdi + smoking + alcohol + all_cancer_fh + season + bmi + dm
Melanoma	Melanoma	Circadian Rhythm	M5 Activity Level	M5VALUE	Continuous Per SD	NA	M5VALUEPerSD	independent_pattern	Independent Pattern	1.36 [1.12;1.66]	0.00218892387318794	0.0705149035531593	Positive	NA	NA	95175	439	TRUE	sex + race + tdi + smoking + alcohol + all_cancer_fh + season + bmi + dm + acc
Melanoma	Melanoma	Circadian Rhythm	M10 Activity Level	M10VALUE	Continuous Per SD	NA	M10VALUEPerSD	independent_pattern	Independent Pattern	1.56 [1.14;2.12]	0.00503448952735474	0.603922611928486	Positive	NA	NA	95175	439	TRUE	sex + race + tdi + smoking + alcohol + all_cancer_fh + season + bmi + dm + acc
Melanoma	Melanoma	Circadian Rhythm	Self-Similarity Parameter	SSP	Continuous Per SD	NA	SSPPerSD	independent_pattern	Independent Pattern	1.15 [1.03;1.27]	0.0113619193761626	0.0367090375502395	Positive	NA	NA	95175	439	TRUE	sex + race + tdi + smoking + alcohol + all_cancer_fh + season + bmi + dm + acc
Melanoma	Melanoma	Physical Activity	Number of Inactivity Fragments During Waking Time (Weighted)	FRAG_Nfrag_IN_day_wei	Continuous Per SD	NA	FRAG_Nfrag_IN_day_weiPerSD	independent_pattern	Independent Pattern	0.87 [0.78;0.97]	0.0158290682709571	0.0570538988058346	Inverse	NA	NA	95175	439	TRUE	sex + race + tdi + smoking + alcohol + all_cancer_fh + season + bmi + dm + acc
Melanoma	Melanoma	Physical Activity	Number of Inactivity-to-Activity Transitions During Waking Time (Weighted)	FRAG_Nfrag_IN2PA_day_wei	Continuous Per SD	NA	FRAG_Nfrag_IN2PA_day_weiPerSD	independent_pattern	Independent Pattern	0.87 [0.78;0.97]	0.0158290682709571	0.0570538988058346	Inverse	NA	NA	95175	439	TRUE	sex + race + tdi + smoking + alcohol + all_cancer_fh + season + bmi + dm + acc
Melanoma	Melanoma	Physical Activity	Number of Activity Fragments During Waking Time (Weighted)	FRAG_Nfrag_PA_day_wei	Continuous Per SD	NA	FRAG_Nfrag_PA_day_weiPerSD	independent_pattern	Independent Pattern	0.87 [0.78;0.98]	0.0163482267439758	0.0502429322754838	Inverse	NA	NA	95175	439	TRUE	sex + race + tdi + smoking + alcohol + all_cancer_fh + season + bmi + dm + acc
Melanoma	Melanoma	Physical Activity	Number of Activity-to-Inactivity Transitions During Waking Time (Weighted)	FRAG_Nfrag_PA2IN_day_wei	Continuous Per SD	NA	FRAG_Nfrag_PA2IN_day_weiPerSD	independent_pattern	Independent Pattern	0.87 [0.78;0.98]	0.0163482267439758	0.0502429322754838	Inverse	NA	NA	95175	439	TRUE	sex + race + tdi + smoking + alcohol + all_cancer_fh + season + bmi + dm + acc
Melanoma	Melanoma	Physical Activity	Standard Deviation of Physical Activity Fragment Durations During Waking Time	FRAG_SD_dur_PA_day	Continuous Per SD	NA	FRAG_SD_dur_PA_dayPerSD	independent_pattern	Independent Pattern	1.11 [1.02;1.21]	0.01838826714558209	0.00815791629907504	Positive	NA	NA	95172	439	TRUE	sex + race + tdi + smoking + alcohol + all_cancer_fh + season + bmi + dm + acc
Melanoma	Melanoma	Physical Activity	Number of Inactivity Fragments During Waking Time (Plain)	FRAG_Nfrag_IN_day_pla	Continuous Per SD	NA	FRAG_Nfrag_IN_day_plaPerSD	independent_pattern	Independent Pattern	0.88 [0.78;0.98]	0.0186469663425273	0.0440297386221871	Inverse	NA	NA	95175	439	TRUE	sex + race + tdi + smoking + alcohol + all_cancer_fh + season + bmi + dm + acc
Melanoma	Melanoma	Physical Activity	Number of Inactivity-to-Activity Transitions During Waking Time (Plain)	FRAG_Nfrag_IN2PA_day_pla	Continuous Per SD	NA	FRAG_Nfrag_IN2PA_day_plaPerSD	independent_pattern	Independent Pattern	0.88 [0.78;0.98]	0.0186469663425273	0.0440297386221871	Inverse	NA	NA	95175	439	TRUE	sex + race + tdi + smoking + alcohol + all_cancer_fh + season + bmi + dm + acc
Melanoma	Melanoma	Physical Activity	Number of Activity Fragments During Waking Time (Plain)	FRAG_Nfrag_PA_day_pla	Continuous Per SD	NA	FRAG_Nfrag_PA_day_plaPerSD	independent_pattern	Independent Pattern	0.88 [0.79;0.98]	0.0191307794184642	0.0375619590762916	Inverse	NA	NA	95175	439	TRUE	sex + race + tdi + smoking + alcohol + all_cancer_fh + season + bmi + dm + acc
Melanoma	Melanoma	Physical Activity	Number of Activity-to-Inactivity Transitions During Waking Time (Plain)	FRAG_Nfrag_PA2IN_day_pla	Continuous Per SD	NA	FRAG_Nfrag_PA2IN_day_plaPerSD	independent_pattern	Independent Pattern	0.88 [0.79;0.98]	0.0191307794184642	0.0375619590762916	Inverse	NA	NA	95175	439	TRUE	sex + race + tdi + smoking + alcohol + all_cancer_fh + season + bmi + dm + acc
Melanoma	Melanoma	Physical Activity	Mean MVPA Fragment Duration During Waking Time	FRAG_mean_dur_MVPA_day	Continuous Per SD	NA	FRAG_mean_dur_MVPA_dayPerSD	independent_pattern	Independent Pattern	1.05 [1.01;1.10]	0.0235592894954284	0.0409543192733446	Positive	NA	NA	95156	439	TRUE	sex + race + tdi + smoking + alcohol + all_cancer_fh + season + bmi + dm + acc
Melanoma	Melanoma	Physical Activity	Number of PA Fragments per Minute IN PA During Waking Time	FRAG_NFragPM_PA_day	Continuous Per SD	NA	FRAG_NFragPM_PA_dayPerSD	independent_pattern	Independent Pattern	0.87 [0.76;0.98]	0.0280280035248685	0.0223018282171363	Inverse	NA	NA	95174	439	TRUE	sex + race + tdi + smoking + alcohol + all_cancer_fh + season + bmi + dm + acc
Melanoma	Melanoma	Physical Activity	Transition Probability Physical Activity to Inactivity During Waking Time	FRAG_TP_PA2IN_day	Continuous Per SD	NA	FRAG_TP_PA2IN_dayPerSD	independent_pattern	Independent Pattern	0.87 [0.76;0.99]	0.0290092731556695	0.0236398472549416	Inverse	NA	NA	95175	439	TRUE	sex + race + tdi + smoking + alcohol + all_cancer_fh + season + bmi + dm + acc
Melanoma	Melanoma	Physical Activity	Number of Inactivity-to-LIPA Transitions During Waking Time (Weighted)	FRAG_Nfrag_IN2LIPA_day_wei	Continuous Per SD	NA	FRAG_Nfrag_IN2LIPA_day_weiPerSD	independent_pattern	Independent Pattern	0.89 [0.80;0.99]	0.0292854742201081	0.0376035531271789	Inverse	NA	NA	95175	439	TRUE	sex + race + tdi + smoking + alcohol + all_cancer_fh + season + bmi + dm + acc
Melanoma	Melanoma	Physical Activity	Number of Inactivity-to-LIPA Transitions During Waking Time (Plain)	FRAG_Nfrag_IN2LIPA_day_pla	Continuous Per SD	NA	FRAG_Nfrag_IN2LIPA_day_plaPerSD	independent_pattern	Independent Pattern	0.89 [0.80;0.99]	0.0312149297359779	0.0334750076552837	Inverse	NA	NA	95175	439	TRUE	sex + race + tdi + smoking + alcohol + all_cancer_fh + season + bmi + dm + acc
Melanoma	Melanoma	Physical Activity	Unbouted Inactivity Duration (Weighted)	dur_day_IN_unbt_min_wei	Continuous Per SD	NA	dur_day_IN_unbt_min_weiPerSD	independent_pattern	Independent Pattern	0.89 [0.79;0.99]	0.0325928172137643	0.0443700976075359	Inverse	NA	NA	95175	439	TRUE	sex + race + tdi + smoking + alcohol + all_cancer_fh + season + bmi + dm + acc
Melanoma	Melanoma	Physical Activity	Standard Deviation of Physical Activity Fragment Durations During Waking Time (Plain)	FRAG_SD_dur_PA_day_pla	Continuous Per SD	NA	FRAG_SD_dur_PA_day_plaPerSD	independent_pattern	Independent Pattern	1.12 [1.01;1.25]	0.0376763159133202	0.0261498713408818	Positive	NA	NA	95170	439	TRUE	sex + race + tdi + smoking + alcohol + all_cancer_fh + season + bmi + dm + acc
Melanoma	Melanoma	Sleep	Sleep Efficiency After Onset (Plain)	sleep_efficiency_after_onset_pla	Continuous Per SD	NA	sleep_efficiency_after_onset_plaPerSD	independent_pattern	Independent Pattern	1.12 [1.01;1.24]	0.0384608414975291	0.041504579925234	Positive	NA	NA	95175	439	TRUE	sex + race + tdi + smoking + alcohol + all_cancer_fh + season + bmi + dm + acc
Melanoma	Melanoma	Physical Activity	Gini Index of Activity Fragment Durations During Waking Time	FRAG_Gini_dur_PA_day	Continuous Per SD	NA	FRAG_Gini_dur_PA_dayPerSD	independent_pattern	Independent Pattern	1.14 [1.01;1.30]	0.0385687690165668	0.038619338855674	Positive	NA	NA	95172	439	TRUE	sex + race + tdi + smoking + alcohol + all_cancer_fh + season + bmi + dm + acc
Melanoma	Melanoma	Sleep	Transition Probability Wake to Sleep During Sleep Period	FRAG_TP_wake2sleep_spt	Continuous Per SD	NA	FRAG_TP_wake2sleep_sptPerSD	independent_pattern	Independent Pattern	1.09 [1.00;1.19]	0.0405633700254503	0.110259780035636	Positive	NA	NA	95175	439	TRUE	sex + race + tdi + smoking + alcohol + all_cancer_fh + season + bmi + dm + acc
Melanoma	Melanoma	Physical Activity	Number of IN Fragments per Minute IN IN During Waking Time (Weighted)	FRAG_NFragPM_IN_day_wei	Continuous Per SD	NA	FRAG_NFragPM_IN_day_weiPerSD	independent_pattern	Independent Pattern	0.87 [0.76;0.99]	0.0412700135486495	0.121093408071519	Inverse	NA	NA	95175	439	TRUE	sex + race + tdi + smoking + alcohol + all_cancer_fh + season + bmi + dm + acc
Melanoma	Melanoma	Physical Activity	Number of PA Fragments per Minute IN PA During Waking Time (Plain)	FRAG_NFragPM_PA_day_pla	Continuous Per SD	NA	FRAG_NFragPM_PA_day_plaPerSD	independent_pattern	Independent Pattern	0.87 [0.77;1.00]	0.042238507707646	0.0154452938428032	Inverse	NA	NA	95175	439	TRUE	sex + race + tdi + smoking + alcohol + all_cancer_fh + season + bmi + dm + acc
Melanoma	Melanoma	Physical Activity	Transition Probability Physical Activity to Inactivity During Waking Time (Plain)	FRAG_TP_PA2IN_day_pla	Continuous Per SD	NA	FRAG_TP_PA2IN_day_plaPerSD	independent_pattern	Independent Pattern	0.87 [0.77;1.00]	0.0431564373960943	0.0190214826151565	Inverse	NA	NA	95175	439	TRUE	sex + race + tdi + smoking + alcohol + all_cancer_fh + season + bmi + dm + acc
Melanoma	Melanoma	Physical Activity	Standard Deviation of Physical Activity Fragment Durations During Waking Time (Weighted)	FRAG_SD_dur_PA_day_wei	Continuous Per SD	NA	FRAG_SD_dur_PA_day_weiPerSD	independent_pattern	Independent Pattern	1.12 [1.00;1.25]	0.0457541249396155	0.0839477905562068	Positive	NA	NA	95170	439	TRUE	sex + race + tdi + smoking + alcohol + all_cancer_fh + season + bmi + dm + acc
Melanoma	Melanoma	Physical Activity	Unbouted Inactivity Duration (Plain)	dur_day_IN_unbt_min_pla	Continuous Per SD	NA	dur_day_IN_unbt_min_plaPerSD	independent_pattern	Independent Pattern	0.89 [0.80;1.00]	0.0459102237552773	0.0615317172698093	Inverse	NA	NA	95175	439	TRUE	sex + race + tdi + smoking + alcohol + all_cancer_fh + season + bmi + dm + acc
Melanoma	Melanoma	Sleep	Sleep Duration Within Sleep Period Time	SleepDurationInSpt_AD_T5A5_mn	Continuous Per SD	NA	SleepDurationInSpt_AD_T5A5_mnPerSD	independent_pattern	Independent Pattern	1.11 [1.00;1.22]	0.0461303454382123	0.0244069405404696	Positive	NA	NA	95175	439	TRUE	sex + race + tdi + smoking + alcohol + all_cancer_fh + season + bmi + dm + acc
Melanoma	Melanoma	Physical Activity	Duration in 10-Min MVPA Bouts (Plain)	dur_day_MVPA_bts_10_min_pla	Continuous Per SD	NA	dur_day_MVPA_bts_10_min_plaPerSD	independent_pattern	Independent Pattern	1.18 [1.00;1.38]	0.0482823276402161	0.0302899925153963	Positive	NA	NA	95175	439	TRUE	sex + race + tdi + smoking + alcohol + all_cancer_fh + season + bmi + dm + acc
Melanoma	Melanoma	Physical Activity	x0.5 of Activity Fragment Durations During Waking Time (Plain)	FRAG_x0.5_dur_PA_day_pla	Continuous Per SD	NA	FRAG_x0.5_dur_PA_day_plaPerSD	independent_pattern	Independent Pattern	1.10 [1.00;1.21]	0.0487605659463844	0.00172647731028894	Positive	NA	NA	95170	439	TRUE	sex + race + tdi + smoking + alcohol + all_cancer_fh + season + bmi + dm + acc
Melanoma	Melanoma	Physical Activity	Duration in 10-Min MVPA Bouts (Weighted)	dur_day_MVPA_bts_10_min_wei	Continuous Per SD	NA	dur_day_MVPA_bts_10_min_weiPerSD	independent_pattern	Independent Pattern	1.17 [1.00;1.38]	0.0488205057733456	0.0484487688994148	Positive	NA	NA	95175	439	TRUE	sex + race + tdi + smoking + alcohol + all_cancer_fh + season + bmi + dm + acc
Melanoma	Melanoma	Physical Activity	Number of PA Fragments per Minute IN PA During Waking Time (Weighted)	FRAG_NFragPM_PA_day_wei	Continuous Per SD	NA	FRAG_NFragPM_PA_day_weiPerSD	independent_pattern	Independent Pattern	0.88 [0.77;1.00]	0.0488398244123329	0.0428516101034338	Inverse	NA	NA	95175	439	TRUE	sex + race + tdi + smoking + alcohol + all_cancer_fh + season + bmi + dm + acc
Melanoma	Melanoma	Physical Activity	Transition Probability Physical Activity to Inactivity During Waking Time (Weighted)	FRAG_TP_PA2IN_day_wei	Continuous Per SD	NA	FRAG_TP_PA2IN_day_weiPerSD	independent_pattern	Independent Pattern	0.88 [0.77;1.00]	0.0498545453632516	0.0356432746169416	Inverse	NA	NA	95175	439	TRUE	sex + race + tdi + smoking + alcohol + all_cancer_fh + season + bmi + dm + acc
Melanoma	Melanoma	Physical Activity	Mean MVPA Fragment Duration During Waking Time (Plain)	FRAG_mean_dur_MVPA_day_pla	Continuous Per SD	NA	FRAG_mean_dur_MVPA_day_plaPerSD	independent_pattern	Independent Pattern	1.05 [1.00;1.11]	0.0504179960212835	0.0329595726885897	Positive	NA	NA	95156	439	TRUE	sex + race + tdi + smoking + alcohol + all_cancer_fh + season + bmi + dm + acc
Melanoma	Melanoma	Physical Activity	x0.5 of Activity Fragment Durations During Waking Time (Weighted)	FRAG_x0.5_dur_PA_day_wei	Continuous Per SD	NA	FRAG_x0.5_dur_PA_day_weiPerSD	independent_pattern	Independent Pattern	1.10 [1.00;1.20]	0.0575221513969454	0.00873495377747217	Positive	NA	NA	95170	439	TRUE	sex + race + tdi + smoking + alcohol + all_cancer_fh + season + bmi + dm + acc
Melanoma	Melanoma	Physical Activity	Number of IN Fragments per Minute IN IN During Waking Time	FRAG_NFragPM_IN_day	Continuous Per SD	NA	FRAG_NFragPM_IN_dayPerSD	independent_pattern	Independent Pattern	0.88 [0.77;1.00]	0.0578544203769108	0.224251727249023	Inverse	NA	NA	95174	439	TRUE	sex + race + tdi + smoking + alcohol + all_cancer_fh + season + bmi + dm + acc
Melanoma	Melanoma	Physical Activity	Number of IN Fragments per Minute IN IN During Waking Time (Plain)	FRAG_NFragPM_IN_day_pla	Continuous Per SD	NA	FRAG_NFragPM_IN_day_plaPerSD	independent_pattern	Independent Pattern	0.88 [0.77;1.00]	0.0579385188978464	0.1767877041334	Inverse	NA	NA	95175	439	TRUE	sex + race + tdi + smoking + alcohol + all_cancer_fh + season + bmi + dm + acc
Melanoma	Melanoma	Physical Activity	Mean Activity Fragment Duration During Waking Time (Plain)	FRAG_mean_dur_PA_day_pla	Continuous Per SD	NA	FRAG_mean_dur_PA_day_plaPerSD	independent_pattern	Independent Pattern	1.06 [1.00;1.12]	0.0598045089454944	0.00242842183348462	Positive	NA	NA	95175	439	TRUE	sex + race + tdi + smoking + alcohol + all_cancer_fh + season + bmi + dm + acc
Melanoma	Melanoma	Physical Activity	Power-Law Alpha of Activity Fragment Durations During Waking Time (Plain)	FRAG_alpha_dur_PA_day_pla	Continuous Per SD	NA	FRAG_alpha_dur_PA_day_plaPerSD	independent_pattern	Independent Pattern	0.90 [0.80;1.01]	0.0649372903872254	0.0282540844103793	Inverse	NA	NA	95170	439	TRUE	sex + race + tdi + smoking + alcohol + all_cancer_fh + season + bmi + dm + acc
Melanoma	Melanoma	Physical Activity	Mean Activity Fragment Duration During Waking Time (Weighted)	FRAG_mean_dur_PA_day_wei	Continuous Per SD	NA	FRAG_mean_dur_PA_day_weiPerSD	independent_pattern	Independent Pattern	1.06 [1.00;1.12]	0.067370592275886	0.00504600665230464	Positive	NA	NA	95175	439	TRUE	sex + race + tdi + smoking + alcohol + all_cancer_fh + season + bmi + dm + acc
Melanoma	Melanoma	Physical Activity	Mean MVPA Fragment Duration During Waking Time (Weighted)	FRAG_mean_dur_MVPA_day_wei	Continuous Per SD	NA	FRAG_mean_dur_MVPA_day_weiPerSD	independent_pattern	Independent Pattern	1.05 [1.00;1.11]	0.0679508533990796	0.0502916870032492	Positive	NA	NA	95156	439	TRUE	sex + race + tdi + smoking + alcohol + all_cancer_fh + season + bmi + dm + acc
Melanoma	Melanoma	Physical Activity	Power-Law Alpha of Activity Fragment Durations During Waking Time (Weighted)	FRAG_alpha_dur_PA_day_wei	Continuous Per SD	NA	FRAG_alpha_dur_PA_day_weiPerSD	independent_pattern	Independent Pattern	0.90 [0.80;1.01]	0.0720519694321423	0.0312856754106778	Inverse	NA	NA	95170	439	TRUE	sex + race + tdi + smoking + alcohol + all_cancer_fh + season + bmi + dm + acc
Melanoma	Melanoma	Physical Activity	Mean Activity Fragment Duration During Waking Time	FRAG_mean_dur_PA_day	Continuous Per SD	NA	FRAG_mean_dur_PA_dayPerSD	independent_pattern	Independent Pattern	1.06 [0.99;1.12]	0.0760968922211468	0.0336713035310654	Positive	NA	NA	95174	439	TRUE	sex + race + tdi + smoking + alcohol + all_cancer_fh + season + bmi + dm + acc
Melanoma	Melanoma	Physical Activity	Duration in 90-Min Inactivity Bouts (Weighted)	dur_day_IN_bts_90_min_wei	Continuous Per SD	NA	dur_day_IN_bts_90_min_weiPerSD	independent_pattern	Independent Pattern	1.10 [0.99;1.23]	0.0765161904222618	0.0108894455684625	Positive	NA	NA	95175	439	TRUE	sex + race + tdi + smoking + alcohol + all_cancer_fh + season + bmi + dm + acc
Melanoma	Melanoma	Physical Activity	Transition Probability Physical Inactivity to Activity During Waking Time (Weighted)	FRAG_TP_IN2PA_day_wei	Continuous Per SD	NA	FRAG_TP_IN2PA_day_weiPerSD	independent_pattern	Independent Pattern	0.89 [0.77;1.01]	0.079934196251135	0.110557341062952	Inverse	NA	NA	95175	439	TRUE	sex + race + tdi + smoking + alcohol + all_cancer_fh + season + bmi + dm + acc
Melanoma	Melanoma	Physical Activity	Number of LIPA Fragments During Waking Time (Weighted)	FRAG_Nfrag_LIPA_day_wei	Continuous Per SD	NA	FRAG_Nfrag_LIPA_day_weiPerSD	independent_pattern	Independent Pattern	0.89 [0.78;1.01]	0.0811619389538459	0.117737562559976	Inverse	NA	NA	95175	439	TRUE	sex + race + tdi + smoking + alcohol + all_cancer_fh + season + bmi + dm + acc
Melanoma	Melanoma	Circadian Rhythm	Extended Cosinor Amplitude	cosinorExt_amp	Continuous Per SD	NA	cosinorExt_ampPerSD	independent_pattern	Independent Pattern	1.08 [0.99;1.19]	0.0817943802192104	0.794282939991711	Positive	NA	NA	95175	439	TRUE	sex + race + tdi + smoking + alcohol + all_cancer_fh + season + bmi + dm + acc
Melanoma	Melanoma	Physical Activity	W0.5 of Activity Fragment Durations During Waking Time	FRAG_W0.5_dur_PA_day	Continuous Per SD	NA	FRAG_W0.5_dur_PA_dayPerSD	independent_pattern	Independent Pattern	1.11 [0.99;1.25]	0.0848363935160229	0.111131808543909	Positive	NA	NA	95172	439	TRUE	sex + race + tdi + smoking + alcohol + all_cancer_fh + season + bmi + dm + acc
Melanoma	Melanoma	Circadian Rhythm	L5 Activity Level	L5VALUE	Continuous Per SD	NA	L5VALUEPerSD	independent_pattern	Independent Pattern	0.88 [0.76;1.02]	0.0861277497197578	0.0634633221802289	Inverse	NA	NA	95175	439	TRUE	sex + race + tdi + smoking + alcohol + all_cancer_fh + season + bmi + dm + acc
Melanoma	Melanoma	Physical Activity	Transition Probability Physical Inactivity to Activity During Sleep Period	FRAG_TP_IN2PA_spt	Continuous Per SD	NA	FRAG_TP_IN2PA_sptPerSD	independent_pattern	Independent Pattern	0.91 [0.82;1.01]	0.0892085811783803	0.0921651396583936	Inverse	NA	NA	95175	439	TRUE	sex + race + tdi + smoking + alcohol + all_cancer_fh + season + bmi + dm + acc
Melanoma	Melanoma	Physical Activity	Standard Deviation of Inactivity Fragment Durations During Waking Time (Weighted)	FRAG_SD_dur_IN_day_wei	Continuous Per SD	NA	FRAG_SD_dur_IN_day_weiPerSD	independent_pattern	Independent Pattern	1.09 [0.99;1.20]	0.0893970755218097	0.028788528531833	Positive	NA	NA	95170	439	TRUE	sex + race + tdi + smoking + alcohol + all_cancer_fh + season + bmi + dm + acc
Melanoma	Melanoma	Physical Activity	Power-Law Alpha of Activity Fragment Durations During Waking Time	FRAG_alpha_dur_PA_day	Continuous Per SD	NA	FRAG_alpha_dur_PA_dayPerSD	independent_pattern	Independent Pattern	0.91 [0.81;1.02]	0.0924410311808538	0.0667818883455738	Inverse	NA	NA	95172	439	TRUE	sex + race + tdi + smoking + alcohol + all_cancer_fh + season + bmi + dm + acc
Melanoma	Melanoma	Physical Activity	Number of LIPA Fragments During Waking Time (Plain)	FRAG_Nfrag_LIPA_day_pla	Continuous Per SD	NA	FRAG_Nfrag_LIPA_day_plaPerSD	independent_pattern	Independent Pattern	0.89 [0.79;1.02]	0.0938313177486787	0.029671985187092	Inverse	NA	NA	95175	439	TRUE	sex + race + tdi + smoking + alcohol + all_cancer_fh + season + bmi + dm + acc
Melanoma	Melanoma	Physical Activity	Number of 10-Min MVPA Bouts (Weighted)	Nbouts_day_MVPA_bts_10_wei	Continuous Per SD	NA	Nbouts_day_MVPA_bts_10_weiPerSD	independent_pattern	Independent Pattern	1.15 [0.98;1.34]	0.0944304723378718	0.165174225051507	Positive	NA	NA	95175	439	TRUE	sex + race + tdi + smoking + alcohol + all_cancer_fh + season + bmi + dm + acc
Melanoma	Melanoma	Physical Activity	Number of Inactivity-to-MVPA Transitions During Waking Time (Weighted)	FRAG_Nfrag_IN2MVPA_day_wei	Continuous Per SD	NA	FRAG_Nfrag_IN2MVPA_day_weiPerSD	independent_pattern	Independent Pattern	0.90 [0.79;1.02]	0.095820929647143	0.209139284582077	Inverse	NA	NA	95175	439	TRUE	sex + race + tdi + smoking + alcohol + all_cancer_fh + season + bmi + dm + acc
Melanoma	Melanoma	Physical Activity	Duration in 90-Min Inactivity Bouts (Plain)	dur_day_IN_bts_90_min_pla	Continuous Per SD	NA	dur_day_IN_bts_90_min_plaPerSD	independent_pattern	Independent Pattern	1.10 [0.98;1.23]	0.0969761739805722	0.0395428693289613	Positive	NA	NA	95175	439	TRUE	sex + race + tdi + smoking + alcohol + all_cancer_fh + season + bmi + dm + acc
Melanoma	Melanoma	Physical Activity	Number of 30-60 Min Inactivity Bouts (Plain)	Nbouts_day_IN_bts_30_60_pla	Continuous Per SD	NA	Nbouts_day_IN_bts_30_60_plaPerSD	independent_pattern	Independent Pattern	0.92 [0.84;1.02]	0.0987432768819262	0.467512367534887	Inverse	NA	NA	95175	439	TRUE	sex + race + tdi + smoking + alcohol + all_cancer_fh + season + bmi + dm + acc
Melanoma	Melanoma	Physical Activity	Number of 10-Min MVPA Bouts (Plain)	Nbouts_day_MVPA_bts_10_pla	Continuous Per SD	NA	Nbouts_day_MVPA_bts_10_plaPerSD	independent_pattern	Independent Pattern	1.14 [0.97;1.34]	0.099805960426566	0.2860495157297	Positive	NA	NA	95175	439	TRUE	sex + race + tdi + smoking + alcohol + all_cancer_fh + season + bmi + dm + acc
Melanoma	Melanoma	Physical Activity	Transition Probability Physical Inactivity to LIPA During Waking Time (Weighted)	FRAG_TP_IN2LIPA_day_wei	Continuous Per SD	NA	FRAG_TP_IN2LIPA_day_weiPerSD	independent_pattern	Independent Pattern	0.90 [0.79;1.02]	0.100126440392962	0.11662369476561	Inverse	NA	NA	95175	439	TRUE	sex + race + tdi + smoking + alcohol + all_cancer_fh + season + bmi + dm + acc
Melanoma	Melanoma	Physical Activity	Number of 30-60 Min Inactivity Bouts (Weighted)	Nbouts_day_IN_bts_30_60_wei	Continuous Per SD	NA	Nbouts_day_IN_bts_30_60_weiPerSD	independent_pattern	Independent Pattern	0.92 [0.84;1.02]	0.101949632176744	0.309231262205938	Inverse	NA	NA	95175	439	TRUE	sex + race + tdi + smoking + alcohol + all_cancer_fh + season + bmi + dm + acc
Melanoma	Melanoma	Physical Activity	Transition Probability Physical Inactivity to Activity During Waking Time (Plain)	FRAG_TP_IN2PA_day_pla	Continuous Per SD	NA	FRAG_TP_IN2PA_day_plaPerSD	independent_pattern	Independent Pattern	0.89 [0.78;1.02]	0.102227932905116	0.153481427182923	Inverse	NA	NA	95175	439	TRUE	sex + race + tdi + smoking + alcohol + all_cancer_fh + season + bmi + dm + acc
Melanoma	Melanoma	Sleep	WASO (Wake After Sleep Onset)	WASO_AD_T5A5_mn	Continuous Per SD	NA	WASO_AD_T5A5_mnPerSD	independent_pattern	Independent Pattern	0.92 [0.84;1.02]	0.104117944776561	0.499640210198566	Inverse	NA	NA	95175	439	TRUE	sex + race + tdi + smoking + alcohol + all_cancer_fh + season + bmi + dm + acc
Melanoma	Melanoma	Physical Activity	Standard Deviation of Inactivity Fragment Durations During Waking Time (Plain)	FRAG_SD_dur_IN_day_pla	Continuous Per SD	NA	FRAG_SD_dur_IN_day_plaPerSD	independent_pattern	Independent Pattern	1.08 [0.98;1.20]	0.107863728797881	0.0247341615639415	Positive	NA	NA	95170	439	TRUE	sex + race + tdi + smoking + alcohol + all_cancer_fh + season + bmi + dm + acc
Melanoma	Melanoma	Physical Activity	Number of 1-5 Min MVPA Bouts (Weighted)	Nbouts_day_MVPA_bts_1_5_wei	Continuous Per SD	NA	Nbouts_day_MVPA_bts_1_5_weiPerSD	independent_pattern	Independent Pattern	0.90 [0.79;1.02]	0.108433349440155	0.0452023598442724	Inverse	NA	NA	95175	439	TRUE	sex + race + tdi + smoking + alcohol + all_cancer_fh + season + bmi + dm + acc
Melanoma	Melanoma	Physical Activity	Duration in 5-10 Min MVPA Bouts (Plain)	dur_day_MVPA_bts_5_10_min_pla	Continuous Per SD	NA	dur_day_MVPA_bts_5_10_min_plaPerSD	independent_pattern	Independent Pattern	1.13 [0.97;1.31]	0.108688560305981	0.0390665089806944	Positive	NA	NA	95175	439	TRUE	sex + race + tdi + smoking + alcohol + all_cancer_fh + season + bmi + dm + acc
Melanoma	Melanoma	Physical Activity	Transition Probability Physical Inactivity to LIPA During Waking Time (Plain)	FRAG_TP_IN2LIPA_day_pla	Continuous Per SD	NA	FRAG_TP_IN2LIPA_day_plaPerSD	independent_pattern	Independent Pattern	0.90 [0.80;1.03]	0.119637325239555	0.0603949876079423	Inverse	NA	NA	95175	439	TRUE	sex + race + tdi + smoking + alcohol + all_cancer_fh + season + bmi + dm + acc
Melanoma	Melanoma	Physical Activity	Number of 1-5 Min MVPA Bouts (Plain)	Nbouts_day_MVPA_bts_1_5_pla	Continuous Per SD	NA	Nbouts_day_MVPA_bts_1_5_plaPerSD	independent_pattern	Independent Pattern	0.90 [0.79;1.03]	0.126111008833496	0.0643022579539428	Inverse	NA	NA	95175	439	TRUE	sex + race + tdi + smoking + alcohol + all_cancer_fh + season + bmi + dm + acc
Melanoma	Melanoma	Physical Activity	Transition Probability Physical Inactivity to Activity During Waking Time	FRAG_TP_IN2PA_day	Continuous Per SD	NA	FRAG_TP_IN2PA_dayPerSD	independent_pattern	Independent Pattern	0.90 [0.79;1.03]	0.126293932006019	0.382522163304228	Inverse	NA	NA	95175	439	TRUE	sex + race + tdi + smoking + alcohol + all_cancer_fh + season + bmi + dm + acc
Melanoma	Melanoma	Physical Activity	Number of Inactivity-to-MVPA Transitions During Waking Time (Plain)	FRAG_Nfrag_IN2MVPA_day_pla	Continuous Per SD	NA	FRAG_Nfrag_IN2MVPA_day_plaPerSD	independent_pattern	Independent Pattern	0.91 [0.80;1.03]	0.133035549639655	0.199245785926042	Inverse	NA	NA	95175	439	TRUE	sex + race + tdi + smoking + alcohol + all_cancer_fh + season + bmi + dm + acc
Melanoma	Melanoma	Physical Activity	Mean Inactivity Fragment Duration During Waking Time	FRAG_mean_dur_IN_day	Continuous Per SD	NA	FRAG_mean_dur_IN_dayPerSD	independent_pattern	Independent Pattern	1.04 [0.99;1.09]	0.133704833522931	0.203911320663331	Positive	NA	NA	95174	439	TRUE	sex + race + tdi + smoking + alcohol + all_cancer_fh + season + bmi + dm + acc
Melanoma	Melanoma	Physical Activity	x0.5 of Activity Fragment Durations During Waking Time	FRAG_x0.5_dur_PA_day	Continuous Per SD	NA	FRAG_x0.5_dur_PA_dayPerSD	independent_pattern	Independent Pattern	1.07 [0.98;1.18]	0.133743566803643	0.0747998177266977	Positive	NA	NA	95172	439	TRUE	sex + race + tdi + smoking + alcohol + all_cancer_fh + season + bmi + dm + acc
Melanoma	Melanoma	Physical Activity	Duration in 10-20 Min Inactivity Bouts (Weighted)	dur_day_IN_bts_10_20_min_wei	Continuous Per SD	NA	dur_day_IN_bts_10_20_min_weiPerSD	independent_pattern	Independent Pattern	0.93 [0.84;1.03]	0.140776408255344	0.612889430198264	Inverse	NA	NA	95175	439	TRUE	sex + race + tdi + smoking + alcohol + all_cancer_fh + season + bmi + dm + acc
Melanoma	Melanoma	Physical Activity	Gini Index of Activity Fragment Durations During Waking Time (Plain)	FRAG_Gini_dur_PA_day_pla	Continuous Per SD	NA	FRAG_Gini_dur_PA_day_plaPerSD	independent_pattern	Independent Pattern	1.10 [0.97;1.26]	0.142314570845444	0.139043162727136	Positive	NA	NA	95170	439	TRUE	sex + race + tdi + smoking + alcohol + all_cancer_fh + season + bmi + dm + acc
Melanoma	Melanoma	Physical Activity	Acceleration in 1-5 Min MVPA Bouts (Weighted)	ACC_day_MVPA_bts_1_5_mg_wei	Continuous Per SD	NA	ACC_day_MVPA_bts_1_5_mg_weiPerSD	independent_pattern	Independent Pattern	0.92 [0.83;1.03]	0.148801439643875	0.0956167674804402	Inverse	NA	NA	95153	439	TRUE	sex + race + tdi + smoking + alcohol + all_cancer_fh + season + bmi + dm + acc
Melanoma	Melanoma	Physical Activity	Duration in 10-20 Min Inactivity Bouts (Plain)	dur_day_IN_bts_10_20_min_pla	Continuous Per SD	NA	dur_day_IN_bts_10_20_min_plaPerSD	independent_pattern	Independent Pattern	0.93 [0.84;1.03]	0.14986660236774	0.800032888364369	Inverse	NA	NA	95175	439	TRUE	sex + race + tdi + smoking + alcohol + all_cancer_fh + season + bmi + dm + acc
Melanoma	Melanoma	Physical Activity	Number of 90-Min Inactivity Bouts (Weighted)	Nbouts_day_IN_bts_90_wei	Continuous Per SD	NA	Nbouts_day_IN_bts_90_weiPerSD	independent_pattern	Independent Pattern	1.09 [0.97;1.22]	0.150428745201046	0.0311677212265992	Positive	NA	NA	95175	439	TRUE	sex + race + tdi + smoking + alcohol + all_cancer_fh + season + bmi + dm + acc
Melanoma	Melanoma	Physical Activity	Acceleration in 1-5 Min MVPA Bouts (Plain)	ACC_day_MVPA_bts_1_5_mg_pla	Continuous Per SD	NA	ACC_day_MVPA_bts_1_5_mg_plaPerSD	independent_pattern	Independent Pattern	0.92 [0.83;1.03]	0.151415756249266	0.0953498480982296	Inverse	NA	NA	95153	439	TRUE	sex + race + tdi + smoking + alcohol + all_cancer_fh + season + bmi + dm + acc
Melanoma	Melanoma	Physical Activity	Number of Inactivity Fragments During Sleep Period	FRAG_Nfrag_IN_spt	Continuous Per SD	NA	FRAG_Nfrag_IN_sptPerSD	independent_pattern	Independent Pattern	0.93 [0.84;1.03]	0.153084018174059	0.387693235520107	Inverse	NA	NA	95175	439	TRUE	sex + race + tdi + smoking + alcohol + all_cancer_fh + season + bmi + dm + acc
Melanoma	Melanoma	Physical Activity	Number of Activity Fragments During Sleep Period	FRAG_Nfrag_PA_spt	Continuous Per SD	NA	FRAG_Nfrag_PA_sptPerSD	independent_pattern	Independent Pattern	0.93 [0.84;1.03]	0.153094587459698	0.387512649620688	Inverse	NA	NA	95175	439	TRUE	sex + race + tdi + smoking + alcohol + all_cancer_fh + season + bmi + dm + acc
Melanoma	Melanoma	Physical Activity	Duration in 5-10 Min MVPA Bouts (Weighted)	dur_day_MVPA_bts_5_10_min_wei	Continuous Per SD	NA	dur_day_MVPA_bts_5_10_min_weiPerSD	independent_pattern	Independent Pattern	1.11 [0.96;1.29]	0.154613101833333	0.0310161887045425	Positive	NA	NA	95175	439	TRUE	sex + race + tdi + smoking + alcohol + all_cancer_fh + season + bmi + dm + acc
Melanoma	Melanoma	Physical Activity	Number of 5-10 Min MVPA Bouts (Plain)	Nbouts_day_MVPA_bts_5_10_pla	Continuous Per SD	NA	Nbouts_day_MVPA_bts_5_10_plaPerSD	independent_pattern	Independent Pattern	1.11 [0.96;1.29]	0.154687989936172	0.0996411381764239	Positive	NA	NA	95175	439	TRUE	sex + race + tdi + smoking + alcohol + all_cancer_fh + season + bmi + dm + acc
Melanoma	Melanoma	Physical Activity	Number of 5-10 Min LIPA Bouts (Weighted)	Nbouts_day_LIG_bts_5_10_wei	Continuous Per SD	NA	Nbouts_day_LIG_bts_5_10_weiPerSD	independent_pattern	Independent Pattern	0.92 [0.82;1.03]	0.158981191606666	0.385387366974056	Inverse	NA	NA	95175	439	TRUE	sex + race + tdi + smoking + alcohol + all_cancer_fh + season + bmi + dm + acc
Melanoma	Melanoma	Physical Activity	Gini Index of Activity Fragment Durations During Waking Time (Weighted)	FRAG_Gini_dur_PA_day_wei	Continuous Per SD	NA	FRAG_Gini_dur_PA_day_weiPerSD	independent_pattern	Independent Pattern	1.10 [0.96;1.25]	0.159110725456575	0.121668150664312	Positive	NA	NA	95170	439	TRUE	sex + race + tdi + smoking + alcohol + all_cancer_fh + season + bmi + dm + acc
Melanoma	Melanoma	Sleep	Sleep Period Time Duration	SptDuration_AD_T5A5_mn	Continuous Per SD	NA	SptDuration_AD_T5A5_mnPerSD	independent_pattern	Independent Pattern	1.07 [0.97;1.18]	0.164436361909564	0.255629275459657	Positive	NA	NA	95175	439	TRUE	sex + race + tdi + smoking + alcohol + all_cancer_fh + season + bmi + dm + acc
Melanoma	Melanoma	Physical Activity	Transition Probability Physical Inactivity to LIPA During Waking Time	FRAG_TP_IN2LIPA_day	Continuous Per SD	NA	FRAG_TP_IN2LIPA_dayPerSD	independent_pattern	Independent Pattern	0.92 [0.81;1.04]	0.167387303612877	0.291967191679122	Inverse	NA	NA	95175	439	TRUE	sex + race + tdi + smoking + alcohol + all_cancer_fh + season + bmi + dm + acc
Melanoma	Melanoma	Physical Activity	Duration in 30-60 Min Inactivity Bouts (Plain)	dur_day_IN_bts_30_60_min_pla	Continuous Per SD	NA	dur_day_IN_bts_30_60_min_plaPerSD	independent_pattern	Independent Pattern	0.93 [0.85;1.03]	0.171586947854357	0.359985579594451	Inverse	NA	NA	95175	439	TRUE	sex + race + tdi + smoking + alcohol + all_cancer_fh + season + bmi + dm + acc
Melanoma	Melanoma	Physical Activity	Number of Activity Fragments During Waking Time	FRAG_Nfrag_PA_day	Continuous Per SD	NA	FRAG_Nfrag_PA_dayPerSD	independent_pattern	Independent Pattern	0.93 [0.84;1.03]	0.17552413758581	0.189999725010907	Inverse	NA	NA	95175	439	TRUE	sex + race + tdi + smoking + alcohol + all_cancer_fh + season + bmi + dm + acc
Melanoma	Melanoma	Physical Activity	Number of Activity-to-Inactivity Transitions During Waking Time	FRAG_Nfrag_PA2IN_day	Continuous Per SD	NA	FRAG_Nfrag_PA2IN_dayPerSD	independent_pattern	Independent Pattern	0.93 [0.84;1.03]	0.17552413758581	0.189999725010907	Inverse	NA	NA	95175	439	TRUE	sex + race + tdi + smoking + alcohol + all_cancer_fh + season + bmi + dm + acc
Melanoma	Melanoma	Physical Activity	Number of 90-Min Inactivity Bouts (Plain)	Nbouts_day_IN_bts_90_pla	Continuous Per SD	NA	Nbouts_day_IN_bts_90_plaPerSD	independent_pattern	Independent Pattern	1.08 [0.96;1.21]	0.178250231881603	0.0627301643751832	Positive	NA	NA	95175	439	TRUE	sex + race + tdi + smoking + alcohol + all_cancer_fh + season + bmi + dm + acc
Melanoma	Melanoma	Physical Activity	Number of Inactivity Fragments During Waking Time	FRAG_Nfrag_IN_day	Continuous Per SD	NA	FRAG_Nfrag_IN_dayPerSD	independent_pattern	Independent Pattern	0.93 [0.84;1.03]	0.180112937151389	0.20729130744114	Inverse	NA	NA	95175	439	TRUE	sex + race + tdi + smoking + alcohol + all_cancer_fh + season + bmi + dm + acc
Melanoma	Melanoma	Physical Activity	Number of Inactivity-to-Activity Transitions During Waking Time	FRAG_Nfrag_IN2PA_day	Continuous Per SD	NA	FRAG_Nfrag_IN2PA_dayPerSD	independent_pattern	Independent Pattern	0.93 [0.84;1.03]	0.180112937151389	0.20729130744114	Inverse	NA	NA	95175	439	TRUE	sex + race + tdi + smoking + alcohol + all_cancer_fh + season + bmi + dm + acc
Melanoma	Melanoma	Physical Activity	Gini Index of Inactivity Fragment Durations During Waking Time (Weighted)	FRAG_Gini_dur_IN_day_wei	Continuous Per SD	NA	FRAG_Gini_dur_IN_day_weiPerSD	independent_pattern	Independent Pattern	1.07 [0.97;1.17]	0.180521336699212	0.154248202264391	Positive	NA	NA	95170	439	TRUE	sex + race + tdi + smoking + alcohol + all_cancer_fh + season + bmi + dm + acc
Melanoma	Melanoma	Physical Activity	Number of 10-20 Min Inactivity Bouts (Weighted)	Nbouts_day_IN_bts_10_20_wei	Continuous Per SD	NA	Nbouts_day_IN_bts_10_20_weiPerSD	independent_pattern	Independent Pattern	0.93 [0.84;1.03]	0.18295399783287	0.367854958281409	Inverse	NA	NA	95175	439	TRUE	sex + race + tdi + smoking + alcohol + all_cancer_fh + season + bmi + dm + acc
Melanoma	Melanoma	Physical Activity	Number of 10-20 Min Inactivity Bouts (Plain)	Nbouts_day_IN_bts_10_20_pla	Continuous Per SD	NA	Nbouts_day_IN_bts_10_20_plaPerSD	independent_pattern	Independent Pattern	0.93 [0.84;1.03]	0.185529886365752	0.36279896182637	Inverse	NA	NA	95175	439	TRUE	sex + race + tdi + smoking + alcohol + all_cancer_fh + season + bmi + dm + acc
Melanoma	Melanoma	Physical Activity	Duration in 30-60 Min Inactivity Bouts (Weighted)	dur_day_IN_bts_30_60_min_wei	Continuous Per SD	NA	dur_day_IN_bts_30_60_min_weiPerSD	independent_pattern	Independent Pattern	0.94 [0.85;1.03]	0.18863688113872	0.209789657676919	Inverse	NA	NA	95175	439	TRUE	sex + race + tdi + smoking + alcohol + all_cancer_fh + season + bmi + dm + acc
Melanoma	Melanoma	Physical Activity	Coefficient of Variance of Activity Fragment Durations During Waking Time (Weighted)	FRAG_CoV_dur_PA_day_wei	Continuous Per SD	NA	FRAG_CoV_dur_PA_day_weiPerSD	independent_pattern	Independent Pattern	0.94 [0.85;1.03]	0.190104787141759	0.176052138891946	Inverse	NA	NA	95170	439	TRUE	sex + race + tdi + smoking + alcohol + all_cancer_fh + season + bmi + dm + acc
Melanoma	Melanoma	Physical Activity	Power-Law Alpha of Inactivity Fragment Durations During Waking Time	FRAG_alpha_dur_IN_day	Continuous Per SD	NA	FRAG_alpha_dur_IN_dayPerSD	independent_pattern	Independent Pattern	0.92 [0.81;1.04]	0.190534043581463	0.363464720078265	Inverse	NA	NA	95172	439	TRUE	sex + race + tdi + smoking + alcohol + all_cancer_fh + season + bmi + dm + acc
Melanoma	Melanoma	Circadian Rhythm	M5 Start Time	M5TIME_num	Continuous Per SD	NA	M5TIME_numPerSD	independent_pattern	Independent Pattern	0.93 [0.84;1.03]	0.191217725703635	0.0820035365597561	Inverse	NA	NA	95175	439	TRUE	sex + race + tdi + smoking + alcohol + all_cancer_fh + season + bmi + dm + acc
Melanoma	Melanoma	Physical Activity	Number of 1-5 Min LIPA Bouts (Weighted)	Nbouts_day_LIG_bts_1_5_wei	Continuous Per SD	NA	Nbouts_day_LIG_bts_1_5_weiPerSD	independent_pattern	Independent Pattern	0.92 [0.80;1.05]	0.19492482978269	0.400445785109999	Inverse	NA	NA	95175	439	TRUE	sex + race + tdi + smoking + alcohol + all_cancer_fh + season + bmi + dm + acc
Melanoma	Melanoma	Circadian Rhythm	L10 Activity Level	L10VALUE	Continuous Per SD	NA	L10VALUEPerSD	independent_pattern	Independent Pattern	0.92 [0.80;1.05]	0.194952658546664	0.355021595185867	Inverse	NA	NA	95175	439	TRUE	sex + race + tdi + smoking + alcohol + all_cancer_fh + season + bmi + dm + acc
Melanoma	Melanoma	Physical Activity	Coefficient of Variance of Activity Fragment Durations During Waking Time (Plain)	FRAG_CoV_dur_PA_day_pla	Continuous Per SD	NA	FRAG_CoV_dur_PA_day_plaPerSD	independent_pattern	Independent Pattern	0.94 [0.85;1.03]	0.19512734450619099	0.23804112443231	Inverse	NA	NA	95170	439	TRUE	sex + race + tdi + smoking + alcohol + all_cancer_fh + season + bmi + dm + acc
Melanoma	Melanoma	Physical Activity	Power-Law Alpha of Inactivity Fragment Durations During Waking Time (Weighted)	FRAG_alpha_dur_IN_day_wei	Continuous Per SD	NA	FRAG_alpha_dur_IN_day_weiPerSD	independent_pattern	Independent Pattern	0.92 [0.81;1.04]	0.195181272313307	0.553889193330295	Inverse	NA	NA	95170	439	TRUE	sex + race + tdi + smoking + alcohol + all_cancer_fh + season + bmi + dm + acc
Melanoma	Melanoma	Physical Activity	Number of 1-5 Min LIPA Bouts (Plain)	Nbouts_day_LIG_bts_1_5_pla	Continuous Per SD	NA	Nbouts_day_LIG_bts_1_5_plaPerSD	independent_pattern	Independent Pattern	0.92 [0.80;1.05]	0.201378352211495	0.245611389376206	Inverse	NA	NA	95175	439	TRUE	sex + race + tdi + smoking + alcohol + all_cancer_fh + season + bmi + dm + acc
Melanoma	Melanoma	Physical Activity	Gini Index of Inactivity Fragment Durations During Waking Time (Plain)	FRAG_Gini_dur_IN_day_pla	Continuous Per SD	NA	FRAG_Gini_dur_IN_day_plaPerSD	independent_pattern	Independent Pattern	1.06 [0.97;1.17]	0.205684882340728	0.1248695246025	Positive	NA	NA	95170	439	TRUE	sex + race + tdi + smoking + alcohol + all_cancer_fh + season + bmi + dm + acc
Melanoma	Melanoma	Physical Activity	Transition Probability Physical Inactivity to MVPA During Waking Time	FRAG_TP_IN2MVPA_day	Continuous Per SD	NA	FRAG_TP_IN2MVPA_dayPerSD	independent_pattern	Independent Pattern	0.91 [0.78;1.05]	0.20716415547207	0.406042447559846	Inverse	NA	NA	95175	439	TRUE	sex + race + tdi + smoking + alcohol + all_cancer_fh + season + bmi + dm + acc
Melanoma	Melanoma	Circadian Rhythm	Autocorrelation Phi	phi	Continuous Per SD	NA	phiPerSD	independent_pattern	Independent Pattern	1.07 [0.96;1.20]	0.20837402285791	0.0845528516988446	Positive	NA	NA	95175	439	TRUE	sex + race + tdi + smoking + alcohol + all_cancer_fh + season + bmi + dm + acc
Melanoma	Melanoma	Physical Activity	Duration in 5-10 Min LIPA Bouts (Weighted)	dur_day_LIG_bts_5_10_min_wei	Continuous Per SD	NA	dur_day_LIG_bts_5_10_min_weiPerSD	independent_pattern	Independent Pattern	0.93 [0.83;1.04]	0.210734055007517	0.427076967424728	Inverse	NA	NA	95175	439	TRUE	sex + race + tdi + smoking + alcohol + all_cancer_fh + season + bmi + dm + acc
Melanoma	Melanoma	Physical Activity	Number of Inactivity-to-LIPA Transitions During Waking Time	FRAG_Nfrag_IN2LIPA_day	Continuous Per SD	NA	FRAG_Nfrag_IN2LIPA_dayPerSD	independent_pattern	Independent Pattern	0.94 [0.85;1.04]	0.210905457259543	0.414927313136021	Inverse	NA	NA	95175	439	TRUE	sex + race + tdi + smoking + alcohol + all_cancer_fh + season + bmi + dm + acc
Melanoma	Melanoma	Circadian Rhythm	Cosinor Mesor	cosinor_mes	Continuous Per SD	NA	cosinor_mesPerSD	independent_pattern	Independent Pattern	0.90 [0.77;1.06]	0.212475727652858	0.508510595632292	Inverse	NA	NA	95175	439	TRUE	sex + race + tdi + smoking + alcohol + all_cancer_fh + season + bmi + dm + acc
Melanoma	Melanoma	Physical Activity	Power-Law Alpha of Inactivity Fragment Durations During Waking Time (Plain)	FRAG_alpha_dur_IN_day_pla	Continuous Per SD	NA	FRAG_alpha_dur_IN_day_plaPerSD	independent_pattern	Independent Pattern	0.92 [0.81;1.05]	0.215194315171898	0.468047537019518	Inverse	NA	NA	95170	439	TRUE	sex + race + tdi + smoking + alcohol + all_cancer_fh + season + bmi + dm + acc
Melanoma	Melanoma	Physical Activity	Number of 5-10 Min LIPA Bouts (Plain)	Nbouts_day_LIG_bts_5_10_pla	Continuous Per SD	NA	Nbouts_day_LIG_bts_5_10_plaPerSD	independent_pattern	Independent Pattern	0.93 [0.83;1.04]	0.218799105072179	0.649559829031804	Inverse	NA	NA	95175	439	TRUE	sex + race + tdi + smoking + alcohol + all_cancer_fh + season + bmi + dm + acc
Melanoma	Melanoma	Physical Activity	Number of 5-10 Min MVPA Bouts (Weighted)	Nbouts_day_MVPA_bts_5_10_wei	Continuous Per SD	NA	Nbouts_day_MVPA_bts_5_10_weiPerSD	independent_pattern	Independent Pattern	1.10 [0.95;1.27]	0.224537941819725	0.0567740328687883	Positive	NA	NA	95175	439	TRUE	sex + race + tdi + smoking + alcohol + all_cancer_fh + season + bmi + dm + acc
Melanoma	Melanoma	Circadian Rhythm	Intradaily Variability	IV	Continuous Per SD	NA	IVPerSD	independent_pattern	Independent Pattern	0.94 [0.84;1.04]	0.234629607523171	0.0961351554909044	Inverse	NA	NA	95175	439	TRUE	sex + race + tdi + smoking + alcohol + all_cancer_fh + season + bmi + dm + acc
Melanoma	Melanoma	Physical Activity	x0.5 of Inactivity Fragment Durations During Waking Time	FRAG_x0.5_dur_IN_day	Continuous Per SD	NA	FRAG_x0.5_dur_IN_dayPerSD	independent_pattern	Independent Pattern	1.06 [0.96;1.16]	0.241003125371107	0.439667920325662	Positive	NA	NA	95172	439	TRUE	sex + race + tdi + smoking + alcohol + all_cancer_fh + season + bmi + dm + acc
Melanoma	Melanoma	Circadian Rhythm	Relative Amplitude	RA	Continuous Per SD	NA	RAPerSD	independent_pattern	Independent Pattern	1.08 [0.95;1.22]	0.241740041707883	0.137450136041937	Positive	NA	NA	95175	439	TRUE	sex + race + tdi + smoking + alcohol + all_cancer_fh + season + bmi + dm + acc
Melanoma	Melanoma	Physical Activity	Transition Probability Physical Inactivity to MVPA During Waking Time (Weighted)	FRAG_TP_IN2MVPA_day_wei	Continuous Per SD	NA	FRAG_TP_IN2MVPA_day_weiPerSD	independent_pattern	Independent Pattern	0.92 [0.79;1.07]	0.257114766999083	0.978010105353736	Inverse	NA	NA	95175	439	TRUE	sex + race + tdi + smoking + alcohol + all_cancer_fh + season + bmi + dm + acc
Melanoma	Melanoma	Physical Activity	x0.5 of Inactivity Fragment Durations During Waking Time (Weighted)	FRAG_x0.5_dur_IN_day_wei	Continuous Per SD	NA	FRAG_x0.5_dur_IN_day_weiPerSD	independent_pattern	Independent Pattern	1.06 [0.96;1.18]	0.260639121353592	0.817376037487163	Positive	NA	NA	95170	439	TRUE	sex + race + tdi + smoking + alcohol + all_cancer_fh + season + bmi + dm + acc
Melanoma	Melanoma	Physical Activity	Number of 10-Min LIPA Bouts (Weighted)	Nbouts_day_LIG_bts_10_wei	Continuous Per SD	NA	Nbouts_day_LIG_bts_10_weiPerSD	independent_pattern	Independent Pattern	0.94 [0.85;1.05]	0.279094337278511	0.893614469872172	Inverse	NA	NA	95175	439	TRUE	sex + race + tdi + smoking + alcohol + all_cancer_fh + season + bmi + dm + acc
Melanoma	Melanoma	Physical Activity	Number of 10-Min LIPA Bouts (Plain)	Nbouts_day_LIG_bts_10_pla	Continuous Per SD	NA	Nbouts_day_LIG_bts_10_plaPerSD	independent_pattern	Independent Pattern	0.94 [0.85;1.05]	0.281677149397312	0.91469640541286	Inverse	NA	NA	95175	439	TRUE	sex + race + tdi + smoking + alcohol + all_cancer_fh + season + bmi + dm + acc
Melanoma	Melanoma	Physical Activity	Mean Inactivity Fragment Duration During Waking Time (Weighted)	FRAG_mean_dur_IN_day_wei	Continuous Per SD	NA	FRAG_mean_dur_IN_day_weiPerSD	independent_pattern	Independent Pattern	1.04 [0.97;1.12]	0.282890621914093	0.144375558872048	Positive	NA	NA	95175	439	TRUE	sex + race + tdi + smoking + alcohol + all_cancer_fh + season + bmi + dm + acc
Melanoma	Melanoma	Physical Activity	Number of 60-90 Min Inactivity Bouts (Plain)	Nbouts_day_IN_bts_60_90_pla	Continuous Per SD	NA	Nbouts_day_IN_bts_60_90_plaPerSD	independent_pattern	Independent Pattern	0.95 [0.85;1.05]	0.294115721817533	0.65787654272268	Inverse	NA	NA	95175	439	TRUE	sex + race + tdi + smoking + alcohol + all_cancer_fh + season + bmi + dm + acc
Melanoma	Melanoma	Physical Activity	Duration in 5-10 Min LIPA Bouts (Plain)	dur_day_LIG_bts_5_10_min_pla	Continuous Per SD	NA	dur_day_LIG_bts_5_10_min_plaPerSD	independent_pattern	Independent Pattern	0.94 [0.84;1.05]	0.295611036194022	0.509207426770034	Inverse	NA	NA	95175	439	TRUE	sex + race + tdi + smoking + alcohol + all_cancer_fh + season + bmi + dm + acc
Melanoma	Melanoma	Step Count	Peak 30-Minute Cadence	mean_peak_30min_cadence	Continuous Per SD	NA	mean_peak_30min_cadencePerSD	independent_pattern	Independent Pattern	1.06 [0.95;1.17]	0.295887185577276	0.113098862126574	Positive	NA	NA	95175	439	TRUE	sex + race + tdi + smoking + alcohol + all_cancer_fh + season + bmi + dm + acc
Melanoma	Melanoma	Physical Activity	Duration in 10-Min LIPA Bouts (Weighted)	dur_day_LIG_bts_10_min_wei	Continuous Per SD	NA	dur_day_LIG_bts_10_min_weiPerSD	independent_pattern	Independent Pattern	0.94 [0.85;1.05]	0.29732019228342	0.707172830054922	Inverse	NA	NA	95175	439	TRUE	sex + race + tdi + smoking + alcohol + all_cancer_fh + season + bmi + dm + acc
Melanoma	Melanoma	Physical Activity	Duration in 10-Min LIPA Bouts (Plain)	dur_day_LIG_bts_10_min_pla	Continuous Per SD	NA	dur_day_LIG_bts_10_min_plaPerSD	independent_pattern	Independent Pattern	0.94 [0.85;1.05]	0.298164201717431	0.926046008365007	Inverse	NA	NA	95175	439	TRUE	sex + race + tdi + smoking + alcohol + all_cancer_fh + season + bmi + dm + acc
Melanoma	Melanoma	Physical Activity	Mean Inactivity Fragment Duration During Waking Time (Plain)	FRAG_mean_dur_IN_day_pla	Continuous Per SD	NA	FRAG_mean_dur_IN_day_plaPerSD	independent_pattern	Independent Pattern	1.04 [0.96;1.12]	0.30361002689753	0.12035313918498	Positive	NA	NA	95175	439	TRUE	sex + race + tdi + smoking + alcohol + all_cancer_fh + season + bmi + dm + acc
Melanoma	Melanoma	Sleep	Transition Probability Sleep to Wake During Sleep Period	FRAG_TP_sleep2wake_spt	Continuous Per SD	NA	FRAG_TP_sleep2wake_sptPerSD	independent_pattern	Independent Pattern	0.95 [0.86;1.05]	0.306381993891457	0.927275579753501	Inverse	NA	NA	95175	439	TRUE	sex + race + tdi + smoking + alcohol + all_cancer_fh + season + bmi + dm + acc
Melanoma	Melanoma	Circadian Rhythm	Cosinor Acrophase	cosinor_acrophase	Continuous Per SD	NA	cosinor_acrophasePerSD	independent_pattern	Independent Pattern	0.95 [0.86;1.05]	0.308897235132417	0.0940938370174785	Inverse	NA	NA	95175	439	TRUE	sex + race + tdi + smoking + alcohol + all_cancer_fh + season + bmi + dm + acc
Melanoma	Melanoma	Physical Activity	x0.5 of Inactivity Fragment Durations During Waking Time (Plain)	FRAG_x0.5_dur_IN_day_pla	Continuous Per SD	NA	FRAG_x0.5_dur_IN_day_plaPerSD	independent_pattern	Independent Pattern	1.06 [0.95;1.18]	0.315017005590729	0.813065357552171	Positive	NA	NA	95170	439	TRUE	sex + race + tdi + smoking + alcohol + all_cancer_fh + season + bmi + dm + acc
Melanoma	Melanoma	Physical Activity	Duration in 60-90 Min Inactivity Bouts (Plain)	dur_day_IN_bts_60_90_min_pla	Continuous Per SD	NA	dur_day_IN_bts_60_90_min_plaPerSD	independent_pattern	Independent Pattern	0.95 [0.85;1.05]	0.319474020814278	0.951230822193627	Inverse	NA	NA	95175	439	TRUE	sex + race + tdi + smoking + alcohol + all_cancer_fh + season + bmi + dm + acc
Melanoma	Melanoma	Physical Activity	Standard Deviation of Inactivity Fragment Durations During Waking Time	FRAG_SD_dur_IN_day	Continuous Per SD	NA	FRAG_SD_dur_IN_dayPerSD	independent_pattern	Independent Pattern	1.05 [0.95;1.16]	0.322506757018985	0.0578331706582031	Positive	NA	NA	95172	439	TRUE	sex + race + tdi + smoking + alcohol + all_cancer_fh + season + bmi + dm + acc
Melanoma	Melanoma	Physical Activity	Transition Probability Physical Inactivity to MVPA During Waking Time (Plain)	FRAG_TP_IN2MVPA_day_pla	Continuous Per SD	NA	FRAG_TP_IN2MVPA_day_plaPerSD	independent_pattern	Independent Pattern	0.93 [0.80;1.08]	0.336122884707734	0.569242921368184	Inverse	NA	NA	95175	439	TRUE	sex + race + tdi + smoking + alcohol + all_cancer_fh + season + bmi + dm + acc
Melanoma	Melanoma	Physical Activity	Coefficient of Variance of Activity Fragment Durations During Waking Time	FRAG_CoV_dur_PA_day	Continuous Per SD	NA	FRAG_CoV_dur_PA_dayPerSD	independent_pattern	Independent Pattern	0.95 [0.86;1.05]	0.338403743369671	0.620986722994717	Inverse	NA	NA	95172	439	TRUE	sex + race + tdi + smoking + alcohol + all_cancer_fh + season + bmi + dm + acc
Melanoma	Melanoma	Physical Activity	Number of Inactivity-to-MVPA Transitions During Waking Time	FRAG_Nfrag_IN2MVPA_day	Continuous Per SD	NA	FRAG_Nfrag_IN2MVPA_dayPerSD	independent_pattern	Independent Pattern	0.94 [0.83;1.07]	0.350067450614478	0.563498508673268	Inverse	NA	NA	95175	439	TRUE	sex + race + tdi + smoking + alcohol + all_cancer_fh + season + bmi + dm + acc
Melanoma	Melanoma	Physical Activity	Duration in 1-5 Min LIPA Bouts (Plain)	dur_day_LIG_bts_1_5_min_pla	Continuous Per SD	NA	dur_day_LIG_bts_1_5_min_plaPerSD	independent_pattern	Independent Pattern	0.94 [0.83;1.07]	0.354484129828414	0.424124959172054	Inverse	NA	NA	95175	439	TRUE	sex + race + tdi + smoking + alcohol + all_cancer_fh + season + bmi + dm + acc
Melanoma	Melanoma	Physical Activity	Duration in 1-5 Min LIPA Bouts (Weighted)	dur_day_LIG_bts_1_5_min_wei	Continuous Per SD	NA	dur_day_LIG_bts_1_5_min_weiPerSD	independent_pattern	Independent Pattern	0.94 [0.83;1.07]	0.355360140649725	0.765630460407768	Inverse	NA	NA	95175	439	TRUE	sex + race + tdi + smoking + alcohol + all_cancer_fh + season + bmi + dm + acc
Melanoma	Melanoma	Physical Activity	Duration in 1-5 Min MVPA Bouts (Weighted)	dur_day_MVPA_bts_1_5_min_wei	Continuous Per SD	NA	dur_day_MVPA_bts_1_5_min_weiPerSD	independent_pattern	Independent Pattern	0.94 [0.82;1.08]	0.358834253808257	0.24020616064749	Inverse	NA	NA	95175	439	TRUE	sex + race + tdi + smoking + alcohol + all_cancer_fh + season + bmi + dm + acc
Melanoma	Melanoma	Physical Activity	Duration in 1-5 Min MVPA Bouts (Plain)	dur_day_MVPA_bts_1_5_min_pla	Continuous Per SD	NA	dur_day_MVPA_bts_1_5_min_plaPerSD	independent_pattern	Independent Pattern	0.94 [0.82;1.08]	0.364375615936282	0.113321467859245	Inverse	NA	NA	95175	439	TRUE	sex + race + tdi + smoking + alcohol + all_cancer_fh + season + bmi + dm + acc
Melanoma	Melanoma	Light	Nighttime Light	nighttime_light	Continuous Per SD	NA	nighttime_lightPerSD	independent_pattern	Independent Pattern	0.94 [0.81;1.08]	0.378237893597987	0.661193965481909	Inverse	NA	NA	94407	439	TRUE	sex + race + tdi + smoking + alcohol + all_cancer_fh + season + bmi + dm + acc
Melanoma	Melanoma	Physical Activity	Number of 60-90 Min Inactivity Bouts (Weighted)	Nbouts_day_IN_bts_60_90_wei	Continuous Per SD	NA	Nbouts_day_IN_bts_60_90_weiPerSD	independent_pattern	Independent Pattern	0.95 [0.86;1.06]	0.38228682235404	0.830333642486169	Inverse	NA	NA	95175	439	TRUE	sex + race + tdi + smoking + alcohol + all_cancer_fh + season + bmi + dm + acc
Melanoma	Melanoma	Sleep	Sleep Regularity Index	SleepRegularityIndex2	Continuous Per SD	NA	SleepRegularityIndex2PerSD	independent_pattern	Independent Pattern	1.05 [0.95;1.16]	0.384055392321822	0.495391979538013	Positive	NA	NA	95061	438	TRUE	sex + race + tdi + smoking + alcohol + all_cancer_fh + season + bmi + dm + acc
Melanoma	Melanoma	Physical Activity	Duration in 60-90 Min Inactivity Bouts (Weighted)	dur_day_IN_bts_60_90_min_wei	Continuous Per SD	NA	dur_day_IN_bts_60_90_min_weiPerSD	independent_pattern	Independent Pattern	0.96 [0.86;1.06]	0.391280425691619	0.938992539812112	Inverse	NA	NA	95175	439	TRUE	sex + race + tdi + smoking + alcohol + all_cancer_fh + season + bmi + dm + acc
Melanoma	Melanoma	Physical Activity	Acceleration in 1-5 Min LIPA Bouts (Plain)	ACC_day_LIG_bts_1_5_mg_pla	Continuous Per SD	NA	ACC_day_LIG_bts_1_5_mg_plaPerSD	independent_pattern	Independent Pattern	1.05 [0.94;1.18]	0.398182110535345	0.571022010898266	Positive	NA	NA	95174	439	TRUE	sex + race + tdi + smoking + alcohol + all_cancer_fh + season + bmi + dm + acc
Melanoma	Melanoma	Physical Activity	Acceleration in 5-10 Min MVPA Bouts (Plain)	ACC_day_MVPA_bts_5_10_mg_pla	Continuous Per SD	NA	ACC_day_MVPA_bts_5_10_mg_plaPerSD	independent_pattern	Independent Pattern	0.96 [0.86;1.06]	0.40307631809602	0.630496221684437	Inverse	NA	NA	94668	438	TRUE	sex + race + tdi + smoking + alcohol + all_cancer_fh + season + bmi + dm + acc
Melanoma	Melanoma	Physical Activity	Acceleration in 60-90 Min Inactivity Bouts (Weighted)	ACC_day_IN_bts_60_90_mg_wei	Continuous Per SD	NA	ACC_day_IN_bts_60_90_mg_weiPerSD	independent_pattern	Independent Pattern	0.96 [0.87;1.06]	0.405796441631042	0.718194374804452	Inverse	NA	NA	94818	437	TRUE	sex + race + tdi + smoking + alcohol + all_cancer_fh + season + bmi + dm + acc
Melanoma	Melanoma	Circadian Rhythm	Extended Cosinor Minimum	cosinorExt_minimum	Continuous Per SD	NA	cosinorExt_minimumPerSD	independent_pattern	Independent Pattern	0.96 [0.88;1.06]	0.407788637361772	0.4252547798645	Inverse	NA	NA	95175	439	TRUE	sex + race + tdi + smoking + alcohol + all_cancer_fh + season + bmi + dm + acc
Melanoma	Melanoma	Circadian Rhythm	Cosinor Amplitude	cosinor_amp	Continuous Per SD	NA	cosinor_ampPerSD	independent_pattern	Independent Pattern	1.05 [0.92;1.20]	0.445251427045968	0.201467123150371	Positive	NA	NA	95175	439	TRUE	sex + race + tdi + smoking + alcohol + all_cancer_fh + season + bmi + dm + acc
Melanoma	Melanoma	Physical Activity	W0.5 of Inactivity Fragment Durations During Waking Time (Plain)	FRAG_W0.5_dur_IN_day_pla	Continuous Per SD	NA	FRAG_W0.5_dur_IN_day_plaPerSD	independent_pattern	Independent Pattern	1.05 [0.93;1.19]	0.446360292474943	0.0405470320751931	Positive	NA	NA	95170	439	TRUE	sex + race + tdi + smoking + alcohol + all_cancer_fh + season + bmi + dm + acc
Melanoma	Melanoma	Physical Activity	W0.5 of Inactivity Fragment Durations During Waking Time (Weighted)	FRAG_W0.5_dur_IN_day_wei	Continuous Per SD	NA	FRAG_W0.5_dur_IN_day_weiPerSD	independent_pattern	Independent Pattern	1.05 [0.93;1.19]	0.451605775628053	0.268921661438149	Positive	NA	NA	95170	439	TRUE	sex + race + tdi + smoking + alcohol + all_cancer_fh + season + bmi + dm + acc
Melanoma	Melanoma	Physical Activity	Acceleration in 1-5 Min LIPA Bouts (Weighted)	ACC_day_LIG_bts_1_5_mg_wei	Continuous Per SD	NA	ACC_day_LIG_bts_1_5_mg_weiPerSD	independent_pattern	Independent Pattern	1.04 [0.93;1.17]	0.452698775683901	0.794291526963656	Positive	NA	NA	95174	439	TRUE	sex + race + tdi + smoking + alcohol + all_cancer_fh + season + bmi + dm + acc
Melanoma	Melanoma	Physical Activity	Gini Index of Inactivity Fragment Durations During Waking Time	FRAG_Gini_dur_IN_day	Continuous Per SD	NA	FRAG_Gini_dur_IN_dayPerSD	independent_pattern	Independent Pattern	1.04 [0.94;1.14]	0.469242629989375	0.650314735461056	Positive	NA	NA	95172	439	TRUE	sex + race + tdi + smoking + alcohol + all_cancer_fh + season + bmi + dm + acc
Melanoma	Melanoma	Physical Activity	Acceleration in 10-Min LIPA Bouts (Weighted)	ACC_day_LIG_bts_10_mg_wei	Continuous Per SD	NA	ACC_day_LIG_bts_10_mg_weiPerSD	independent_pattern	Independent Pattern	1.04 [0.94;1.15]	0.49144330922644	0.641178120204458	Positive	NA	NA	95149	439	TRUE	sex + race + tdi + smoking + alcohol + all_cancer_fh + season + bmi + dm + acc
Melanoma	Melanoma	Circadian Rhythm	L10 Start Time	L10TIME_num	Continuous Per SD	NA	L10TIME_numPerSD	independent_pattern	Independent Pattern	0.97 [0.88;1.06]	0.496214892869113	0.373683298855017	Inverse	NA	NA	95175	439	TRUE	sex + race + tdi + smoking + alcohol + all_cancer_fh + season + bmi + dm + acc
Melanoma	Melanoma	Circadian Rhythm	Extended Cosinor Alpha	cosinorExt_alpha	Continuous Per SD	NA	cosinorExt_alphaPerSD	independent_pattern	Independent Pattern	1.03 [0.94;1.13]	0.504081554324538	0.785881811648162	Positive	NA	NA	95175	439	TRUE	sex + race + tdi + smoking + alcohol + all_cancer_fh + season + bmi + dm + acc
Melanoma	Melanoma	Physical Activity	Number of 20-30 Min Inactivity Bouts (Plain)	Nbouts_day_IN_bts_20_30_pla	Continuous Per SD	NA	Nbouts_day_IN_bts_20_30_plaPerSD	independent_pattern	Independent Pattern	0.97 [0.88;1.07]	0.505907599476842	0.0377369277183433	Inverse	NA	NA	95175	439	TRUE	sex + race + tdi + smoking + alcohol + all_cancer_fh + season + bmi + dm + acc
Melanoma	Melanoma	Physical Activity	Coefficient of Variance of Inactivity Fragment Durations During Waking Time	FRAG_CoV_dur_IN_day	Continuous Per SD	NA	FRAG_CoV_dur_IN_dayPerSD	independent_pattern	Independent Pattern	0.97 [0.87;1.07]	0.509405103583854	0.87200423362542	Inverse	NA	NA	95172	439	TRUE	sex + race + tdi + smoking + alcohol + all_cancer_fh + season + bmi + dm + acc
Melanoma	Melanoma	Physical Activity	W0.5 of Inactivity Fragment Durations During Waking Time	FRAG_W0.5_dur_IN_day	Continuous Per SD	NA	FRAG_W0.5_dur_IN_dayPerSD	independent_pattern	Independent Pattern	1.04 [0.92;1.17]	0.510561857646424	0.405085814521648	Positive	NA	NA	95172	439	TRUE	sex + race + tdi + smoking + alcohol + all_cancer_fh + season + bmi + dm + acc
Melanoma	Melanoma	Physical Activity	Acceleration in 5-10 Min MVPA Bouts (Weighted)	ACC_day_MVPA_bts_5_10_mg_wei	Continuous Per SD	NA	ACC_day_MVPA_bts_5_10_mg_weiPerSD	independent_pattern	Independent Pattern	0.97 [0.88;1.07]	0.531076210385078	0.76842644570284	Inverse	NA	NA	94668	438	TRUE	sex + race + tdi + smoking + alcohol + all_cancer_fh + season + bmi + dm + acc
Melanoma	Melanoma	Physical Activity	Number of 20-30 Min Inactivity Bouts (Weighted)	Nbouts_day_IN_bts_20_30_wei	Continuous Per SD	NA	Nbouts_day_IN_bts_20_30_weiPerSD	independent_pattern	Independent Pattern	0.97 [0.88;1.07]	0.539639392632392	0.0367074244058568	Inverse	NA	NA	95175	439	TRUE	sex + race + tdi + smoking + alcohol + all_cancer_fh + season + bmi + dm + acc
Melanoma	Melanoma	Circadian Rhythm	Cosinor R-Squared	cosinor_R2	Continuous Per SD	NA	cosinor_R2PerSD	independent_pattern	Independent Pattern	1.03 [0.93;1.15]	0.551597968535306	0.212358143329054	Positive	NA	NA	95175	439	TRUE	sex + race + tdi + smoking + alcohol + all_cancer_fh + season + bmi + dm + acc
Melanoma	Melanoma	Circadian Rhythm	Interdaily Stability	IS	Continuous Per SD	NA	ISPerSD	independent_pattern	Independent Pattern	0.97 [0.87;1.08]	0.554851314396412	0.828673707967729	Inverse	NA	NA	95175	439	TRUE	sex + race + tdi + smoking + alcohol + all_cancer_fh + season + bmi + dm + acc
Melanoma	Melanoma	Light	Morning Light	morning_light	Continuous Per SD	NA	morning_lightPerSD	independent_pattern	Independent Pattern	0.97 [0.87;1.08]	0.560983218702812	0.551563558373712	Inverse	NA	NA	94407	439	TRUE	sex + race + tdi + smoking + alcohol + all_cancer_fh + season + bmi + dm + acc
Melanoma	Melanoma	Physical Activity	Number of LIPA Fragments During Waking Time	FRAG_Nfrag_LIPA_day	Continuous Per SD	NA	FRAG_Nfrag_LIPA_dayPerSD	independent_pattern	Independent Pattern	0.96 [0.86;1.09]	0.563326861232495	0.650611780232597	Inverse	NA	NA	95175	439	TRUE	sex + race + tdi + smoking + alcohol + all_cancer_fh + season + bmi + dm + acc
Melanoma	Melanoma	Physical Activity	Acceleration in 10-Min LIPA Bouts (Plain)	ACC_day_LIG_bts_10_mg_pla	Continuous Per SD	NA	ACC_day_LIG_bts_10_mg_plaPerSD	independent_pattern	Independent Pattern	1.03 [0.93;1.14]	0.563743144010694	0.911288837368332	Positive	NA	NA	95149	439	TRUE	sex + race + tdi + smoking + alcohol + all_cancer_fh + season + bmi + dm + acc
Melanoma	Melanoma	Physical Activity	Acceleration in 60-90 Min Inactivity Bouts (Plain)	ACC_day_IN_bts_60_90_mg_pla	Continuous Per SD	NA	ACC_day_IN_bts_60_90_mg_plaPerSD	independent_pattern	Independent Pattern	0.97 [0.88;1.07]	0.566780098862841	0.95920995789332	Inverse	NA	NA	94818	437	TRUE	sex + race + tdi + smoking + alcohol + all_cancer_fh + season + bmi + dm + acc
Melanoma	Melanoma	Circadian Rhythm	Activity Balance Index	ABI	Continuous Per SD	NA	ABIPerSD	independent_pattern	Independent Pattern	1.03 [0.93;1.13]	0.585806006101127	0.505931654391857	Positive	NA	NA	95175	439	TRUE	sex + race + tdi + smoking + alcohol + all_cancer_fh + season + bmi + dm + acc
Melanoma	Melanoma	Circadian Rhythm	M10 Start Time	M10TIME_num	Continuous Per SD	NA	M10TIME_numPerSD	independent_pattern	Independent Pattern	0.97 [0.88;1.08]	0.590174028965867	0.973186095171584	Inverse	NA	NA	95175	439	TRUE	sex + race + tdi + smoking + alcohol + all_cancer_fh + season + bmi + dm + acc
Melanoma	Melanoma	Physical Activity	Number of MVPA Fragments During Waking Time	FRAG_Nfrag_MVPA_day	Continuous Per SD	NA	FRAG_Nfrag_MVPA_dayPerSD	independent_pattern	Independent Pattern	1.04 [0.89;1.21]	0.606850419022532	0.660661892997567	Positive	NA	NA	95175	439	TRUE	sex + race + tdi + smoking + alcohol + all_cancer_fh + season + bmi + dm + acc
Melanoma	Melanoma	Physical Activity	Acceleration in 10-Min MVPA Bouts (Weighted)	ACC_day_MVPA_bts_10_mg_wei	Continuous Per SD	NA	ACC_day_MVPA_bts_10_mg_weiPerSD	independent_pattern	Independent Pattern	0.97 [0.87;1.09]	0.626149444142651	0.381274278280056	Inverse	NA	NA	91826	425	TRUE	sex + race + tdi + smoking + alcohol + all_cancer_fh + season + bmi + dm + acc
Melanoma	Melanoma	Physical Activity	Transition Probability Physical Activity to Inactivity During Sleep Period	FRAG_TP_PA2IN_spt	Continuous Per SD	NA	FRAG_TP_PA2IN_sptPerSD	independent_pattern	Independent Pattern	1.02 [0.93;1.13]	0.637618185965795	0.689583233427623	Positive	NA	NA	95175	439	TRUE	sex + race + tdi + smoking + alcohol + all_cancer_fh + season + bmi + dm + acc
Melanoma	Melanoma	Physical Activity	Duration in 20-30 Min Inactivity Bouts (Plain)	dur_day_IN_bts_20_30_min_pla	Continuous Per SD	NA	dur_day_IN_bts_20_30_min_plaPerSD	independent_pattern	Independent Pattern	0.98 [0.89;1.08]	0.638857806101449	0.113052415552957	Inverse	NA	NA	95175	439	TRUE	sex + race + tdi + smoking + alcohol + all_cancer_fh + season + bmi + dm + acc
Melanoma	Melanoma	Physical Activity	Number of Wake Fragments During Sleep Period	FRAG_Nfrag_wake_spt	Continuous Per SD	NA	FRAG_Nfrag_wake_sptPerSD	independent_pattern	Independent Pattern	1.02 [0.93;1.12]	0.640684208646984	0.398589376695809	Positive	NA	NA	95175	439	TRUE	sex + race + tdi + smoking + alcohol + all_cancer_fh + season + bmi + dm + acc
Melanoma	Melanoma	Physical Activity	Acceleration in 30-60 Min Inactivity Bouts (Weighted)	ACC_day_IN_bts_30_60_mg_wei	Continuous Per SD	NA	ACC_day_IN_bts_30_60_mg_weiPerSD	independent_pattern	Independent Pattern	0.98 [0.89;1.08]	0.641799303996536	0.920360125291612	Inverse	NA	NA	95160	439	TRUE	sex + race + tdi + smoking + alcohol + all_cancer_fh + season + bmi + dm + acc
Melanoma	Melanoma	Physical Activity	Coefficient of Variance of Inactivity Fragment Durations During Waking Time (Weighted)	FRAG_CoV_dur_IN_day_wei	Continuous Per SD	NA	FRAG_CoV_dur_IN_day_weiPerSD	independent_pattern	Independent Pattern	0.98 [0.88;1.08]	0.641981270083395	0.540583602404389	Inverse	NA	NA	95170	439	TRUE	sex + race + tdi + smoking + alcohol + all_cancer_fh + season + bmi + dm + acc
Melanoma	Melanoma	Sleep	Number of Sleep Fragments During Sleep Period	FRAG_Nfrag_sleep_spt	Continuous Per SD	NA	FRAG_Nfrag_sleep_sptPerSD	independent_pattern	Independent Pattern	1.02 [0.93;1.12]	0.642970600704193	0.433550629434106	Positive	NA	NA	95175	439	TRUE	sex + race + tdi + smoking + alcohol + all_cancer_fh + season + bmi + dm + acc
Melanoma	Melanoma	Physical Activity	Duration in 20-30 Min Inactivity Bouts (Weighted)	dur_day_IN_bts_20_30_min_wei	Continuous Per SD	NA	dur_day_IN_bts_20_30_min_weiPerSD	independent_pattern	Independent Pattern	0.98 [0.89;1.08]	0.653115705991797	0.174082144450204	Inverse	NA	NA	95175	439	TRUE	sex + race + tdi + smoking + alcohol + all_cancer_fh + season + bmi + dm + acc
Melanoma	Melanoma	Physical Activity	Coefficient of Variance of Inactivity Fragment Durations During Waking Time (Plain)	FRAG_CoV_dur_IN_day_pla	Continuous Per SD	NA	FRAG_CoV_dur_IN_day_plaPerSD	independent_pattern	Independent Pattern	0.98 [0.88;1.09]	0.681721027653203	0.452150542305854	Inverse	NA	NA	95170	439	TRUE	sex + race + tdi + smoking + alcohol + all_cancer_fh + season + bmi + dm + acc
Melanoma	Melanoma	Physical Activity	Acceleration in 30-60 Min Inactivity Bouts (Plain)	ACC_day_IN_bts_30_60_mg_pla	Continuous Per SD	NA	ACC_day_IN_bts_30_60_mg_plaPerSD	independent_pattern	Independent Pattern	0.98 [0.89;1.08]	0.684284106783409	0.862043562106258	Inverse	NA	NA	95160	439	TRUE	sex + race + tdi + smoking + alcohol + all_cancer_fh + season + bmi + dm + acc
Melanoma	Melanoma	Physical Activity	Acceleration in 5-10 Min LIPA Bouts (Plain)	ACC_day_LIG_bts_5_10_mg_pla	Continuous Per SD	NA	ACC_day_LIG_bts_5_10_mg_plaPerSD	independent_pattern	Independent Pattern	1.02 [0.92;1.14]	0.685227099115221	0.525316427033437	Positive	NA	NA	95170	439	TRUE	sex + race + tdi + smoking + alcohol + all_cancer_fh + season + bmi + dm + acc
Melanoma	Melanoma	Physical Activity	Acceleration in 5-10 Min LIPA Bouts (Weighted)	ACC_day_LIG_bts_5_10_mg_wei	Continuous Per SD	NA	ACC_day_LIG_bts_5_10_mg_weiPerSD	independent_pattern	Independent Pattern	1.02 [0.92;1.14]	0.711734711939729	0.785591088653869	Positive	NA	NA	95170	439	TRUE	sex + race + tdi + smoking + alcohol + all_cancer_fh + season + bmi + dm + acc
Melanoma	Melanoma	Physical Activity	Acceleration in 10-Min MVPA Bouts (Plain)	ACC_day_MVPA_bts_10_mg_pla	Continuous Per SD	NA	ACC_day_MVPA_bts_10_mg_plaPerSD	independent_pattern	Independent Pattern	0.98 [0.87;1.10]	0.716655784978546	0.442467337529921	Inverse	NA	NA	91826	425	TRUE	sex + race + tdi + smoking + alcohol + all_cancer_fh + season + bmi + dm + acc
Melanoma	Melanoma	Physical Activity	Acceleration in 20-30 Min Inactivity Bouts (Weighted)	ACC_day_IN_bts_20_30_mg_wei	Continuous Per SD	NA	ACC_day_IN_bts_20_30_mg_weiPerSD	independent_pattern	Independent Pattern	0.98 [0.89;1.08]	0.718001603571146	0.655031294238638	Inverse	NA	NA	95149	439	TRUE	sex + race + tdi + smoking + alcohol + all_cancer_fh + season + bmi + dm + acc
Melanoma	Melanoma	Light	Total Daily Light	total_daily_light	Continuous Per SD	NA	total_daily_lightPerSD	independent_pattern	Independent Pattern	0.98 [0.88;1.09]	0.724406278769755	0.551628725526734	Inverse	NA	NA	94407	439	TRUE	sex + race + tdi + smoking + alcohol + all_cancer_fh + season + bmi + dm + acc
Melanoma	Melanoma	Physical Activity	Unbouted Inactivity Acceleration (Plain)	ACC_day_IN_unbt_mg_pla	Continuous Per SD	NA	ACC_day_IN_unbt_mg_plaPerSD	independent_pattern	Independent Pattern	1.02 [0.92;1.12]	0.743157293628052	0.531562799569348	Positive	NA	NA	95170	439	TRUE	sex + race + tdi + smoking + alcohol + all_cancer_fh + season + bmi + dm + acc
Melanoma	Melanoma	Physical Activity	Mean LIPA Fragment Duration During Waking Time	FRAG_mean_dur_LIPA_day	Continuous Per SD	NA	FRAG_mean_dur_LIPA_dayPerSD	independent_pattern	Independent Pattern	0.98 [0.89;1.09]	0.756860603214953	0.373493137353562	Inverse	NA	NA	95174	439	TRUE	sex + race + tdi + smoking + alcohol + all_cancer_fh + season + bmi + dm + acc
Melanoma	Melanoma	Physical Activity	Acceleration in 20-30 Min Inactivity Bouts (Plain)	ACC_day_IN_bts_20_30_mg_pla	Continuous Per SD	NA	ACC_day_IN_bts_20_30_mg_plaPerSD	independent_pattern	Independent Pattern	0.99 [0.90;1.08]	0.767279375656979	0.325193209963023	Inverse	NA	NA	95149	439	TRUE	sex + race + tdi + smoking + alcohol + all_cancer_fh + season + bmi + dm + acc
Melanoma	Melanoma	Physical Activity	Number of MVPA Fragments During Waking Time (Weighted)	FRAG_Nfrag_MVPA_day_wei	Continuous Per SD	NA	FRAG_Nfrag_MVPA_day_weiPerSD	independent_pattern	Independent Pattern	0.98 [0.83;1.15]	0.771989868370237	0.863945941893562	Inverse	NA	NA	95175	439	TRUE	sex + race + tdi + smoking + alcohol + all_cancer_fh + season + bmi + dm + acc
Melanoma	Melanoma	Circadian Rhythm	Extended Cosinor Beta	cosinorExt_beta	Continuous Per SD	NA	cosinorExt_betaPerSD	independent_pattern	Independent Pattern	0.99 [0.89;1.09]	0.772624483934651	0.880609197553058	Inverse	NA	NA	95175	439	TRUE	sex + race + tdi + smoking + alcohol + all_cancer_fh + season + bmi + dm + acc
Melanoma	Melanoma	Physical Activity	Acceleration in 90-Min Inactivity Bouts (Plain)	ACC_day_IN_bts_90_mg_pla	Continuous Per SD	NA	ACC_day_IN_bts_90_mg_plaPerSD	independent_pattern	Independent Pattern	0.99 [0.89;1.09]	0.773975708867651	0.805953893489302	Inverse	NA	NA	93082	431	TRUE	sex + race + tdi + smoking + alcohol + all_cancer_fh + season + bmi + dm + acc
Melanoma	Melanoma	Physical Activity	Number of MVPA Fragments During Waking Time (Plain)	FRAG_Nfrag_MVPA_day_pla	Continuous Per SD	NA	FRAG_Nfrag_MVPA_day_plaPerSD	independent_pattern	Independent Pattern	0.98 [0.83;1.16]	0.829520387421904	0.982850706015702	Inverse	NA	NA	95175	439	TRUE	sex + race + tdi + smoking + alcohol + all_cancer_fh + season + bmi + dm + acc
Melanoma	Melanoma	Physical Activity	Unbouted Inactivity Acceleration (Weighted)	ACC_day_IN_unbt_mg_wei	Continuous Per SD	NA	ACC_day_IN_unbt_mg_weiPerSD	independent_pattern	Independent Pattern	1.01 [0.92;1.11]	0.833830548314924	0.451783682486532	Positive	NA	NA	95170	439	TRUE	sex + race + tdi + smoking + alcohol + all_cancer_fh + season + bmi + dm + acc
Melanoma	Melanoma	Light	Evening Light	evening_light	Continuous Per SD	NA	evening_lightPerSD	independent_pattern	Independent Pattern	0.99 [0.88;1.10]	0.838837665531032	0.836687033851411	Inverse	NA	NA	94407	439	TRUE	sex + race + tdi + smoking + alcohol + all_cancer_fh + season + bmi + dm + acc
Melanoma	Melanoma	Physical Activity	W0.5 of Activity Fragment Durations During Waking Time (Weighted)	FRAG_W0.5_dur_PA_day_wei	Continuous Per SD	NA	FRAG_W0.5_dur_PA_day_weiPerSD	independent_pattern	Independent Pattern	0.99 [0.88;1.12]	0.879615236162033	0.767486107680741	Inverse	NA	NA	95170	439	TRUE	sex + race + tdi + smoking + alcohol + all_cancer_fh + season + bmi + dm + acc
Melanoma	Melanoma	Physical Activity	Mean LIPA Fragment Duration During Waking Time (Plain)	FRAG_mean_dur_LIPA_day_pla	Continuous Per SD	NA	FRAG_mean_dur_LIPA_day_plaPerSD	independent_pattern	Independent Pattern	0.99 [0.90;1.10]	0.880284148061217	0.126503697528844	Inverse	NA	NA	95174	439	TRUE	sex + race + tdi + smoking + alcohol + all_cancer_fh + season + bmi + dm + acc
Melanoma	Melanoma	Circadian Rhythm	L5 Start Time	L5TIME_num	Continuous Per SD	NA	L5TIME_numPerSD	independent_pattern	Independent Pattern	0.99 [0.90;1.10]	0.888445419639981	0.811708768574318	Inverse	NA	NA	95175	439	TRUE	sex + race + tdi + smoking + alcohol + all_cancer_fh + season + bmi + dm + acc
Melanoma	Melanoma	Physical Activity	Mean LIPA Fragment Duration During Waking Time (Weighted)	FRAG_mean_dur_LIPA_day_wei	Continuous Per SD	NA	FRAG_mean_dur_LIPA_day_weiPerSD	independent_pattern	Independent Pattern	0.99 [0.90;1.10]	0.890734882836512	0.221095028410509	Inverse	NA	NA	95174	439	TRUE	sex + race + tdi + smoking + alcohol + all_cancer_fh + season + bmi + dm + acc
Melanoma	Melanoma	Physical Activity	Number of Sustained Inactivity Bouts During Waking Hours	number_sib_wakinghours_AD_T5A5_mn	Continuous Per SD	NA	number_sib_wakinghours_AD_T5A5_mnPerSD	independent_pattern	Independent Pattern	0.99 [0.89;1.10]	0.903448293236802	0.79772238495424	Inverse	NA	NA	95175	439	TRUE	sex + race + tdi + smoking + alcohol + all_cancer_fh + season + bmi + dm + acc
Melanoma	Melanoma	Physical Activity	Acceleration in 10-20 Min Inactivity Bouts (Weighted)	ACC_day_IN_bts_10_20_mg_wei	Continuous Per SD	NA	ACC_day_IN_bts_10_20_mg_weiPerSD	independent_pattern	Independent Pattern	1.01 [0.92;1.10]	0.912150822715588	0.674061091158	Positive	NA	NA	95168	439	TRUE	sex + race + tdi + smoking + alcohol + all_cancer_fh + season + bmi + dm + acc
Melanoma	Melanoma	Light	Afternoon Light	afternoon_light	Continuous Per SD	NA	afternoon_lightPerSD	independent_pattern	Independent Pattern	0.99 [0.89;1.11]	0.916231165640296	0.965999789326643	Inverse	NA	NA	94407	439	TRUE	sex + race + tdi + smoking + alcohol + all_cancer_fh + season + bmi + dm + acc
Melanoma	Melanoma	Physical Activity	Acceleration in 10-20 Min Inactivity Bouts (Plain)	ACC_day_IN_bts_10_20_mg_pla	Continuous Per SD	NA	ACC_day_IN_bts_10_20_mg_plaPerSD	independent_pattern	Independent Pattern	1.00 [0.91;1.10]	0.925763585437297	0.753933499661193	Positive	NA	NA	95168	439	TRUE	sex + race + tdi + smoking + alcohol + all_cancer_fh + season + bmi + dm + acc
Melanoma	Melanoma	Physical Activity	W0.5 of Activity Fragment Durations During Waking Time (Plain)	FRAG_W0.5_dur_PA_day_pla	Continuous Per SD	NA	FRAG_W0.5_dur_PA_day_plaPerSD	independent_pattern	Independent Pattern	0.99 [0.88;1.12]	0.93123419097546	0.995482405902032	Inverse	NA	NA	95170	439	TRUE	sex + race + tdi + smoking + alcohol + all_cancer_fh + season + bmi + dm + acc
Melanoma	Melanoma	Sleep	Number of Awakenings	number_of_awakenings_AD_T5A5_mn	Continuous Per SD	NA	number_of_awakenings_AD_T5A5_mnPerSD	independent_pattern	Independent Pattern	1.00 [0.91;1.10]	0.943910876308268	0.754309674370996	Positive	NA	NA	95175	439	TRUE	sex + race + tdi + smoking + alcohol + all_cancer_fh + season + bmi + dm + acc
Melanoma	Melanoma	Sleep	Number of Sleep Period Bouts	number_sib_sleepperiod_AD_T5A5_mn	Continuous Per SD	NA	number_sib_sleepperiod_AD_T5A5_mnPerSD	independent_pattern	Independent Pattern	1.00 [0.91;1.10]	0.943910876308294	0.754309674370996	Positive	NA	NA	95175	439	TRUE	sex + race + tdi + smoking + alcohol + all_cancer_fh + season + bmi + dm + acc
Melanoma	Melanoma	Physical Activity	Acceleration in 90-Min Inactivity Bouts (Weighted)	ACC_day_IN_bts_90_mg_wei	Continuous Per SD	NA	ACC_day_IN_bts_90_mg_weiPerSD	independent_pattern	Independent Pattern	1.00 [0.90;1.10]	0.971270980304368	0.796756358530638	Inverse	NA	NA	93082	431	TRUE	sex + race + tdi + smoking + alcohol + all_cancer_fh + season + bmi + dm + acc
Melanoma	Melanoma	Light	Night Light	night_light	Continuous Per SD	NA	night_lightPerSD	independent_pattern	Independent Pattern	1.00 [0.91;1.10]	0.998091749760288	0.356568996130396	Positive	NA	NA	94407	439	TRUE	sex + race + tdi + smoking + alcohol + all_cancer_fh + season + bmi + dm + acc
Melanoma	Melanoma	Physical Activity	Mean Activity Fragment Duration During Waking Time (Plain)	FRAG_mean_dur_PA_day_pla	Tertile	T3	FRAG_mean_dur_PA_day_plaCat3	independent_pattern	Independent Pattern	1.60 [1.19;2.13]	0.00159552542655552	0.00242842183348462	Positive	159	31708	95175	439	TRUE	sex + race + tdi + smoking + alcohol + all_cancer_fh + season + bmi + dm + acc
Melanoma	Melanoma	Physical Activity	x0.5 of Activity Fragment Durations During Waking Time (Plain)	FRAG_x0.5_dur_PA_day_pla	Tertile	T3	FRAG_x0.5_dur_PA_day_plaCat3	independent_pattern	Independent Pattern	1.52 [1.17;1.98]	0.00174285005114744	0.00172647731028894	Positive	168	31690	95170	439	TRUE	sex + race + tdi + smoking + alcohol + all_cancer_fh + season + bmi + dm + acc
Melanoma	Melanoma	Physical Activity	Mean Activity Fragment Duration During Waking Time (Weighted)	FRAG_mean_dur_PA_day_wei	Tertile	T3	FRAG_mean_dur_PA_day_weiCat3	independent_pattern	Independent Pattern	1.51 [1.14;2.01]	0.00467061632744659	0.00504600665230464	Positive	161	31706	95175	439	TRUE	sex + race + tdi + smoking + alcohol + all_cancer_fh + season + bmi + dm + acc
Melanoma	Melanoma	Sleep	Sleep Period Time Duration	SptDuration_AD_T5A5_mn	Tertile	T2	SptDuration_AD_T5A5_mnCat2	independent_pattern	Independent Pattern	1.39 [1.10;1.75]	0.00583658413312855	0.255629275459657	Positive	172	31724	95175	439	TRUE	sex + race + tdi + smoking + alcohol + all_cancer_fh + season + bmi + dm + acc
Melanoma	Melanoma	Physical Activity	Standard Deviation of Physical Activity Fragment Durations During Waking Time	FRAG_SD_dur_PA_day	Tertile	T3	FRAG_SD_dur_PA_dayCat3	independent_pattern	Independent Pattern	1.47 [1.11;1.95]	0.00809805578238592	0.00815791629907504	Positive	162	31713	95172	439	TRUE	sex + race + tdi + smoking + alcohol + all_cancer_fh + season + bmi + dm + acc
Melanoma	Melanoma	Physical Activity	Mean Activity Fragment Duration During Waking Time (Plain)	FRAG_mean_dur_PA_day_pla	Tertile	T2	FRAG_mean_dur_PA_day_plaCat2	independent_pattern	Independent Pattern	1.40 [1.09;1.79]	0.00871517506352181	0.00242842183348462	Positive	156	31732	95175	439	TRUE	sex + race + tdi + smoking + alcohol + all_cancer_fh + season + bmi + dm + acc
Melanoma	Melanoma	Physical Activity	x0.5 of Activity Fragment Durations During Waking Time (Weighted)	FRAG_x0.5_dur_PA_day_wei	Tertile	T3	FRAG_x0.5_dur_PA_day_weiCat3	independent_pattern	Independent Pattern	1.42 [1.09;1.84]	0.00930794725336625	0.00873495377747217	Positive	165	31696	95170	439	TRUE	sex + race + tdi + smoking + alcohol + all_cancer_fh + season + bmi + dm + acc
Melanoma	Melanoma	Physical Activity	Duration in 90-Min Inactivity Bouts (Weighted)	dur_day_IN_bts_90_min_wei	Tertile	T3	dur_day_IN_bts_90_min_weiCat3	independent_pattern	Independent Pattern	1.43 [1.08;1.88]	0.0116995051385081	0.0108894455684625	Positive	178	31729	95175	439	TRUE	sex + race + tdi + smoking + alcohol + all_cancer_fh + season + bmi + dm + acc
Melanoma	Melanoma	Sleep	Sleep Duration Within Sleep Period Time	SleepDurationInSpt_AD_T5A5_mn	Tertile	T2	SleepDurationInSpt_AD_T5A5_mnCat2	independent_pattern	Independent Pattern	1.35 [1.07;1.72]	0.0126677486248474	0.0244069405404696	Positive	161	31733	95175	439	TRUE	sex + race + tdi + smoking + alcohol + all_cancer_fh + season + bmi + dm + acc
Melanoma	Melanoma	Physical Activity	Gini Index of Inactivity Fragment Durations During Waking Time (Plain)	FRAG_Gini_dur_IN_day_pla	Tertile	T2	FRAG_Gini_dur_IN_day_plaCat2	independent_pattern	Independent Pattern	1.35 [1.07;1.71]	0.0127418068448187	0.1248695246025	Positive	164	31731	95170	439	TRUE	sex + race + tdi + smoking + alcohol + all_cancer_fh + season + bmi + dm + acc
Melanoma	Melanoma	Physical Activity	Number of 90-Min Inactivity Bouts (Weighted)	Nbouts_day_IN_bts_90_wei	Tertile	T2	Nbouts_day_IN_bts_90_weiCat2	independent_pattern	Independent Pattern	1.37 [1.06;1.76]	0.0145531227640146	0.0311677212265992	Positive	160	31721	95175	439	TRUE	sex + race + tdi + smoking + alcohol + all_cancer_fh + season + bmi + dm + acc
Melanoma	Melanoma	Physical Activity	Number of 90-Min Inactivity Bouts (Weighted)	Nbouts_day_IN_bts_90_wei	Tertile	T3	Nbouts_day_IN_bts_90_weiCat3	independent_pattern	Independent Pattern	1.41 [1.06;1.87]	0.0169771418758446	0.0311677212265992	Positive	168	31720	95175	439	TRUE	sex + race + tdi + smoking + alcohol + all_cancer_fh + season + bmi + dm + acc
Melanoma	Melanoma	Physical Activity	Number of PA Fragments per Minute IN PA During Waking Time (Plain)	FRAG_NFragPM_PA_day_pla	Tertile	T3	FRAG_NFragPM_PA_day_plaCat3	independent_pattern	Independent Pattern	0.70 [0.53;0.94]	0.0191849974409583	0.0154452938428032	Inverse	128	31736	95175	439	TRUE	sex + race + tdi + smoking + alcohol + all_cancer_fh + season + bmi + dm + acc
Melanoma	Melanoma	Physical Activity	Standard Deviation of Physical Activity Fragment Durations During Waking Time (Plain)	FRAG_SD_dur_PA_day_pla	Tertile	T3	FRAG_SD_dur_PA_day_plaCat3	independent_pattern	Independent Pattern	1.42 [1.06;1.90]	0.020427787749148	0.0261498713408818	Positive	155	31716	95170	439	TRUE	sex + race + tdi + smoking + alcohol + all_cancer_fh + season + bmi + dm + acc
Melanoma	Melanoma	Physical Activity	Unbouted Inactivity Acceleration (Weighted)	ACC_day_IN_unbt_mg_wei	Tertile	T2	ACC_day_IN_unbt_mg_weiCat2	independent_pattern	Independent Pattern	1.31 [1.04;1.65]	0.0229287352208698	0.451783682486532	Positive	167	31725	95170	439	TRUE	sex + race + tdi + smoking + alcohol + all_cancer_fh + season + bmi + dm + acc
Melanoma	Melanoma	Physical Activity	Transition Probability Physical Activity to Inactivity During Waking Time (Plain)	FRAG_TP_PA2IN_day_pla	Tertile	T3	FRAG_TP_PA2IN_day_plaCat3	independent_pattern	Independent Pattern	0.71 [0.53;0.95]	0.0231824823256043	0.0190214826151565	Inverse	129	31733	95175	439	TRUE	sex + race + tdi + smoking + alcohol + all_cancer_fh + season + bmi + dm + acc
Melanoma	Melanoma	Sleep	Sleep Duration Within Sleep Period Time	SleepDurationInSpt_AD_T5A5_mn	Tertile	T3	SleepDurationInSpt_AD_T5A5_mnCat3	independent_pattern	Independent Pattern	1.32 [1.04;1.68]	0.0248224878978174	0.0244069405404696	Positive	158	31695	95175	439	TRUE	sex + race + tdi + smoking + alcohol + all_cancer_fh + season + bmi + dm + acc
Melanoma	Melanoma	Physical Activity	Mean Activity Fragment Duration During Waking Time	FRAG_mean_dur_PA_day	Tertile	T3	FRAG_mean_dur_PA_dayCat3	independent_pattern	Independent Pattern	1.39 [1.04;1.85]	0.0257281972069862	0.0336713035310654	Positive	153	31699	95174	439	TRUE	sex + race + tdi + smoking + alcohol + all_cancer_fh + season + bmi + dm + acc
Melanoma	Melanoma	Physical Activity	Number of PA Fragments per Minute IN PA During Waking Time	FRAG_NFragPM_PA_day	Tertile	T3	FRAG_NFragPM_PA_dayCat3	independent_pattern	Independent Pattern	0.72 [0.54;0.96]	0.0257634243340322	0.0223018282171363	Inverse	130	31734	95174	439	TRUE	sex + race + tdi + smoking + alcohol + all_cancer_fh + season + bmi + dm + acc
Melanoma	Melanoma	Physical Activity	Transition Probability Physical Activity to Inactivity During Waking Time	FRAG_TP_PA2IN_day	Tertile	T3	FRAG_TP_PA2IN_dayCat3	independent_pattern	Independent Pattern	0.72 [0.54;0.96]	0.0263094073129839	0.0236398472549416	Inverse	131	31732	95175	439	TRUE	sex + race + tdi + smoking + alcohol + all_cancer_fh + season + bmi + dm + acc
Melanoma	Melanoma	Physical Activity	Coefficient of Variance of Activity Fragment Durations During Waking Time (Weighted)	FRAG_CoV_dur_PA_day_wei	Tertile	T2	FRAG_CoV_dur_PA_day_weiCat2	independent_pattern	Independent Pattern	0.77 [0.61;0.97]	0.0266420219746978	0.176052138891946	Inverse	129	31708	95170	439	TRUE	sex + race + tdi + smoking + alcohol + all_cancer_fh + season + bmi + dm + acc
Melanoma	Melanoma	Physical Activity	Power-Law Alpha of Activity Fragment Durations During Waking Time (Plain)	FRAG_alpha_dur_PA_day_pla	Tertile	T3	FRAG_alpha_dur_PA_day_plaCat3	independent_pattern	Independent Pattern	0.75 [0.57;0.97]	0.0275325775963602	0.0282540844103793	Inverse	133	31741	95170	439	TRUE	sex + race + tdi + smoking + alcohol + all_cancer_fh + season + bmi + dm + acc
Melanoma	Melanoma	Physical Activity	Number of LIPA Fragments During Waking Time (Plain)	FRAG_Nfrag_LIPA_day_pla	Tertile	T3	FRAG_Nfrag_LIPA_day_plaCat3	independent_pattern	Independent Pattern	0.72 [0.54;0.97]	0.0282048865698828	0.029671985187092	Inverse	112	31733	95175	439	TRUE	sex + race + tdi + smoking + alcohol + all_cancer_fh + season + bmi + dm + acc
Melanoma	Melanoma	Physical Activity	Duration in 10-Min MVPA Bouts (Plain)	dur_day_MVPA_bts_10_min_pla	Tertile	T3	dur_day_MVPA_bts_10_min_plaCat3	independent_pattern	Independent Pattern	1.44 [1.04;1.99]	0.0299828540600093	0.0302899925153963	Positive	151	31739	95175	439	TRUE	sex + race + tdi + smoking + alcohol + all_cancer_fh + season + bmi + dm + acc
Melanoma	Melanoma	Physical Activity	Mean MVPA Fragment Duration During Waking Time (Plain)	FRAG_mean_dur_MVPA_day_pla	Tertile	T3	FRAG_mean_dur_MVPA_day_plaCat3	independent_pattern	Independent Pattern	1.35 [1.03;1.77]	0.0306359136568524	0.0329595726885897	Positive	160	31705	95156	439	TRUE	sex + race + tdi + smoking + alcohol + all_cancer_fh + season + bmi + dm + acc
Melanoma	Melanoma	Physical Activity	Standard Deviation of Inactivity Fragment Durations During Waking Time (Plain)	FRAG_SD_dur_IN_day_pla	Tertile	T3	FRAG_SD_dur_IN_day_plaCat3	independent_pattern	Independent Pattern	1.36 [1.03;1.81]	0.0306500664616301	0.0247341615639415	Positive	178	31712	95170	439	TRUE	sex + race + tdi + smoking + alcohol + all_cancer_fh + season + bmi + dm + acc
Melanoma	Melanoma	Physical Activity	Duration in 5-10 Min MVPA Bouts (Weighted)	dur_day_MVPA_bts_5_10_min_wei	Tertile	T3	dur_day_MVPA_bts_5_10_min_weiCat3	independent_pattern	Independent Pattern	1.42 [1.03;1.95]	0.0310239741030858	0.0310161887045425	Positive	143	31744	95175	439	TRUE	sex + race + tdi + smoking + alcohol + all_cancer_fh + season + bmi + dm + acc
Melanoma	Melanoma	Physical Activity	Power-Law Alpha of Activity Fragment Durations During Waking Time (Weighted)	FRAG_alpha_dur_PA_day_wei	Tertile	T3	FRAG_alpha_dur_PA_day_weiCat3	independent_pattern	Independent Pattern	0.75 [0.58;0.98]	0.0325242986227314	0.0312856754106778	Inverse	130	31743	95170	439	TRUE	sex + race + tdi + smoking + alcohol + all_cancer_fh + season + bmi + dm + acc
Melanoma	Melanoma	Physical Activity	Number of Inactivity-to-LIPA Transitions During Waking Time (Plain)	FRAG_Nfrag_IN2LIPA_day_pla	Tertile	T3	FRAG_Nfrag_IN2LIPA_day_plaCat3	independent_pattern	Independent Pattern	0.77 [0.60;0.98]	0.0342658163175737	0.0334750076552837	Inverse	119	31743	95175	439	TRUE	sex + race + tdi + smoking + alcohol + all_cancer_fh + season + bmi + dm + acc
Melanoma	Melanoma	Physical Activity	Gini Index of Inactivity Fragment Durations During Waking Time	FRAG_Gini_dur_IN_day	Tertile	T2	FRAG_Gini_dur_IN_dayCat2	independent_pattern	Independent Pattern	1.28 [1.02;1.62]	0.0352142007858395	0.650314735461056	Positive	167	31718	95172	439	TRUE	sex + race + tdi + smoking + alcohol + all_cancer_fh + season + bmi + dm + acc
Melanoma	Melanoma	Physical Activity	Duration in 10-Min MVPA Bouts (Weighted)	dur_day_MVPA_bts_10_min_wei	Tertile	T3	dur_day_MVPA_bts_10_min_weiCat3	independent_pattern	Independent Pattern	1.42 [1.02;1.97]	0.0352757486698536	0.0484487688994148	Positive	147	31735	95175	439	TRUE	sex + race + tdi + smoking + alcohol + all_cancer_fh + season + bmi + dm + acc
Melanoma	Melanoma	Physical Activity	Mean MVPA Fragment Duration During Waking Time	FRAG_mean_dur_MVPA_day	Tertile	T3	FRAG_mean_dur_MVPA_dayCat3	independent_pattern	Independent Pattern	1.33 [1.02;1.75]	0.0364274822417328	0.0409543192733446	Positive	159	31704	95156	439	TRUE	sex + race + tdi + smoking + alcohol + all_cancer_fh + season + bmi + dm + acc
Melanoma	Melanoma	Physical Activity	Number of 20-30 Min Inactivity Bouts (Weighted)	Nbouts_day_IN_bts_20_30_wei	Tertile	T3	Nbouts_day_IN_bts_20_30_weiCat3	independent_pattern	Independent Pattern	0.78 [0.62;0.98]	0.0368688619529881	0.0367074244058568	Inverse	125	31729	95175	439	TRUE	sex + race + tdi + smoking + alcohol + all_cancer_fh + season + bmi + dm + acc
Melanoma	Melanoma	Physical Activity	Standard Deviation of Inactivity Fragment Durations During Waking Time (Weighted)	FRAG_SD_dur_IN_day_wei	Tertile	T3	FRAG_SD_dur_IN_day_weiCat3	independent_pattern	Independent Pattern	1.35 [1.02;1.78]	0.0374249570592665	0.028788528531833	Positive	178	31714	95170	439	TRUE	sex + race + tdi + smoking + alcohol + all_cancer_fh + season + bmi + dm + acc
Melanoma	Melanoma	Physical Activity	Number of 20-30 Min Inactivity Bouts (Plain)	Nbouts_day_IN_bts_20_30_pla	Tertile	T3	Nbouts_day_IN_bts_20_30_plaCat3	independent_pattern	Independent Pattern	0.78 [0.62;0.99]	0.0375042806031105	0.0377369277183433	Inverse	127	31731	95175	439	TRUE	sex + race + tdi + smoking + alcohol + all_cancer_fh + season + bmi + dm + acc
Melanoma	Melanoma	Circadian Rhythm	Self-Similarity Parameter	SSP	Tertile	T3	SSPCat3	independent_pattern	Independent Pattern	1.30 [1.02;1.68]	0.0376090570653815	0.0367090375502395	Positive	166	31707	95175	439	TRUE	sex + race + tdi + smoking + alcohol + all_cancer_fh + season + bmi + dm + acc
Melanoma	Melanoma	Physical Activity	Number of Inactivity-to-LIPA Transitions During Waking Time (Weighted)	FRAG_Nfrag_IN2LIPA_day_wei	Tertile	T3	FRAG_Nfrag_IN2LIPA_day_weiCat3	independent_pattern	Independent Pattern	0.77 [0.60;0.99]	0.0381639840852008	0.0376035531271789	Inverse	119	31738	95175	439	TRUE	sex + race + tdi + smoking + alcohol + all_cancer_fh + season + bmi + dm + acc
Melanoma	Melanoma	Physical Activity	Gini Index of Activity Fragment Durations During Waking Time	FRAG_Gini_dur_PA_day	Tertile	T3	FRAG_Gini_dur_PA_dayCat3	independent_pattern	Independent Pattern	1.35 [1.02;1.79]	0.0385917591018169	0.038619338855674	Positive	157	31734	95172	439	TRUE	sex + race + tdi + smoking + alcohol + all_cancer_fh + season + bmi + dm + acc
Melanoma	Melanoma	Physical Activity	Duration in 5-10 Min MVPA Bouts (Plain)	dur_day_MVPA_bts_5_10_min_pla	Tertile	T3	dur_day_MVPA_bts_5_10_min_plaCat3	independent_pattern	Independent Pattern	1.40 [1.02;1.92]	0.0386816922104788	0.0390665089806944	Positive	142	31739	95175	439	TRUE	sex + race + tdi + smoking + alcohol + all_cancer_fh + season + bmi + dm + acc
Melanoma	Melanoma	Physical Activity	Mean Activity Fragment Duration During Waking Time	FRAG_mean_dur_PA_day	Tertile	T2	FRAG_mean_dur_PA_dayCat2	independent_pattern	Independent Pattern	1.30 [1.01;1.66]	0.0387601621669239	0.0336713035310654	Positive	156	31740	95174	439	TRUE	sex + race + tdi + smoking + alcohol + all_cancer_fh + season + bmi + dm + acc
Melanoma	Melanoma	Physical Activity	Number of Activity Fragments During Waking Time (Plain)	FRAG_Nfrag_PA_day_pla	Tertile	T3	FRAG_Nfrag_PA_day_plaCat3	independent_pattern	Independent Pattern	0.76 [0.59;0.99]	0.0389573862602974	0.0375619590762916	Inverse	118	31753	95175	439	TRUE	sex + race + tdi + smoking + alcohol + all_cancer_fh + season + bmi + dm + acc
Melanoma	Melanoma	Physical Activity	Number of Activity-to-Inactivity Transitions During Waking Time (Plain)	FRAG_Nfrag_PA2IN_day_pla	Tertile	T3	FRAG_Nfrag_PA2IN_day_plaCat3	independent_pattern	Independent Pattern	0.76 [0.59;0.99]	0.0389573862602974	0.0375619590762916	Inverse	118	31753	95175	439	TRUE	sex + race + tdi + smoking + alcohol + all_cancer_fh + season + bmi + dm + acc
Melanoma	Melanoma	Physical Activity	Transition Probability Physical Activity to Inactivity During Waking Time (Weighted)	FRAG_TP_PA2IN_day_wei	Tertile	T3	FRAG_TP_PA2IN_day_weiCat3	independent_pattern	Independent Pattern	0.74 [0.55;0.99]	0.0397029885922388	0.0356432746169416	Inverse	133	31730	95175	439	TRUE	sex + race + tdi + smoking + alcohol + all_cancer_fh + season + bmi + dm + acc
Melanoma	Melanoma	Physical Activity	W0.5 of Inactivity Fragment Durations During Waking Time (Plain)	FRAG_W0.5_dur_IN_day_pla	Tertile	T3	FRAG_W0.5_dur_IN_day_plaCat3	independent_pattern	Independent Pattern	1.33 [1.01;1.74]	0.0410813719705339	0.0405470320751931	Positive	183	31726	95170	439	TRUE	sex + race + tdi + smoking + alcohol + all_cancer_fh + season + bmi + dm + acc
Melanoma	Melanoma	Physical Activity	Duration in 90-Min Inactivity Bouts (Plain)	dur_day_IN_bts_90_min_pla	Tertile	T3	dur_day_IN_bts_90_min_plaCat3	independent_pattern	Independent Pattern	1.33 [1.01;1.75]	0.0438848811780975	0.0395428693289613	Positive	175	31732	95175	439	TRUE	sex + race + tdi + smoking + alcohol + all_cancer_fh + season + bmi + dm + acc
Melanoma	Melanoma	Physical Activity	Mean MVPA Fragment Duration During Waking Time (Weighted)	FRAG_mean_dur_MVPA_day_wei	Tertile	T3	FRAG_mean_dur_MVPA_day_weiCat3	independent_pattern	Independent Pattern	1.32 [1.01;1.73]	0.044261195862222	0.0502916870032492	Positive	158	31706	95156	439	TRUE	sex + race + tdi + smoking + alcohol + all_cancer_fh + season + bmi + dm + acc
Melanoma	Melanoma	Physical Activity	Number of 1-5 Min MVPA Bouts (Weighted)	Nbouts_day_MVPA_bts_1_5_wei	Tertile	T3	Nbouts_day_MVPA_bts_1_5_weiCat3	independent_pattern	Independent Pattern	0.74 [0.55;0.99]	0.0448016468418406	0.0452023598442724	Inverse	116	31752	95175	439	TRUE	sex + race + tdi + smoking + alcohol + all_cancer_fh + season + bmi + dm + acc
Melanoma	Melanoma	Physical Activity	Unbouted Inactivity Duration (Weighted)	dur_day_IN_unbt_min_wei	Tertile	T3	dur_day_IN_unbt_min_weiCat3	independent_pattern	Independent Pattern	0.77 [0.60;0.99]	0.04545985667965	0.0443700976075359	Inverse	119	31734	95175	439	TRUE	sex + race + tdi + smoking + alcohol + all_cancer_fh + season + bmi + dm + acc
Melanoma	Melanoma	Sleep	Sleep Efficiency After Onset (Plain)	sleep_efficiency_after_onset_pla	Tertile	T3	sleep_efficiency_after_onset_plaCat3	independent_pattern	Independent Pattern	1.27 [1.00;1.61]	0.0457846080358299	0.041504579925234	Positive	159	31716	95175	439	TRUE	sex + race + tdi + smoking + alcohol + all_cancer_fh + season + bmi + dm + acc
Melanoma	Melanoma	Physical Activity	Number of 90-Min Inactivity Bouts (Plain)	Nbouts_day_IN_bts_90_pla	Tertile	T3	Nbouts_day_IN_bts_90_plaCat3	independent_pattern	Independent Pattern	1.33 [1.00;1.75]	0.0463572242281989	0.0627301643751832	Positive	169	31720	95175	439	TRUE	sex + race + tdi + smoking + alcohol + all_cancer_fh + season + bmi + dm + acc
Melanoma	Melanoma	Physical Activity	Number of Inactivity Fragments During Waking Time (Plain)	FRAG_Nfrag_IN_day_pla	Tertile	T3	FRAG_Nfrag_IN_day_plaCat3	independent_pattern	Independent Pattern	0.77 [0.60;1.00]	0.0470109753545949	0.0440297386221871	Inverse	120	31750	95175	439	TRUE	sex + race + tdi + smoking + alcohol + all_cancer_fh + season + bmi + dm + acc
Melanoma	Melanoma	Physical Activity	Number of Inactivity-to-Activity Transitions During Waking Time (Plain)	FRAG_Nfrag_IN2PA_day_pla	Tertile	T3	FRAG_Nfrag_IN2PA_day_plaCat3	independent_pattern	Independent Pattern	0.77 [0.60;1.00]	0.0470109753545949	0.0440297386221871	Inverse	120	31750	95175	439	TRUE	sex + race + tdi + smoking + alcohol + all_cancer_fh + season + bmi + dm + acc
Melanoma	Melanoma	Physical Activity	Number of PA Fragments per Minute IN PA During Waking Time (Weighted)	FRAG_NFragPM_PA_day_wei	Tertile	T3	FRAG_NFragPM_PA_day_weiCat3	independent_pattern	Independent Pattern	0.75 [0.56;1.00]	0.0484189288696273	0.0428516101034338	Inverse	133	31727	95175	439	TRUE	sex + race + tdi + smoking + alcohol + all_cancer_fh + season + bmi + dm + acc
Melanoma	Melanoma	Physical Activity	Transition Probability Physical Inactivity to LIPA During Waking Time (Plain)	FRAG_TP_IN2LIPA_day_pla	Tertile	T2	FRAG_TP_IN2LIPA_day_plaCat2	independent_pattern	Independent Pattern	0.79 [0.62;1.00]	0.0510051700337623	0.0603949876079423	Inverse	137	31716	95175	439	TRUE	sex + race + tdi + smoking + alcohol + all_cancer_fh + season + bmi + dm + acc
Melanoma	Melanoma	Physical Activity	Number of Activity Fragments During Waking Time (Weighted)	FRAG_Nfrag_PA_day_wei	Tertile	T3	FRAG_Nfrag_PA_day_weiCat3	independent_pattern	Independent Pattern	0.78 [0.60;1.00]	0.0519426191013038	0.0502429322754838	Inverse	119	31748	95175	439	TRUE	sex + race + tdi + smoking + alcohol + all_cancer_fh + season + bmi + dm + acc
Melanoma	Melanoma	Physical Activity	Number of Activity-to-Inactivity Transitions During Waking Time (Weighted)	FRAG_Nfrag_PA2IN_day_wei	Tertile	T3	FRAG_Nfrag_PA2IN_day_weiCat3	independent_pattern	Independent Pattern	0.78 [0.60;1.00]	0.0519426191013038	0.0502429322754838	Inverse	119	31748	95175	439	TRUE	sex + race + tdi + smoking + alcohol + all_cancer_fh + season + bmi + dm + acc
Melanoma	Melanoma	Circadian Rhythm	M5 Activity Level	M5VALUE	Tertile	T2	M5VALUECat2	independent_pattern	Independent Pattern	1.30 [1.00;1.70]	0.0525750486017223	0.0705149035531593	Positive	156	31714	95175	439	TRUE	sex + race + tdi + smoking + alcohol + all_cancer_fh + season + bmi + dm + acc
Melanoma	Melanoma	Circadian Rhythm	Autocorrelation Phi	phi	Tertile	T2	phiCat2	independent_pattern	Independent Pattern	1.27 [1.00;1.61]	0.0526530987996267	0.0845528516988446	Positive	158	31703	95175	439	TRUE	sex + race + tdi + smoking + alcohol + all_cancer_fh + season + bmi + dm + acc
Melanoma	Melanoma	Physical Activity	Mean Inactivity Fragment Duration During Waking Time (Weighted)	FRAG_mean_dur_IN_day_wei	Tertile	T2	FRAG_mean_dur_IN_day_weiCat2	independent_pattern	Independent Pattern	1.29 [1.00;1.66]	0.0538832266006653	0.144375558872048	Positive	159	31728	95175	439	TRUE	sex + race + tdi + smoking + alcohol + all_cancer_fh + season + bmi + dm + acc
Melanoma	Melanoma	Physical Activity	Standard Deviation of Inactivity Fragment Durations During Waking Time	FRAG_SD_dur_IN_day	Tertile	T3	FRAG_SD_dur_IN_dayCat3	independent_pattern	Independent Pattern	1.32 [1.00;1.75]	0.0540942702371875	0.0578331706582031	Positive	173	31712	95172	439	TRUE	sex + race + tdi + smoking + alcohol + all_cancer_fh + season + bmi + dm + acc
Melanoma	Melanoma	Physical Activity	Number of 5-10 Min MVPA Bouts (Weighted)	Nbouts_day_MVPA_bts_5_10_wei	Tertile	T3	Nbouts_day_MVPA_bts_5_10_weiCat3	independent_pattern	Independent Pattern	1.36 [0.99;1.87]	0.0550853314251059	0.0567740328687883	Positive	140	31741	95175	439	TRUE	sex + race + tdi + smoking + alcohol + all_cancer_fh + season + bmi + dm + acc
Melanoma	Melanoma	Circadian Rhythm	Relative Amplitude	RA	Tertile	T3	RACat3	independent_pattern	Independent Pattern	1.32 [0.99;1.75]	0.0553785086790742	0.137450136041937	Positive	157	31723	95175	439	TRUE	sex + race + tdi + smoking + alcohol + all_cancer_fh + season + bmi + dm + acc
Melanoma	Melanoma	Physical Activity	Gini Index of Inactivity Fragment Durations During Waking Time (Weighted)	FRAG_Gini_dur_IN_day_wei	Tertile	T2	FRAG_Gini_dur_IN_day_weiCat2	independent_pattern	Independent Pattern	1.26 [0.99;1.60]	0.055589280758566	0.154248202264391	Positive	158	31723	95170	439	TRUE	sex + race + tdi + smoking + alcohol + all_cancer_fh + season + bmi + dm + acc
Melanoma	Melanoma	Physical Activity	Transition Probability Physical Inactivity to LIPA During Waking Time (Plain)	FRAG_TP_IN2LIPA_day_pla	Tertile	T3	FRAG_TP_IN2LIPA_day_plaCat3	independent_pattern	Independent Pattern	0.77 [0.58;1.01]	0.0559428331573355	0.0603949876079423	Inverse	123	31735	95175	439	TRUE	sex + race + tdi + smoking + alcohol + all_cancer_fh + season + bmi + dm + acc
Melanoma	Melanoma	Physical Activity	Number of Inactivity Fragments During Waking Time (Weighted)	FRAG_Nfrag_IN_day_wei	Tertile	T3	FRAG_Nfrag_IN_day_weiCat3	independent_pattern	Independent Pattern	0.78 [0.61;1.01]	0.058478393319621	0.0570538988058346	Inverse	119	31747	95175	439	TRUE	sex + race + tdi + smoking + alcohol + all_cancer_fh + season + bmi + dm + acc
Melanoma	Melanoma	Physical Activity	Number of Inactivity-to-Activity Transitions During Waking Time (Weighted)	FRAG_Nfrag_IN2PA_day_wei	Tertile	T3	FRAG_Nfrag_IN2PA_day_weiCat3	independent_pattern	Independent Pattern	0.78 [0.61;1.01]	0.058478393319621	0.0570538988058346	Inverse	119	31747	95175	439	TRUE	sex + race + tdi + smoking + alcohol + all_cancer_fh + season + bmi + dm + acc
Melanoma	Melanoma	Physical Activity	Standard Deviation of Physical Activity Fragment Durations During Waking Time (Plain)	FRAG_SD_dur_PA_day_pla	Tertile	T2	FRAG_SD_dur_PA_day_plaCat2	independent_pattern	Independent Pattern	1.27 [0.99;1.63]	0.0594229488204552	0.0261498713408818	Positive	152	31716	95170	439	TRUE	sex + race + tdi + smoking + alcohol + all_cancer_fh + season + bmi + dm + acc
Melanoma	Melanoma	Circadian Rhythm	M5 Activity Level	M5VALUE	Tertile	T3	M5VALUECat3	independent_pattern	Independent Pattern	1.45 [0.99;2.12]	0.059640174460638	0.0705149035531593	Positive	142	31736	95175	439	TRUE	sex + race + tdi + smoking + alcohol + all_cancer_fh + season + bmi + dm + acc
Melanoma	Melanoma	Physical Activity	Unbouted Inactivity Acceleration (Plain)	ACC_day_IN_unbt_mg_pla	Tertile	T2	ACC_day_IN_unbt_mg_plaCat2	independent_pattern	Independent Pattern	1.25 [0.99;1.58]	0.0607107775451889	0.531562799569348	Positive	163	31716	95170	439	TRUE	sex + race + tdi + smoking + alcohol + all_cancer_fh + season + bmi + dm + acc
Melanoma	Melanoma	Physical Activity	Unbouted Inactivity Duration (Plain)	dur_day_IN_unbt_min_pla	Tertile	T3	dur_day_IN_unbt_min_plaCat3	independent_pattern	Independent Pattern	0.78 [0.61;1.01]	0.0632437653499303	0.0615317172698093	Inverse	121	31735	95175	439	TRUE	sex + race + tdi + smoking + alcohol + all_cancer_fh + season + bmi + dm + acc
Melanoma	Melanoma	Physical Activity	Number of 1-5 Min MVPA Bouts (Plain)	Nbouts_day_MVPA_bts_1_5_pla	Tertile	T3	Nbouts_day_MVPA_bts_1_5_plaCat3	independent_pattern	Independent Pattern	0.76 [0.56;1.02]	0.0635533976174198	0.0643022579539428	Inverse	117	31753	95175	439	TRUE	sex + race + tdi + smoking + alcohol + all_cancer_fh + season + bmi + dm + acc
Melanoma	Melanoma	Physical Activity	Duration in 10-Min MVPA Bouts (Weighted)	dur_day_MVPA_bts_10_min_wei	Tertile	T2	dur_day_MVPA_bts_10_min_weiCat2	independent_pattern	Independent Pattern	1.27 [0.99;1.63]	0.0635816686143791	0.0484487688994148	Positive	156	31722	95175	439	TRUE	sex + race + tdi + smoking + alcohol + all_cancer_fh + season + bmi + dm + acc
Melanoma	Melanoma	Physical Activity	Number of 10-Min MVPA Bouts (Plain)	Nbouts_day_MVPA_bts_10_pla	Tertile	T2	Nbouts_day_MVPA_bts_10_plaCat2	independent_pattern	Independent Pattern	1.26 [0.98;1.61]	0.0677177990848544	0.2860495157297	Positive	163	31730	95175	439	TRUE	sex + race + tdi + smoking + alcohol + all_cancer_fh + season + bmi + dm + acc
Melanoma	Melanoma	Physical Activity	x0.5 of Activity Fragment Durations During Waking Time	FRAG_x0.5_dur_PA_day	Tertile	T3	FRAG_x0.5_dur_PA_dayCat3	independent_pattern	Independent Pattern	1.28 [0.98;1.66]	0.0691126540479197	0.0747998177266977	Positive	156	31697	95172	439	TRUE	sex + race + tdi + smoking + alcohol + all_cancer_fh + season + bmi + dm + acc
Melanoma	Melanoma	Physical Activity	Power-Law Alpha of Activity Fragment Durations During Waking Time	FRAG_alpha_dur_PA_day	Tertile	T3	FRAG_alpha_dur_PA_dayCat3	independent_pattern	Independent Pattern	0.78 [0.60;1.02]	0.0692376340736497	0.0667818883455738	Inverse	132	31736	95172	439	TRUE	sex + race + tdi + smoking + alcohol + all_cancer_fh + season + bmi + dm + acc
Melanoma	Melanoma	Physical Activity	Standard Deviation of Physical Activity Fragment Durations During Waking Time (Weighted)	FRAG_SD_dur_PA_day_wei	Tertile	T3	FRAG_SD_dur_PA_day_weiCat3	independent_pattern	Independent Pattern	1.30 [0.97;1.75]	0.0754852461765223	0.0839477905562068	Positive	153	31718	95170	439	TRUE	sex + race + tdi + smoking + alcohol + all_cancer_fh + season + bmi + dm + acc
Melanoma	Melanoma	Physical Activity	Transition Probability Physical Inactivity to Activity During Sleep Period	FRAG_TP_IN2PA_spt	Tertile	T3	FRAG_TP_IN2PA_sptCat3	independent_pattern	Independent Pattern	0.81 [0.64;1.02]	0.0767196729151927	0.0921651396583936	Inverse	135	31739	95175	439	TRUE	sex + race + tdi + smoking + alcohol + all_cancer_fh + season + bmi + dm + acc
Melanoma	Melanoma	Physical Activity	Mean Activity Fragment Duration During Waking Time (Weighted)	FRAG_mean_dur_PA_day_wei	Tertile	T2	FRAG_mean_dur_PA_day_weiCat2	independent_pattern	Independent Pattern	1.25 [0.97;1.60]	0.0794211173644876	0.00504600665230464	Positive	148	31737	95175	439	TRUE	sex + race + tdi + smoking + alcohol + all_cancer_fh + season + bmi + dm + acc
Melanoma	Melanoma	Physical Activity	Number of 10-Min MVPA Bouts (Weighted)	Nbouts_day_MVPA_bts_10_wei	Tertile	T2	Nbouts_day_MVPA_bts_10_weiCat2	independent_pattern	Independent Pattern	1.25 [0.97;1.60]	0.0815041053496153	0.165174225051507	Positive	160	31733	95175	439	TRUE	sex + race + tdi + smoking + alcohol + all_cancer_fh + season + bmi + dm + acc
Melanoma	Melanoma	Physical Activity	Transition Probability Physical Inactivity to LIPA During Waking Time	FRAG_TP_IN2LIPA_day	Tertile	T2	FRAG_TP_IN2LIPA_dayCat2	independent_pattern	Independent Pattern	0.81 [0.64;1.03]	0.0828540249659012	0.291967191679122	Inverse	135	31712	95175	439	TRUE	sex + race + tdi + smoking + alcohol + all_cancer_fh + season + bmi + dm + acc
Melanoma	Melanoma	Physical Activity	Mean Inactivity Fragment Duration During Waking Time (Weighted)	FRAG_mean_dur_IN_day_wei	Tertile	T3	FRAG_mean_dur_IN_day_weiCat3	independent_pattern	Independent Pattern	1.30 [0.97;1.74]	0.083347090636702	0.144375558872048	Positive	166	31715	95175	439	TRUE	sex + race + tdi + smoking + alcohol + all_cancer_fh + season + bmi + dm + acc
Melanoma	Melanoma	Physical Activity	Acceleration in 5-10 Min MVPA Bouts (Weighted)	ACC_day_MVPA_bts_5_10_mg_wei	Tertile	T2	ACC_day_MVPA_bts_5_10_mg_weiCat2	independent_pattern	Independent Pattern	1.23 [0.97;1.55]	0.0834124559571756	0.76842644570284	Positive	165	31557	94668	438	TRUE	sex + race + tdi + smoking + alcohol + all_cancer_fh + season + bmi + dm + acc
Melanoma	Melanoma	Physical Activity	x0.5 of Activity Fragment Durations During Waking Time (Plain)	FRAG_x0.5_dur_PA_day_pla	Tertile	T2	FRAG_x0.5_dur_PA_day_plaCat2	independent_pattern	Independent Pattern	1.24 [0.97;1.59]	0.0839561936676113	0.00172647731028894	Positive	146	31741	95170	439	TRUE	sex + race + tdi + smoking + alcohol + all_cancer_fh + season + bmi + dm + acc
Melanoma	Melanoma	Circadian Rhythm	M5 Start Time	M5TIME_num	Tertile	T3	M5TIME_numCat3	independent_pattern	Independent Pattern	0.81 [0.64;1.03]	0.0840867301523016	0.0820035365597561	Inverse	125	31749	95175	439	TRUE	sex + race + tdi + smoking + alcohol + all_cancer_fh + season + bmi + dm + acc
Melanoma	Melanoma	Physical Activity	Acceleration in 1-5 Min MVPA Bouts (Weighted)	ACC_day_MVPA_bts_1_5_mg_wei	Tertile	T3	ACC_day_MVPA_bts_1_5_mg_weiCat3	independent_pattern	Independent Pattern	0.81 [0.64;1.03]	0.0873061873834273	0.0956167674804402	Inverse	134	31730	95153	439	TRUE	sex + race + tdi + smoking + alcohol + all_cancer_fh + season + bmi + dm + acc
Melanoma	Melanoma	Physical Activity	Duration in 20-30 Min Inactivity Bouts (Plain)	dur_day_IN_bts_20_30_min_pla	Tertile	T2	dur_day_IN_bts_20_30_min_plaCat2	independent_pattern	Independent Pattern	0.82 [0.65;1.03]	0.088026217419123	0.113052415552957	Inverse	136	31730	95175	439	TRUE	sex + race + tdi + smoking + alcohol + all_cancer_fh + season + bmi + dm + acc
Melanoma	Melanoma	Physical Activity	Mean Inactivity Fragment Duration During Waking Time (Plain)	FRAG_mean_dur_IN_day_pla	Tertile	T3	FRAG_mean_dur_IN_day_plaCat3	independent_pattern	Independent Pattern	1.29 [0.96;1.72]	0.0907763518197107	0.12035313918498	Positive	169	31717	95175	439	TRUE	sex + race + tdi + smoking + alcohol + all_cancer_fh + season + bmi + dm + acc
Melanoma	Melanoma	Circadian Rhythm	Cosinor Acrophase	cosinor_acrophase	Tertile	T3	cosinor_acrophaseCat3	independent_pattern	Independent Pattern	0.81 [0.63;1.04]	0.0928055130474211	0.0940938370174785	Inverse	124	31744	95175	439	TRUE	sex + race + tdi + smoking + alcohol + all_cancer_fh + season + bmi + dm + acc
Melanoma	Melanoma	Physical Activity	Number of Inactivity Fragments During Waking Time (Plain)	FRAG_Nfrag_IN_day_pla	Tertile	T2	FRAG_Nfrag_IN_day_plaCat2	independent_pattern	Independent Pattern	0.82 [0.65;1.03]	0.0938539085482531	0.0440297386221871	Inverse	140	31713	95175	439	TRUE	sex + race + tdi + smoking + alcohol + all_cancer_fh + season + bmi + dm + acc
Melanoma	Melanoma	Physical Activity	Number of Inactivity-to-Activity Transitions During Waking Time (Plain)	FRAG_Nfrag_IN2PA_day_pla	Tertile	T2	FRAG_Nfrag_IN2PA_day_plaCat2	independent_pattern	Independent Pattern	0.82 [0.65;1.03]	0.0938539085482531	0.0440297386221871	Inverse	140	31713	95175	439	TRUE	sex + race + tdi + smoking + alcohol + all_cancer_fh + season + bmi + dm + acc
Melanoma	Melanoma	Circadian Rhythm	Autocorrelation Phi	phi	Tertile	T3	phiCat3	independent_pattern	Independent Pattern	1.25 [0.96;1.63]	0.0941802854499512	0.0845528516988446	Positive	148	31739	95175	439	TRUE	sex + race + tdi + smoking + alcohol + all_cancer_fh + season + bmi + dm + acc
Melanoma	Melanoma	Physical Activity	Transition Probability Physical Inactivity to Activity During Waking Time (Weighted)	FRAG_TP_IN2PA_day_wei	Tertile	T2	FRAG_TP_IN2PA_day_weiCat2	independent_pattern	Independent Pattern	0.82 [0.64;1.04]	0.0950897318160918	0.110557341062952	Inverse	139	31728	95175	439	TRUE	sex + race + tdi + smoking + alcohol + all_cancer_fh + season + bmi + dm + acc
Melanoma	Melanoma	Physical Activity	Number of 5-10 Min MVPA Bouts (Plain)	Nbouts_day_MVPA_bts_5_10_pla	Tertile	T3	Nbouts_day_MVPA_bts_5_10_plaCat3	independent_pattern	Independent Pattern	1.31 [0.95;1.80]	0.0961868482733147	0.0996411381764239	Positive	138	31739	95175	439	TRUE	sex + race + tdi + smoking + alcohol + all_cancer_fh + season + bmi + dm + acc
Melanoma	Melanoma	Physical Activity	Acceleration in 1-5 Min MVPA Bouts (Plain)	ACC_day_MVPA_bts_1_5_mg_pla	Tertile	T3	ACC_day_MVPA_bts_1_5_mg_plaCat3	independent_pattern	Independent Pattern	0.81 [0.64;1.04]	0.0967838469345491	0.0953498480982296	Inverse	130	31726	95153	439	TRUE	sex + race + tdi + smoking + alcohol + all_cancer_fh + season + bmi + dm + acc
Melanoma	Melanoma	Physical Activity	Duration in 60-90 Min Inactivity Bouts (Plain)	dur_day_IN_bts_60_90_min_pla	Tertile	T2	dur_day_IN_bts_60_90_min_plaCat2	independent_pattern	Independent Pattern	0.81 [0.64;1.04]	0.0969834751400298	0.951230822193627	Inverse	130	31717	95175	439	TRUE	sex + race + tdi + smoking + alcohol + all_cancer_fh + season + bmi + dm + acc
Melanoma	Melanoma	Physical Activity	W0.5 of Activity Fragment Durations During Waking Time	FRAG_W0.5_dur_PA_day	Tertile	T3	FRAG_W0.5_dur_PA_dayCat3	independent_pattern	Independent Pattern	1.25 [0.96;1.63]	0.0976110642925306	0.111131808543909	Positive	156	31713	95172	439	TRUE	sex + race + tdi + smoking + alcohol + all_cancer_fh + season + bmi + dm + acc
Melanoma	Melanoma	Physical Activity	Number of 60-90 Min Inactivity Bouts (Weighted)	Nbouts_day_IN_bts_60_90_wei	Tertile	T2	Nbouts_day_IN_bts_60_90_weiCat2	independent_pattern	Independent Pattern	0.82 [0.64;1.04]	0.098776064799165	0.830333642486169	Inverse	131	31723	95175	439	TRUE	sex + race + tdi + smoking + alcohol + all_cancer_fh + season + bmi + dm + acc
Melanoma	Melanoma	Physical Activity	Unbouted Inactivity Duration (Plain)	dur_day_IN_unbt_min_pla	Tertile	T2	dur_day_IN_unbt_min_plaCat2	independent_pattern	Independent Pattern	0.83 [0.66;1.04]	0.102333059942288	0.0615317172698093	Inverse	140	31719	95175	439	TRUE	sex + race + tdi + smoking + alcohol + all_cancer_fh + season + bmi + dm + acc
Melanoma	Melanoma	Physical Activity	Number of 90-Min Inactivity Bouts (Plain)	Nbouts_day_IN_bts_90_pla	Tertile	T2	Nbouts_day_IN_bts_90_plaCat2	independent_pattern	Independent Pattern	1.23 [0.96;1.58]	0.103513100800165	0.0627301643751832	Positive	153	31718	95175	439	TRUE	sex + race + tdi + smoking + alcohol + all_cancer_fh + season + bmi + dm + acc
Melanoma	Melanoma	Physical Activity	Transition Probability Physical Inactivity to Activity During Waking Time (Weighted)	FRAG_TP_IN2PA_day_wei	Tertile	T3	FRAG_TP_IN2PA_day_weiCat3	independent_pattern	Independent Pattern	0.79 [0.59;1.05]	0.103782788651713	0.110557341062952	Inverse	123	31732	95175	439	TRUE	sex + race + tdi + smoking + alcohol + all_cancer_fh + season + bmi + dm + acc
Melanoma	Melanoma	Physical Activity	Gini Index of Inactivity Fragment Durations During Waking Time (Plain)	FRAG_Gini_dur_IN_day_pla	Tertile	T3	FRAG_Gini_dur_IN_day_plaCat3	independent_pattern	Independent Pattern	1.22 [0.96;1.56]	0.103983410750666	0.1248695246025	Positive	157	31714	95170	439	TRUE	sex + race + tdi + smoking + alcohol + all_cancer_fh + season + bmi + dm + acc
Melanoma	Melanoma	Circadian Rhythm	Intradaily Variability	IV	Tertile	T3	IVCat3	independent_pattern	Independent Pattern	0.81 [0.62;1.05]	0.105534899693148	0.0961351554909044	Inverse	134	31731	95175	439	TRUE	sex + race + tdi + smoking + alcohol + all_cancer_fh + season + bmi + dm + acc
Melanoma	Melanoma	Step Count	Peak 30-Minute Cadence	mean_peak_30min_cadence	Tertile	T3	mean_peak_30min_cadenceCat3	independent_pattern	Independent Pattern	1.22 [0.96;1.57]	0.10755562591694	0.113098862126574	Positive	153	31742	95175	439	TRUE	sex + race + tdi + smoking + alcohol + all_cancer_fh + season + bmi + dm + acc
Melanoma	Melanoma	Circadian Rhythm	L5 Activity Level	L5VALUE	Tertile	T3	L5VALUECat3	independent_pattern	Independent Pattern	0.82 [0.64;1.05]	0.108141551443913	0.0634633221802289	Inverse	123	31759	95175	439	TRUE	sex + race + tdi + smoking + alcohol + all_cancer_fh + season + bmi + dm + acc
Melanoma	Melanoma	Sleep	Transition Probability Wake to Sleep During Sleep Period	FRAG_TP_wake2sleep_spt	Tertile	T3	FRAG_TP_wake2sleep_sptCat3	independent_pattern	Independent Pattern	1.21 [0.96;1.52]	0.111443285530365	0.110259780035636	Positive	154	31711	95175	439	TRUE	sex + race + tdi + smoking + alcohol + all_cancer_fh + season + bmi + dm + acc
Melanoma	Melanoma	Physical Activity	Transition Probability Physical Inactivity to LIPA During Waking Time (Weighted)	FRAG_TP_IN2LIPA_day_wei	Tertile	T3	FRAG_TP_IN2LIPA_day_weiCat3	independent_pattern	Independent Pattern	0.80 [0.61;1.05]	0.111592026631997	0.11662369476561	Inverse	123	31730	95175	439	TRUE	sex + race + tdi + smoking + alcohol + all_cancer_fh + season + bmi + dm + acc
Melanoma	Melanoma	Physical Activity	Mean LIPA Fragment Duration During Waking Time (Plain)	FRAG_mean_dur_LIPA_day_pla	Tertile	T3	FRAG_mean_dur_LIPA_day_plaCat3	independent_pattern	Independent Pattern	1.22 [0.95;1.57]	0.111645627717267	0.126503697528844	Positive	162	31694	95174	439	TRUE	sex + race + tdi + smoking + alcohol + all_cancer_fh + season + bmi + dm + acc
Melanoma	Melanoma	Physical Activity	Transition Probability Physical Inactivity to Activity During Waking Time (Plain)	FRAG_TP_IN2PA_day_pla	Tertile	T2	FRAG_TP_IN2PA_day_plaCat2	independent_pattern	Independent Pattern	0.82 [0.65;1.05]	0.111887041911156	0.153481427182923	Inverse	139	31730	95175	439	TRUE	sex + race + tdi + smoking + alcohol + all_cancer_fh + season + bmi + dm + acc
Melanoma	Melanoma	Physical Activity	Duration in 1-5 Min MVPA Bouts (Plain)	dur_day_MVPA_bts_1_5_min_pla	Tertile	T3	dur_day_MVPA_bts_1_5_min_plaCat3	independent_pattern	Independent Pattern	0.78 [0.58;1.06]	0.112304209593601	0.113321467859245	Inverse	117	31754	95175	439	TRUE	sex + race + tdi + smoking + alcohol + all_cancer_fh + season + bmi + dm + acc
Melanoma	Melanoma	Physical Activity	Number of LIPA Fragments During Waking Time (Weighted)	FRAG_Nfrag_LIPA_day_wei	Tertile	T3	FRAG_Nfrag_LIPA_day_weiCat3	independent_pattern	Independent Pattern	0.79 [0.59;1.06]	0.114164934671674	0.117737562559976	Inverse	116	31735	95175	439	TRUE	sex + race + tdi + smoking + alcohol + all_cancer_fh + season + bmi + dm + acc
Melanoma	Melanoma	Physical Activity	Duration in 20-30 Min Inactivity Bouts (Plain)	dur_day_IN_bts_20_30_min_pla	Tertile	T3	dur_day_IN_bts_20_30_min_plaCat3	independent_pattern	Independent Pattern	0.83 [0.66;1.05]	0.115842415254151	0.113052415552957	Inverse	135	31727	95175	439	TRUE	sex + race + tdi + smoking + alcohol + all_cancer_fh + season + bmi + dm + acc
Melanoma	Melanoma	Physical Activity	Gini Index of Activity Fragment Durations During Waking Time (Weighted)	FRAG_Gini_dur_PA_day_wei	Tertile	T3	FRAG_Gini_dur_PA_day_weiCat3	independent_pattern	Independent Pattern	1.26 [0.94;1.67]	0.118477482397064	0.121668150664312	Positive	154	31730	95170	439	TRUE	sex + race + tdi + smoking + alcohol + all_cancer_fh + season + bmi + dm + acc
Melanoma	Melanoma	Physical Activity	Number of IN Fragments per Minute IN IN During Waking Time (Weighted)	FRAG_NFragPM_IN_day_wei	Tertile	T3	FRAG_NFragPM_IN_day_weiCat3	independent_pattern	Independent Pattern	0.79 [0.59;1.06]	0.119024711494095	0.121093408071519	Inverse	120	31732	95175	439	TRUE	sex + race + tdi + smoking + alcohol + all_cancer_fh + season + bmi + dm + acc
Melanoma	Melanoma	Sleep	Sleep Efficiency After Onset (Plain)	sleep_efficiency_after_onset_pla	Tertile	T2	sleep_efficiency_after_onset_plaCat2	independent_pattern	Independent Pattern	1.20 [0.95;1.52]	0.124594968073071	0.041504579925234	Positive	151	31722	95175	439	TRUE	sex + race + tdi + smoking + alcohol + all_cancer_fh + season + bmi + dm + acc
Melanoma	Melanoma	Physical Activity	Unbouted Inactivity Duration (Weighted)	dur_day_IN_unbt_min_wei	Tertile	T2	dur_day_IN_unbt_min_weiCat2	independent_pattern	Independent Pattern	0.84 [0.67;1.05]	0.128492370309492	0.0443700976075359	Inverse	142	31716	95175	439	TRUE	sex + race + tdi + smoking + alcohol + all_cancer_fh + season + bmi + dm + acc
Melanoma	Melanoma	Physical Activity	Transition Probability Physical Inactivity to Activity During Sleep Period	FRAG_TP_IN2PA_spt	Tertile	T2	FRAG_TP_IN2PA_sptCat2	independent_pattern	Independent Pattern	0.84 [0.67;1.05]	0.131215948595601	0.0921651396583936	Inverse	139	31711	95175	439	TRUE	sex + race + tdi + smoking + alcohol + all_cancer_fh + season + bmi + dm + acc
Melanoma	Melanoma	Physical Activity	Acceleration in 10-20 Min Inactivity Bouts (Weighted)	ACC_day_IN_bts_10_20_mg_wei	Tertile	T2	ACC_day_IN_bts_10_20_mg_weiCat2	independent_pattern	Independent Pattern	0.84 [0.66;1.05]	0.131441966449801	0.674061091158	Inverse	131	31719	95168	439	TRUE	sex + race + tdi + smoking + alcohol + all_cancer_fh + season + bmi + dm + acc
Melanoma	Melanoma	Physical Activity	Number of 10-Min MVPA Bouts (Weighted)	Nbouts_day_MVPA_bts_10_wei	Tertile	T3	Nbouts_day_MVPA_bts_10_weiCat3	independent_pattern	Independent Pattern	1.28 [0.93;1.78]	0.135118787366147	0.165174225051507	Positive	140	31734	95175	439	TRUE	sex + race + tdi + smoking + alcohol + all_cancer_fh + season + bmi + dm + acc
Melanoma	Melanoma	Physical Activity	Gini Index of Activity Fragment Durations During Waking Time (Plain)	FRAG_Gini_dur_PA_day_pla	Tertile	T3	FRAG_Gini_dur_PA_day_plaCat3	independent_pattern	Independent Pattern	1.24 [0.93;1.66]	0.136418531509661	0.139043162727136	Positive	152	31726	95170	439	TRUE	sex + race + tdi + smoking + alcohol + all_cancer_fh + season + bmi + dm + acc
Melanoma	Melanoma	Physical Activity	Gini Index of Inactivity Fragment Durations During Waking Time (Weighted)	FRAG_Gini_dur_IN_day_wei	Tertile	T3	FRAG_Gini_dur_IN_day_weiCat3	independent_pattern	Independent Pattern	1.20 [0.94;1.52]	0.138369049478259	0.154248202264391	Positive	159	31721	95170	439	TRUE	sex + race + tdi + smoking + alcohol + all_cancer_fh + season + bmi + dm + acc
Melanoma	Melanoma	Physical Activity	Standard Deviation of Physical Activity Fragment Durations During Waking Time	FRAG_SD_dur_PA_day	Tertile	T2	FRAG_SD_dur_PA_dayCat2	independent_pattern	Independent Pattern	1.21 [0.94;1.55]	0.140255219445124	0.00815791629907504	Positive	145	31727	95172	439	TRUE	sex + race + tdi + smoking + alcohol + all_cancer_fh + season + bmi + dm + acc
Melanoma	Melanoma	Physical Activity	Mean MVPA Fragment Duration During Waking Time	FRAG_mean_dur_MVPA_day	Tertile	T2	FRAG_mean_dur_MVPA_dayCat2	independent_pattern	Independent Pattern	1.20 [0.94;1.54]	0.141693938469086	0.0409543192733446	Positive	149	31738	95156	439	TRUE	sex + race + tdi + smoking + alcohol + all_cancer_fh + season + bmi + dm + acc
Melanoma	Melanoma	Physical Activity	Transition Probability Physical Inactivity to Activity During Waking Time (Plain)	FRAG_TP_IN2PA_day_pla	Tertile	T3	FRAG_TP_IN2PA_day_plaCat3	independent_pattern	Independent Pattern	0.81 [0.60;1.08]	0.144300951598735	0.153481427182923	Inverse	124	31730	95175	439	TRUE	sex + race + tdi + smoking + alcohol + all_cancer_fh + season + bmi + dm + acc
Melanoma	Melanoma	Physical Activity	Acceleration in 1-5 Min MVPA Bouts (Weighted)	ACC_day_MVPA_bts_1_5_mg_wei	Tertile	T2	ACC_day_MVPA_bts_1_5_mg_weiCat2	independent_pattern	Independent Pattern	0.84 [0.67;1.06]	0.145402961334191	0.0956167674804402	Inverse	138	31716	95153	439	TRUE	sex + race + tdi + smoking + alcohol + all_cancer_fh + season + bmi + dm + acc
Melanoma	Melanoma	Physical Activity	Number of Activity Fragments During Waking Time (Plain)	FRAG_Nfrag_PA_day_pla	Tertile	T2	FRAG_Nfrag_PA_day_plaCat2	independent_pattern	Independent Pattern	0.85 [0.67;1.06]	0.14742124879822	0.0375619590762916	Inverse	143	31709	95175	439	TRUE	sex + race + tdi + smoking + alcohol + all_cancer_fh + season + bmi + dm + acc
Melanoma	Melanoma	Physical Activity	Number of Activity-to-Inactivity Transitions During Waking Time (Plain)	FRAG_Nfrag_PA2IN_day_pla	Tertile	T2	FRAG_Nfrag_PA2IN_day_plaCat2	independent_pattern	Independent Pattern	0.85 [0.67;1.06]	0.14742124879822	0.0375619590762916	Inverse	143	31709	95175	439	TRUE	sex + race + tdi + smoking + alcohol + all_cancer_fh + season + bmi + dm + acc
Melanoma	Melanoma	Physical Activity	Mean MVPA Fragment Duration During Waking Time (Weighted)	FRAG_mean_dur_MVPA_day_wei	Tertile	T2	FRAG_mean_dur_MVPA_day_weiCat2	independent_pattern	Independent Pattern	1.20 [0.94;1.53]	0.150325276146047	0.0502916870032492	Positive	149	31733	95156	439	TRUE	sex + race + tdi + smoking + alcohol + all_cancer_fh + season + bmi + dm + acc
Melanoma	Melanoma	Physical Activity	Duration in 30-60 Min Inactivity Bouts (Weighted)	dur_day_IN_bts_30_60_min_wei	Tertile	T2	dur_day_IN_bts_30_60_min_weiCat2	independent_pattern	Independent Pattern	0.84 [0.67;1.06]	0.151248411349945	0.209789657676919	Inverse	139	31725	95175	439	TRUE	sex + race + tdi + smoking + alcohol + all_cancer_fh + season + bmi + dm + acc
Melanoma	Melanoma	Physical Activity	Mean Inactivity Fragment Duration During Waking Time (Plain)	FRAG_mean_dur_IN_day_pla	Tertile	T2	FRAG_mean_dur_IN_day_plaCat2	independent_pattern	Independent Pattern	1.21 [0.93;1.56]	0.151968487362411	0.12035313918498	Positive	153	31723	95175	439	TRUE	sex + race + tdi + smoking + alcohol + all_cancer_fh + season + bmi + dm + acc
Melanoma	Melanoma	Physical Activity	x0.5 of Inactivity Fragment Durations During Waking Time (Plain)	FRAG_x0.5_dur_IN_day_pla	Tertile	T2	FRAG_x0.5_dur_IN_day_plaCat2	independent_pattern	Independent Pattern	1.20 [0.93;1.54]	0.155233770197749	0.813065357552171	Positive	162	31705	95170	439	TRUE	sex + race + tdi + smoking + alcohol + all_cancer_fh + season + bmi + dm + acc
Melanoma	Melanoma	Physical Activity	x0.5 of Inactivity Fragment Durations During Waking Time (Weighted)	FRAG_x0.5_dur_IN_day_wei	Tertile	T2	FRAG_x0.5_dur_IN_day_weiCat2	independent_pattern	Independent Pattern	1.20 [0.93;1.54]	0.156635943549079	0.817376037487163	Positive	162	31711	95170	439	TRUE	sex + race + tdi + smoking + alcohol + all_cancer_fh + season + bmi + dm + acc
Melanoma	Melanoma	Physical Activity	Duration in 60-90 Min Inactivity Bouts (Weighted)	dur_day_IN_bts_60_90_min_wei	Tertile	T2	dur_day_IN_bts_60_90_min_weiCat2	independent_pattern	Independent Pattern	0.84 [0.66;1.07]	0.162712509698338	0.938992539812112	Inverse	132	31719	95175	439	TRUE	sex + race + tdi + smoking + alcohol + all_cancer_fh + season + bmi + dm + acc
Melanoma	Melanoma	Physical Activity	x0.5 of Activity Fragment Durations During Waking Time	FRAG_x0.5_dur_PA_day	Tertile	T2	FRAG_x0.5_dur_PA_dayCat2	independent_pattern	Independent Pattern	1.19 [0.93;1.51]	0.163137050754001	0.0747998177266977	Positive	151	31738	95172	439	TRUE	sex + race + tdi + smoking + alcohol + all_cancer_fh + season + bmi + dm + acc
Melanoma	Melanoma	Physical Activity	Number of Activity Fragments During Waking Time (Weighted)	FRAG_Nfrag_PA_day_wei	Tertile	T2	FRAG_Nfrag_PA_day_weiCat2	independent_pattern	Independent Pattern	0.85 [0.68;1.07]	0.164262787925385	0.0502429322754838	Inverse	143	31718	95175	439	TRUE	sex + race + tdi + smoking + alcohol + all_cancer_fh + season + bmi + dm + acc
Melanoma	Melanoma	Physical Activity	Number of Activity-to-Inactivity Transitions During Waking Time (Weighted)	FRAG_Nfrag_PA2IN_day_wei	Tertile	T2	FRAG_Nfrag_PA2IN_day_weiCat2	independent_pattern	Independent Pattern	0.85 [0.68;1.07]	0.164262787925385	0.0502429322754838	Inverse	143	31718	95175	439	TRUE	sex + race + tdi + smoking + alcohol + all_cancer_fh + season + bmi + dm + acc
Melanoma	Melanoma	Physical Activity	Duration in 10-Min LIPA Bouts (Plain)	dur_day_LIG_bts_10_min_pla	Tertile	T2	dur_day_LIG_bts_10_min_plaCat2	independent_pattern	Independent Pattern	1.18 [0.93;1.48]	0.166788986835194	0.926046008365007	Positive	162	31712	95175	439	TRUE	sex + race + tdi + smoking + alcohol + all_cancer_fh + season + bmi + dm + acc
Melanoma	Melanoma	Physical Activity	Power-Law Alpha of Activity Fragment Durations During Waking Time (Plain)	FRAG_alpha_dur_PA_day_pla	Tertile	T2	FRAG_alpha_dur_PA_day_plaCat2	independent_pattern	Independent Pattern	0.85 [0.67;1.07]	0.16785681098587	0.0282540844103793	Inverse	144	31731	95170	439	TRUE	sex + race + tdi + smoking + alcohol + all_cancer_fh + season + bmi + dm + acc
Melanoma	Melanoma	Physical Activity	Number of 5-10 Min MVPA Bouts (Weighted)	Nbouts_day_MVPA_bts_5_10_wei	Tertile	T2	Nbouts_day_MVPA_bts_5_10_weiCat2	independent_pattern	Independent Pattern	1.19 [0.93;1.53]	0.169013520868531	0.0567740328687883	Positive	151	31729	95175	439	TRUE	sex + race + tdi + smoking + alcohol + all_cancer_fh + season + bmi + dm + acc
Melanoma	Melanoma	Physical Activity	Number of IN Fragments per Minute IN IN During Waking Time (Plain)	FRAG_NFragPM_IN_day_pla	Tertile	T3	FRAG_NFragPM_IN_day_plaCat3	independent_pattern	Independent Pattern	0.82 [0.61;1.09]	0.169595904882902	0.1767877041334	Inverse	123	31730	95175	439	TRUE	sex + race + tdi + smoking + alcohol + all_cancer_fh + season + bmi + dm + acc
Melanoma	Melanoma	Physical Activity	Transition Probability Physical Inactivity to LIPA During Waking Time (Weighted)	FRAG_TP_IN2LIPA_day_wei	Tertile	T2	FRAG_TP_IN2LIPA_day_weiCat2	independent_pattern	Independent Pattern	0.85 [0.67;1.07]	0.172234832600918	0.11662369476561	Inverse	142	31721	95175	439	TRUE	sex + race + tdi + smoking + alcohol + all_cancer_fh + season + bmi + dm + acc
Melanoma	Melanoma	Physical Activity	Mean MVPA Fragment Duration During Waking Time (Plain)	FRAG_mean_dur_MVPA_day_pla	Tertile	T2	FRAG_mean_dur_MVPA_day_plaCat2	independent_pattern	Independent Pattern	1.19 [0.93;1.52]	0.172886574688636	0.0329595726885897	Positive	147	31734	95156	439	TRUE	sex + race + tdi + smoking + alcohol + all_cancer_fh + season + bmi + dm + acc
Melanoma	Melanoma	Physical Activity	Acceleration in 30-60 Min Inactivity Bouts (Weighted)	ACC_day_IN_bts_30_60_mg_wei	Tertile	T2	ACC_day_IN_bts_30_60_mg_weiCat2	independent_pattern	Independent Pattern	1.17 [0.93;1.46]	0.173443009691474	0.920360125291612	Positive	163	31733	95160	439	TRUE	sex + race + tdi + smoking + alcohol + all_cancer_fh + season + bmi + dm + acc
Melanoma	Melanoma	Physical Activity	Number of 20-30 Min Inactivity Bouts (Plain)	Nbouts_day_IN_bts_20_30_pla	Tertile	T2	Nbouts_day_IN_bts_20_30_plaCat2	independent_pattern	Independent Pattern	0.86 [0.68;1.07]	0.173585819487172	0.0377369277183433	Inverse	143	31732	95175	439	TRUE	sex + race + tdi + smoking + alcohol + all_cancer_fh + season + bmi + dm + acc
Melanoma	Melanoma	Physical Activity	Duration in 20-30 Min Inactivity Bouts (Weighted)	dur_day_IN_bts_20_30_min_wei	Tertile	T3	dur_day_IN_bts_20_30_min_weiCat3	independent_pattern	Independent Pattern	0.85 [0.68;1.07]	0.175189686861484	0.174082144450204	Inverse	135	31731	95175	439	TRUE	sex + race + tdi + smoking + alcohol + all_cancer_fh + season + bmi + dm + acc
Melanoma	Melanoma	Physical Activity	Duration in 10-Min LIPA Bouts (Weighted)	dur_day_LIG_bts_10_min_wei	Tertile	T2	dur_day_LIG_bts_10_min_weiCat2	independent_pattern	Independent Pattern	1.17 [0.93;1.48]	0.176587048349974	0.707172830054922	Positive	160	31709	95175	439	TRUE	sex + race + tdi + smoking + alcohol + all_cancer_fh + season + bmi + dm + acc
Melanoma	Melanoma	Circadian Rhythm	M5 Start Time	M5TIME_num	Tertile	T2	M5TIME_numCat2	independent_pattern	Independent Pattern	0.86 [0.69;1.08]	0.187525007476581	0.0820035365597561	Inverse	145	31709	95175	439	TRUE	sex + race + tdi + smoking + alcohol + all_cancer_fh + season + bmi + dm + acc
Melanoma	Melanoma	Physical Activity	Number of Activity Fragments During Waking Time	FRAG_Nfrag_PA_day	Tertile	T3	FRAG_Nfrag_PA_dayCat3	independent_pattern	Independent Pattern	0.85 [0.66;1.09]	0.190433250847689	0.189999725010907	Inverse	124	31734	95175	439	TRUE	sex + race + tdi + smoking + alcohol + all_cancer_fh + season + bmi + dm + acc
Melanoma	Melanoma	Physical Activity	Number of Activity-to-Inactivity Transitions During Waking Time	FRAG_Nfrag_PA2IN_day	Tertile	T3	FRAG_Nfrag_PA2IN_dayCat3	independent_pattern	Independent Pattern	0.85 [0.66;1.09]	0.190433250847689	0.189999725010907	Inverse	124	31734	95175	439	TRUE	sex + race + tdi + smoking + alcohol + all_cancer_fh + season + bmi + dm + acc
Melanoma	Melanoma	Physical Activity	Standard Deviation of Physical Activity Fragment Durations During Waking Time (Weighted)	FRAG_SD_dur_PA_day_wei	Tertile	T2	FRAG_SD_dur_PA_day_weiCat2	independent_pattern	Independent Pattern	1.18 [0.92;1.51]	0.191794684946062	0.0839477905562068	Positive	149	31714	95170	439	TRUE	sex + race + tdi + smoking + alcohol + all_cancer_fh + season + bmi + dm + acc
Melanoma	Melanoma	Physical Activity	Coefficient of Variance of Activity Fragment Durations During Waking Time (Weighted)	FRAG_CoV_dur_PA_day_wei	Tertile	T3	FRAG_CoV_dur_PA_day_weiCat3	independent_pattern	Independent Pattern	0.86 [0.68;1.08]	0.192390854320468	0.176052138891946	Inverse	137	31747	95170	439	TRUE	sex + race + tdi + smoking + alcohol + all_cancer_fh + season + bmi + dm + acc
Melanoma	Melanoma	Physical Activity	Number of 5-10 Min MVPA Bouts (Plain)	Nbouts_day_MVPA_bts_5_10_pla	Tertile	T2	Nbouts_day_MVPA_bts_5_10_plaCat2	independent_pattern	Independent Pattern	1.18 [0.92;1.51]	0.192786802688938	0.0996411381764239	Positive	152	31734	95175	439	TRUE	sex + race + tdi + smoking + alcohol + all_cancer_fh + season + bmi + dm + acc
Melanoma	Melanoma	Physical Activity	Duration in 5-10 Min MVPA Bouts (Plain)	dur_day_MVPA_bts_5_10_min_pla	Tertile	T2	dur_day_MVPA_bts_5_10_min_plaCat2	independent_pattern	Independent Pattern	1.18 [0.92;1.52]	0.194213540332879	0.0390665089806944	Positive	149	31733	95175	439	TRUE	sex + race + tdi + smoking + alcohol + all_cancer_fh + season + bmi + dm + acc
Melanoma	Melanoma	Physical Activity	Number of 10-Min LIPA Bouts (Weighted)	Nbouts_day_LIG_bts_10_wei	Tertile	T2	Nbouts_day_LIG_bts_10_weiCat2	independent_pattern	Independent Pattern	1.17 [0.92;1.47]	0.195052346551458	0.893614469872172	Positive	161	31725	95175	439	TRUE	sex + race + tdi + smoking + alcohol + all_cancer_fh + season + bmi + dm + acc
Melanoma	Melanoma	Physical Activity	Number of IN Fragments per Minute IN IN During Waking Time (Plain)	FRAG_NFragPM_IN_day_pla	Tertile	T2	FRAG_NFragPM_IN_day_plaCat2	independent_pattern	Independent Pattern	0.85 [0.67;1.08]	0.195874581039209	0.1767877041334	Inverse	142	31728	95175	439	TRUE	sex + race + tdi + smoking + alcohol + all_cancer_fh + season + bmi + dm + acc
Melanoma	Melanoma	Physical Activity	Number of Inactivity Fragments During Waking Time (Weighted)	FRAG_Nfrag_IN_day_wei	Tertile	T2	FRAG_Nfrag_IN_day_weiCat2	independent_pattern	Independent Pattern	0.86 [0.69;1.08]	0.20004564316765	0.0570538988058346	Inverse	144	31715	95175	439	TRUE	sex + race + tdi + smoking + alcohol + all_cancer_fh + season + bmi + dm + acc
Melanoma	Melanoma	Physical Activity	Number of Inactivity-to-Activity Transitions During Waking Time (Weighted)	FRAG_Nfrag_IN2PA_day_wei	Tertile	T2	FRAG_Nfrag_IN2PA_day_weiCat2	independent_pattern	Independent Pattern	0.86 [0.69;1.08]	0.20004564316765	0.0570538988058346	Inverse	144	31715	95175	439	TRUE	sex + race + tdi + smoking + alcohol + all_cancer_fh + season + bmi + dm + acc
Melanoma	Melanoma	Circadian Rhythm	Cosinor Amplitude	cosinor_amp	Tertile	T3	cosinor_ampCat3	independent_pattern	Independent Pattern	1.21 [0.90;1.62]	0.201043393162671	0.201467123150371	Positive	147	31720	95175	439	TRUE	sex + race + tdi + smoking + alcohol + all_cancer_fh + season + bmi + dm + acc
Melanoma	Melanoma	Physical Activity	Duration in 5-10 Min MVPA Bouts (Weighted)	dur_day_MVPA_bts_5_10_min_wei	Tertile	T2	dur_day_MVPA_bts_5_10_min_weiCat2	independent_pattern	Independent Pattern	1.18 [0.92;1.51]	0.202539315734683	0.0310161887045425	Positive	148	31727	95175	439	TRUE	sex + race + tdi + smoking + alcohol + all_cancer_fh + season + bmi + dm + acc
Melanoma	Melanoma	Physical Activity	Duration in 30-60 Min Inactivity Bouts (Weighted)	dur_day_IN_bts_30_60_min_wei	Tertile	T3	dur_day_IN_bts_30_60_min_weiCat3	independent_pattern	Independent Pattern	0.86 [0.68;1.08]	0.203270017700268	0.209789657676919	Inverse	144	31730	95175	439	TRUE	sex + race + tdi + smoking + alcohol + all_cancer_fh + season + bmi + dm + acc
Melanoma	Melanoma	Physical Activity	Mean LIPA Fragment Duration During Waking Time (Weighted)	FRAG_mean_dur_LIPA_day_wei	Tertile	T3	FRAG_mean_dur_LIPA_day_weiCat3	independent_pattern	Independent Pattern	1.17 [0.92;1.50]	0.204107352833877	0.221095028410509	Positive	160	31694	95174	439	TRUE	sex + race + tdi + smoking + alcohol + all_cancer_fh + season + bmi + dm + acc
Melanoma	Melanoma	Physical Activity	Number of Inactivity Fragments During Waking Time	FRAG_Nfrag_IN_day	Tertile	T3	FRAG_Nfrag_IN_dayCat3	independent_pattern	Independent Pattern	0.85 [0.66;1.09]	0.206264342829332	0.20729130744114	Inverse	124	31736	95175	439	TRUE	sex + race + tdi + smoking + alcohol + all_cancer_fh + season + bmi + dm + acc
Melanoma	Melanoma	Physical Activity	Number of Inactivity-to-Activity Transitions During Waking Time	FRAG_Nfrag_IN2PA_day	Tertile	T3	FRAG_Nfrag_IN2PA_dayCat3	independent_pattern	Independent Pattern	0.85 [0.66;1.09]	0.206264342829332	0.20729130744114	Inverse	124	31736	95175	439	TRUE	sex + race + tdi + smoking + alcohol + all_cancer_fh + season + bmi + dm + acc
Melanoma	Melanoma	Physical Activity	Duration in 90-Min Inactivity Bouts (Weighted)	dur_day_IN_bts_90_min_wei	Tertile	T2	dur_day_IN_bts_90_min_weiCat2	independent_pattern	Independent Pattern	1.18 [0.91;1.52]	0.208056017586809	0.0108894455684625	Positive	144	31710	95175	439	TRUE	sex + race + tdi + smoking + alcohol + all_cancer_fh + season + bmi + dm + acc
Melanoma	Melanoma	Circadian Rhythm	Cosinor R-Squared	cosinor_R2	Tertile	T3	cosinor_R2Cat3	independent_pattern	Independent Pattern	1.18 [0.91;1.52]	0.209482058119926	0.212358143329054	Positive	155	31704	95175	439	TRUE	sex + race + tdi + smoking + alcohol + all_cancer_fh + season + bmi + dm + acc
Melanoma	Melanoma	Physical Activity	Number of Inactivity-to-MVPA Transitions During Waking Time (Plain)	FRAG_Nfrag_IN2MVPA_day_pla	Tertile	T3	FRAG_Nfrag_IN2MVPA_day_plaCat3	independent_pattern	Independent Pattern	0.83 [0.62;1.11]	0.210324035082227	0.199245785926042	Inverse	115	31757	95175	439	TRUE	sex + race + tdi + smoking + alcohol + all_cancer_fh + season + bmi + dm + acc
Melanoma	Melanoma	Physical Activity	Number of Inactivity-to-LIPA Transitions During Waking Time (Plain)	FRAG_Nfrag_IN2LIPA_day_pla	Tertile	T2	FRAG_Nfrag_IN2LIPA_day_plaCat2	independent_pattern	Independent Pattern	0.87 [0.69;1.08]	0.210472878473737	0.0334750076552837	Inverse	145	31717	95175	439	TRUE	sex + race + tdi + smoking + alcohol + all_cancer_fh + season + bmi + dm + acc
Melanoma	Melanoma	Physical Activity	Duration in 20-30 Min Inactivity Bouts (Weighted)	dur_day_IN_bts_20_30_min_wei	Tertile	T2	dur_day_IN_bts_20_30_min_weiCat2	independent_pattern	Independent Pattern	0.87 [0.69;1.09]	0.21319642349022	0.174082144450204	Inverse	140	31727	95175	439	TRUE	sex + race + tdi + smoking + alcohol + all_cancer_fh + season + bmi + dm + acc
Melanoma	Melanoma	Physical Activity	Number of 10-Min MVPA Bouts (Plain)	Nbouts_day_MVPA_bts_10_pla	Tertile	T3	Nbouts_day_MVPA_bts_10_plaCat3	independent_pattern	Independent Pattern	1.23 [0.89;1.71]	0.214078048284209	0.2860495157297	Positive	137	31734	95175	439	TRUE	sex + race + tdi + smoking + alcohol + all_cancer_fh + season + bmi + dm + acc
Melanoma	Melanoma	Circadian Rhythm	L5 Start Time	L5TIME_num	Tertile	T2	L5TIME_numCat2	independent_pattern	Independent Pattern	0.86 [0.68;1.09]	0.214969377132486	0.811708768574318	Inverse	132	31721	95175	439	TRUE	sex + race + tdi + smoking + alcohol + all_cancer_fh + season + bmi + dm + acc
Melanoma	Melanoma	Physical Activity	Mean Inactivity Fragment Duration During Waking Time	FRAG_mean_dur_IN_day	Tertile	T3	FRAG_mean_dur_IN_dayCat3	independent_pattern	Independent Pattern	1.20 [0.90;1.60]	0.21942731495212	0.203911320663331	Positive	171	31717	95174	439	TRUE	sex + race + tdi + smoking + alcohol + all_cancer_fh + season + bmi + dm + acc
Melanoma	Melanoma	Physical Activity	Number of IN Fragments per Minute IN IN During Waking Time	FRAG_NFragPM_IN_day	Tertile	T3	FRAG_NFragPM_IN_dayCat3	independent_pattern	Independent Pattern	0.83 [0.62;1.11]	0.219770844200715	0.224251727249023	Inverse	123	31735	95174	439	TRUE	sex + race + tdi + smoking + alcohol + all_cancer_fh + season + bmi + dm + acc
Melanoma	Melanoma	Physical Activity	x0.5 of Activity Fragment Durations During Waking Time (Weighted)	FRAG_x0.5_dur_PA_day_wei	Tertile	T2	FRAG_x0.5_dur_PA_day_weiCat2	independent_pattern	Independent Pattern	1.17 [0.91;1.49]	0.220535076610494	0.00873495377747217	Positive	144	31736	95170	439	TRUE	sex + race + tdi + smoking + alcohol + all_cancer_fh + season + bmi + dm + acc
Melanoma	Melanoma	Physical Activity	Mean LIPA Fragment Duration During Waking Time (Plain)	FRAG_mean_dur_LIPA_day_pla	Tertile	T2	FRAG_mean_dur_LIPA_day_plaCat2	independent_pattern	Independent Pattern	1.16 [0.91;1.48]	0.220698851730551	0.126503697528844	Positive	153	31725	95174	439	TRUE	sex + race + tdi + smoking + alcohol + all_cancer_fh + season + bmi + dm + acc
Melanoma	Melanoma	Physical Activity	Number of Inactivity-to-MVPA Transitions During Waking Time (Weighted)	FRAG_Nfrag_IN2MVPA_day_wei	Tertile	T3	FRAG_Nfrag_IN2MVPA_day_weiCat3	independent_pattern	Independent Pattern	0.84 [0.63;1.12]	0.224182194005036	0.209139284582077	Inverse	114	31760	95175	439	TRUE	sex + race + tdi + smoking + alcohol + all_cancer_fh + season + bmi + dm + acc
Melanoma	Melanoma	Physical Activity	Duration in 10-Min MVPA Bouts (Plain)	dur_day_MVPA_bts_10_min_pla	Tertile	T2	dur_day_MVPA_bts_10_min_plaCat2	independent_pattern	Independent Pattern	1.17 [0.91;1.50]	0.224404979252793	0.0302899925153963	Positive	148	31716	95175	439	TRUE	sex + race + tdi + smoking + alcohol + all_cancer_fh + season + bmi + dm + acc
Melanoma	Melanoma	Physical Activity	Number of Inactivity-to-MVPA Transitions During Waking Time	FRAG_Nfrag_IN2MVPA_day	Tertile	T2	FRAG_Nfrag_IN2MVPA_dayCat2	independent_pattern	Independent Pattern	1.15 [0.92;1.45]	0.225038633478898	0.563498508673268	Positive	167	31727	95175	439	TRUE	sex + race + tdi + smoking + alcohol + all_cancer_fh + season + bmi + dm + acc
Melanoma	Melanoma	Light	Nighttime Light	nighttime_light	Tertile	T2	nighttime_lightCat2	independent_pattern	Independent Pattern	1.15 [0.91;1.45]	0.231964017275068	0.661193965481909	Positive	159	31463	94407	439	TRUE	sex + race + tdi + smoking + alcohol + all_cancer_fh + season + bmi + dm + acc
Melanoma	Melanoma	Physical Activity	Number of 1-5 Min LIPA Bouts (Plain)	Nbouts_day_LIG_bts_1_5_pla	Tertile	T3	Nbouts_day_LIG_bts_1_5_plaCat3	independent_pattern	Independent Pattern	0.83 [0.62;1.12]	0.232431563695067	0.245611389376206	Inverse	113	31747	95175	439	TRUE	sex + race + tdi + smoking + alcohol + all_cancer_fh + season + bmi + dm + acc
Melanoma	Melanoma	Sleep	WASO (Wake After Sleep Onset)	WASO_AD_T5A5_mn	Tertile	T2	WASO_AD_T5A5_mnCat2	independent_pattern	Independent Pattern	0.87 [0.69;1.09]	0.233865361914086	0.499640210198566	Inverse	136	31742	95175	439	TRUE	sex + race + tdi + smoking + alcohol + all_cancer_fh + season + bmi + dm + acc
Melanoma	Melanoma	Physical Activity	Coefficient of Variance of Activity Fragment Durations During Waking Time (Plain)	FRAG_CoV_dur_PA_day_pla	Tertile	T2	FRAG_CoV_dur_PA_day_plaCat2	independent_pattern	Independent Pattern	0.87 [0.70;1.10]	0.240599429523094	0.23804112443231	Inverse	140	31712	95170	439	TRUE	sex + race + tdi + smoking + alcohol + all_cancer_fh + season + bmi + dm + acc
Melanoma	Melanoma	Physical Activity	W0.5 of Inactivity Fragment Durations During Waking Time (Weighted)	FRAG_W0.5_dur_IN_day_wei	Tertile	T2	FRAG_W0.5_dur_IN_day_weiCat2	independent_pattern	Independent Pattern	0.86 [0.67;1.11]	0.240832296644435	0.268921661438149	Inverse	126	31713	95170	439	TRUE	sex + race + tdi + smoking + alcohol + all_cancer_fh + season + bmi + dm + acc
Melanoma	Melanoma	Physical Activity	Duration in 1-5 Min MVPA Bouts (Weighted)	dur_day_MVPA_bts_1_5_min_wei	Tertile	T3	dur_day_MVPA_bts_1_5_min_weiCat3	independent_pattern	Independent Pattern	0.83 [0.62;1.13]	0.241553069629221	0.24020616064749	Inverse	121	31753	95175	439	TRUE	sex + race + tdi + smoking + alcohol + all_cancer_fh + season + bmi + dm + acc
Melanoma	Melanoma	Physical Activity	Standard Deviation of Inactivity Fragment Durations During Waking Time	FRAG_SD_dur_IN_day	Tertile	T2	FRAG_SD_dur_IN_dayCat2	independent_pattern	Independent Pattern	1.16 [0.90;1.50]	0.241898834671365	0.0578331706582031	Positive	148	31732	95172	439	TRUE	sex + race + tdi + smoking + alcohol + all_cancer_fh + season + bmi + dm + acc
Melanoma	Melanoma	Physical Activity	Number of Inactivity-to-LIPA Transitions During Waking Time (Weighted)	FRAG_Nfrag_IN2LIPA_day_wei	Tertile	T2	FRAG_Nfrag_IN2LIPA_day_weiCat2	independent_pattern	Independent Pattern	0.88 [0.70;1.10]	0.244498365804231	0.0376035531271789	Inverse	146	31716	95175	439	TRUE	sex + race + tdi + smoking + alcohol + all_cancer_fh + season + bmi + dm + acc
Melanoma	Melanoma	Physical Activity	Coefficient of Variance of Activity Fragment Durations During Waking Time (Plain)	FRAG_CoV_dur_PA_day_pla	Tertile	T3	FRAG_CoV_dur_PA_day_plaCat3	independent_pattern	Independent Pattern	0.87 [0.69;1.10]	0.245140862498537	0.23804112443231	Inverse	133	31747	95170	439	TRUE	sex + race + tdi + smoking + alcohol + all_cancer_fh + season + bmi + dm + acc
Melanoma	Melanoma	Circadian Rhythm	M10 Activity Level	M10VALUE	Tertile	T2	M10VALUECat2	independent_pattern	Independent Pattern	1.17 [0.90;1.53]	0.248595193718477	0.603922611928486	Positive	158	31723	95175	439	TRUE	sex + race + tdi + smoking + alcohol + all_cancer_fh + season + bmi + dm + acc
Melanoma	Melanoma	Step Count	Peak 30-Minute Cadence	mean_peak_30min_cadence	Tertile	T2	mean_peak_30min_cadenceCat2	independent_pattern	Independent Pattern	1.15 [0.91;1.46]	0.249316961613735	0.113098862126574	Positive	151	31709	95175	439	TRUE	sex + race + tdi + smoking + alcohol + all_cancer_fh + season + bmi + dm + acc
Melanoma	Melanoma	Circadian Rhythm	L10 Activity Level	L10VALUE	Tertile	T2	L10VALUECat2	independent_pattern	Independent Pattern	0.87 [0.69;1.10]	0.25180976357245	0.355021595185867	Inverse	140	31733	95175	439	TRUE	sex + race + tdi + smoking + alcohol + all_cancer_fh + season + bmi + dm + acc
Melanoma	Melanoma	Physical Activity	Acceleration in 10-20 Min Inactivity Bouts (Plain)	ACC_day_IN_bts_10_20_mg_pla	Tertile	T2	ACC_day_IN_bts_10_20_mg_plaCat2	independent_pattern	Independent Pattern	0.87 [0.69;1.10]	0.256259501917672	0.753933499661193	Inverse	135	31718	95168	439	TRUE	sex + race + tdi + smoking + alcohol + all_cancer_fh + season + bmi + dm + acc
Melanoma	Melanoma	Physical Activity	x0.5 of Inactivity Fragment Durations During Waking Time	FRAG_x0.5_dur_IN_day	Tertile	T2	FRAG_x0.5_dur_IN_dayCat2	independent_pattern	Independent Pattern	1.16 [0.90;1.49]	0.258619185438631	0.439667920325662	Positive	155	31704	95172	439	TRUE	sex + race + tdi + smoking + alcohol + all_cancer_fh + season + bmi + dm + acc
Melanoma	Melanoma	Physical Activity	W0.5 of Inactivity Fragment Durations During Waking Time (Weighted)	FRAG_W0.5_dur_IN_day_wei	Tertile	T3	FRAG_W0.5_dur_IN_day_weiCat3	independent_pattern	Independent Pattern	1.17 [0.89;1.53]	0.260525975278107	0.268921661438149	Positive	179	31722	95170	439	TRUE	sex + race + tdi + smoking + alcohol + all_cancer_fh + season + bmi + dm + acc
Melanoma	Melanoma	Physical Activity	Number of 60-90 Min Inactivity Bouts (Plain)	Nbouts_day_IN_bts_60_90_pla	Tertile	T2	Nbouts_day_IN_bts_60_90_plaCat2	independent_pattern	Independent Pattern	0.87 [0.69;1.11]	0.265408566579047	0.65787654272268	Inverse	138	31717	95175	439	TRUE	sex + race + tdi + smoking + alcohol + all_cancer_fh + season + bmi + dm + acc
Melanoma	Melanoma	Physical Activity	Acceleration in 5-10 Min MVPA Bouts (Plain)	ACC_day_MVPA_bts_5_10_mg_pla	Tertile	T2	ACC_day_MVPA_bts_5_10_mg_plaCat2	independent_pattern	Independent Pattern	1.14 [0.90;1.44]	0.26633695209364	0.630496221684437	Positive	159	31545	94668	438	TRUE	sex + race + tdi + smoking + alcohol + all_cancer_fh + season + bmi + dm + acc
Melanoma	Melanoma	Sleep	Sleep Period Time Duration	SptDuration_AD_T5A5_mn	Tertile	T3	SptDuration_AD_T5A5_mnCat3	independent_pattern	Independent Pattern	1.15 [0.90;1.47]	0.267798374027483	0.255629275459657	Positive	144	31698	95175	439	TRUE	sex + race + tdi + smoking + alcohol + all_cancer_fh + season + bmi + dm + acc
Melanoma	Melanoma	Physical Activity	Transition Probability Physical Inactivity to LIPA During Waking Time	FRAG_TP_IN2LIPA_day	Tertile	T3	FRAG_TP_IN2LIPA_dayCat3	independent_pattern	Independent Pattern	0.86 [0.65;1.13]	0.268688373141241	0.291967191679122	Inverse	130	31735	95175	439	TRUE	sex + race + tdi + smoking + alcohol + all_cancer_fh + season + bmi + dm + acc
Melanoma	Melanoma	Physical Activity	Acceleration in 60-90 Min Inactivity Bouts (Plain)	ACC_day_IN_bts_60_90_mg_pla	Tertile	T2	ACC_day_IN_bts_60_90_mg_plaCat2	independent_pattern	Independent Pattern	1.13 [0.90;1.42]	0.280039005277389	0.95920995789332	Positive	160	31604	94818	437	TRUE	sex + race + tdi + smoking + alcohol + all_cancer_fh + season + bmi + dm + acc
Melanoma	Melanoma	Light	Afternoon Light	afternoon_light	Tertile	T2	afternoon_lightCat2	independent_pattern	Independent Pattern	1.14 [0.90;1.45]	0.283475398964871	0.965999789326643	Positive	156	31474	94407	439	TRUE	sex + race + tdi + smoking + alcohol + all_cancer_fh + season + bmi + dm + acc
Melanoma	Melanoma	Physical Activity	Number of IN Fragments per Minute IN IN During Waking Time (Weighted)	FRAG_NFragPM_IN_day_wei	Tertile	T2	FRAG_NFragPM_IN_day_weiCat2	independent_pattern	Independent Pattern	0.88 [0.69;1.12]	0.291045102551367	0.121093408071519	Inverse	146	31726	95175	439	TRUE	sex + race + tdi + smoking + alcohol + all_cancer_fh + season + bmi + dm + acc
Melanoma	Melanoma	Physical Activity	Mean LIPA Fragment Duration During Waking Time	FRAG_mean_dur_LIPA_day	Tertile	T2	FRAG_mean_dur_LIPA_dayCat2	independent_pattern	Independent Pattern	1.14 [0.89;1.44]	0.294723619387702	0.373493137353562	Positive	155	31733	95174	439	TRUE	sex + race + tdi + smoking + alcohol + all_cancer_fh + season + bmi + dm + acc
Melanoma	Melanoma	Physical Activity	Number of MVPA Fragments During Waking Time	FRAG_Nfrag_MVPA_day	Tertile	T2	FRAG_Nfrag_MVPA_dayCat2	independent_pattern	Independent Pattern	1.14 [0.89;1.46]	0.297006757610768	0.660661892997567	Positive	158	31725	95175	439	TRUE	sex + race + tdi + smoking + alcohol + all_cancer_fh + season + bmi + dm + acc
Melanoma	Melanoma	Circadian Rhythm	L10 Start Time	L10TIME_num	Tertile	T2	L10TIME_numCat2	independent_pattern	Independent Pattern	0.89 [0.71;1.11]	0.297651278809958	0.373683298855017	Inverse	141	31722	95175	439	TRUE	sex + race + tdi + smoking + alcohol + all_cancer_fh + season + bmi + dm + acc
Melanoma	Melanoma	Physical Activity	Number of 30-60 Min Inactivity Bouts (Weighted)	Nbouts_day_IN_bts_30_60_wei	Tertile	T3	Nbouts_day_IN_bts_30_60_weiCat3	independent_pattern	Independent Pattern	0.89 [0.70;1.12]	0.305168304171458	0.309231262205938	Inverse	142	31739	95175	439	TRUE	sex + race + tdi + smoking + alcohol + all_cancer_fh + season + bmi + dm + acc
Melanoma	Melanoma	Physical Activity	Acceleration in 60-90 Min Inactivity Bouts (Weighted)	ACC_day_IN_bts_60_90_mg_wei	Tertile	T2	ACC_day_IN_bts_60_90_mg_weiCat2	independent_pattern	Independent Pattern	1.12 [0.90;1.41]	0.309740019938787	0.718194374804452	Positive	161	31613	94818	437	TRUE	sex + race + tdi + smoking + alcohol + all_cancer_fh + season + bmi + dm + acc
Melanoma	Melanoma	Physical Activity	Number of 20-30 Min Inactivity Bouts (Weighted)	Nbouts_day_IN_bts_20_30_wei	Tertile	T2	Nbouts_day_IN_bts_20_30_weiCat2	independent_pattern	Independent Pattern	0.89 [0.72;1.12]	0.323670370439859	0.0367074244058568	Inverse	147	31737	95175	439	TRUE	sex + race + tdi + smoking + alcohol + all_cancer_fh + season + bmi + dm + acc
Melanoma	Melanoma	Physical Activity	W0.5 of Activity Fragment Durations During Waking Time (Plain)	FRAG_W0.5_dur_PA_day_pla	Tertile	T2	FRAG_W0.5_dur_PA_day_plaCat2	independent_pattern	Independent Pattern	1.13 [0.89;1.43]	0.32766108951186	0.995482405902032	Positive	159	31725	95170	439	TRUE	sex + race + tdi + smoking + alcohol + all_cancer_fh + season + bmi + dm + acc
Melanoma	Melanoma	Physical Activity	Number of 1-5 Min MVPA Bouts (Weighted)	Nbouts_day_MVPA_bts_1_5_wei	Tertile	T2	Nbouts_day_MVPA_bts_1_5_weiCat2	independent_pattern	Independent Pattern	0.89 [0.70;1.13]	0.328046291506835	0.0452023598442724	Inverse	148	31720	95175	439	TRUE	sex + race + tdi + smoking + alcohol + all_cancer_fh + season + bmi + dm + acc
Melanoma	Melanoma	Physical Activity	Acceleration in 20-30 Min Inactivity Bouts (Plain)	ACC_day_IN_bts_20_30_mg_pla	Tertile	T3	ACC_day_IN_bts_20_30_mg_plaCat3	independent_pattern	Independent Pattern	1.12 [0.89;1.41]	0.328085595094655	0.325193209963023	Positive	153	31737	95149	439	TRUE	sex + race + tdi + smoking + alcohol + all_cancer_fh + season + bmi + dm + acc
Melanoma	Melanoma	Physical Activity	Mean LIPA Fragment Duration During Waking Time	FRAG_mean_dur_LIPA_day	Tertile	T3	FRAG_mean_dur_LIPA_dayCat3	independent_pattern	Independent Pattern	1.13 [0.88;1.45]	0.331678628773328	0.373493137353562	Positive	156	31692	95174	439	TRUE	sex + race + tdi + smoking + alcohol + all_cancer_fh + season + bmi + dm + acc
Melanoma	Melanoma	Physical Activity	Mean LIPA Fragment Duration During Waking Time (Weighted)	FRAG_mean_dur_LIPA_day_wei	Tertile	T2	FRAG_mean_dur_LIPA_day_weiCat2	independent_pattern	Independent Pattern	1.12 [0.88;1.43]	0.338645640380765	0.221095028410509	Positive	152	31729	95174	439	TRUE	sex + race + tdi + smoking + alcohol + all_cancer_fh + season + bmi + dm + acc
Melanoma	Melanoma	Physical Activity	Number of IN Fragments per Minute IN IN During Waking Time	FRAG_NFragPM_IN_day	Tertile	T2	FRAG_NFragPM_IN_dayCat2	independent_pattern	Independent Pattern	0.89 [0.70;1.13]	0.342978374166735	0.224251727249023	Inverse	145	31721	95174	439	TRUE	sex + race + tdi + smoking + alcohol + all_cancer_fh + season + bmi + dm + acc
Melanoma	Melanoma	Physical Activity	Coefficient of Variance of Inactivity Fragment Durations During Waking Time (Plain)	FRAG_CoV_dur_IN_day_pla	Tertile	T2	FRAG_CoV_dur_IN_day_plaCat2	independent_pattern	Independent Pattern	1.12 [0.89;1.41]	0.344319219454338	0.452150542305854	Positive	153	31702	95170	439	TRUE	sex + race + tdi + smoking + alcohol + all_cancer_fh + season + bmi + dm + acc
Melanoma	Melanoma	Physical Activity	Number of Activity Fragments During Sleep Period	FRAG_Nfrag_PA_spt	Tertile	T3	FRAG_Nfrag_PA_sptCat3	independent_pattern	Independent Pattern	0.89 [0.71;1.13]	0.345216241126791	0.387512649620688	Inverse	142	31728	95175	439	TRUE	sex + race + tdi + smoking + alcohol + all_cancer_fh + season + bmi + dm + acc
Melanoma	Melanoma	Physical Activity	Number of Inactivity Fragments During Sleep Period	FRAG_Nfrag_IN_spt	Tertile	T3	FRAG_Nfrag_IN_sptCat3	independent_pattern	Independent Pattern	0.89 [0.71;1.13]	0.345352630754787	0.387693235520107	Inverse	142	31728	95175	439	TRUE	sex + race + tdi + smoking + alcohol + all_cancer_fh + season + bmi + dm + acc
Melanoma	Melanoma	Circadian Rhythm	Extended Cosinor Alpha	cosinorExt_alpha	Tertile	T2	cosinorExt_alphaCat2	independent_pattern	Independent Pattern	1.12 [0.88;1.42]	0.348008506875855	0.785881811648162	Positive	153	31709	95175	439	TRUE	sex + race + tdi + smoking + alcohol + all_cancer_fh + season + bmi + dm + acc
Melanoma	Melanoma	Physical Activity	Acceleration in 1-5 Min LIPA Bouts (Weighted)	ACC_day_LIG_bts_1_5_mg_wei	Tertile	T2	ACC_day_LIG_bts_1_5_mg_weiCat2	independent_pattern	Independent Pattern	1.12 [0.88;1.41]	0.35071199676026	0.794291526963656	Positive	155	31738	95174	439	TRUE	sex + race + tdi + smoking + alcohol + all_cancer_fh + season + bmi + dm + acc
Melanoma	Melanoma	Sleep	Number of Sleep Period Bouts	number_sib_sleepperiod_AD_T5A5_mn	Tertile	T2	number_sib_sleepperiod_AD_T5A5_mnCat2	independent_pattern	Independent Pattern	1.11 [0.89;1.39]	0.352442932926	0.754309674370996	Positive	159	31713	95175	439	TRUE	sex + race + tdi + smoking + alcohol + all_cancer_fh + season + bmi + dm + acc
Melanoma	Melanoma	Sleep	Number of Awakenings	number_of_awakenings_AD_T5A5_mn	Tertile	T2	number_of_awakenings_AD_T5A5_mnCat2	independent_pattern	Independent Pattern	1.11 [0.89;1.39]	0.352442932926	0.754309674370996	Positive	159	31713	95175	439	TRUE	sex + race + tdi + smoking + alcohol + all_cancer_fh + season + bmi + dm + acc
Melanoma	Melanoma	Circadian Rhythm	L10 Activity Level	L10VALUE	Tertile	T3	L10VALUECat3	independent_pattern	Independent Pattern	0.88 [0.67;1.16]	0.35508335755066	0.355021595185867	Inverse	130	31746	95175	439	TRUE	sex + race + tdi + smoking + alcohol + all_cancer_fh + season + bmi + dm + acc
Melanoma	Melanoma	Physical Activity	Duration in 30-60 Min Inactivity Bouts (Plain)	dur_day_IN_bts_30_60_min_pla	Tertile	T3	dur_day_IN_bts_30_60_min_plaCat3	independent_pattern	Independent Pattern	0.90 [0.71;1.13]	0.355662577065698	0.359985579594451	Inverse	144	31733	95175	439	TRUE	sex + race + tdi + smoking + alcohol + all_cancer_fh + season + bmi + dm + acc
Melanoma	Melanoma	Light	Night Light	night_light	Tertile	T3	night_lightCat3	independent_pattern	Independent Pattern	0.90 [0.71;1.13]	0.355789386809314	0.356568996130396	Inverse	142	31475	94407	439	TRUE	sex + race + tdi + smoking + alcohol + all_cancer_fh + season + bmi + dm + acc
Melanoma	Melanoma	Physical Activity	x0.5 of Inactivity Fragment Durations During Waking Time	FRAG_x0.5_dur_IN_day	Tertile	T3	FRAG_x0.5_dur_IN_dayCat3	independent_pattern	Independent Pattern	1.14 [0.86;1.51]	0.359674535675224	0.439667920325662	Positive	162	31729	95172	439	TRUE	sex + race + tdi + smoking + alcohol + all_cancer_fh + season + bmi + dm + acc
Melanoma	Melanoma	Physical Activity	Power-Law Alpha of Inactivity Fragment Durations During Waking Time	FRAG_alpha_dur_IN_day	Tertile	T3	FRAG_alpha_dur_IN_dayCat3	independent_pattern	Independent Pattern	0.88 [0.66;1.16]	0.359940836854981	0.363464720078265	Inverse	122	31738	95172	439	TRUE	sex + race + tdi + smoking + alcohol + all_cancer_fh + season + bmi + dm + acc
Melanoma	Melanoma	Physical Activity	Acceleration in 10-Min LIPA Bouts (Weighted)	ACC_day_LIG_bts_10_mg_wei	Tertile	T2	ACC_day_LIG_bts_10_mg_weiCat2	independent_pattern	Independent Pattern	1.11 [0.88;1.40]	0.360806948859061	0.641178120204458	Positive	154	31726	95149	439	TRUE	sex + race + tdi + smoking + alcohol + all_cancer_fh + season + bmi + dm + acc
Melanoma	Melanoma	Physical Activity	Number of 10-20 Min Inactivity Bouts (Weighted)	Nbouts_day_IN_bts_10_20_wei	Tertile	T3	Nbouts_day_IN_bts_10_20_weiCat3	independent_pattern	Independent Pattern	0.89 [0.70;1.14]	0.363229686880368	0.367854958281409	Inverse	124	31742	95175	439	TRUE	sex + race + tdi + smoking + alcohol + all_cancer_fh + season + bmi + dm + acc
Melanoma	Melanoma	Physical Activity	Number of 10-20 Min Inactivity Bouts (Plain)	Nbouts_day_IN_bts_10_20_pla	Tertile	T3	Nbouts_day_IN_bts_10_20_plaCat3	independent_pattern	Independent Pattern	0.89 [0.70;1.14]	0.367015515300196	0.36279896182637	Inverse	125	31742	95175	439	TRUE	sex + race + tdi + smoking + alcohol + all_cancer_fh + season + bmi + dm + acc
Melanoma	Melanoma	Physical Activity	Gini Index of Activity Fragment Durations During Waking Time	FRAG_Gini_dur_PA_day	Tertile	T2	FRAG_Gini_dur_PA_dayCat2	independent_pattern	Independent Pattern	1.12 [0.87;1.44]	0.368944154106589	0.038619338855674	Positive	142	31701	95172	439	TRUE	sex + race + tdi + smoking + alcohol + all_cancer_fh + season + bmi + dm + acc
Melanoma	Melanoma	Circadian Rhythm	Self-Similarity Parameter	SSP	Tertile	T2	SSPCat2	independent_pattern	Independent Pattern	1.12 [0.88;1.43]	0.370104992288432	0.0367090375502395	Positive	143	31729	95175	439	TRUE	sex + race + tdi + smoking + alcohol + all_cancer_fh + season + bmi + dm + acc
Melanoma	Melanoma	Circadian Rhythm	L10 Start Time	L10TIME_num	Tertile	T3	L10TIME_numCat3	independent_pattern	Independent Pattern	0.90 [0.71;1.14]	0.370999213617207	0.373683298855017	Inverse	138	31718	95175	439	TRUE	sex + race + tdi + smoking + alcohol + all_cancer_fh + season + bmi + dm + acc
Melanoma	Melanoma	Physical Activity	Duration in 90-Min Inactivity Bouts (Plain)	dur_day_IN_bts_90_min_pla	Tertile	T2	dur_day_IN_bts_90_min_plaCat2	independent_pattern	Independent Pattern	1.12 [0.87;1.44]	0.371854566056711	0.0395428693289613	Positive	143	31705	95175	439	TRUE	sex + race + tdi + smoking + alcohol + all_cancer_fh + season + bmi + dm + acc
Melanoma	Melanoma	Physical Activity	Transition Probability Physical Inactivity to Activity During Waking Time	FRAG_TP_IN2PA_day	Tertile	T3	FRAG_TP_IN2PA_dayCat3	independent_pattern	Independent Pattern	0.88 [0.66;1.17]	0.372884093632369	0.382522163304228	Inverse	126	31734	95175	439	TRUE	sex + race + tdi + smoking + alcohol + all_cancer_fh + season + bmi + dm + acc
Melanoma	Melanoma	Physical Activity	Number of 1-5 Min MVPA Bouts (Plain)	Nbouts_day_MVPA_bts_1_5_pla	Tertile	T2	Nbouts_day_MVPA_bts_1_5_plaCat2	independent_pattern	Independent Pattern	0.90 [0.71;1.14]	0.372922548531221	0.0643022579539428	Inverse	148	31718	95175	439	TRUE	sex + race + tdi + smoking + alcohol + all_cancer_fh + season + bmi + dm + acc
Melanoma	Melanoma	Physical Activity	Coefficient of Variance of Inactivity Fragment Durations During Waking Time (Weighted)	FRAG_CoV_dur_IN_day_wei	Tertile	T2	FRAG_CoV_dur_IN_day_weiCat2	independent_pattern	Independent Pattern	1.11 [0.88;1.40]	0.379268093038499	0.540583602404389	Positive	153	31697	95170	439	TRUE	sex + race + tdi + smoking + alcohol + all_cancer_fh + season + bmi + dm + acc
Melanoma	Melanoma	Physical Activity	Number of Inactivity Fragments During Sleep Period	FRAG_Nfrag_IN_spt	Tertile	T2	FRAG_Nfrag_IN_sptCat2	independent_pattern	Independent Pattern	0.90 [0.72;1.13]	0.380245252331002	0.387693235520107	Inverse	141	31719	95175	439	TRUE	sex + race + tdi + smoking + alcohol + all_cancer_fh + season + bmi + dm + acc
Melanoma	Melanoma	Physical Activity	Number of Activity Fragments During Sleep Period	FRAG_Nfrag_PA_spt	Tertile	T2	FRAG_Nfrag_PA_sptCat2	independent_pattern	Independent Pattern	0.90 [0.72;1.13]	0.38038712085491	0.387512649620688	Inverse	141	31719	95175	439	TRUE	sex + race + tdi + smoking + alcohol + all_cancer_fh + season + bmi + dm + acc
Melanoma	Melanoma	Physical Activity	Acceleration in 10-Min MVPA Bouts (Weighted)	ACC_day_MVPA_bts_10_mg_wei	Tertile	T3	ACC_day_MVPA_bts_10_mg_weiCat3	independent_pattern	Independent Pattern	0.89 [0.69;1.15]	0.380825432482851	0.381274278280056	Inverse	133	30615	91826	425	TRUE	sex + race + tdi + smoking + alcohol + all_cancer_fh + season + bmi + dm + acc
Melanoma	Melanoma	Physical Activity	Duration in 10-20 Min Inactivity Bouts (Weighted)	dur_day_IN_bts_10_20_min_wei	Tertile	T2	dur_day_IN_bts_10_20_min_weiCat2	independent_pattern	Independent Pattern	0.90 [0.72;1.14]	0.383159688453171	0.612889430198264	Inverse	139	31703	95175	439	TRUE	sex + race + tdi + smoking + alcohol + all_cancer_fh + season + bmi + dm + acc
Melanoma	Melanoma	Physical Activity	Duration in 1-5 Min LIPA Bouts (Weighted)	dur_day_LIG_bts_1_5_min_wei	Tertile	T2	dur_day_LIG_bts_1_5_min_weiCat2	independent_pattern	Independent Pattern	1.11 [0.88;1.41]	0.384381355573275	0.765630460407768	Positive	162	31739	95175	439	TRUE	sex + race + tdi + smoking + alcohol + all_cancer_fh + season + bmi + dm + acc
Melanoma	Melanoma	Physical Activity	W0.5 of Inactivity Fragment Durations During Waking Time	FRAG_W0.5_dur_IN_day	Tertile	T3	FRAG_W0.5_dur_IN_dayCat3	independent_pattern	Independent Pattern	1.12 [0.86;1.46]	0.384730623849366	0.405085814521648	Positive	171	31725	95172	439	TRUE	sex + race + tdi + smoking + alcohol + all_cancer_fh + season + bmi + dm + acc
Melanoma	Melanoma	Physical Activity	Number of 5-10 Min LIPA Bouts (Weighted)	Nbouts_day_LIG_bts_5_10_wei	Tertile	T3	Nbouts_day_LIG_bts_5_10_weiCat3	independent_pattern	Independent Pattern	0.89 [0.69;1.16]	0.388450682858105	0.385387366974056	Inverse	131	31744	95175	439	TRUE	sex + race + tdi + smoking + alcohol + all_cancer_fh + season + bmi + dm + acc
Melanoma	Melanoma	Physical Activity	Number of LIPA Fragments During Waking Time (Plain)	FRAG_Nfrag_LIPA_day_pla	Tertile	T2	FRAG_Nfrag_LIPA_day_plaCat2	independent_pattern	Independent Pattern	0.90 [0.71;1.14]	0.388894992721352	0.029671985187092	Inverse	153	31747	95175	439	TRUE	sex + race + tdi + smoking + alcohol + all_cancer_fh + season + bmi + dm + acc
Melanoma	Melanoma	Physical Activity	Standard Deviation of Inactivity Fragment Durations During Waking Time (Plain)	FRAG_SD_dur_IN_day_pla	Tertile	T2	FRAG_SD_dur_IN_day_plaCat2	independent_pattern	Independent Pattern	1.12 [0.87;1.45]	0.390831127597432	0.0247341615639415	Positive	142	31731	95170	439	TRUE	sex + race + tdi + smoking + alcohol + all_cancer_fh + season + bmi + dm + acc
Melanoma	Melanoma	Physical Activity	Number of 1-5 Min LIPA Bouts (Weighted)	Nbouts_day_LIG_bts_1_5_wei	Tertile	T3	Nbouts_day_LIG_bts_1_5_weiCat3	independent_pattern	Independent Pattern	0.88 [0.65;1.18]	0.392451916281202	0.400445785109999	Inverse	117	31742	95175	439	TRUE	sex + race + tdi + smoking + alcohol + all_cancer_fh + season + bmi + dm + acc
Melanoma	Melanoma	Physical Activity	Transition Probability Physical Inactivity to Activity During Waking Time	FRAG_TP_IN2PA_day	Tertile	T2	FRAG_TP_IN2PA_dayCat2	independent_pattern	Independent Pattern	0.90 [0.71;1.14]	0.392787212138278	0.382522163304228	Inverse	144	31721	95175	439	TRUE	sex + race + tdi + smoking + alcohol + all_cancer_fh + season + bmi + dm + acc
Melanoma	Melanoma	Circadian Rhythm	Activity Balance Index	ABI	Tertile	T2	ABICat2	independent_pattern	Independent Pattern	1.11 [0.88;1.40]	0.393033517097337	0.505931654391857	Positive	153	31720	95175	439	TRUE	sex + race + tdi + smoking + alcohol + all_cancer_fh + season + bmi + dm + acc
Melanoma	Melanoma	Physical Activity	Coefficient of Variance of Inactivity Fragment Durations During Waking Time	FRAG_CoV_dur_IN_day	Tertile	T2	FRAG_CoV_dur_IN_dayCat2	independent_pattern	Independent Pattern	1.11 [0.88;1.39]	0.393631445600808	0.87200423362542	Positive	155	31705	95172	439	TRUE	sex + race + tdi + smoking + alcohol + all_cancer_fh + season + bmi + dm + acc
Melanoma	Melanoma	Physical Activity	Number of Wake Fragments During Sleep Period	FRAG_Nfrag_wake_spt	Tertile	T3	FRAG_Nfrag_wake_sptCat3	independent_pattern	Independent Pattern	1.10 [0.88;1.39]	0.401388094398287	0.398589376695809	Positive	156	31718	95175	439	TRUE	sex + race + tdi + smoking + alcohol + all_cancer_fh + season + bmi + dm + acc
Melanoma	Melanoma	Physical Activity	Number of 10-Min LIPA Bouts (Plain)	Nbouts_day_LIG_bts_10_pla	Tertile	T2	Nbouts_day_LIG_bts_10_plaCat2	independent_pattern	Independent Pattern	1.10 [0.88;1.39]	0.404671308037376	0.91469640541286	Positive	156	31726	95175	439	TRUE	sex + race + tdi + smoking + alcohol + all_cancer_fh + season + bmi + dm + acc
Melanoma	Melanoma	Sleep	Sleep Regularity Index	SleepRegularityIndex2	Tertile	T3	SleepRegularityIndex2Cat3	independent_pattern	Independent Pattern	1.10 [0.88;1.39]	0.406604761639682	0.495391979538013	Positive	165	31658	95061	438	TRUE	sex + race + tdi + smoking + alcohol + all_cancer_fh + season + bmi + dm + acc
Melanoma	Melanoma	Light	Evening Light	evening_light	Tertile	T2	evening_lightCat2	independent_pattern	Independent Pattern	0.90 [0.71;1.15]	0.406605094032228	0.836687033851411	Inverse	139	31461	94407	439	TRUE	sex + race + tdi + smoking + alcohol + all_cancer_fh + season + bmi + dm + acc
Melanoma	Melanoma	Physical Activity	Number of Inactivity-to-LIPA Transitions During Waking Time	FRAG_Nfrag_IN2LIPA_day	Tertile	T2	FRAG_Nfrag_IN2LIPA_dayCat2	independent_pattern	Independent Pattern	0.91 [0.72;1.14]	0.412667111058062	0.414927313136021	Inverse	144	31710	95175	439	TRUE	sex + race + tdi + smoking + alcohol + all_cancer_fh + season + bmi + dm + acc
Melanoma	Melanoma	Physical Activity	Duration in 1-5 Min LIPA Bouts (Plain)	dur_day_LIG_bts_1_5_min_pla	Tertile	T3	dur_day_LIG_bts_1_5_min_plaCat3	independent_pattern	Independent Pattern	0.88 [0.66;1.19]	0.413087020970004	0.424124959172054	Inverse	119	31748	95175	439	TRUE	sex + race + tdi + smoking + alcohol + all_cancer_fh + season + bmi + dm + acc
Melanoma	Melanoma	Physical Activity	Number of Inactivity-to-LIPA Transitions During Waking Time	FRAG_Nfrag_IN2LIPA_day	Tertile	T3	FRAG_Nfrag_IN2LIPA_dayCat3	independent_pattern	Independent Pattern	0.91 [0.71;1.15]	0.419753919395204	0.414927313136021	Inverse	133	31736	95175	439	TRUE	sex + race + tdi + smoking + alcohol + all_cancer_fh + season + bmi + dm + acc
Melanoma	Melanoma	Physical Activity	Unbouted Inactivity Acceleration (Weighted)	ACC_day_IN_unbt_mg_wei	Tertile	T3	ACC_day_IN_unbt_mg_weiCat3	independent_pattern	Independent Pattern	1.10 [0.87;1.40]	0.423916280800495	0.451783682486532	Positive	148	31707	95170	439	TRUE	sex + race + tdi + smoking + alcohol + all_cancer_fh + season + bmi + dm + acc
Melanoma	Melanoma	Physical Activity	Duration in 5-10 Min LIPA Bouts (Weighted)	dur_day_LIG_bts_5_10_min_wei	Tertile	T3	dur_day_LIG_bts_5_10_min_weiCat3	independent_pattern	Independent Pattern	0.90 [0.69;1.17]	0.425830547674492	0.427076967424728	Inverse	130	31743	95175	439	TRUE	sex + race + tdi + smoking + alcohol + all_cancer_fh + season + bmi + dm + acc
Melanoma	Melanoma	Sleep	Number of Sleep Fragments During Sleep Period	FRAG_Nfrag_sleep_spt	Tertile	T3	FRAG_Nfrag_sleep_sptCat3	independent_pattern	Independent Pattern	1.10 [0.87;1.38]	0.434309278782227	0.433550629434106	Positive	155	31718	95175	439	TRUE	sex + race + tdi + smoking + alcohol + all_cancer_fh + season + bmi + dm + acc
Melanoma	Melanoma	Physical Activity	Duration in 1-5 Min MVPA Bouts (Weighted)	dur_day_MVPA_bts_1_5_min_wei	Tertile	T2	dur_day_MVPA_bts_1_5_min_weiCat2	independent_pattern	Independent Pattern	0.91 [0.71;1.16]	0.435249514830094	0.24020616064749	Inverse	146	31733	95175	439	TRUE	sex + race + tdi + smoking + alcohol + all_cancer_fh + season + bmi + dm + acc
Melanoma	Melanoma	Physical Activity	Number of 30-60 Min Inactivity Bouts (Weighted)	Nbouts_day_IN_bts_30_60_wei	Tertile	T2	Nbouts_day_IN_bts_30_60_weiCat2	independent_pattern	Independent Pattern	0.91 [0.73;1.15]	0.437933109360353	0.309231262205938	Inverse	145	31713	95175	439	TRUE	sex + race + tdi + smoking + alcohol + all_cancer_fh + season + bmi + dm + acc
Melanoma	Melanoma	Circadian Rhythm	Extended Cosinor Minimum	cosinorExt_minimum	Tertile	T3	cosinorExt_minimumCat3	independent_pattern	Independent Pattern	1.10 [0.87;1.38]	0.440878904849445	0.4252547798645	Positive	158	31720	95175	439	TRUE	sex + race + tdi + smoking + alcohol + all_cancer_fh + season + bmi + dm + acc
Melanoma	Melanoma	Physical Activity	Power-Law Alpha of Activity Fragment Durations During Waking Time (Weighted)	FRAG_alpha_dur_PA_day_wei	Tertile	T2	FRAG_alpha_dur_PA_day_weiCat2	independent_pattern	Independent Pattern	0.91 [0.72;1.15]	0.443741426577838	0.0312856754106778	Inverse	151	31734	95170	439	TRUE	sex + race + tdi + smoking + alcohol + all_cancer_fh + season + bmi + dm + acc
Melanoma	Melanoma	Sleep	WASO (Wake After Sleep Onset)	WASO_AD_T5A5_mn	Tertile	T3	WASO_AD_T5A5_mnCat3	independent_pattern	Independent Pattern	0.92 [0.73;1.15]	0.446892546660393	0.499640210198566	Inverse	148	31719	95175	439	TRUE	sex + race + tdi + smoking + alcohol + all_cancer_fh + season + bmi + dm + acc
Melanoma	Melanoma	Circadian Rhythm	Cosinor Amplitude	cosinor_amp	Tertile	T2	cosinor_ampCat2	independent_pattern	Independent Pattern	1.10 [0.86;1.40]	0.447697640034121	0.201467123150371	Positive	148	31725	95175	439	TRUE	sex + race + tdi + smoking + alcohol + all_cancer_fh + season + bmi + dm + acc
Melanoma	Melanoma	Physical Activity	Duration in 10-20 Min Inactivity Bouts (Plain)	dur_day_IN_bts_10_20_min_pla	Tertile	T2	dur_day_IN_bts_10_20_min_plaCat2	independent_pattern	Independent Pattern	0.91 [0.73;1.15]	0.448500251206063	0.800032888364369	Inverse	139	31711	95175	439	TRUE	sex + race + tdi + smoking + alcohol + all_cancer_fh + season + bmi + dm + acc
Melanoma	Melanoma	Physical Activity	Transition Probability Physical Activity to Inactivity During Sleep Period	FRAG_TP_PA2IN_spt	Tertile	T2	FRAG_TP_PA2IN_sptCat2	independent_pattern	Independent Pattern	1.09 [0.87;1.38]	0.449021059977904	0.689583233427623	Positive	152	31742	95175	439	TRUE	sex + race + tdi + smoking + alcohol + all_cancer_fh + season + bmi + dm + acc
Melanoma	Melanoma	Physical Activity	Transition Probability Physical Inactivity to MVPA During Waking Time	FRAG_TP_IN2MVPA_day	Tertile	T3	FRAG_TP_IN2MVPA_dayCat3	independent_pattern	Independent Pattern	0.89 [0.65;1.21]	0.449707618878044	0.406042447559846	Inverse	118	31755	95175	439	TRUE	sex + race + tdi + smoking + alcohol + all_cancer_fh + season + bmi + dm + acc
Melanoma	Melanoma	Physical Activity	Duration in 1-5 Min MVPA Bouts (Plain)	dur_day_MVPA_bts_1_5_min_pla	Tertile	T2	dur_day_MVPA_bts_1_5_min_plaCat2	independent_pattern	Independent Pattern	0.91 [0.72;1.16]	0.451162035422287	0.113321467859245	Inverse	149	31730	95175	439	TRUE	sex + race + tdi + smoking + alcohol + all_cancer_fh + season + bmi + dm + acc
Melanoma	Melanoma	Physical Activity	Acceleration in 10-Min MVPA Bouts (Plain)	ACC_day_MVPA_bts_10_mg_pla	Tertile	T3	ACC_day_MVPA_bts_10_mg_plaCat3	independent_pattern	Independent Pattern	0.91 [0.70;1.17]	0.460492596302451	0.442467337529921	Inverse	133	30610	91826	425	TRUE	sex + race + tdi + smoking + alcohol + all_cancer_fh + season + bmi + dm + acc
Melanoma	Melanoma	Circadian Rhythm	M10 Start Time	M10TIME_num	Tertile	T2	M10TIME_numCat2	independent_pattern	Independent Pattern	1.09 [0.87;1.37]	0.460677584460604	0.973186095171584	Positive	158	31713	95175	439	TRUE	sex + race + tdi + smoking + alcohol + all_cancer_fh + season + bmi + dm + acc
Melanoma	Melanoma	Physical Activity	Coefficient of Variance of Inactivity Fragment Durations During Waking Time (Plain)	FRAG_CoV_dur_IN_day_pla	Tertile	T3	FRAG_CoV_dur_IN_day_plaCat3	independent_pattern	Independent Pattern	1.10 [0.85;1.42]	0.462414417740189	0.452150542305854	Positive	141	31744	95170	439	TRUE	sex + race + tdi + smoking + alcohol + all_cancer_fh + season + bmi + dm + acc
Melanoma	Melanoma	Physical Activity	Number of 30-60 Min Inactivity Bouts (Plain)	Nbouts_day_IN_bts_30_60_pla	Tertile	T3	Nbouts_day_IN_bts_30_60_plaCat3	independent_pattern	Independent Pattern	0.92 [0.73;1.16]	0.466089214660549	0.467512367534887	Inverse	143	31738	95175	439	TRUE	sex + race + tdi + smoking + alcohol + all_cancer_fh + season + bmi + dm + acc
Melanoma	Melanoma	Physical Activity	Power-Law Alpha of Inactivity Fragment Durations During Waking Time (Plain)	FRAG_alpha_dur_IN_day_pla	Tertile	T3	FRAG_alpha_dur_IN_day_plaCat3	independent_pattern	Independent Pattern	0.90 [0.68;1.20]	0.466306934295431	0.468047537019518	Inverse	123	31736	95170	439	TRUE	sex + race + tdi + smoking + alcohol + all_cancer_fh + season + bmi + dm + acc
Melanoma	Melanoma	Physical Activity	Standard Deviation of Inactivity Fragment Durations During Waking Time (Weighted)	FRAG_SD_dur_IN_day_wei	Tertile	T2	FRAG_SD_dur_IN_day_weiCat2	independent_pattern	Independent Pattern	1.10 [0.85;1.42]	0.467075439042887	0.028788528531833	Positive	141	31727	95170	439	TRUE	sex + race + tdi + smoking + alcohol + all_cancer_fh + season + bmi + dm + acc
Melanoma	Melanoma	Physical Activity	Duration in 30-60 Min Inactivity Bouts (Plain)	dur_day_IN_bts_30_60_min_pla	Tertile	T2	dur_day_IN_bts_30_60_min_plaCat2	independent_pattern	Independent Pattern	0.92 [0.73;1.16]	0.468466228161367	0.359985579594451	Inverse	145	31719	95175	439	TRUE	sex + race + tdi + smoking + alcohol + all_cancer_fh + season + bmi + dm + acc
Melanoma	Melanoma	Physical Activity	Transition Probability Physical Activity to Inactivity During Waking Time	FRAG_TP_PA2IN_day	Tertile	T2	FRAG_TP_PA2IN_dayCat2	independent_pattern	Independent Pattern	0.92 [0.72;1.17]	0.475189224979823	0.0236398472549416	Inverse	154	31742	95175	439	TRUE	sex + race + tdi + smoking + alcohol + all_cancer_fh + season + bmi + dm + acc
Melanoma	Melanoma	Physical Activity	Number of 5-10 Min LIPA Bouts (Weighted)	Nbouts_day_LIG_bts_5_10_wei	Tertile	T2	Nbouts_day_LIG_bts_5_10_weiCat2	independent_pattern	Independent Pattern	0.92 [0.73;1.16]	0.477268932094729	0.385387366974056	Inverse	145	31722	95175	439	TRUE	sex + race + tdi + smoking + alcohol + all_cancer_fh + season + bmi + dm + acc
Melanoma	Melanoma	Physical Activity	Acceleration in 1-5 Min LIPA Bouts (Plain)	ACC_day_LIG_bts_1_5_mg_pla	Tertile	T2	ACC_day_LIG_bts_1_5_mg_plaCat2	independent_pattern	Independent Pattern	1.09 [0.86;1.38]	0.481494088476281	0.571022010898266	Positive	150	31737	95174	439	TRUE	sex + race + tdi + smoking + alcohol + all_cancer_fh + season + bmi + dm + acc
Melanoma	Melanoma	Sleep	Sleep Regularity Index	SleepRegularityIndex2	Tertile	T2	SleepRegularityIndex2Cat2	independent_pattern	Independent Pattern	0.92 [0.72;1.17]	0.485881146997498	0.495391979538013	Inverse	133	31709	95061	438	TRUE	sex + race + tdi + smoking + alcohol + all_cancer_fh + season + bmi + dm + acc
Melanoma	Melanoma	Circadian Rhythm	Extended Cosinor Beta	cosinorExt_beta	Tertile	T2	cosinorExt_betaCat2	independent_pattern	Independent Pattern	0.92 [0.73;1.16]	0.488824527839708	0.880609197553058	Inverse	139	31736	95175	439	TRUE	sex + race + tdi + smoking + alcohol + all_cancer_fh + season + bmi + dm + acc
Melanoma	Melanoma	Circadian Rhythm	L5 Activity Level	L5VALUE	Tertile	T2	L5VALUECat2	independent_pattern	Independent Pattern	1.08 [0.86;1.35]	0.495440125206303	0.0634633221802289	Positive	165	31716	95175	439	TRUE	sex + race + tdi + smoking + alcohol + all_cancer_fh + season + bmi + dm + acc
Melanoma	Melanoma	Physical Activity	Acceleration in 1-5 Min MVPA Bouts (Plain)	ACC_day_MVPA_bts_1_5_mg_pla	Tertile	T2	ACC_day_MVPA_bts_1_5_mg_plaCat2	independent_pattern	Independent Pattern	0.92 [0.73;1.16]	0.495743558868422	0.0953498480982296	Inverse	147	31717	95153	439	TRUE	sex + race + tdi + smoking + alcohol + all_cancer_fh + season + bmi + dm + acc
Melanoma	Melanoma	Physical Activity	Number of Activity Fragments During Waking Time	FRAG_Nfrag_PA_day	Tertile	T2	FRAG_Nfrag_PA_dayCat2	independent_pattern	Independent Pattern	0.92 [0.74;1.16]	0.498864162437677	0.189999725010907	Inverse	149	31724	95175	439	TRUE	sex + race + tdi + smoking + alcohol + all_cancer_fh + season + bmi + dm + acc
Melanoma	Melanoma	Physical Activity	Number of Activity-to-Inactivity Transitions During Waking Time	FRAG_Nfrag_PA2IN_day	Tertile	T2	FRAG_Nfrag_PA2IN_dayCat2	independent_pattern	Independent Pattern	0.92 [0.74;1.16]	0.498864162437677	0.189999725010907	Inverse	149	31724	95175	439	TRUE	sex + race + tdi + smoking + alcohol + all_cancer_fh + season + bmi + dm + acc
Melanoma	Melanoma	Sleep	Transition Probability Wake to Sleep During Sleep Period	FRAG_TP_wake2sleep_spt	Tertile	T2	FRAG_TP_wake2sleep_sptCat2	independent_pattern	Independent Pattern	1.08 [0.86;1.37]	0.499329868520127	0.110259780035636	Positive	146	31748	95175	439	TRUE	sex + race + tdi + smoking + alcohol + all_cancer_fh + season + bmi + dm + acc
Melanoma	Melanoma	Circadian Rhythm	Cosinor Acrophase	cosinor_acrophase	Tertile	T2	cosinor_acrophaseCat2	independent_pattern	Independent Pattern	0.93 [0.74;1.16]	0.500582713859283	0.0940938370174785	Inverse	149	31696	95175	439	TRUE	sex + race + tdi + smoking + alcohol + all_cancer_fh + season + bmi + dm + acc
Melanoma	Melanoma	Circadian Rhythm	Cosinor Mesor	cosinor_mes	Tertile	T3	cosinor_mesCat3	independent_pattern	Independent Pattern	0.89 [0.63;1.25]	0.501552629784095	0.508510595632292	Inverse	127	31755	95175	439	TRUE	sex + race + tdi + smoking + alcohol + all_cancer_fh + season + bmi + dm + acc
Melanoma	Melanoma	Physical Activity	W0.5 of Activity Fragment Durations During Waking Time	FRAG_W0.5_dur_PA_day	Tertile	T2	FRAG_W0.5_dur_PA_dayCat2	independent_pattern	Independent Pattern	1.09 [0.85;1.39]	0.505637855688964	0.111131808543909	Positive	143	31718	95172	439	TRUE	sex + race + tdi + smoking + alcohol + all_cancer_fh + season + bmi + dm + acc
Melanoma	Melanoma	Physical Activity	Unbouted Inactivity Acceleration (Plain)	ACC_day_IN_unbt_mg_pla	Tertile	T3	ACC_day_IN_unbt_mg_plaCat3	independent_pattern	Independent Pattern	1.08 [0.85;1.38]	0.507945278527213	0.531562799569348	Positive	149	31715	95170	439	TRUE	sex + race + tdi + smoking + alcohol + all_cancer_fh + season + bmi + dm + acc
Melanoma	Melanoma	Physical Activity	Duration in 5-10 Min LIPA Bouts (Plain)	dur_day_LIG_bts_5_10_min_pla	Tertile	T3	dur_day_LIG_bts_5_10_min_plaCat3	independent_pattern	Independent Pattern	0.92 [0.70;1.19]	0.510308265231762	0.509207426770034	Inverse	132	31745	95175	439	TRUE	sex + race + tdi + smoking + alcohol + all_cancer_fh + season + bmi + dm + acc
Melanoma	Melanoma	Light	Total Daily Light	total_daily_light	Tertile	T3	total_daily_lightCat3	independent_pattern	Independent Pattern	0.92 [0.70;1.19]	0.510568241510963	0.551628725526734	Inverse	149	31463	94407	439	TRUE	sex + race + tdi + smoking + alcohol + all_cancer_fh + season + bmi + dm + acc
Melanoma	Melanoma	Circadian Rhythm	Extended Cosinor Minimum	cosinorExt_minimum	Tertile	T2	cosinorExt_minimumCat2	independent_pattern	Independent Pattern	1.08 [0.85;1.37]	0.522945531024473	0.4252547798645	Positive	147	31716	95175	439	TRUE	sex + race + tdi + smoking + alcohol + all_cancer_fh + season + bmi + dm + acc
Melanoma	Melanoma	Circadian Rhythm	Activity Balance Index	ABI	Tertile	T3	ABICat3	independent_pattern	Independent Pattern	1.08 [0.85;1.37]	0.524390405359084	0.505931654391857	Positive	149	31712	95175	439	TRUE	sex + race + tdi + smoking + alcohol + all_cancer_fh + season + bmi + dm + acc
Melanoma	Melanoma	Physical Activity	Transition Probability Physical Activity to Inactivity During Waking Time (Weighted)	FRAG_TP_PA2IN_day_wei	Tertile	T2	FRAG_TP_PA2IN_day_weiCat2	independent_pattern	Independent Pattern	0.92 [0.73;1.18]	0.527285711258372	0.0356432746169416	Inverse	154	31740	95175	439	TRUE	sex + race + tdi + smoking + alcohol + all_cancer_fh + season + bmi + dm + acc
Melanoma	Melanoma	Physical Activity	Acceleration in 30-60 Min Inactivity Bouts (Plain)	ACC_day_IN_bts_30_60_mg_pla	Tertile	T2	ACC_day_IN_bts_30_60_mg_plaCat2	independent_pattern	Independent Pattern	1.08 [0.86;1.35]	0.530893138136488	0.862043562106258	Positive	153	31739	95160	439	TRUE	sex + race + tdi + smoking + alcohol + all_cancer_fh + season + bmi + dm + acc
Melanoma	Melanoma	Physical Activity	Acceleration in 5-10 Min LIPA Bouts (Plain)	ACC_day_LIG_bts_5_10_mg_pla	Tertile	T3	ACC_day_LIG_bts_5_10_mg_plaCat3	independent_pattern	Independent Pattern	1.08 [0.84;1.40]	0.534855024138661	0.525316427033437	Positive	140	31733	95170	439	TRUE	sex + race + tdi + smoking + alcohol + all_cancer_fh + season + bmi + dm + acc
Melanoma	Melanoma	Physical Activity	Power-Law Alpha of Activity Fragment Durations During Waking Time	FRAG_alpha_dur_PA_day	Tertile	T2	FRAG_alpha_dur_PA_dayCat2	independent_pattern	Independent Pattern	0.93 [0.74;1.17]	0.544205117056402	0.0667818883455738	Inverse	151	31738	95172	439	TRUE	sex + race + tdi + smoking + alcohol + all_cancer_fh + season + bmi + dm + acc
Melanoma	Melanoma	Physical Activity	Coefficient of Variance of Inactivity Fragment Durations During Waking Time (Weighted)	FRAG_CoV_dur_IN_day_wei	Tertile	T3	FRAG_CoV_dur_IN_day_weiCat3	independent_pattern	Independent Pattern	1.08 [0.84;1.39]	0.552657538355099	0.540583602404389	Positive	140	31748	95170	439	TRUE	sex + race + tdi + smoking + alcohol + all_cancer_fh + season + bmi + dm + acc
Melanoma	Melanoma	Physical Activity	Power-Law Alpha of Inactivity Fragment Durations During Waking Time (Weighted)	FRAG_alpha_dur_IN_day_wei	Tertile	T3	FRAG_alpha_dur_IN_day_weiCat3	independent_pattern	Independent Pattern	0.92 [0.69;1.22]	0.553568505770926	0.553889193330295	Inverse	124	31731	95170	439	TRUE	sex + race + tdi + smoking + alcohol + all_cancer_fh + season + bmi + dm + acc
Melanoma	Melanoma	Physical Activity	Acceleration in 5-10 Min LIPA Bouts (Plain)	ACC_day_LIG_bts_5_10_mg_pla	Tertile	T2	ACC_day_LIG_bts_5_10_mg_plaCat2	independent_pattern	Independent Pattern	1.07 [0.85;1.36]	0.557121853535148	0.525316427033437	Positive	148	31742	95170	439	TRUE	sex + race + tdi + smoking + alcohol + all_cancer_fh + season + bmi + dm + acc
Melanoma	Melanoma	Physical Activity	Number of Inactivity-to-MVPA Transitions During Waking Time	FRAG_Nfrag_IN2MVPA_day	Tertile	T3	FRAG_Nfrag_IN2MVPA_dayCat3	independent_pattern	Independent Pattern	0.92 [0.69;1.22]	0.569485712606753	0.563498508673268	Inverse	118	31752	95175	439	TRUE	sex + race + tdi + smoking + alcohol + all_cancer_fh + season + bmi + dm + acc
Melanoma	Melanoma	Physical Activity	Transition Probability Physical Inactivity to MVPA During Waking Time (Plain)	FRAG_TP_IN2MVPA_day_pla	Tertile	T3	FRAG_TP_IN2MVPA_day_plaCat3	independent_pattern	Independent Pattern	0.91 [0.67;1.25]	0.570103846362223	0.569242921368184	Inverse	124	31755	95175	439	TRUE	sex + race + tdi + smoking + alcohol + all_cancer_fh + season + bmi + dm + acc
Melanoma	Melanoma	Physical Activity	Number of Inactivity Fragments During Waking Time	FRAG_Nfrag_IN_day	Tertile	T2	FRAG_Nfrag_IN_dayCat2	independent_pattern	Independent Pattern	0.94 [0.75;1.18]	0.575882435795858	0.20729130744114	Inverse	150	31718	95175	439	TRUE	sex + race + tdi + smoking + alcohol + all_cancer_fh + season + bmi + dm + acc
Melanoma	Melanoma	Physical Activity	Number of Inactivity-to-Activity Transitions During Waking Time	FRAG_Nfrag_IN2PA_day	Tertile	T2	FRAG_Nfrag_IN2PA_dayCat2	independent_pattern	Independent Pattern	0.94 [0.75;1.18]	0.575882435795858	0.20729130744114	Inverse	150	31718	95175	439	TRUE	sex + race + tdi + smoking + alcohol + all_cancer_fh + season + bmi + dm + acc
Melanoma	Melanoma	Physical Activity	Number of PA Fragments per Minute IN PA During Waking Time	FRAG_NFragPM_PA_day	Tertile	T2	FRAG_NFragPM_PA_dayCat2	independent_pattern	Independent Pattern	0.93 [0.73;1.19]	0.576204114774626	0.0223018282171363	Inverse	156	31740	95174	439	TRUE	sex + race + tdi + smoking + alcohol + all_cancer_fh + season + bmi + dm + acc
Melanoma	Melanoma	Physical Activity	Coefficient of Variance of Activity Fragment Durations During Waking Time	FRAG_CoV_dur_PA_day	Tertile	T2	FRAG_CoV_dur_PA_dayCat2	independent_pattern	Independent Pattern	0.94 [0.75;1.18]	0.580864713369043	0.620986722994717	Inverse	143	31718	95172	439	TRUE	sex + race + tdi + smoking + alcohol + all_cancer_fh + season + bmi + dm + acc
Melanoma	Melanoma	Physical Activity	Number of Inactivity-to-MVPA Transitions During Waking Time (Weighted)	FRAG_Nfrag_IN2MVPA_day_wei	Tertile	T2	FRAG_Nfrag_IN2MVPA_day_weiCat2	independent_pattern	Independent Pattern	1.07 [0.85;1.35]	0.585991501769198	0.209139284582077	Positive	163	31728	95175	439	TRUE	sex + race + tdi + smoking + alcohol + all_cancer_fh + season + bmi + dm + acc
Melanoma	Melanoma	Physical Activity	Acceleration in 10-Min LIPA Bouts (Plain)	ACC_day_LIG_bts_10_mg_pla	Tertile	T2	ACC_day_LIG_bts_10_mg_plaCat2	independent_pattern	Independent Pattern	1.07 [0.85;1.34]	0.586376043327058	0.911288837368332	Positive	152	31723	95149	439	TRUE	sex + race + tdi + smoking + alcohol + all_cancer_fh + season + bmi + dm + acc
Melanoma	Melanoma	Circadian Rhythm	M10 Activity Level	M10VALUE	Tertile	T3	M10VALUECat3	independent_pattern	Independent Pattern	1.12 [0.74;1.70]	0.589647465272387	0.603922611928486	Positive	132	31740	95175	439	TRUE	sex + race + tdi + smoking + alcohol + all_cancer_fh + season + bmi + dm + acc
Melanoma	Melanoma	Sleep	Transition Probability Sleep to Wake During Sleep Period	FRAG_TP_sleep2wake_spt	Tertile	T2	FRAG_TP_sleep2wake_sptCat2	independent_pattern	Independent Pattern	0.94 [0.74;1.18]	0.590450792075616	0.927275579753501	Inverse	138	31715	95175	439	TRUE	sex + race + tdi + smoking + alcohol + all_cancer_fh + season + bmi + dm + acc
Melanoma	Melanoma	Light	Total Daily Light	total_daily_light	Tertile	T2	total_daily_lightCat2	independent_pattern	Independent Pattern	0.94 [0.74;1.19]	0.593049752462218	0.551628725526734	Inverse	143	31468	94407	439	TRUE	sex + race + tdi + smoking + alcohol + all_cancer_fh + season + bmi + dm + acc
Melanoma	Melanoma	Physical Activity	Gini Index of Activity Fragment Durations During Waking Time (Plain)	FRAG_Gini_dur_PA_day_pla	Tertile	T2	FRAG_Gini_dur_PA_day_plaCat2	independent_pattern	Independent Pattern	1.07 [0.83;1.37]	0.596326821007363	0.139043162727136	Positive	142	31707	95170	439	TRUE	sex + race + tdi + smoking + alcohol + all_cancer_fh + season + bmi + dm + acc
Melanoma	Melanoma	Physical Activity	Acceleration in 1-5 Min LIPA Bouts (Plain)	ACC_day_LIG_bts_1_5_mg_pla	Tertile	T3	ACC_day_LIG_bts_1_5_mg_plaCat3	independent_pattern	Independent Pattern	1.07 [0.82;1.40]	0.597712974520207	0.571022010898266	Positive	137	31742	95174	439	TRUE	sex + race + tdi + smoking + alcohol + all_cancer_fh + season + bmi + dm + acc
Melanoma	Melanoma	Circadian Rhythm	Interdaily Stability	IS	Tertile	T2	ISCat2	independent_pattern	Independent Pattern	1.06 [0.84;1.35]	0.598585195393523	0.828673707967729	Positive	156	31710	95175	439	TRUE	sex + race + tdi + smoking + alcohol + all_cancer_fh + season + bmi + dm + acc
Melanoma	Melanoma	Physical Activity	Number of LIPA Fragments During Waking Time (Weighted)	FRAG_Nfrag_LIPA_day_wei	Tertile	T2	FRAG_Nfrag_LIPA_day_weiCat2	independent_pattern	Independent Pattern	0.94 [0.74;1.19]	0.60418550240188	0.117737562559976	Inverse	153	31741	95175	439	TRUE	sex + race + tdi + smoking + alcohol + all_cancer_fh + season + bmi + dm + acc
Melanoma	Melanoma	Circadian Rhythm	Extended Cosinor Amplitude	cosinorExt_amp	Tertile	T2	cosinorExt_ampCat2	independent_pattern	Independent Pattern	0.94 [0.74;1.20]	0.607139579368385	0.794282939991711	Inverse	140	31719	95175	439	TRUE	sex + race + tdi + smoking + alcohol + all_cancer_fh + season + bmi + dm + acc
Melanoma	Melanoma	Physical Activity	x0.5 of Inactivity Fragment Durations During Waking Time (Plain)	FRAG_x0.5_dur_IN_day_pla	Tertile	T3	FRAG_x0.5_dur_IN_day_plaCat3	independent_pattern	Independent Pattern	1.08 [0.81;1.43]	0.61075518549485	0.813065357552171	Positive	155	31728	95170	439	TRUE	sex + race + tdi + smoking + alcohol + all_cancer_fh + season + bmi + dm + acc
Melanoma	Melanoma	Physical Activity	Mean Inactivity Fragment Duration During Waking Time	FRAG_mean_dur_IN_day	Tertile	T2	FRAG_mean_dur_IN_dayCat2	independent_pattern	Independent Pattern	1.07 [0.83;1.38]	0.610870399659535	0.203911320663331	Positive	145	31721	95174	439	TRUE	sex + race + tdi + smoking + alcohol + all_cancer_fh + season + bmi + dm + acc
Melanoma	Melanoma	Physical Activity	Duration in 10-Min LIPA Bouts (Weighted)	dur_day_LIG_bts_10_min_wei	Tertile	T3	dur_day_LIG_bts_10_min_weiCat3	independent_pattern	Independent Pattern	1.07 [0.83;1.38]	0.612863432406976	0.707172830054922	Positive	140	31723	95175	439	TRUE	sex + race + tdi + smoking + alcohol + all_cancer_fh + season + bmi + dm + acc
Melanoma	Melanoma	Physical Activity	x0.5 of Inactivity Fragment Durations During Waking Time (Weighted)	FRAG_x0.5_dur_IN_day_wei	Tertile	T3	FRAG_x0.5_dur_IN_day_weiCat3	independent_pattern	Independent Pattern	1.08 [0.81;1.43]	0.613503786423753	0.817376037487163	Positive	155	31726	95170	439	TRUE	sex + race + tdi + smoking + alcohol + all_cancer_fh + season + bmi + dm + acc
Melanoma	Melanoma	Physical Activity	Gini Index of Inactivity Fragment Durations During Waking Time	FRAG_Gini_dur_IN_day	Tertile	T3	FRAG_Gini_dur_IN_dayCat3	independent_pattern	Independent Pattern	1.06 [0.84;1.35]	0.61356942104405	0.650314735461056	Positive	145	31724	95172	439	TRUE	sex + race + tdi + smoking + alcohol + all_cancer_fh + season + bmi + dm + acc
Melanoma	Melanoma	Physical Activity	Duration in 10-20 Min Inactivity Bouts (Weighted)	dur_day_IN_bts_10_20_min_wei	Tertile	T3	dur_day_IN_bts_10_20_min_weiCat3	independent_pattern	Independent Pattern	0.94 [0.74;1.19]	0.616400896243647	0.612889430198264	Inverse	136	31742	95175	439	TRUE	sex + race + tdi + smoking + alcohol + all_cancer_fh + season + bmi + dm + acc
Melanoma	Melanoma	Physical Activity	Number of PA Fragments per Minute IN PA During Waking Time (Weighted)	FRAG_NFragPM_PA_day_wei	Tertile	T2	FRAG_NFragPM_PA_day_weiCat2	independent_pattern	Independent Pattern	0.94 [0.74;1.20]	0.616801117200018	0.0428516101034338	Inverse	155	31742	95175	439	TRUE	sex + race + tdi + smoking + alcohol + all_cancer_fh + season + bmi + dm + acc
Melanoma	Melanoma	Physical Activity	Transition Probability Physical Inactivity to MVPA During Waking Time	FRAG_TP_IN2MVPA_day	Tertile	T2	FRAG_TP_IN2MVPA_dayCat2	independent_pattern	Independent Pattern	1.06 [0.84;1.35]	0.621785982812004	0.406042447559846	Positive	160	31727	95175	439	TRUE	sex + race + tdi + smoking + alcohol + all_cancer_fh + season + bmi + dm + acc
Melanoma	Melanoma	Physical Activity	Acceleration in 20-30 Min Inactivity Bouts (Weighted)	ACC_day_IN_bts_20_30_mg_wei	Tertile	T2	ACC_day_IN_bts_20_30_mg_weiCat2	independent_pattern	Independent Pattern	1.06 [0.84;1.33]	0.622540573926378	0.655031294238638	Positive	149	31692	95149	439	TRUE	sex + race + tdi + smoking + alcohol + all_cancer_fh + season + bmi + dm + acc
Melanoma	Melanoma	Physical Activity	Number of 1-5 Min LIPA Bouts (Plain)	Nbouts_day_LIG_bts_1_5_pla	Tertile	T2	Nbouts_day_LIG_bts_1_5_plaCat2	independent_pattern	Independent Pattern	1.06 [0.84;1.34]	0.623453445486923	0.245611389376206	Positive	163	31745	95175	439	TRUE	sex + race + tdi + smoking + alcohol + all_cancer_fh + season + bmi + dm + acc
Melanoma	Melanoma	Physical Activity	Coefficient of Variance of Activity Fragment Durations During Waking Time	FRAG_CoV_dur_PA_day	Tertile	T3	FRAG_CoV_dur_PA_dayCat3	independent_pattern	Independent Pattern	0.94 [0.74;1.19]	0.624624776614808	0.620986722994717	Inverse	137	31742	95172	439	TRUE	sex + race + tdi + smoking + alcohol + all_cancer_fh + season + bmi + dm + acc
Melanoma	Melanoma	Physical Activity	Number of 60-90 Min Inactivity Bouts (Plain)	Nbouts_day_IN_bts_60_90_pla	Tertile	T3	Nbouts_day_IN_bts_60_90_plaCat3	independent_pattern	Independent Pattern	0.94 [0.74;1.20]	0.630320578501932	0.65787654272268	Inverse	155	31728	95175	439	TRUE	sex + race + tdi + smoking + alcohol + all_cancer_fh + season + bmi + dm + acc
Melanoma	Melanoma	Physical Activity	Number of LIPA Fragments During Waking Time	FRAG_Nfrag_LIPA_day	Tertile	T3	FRAG_Nfrag_LIPA_dayCat3	independent_pattern	Independent Pattern	1.07 [0.81;1.42]	0.633240338916268	0.650611780232597	Positive	137	31741	95175	439	TRUE	sex + race + tdi + smoking + alcohol + all_cancer_fh + season + bmi + dm + acc
Melanoma	Melanoma	Physical Activity	Number of 5-10 Min LIPA Bouts (Plain)	Nbouts_day_LIG_bts_5_10_pla	Tertile	T3	Nbouts_day_LIG_bts_5_10_plaCat3	independent_pattern	Independent Pattern	0.94 [0.72;1.22]	0.642855838194927	0.649559829031804	Inverse	131	31748	95175	439	TRUE	sex + race + tdi + smoking + alcohol + all_cancer_fh + season + bmi + dm + acc
Melanoma	Melanoma	Physical Activity	W0.5 of Inactivity Fragment Durations During Waking Time	FRAG_W0.5_dur_IN_day	Tertile	T2	FRAG_W0.5_dur_IN_dayCat2	independent_pattern	Independent Pattern	0.94 [0.74;1.21]	0.645919120770839	0.405085814521648	Inverse	135	31717	95172	439	TRUE	sex + race + tdi + smoking + alcohol + all_cancer_fh + season + bmi + dm + acc
Melanoma	Melanoma	Physical Activity	Acceleration in 10-Min LIPA Bouts (Weighted)	ACC_day_LIG_bts_10_mg_wei	Tertile	T3	ACC_day_LIG_bts_10_mg_weiCat3	independent_pattern	Independent Pattern	1.06 [0.83;1.35]	0.652280763598378	0.641178120204458	Positive	139	31722	95149	439	TRUE	sex + race + tdi + smoking + alcohol + all_cancer_fh + season + bmi + dm + acc
Melanoma	Melanoma	Physical Activity	Acceleration in 20-30 Min Inactivity Bouts (Weighted)	ACC_day_IN_bts_20_30_mg_wei	Tertile	T3	ACC_day_IN_bts_20_30_mg_weiCat3	independent_pattern	Independent Pattern	1.05 [0.84;1.33]	0.653435733157172	0.655031294238638	Positive	145	31744	95149	439	TRUE	sex + race + tdi + smoking + alcohol + all_cancer_fh + season + bmi + dm + acc
Melanoma	Melanoma	Light	Morning Light	morning_light	Tertile	T3	morning_lightCat3	independent_pattern	Independent Pattern	0.94 [0.73;1.22]	0.653733857089034	0.551563558373712	Inverse	147	31453	94407	439	TRUE	sex + race + tdi + smoking + alcohol + all_cancer_fh + season + bmi + dm + acc
Melanoma	Melanoma	Circadian Rhythm	Extended Cosinor Alpha	cosinorExt_alpha	Tertile	T3	cosinorExt_alphaCat3	independent_pattern	Independent Pattern	1.05 [0.83;1.34]	0.663524253700937	0.785881811648162	Positive	156	31700	95175	439	TRUE	sex + race + tdi + smoking + alcohol + all_cancer_fh + season + bmi + dm + acc
Melanoma	Melanoma	Physical Activity	Duration in 5-10 Min LIPA Bouts (Plain)	dur_day_LIG_bts_5_10_min_pla	Tertile	T2	dur_day_LIG_bts_5_10_min_plaCat2	independent_pattern	Independent Pattern	0.95 [0.75;1.20]	0.668938950863005	0.509207426770034	Inverse	147	31712	95175	439	TRUE	sex + race + tdi + smoking + alcohol + all_cancer_fh + season + bmi + dm + acc
Melanoma	Melanoma	Physical Activity	Acceleration in 90-Min Inactivity Bouts (Plain)	ACC_day_IN_bts_90_mg_pla	Tertile	T2	ACC_day_IN_bts_90_mg_plaCat2	independent_pattern	Independent Pattern	1.05 [0.84;1.32]	0.669359863510586	0.805953893489302	Positive	153	31028	93082	431	TRUE	sex + race + tdi + smoking + alcohol + all_cancer_fh + season + bmi + dm + acc
Melanoma	Melanoma	Physical Activity	Transition Probability Physical Activity to Inactivity During Sleep Period	FRAG_TP_PA2IN_spt	Tertile	T3	FRAG_TP_PA2IN_sptCat3	independent_pattern	Independent Pattern	1.05 [0.83;1.33]	0.669384929121978	0.689583233427623	Positive	154	31702	95175	439	TRUE	sex + race + tdi + smoking + alcohol + all_cancer_fh + season + bmi + dm + acc
Melanoma	Melanoma	Light	Evening Light	evening_light	Tertile	T3	evening_lightCat3	independent_pattern	Independent Pattern	0.94 [0.72;1.23]	0.67015475802349	0.836687033851411	Inverse	150	31464	94407	439	TRUE	sex + race + tdi + smoking + alcohol + all_cancer_fh + season + bmi + dm + acc
Melanoma	Melanoma	Physical Activity	Number of MVPA Fragments During Waking Time	FRAG_Nfrag_MVPA_day	Tertile	T3	FRAG_Nfrag_MVPA_dayCat3	independent_pattern	Independent Pattern	1.07 [0.78;1.48]	0.677460936671688	0.660661892997567	Positive	128	31748	95175	439	TRUE	sex + race + tdi + smoking + alcohol + all_cancer_fh + season + bmi + dm + acc
Melanoma	Melanoma	Physical Activity	Acceleration in 10-20 Min Inactivity Bouts (Weighted)	ACC_day_IN_bts_10_20_mg_wei	Tertile	T3	ACC_day_IN_bts_10_20_mg_weiCat3	independent_pattern	Independent Pattern	0.95 [0.76;1.19]	0.683732057886443	0.674061091158	Inverse	149	31736	95168	439	TRUE	sex + race + tdi + smoking + alcohol + all_cancer_fh + season + bmi + dm + acc
Melanoma	Melanoma	Physical Activity	Acceleration in 10-Min MVPA Bouts (Weighted)	ACC_day_MVPA_bts_10_mg_wei	Tertile	T2	ACC_day_MVPA_bts_10_mg_weiCat2	independent_pattern	Independent Pattern	0.95 [0.75;1.21]	0.688691090926632	0.381274278280056	Inverse	143	30600	91826	425	TRUE	sex + race + tdi + smoking + alcohol + all_cancer_fh + season + bmi + dm + acc
Melanoma	Melanoma	Physical Activity	Number of 30-60 Min Inactivity Bouts (Plain)	Nbouts_day_IN_bts_30_60_pla	Tertile	T2	Nbouts_day_IN_bts_30_60_plaCat2	independent_pattern	Independent Pattern	0.96 [0.76;1.20]	0.693948129029121	0.467512367534887	Inverse	148	31714	95175	439	TRUE	sex + race + tdi + smoking + alcohol + all_cancer_fh + season + bmi + dm + acc
Melanoma	Melanoma	Physical Activity	W0.5 of Activity Fragment Durations During Waking Time (Weighted)	FRAG_W0.5_dur_PA_day_wei	Tertile	T2	FRAG_W0.5_dur_PA_day_weiCat2	independent_pattern	Independent Pattern	1.05 [0.83;1.33]	0.697351024388531	0.767486107680741	Positive	149	31725	95170	439	TRUE	sex + race + tdi + smoking + alcohol + all_cancer_fh + season + bmi + dm + acc
Melanoma	Melanoma	Physical Activity	Number of 10-20 Min Inactivity Bouts (Weighted)	Nbouts_day_IN_bts_10_20_wei	Tertile	T2	Nbouts_day_IN_bts_10_20_weiCat2	independent_pattern	Independent Pattern	1.05 [0.83;1.31]	0.700793799266747	0.367854958281409	Positive	156	31717	95175	439	TRUE	sex + race + tdi + smoking + alcohol + all_cancer_fh + season + bmi + dm + acc
Melanoma	Melanoma	Physical Activity	Transition Probability Physical Activity to Inactivity During Waking Time (Plain)	FRAG_TP_PA2IN_day_pla	Tertile	T2	FRAG_TP_PA2IN_day_plaCat2	independent_pattern	Independent Pattern	0.96 [0.75;1.22]	0.714197946641162	0.0190214826151565	Inverse	159	31740	95175	439	TRUE	sex + race + tdi + smoking + alcohol + all_cancer_fh + season + bmi + dm + acc
Melanoma	Melanoma	Sleep	Number of Sleep Fragments During Sleep Period	FRAG_Nfrag_sleep_spt	Tertile	T2	FRAG_Nfrag_sleep_sptCat2	independent_pattern	Independent Pattern	1.04 [0.83;1.32]	0.714810377281714	0.433550629434106	Positive	146	31734	95175	439	TRUE	sex + race + tdi + smoking + alcohol + all_cancer_fh + season + bmi + dm + acc
Melanoma	Melanoma	Light	Morning Light	morning_light	Tertile	T2	morning_lightCat2	independent_pattern	Independent Pattern	1.04 [0.83;1.32]	0.715441085356552	0.551563558373712	Positive	152	31474	94407	439	TRUE	sex + race + tdi + smoking + alcohol + all_cancer_fh + season + bmi + dm + acc
Melanoma	Melanoma	Circadian Rhythm	Extended Cosinor Beta	cosinorExt_beta	Tertile	T3	cosinorExt_betaCat3	independent_pattern	Independent Pattern	0.96 [0.76;1.20]	0.720256323685613	0.880609197553058	Inverse	146	31705	95175	439	TRUE	sex + race + tdi + smoking + alcohol + all_cancer_fh + season + bmi + dm + acc
Melanoma	Melanoma	Physical Activity	Power-Law Alpha of Inactivity Fragment Durations During Waking Time (Weighted)	FRAG_alpha_dur_IN_day_wei	Tertile	T2	FRAG_alpha_dur_IN_day_weiCat2	independent_pattern	Independent Pattern	1.04 [0.83;1.32]	0.721534384287866	0.553889193330295	Positive	156	31710	95170	439	TRUE	sex + race + tdi + smoking + alcohol + all_cancer_fh + season + bmi + dm + acc
Melanoma	Melanoma	Physical Activity	Number of 1-5 Min LIPA Bouts (Weighted)	Nbouts_day_LIG_bts_1_5_wei	Tertile	T2	Nbouts_day_LIG_bts_1_5_weiCat2	independent_pattern	Independent Pattern	1.04 [0.82;1.32]	0.724613515981239	0.400445785109999	Positive	159	31747	95175	439	TRUE	sex + race + tdi + smoking + alcohol + all_cancer_fh + season + bmi + dm + acc
Melanoma	Melanoma	Circadian Rhythm	Cosinor Mesor	cosinor_mes	Tertile	T2	cosinor_mesCat2	independent_pattern	Independent Pattern	0.96 [0.74;1.23]	0.725333192851059	0.508510595632292	Inverse	148	31716	95175	439	TRUE	sex + race + tdi + smoking + alcohol + all_cancer_fh + season + bmi + dm + acc
Melanoma	Melanoma	Physical Activity	Transition Probability Physical Inactivity to MVPA During Waking Time (Weighted)	FRAG_TP_IN2MVPA_day_wei	Tertile	T2	FRAG_TP_IN2MVPA_day_weiCat2	independent_pattern	Independent Pattern	1.04 [0.82;1.33]	0.725561912115334	0.978010105353736	Positive	153	31720	95175	439	TRUE	sex + race + tdi + smoking + alcohol + all_cancer_fh + season + bmi + dm + acc
Melanoma	Melanoma	Physical Activity	Acceleration in 60-90 Min Inactivity Bouts (Weighted)	ACC_day_IN_bts_60_90_mg_wei	Tertile	T3	ACC_day_IN_bts_60_90_mg_weiCat3	independent_pattern	Independent Pattern	0.96 [0.76;1.22]	0.739204092755261	0.718194374804452	Inverse	130	31610	94818	437	TRUE	sex + race + tdi + smoking + alcohol + all_cancer_fh + season + bmi + dm + acc
Melanoma	Melanoma	Physical Activity	Duration in 5-10 Min LIPA Bouts (Weighted)	dur_day_LIG_bts_5_10_min_wei	Tertile	T2	dur_day_LIG_bts_5_10_min_weiCat2	independent_pattern	Independent Pattern	0.96 [0.76;1.21]	0.74028904420763	0.427076967424728	Inverse	149	31713	95175	439	TRUE	sex + race + tdi + smoking + alcohol + all_cancer_fh + season + bmi + dm + acc
Melanoma	Melanoma	Light	Night Light	night_light	Tertile	T2	night_lightCat2	independent_pattern	Independent Pattern	0.96 [0.77;1.21]	0.740777165257622	0.356568996130396	Inverse	146	31458	94407	439	TRUE	sex + race + tdi + smoking + alcohol + all_cancer_fh + season + bmi + dm + acc
Melanoma	Melanoma	Physical Activity	Gini Index of Activity Fragment Durations During Waking Time (Weighted)	FRAG_Gini_dur_PA_day_wei	Tertile	T2	FRAG_Gini_dur_PA_day_weiCat2	independent_pattern	Independent Pattern	1.04 [0.81;1.34]	0.741873999532657	0.121668150664312	Positive	139	31702	95170	439	TRUE	sex + race + tdi + smoking + alcohol + all_cancer_fh + season + bmi + dm + acc
Melanoma	Melanoma	Physical Activity	Number of PA Fragments per Minute IN PA During Waking Time (Plain)	FRAG_NFragPM_PA_day_pla	Tertile	T2	FRAG_NFragPM_PA_day_plaCat2	independent_pattern	Independent Pattern	0.96 [0.76;1.22]	0.743776066348403	0.0154452938428032	Inverse	160	31736	95175	439	TRUE	sex + race + tdi + smoking + alcohol + all_cancer_fh + season + bmi + dm + acc
Melanoma	Melanoma	Physical Activity	Duration in 1-5 Min LIPA Bouts (Weighted)	dur_day_LIG_bts_1_5_min_wei	Tertile	T3	dur_day_LIG_bts_1_5_min_weiCat3	independent_pattern	Independent Pattern	0.95 [0.71;1.28]	0.748226808641479	0.765630460407768	Inverse	120	31748	95175	439	TRUE	sex + race + tdi + smoking + alcohol + all_cancer_fh + season + bmi + dm + acc
Melanoma	Melanoma	Circadian Rhythm	Extended Cosinor Amplitude	cosinorExt_amp	Tertile	T3	cosinorExt_ampCat3	independent_pattern	Independent Pattern	0.96 [0.74;1.24]	0.750722591048965	0.794282939991711	Inverse	138	31745	95175	439	TRUE	sex + race + tdi + smoking + alcohol + all_cancer_fh + season + bmi + dm + acc
Melanoma	Melanoma	Physical Activity	Number of 60-90 Min Inactivity Bouts (Weighted)	Nbouts_day_IN_bts_60_90_wei	Tertile	T3	Nbouts_day_IN_bts_60_90_weiCat3	independent_pattern	Independent Pattern	0.96 [0.75;1.23]	0.753550660027766	0.830333642486169	Inverse	160	31723	95175	439	TRUE	sex + race + tdi + smoking + alcohol + all_cancer_fh + season + bmi + dm + acc
Melanoma	Melanoma	Physical Activity	Acceleration in 5-10 Min MVPA Bouts (Plain)	ACC_day_MVPA_bts_5_10_mg_pla	Tertile	T3	ACC_day_MVPA_bts_5_10_mg_plaCat3	independent_pattern	Independent Pattern	0.96 [0.75;1.23]	0.754448101532142	0.630496221684437	Inverse	137	31565	94668	438	TRUE	sex + race + tdi + smoking + alcohol + all_cancer_fh + season + bmi + dm + acc
Melanoma	Melanoma	Sleep	Number of Sleep Period Bouts	number_sib_sleepperiod_AD_T5A5_mn	Tertile	T3	number_sib_sleepperiod_AD_T5A5_mnCat3	independent_pattern	Independent Pattern	0.96 [0.76;1.22]	0.757933999350053	0.754309674370996	Inverse	133	31743	95175	439	TRUE	sex + race + tdi + smoking + alcohol + all_cancer_fh + season + bmi + dm + acc
Melanoma	Melanoma	Sleep	Number of Awakenings	number_of_awakenings_AD_T5A5_mn	Tertile	T3	number_of_awakenings_AD_T5A5_mnCat3	independent_pattern	Independent Pattern	0.96 [0.76;1.22]	0.757933999350053	0.754309674370996	Inverse	133	31743	95175	439	TRUE	sex + race + tdi + smoking + alcohol + all_cancer_fh + season + bmi + dm + acc
Melanoma	Melanoma	Physical Activity	Number of Wake Fragments During Sleep Period	FRAG_Nfrag_wake_spt	Tertile	T2	FRAG_Nfrag_wake_sptCat2	independent_pattern	Independent Pattern	1.04 [0.82;1.31]	0.760014066040484	0.398589376695809	Positive	145	31734	95175	439	TRUE	sex + race + tdi + smoking + alcohol + all_cancer_fh + season + bmi + dm + acc
Melanoma	Melanoma	Physical Activity	Acceleration in 10-20 Min Inactivity Bouts (Plain)	ACC_day_IN_bts_10_20_mg_pla	Tertile	T3	ACC_day_IN_bts_10_20_mg_plaCat3	independent_pattern	Independent Pattern	0.97 [0.77;1.21]	0.760340478252817	0.753933499661193	Inverse	148	31736	95168	439	TRUE	sex + race + tdi + smoking + alcohol + all_cancer_fh + season + bmi + dm + acc
Melanoma	Melanoma	Circadian Rhythm	Cosinor R-Squared	cosinor_R2	Tertile	T2	cosinor_R2Cat2	independent_pattern	Independent Pattern	1.04 [0.82;1.32]	0.763421897171196	0.212358143329054	Positive	143	31728	95175	439	TRUE	sex + race + tdi + smoking + alcohol + all_cancer_fh + season + bmi + dm + acc
Melanoma	Melanoma	Physical Activity	Acceleration in 5-10 Min LIPA Bouts (Weighted)	ACC_day_LIG_bts_5_10_mg_wei	Tertile	T3	ACC_day_LIG_bts_5_10_mg_weiCat3	independent_pattern	Independent Pattern	1.04 [0.81;1.34]	0.766704135014775	0.785591088653869	Positive	141	31727	95170	439	TRUE	sex + race + tdi + smoking + alcohol + all_cancer_fh + season + bmi + dm + acc
Melanoma	Melanoma	Physical Activity	Transition Probability Physical Inactivity to MVPA During Waking Time (Plain)	FRAG_TP_IN2MVPA_day_pla	Tertile	T2	FRAG_TP_IN2MVPA_day_plaCat2	independent_pattern	Independent Pattern	0.96 [0.76;1.23]	0.768366913767717	0.569242921368184	Inverse	149	31723	95175	439	TRUE	sex + race + tdi + smoking + alcohol + all_cancer_fh + season + bmi + dm + acc
Melanoma	Melanoma	Physical Activity	Acceleration in 90-Min Inactivity Bouts (Weighted)	ACC_day_IN_bts_90_mg_wei	Tertile	T2	ACC_day_IN_bts_90_mg_weiCat2	independent_pattern	Independent Pattern	1.03 [0.82;1.30]	0.776816280586438	0.796756358530638	Positive	152	31022	93082	431	TRUE	sex + race + tdi + smoking + alcohol + all_cancer_fh + season + bmi + dm + acc
Melanoma	Melanoma	Physical Activity	Power-Law Alpha of Inactivity Fragment Durations During Waking Time (Plain)	FRAG_alpha_dur_IN_day_pla	Tertile	T2	FRAG_alpha_dur_IN_day_plaCat2	independent_pattern	Independent Pattern	1.03 [0.82;1.31]	0.789204689560181	0.468047537019518	Positive	156	31706	95170	439	TRUE	sex + race + tdi + smoking + alcohol + all_cancer_fh + season + bmi + dm + acc
Melanoma	Melanoma	Physical Activity	Number of Inactivity-to-MVPA Transitions During Waking Time (Plain)	FRAG_Nfrag_IN2MVPA_day_pla	Tertile	T2	FRAG_Nfrag_IN2MVPA_day_plaCat2	independent_pattern	Independent Pattern	1.03 [0.82;1.30]	0.793161219549841	0.199245785926042	Positive	160	31726	95175	439	TRUE	sex + race + tdi + smoking + alcohol + all_cancer_fh + season + bmi + dm + acc
Melanoma	Melanoma	Physical Activity	W0.5 of Activity Fragment Durations During Waking Time (Weighted)	FRAG_W0.5_dur_PA_day_wei	Tertile	T3	FRAG_W0.5_dur_PA_day_weiCat3	independent_pattern	Independent Pattern	1.04 [0.78;1.37]	0.794717703704116	0.767486107680741	Positive	142	31709	95170	439	TRUE	sex + race + tdi + smoking + alcohol + all_cancer_fh + season + bmi + dm + acc
Melanoma	Melanoma	Circadian Rhythm	Relative Amplitude	RA	Tertile	T2	RACat2	independent_pattern	Independent Pattern	0.97 [0.76;1.24]	0.800390975790949	0.137450136041937	Inverse	134	31715	95175	439	TRUE	sex + race + tdi + smoking + alcohol + all_cancer_fh + season + bmi + dm + acc
Melanoma	Melanoma	Physical Activity	Duration in 10-20 Min Inactivity Bouts (Plain)	dur_day_IN_bts_10_20_min_pla	Tertile	T3	dur_day_IN_bts_10_20_min_plaCat3	independent_pattern	Independent Pattern	0.97 [0.77;1.23]	0.80291300129983	0.800032888364369	Inverse	138	31743	95175	439	TRUE	sex + race + tdi + smoking + alcohol + all_cancer_fh + season + bmi + dm + acc
Melanoma	Melanoma	Light	Afternoon Light	afternoon_light	Tertile	T3	afternoon_lightCat3	independent_pattern	Independent Pattern	1.03 [0.79;1.36]	0.809109206941567	0.965999789326643	Positive	150	31457	94407	439	TRUE	sex + race + tdi + smoking + alcohol + all_cancer_fh + season + bmi + dm + acc
Melanoma	Melanoma	Physical Activity	Duration in 10-Min LIPA Bouts (Plain)	dur_day_LIG_bts_10_min_pla	Tertile	T3	dur_day_LIG_bts_10_min_plaCat3	independent_pattern	Independent Pattern	1.03 [0.80;1.33]	0.812716533266317	0.926046008365007	Positive	137	31722	95175	439	TRUE	sex + race + tdi + smoking + alcohol + all_cancer_fh + season + bmi + dm + acc
Melanoma	Melanoma	Physical Activity	Acceleration in 90-Min Inactivity Bouts (Weighted)	ACC_day_IN_bts_90_mg_wei	Tertile	T3	ACC_day_IN_bts_90_mg_weiCat3	independent_pattern	Independent Pattern	0.97 [0.77;1.23]	0.813558309093394	0.796756358530638	Inverse	133	31042	93082	431	TRUE	sex + race + tdi + smoking + alcohol + all_cancer_fh + season + bmi + dm + acc
Melanoma	Melanoma	Physical Activity	Number of Sustained Inactivity Bouts During Waking Hours	number_sib_wakinghours_AD_T5A5_mn	Tertile	T3	number_sib_wakinghours_AD_T5A5_mnCat3	independent_pattern	Independent Pattern	1.03 [0.80;1.32]	0.814696609517908	0.79772238495424	Positive	160	31723	95175	439	TRUE	sex + race + tdi + smoking + alcohol + all_cancer_fh + season + bmi + dm + acc
Melanoma	Melanoma	Physical Activity	Number of 10-Min LIPA Bouts (Weighted)	Nbouts_day_LIG_bts_10_wei	Tertile	T3	Nbouts_day_LIG_bts_10_weiCat3	independent_pattern	Independent Pattern	1.03 [0.80;1.33]	0.816935556873829	0.893614469872172	Positive	137	31713	95175	439	TRUE	sex + race + tdi + smoking + alcohol + all_cancer_fh + season + bmi + dm + acc
Melanoma	Melanoma	Circadian Rhythm	Interdaily Stability	IS	Tertile	T3	ISCat3	independent_pattern	Independent Pattern	0.97 [0.75;1.26]	0.821256060872565	0.828673707967729	Inverse	141	31713	95175	439	TRUE	sex + race + tdi + smoking + alcohol + all_cancer_fh + season + bmi + dm + acc
Melanoma	Melanoma	Circadian Rhythm	L5 Start Time	L5TIME_num	Tertile	T3	L5TIME_numCat3	independent_pattern	Independent Pattern	1.03 [0.81;1.30]	0.826918238572924	0.811708768574318	Positive	154	31714	95175	439	TRUE	sex + race + tdi + smoking + alcohol + all_cancer_fh + season + bmi + dm + acc
Melanoma	Melanoma	Physical Activity	Acceleration in 90-Min Inactivity Bouts (Plain)	ACC_day_IN_bts_90_mg_pla	Tertile	T3	ACC_day_IN_bts_90_mg_plaCat3	independent_pattern	Independent Pattern	0.97 [0.77;1.24]	0.829099460444334	0.805953893489302	Inverse	133	31032	93082	431	TRUE	sex + race + tdi + smoking + alcohol + all_cancer_fh + season + bmi + dm + acc
Melanoma	Melanoma	Physical Activity	Acceleration in 5-10 Min LIPA Bouts (Weighted)	ACC_day_LIG_bts_5_10_mg_wei	Tertile	T2	ACC_day_LIG_bts_5_10_mg_weiCat2	independent_pattern	Independent Pattern	0.97 [0.77;1.23]	0.830837761397802	0.785591088653869	Inverse	141	31746	95170	439	TRUE	sex + race + tdi + smoking + alcohol + all_cancer_fh + season + bmi + dm + acc
Melanoma	Melanoma	Physical Activity	Number of 10-20 Min Inactivity Bouts (Plain)	Nbouts_day_IN_bts_10_20_pla	Tertile	T2	Nbouts_day_IN_bts_10_20_plaCat2	independent_pattern	Independent Pattern	1.02 [0.82;1.28]	0.833852781453665	0.36279896182637	Positive	154	31722	95175	439	TRUE	sex + race + tdi + smoking + alcohol + all_cancer_fh + season + bmi + dm + acc
Melanoma	Melanoma	Physical Activity	Duration in 60-90 Min Inactivity Bouts (Plain)	dur_day_IN_bts_60_90_min_pla	Tertile	T3	dur_day_IN_bts_60_90_min_plaCat3	independent_pattern	Independent Pattern	0.98 [0.76;1.25]	0.842301696469257	0.951230822193627	Inverse	162	31733	95175	439	TRUE	sex + race + tdi + smoking + alcohol + all_cancer_fh + season + bmi + dm + acc
Melanoma	Melanoma	Physical Activity	Duration in 1-5 Min LIPA Bouts (Plain)	dur_day_LIG_bts_1_5_min_pla	Tertile	T2	dur_day_LIG_bts_1_5_min_plaCat2	independent_pattern	Independent Pattern	1.02 [0.81;1.30]	0.853451235187366	0.424124959172054	Positive	157	31741	95175	439	TRUE	sex + race + tdi + smoking + alcohol + all_cancer_fh + season + bmi + dm + acc
Melanoma	Melanoma	Physical Activity	W0.5 of Inactivity Fragment Durations During Waking Time (Plain)	FRAG_W0.5_dur_IN_day_pla	Tertile	T2	FRAG_W0.5_dur_IN_day_plaCat2	independent_pattern	Independent Pattern	0.98 [0.76;1.26]	0.854354056245992	0.0405470320751931	Inverse	131	31713	95170	439	TRUE	sex + race + tdi + smoking + alcohol + all_cancer_fh + season + bmi + dm + acc
Melanoma	Melanoma	Physical Activity	W0.5 of Activity Fragment Durations During Waking Time (Plain)	FRAG_W0.5_dur_PA_day_pla	Tertile	T3	FRAG_W0.5_dur_PA_day_plaCat3	independent_pattern	Independent Pattern	0.97 [0.73;1.29]	0.857151630939715	0.995482405902032	Inverse	134	31709	95170	439	TRUE	sex + race + tdi + smoking + alcohol + all_cancer_fh + season + bmi + dm + acc
Melanoma	Melanoma	Physical Activity	Number of 10-Min LIPA Bouts (Plain)	Nbouts_day_LIG_bts_10_pla	Tertile	T3	Nbouts_day_LIG_bts_10_plaCat3	independent_pattern	Independent Pattern	1.02 [0.79;1.32]	0.857194897558805	0.91469640541286	Positive	139	31712	95175	439	TRUE	sex + race + tdi + smoking + alcohol + all_cancer_fh + season + bmi + dm + acc
Melanoma	Melanoma	Physical Activity	Number of LIPA Fragments During Waking Time	FRAG_Nfrag_LIPA_day	Tertile	T2	FRAG_Nfrag_LIPA_dayCat2	independent_pattern	Independent Pattern	0.98 [0.77;1.24]	0.858776994239517	0.650611780232597	Inverse	144	31718	95175	439	TRUE	sex + race + tdi + smoking + alcohol + all_cancer_fh + season + bmi + dm + acc
Melanoma	Melanoma	Physical Activity	Acceleration in 30-60 Min Inactivity Bouts (Plain)	ACC_day_IN_bts_30_60_mg_pla	Tertile	T3	ACC_day_IN_bts_30_60_mg_plaCat3	independent_pattern	Independent Pattern	1.02 [0.81;1.29]	0.860088334051138	0.862043562106258	Positive	139	31720	95160	439	TRUE	sex + race + tdi + smoking + alcohol + all_cancer_fh + season + bmi + dm + acc
Melanoma	Melanoma	Physical Activity	Acceleration in 1-5 Min LIPA Bouts (Weighted)	ACC_day_LIG_bts_1_5_mg_wei	Tertile	T3	ACC_day_LIG_bts_1_5_mg_weiCat3	independent_pattern	Independent Pattern	1.02 [0.78;1.34]	0.861047317085653	0.794291526963656	Positive	132	31742	95174	439	TRUE	sex + race + tdi + smoking + alcohol + all_cancer_fh + season + bmi + dm + acc
Melanoma	Melanoma	Physical Activity	Number of MVPA Fragments During Waking Time (Weighted)	FRAG_Nfrag_MVPA_day_wei	Tertile	T3	FRAG_Nfrag_MVPA_day_weiCat3	independent_pattern	Independent Pattern	0.97 [0.69;1.36]	0.863471594289626	0.863945941893562	Inverse	127	31754	95175	439	TRUE	sex + race + tdi + smoking + alcohol + all_cancer_fh + season + bmi + dm + acc
Melanoma	Melanoma	Physical Activity	Acceleration in 10-Min MVPA Bouts (Plain)	ACC_day_MVPA_bts_10_mg_pla	Tertile	T2	ACC_day_MVPA_bts_10_mg_plaCat2	independent_pattern	Independent Pattern	0.98 [0.77;1.24]	0.864599255689197	0.442467337529921	Inverse	145	30602	91826	425	TRUE	sex + race + tdi + smoking + alcohol + all_cancer_fh + season + bmi + dm + acc
Melanoma	Melanoma	Physical Activity	Acceleration in 20-30 Min Inactivity Bouts (Plain)	ACC_day_IN_bts_20_30_mg_pla	Tertile	T2	ACC_day_IN_bts_20_30_mg_plaCat2	independent_pattern	Independent Pattern	1.02 [0.81;1.28]	0.893602474341905	0.325193209963023	Positive	142	31704	95149	439	TRUE	sex + race + tdi + smoking + alcohol + all_cancer_fh + season + bmi + dm + acc
Melanoma	Melanoma	Physical Activity	Coefficient of Variance of Inactivity Fragment Durations During Waking Time	FRAG_CoV_dur_IN_day	Tertile	T3	FRAG_CoV_dur_IN_dayCat3	independent_pattern	Independent Pattern	1.02 [0.79;1.31]	0.895621833997024	0.87200423362542	Positive	135	31743	95172	439	TRUE	sex + race + tdi + smoking + alcohol + all_cancer_fh + season + bmi + dm + acc
Melanoma	Melanoma	Physical Activity	Power-Law Alpha of Inactivity Fragment Durations During Waking Time	FRAG_alpha_dur_IN_day	Tertile	T2	FRAG_alpha_dur_IN_dayCat2	independent_pattern	Independent Pattern	1.01 [0.80;1.28]	0.916468278888853	0.363464720078265	Positive	155	31704	95172	439	TRUE	sex + race + tdi + smoking + alcohol + all_cancer_fh + season + bmi + dm + acc
Melanoma	Melanoma	Physical Activity	Acceleration in 30-60 Min Inactivity Bouts (Weighted)	ACC_day_IN_bts_30_60_mg_wei	Tertile	T3	ACC_day_IN_bts_30_60_mg_weiCat3	independent_pattern	Independent Pattern	0.99 [0.78;1.25]	0.921023187503262	0.920360125291612	Inverse	132	31719	95160	439	TRUE	sex + race + tdi + smoking + alcohol + all_cancer_fh + season + bmi + dm + acc
Melanoma	Melanoma	Physical Activity	Acceleration in 10-Min LIPA Bouts (Plain)	ACC_day_LIG_bts_10_mg_pla	Tertile	T3	ACC_day_LIG_bts_10_mg_plaCat3	independent_pattern	Independent Pattern	1.01 [0.79;1.29]	0.924076415214837	0.911288837368332	Positive	137	31727	95149	439	TRUE	sex + race + tdi + smoking + alcohol + all_cancer_fh + season + bmi + dm + acc
Melanoma	Melanoma	Physical Activity	Number of MVPA Fragments During Waking Time (Weighted)	FRAG_Nfrag_MVPA_day_wei	Tertile	T2	FRAG_Nfrag_MVPA_day_weiCat2	independent_pattern	Independent Pattern	0.99 [0.77;1.27]	0.931747480812385	0.863945941893562	Inverse	148	31727	95175	439	TRUE	sex + race + tdi + smoking + alcohol + all_cancer_fh + season + bmi + dm + acc
Melanoma	Melanoma	Physical Activity	Duration in 60-90 Min Inactivity Bouts (Weighted)	dur_day_IN_bts_60_90_min_wei	Tertile	T3	dur_day_IN_bts_60_90_min_weiCat3	independent_pattern	Independent Pattern	0.99 [0.78;1.27]	0.95284250209991	0.938992539812112	Inverse	162	31728	95175	439	TRUE	sex + race + tdi + smoking + alcohol + all_cancer_fh + season + bmi + dm + acc
Melanoma	Melanoma	Light	Nighttime Light	nighttime_light	Tertile	T3	nighttime_lightCat3	independent_pattern	Independent Pattern	1.01 [0.78;1.29]	0.958286285605143	0.661193965481909	Positive	139	31476	94407	439	TRUE	sex + race + tdi + smoking + alcohol + all_cancer_fh + season + bmi + dm + acc
Melanoma	Melanoma	Physical Activity	Acceleration in 5-10 Min MVPA Bouts (Weighted)	ACC_day_MVPA_bts_5_10_mg_wei	Tertile	T3	ACC_day_MVPA_bts_5_10_mg_weiCat3	independent_pattern	Independent Pattern	0.99 [0.77;1.27]	0.959309442207159	0.76842644570284	Inverse	136	31560	94668	438	TRUE	sex + race + tdi + smoking + alcohol + all_cancer_fh + season + bmi + dm + acc
Melanoma	Melanoma	Sleep	Transition Probability Sleep to Wake During Sleep Period	FRAG_TP_sleep2wake_spt	Tertile	T3	FRAG_TP_sleep2wake_sptCat3	independent_pattern	Independent Pattern	1.01 [0.80;1.26]	0.963815415404734	0.927275579753501	Positive	151	31736	95175	439	TRUE	sex + race + tdi + smoking + alcohol + all_cancer_fh + season + bmi + dm + acc
Melanoma	Melanoma	Circadian Rhythm	Intradaily Variability	IV	Tertile	T2	IVCat2	independent_pattern	Independent Pattern	1.00 [0.80;1.27]	0.96976721604775	0.0961351554909044	Positive	157	31705	95175	439	TRUE	sex + race + tdi + smoking + alcohol + all_cancer_fh + season + bmi + dm + acc
Melanoma	Melanoma	Circadian Rhythm	M10 Start Time	M10TIME_num	Tertile	T3	M10TIME_numCat3	independent_pattern	Independent Pattern	1.00 [0.78;1.27]	0.975361554281286	0.973186095171584	Inverse	133	31736	95175	439	TRUE	sex + race + tdi + smoking + alcohol + all_cancer_fh + season + bmi + dm + acc
Melanoma	Melanoma	Physical Activity	Number of MVPA Fragments During Waking Time (Plain)	FRAG_Nfrag_MVPA_day_pla	Tertile	T2	FRAG_Nfrag_MVPA_day_plaCat2	independent_pattern	Independent Pattern	1.00 [0.78;1.29]	0.977648251737698	0.982850706015702	Positive	148	31729	95175	439	TRUE	sex + race + tdi + smoking + alcohol + all_cancer_fh + season + bmi + dm + acc
Melanoma	Melanoma	Physical Activity	Acceleration in 60-90 Min Inactivity Bouts (Plain)	ACC_day_IN_bts_60_90_mg_pla	Tertile	T3	ACC_day_IN_bts_60_90_mg_plaCat3	independent_pattern	Independent Pattern	1.00 [0.79;1.27]	0.982130540770431	0.95920995789332	Inverse	133	31616	94818	437	TRUE	sex + race + tdi + smoking + alcohol + all_cancer_fh + season + bmi + dm + acc
Melanoma	Melanoma	Physical Activity	Number of MVPA Fragments During Waking Time (Plain)	FRAG_Nfrag_MVPA_day_pla	Tertile	T3	FRAG_Nfrag_MVPA_day_plaCat3	independent_pattern	Independent Pattern	1.00 [0.72;1.41]	0.983157601158466	0.982850706015702	Positive	128	31751	95175	439	TRUE	sex + race + tdi + smoking + alcohol + all_cancer_fh + season + bmi + dm + acc
Melanoma	Melanoma	Physical Activity	Transition Probability Physical Inactivity to MVPA During Waking Time (Weighted)	FRAG_TP_IN2MVPA_day_wei	Tertile	T3	FRAG_TP_IN2MVPA_day_weiCat3	independent_pattern	Independent Pattern	1.00 [0.73;1.37]	0.995605679932764	0.978010105353736	Positive	126	31759	95175	439	TRUE	sex + race + tdi + smoking + alcohol + all_cancer_fh + season + bmi + dm + acc
Melanoma	Melanoma	Physical Activity	Number of 5-10 Min LIPA Bouts (Plain)	Nbouts_day_LIG_bts_5_10_pla	Tertile	T2	Nbouts_day_LIG_bts_5_10_plaCat2	independent_pattern	Independent Pattern	1.00 [0.79;1.26]	0.996244658869296	0.649559829031804	Inverse	151	31711	95175	439	TRUE	sex + race + tdi + smoking + alcohol + all_cancer_fh + season + bmi + dm + acc
Melanoma	Melanoma	Physical Activity	Number of Sustained Inactivity Bouts During Waking Hours	number_sib_wakinghours_AD_T5A5_mn	Tertile	T2	number_sib_wakinghours_AD_T5A5_mnCat2	independent_pattern	Independent Pattern	1.00 [0.79;1.27]	0.99999827709034	0.79772238495424	Inverse	145	31714	95175	439	TRUE	sex + race + tdi + smoking + alcohol + all_cancer_fh + season + bmi + dm + acc
Melanoma	Melanoma	Physical Activity	Acceleration in 1-5 Min LIPA Bouts (Plain)	ACC_day_LIG_bts_1_5_mg_pla	Tertile	T1	ACC_day_LIG_bts_1_5_mg_plaCat1	independent_pattern	Independent Pattern	Reference	NA	0.571022010898266	Neutral	152	31695	95174	439	TRUE	sex + race + tdi + smoking + alcohol + all_cancer_fh + season + bmi + dm + acc
Melanoma	Melanoma	Physical Activity	Acceleration in 1-5 Min LIPA Bouts (Weighted)	ACC_day_LIG_bts_1_5_mg_wei	Tertile	T1	ACC_day_LIG_bts_1_5_mg_weiCat1	independent_pattern	Independent Pattern	Reference	NA	0.794291526963656	Neutral	152	31694	95174	439	TRUE	sex + race + tdi + smoking + alcohol + all_cancer_fh + season + bmi + dm + acc
Melanoma	Melanoma	Physical Activity	Acceleration in 1-5 Min MVPA Bouts (Plain)	ACC_day_MVPA_bts_1_5_mg_pla	Tertile	T1	ACC_day_MVPA_bts_1_5_mg_plaCat1	independent_pattern	Independent Pattern	Reference	NA	0.0953498480982296	Neutral	162	31710	95153	439	TRUE	sex + race + tdi + smoking + alcohol + all_cancer_fh + season + bmi + dm + acc
Melanoma	Melanoma	Physical Activity	Acceleration in 1-5 Min MVPA Bouts (Weighted)	ACC_day_MVPA_bts_1_5_mg_wei	Tertile	T1	ACC_day_MVPA_bts_1_5_mg_weiCat1	independent_pattern	Independent Pattern	Reference	NA	0.0956167674804402	Neutral	167	31707	95153	439	TRUE	sex + race + tdi + smoking + alcohol + all_cancer_fh + season + bmi + dm + acc
Melanoma	Melanoma	Physical Activity	Acceleration in 10-20 Min Inactivity Bouts (Plain)	ACC_day_IN_bts_10_20_mg_pla	Tertile	T1	ACC_day_IN_bts_10_20_mg_plaCat1	independent_pattern	Independent Pattern	Reference	NA	0.753933499661193	Neutral	156	31714	95168	439	TRUE	sex + race + tdi + smoking + alcohol + all_cancer_fh + season + bmi + dm + acc
Melanoma	Melanoma	Physical Activity	Acceleration in 10-20 Min Inactivity Bouts (Weighted)	ACC_day_IN_bts_10_20_mg_wei	Tertile	T1	ACC_day_IN_bts_10_20_mg_weiCat1	independent_pattern	Independent Pattern	Reference	NA	0.674061091158	Neutral	159	31713	95168	439	TRUE	sex + race + tdi + smoking + alcohol + all_cancer_fh + season + bmi + dm + acc
Melanoma	Melanoma	Physical Activity	Acceleration in 10-Min LIPA Bouts (Plain)	ACC_day_LIG_bts_10_mg_pla	Tertile	T1	ACC_day_LIG_bts_10_mg_plaCat1	independent_pattern	Independent Pattern	Reference	NA	0.911288837368332	Neutral	150	31699	95149	439	TRUE	sex + race + tdi + smoking + alcohol + all_cancer_fh + season + bmi + dm + acc
Melanoma	Melanoma	Physical Activity	Acceleration in 10-Min LIPA Bouts (Weighted)	ACC_day_LIG_bts_10_mg_wei	Tertile	T1	ACC_day_LIG_bts_10_mg_weiCat1	independent_pattern	Independent Pattern	Reference	NA	0.641178120204458	Neutral	146	31701	95149	439	TRUE	sex + race + tdi + smoking + alcohol + all_cancer_fh + season + bmi + dm + acc
Melanoma	Melanoma	Physical Activity	Acceleration in 10-Min MVPA Bouts (Plain)	ACC_day_MVPA_bts_10_mg_pla	Tertile	T1	ACC_day_MVPA_bts_10_mg_plaCat1	independent_pattern	Independent Pattern	Reference	NA	0.442467337529921	Neutral	147	30614	91826	425	TRUE	sex + race + tdi + smoking + alcohol + all_cancer_fh + season + bmi + dm + acc
Melanoma	Melanoma	Physical Activity	Acceleration in 10-Min MVPA Bouts (Weighted)	ACC_day_MVPA_bts_10_mg_wei	Tertile	T1	ACC_day_MVPA_bts_10_mg_weiCat1	independent_pattern	Independent Pattern	Reference	NA	0.381274278280056	Neutral	149	30611	91826	425	TRUE	sex + race + tdi + smoking + alcohol + all_cancer_fh + season + bmi + dm + acc
Melanoma	Melanoma	Physical Activity	Acceleration in 20-30 Min Inactivity Bouts (Plain)	ACC_day_IN_bts_20_30_mg_pla	Tertile	T1	ACC_day_IN_bts_20_30_mg_plaCat1	independent_pattern	Independent Pattern	Reference	NA	0.325193209963023	Neutral	144	31708	95149	439	TRUE	sex + race + tdi + smoking + alcohol + all_cancer_fh + season + bmi + dm + acc
Melanoma	Melanoma	Physical Activity	Acceleration in 20-30 Min Inactivity Bouts (Weighted)	ACC_day_IN_bts_20_30_mg_wei	Tertile	T1	ACC_day_IN_bts_20_30_mg_weiCat1	independent_pattern	Independent Pattern	Reference	NA	0.655031294238638	Neutral	145	31713	95149	439	TRUE	sex + race + tdi + smoking + alcohol + all_cancer_fh + season + bmi + dm + acc
Melanoma	Melanoma	Physical Activity	Acceleration in 30-60 Min Inactivity Bouts (Plain)	ACC_day_IN_bts_30_60_mg_pla	Tertile	T1	ACC_day_IN_bts_30_60_mg_plaCat1	independent_pattern	Independent Pattern	Reference	NA	0.862043562106258	Neutral	147	31701	95160	439	TRUE	sex + race + tdi + smoking + alcohol + all_cancer_fh + season + bmi + dm + acc
Melanoma	Melanoma	Physical Activity	Acceleration in 30-60 Min Inactivity Bouts (Weighted)	ACC_day_IN_bts_30_60_mg_wei	Tertile	T1	ACC_day_IN_bts_30_60_mg_weiCat1	independent_pattern	Independent Pattern	Reference	NA	0.920360125291612	Neutral	144	31708	95160	439	TRUE	sex + race + tdi + smoking + alcohol + all_cancer_fh + season + bmi + dm + acc
Melanoma	Melanoma	Physical Activity	Acceleration in 5-10 Min LIPA Bouts (Plain)	ACC_day_LIG_bts_5_10_mg_pla	Tertile	T1	ACC_day_LIG_bts_5_10_mg_plaCat1	independent_pattern	Independent Pattern	Reference	NA	0.525316427033437	Neutral	151	31695	95170	439	TRUE	sex + race + tdi + smoking + alcohol + all_cancer_fh + season + bmi + dm + acc
Melanoma	Melanoma	Physical Activity	Acceleration in 5-10 Min LIPA Bouts (Weighted)	ACC_day_LIG_bts_5_10_mg_wei	Tertile	T1	ACC_day_LIG_bts_5_10_mg_weiCat1	independent_pattern	Independent Pattern	Reference	NA	0.785591088653869	Neutral	157	31697	95170	439	TRUE	sex + race + tdi + smoking + alcohol + all_cancer_fh + season + bmi + dm + acc
Melanoma	Melanoma	Physical Activity	Acceleration in 5-10 Min MVPA Bouts (Plain)	ACC_day_MVPA_bts_5_10_mg_pla	Tertile	T1	ACC_day_MVPA_bts_5_10_mg_plaCat1	independent_pattern	Independent Pattern	Reference	NA	0.630496221684437	Neutral	142	31558	94668	438	TRUE	sex + race + tdi + smoking + alcohol + all_cancer_fh + season + bmi + dm + acc
Melanoma	Melanoma	Physical Activity	Acceleration in 5-10 Min MVPA Bouts (Weighted)	ACC_day_MVPA_bts_5_10_mg_wei	Tertile	T1	ACC_day_MVPA_bts_5_10_mg_weiCat1	independent_pattern	Independent Pattern	Reference	NA	0.76842644570284	Neutral	137	31551	94668	438	TRUE	sex + race + tdi + smoking + alcohol + all_cancer_fh + season + bmi + dm + acc
Melanoma	Melanoma	Physical Activity	Acceleration in 60-90 Min Inactivity Bouts (Plain)	ACC_day_IN_bts_60_90_mg_pla	Tertile	T1	ACC_day_IN_bts_60_90_mg_plaCat1	independent_pattern	Independent Pattern	Reference	NA	0.95920995789332	Neutral	144	31598	94818	437	TRUE	sex + race + tdi + smoking + alcohol + all_cancer_fh + season + bmi + dm + acc
Melanoma	Melanoma	Physical Activity	Acceleration in 60-90 Min Inactivity Bouts (Weighted)	ACC_day_IN_bts_60_90_mg_wei	Tertile	T1	ACC_day_IN_bts_60_90_mg_weiCat1	independent_pattern	Independent Pattern	Reference	NA	0.718194374804452	Neutral	146	31595	94818	437	TRUE	sex + race + tdi + smoking + alcohol + all_cancer_fh + season + bmi + dm + acc
Melanoma	Melanoma	Physical Activity	Acceleration in 90-Min Inactivity Bouts (Plain)	ACC_day_IN_bts_90_mg_pla	Tertile	T1	ACC_day_IN_bts_90_mg_plaCat1	independent_pattern	Independent Pattern	Reference	NA	0.805953893489302	Neutral	145	31022	93082	431	TRUE	sex + race + tdi + smoking + alcohol + all_cancer_fh + season + bmi + dm + acc
Melanoma	Melanoma	Physical Activity	Acceleration in 90-Min Inactivity Bouts (Weighted)	ACC_day_IN_bts_90_mg_wei	Tertile	T1	ACC_day_IN_bts_90_mg_weiCat1	independent_pattern	Independent Pattern	Reference	NA	0.796756358530638	Neutral	146	31018	93082	431	TRUE	sex + race + tdi + smoking + alcohol + all_cancer_fh + season + bmi + dm + acc
Melanoma	Melanoma	Physical Activity	Unbouted Inactivity Acceleration (Plain)	ACC_day_IN_unbt_mg_pla	Tertile	T1	ACC_day_IN_unbt_mg_plaCat1	independent_pattern	Independent Pattern	Reference	NA	0.531562799569348	Neutral	127	31739	95170	439	TRUE	sex + race + tdi + smoking + alcohol + all_cancer_fh + season + bmi + dm + acc
Melanoma	Melanoma	Physical Activity	Unbouted Inactivity Acceleration (Weighted)	ACC_day_IN_unbt_mg_wei	Tertile	T1	ACC_day_IN_unbt_mg_weiCat1	independent_pattern	Independent Pattern	Reference	NA	0.451783682486532	Neutral	124	31738	95170	439	TRUE	sex + race + tdi + smoking + alcohol + all_cancer_fh + season + bmi + dm + acc
Melanoma	Melanoma	Circadian Rhythm	Activity Balance Index	ABI	Tertile	T1	ABICat1	independent_pattern	Independent Pattern	Reference	NA	0.505931654391857	Neutral	137	31743	95175	439	TRUE	sex + race + tdi + smoking + alcohol + all_cancer_fh + season + bmi + dm + acc
Melanoma	Melanoma	Light	Afternoon Light	afternoon_light	Tertile	T1	afternoon_lightCat1	independent_pattern	Independent Pattern	Reference	NA	0.965999789326643	Neutral	133	31476	94407	439	TRUE	sex + race + tdi + smoking + alcohol + all_cancer_fh + season + bmi + dm + acc
Melanoma	Melanoma	Circadian Rhythm	Autocorrelation Phi	phi	Tertile	T1	phiCat1	independent_pattern	Independent Pattern	Reference	NA	0.0845528516988446	Neutral	133	31733	95175	439	TRUE	sex + race + tdi + smoking + alcohol + all_cancer_fh + season + bmi + dm + acc
Melanoma	Melanoma	Physical Activity	Coefficient of Variance of Activity Fragment Durations During Waking Time	FRAG_CoV_dur_PA_day	Tertile	T1	FRAG_CoV_dur_PA_dayCat1	independent_pattern	Independent Pattern	Reference	NA	0.620986722994717	Neutral	159	31712	95172	439	TRUE	sex + race + tdi + smoking + alcohol + all_cancer_fh + season + bmi + dm + acc
Melanoma	Melanoma	Physical Activity	Coefficient of Variance of Activity Fragment Durations During Waking Time (Plain)	FRAG_CoV_dur_PA_day_pla	Tertile	T1	FRAG_CoV_dur_PA_day_plaCat1	independent_pattern	Independent Pattern	Reference	NA	0.23804112443231	Neutral	166	31711	95170	439	TRUE	sex + race + tdi + smoking + alcohol + all_cancer_fh + season + bmi + dm + acc
Melanoma	Melanoma	Physical Activity	Coefficient of Variance of Activity Fragment Durations During Waking Time (Weighted)	FRAG_CoV_dur_PA_day_wei	Tertile	T1	FRAG_CoV_dur_PA_day_weiCat1	independent_pattern	Independent Pattern	Reference	NA	0.176052138891946	Neutral	173	31715	95170	439	TRUE	sex + race + tdi + smoking + alcohol + all_cancer_fh + season + bmi + dm + acc
Melanoma	Melanoma	Physical Activity	Coefficient of Variance of Inactivity Fragment Durations During Waking Time	FRAG_CoV_dur_IN_day	Tertile	T1	FRAG_CoV_dur_IN_dayCat1	independent_pattern	Independent Pattern	Reference	NA	0.87200423362542	Neutral	149	31724	95172	439	TRUE	sex + race + tdi + smoking + alcohol + all_cancer_fh + season + bmi + dm + acc
Melanoma	Melanoma	Physical Activity	Coefficient of Variance of Inactivity Fragment Durations During Waking Time (Plain)	FRAG_CoV_dur_IN_day_pla	Tertile	T1	FRAG_CoV_dur_IN_day_plaCat1	independent_pattern	Independent Pattern	Reference	NA	0.452150542305854	Neutral	145	31724	95170	439	TRUE	sex + race + tdi + smoking + alcohol + all_cancer_fh + season + bmi + dm + acc
Melanoma	Melanoma	Physical Activity	Coefficient of Variance of Inactivity Fragment Durations During Waking Time (Weighted)	FRAG_CoV_dur_IN_day_wei	Tertile	T1	FRAG_CoV_dur_IN_day_weiCat1	independent_pattern	Independent Pattern	Reference	NA	0.540583602404389	Neutral	146	31725	95170	439	TRUE	sex + race + tdi + smoking + alcohol + all_cancer_fh + season + bmi + dm + acc
Melanoma	Melanoma	Circadian Rhythm	Cosinor Acrophase	cosinor_acrophase	Tertile	T1	cosinor_acrophaseCat1	independent_pattern	Independent Pattern	Reference	NA	0.0940938370174785	Neutral	166	31735	95175	439	TRUE	sex + race + tdi + smoking + alcohol + all_cancer_fh + season + bmi + dm + acc
Melanoma	Melanoma	Circadian Rhythm	Cosinor Amplitude	cosinor_amp	Tertile	T1	cosinor_ampCat1	independent_pattern	Independent Pattern	Reference	NA	0.201467123150371	Neutral	144	31730	95175	439	TRUE	sex + race + tdi + smoking + alcohol + all_cancer_fh + season + bmi + dm + acc
Melanoma	Melanoma	Circadian Rhythm	Cosinor Mesor	cosinor_mes	Tertile	T1	cosinor_mesCat1	independent_pattern	Independent Pattern	Reference	NA	0.508510595632292	Neutral	164	31704	95175	439	TRUE	sex + race + tdi + smoking + alcohol + all_cancer_fh + season + bmi + dm + acc
Melanoma	Melanoma	Circadian Rhythm	Cosinor R-Squared	cosinor_R2	Tertile	T1	cosinor_R2Cat1	independent_pattern	Independent Pattern	Reference	NA	0.212358143329054	Neutral	141	31743	95175	439	TRUE	sex + race + tdi + smoking + alcohol + all_cancer_fh + season + bmi + dm + acc
Melanoma	Melanoma	Physical Activity	Duration in 10-20 Min Inactivity Bouts (Plain)	dur_day_IN_bts_10_20_min_pla	Tertile	T1	dur_day_IN_bts_10_20_min_plaCat1	independent_pattern	Independent Pattern	Reference	NA	0.800032888364369	Neutral	162	31721	95175	439	TRUE	sex + race + tdi + smoking + alcohol + all_cancer_fh + season + bmi + dm + acc
Melanoma	Melanoma	Physical Activity	Duration in 10-20 Min Inactivity Bouts (Weighted)	dur_day_IN_bts_10_20_min_wei	Tertile	T1	dur_day_IN_bts_10_20_min_weiCat1	independent_pattern	Independent Pattern	Reference	NA	0.612889430198264	Neutral	164	31730	95175	439	TRUE	sex + race + tdi + smoking + alcohol + all_cancer_fh + season + bmi + dm + acc
Melanoma	Melanoma	Physical Activity	Duration in 20-30 Min Inactivity Bouts (Plain)	dur_day_IN_bts_20_30_min_pla	Tertile	T1	dur_day_IN_bts_20_30_min_plaCat1	independent_pattern	Independent Pattern	Reference	NA	0.113052415552957	Neutral	168	31718	95175	439	TRUE	sex + race + tdi + smoking + alcohol + all_cancer_fh + season + bmi + dm + acc
Melanoma	Melanoma	Physical Activity	Duration in 20-30 Min Inactivity Bouts (Weighted)	dur_day_IN_bts_20_30_min_wei	Tertile	T1	dur_day_IN_bts_20_30_min_weiCat1	independent_pattern	Independent Pattern	Reference	NA	0.174082144450204	Neutral	164	31717	95175	439	TRUE	sex + race + tdi + smoking + alcohol + all_cancer_fh + season + bmi + dm + acc
Melanoma	Melanoma	Physical Activity	Duration in 30-60 Min Inactivity Bouts (Plain)	dur_day_IN_bts_30_60_min_pla	Tertile	T1	dur_day_IN_bts_30_60_min_plaCat1	independent_pattern	Independent Pattern	Reference	NA	0.359985579594451	Neutral	150	31723	95175	439	TRUE	sex + race + tdi + smoking + alcohol + all_cancer_fh + season + bmi + dm + acc
Melanoma	Melanoma	Physical Activity	Duration in 30-60 Min Inactivity Bouts (Weighted)	dur_day_IN_bts_30_60_min_wei	Tertile	T1	dur_day_IN_bts_30_60_min_weiCat1	independent_pattern	Independent Pattern	Reference	NA	0.209789657676919	Neutral	156	31720	95175	439	TRUE	sex + race + tdi + smoking + alcohol + all_cancer_fh + season + bmi + dm + acc
Melanoma	Melanoma	Physical Activity	Duration in 60-90 Min Inactivity Bouts (Plain)	dur_day_IN_bts_60_90_min_pla	Tertile	T1	dur_day_IN_bts_60_90_min_plaCat1	independent_pattern	Independent Pattern	Reference	NA	0.951230822193627	Neutral	147	31725	95175	439	TRUE	sex + race + tdi + smoking + alcohol + all_cancer_fh + season + bmi + dm + acc
Melanoma	Melanoma	Physical Activity	Duration in 60-90 Min Inactivity Bouts (Weighted)	dur_day_IN_bts_60_90_min_wei	Tertile	T1	dur_day_IN_bts_60_90_min_weiCat1	independent_pattern	Independent Pattern	Reference	NA	0.938992539812112	Neutral	145	31728	95175	439	TRUE	sex + race + tdi + smoking + alcohol + all_cancer_fh + season + bmi + dm + acc
Melanoma	Melanoma	Physical Activity	Duration in 90-Min Inactivity Bouts (Plain)	dur_day_IN_bts_90_min_pla	Tertile	T1	dur_day_IN_bts_90_min_plaCat1	independent_pattern	Independent Pattern	Reference	NA	0.0395428693289613	Neutral	121	31738	95175	439	TRUE	sex + race + tdi + smoking + alcohol + all_cancer_fh + season + bmi + dm + acc
Melanoma	Melanoma	Physical Activity	Duration in 90-Min Inactivity Bouts (Weighted)	dur_day_IN_bts_90_min_wei	Tertile	T1	dur_day_IN_bts_90_min_weiCat1	independent_pattern	Independent Pattern	Reference	NA	0.0108894455684625	Neutral	117	31736	95175	439	TRUE	sex + race + tdi + smoking + alcohol + all_cancer_fh + season + bmi + dm + acc
Melanoma	Melanoma	Physical Activity	Unbouted Inactivity Duration (Plain)	dur_day_IN_unbt_min_pla	Tertile	T1	dur_day_IN_unbt_min_plaCat1	independent_pattern	Independent Pattern	Reference	NA	0.0615317172698093	Neutral	178	31721	95175	439	TRUE	sex + race + tdi + smoking + alcohol + all_cancer_fh + season + bmi + dm + acc
Melanoma	Melanoma	Physical Activity	Unbouted Inactivity Duration (Weighted)	dur_day_IN_unbt_min_wei	Tertile	T1	dur_day_IN_unbt_min_weiCat1	independent_pattern	Independent Pattern	Reference	NA	0.0443700976075359	Neutral	178	31725	95175	439	TRUE	sex + race + tdi + smoking + alcohol + all_cancer_fh + season + bmi + dm + acc
Melanoma	Melanoma	Physical Activity	Duration in 1-5 Min LIPA Bouts (Plain)	dur_day_LIG_bts_1_5_min_pla	Tertile	T1	dur_day_LIG_bts_1_5_min_plaCat1	independent_pattern	Independent Pattern	Reference	NA	0.424124959172054	Neutral	163	31686	95175	439	TRUE	sex + race + tdi + smoking + alcohol + all_cancer_fh + season + bmi + dm + acc
Melanoma	Melanoma	Physical Activity	Duration in 1-5 Min LIPA Bouts (Weighted)	dur_day_LIG_bts_1_5_min_wei	Tertile	T1	dur_day_LIG_bts_1_5_min_weiCat1	independent_pattern	Independent Pattern	Reference	NA	0.765630460407768	Neutral	157	31688	95175	439	TRUE	sex + race + tdi + smoking + alcohol + all_cancer_fh + season + bmi + dm + acc
Melanoma	Melanoma	Physical Activity	Duration in 10-Min LIPA Bouts (Plain)	dur_day_LIG_bts_10_min_pla	Tertile	T1	dur_day_LIG_bts_10_min_plaCat1	independent_pattern	Independent Pattern	Reference	NA	0.926046008365007	Neutral	140	31741	95175	439	TRUE	sex + race + tdi + smoking + alcohol + all_cancer_fh + season + bmi + dm + acc
Melanoma	Melanoma	Physical Activity	Duration in 10-Min LIPA Bouts (Weighted)	dur_day_LIG_bts_10_min_wei	Tertile	T1	dur_day_LIG_bts_10_min_weiCat1	independent_pattern	Independent Pattern	Reference	NA	0.707172830054922	Neutral	139	31743	95175	439	TRUE	sex + race + tdi + smoking + alcohol + all_cancer_fh + season + bmi + dm + acc
Melanoma	Melanoma	Physical Activity	Duration in 5-10 Min LIPA Bouts (Plain)	dur_day_LIG_bts_5_10_min_pla	Tertile	T1	dur_day_LIG_bts_5_10_min_plaCat1	independent_pattern	Independent Pattern	Reference	NA	0.509207426770034	Neutral	160	31718	95175	439	TRUE	sex + race + tdi + smoking + alcohol + all_cancer_fh + season + bmi + dm + acc
Melanoma	Melanoma	Physical Activity	Duration in 5-10 Min LIPA Bouts (Weighted)	dur_day_LIG_bts_5_10_min_wei	Tertile	T1	dur_day_LIG_bts_5_10_min_weiCat1	independent_pattern	Independent Pattern	Reference	NA	0.427076967424728	Neutral	160	31719	95175	439	TRUE	sex + race + tdi + smoking + alcohol + all_cancer_fh + season + bmi + dm + acc
Melanoma	Melanoma	Physical Activity	Duration in 1-5 Min MVPA Bouts (Plain)	dur_day_MVPA_bts_1_5_min_pla	Tertile	T1	dur_day_MVPA_bts_1_5_min_plaCat1	independent_pattern	Independent Pattern	Reference	NA	0.113321467859245	Neutral	173	31691	95175	439	TRUE	sex + race + tdi + smoking + alcohol + all_cancer_fh + season + bmi + dm + acc
Melanoma	Melanoma	Physical Activity	Duration in 1-5 Min MVPA Bouts (Weighted)	dur_day_MVPA_bts_1_5_min_wei	Tertile	T1	dur_day_MVPA_bts_1_5_min_weiCat1	independent_pattern	Independent Pattern	Reference	NA	0.24020616064749	Neutral	172	31689	95175	439	TRUE	sex + race + tdi + smoking + alcohol + all_cancer_fh + season + bmi + dm + acc
Melanoma	Melanoma	Physical Activity	Duration in 10-Min MVPA Bouts (Plain)	dur_day_MVPA_bts_10_min_pla	Tertile	T1	dur_day_MVPA_bts_10_min_plaCat1	independent_pattern	Independent Pattern	Reference	NA	0.0302899925153963	Neutral	140	31720	95175	439	TRUE	sex + race + tdi + smoking + alcohol + all_cancer_fh + season + bmi + dm + acc
Melanoma	Melanoma	Physical Activity	Duration in 10-Min MVPA Bouts (Weighted)	dur_day_MVPA_bts_10_min_wei	Tertile	T1	dur_day_MVPA_bts_10_min_weiCat1	independent_pattern	Independent Pattern	Reference	NA	0.0484487688994148	Neutral	136	31718	95175	439	TRUE	sex + race + tdi + smoking + alcohol + all_cancer_fh + season + bmi + dm + acc
Melanoma	Melanoma	Physical Activity	Duration in 5-10 Min MVPA Bouts (Plain)	dur_day_MVPA_bts_5_10_min_pla	Tertile	T1	dur_day_MVPA_bts_5_10_min_plaCat1	independent_pattern	Independent Pattern	Reference	NA	0.0390665089806944	Neutral	148	31703	95175	439	TRUE	sex + race + tdi + smoking + alcohol + all_cancer_fh + season + bmi + dm + acc
Melanoma	Melanoma	Physical Activity	Duration in 5-10 Min MVPA Bouts (Weighted)	dur_day_MVPA_bts_5_10_min_wei	Tertile	T1	dur_day_MVPA_bts_5_10_min_weiCat1	independent_pattern	Independent Pattern	Reference	NA	0.0310161887045425	Neutral	148	31704	95175	439	TRUE	sex + race + tdi + smoking + alcohol + all_cancer_fh + season + bmi + dm + acc
Melanoma	Melanoma	Light	Evening Light	evening_light	Tertile	T1	evening_lightCat1	independent_pattern	Independent Pattern	Reference	NA	0.836687033851411	Neutral	150	31482	94407	439	TRUE	sex + race + tdi + smoking + alcohol + all_cancer_fh + season + bmi + dm + acc
Melanoma	Melanoma	Circadian Rhythm	Extended Cosinor Alpha	cosinorExt_alpha	Tertile	T1	cosinorExt_alphaCat1	independent_pattern	Independent Pattern	Reference	NA	0.785881811648162	Neutral	130	31766	95175	439	TRUE	sex + race + tdi + smoking + alcohol + all_cancer_fh + season + bmi + dm + acc
Melanoma	Melanoma	Circadian Rhythm	Extended Cosinor Amplitude	cosinorExt_amp	Tertile	T1	cosinorExt_ampCat1	independent_pattern	Independent Pattern	Reference	NA	0.794282939991711	Neutral	161	31711	95175	439	TRUE	sex + race + tdi + smoking + alcohol + all_cancer_fh + season + bmi + dm + acc
Melanoma	Melanoma	Circadian Rhythm	Extended Cosinor Beta	cosinorExt_beta	Tertile	T1	cosinorExt_betaCat1	independent_pattern	Independent Pattern	Reference	NA	0.880609197553058	Neutral	154	31734	95175	439	TRUE	sex + race + tdi + smoking + alcohol + all_cancer_fh + season + bmi + dm + acc
Melanoma	Melanoma	Circadian Rhythm	Extended Cosinor Minimum	cosinorExt_minimum	Tertile	T1	cosinorExt_minimumCat1	independent_pattern	Independent Pattern	Reference	NA	0.4252547798645	Neutral	134	31739	95175	439	TRUE	sex + race + tdi + smoking + alcohol + all_cancer_fh + season + bmi + dm + acc
Melanoma	Melanoma	Physical Activity	Gini Index of Activity Fragment Durations During Waking Time	FRAG_Gini_dur_PA_day	Tertile	T1	FRAG_Gini_dur_PA_dayCat1	independent_pattern	Independent Pattern	Reference	NA	0.038619338855674	Neutral	140	31737	95172	439	TRUE	sex + race + tdi + smoking + alcohol + all_cancer_fh + season + bmi + dm + acc
Melanoma	Melanoma	Physical Activity	Gini Index of Activity Fragment Durations During Waking Time (Plain)	FRAG_Gini_dur_PA_day_pla	Tertile	T1	FRAG_Gini_dur_PA_day_plaCat1	independent_pattern	Independent Pattern	Reference	NA	0.139043162727136	Neutral	145	31737	95170	439	TRUE	sex + race + tdi + smoking + alcohol + all_cancer_fh + season + bmi + dm + acc
Melanoma	Melanoma	Physical Activity	Gini Index of Activity Fragment Durations During Waking Time (Weighted)	FRAG_Gini_dur_PA_day_wei	Tertile	T1	FRAG_Gini_dur_PA_day_weiCat1	independent_pattern	Independent Pattern	Reference	NA	0.121668150664312	Neutral	146	31738	95170	439	TRUE	sex + race + tdi + smoking + alcohol + all_cancer_fh + season + bmi + dm + acc
Melanoma	Melanoma	Physical Activity	Gini Index of Inactivity Fragment Durations During Waking Time	FRAG_Gini_dur_IN_day	Tertile	T1	FRAG_Gini_dur_IN_dayCat1	independent_pattern	Independent Pattern	Reference	NA	0.650314735461056	Neutral	127	31730	95172	439	TRUE	sex + race + tdi + smoking + alcohol + all_cancer_fh + season + bmi + dm + acc
Melanoma	Melanoma	Physical Activity	Gini Index of Inactivity Fragment Durations During Waking Time (Plain)	FRAG_Gini_dur_IN_day_pla	Tertile	T1	FRAG_Gini_dur_IN_day_plaCat1	independent_pattern	Independent Pattern	Reference	NA	0.1248695246025	Neutral	118	31725	95170	439	TRUE	sex + race + tdi + smoking + alcohol + all_cancer_fh + season + bmi + dm + acc
Melanoma	Melanoma	Physical Activity	Gini Index of Inactivity Fragment Durations During Waking Time (Weighted)	FRAG_Gini_dur_IN_day_wei	Tertile	T1	FRAG_Gini_dur_IN_day_weiCat1	independent_pattern	Independent Pattern	Reference	NA	0.154248202264391	Neutral	122	31726	95170	439	TRUE	sex + race + tdi + smoking + alcohol + all_cancer_fh + season + bmi + dm + acc
Melanoma	Melanoma	Circadian Rhythm	Interdaily Stability	IS	Tertile	T1	ISCat1	independent_pattern	Independent Pattern	Reference	NA	0.828673707967729	Neutral	142	31752	95175	439	TRUE	sex + race + tdi + smoking + alcohol + all_cancer_fh + season + bmi + dm + acc
Melanoma	Melanoma	Circadian Rhythm	Intradaily Variability	IV	Tertile	T1	IVCat1	independent_pattern	Independent Pattern	Reference	NA	0.0961351554909044	Neutral	148	31739	95175	439	TRUE	sex + race + tdi + smoking + alcohol + all_cancer_fh + season + bmi + dm + acc
Melanoma	Melanoma	Circadian Rhythm	L10 Activity Level	L10VALUE	Tertile	T1	L10VALUECat1	independent_pattern	Independent Pattern	Reference	NA	0.355021595185867	Neutral	169	31696	95175	439	TRUE	sex + race + tdi + smoking + alcohol + all_cancer_fh + season + bmi + dm + acc
Melanoma	Melanoma	Circadian Rhythm	L10 Start Time	L10TIME_num	Tertile	T1	L10TIME_numCat1	independent_pattern	Independent Pattern	Reference	NA	0.373683298855017	Neutral	160	31735	95175	439	TRUE	sex + race + tdi + smoking + alcohol + all_cancer_fh + season + bmi + dm + acc
Melanoma	Melanoma	Circadian Rhythm	L5 Activity Level	L5VALUE	Tertile	T1	L5VALUECat1	independent_pattern	Independent Pattern	Reference	NA	0.0634633221802289	Neutral	151	31700	95175	439	TRUE	sex + race + tdi + smoking + alcohol + all_cancer_fh + season + bmi + dm + acc
Melanoma	Melanoma	Circadian Rhythm	L5 Start Time	L5TIME_num	Tertile	T1	L5TIME_numCat1	independent_pattern	Independent Pattern	Reference	NA	0.811708768574318	Neutral	153	31740	95175	439	TRUE	sex + race + tdi + smoking + alcohol + all_cancer_fh + season + bmi + dm + acc
Melanoma	Melanoma	Circadian Rhythm	M10 Activity Level	M10VALUE	Tertile	T1	M10VALUECat1	independent_pattern	Independent Pattern	Reference	NA	0.603922611928486	Neutral	149	31712	95175	439	TRUE	sex + race + tdi + smoking + alcohol + all_cancer_fh + season + bmi + dm + acc
Melanoma	Melanoma	Circadian Rhythm	M10 Start Time	M10TIME_num	Tertile	T1	M10TIME_numCat1	independent_pattern	Independent Pattern	Reference	NA	0.973186095171584	Neutral	148	31726	95175	439	TRUE	sex + race + tdi + smoking + alcohol + all_cancer_fh + season + bmi + dm + acc
Melanoma	Melanoma	Circadian Rhythm	M5 Activity Level	M5VALUE	Tertile	T1	M5VALUECat1	independent_pattern	Independent Pattern	Reference	NA	0.0705149035531593	Neutral	141	31725	95175	439	TRUE	sex + race + tdi + smoking + alcohol + all_cancer_fh + season + bmi + dm + acc
Melanoma	Melanoma	Circadian Rhythm	M5 Start Time	M5TIME_num	Tertile	T1	M5TIME_numCat1	independent_pattern	Independent Pattern	Reference	NA	0.0820035365597561	Neutral	169	31717	95175	439	TRUE	sex + race + tdi + smoking + alcohol + all_cancer_fh + season + bmi + dm + acc
Melanoma	Melanoma	Physical Activity	Mean Activity Fragment Duration During Waking Time	FRAG_mean_dur_PA_day	Tertile	T1	FRAG_mean_dur_PA_dayCat1	independent_pattern	Independent Pattern	Reference	NA	0.0336713035310654	Neutral	130	31735	95174	439	TRUE	sex + race + tdi + smoking + alcohol + all_cancer_fh + season + bmi + dm + acc
Melanoma	Melanoma	Physical Activity	Mean Activity Fragment Duration During Waking Time (Plain)	FRAG_mean_dur_PA_day_pla	Tertile	T1	FRAG_mean_dur_PA_day_plaCat1	independent_pattern	Independent Pattern	Reference	NA	0.00242842183348462	Neutral	124	31735	95175	439	TRUE	sex + race + tdi + smoking + alcohol + all_cancer_fh + season + bmi + dm + acc
Melanoma	Melanoma	Physical Activity	Mean Activity Fragment Duration During Waking Time (Weighted)	FRAG_mean_dur_PA_day_wei	Tertile	T1	FRAG_mean_dur_PA_day_weiCat1	independent_pattern	Independent Pattern	Reference	NA	0.00504600665230464	Neutral	130	31732	95175	439	TRUE	sex + race + tdi + smoking + alcohol + all_cancer_fh + season + bmi + dm + acc
Melanoma	Melanoma	Physical Activity	Mean Inactivity Fragment Duration During Waking Time	FRAG_mean_dur_IN_day	Tertile	T1	FRAG_mean_dur_IN_dayCat1	independent_pattern	Independent Pattern	Reference	NA	0.203911320663331	Neutral	123	31736	95174	439	TRUE	sex + race + tdi + smoking + alcohol + all_cancer_fh + season + bmi + dm + acc
Melanoma	Melanoma	Physical Activity	Mean Inactivity Fragment Duration During Waking Time (Plain)	FRAG_mean_dur_IN_day_pla	Tertile	T1	FRAG_mean_dur_IN_day_plaCat1	independent_pattern	Independent Pattern	Reference	NA	0.12035313918498	Neutral	117	31735	95175	439	TRUE	sex + race + tdi + smoking + alcohol + all_cancer_fh + season + bmi + dm + acc
Melanoma	Melanoma	Physical Activity	Mean Inactivity Fragment Duration During Waking Time (Weighted)	FRAG_mean_dur_IN_day_wei	Tertile	T1	FRAG_mean_dur_IN_day_weiCat1	independent_pattern	Independent Pattern	Reference	NA	0.144375558872048	Neutral	114	31732	95175	439	TRUE	sex + race + tdi + smoking + alcohol + all_cancer_fh + season + bmi + dm + acc
Melanoma	Melanoma	Physical Activity	Mean LIPA Fragment Duration During Waking Time	FRAG_mean_dur_LIPA_day	Tertile	T1	FRAG_mean_dur_LIPA_dayCat1	independent_pattern	Independent Pattern	Reference	NA	0.373493137353562	Neutral	128	31749	95174	439	TRUE	sex + race + tdi + smoking + alcohol + all_cancer_fh + season + bmi + dm + acc
Melanoma	Melanoma	Physical Activity	Mean LIPA Fragment Duration During Waking Time (Plain)	FRAG_mean_dur_LIPA_day_pla	Tertile	T1	FRAG_mean_dur_LIPA_day_plaCat1	independent_pattern	Independent Pattern	Reference	NA	0.126503697528844	Neutral	124	31755	95174	439	TRUE	sex + race + tdi + smoking + alcohol + all_cancer_fh + season + bmi + dm + acc
Melanoma	Melanoma	Physical Activity	Mean LIPA Fragment Duration During Waking Time (Weighted)	FRAG_mean_dur_LIPA_day_wei	Tertile	T1	FRAG_mean_dur_LIPA_day_weiCat1	independent_pattern	Independent Pattern	Reference	NA	0.221095028410509	Neutral	127	31751	95174	439	TRUE	sex + race + tdi + smoking + alcohol + all_cancer_fh + season + bmi + dm + acc
Melanoma	Melanoma	Physical Activity	Mean MVPA Fragment Duration During Waking Time	FRAG_mean_dur_MVPA_day	Tertile	T1	FRAG_mean_dur_MVPA_dayCat1	independent_pattern	Independent Pattern	Reference	NA	0.0409543192733446	Neutral	131	31714	95156	439	TRUE	sex + race + tdi + smoking + alcohol + all_cancer_fh + season + bmi + dm + acc
Melanoma	Melanoma	Physical Activity	Mean MVPA Fragment Duration During Waking Time (Plain)	FRAG_mean_dur_MVPA_day_pla	Tertile	T1	FRAG_mean_dur_MVPA_day_plaCat1	independent_pattern	Independent Pattern	Reference	NA	0.0329595726885897	Neutral	132	31717	95156	439	TRUE	sex + race + tdi + smoking + alcohol + all_cancer_fh + season + bmi + dm + acc
Melanoma	Melanoma	Physical Activity	Mean MVPA Fragment Duration During Waking Time (Weighted)	FRAG_mean_dur_MVPA_day_wei	Tertile	T1	FRAG_mean_dur_MVPA_day_weiCat1	independent_pattern	Independent Pattern	Reference	NA	0.0502916870032492	Neutral	132	31717	95156	439	TRUE	sex + race + tdi + smoking + alcohol + all_cancer_fh + season + bmi + dm + acc
Melanoma	Melanoma	Light	Morning Light	morning_light	Tertile	T1	morning_lightCat1	independent_pattern	Independent Pattern	Reference	NA	0.551563558373712	Neutral	140	31480	94407	439	TRUE	sex + race + tdi + smoking + alcohol + all_cancer_fh + season + bmi + dm + acc
Melanoma	Melanoma	Light	Night Light	night_light	Tertile	T1	night_lightCat1	independent_pattern	Independent Pattern	Reference	NA	0.356568996130396	Neutral	151	31474	94407	439	TRUE	sex + race + tdi + smoking + alcohol + all_cancer_fh + season + bmi + dm + acc
Melanoma	Melanoma	Light	Nighttime Light	nighttime_light	Tertile	T1	nighttime_lightCat1	independent_pattern	Independent Pattern	Reference	NA	0.661193965481909	Neutral	141	31468	94407	439	TRUE	sex + race + tdi + smoking + alcohol + all_cancer_fh + season + bmi + dm + acc
Melanoma	Melanoma	Sleep	Number of Sleep Period Bouts	number_sib_sleepperiod_AD_T5A5_mn	Tertile	T1	number_sib_sleepperiod_AD_T5A5_mnCat1	independent_pattern	Independent Pattern	Reference	NA	0.754309674370996	Neutral	147	31719	95175	439	TRUE	sex + race + tdi + smoking + alcohol + all_cancer_fh + season + bmi + dm + acc
Melanoma	Melanoma	Physical Activity	Number of Sustained Inactivity Bouts During Waking Hours	number_sib_wakinghours_AD_T5A5_mn	Tertile	T1	number_sib_wakinghours_AD_T5A5_mnCat1	independent_pattern	Independent Pattern	Reference	NA	0.79772238495424	Neutral	134	31738	95175	439	TRUE	sex + race + tdi + smoking + alcohol + all_cancer_fh + season + bmi + dm + acc
Melanoma	Melanoma	Physical Activity	Number of 1-5 Min LIPA Bouts (Plain)	Nbouts_day_LIG_bts_1_5_pla	Tertile	T1	Nbouts_day_LIG_bts_1_5_plaCat1	independent_pattern	Independent Pattern	Reference	NA	0.245611389376206	Neutral	163	31683	95175	439	TRUE	sex + race + tdi + smoking + alcohol + all_cancer_fh + season + bmi + dm + acc
Melanoma	Melanoma	Physical Activity	Number of 1-5 Min LIPA Bouts (Weighted)	Nbouts_day_LIG_bts_1_5_wei	Tertile	T1	Nbouts_day_LIG_bts_1_5_weiCat1	independent_pattern	Independent Pattern	Reference	NA	0.400445785109999	Neutral	163	31686	95175	439	TRUE	sex + race + tdi + smoking + alcohol + all_cancer_fh + season + bmi + dm + acc
Melanoma	Melanoma	Physical Activity	Number of 1-5 Min MVPA Bouts (Plain)	Nbouts_day_MVPA_bts_1_5_pla	Tertile	T1	Nbouts_day_MVPA_bts_1_5_plaCat1	independent_pattern	Independent Pattern	Reference	NA	0.0643022579539428	Neutral	174	31704	95175	439	TRUE	sex + race + tdi + smoking + alcohol + all_cancer_fh + season + bmi + dm + acc
Melanoma	Melanoma	Physical Activity	Number of 1-5 Min MVPA Bouts (Weighted)	Nbouts_day_MVPA_bts_1_5_wei	Tertile	T1	Nbouts_day_MVPA_bts_1_5_weiCat1	independent_pattern	Independent Pattern	Reference	NA	0.0452023598442724	Neutral	175	31703	95175	439	TRUE	sex + race + tdi + smoking + alcohol + all_cancer_fh + season + bmi + dm + acc
Melanoma	Melanoma	Physical Activity	Number of 10-20 Min Inactivity Bouts (Plain)	Nbouts_day_IN_bts_10_20_pla	Tertile	T1	Nbouts_day_IN_bts_10_20_plaCat1	independent_pattern	Independent Pattern	Reference	NA	0.36279896182637	Neutral	160	31711	95175	439	TRUE	sex + race + tdi + smoking + alcohol + all_cancer_fh + season + bmi + dm + acc
Melanoma	Melanoma	Physical Activity	Number of 10-20 Min Inactivity Bouts (Weighted)	Nbouts_day_IN_bts_10_20_wei	Tertile	T1	Nbouts_day_IN_bts_10_20_weiCat1	independent_pattern	Independent Pattern	Reference	NA	0.367854958281409	Neutral	159	31716	95175	439	TRUE	sex + race + tdi + smoking + alcohol + all_cancer_fh + season + bmi + dm + acc
Melanoma	Melanoma	Physical Activity	Number of 10-Min LIPA Bouts (Plain)	Nbouts_day_LIG_bts_10_pla	Tertile	T1	Nbouts_day_LIG_bts_10_plaCat1	independent_pattern	Independent Pattern	Reference	NA	0.91469640541286	Neutral	144	31737	95175	439	TRUE	sex + race + tdi + smoking + alcohol + all_cancer_fh + season + bmi + dm + acc
Melanoma	Melanoma	Physical Activity	Number of 10-Min LIPA Bouts (Weighted)	Nbouts_day_LIG_bts_10_wei	Tertile	T1	Nbouts_day_LIG_bts_10_weiCat1	independent_pattern	Independent Pattern	Reference	NA	0.893614469872172	Neutral	141	31737	95175	439	TRUE	sex + race + tdi + smoking + alcohol + all_cancer_fh + season + bmi + dm + acc
Melanoma	Melanoma	Physical Activity	Number of 10-Min MVPA Bouts (Plain)	Nbouts_day_MVPA_bts_10_pla	Tertile	T1	Nbouts_day_MVPA_bts_10_plaCat1	independent_pattern	Independent Pattern	Reference	NA	0.2860495157297	Neutral	139	31711	95175	439	TRUE	sex + race + tdi + smoking + alcohol + all_cancer_fh + season + bmi + dm + acc
Melanoma	Melanoma	Physical Activity	Number of 10-Min MVPA Bouts (Weighted)	Nbouts_day_MVPA_bts_10_wei	Tertile	T1	Nbouts_day_MVPA_bts_10_weiCat1	independent_pattern	Independent Pattern	Reference	NA	0.165174225051507	Neutral	139	31708	95175	439	TRUE	sex + race + tdi + smoking + alcohol + all_cancer_fh + season + bmi + dm + acc
Melanoma	Melanoma	Physical Activity	Number of 20-30 Min Inactivity Bouts (Plain)	Nbouts_day_IN_bts_20_30_pla	Tertile	T1	Nbouts_day_IN_bts_20_30_plaCat1	independent_pattern	Independent Pattern	Reference	NA	0.0377369277183433	Neutral	169	31712	95175	439	TRUE	sex + race + tdi + smoking + alcohol + all_cancer_fh + season + bmi + dm + acc
Melanoma	Melanoma	Physical Activity	Number of 20-30 Min Inactivity Bouts (Weighted)	Nbouts_day_IN_bts_20_30_wei	Tertile	T1	Nbouts_day_IN_bts_20_30_weiCat1	independent_pattern	Independent Pattern	Reference	NA	0.0367074244058568	Neutral	167	31709	95175	439	TRUE	sex + race + tdi + smoking + alcohol + all_cancer_fh + season + bmi + dm + acc
Melanoma	Melanoma	Physical Activity	Number of 30-60 Min Inactivity Bouts (Plain)	Nbouts_day_IN_bts_30_60_pla	Tertile	T1	Nbouts_day_IN_bts_30_60_plaCat1	independent_pattern	Independent Pattern	Reference	NA	0.467512367534887	Neutral	148	31723	95175	439	TRUE	sex + race + tdi + smoking + alcohol + all_cancer_fh + season + bmi + dm + acc
Melanoma	Melanoma	Physical Activity	Number of 30-60 Min Inactivity Bouts (Weighted)	Nbouts_day_IN_bts_30_60_wei	Tertile	T1	Nbouts_day_IN_bts_30_60_weiCat1	independent_pattern	Independent Pattern	Reference	NA	0.309231262205938	Neutral	152	31723	95175	439	TRUE	sex + race + tdi + smoking + alcohol + all_cancer_fh + season + bmi + dm + acc
Melanoma	Melanoma	Physical Activity	Number of 5-10 Min LIPA Bouts (Plain)	Nbouts_day_LIG_bts_5_10_pla	Tertile	T1	Nbouts_day_LIG_bts_5_10_plaCat1	independent_pattern	Independent Pattern	Reference	NA	0.649559829031804	Neutral	157	31716	95175	439	TRUE	sex + race + tdi + smoking + alcohol + all_cancer_fh + season + bmi + dm + acc
Melanoma	Melanoma	Physical Activity	Number of 5-10 Min LIPA Bouts (Weighted)	Nbouts_day_LIG_bts_5_10_wei	Tertile	T1	Nbouts_day_LIG_bts_5_10_weiCat1	independent_pattern	Independent Pattern	Reference	NA	0.385387366974056	Neutral	163	31709	95175	439	TRUE	sex + race + tdi + smoking + alcohol + all_cancer_fh + season + bmi + dm + acc
Melanoma	Melanoma	Physical Activity	Number of 5-10 Min MVPA Bouts (Plain)	Nbouts_day_MVPA_bts_5_10_pla	Tertile	T1	Nbouts_day_MVPA_bts_5_10_plaCat1	independent_pattern	Independent Pattern	Reference	NA	0.0996411381764239	Neutral	149	31702	95175	439	TRUE	sex + race + tdi + smoking + alcohol + all_cancer_fh + season + bmi + dm + acc
Melanoma	Melanoma	Physical Activity	Number of 5-10 Min MVPA Bouts (Weighted)	Nbouts_day_MVPA_bts_5_10_wei	Tertile	T1	Nbouts_day_MVPA_bts_5_10_weiCat1	independent_pattern	Independent Pattern	Reference	NA	0.0567740328687883	Neutral	148	31705	95175	439	TRUE	sex + race + tdi + smoking + alcohol + all_cancer_fh + season + bmi + dm + acc
Melanoma	Melanoma	Physical Activity	Number of 60-90 Min Inactivity Bouts (Plain)	Nbouts_day_IN_bts_60_90_pla	Tertile	T1	Nbouts_day_IN_bts_60_90_plaCat1	independent_pattern	Independent Pattern	Reference	NA	0.65787654272268	Neutral	146	31730	95175	439	TRUE	sex + race + tdi + smoking + alcohol + all_cancer_fh + season + bmi + dm + acc
Melanoma	Melanoma	Physical Activity	Number of 60-90 Min Inactivity Bouts (Weighted)	Nbouts_day_IN_bts_60_90_wei	Tertile	T1	Nbouts_day_IN_bts_60_90_weiCat1	independent_pattern	Independent Pattern	Reference	NA	0.830333642486169	Neutral	148	31729	95175	439	TRUE	sex + race + tdi + smoking + alcohol + all_cancer_fh + season + bmi + dm + acc
Melanoma	Melanoma	Physical Activity	Number of 90-Min Inactivity Bouts (Plain)	Nbouts_day_IN_bts_90_pla	Tertile	T1	Nbouts_day_IN_bts_90_plaCat1	independent_pattern	Independent Pattern	Reference	NA	0.0627301643751832	Neutral	117	31737	95175	439	TRUE	sex + race + tdi + smoking + alcohol + all_cancer_fh + season + bmi + dm + acc
Melanoma	Melanoma	Physical Activity	Number of 90-Min Inactivity Bouts (Weighted)	Nbouts_day_IN_bts_90_wei	Tertile	T1	Nbouts_day_IN_bts_90_weiCat1	independent_pattern	Independent Pattern	Reference	NA	0.0311677212265992	Neutral	111	31734	95175	439	TRUE	sex + race + tdi + smoking + alcohol + all_cancer_fh + season + bmi + dm + acc
Melanoma	Melanoma	Physical Activity	Number of Activity Fragments During Sleep Period	FRAG_Nfrag_PA_spt	Tertile	T1	FRAG_Nfrag_PA_sptCat1	independent_pattern	Independent Pattern	Reference	NA	0.387512649620688	Neutral	156	31728	95175	439	TRUE	sex + race + tdi + smoking + alcohol + all_cancer_fh + season + bmi + dm + acc
Melanoma	Melanoma	Physical Activity	Number of Activity Fragments During Waking Time	FRAG_Nfrag_PA_day	Tertile	T1	FRAG_Nfrag_PA_dayCat1	independent_pattern	Independent Pattern	Reference	NA	0.189999725010907	Neutral	166	31717	95175	439	TRUE	sex + race + tdi + smoking + alcohol + all_cancer_fh + season + bmi + dm + acc
Melanoma	Melanoma	Physical Activity	Number of Activity Fragments During Waking Time (Plain)	FRAG_Nfrag_PA_day_pla	Tertile	T1	FRAG_Nfrag_PA_day_plaCat1	independent_pattern	Independent Pattern	Reference	NA	0.0375619590762916	Neutral	178	31713	95175	439	TRUE	sex + race + tdi + smoking + alcohol + all_cancer_fh + season + bmi + dm + acc
Melanoma	Melanoma	Physical Activity	Number of Activity Fragments During Waking Time (Weighted)	FRAG_Nfrag_PA_day_wei	Tertile	T1	FRAG_Nfrag_PA_day_weiCat1	independent_pattern	Independent Pattern	Reference	NA	0.0502429322754838	Neutral	177	31709	95175	439	TRUE	sex + race + tdi + smoking + alcohol + all_cancer_fh + season + bmi + dm + acc
Melanoma	Melanoma	Physical Activity	Number of Activity-to-Inactivity Transitions During Waking Time	FRAG_Nfrag_PA2IN_day	Tertile	T1	FRAG_Nfrag_PA2IN_dayCat1	independent_pattern	Independent Pattern	Reference	NA	0.189999725010907	Neutral	166	31717	95175	439	TRUE	sex + race + tdi + smoking + alcohol + all_cancer_fh + season + bmi + dm + acc
Melanoma	Melanoma	Physical Activity	Number of Activity-to-Inactivity Transitions During Waking Time (Plain)	FRAG_Nfrag_PA2IN_day_pla	Tertile	T1	FRAG_Nfrag_PA2IN_day_plaCat1	independent_pattern	Independent Pattern	Reference	NA	0.0375619590762916	Neutral	178	31713	95175	439	TRUE	sex + race + tdi + smoking + alcohol + all_cancer_fh + season + bmi + dm + acc
Melanoma	Melanoma	Physical Activity	Number of Activity-to-Inactivity Transitions During Waking Time (Weighted)	FRAG_Nfrag_PA2IN_day_wei	Tertile	T1	FRAG_Nfrag_PA2IN_day_weiCat1	independent_pattern	Independent Pattern	Reference	NA	0.0502429322754838	Neutral	177	31709	95175	439	TRUE	sex + race + tdi + smoking + alcohol + all_cancer_fh + season + bmi + dm + acc
Melanoma	Melanoma	Sleep	Number of Awakenings	number_of_awakenings_AD_T5A5_mn	Tertile	T1	number_of_awakenings_AD_T5A5_mnCat1	independent_pattern	Independent Pattern	Reference	NA	0.754309674370996	Neutral	147	31719	95175	439	TRUE	sex + race + tdi + smoking + alcohol + all_cancer_fh + season + bmi + dm + acc
Melanoma	Melanoma	Physical Activity	Number of IN Fragments per Minute IN IN During Waking Time	FRAG_NFragPM_IN_day	Tertile	T1	FRAG_NFragPM_IN_dayCat1	independent_pattern	Independent Pattern	Reference	NA	0.224251727249023	Neutral	171	31718	95174	439	TRUE	sex + race + tdi + smoking + alcohol + all_cancer_fh + season + bmi + dm + acc
Melanoma	Melanoma	Physical Activity	Number of IN Fragments per Minute IN IN During Waking Time (Plain)	FRAG_NFragPM_IN_day_pla	Tertile	T1	FRAG_NFragPM_IN_day_plaCat1	independent_pattern	Independent Pattern	Reference	NA	0.1767877041334	Neutral	174	31717	95175	439	TRUE	sex + race + tdi + smoking + alcohol + all_cancer_fh + season + bmi + dm + acc
Melanoma	Melanoma	Physical Activity	Number of IN Fragments per Minute IN IN During Waking Time (Weighted)	FRAG_NFragPM_IN_day_wei	Tertile	T1	FRAG_NFragPM_IN_day_weiCat1	independent_pattern	Independent Pattern	Reference	NA	0.121093408071519	Neutral	173	31717	95175	439	TRUE	sex + race + tdi + smoking + alcohol + all_cancer_fh + season + bmi + dm + acc
Melanoma	Melanoma	Physical Activity	Number of Inactivity Fragments During Sleep Period	FRAG_Nfrag_IN_spt	Tertile	T1	FRAG_Nfrag_IN_sptCat1	independent_pattern	Independent Pattern	Reference	NA	0.387693235520107	Neutral	156	31728	95175	439	TRUE	sex + race + tdi + smoking + alcohol + all_cancer_fh + season + bmi + dm + acc
Melanoma	Melanoma	Physical Activity	Number of Inactivity Fragments During Waking Time	FRAG_Nfrag_IN_day	Tertile	T1	FRAG_Nfrag_IN_dayCat1	independent_pattern	Independent Pattern	Reference	NA	0.20729130744114	Neutral	165	31721	95175	439	TRUE	sex + race + tdi + smoking + alcohol + all_cancer_fh + season + bmi + dm + acc
Melanoma	Melanoma	Physical Activity	Number of Inactivity Fragments During Waking Time (Plain)	FRAG_Nfrag_IN_day_pla	Tertile	T1	FRAG_Nfrag_IN_day_plaCat1	independent_pattern	Independent Pattern	Reference	NA	0.0440297386221871	Neutral	179	31712	95175	439	TRUE	sex + race + tdi + smoking + alcohol + all_cancer_fh + season + bmi + dm + acc
Melanoma	Melanoma	Physical Activity	Number of Inactivity Fragments During Waking Time (Weighted)	FRAG_Nfrag_IN_day_wei	Tertile	T1	FRAG_Nfrag_IN_day_weiCat1	independent_pattern	Independent Pattern	Reference	NA	0.0570538988058346	Neutral	176	31713	95175	439	TRUE	sex + race + tdi + smoking + alcohol + all_cancer_fh + season + bmi + dm + acc
Melanoma	Melanoma	Physical Activity	Number of Inactivity-to-Activity Transitions During Waking Time	FRAG_Nfrag_IN2PA_day	Tertile	T1	FRAG_Nfrag_IN2PA_dayCat1	independent_pattern	Independent Pattern	Reference	NA	0.20729130744114	Neutral	165	31721	95175	439	TRUE	sex + race + tdi + smoking + alcohol + all_cancer_fh + season + bmi + dm + acc
Melanoma	Melanoma	Physical Activity	Number of Inactivity-to-Activity Transitions During Waking Time (Plain)	FRAG_Nfrag_IN2PA_day_pla	Tertile	T1	FRAG_Nfrag_IN2PA_day_plaCat1	independent_pattern	Independent Pattern	Reference	NA	0.0440297386221871	Neutral	179	31712	95175	439	TRUE	sex + race + tdi + smoking + alcohol + all_cancer_fh + season + bmi + dm + acc
Melanoma	Melanoma	Physical Activity	Number of Inactivity-to-Activity Transitions During Waking Time (Weighted)	FRAG_Nfrag_IN2PA_day_wei	Tertile	T1	FRAG_Nfrag_IN2PA_day_weiCat1	independent_pattern	Independent Pattern	Reference	NA	0.0570538988058346	Neutral	176	31713	95175	439	TRUE	sex + race + tdi + smoking + alcohol + all_cancer_fh + season + bmi + dm + acc
Melanoma	Melanoma	Physical Activity	Number of Inactivity-to-LIPA Transitions During Waking Time	FRAG_Nfrag_IN2LIPA_day	Tertile	T1	FRAG_Nfrag_IN2LIPA_dayCat1	independent_pattern	Independent Pattern	Reference	NA	0.414927313136021	Neutral	162	31729	95175	439	TRUE	sex + race + tdi + smoking + alcohol + all_cancer_fh + season + bmi + dm + acc
Melanoma	Melanoma	Physical Activity	Number of Inactivity-to-LIPA Transitions During Waking Time (Plain)	FRAG_Nfrag_IN2LIPA_day_pla	Tertile	T1	FRAG_Nfrag_IN2LIPA_day_plaCat1	independent_pattern	Independent Pattern	Reference	NA	0.0334750076552837	Neutral	175	31715	95175	439	TRUE	sex + race + tdi + smoking + alcohol + all_cancer_fh + season + bmi + dm + acc
Melanoma	Melanoma	Physical Activity	Number of Inactivity-to-LIPA Transitions During Waking Time (Weighted)	FRAG_Nfrag_IN2LIPA_day_wei	Tertile	T1	FRAG_Nfrag_IN2LIPA_day_weiCat1	independent_pattern	Independent Pattern	Reference	NA	0.0376035531271789	Neutral	174	31721	95175	439	TRUE	sex + race + tdi + smoking + alcohol + all_cancer_fh + season + bmi + dm + acc
Melanoma	Melanoma	Physical Activity	Number of Inactivity-to-MVPA Transitions During Waking Time	FRAG_Nfrag_IN2MVPA_day	Tertile	T1	FRAG_Nfrag_IN2MVPA_dayCat1	independent_pattern	Independent Pattern	Reference	NA	0.563498508673268	Neutral	154	31696	95175	439	TRUE	sex + race + tdi + smoking + alcohol + all_cancer_fh + season + bmi + dm + acc
Melanoma	Melanoma	Physical Activity	Number of Inactivity-to-MVPA Transitions During Waking Time (Plain)	FRAG_Nfrag_IN2MVPA_day_pla	Tertile	T1	FRAG_Nfrag_IN2MVPA_day_plaCat1	independent_pattern	Independent Pattern	Reference	NA	0.199245785926042	Neutral	164	31692	95175	439	TRUE	sex + race + tdi + smoking + alcohol + all_cancer_fh + season + bmi + dm + acc
Melanoma	Melanoma	Physical Activity	Number of Inactivity-to-MVPA Transitions During Waking Time (Weighted)	FRAG_Nfrag_IN2MVPA_day_wei	Tertile	T1	FRAG_Nfrag_IN2MVPA_day_weiCat1	independent_pattern	Independent Pattern	Reference	NA	0.209139284582077	Neutral	162	31687	95175	439	TRUE	sex + race + tdi + smoking + alcohol + all_cancer_fh + season + bmi + dm + acc
Melanoma	Melanoma	Physical Activity	Number of LIPA Fragments During Waking Time	FRAG_Nfrag_LIPA_day	Tertile	T1	FRAG_Nfrag_LIPA_dayCat1	independent_pattern	Independent Pattern	Reference	NA	0.650611780232597	Neutral	158	31716	95175	439	TRUE	sex + race + tdi + smoking + alcohol + all_cancer_fh + season + bmi + dm + acc
Melanoma	Melanoma	Physical Activity	Number of LIPA Fragments During Waking Time (Plain)	FRAG_Nfrag_LIPA_day_pla	Tertile	T1	FRAG_Nfrag_LIPA_day_plaCat1	independent_pattern	Independent Pattern	Reference	NA	0.029671985187092	Neutral	174	31695	95175	439	TRUE	sex + race + tdi + smoking + alcohol + all_cancer_fh + season + bmi + dm + acc
Melanoma	Melanoma	Physical Activity	Number of LIPA Fragments During Waking Time (Weighted)	FRAG_Nfrag_LIPA_day_wei	Tertile	T1	FRAG_Nfrag_LIPA_day_weiCat1	independent_pattern	Independent Pattern	Reference	NA	0.117737562559976	Neutral	170	31699	95175	439	TRUE	sex + race + tdi + smoking + alcohol + all_cancer_fh + season + bmi + dm + acc
Melanoma	Melanoma	Physical Activity	Number of MVPA Fragments During Waking Time	FRAG_Nfrag_MVPA_day	Tertile	T1	FRAG_Nfrag_MVPA_dayCat1	independent_pattern	Independent Pattern	Reference	NA	0.660661892997567	Neutral	153	31702	95175	439	TRUE	sex + race + tdi + smoking + alcohol + all_cancer_fh + season + bmi + dm + acc
Melanoma	Melanoma	Physical Activity	Number of MVPA Fragments During Waking Time (Plain)	FRAG_Nfrag_MVPA_day_pla	Tertile	T1	FRAG_Nfrag_MVPA_day_plaCat1	independent_pattern	Independent Pattern	Reference	NA	0.982850706015702	Neutral	163	31695	95175	439	TRUE	sex + race + tdi + smoking + alcohol + all_cancer_fh + season + bmi + dm + acc
Melanoma	Melanoma	Physical Activity	Number of MVPA Fragments During Waking Time (Weighted)	FRAG_Nfrag_MVPA_day_wei	Tertile	T1	FRAG_Nfrag_MVPA_day_weiCat1	independent_pattern	Independent Pattern	Reference	NA	0.863945941893562	Neutral	164	31694	95175	439	TRUE	sex + race + tdi + smoking + alcohol + all_cancer_fh + season + bmi + dm + acc
Melanoma	Melanoma	Physical Activity	Number of PA Fragments per Minute IN PA During Waking Time	FRAG_NFragPM_PA_day	Tertile	T1	FRAG_NFragPM_PA_dayCat1	independent_pattern	Independent Pattern	Reference	NA	0.0223018282171363	Neutral	153	31700	95174	439	TRUE	sex + race + tdi + smoking + alcohol + all_cancer_fh + season + bmi + dm + acc
Melanoma	Melanoma	Physical Activity	Number of PA Fragments per Minute IN PA During Waking Time (Plain)	FRAG_NFragPM_PA_day_pla	Tertile	T1	FRAG_NFragPM_PA_day_plaCat1	independent_pattern	Independent Pattern	Reference	NA	0.0154452938428032	Neutral	151	31703	95175	439	TRUE	sex + race + tdi + smoking + alcohol + all_cancer_fh + season + bmi + dm + acc
Melanoma	Melanoma	Physical Activity	Number of PA Fragments per Minute IN PA During Waking Time (Weighted)	FRAG_NFragPM_PA_day_wei	Tertile	T1	FRAG_NFragPM_PA_day_weiCat1	independent_pattern	Independent Pattern	Reference	NA	0.0428516101034338	Neutral	151	31706	95175	439	TRUE	sex + race + tdi + smoking + alcohol + all_cancer_fh + season + bmi + dm + acc
Melanoma	Melanoma	Sleep	Number of Sleep Fragments During Sleep Period	FRAG_Nfrag_sleep_spt	Tertile	T1	FRAG_Nfrag_sleep_sptCat1	independent_pattern	Independent Pattern	Reference	NA	0.433550629434106	Neutral	138	31723	95175	439	TRUE	sex + race + tdi + smoking + alcohol + all_cancer_fh + season + bmi + dm + acc
Melanoma	Melanoma	Physical Activity	Number of Wake Fragments During Sleep Period	FRAG_Nfrag_wake_spt	Tertile	T1	FRAG_Nfrag_wake_sptCat1	independent_pattern	Independent Pattern	Reference	NA	0.398589376695809	Neutral	138	31723	95175	439	TRUE	sex + race + tdi + smoking + alcohol + all_cancer_fh + season + bmi + dm + acc
Melanoma	Melanoma	Step Count	Peak 30-Minute Cadence	mean_peak_30min_cadence	Tertile	T1	mean_peak_30min_cadenceCat1	independent_pattern	Independent Pattern	Reference	NA	0.113098862126574	Neutral	135	31724	95175	439	TRUE	sex + race + tdi + smoking + alcohol + all_cancer_fh + season + bmi + dm + acc
Melanoma	Melanoma	Physical Activity	Power-Law Alpha of Activity Fragment Durations During Waking Time	FRAG_alpha_dur_PA_day	Tertile	T1	FRAG_alpha_dur_PA_dayCat1	independent_pattern	Independent Pattern	Reference	NA	0.0667818883455738	Neutral	156	31698	95172	439	TRUE	sex + race + tdi + smoking + alcohol + all_cancer_fh + season + bmi + dm + acc
Melanoma	Melanoma	Physical Activity	Power-Law Alpha of Activity Fragment Durations During Waking Time (Plain)	FRAG_alpha_dur_PA_day_pla	Tertile	T1	FRAG_alpha_dur_PA_day_plaCat1	independent_pattern	Independent Pattern	Reference	NA	0.0282540844103793	Neutral	162	31698	95170	439	TRUE	sex + race + tdi + smoking + alcohol + all_cancer_fh + season + bmi + dm + acc
Melanoma	Melanoma	Physical Activity	Power-Law Alpha of Activity Fragment Durations During Waking Time (Weighted)	FRAG_alpha_dur_PA_day_wei	Tertile	T1	FRAG_alpha_dur_PA_day_weiCat1	independent_pattern	Independent Pattern	Reference	NA	0.0312856754106778	Neutral	158	31693	95170	439	TRUE	sex + race + tdi + smoking + alcohol + all_cancer_fh + season + bmi + dm + acc
Melanoma	Melanoma	Physical Activity	Power-Law Alpha of Inactivity Fragment Durations During Waking Time	FRAG_alpha_dur_IN_day	Tertile	T1	FRAG_alpha_dur_IN_dayCat1	independent_pattern	Independent Pattern	Reference	NA	0.363464720078265	Neutral	162	31730	95172	439	TRUE	sex + race + tdi + smoking + alcohol + all_cancer_fh + season + bmi + dm + acc
Melanoma	Melanoma	Physical Activity	Power-Law Alpha of Inactivity Fragment Durations During Waking Time (Plain)	FRAG_alpha_dur_IN_day_pla	Tertile	T1	FRAG_alpha_dur_IN_day_plaCat1	independent_pattern	Independent Pattern	Reference	NA	0.468047537019518	Neutral	160	31728	95170	439	TRUE	sex + race + tdi + smoking + alcohol + all_cancer_fh + season + bmi + dm + acc
Melanoma	Melanoma	Physical Activity	Power-Law Alpha of Inactivity Fragment Durations During Waking Time (Weighted)	FRAG_alpha_dur_IN_day_wei	Tertile	T1	FRAG_alpha_dur_IN_day_weiCat1	independent_pattern	Independent Pattern	Reference	NA	0.553889193330295	Neutral	159	31729	95170	439	TRUE	sex + race + tdi + smoking + alcohol + all_cancer_fh + season + bmi + dm + acc
Melanoma	Melanoma	Circadian Rhythm	Relative Amplitude	RA	Tertile	T1	RACat1	independent_pattern	Independent Pattern	Reference	NA	0.137450136041937	Neutral	148	31737	95175	439	TRUE	sex + race + tdi + smoking + alcohol + all_cancer_fh + season + bmi + dm + acc
Melanoma	Melanoma	Circadian Rhythm	Self-Similarity Parameter	SSP	Tertile	T1	SSPCat1	independent_pattern	Independent Pattern	Reference	NA	0.0367090375502395	Neutral	130	31739	95175	439	TRUE	sex + race + tdi + smoking + alcohol + all_cancer_fh + season + bmi + dm + acc
Melanoma	Melanoma	Sleep	Sleep Efficiency After Onset (Plain)	sleep_efficiency_after_onset_pla	Tertile	T1	sleep_efficiency_after_onset_plaCat1	independent_pattern	Independent Pattern	Reference	NA	0.041504579925234	Neutral	129	31737	95175	439	TRUE	sex + race + tdi + smoking + alcohol + all_cancer_fh + season + bmi + dm + acc
Melanoma	Melanoma	Sleep	Sleep Regularity Index	SleepRegularityIndex2	Tertile	T1	SleepRegularityIndex2Cat1	independent_pattern	Independent Pattern	Reference	NA	0.495391979538013	Neutral	140	31694	95061	438	TRUE	sex + race + tdi + smoking + alcohol + all_cancer_fh + season + bmi + dm + acc
Melanoma	Melanoma	Sleep	Sleep Duration Within Sleep Period Time	SleepDurationInSpt_AD_T5A5_mn	Tertile	T1	SleepDurationInSpt_AD_T5A5_mnCat1	independent_pattern	Independent Pattern	Reference	NA	0.0244069405404696	Neutral	120	31747	95175	439	TRUE	sex + race + tdi + smoking + alcohol + all_cancer_fh + season + bmi + dm + acc
Melanoma	Melanoma	Sleep	Sleep Period Time Duration	SptDuration_AD_T5A5_mn	Tertile	T1	SptDuration_AD_T5A5_mnCat1	independent_pattern	Independent Pattern	Reference	NA	0.255629275459657	Neutral	123	31753	95175	439	TRUE	sex + race + tdi + smoking + alcohol + all_cancer_fh + season + bmi + dm + acc
Melanoma	Melanoma	Physical Activity	Standard Deviation of Inactivity Fragment Durations During Waking Time	FRAG_SD_dur_IN_day	Tertile	T1	FRAG_SD_dur_IN_dayCat1	independent_pattern	Independent Pattern	Reference	NA	0.0578331706582031	Neutral	118	31728	95172	439	TRUE	sex + race + tdi + smoking + alcohol + all_cancer_fh + season + bmi + dm + acc
Melanoma	Melanoma	Physical Activity	Standard Deviation of Inactivity Fragment Durations During Waking Time (Plain)	FRAG_SD_dur_IN_day_pla	Tertile	T1	FRAG_SD_dur_IN_day_plaCat1	independent_pattern	Independent Pattern	Reference	NA	0.0247341615639415	Neutral	119	31727	95170	439	TRUE	sex + race + tdi + smoking + alcohol + all_cancer_fh + season + bmi + dm + acc
Melanoma	Melanoma	Physical Activity	Standard Deviation of Inactivity Fragment Durations During Waking Time (Weighted)	FRAG_SD_dur_IN_day_wei	Tertile	T1	FRAG_SD_dur_IN_day_weiCat1	independent_pattern	Independent Pattern	Reference	NA	0.028788528531833	Neutral	120	31729	95170	439	TRUE	sex + race + tdi + smoking + alcohol + all_cancer_fh + season + bmi + dm + acc
Melanoma	Melanoma	Physical Activity	Standard Deviation of Physical Activity Fragment Durations During Waking Time	FRAG_SD_dur_PA_day	Tertile	T1	FRAG_SD_dur_PA_dayCat1	independent_pattern	Independent Pattern	Reference	NA	0.00815791629907504	Neutral	132	31732	95172	439	TRUE	sex + race + tdi + smoking + alcohol + all_cancer_fh + season + bmi + dm + acc
Melanoma	Melanoma	Physical Activity	Standard Deviation of Physical Activity Fragment Durations During Waking Time (Plain)	FRAG_SD_dur_PA_day_pla	Tertile	T1	FRAG_SD_dur_PA_day_plaCat1	independent_pattern	Independent Pattern	Reference	NA	0.0261498713408818	Neutral	132	31738	95170	439	TRUE	sex + race + tdi + smoking + alcohol + all_cancer_fh + season + bmi + dm + acc
Melanoma	Melanoma	Physical Activity	Standard Deviation of Physical Activity Fragment Durations During Waking Time (Weighted)	FRAG_SD_dur_PA_day_wei	Tertile	T1	FRAG_SD_dur_PA_day_weiCat1	independent_pattern	Independent Pattern	Reference	NA	0.0839477905562068	Neutral	137	31738	95170	439	TRUE	sex + race + tdi + smoking + alcohol + all_cancer_fh + season + bmi + dm + acc
Melanoma	Melanoma	Light	Total Daily Light	total_daily_light	Tertile	T1	total_daily_lightCat1	independent_pattern	Independent Pattern	Reference	NA	0.551628725526734	Neutral	147	31476	94407	439	TRUE	sex + race + tdi + smoking + alcohol + all_cancer_fh + season + bmi + dm + acc
Melanoma	Melanoma	Physical Activity	Transition Probability Physical Activity to Inactivity During Sleep Period	FRAG_TP_PA2IN_spt	Tertile	T1	FRAG_TP_PA2IN_sptCat1	independent_pattern	Independent Pattern	Reference	NA	0.689583233427623	Neutral	133	31731	95175	439	TRUE	sex + race + tdi + smoking + alcohol + all_cancer_fh + season + bmi + dm + acc
Melanoma	Melanoma	Physical Activity	Transition Probability Physical Activity to Inactivity During Waking Time	FRAG_TP_PA2IN_day	Tertile	T1	FRAG_TP_PA2IN_dayCat1	independent_pattern	Independent Pattern	Reference	NA	0.0236398472549416	Neutral	154	31701	95175	439	TRUE	sex + race + tdi + smoking + alcohol + all_cancer_fh + season + bmi + dm + acc
Melanoma	Melanoma	Physical Activity	Transition Probability Physical Activity to Inactivity During Waking Time (Plain)	FRAG_TP_PA2IN_day_pla	Tertile	T1	FRAG_TP_PA2IN_day_plaCat1	independent_pattern	Independent Pattern	Reference	NA	0.0190214826151565	Neutral	151	31702	95175	439	TRUE	sex + race + tdi + smoking + alcohol + all_cancer_fh + season + bmi + dm + acc
Melanoma	Melanoma	Physical Activity	Transition Probability Physical Activity to Inactivity During Waking Time (Weighted)	FRAG_TP_PA2IN_day_wei	Tertile	T1	FRAG_TP_PA2IN_day_weiCat1	independent_pattern	Independent Pattern	Reference	NA	0.0356432746169416	Neutral	152	31705	95175	439	TRUE	sex + race + tdi + smoking + alcohol + all_cancer_fh + season + bmi + dm + acc
Melanoma	Melanoma	Physical Activity	Transition Probability Physical Inactivity to Activity During Sleep Period	FRAG_TP_IN2PA_spt	Tertile	T1	FRAG_TP_IN2PA_sptCat1	independent_pattern	Independent Pattern	Reference	NA	0.0921651396583936	Neutral	165	31725	95175	439	TRUE	sex + race + tdi + smoking + alcohol + all_cancer_fh + season + bmi + dm + acc
Melanoma	Melanoma	Physical Activity	Transition Probability Physical Inactivity to Activity During Waking Time	FRAG_TP_IN2PA_day	Tertile	T1	FRAG_TP_IN2PA_dayCat1	independent_pattern	Independent Pattern	Reference	NA	0.382522163304228	Neutral	169	31720	95175	439	TRUE	sex + race + tdi + smoking + alcohol + all_cancer_fh + season + bmi + dm + acc
Melanoma	Melanoma	Physical Activity	Transition Probability Physical Inactivity to Activity During Waking Time (Plain)	FRAG_TP_IN2PA_day_pla	Tertile	T1	FRAG_TP_IN2PA_day_plaCat1	independent_pattern	Independent Pattern	Reference	NA	0.153481427182923	Neutral	176	31715	95175	439	TRUE	sex + race + tdi + smoking + alcohol + all_cancer_fh + season + bmi + dm + acc
Melanoma	Melanoma	Physical Activity	Transition Probability Physical Inactivity to Activity During Waking Time (Weighted)	FRAG_TP_IN2PA_day_wei	Tertile	T1	FRAG_TP_IN2PA_day_weiCat1	independent_pattern	Independent Pattern	Reference	NA	0.110557341062952	Neutral	177	31715	95175	439	TRUE	sex + race + tdi + smoking + alcohol + all_cancer_fh + season + bmi + dm + acc
Melanoma	Melanoma	Physical Activity	Transition Probability Physical Inactivity to LIPA During Waking Time	FRAG_TP_IN2LIPA_day	Tertile	T1	FRAG_TP_IN2LIPA_dayCat1	independent_pattern	Independent Pattern	Reference	NA	0.291967191679122	Neutral	174	31728	95175	439	TRUE	sex + race + tdi + smoking + alcohol + all_cancer_fh + season + bmi + dm + acc
Melanoma	Melanoma	Physical Activity	Transition Probability Physical Inactivity to LIPA During Waking Time (Plain)	FRAG_TP_IN2LIPA_day_pla	Tertile	T1	FRAG_TP_IN2LIPA_day_plaCat1	independent_pattern	Independent Pattern	Reference	NA	0.0603949876079423	Neutral	179	31724	95175	439	TRUE	sex + race + tdi + smoking + alcohol + all_cancer_fh + season + bmi + dm + acc
Melanoma	Melanoma	Physical Activity	Transition Probability Physical Inactivity to LIPA During Waking Time (Weighted)	FRAG_TP_IN2LIPA_day_wei	Tertile	T1	FRAG_TP_IN2LIPA_day_weiCat1	independent_pattern	Independent Pattern	Reference	NA	0.11662369476561	Neutral	174	31724	95175	439	TRUE	sex + race + tdi + smoking + alcohol + all_cancer_fh + season + bmi + dm + acc
Melanoma	Melanoma	Physical Activity	Transition Probability Physical Inactivity to MVPA During Waking Time	FRAG_TP_IN2MVPA_day	Tertile	T1	FRAG_TP_IN2MVPA_dayCat1	independent_pattern	Independent Pattern	Reference	NA	0.406042447559846	Neutral	161	31693	95175	439	TRUE	sex + race + tdi + smoking + alcohol + all_cancer_fh + season + bmi + dm + acc
Melanoma	Melanoma	Physical Activity	Transition Probability Physical Inactivity to MVPA During Waking Time (Plain)	FRAG_TP_IN2MVPA_day_pla	Tertile	T1	FRAG_TP_IN2MVPA_day_plaCat1	independent_pattern	Independent Pattern	Reference	NA	0.569242921368184	Neutral	166	31697	95175	439	TRUE	sex + race + tdi + smoking + alcohol + all_cancer_fh + season + bmi + dm + acc
Melanoma	Melanoma	Physical Activity	Transition Probability Physical Inactivity to MVPA During Waking Time (Weighted)	FRAG_TP_IN2MVPA_day_wei	Tertile	T1	FRAG_TP_IN2MVPA_day_weiCat1	independent_pattern	Independent Pattern	Reference	NA	0.978010105353736	Neutral	160	31696	95175	439	TRUE	sex + race + tdi + smoking + alcohol + all_cancer_fh + season + bmi + dm + acc
Melanoma	Melanoma	Sleep	Transition Probability Sleep to Wake During Sleep Period	FRAG_TP_sleep2wake_spt	Tertile	T1	FRAG_TP_sleep2wake_sptCat1	independent_pattern	Independent Pattern	Reference	NA	0.927275579753501	Neutral	150	31724	95175	439	TRUE	sex + race + tdi + smoking + alcohol + all_cancer_fh + season + bmi + dm + acc
Melanoma	Melanoma	Sleep	Transition Probability Wake to Sleep During Sleep Period	FRAG_TP_wake2sleep_spt	Tertile	T1	FRAG_TP_wake2sleep_sptCat1	independent_pattern	Independent Pattern	Reference	NA	0.110259780035636	Neutral	139	31716	95175	439	TRUE	sex + race + tdi + smoking + alcohol + all_cancer_fh + season + bmi + dm + acc
Melanoma	Melanoma	Physical Activity	W0.5 of Activity Fragment Durations During Waking Time	FRAG_W0.5_dur_PA_day	Tertile	T1	FRAG_W0.5_dur_PA_dayCat1	independent_pattern	Independent Pattern	Reference	NA	0.111131808543909	Neutral	140	31741	95172	439	TRUE	sex + race + tdi + smoking + alcohol + all_cancer_fh + season + bmi + dm + acc
Melanoma	Melanoma	Physical Activity	W0.5 of Activity Fragment Durations During Waking Time (Plain)	FRAG_W0.5_dur_PA_day_pla	Tertile	T1	FRAG_W0.5_dur_PA_day_plaCat1	independent_pattern	Independent Pattern	Reference	NA	0.995482405902032	Neutral	146	31736	95170	439	TRUE	sex + race + tdi + smoking + alcohol + all_cancer_fh + season + bmi + dm + acc
Melanoma	Melanoma	Physical Activity	W0.5 of Activity Fragment Durations During Waking Time (Weighted)	FRAG_W0.5_dur_PA_day_wei	Tertile	T1	FRAG_W0.5_dur_PA_day_weiCat1	independent_pattern	Independent Pattern	Reference	NA	0.767486107680741	Neutral	148	31736	95170	439	TRUE	sex + race + tdi + smoking + alcohol + all_cancer_fh + season + bmi + dm + acc
Melanoma	Melanoma	Physical Activity	W0.5 of Inactivity Fragment Durations During Waking Time	FRAG_W0.5_dur_IN_day	Tertile	T1	FRAG_W0.5_dur_IN_dayCat1	independent_pattern	Independent Pattern	Reference	NA	0.405085814521648	Neutral	133	31730	95172	439	TRUE	sex + race + tdi + smoking + alcohol + all_cancer_fh + season + bmi + dm + acc
Melanoma	Melanoma	Physical Activity	W0.5 of Inactivity Fragment Durations During Waking Time (Plain)	FRAG_W0.5_dur_IN_day_pla	Tertile	T1	FRAG_W0.5_dur_IN_day_plaCat1	independent_pattern	Independent Pattern	Reference	NA	0.0405470320751931	Neutral	125	31731	95170	439	TRUE	sex + race + tdi + smoking + alcohol + all_cancer_fh + season + bmi + dm + acc
Melanoma	Melanoma	Physical Activity	W0.5 of Inactivity Fragment Durations During Waking Time (Weighted)	FRAG_W0.5_dur_IN_day_wei	Tertile	T1	FRAG_W0.5_dur_IN_day_weiCat1	independent_pattern	Independent Pattern	Reference	NA	0.268921661438149	Neutral	134	31735	95170	439	TRUE	sex + race + tdi + smoking + alcohol + all_cancer_fh + season + bmi + dm + acc
Melanoma	Melanoma	Sleep	WASO (Wake After Sleep Onset)	WASO_AD_T5A5_mn	Tertile	T1	WASO_AD_T5A5_mnCat1	independent_pattern	Independent Pattern	Reference	NA	0.499640210198566	Neutral	155	31714	95175	439	TRUE	sex + race + tdi + smoking + alcohol + all_cancer_fh + season + bmi + dm + acc
Melanoma	Melanoma	Physical Activity	x0.5 of Activity Fragment Durations During Waking Time	FRAG_x0.5_dur_PA_day	Tertile	T1	FRAG_x0.5_dur_PA_dayCat1	independent_pattern	Independent Pattern	Reference	NA	0.0747998177266977	Neutral	132	31737	95172	439	TRUE	sex + race + tdi + smoking + alcohol + all_cancer_fh + season + bmi + dm + acc
Melanoma	Melanoma	Physical Activity	x0.5 of Activity Fragment Durations During Waking Time (Plain)	FRAG_x0.5_dur_PA_day_pla	Tertile	T1	FRAG_x0.5_dur_PA_day_plaCat1	independent_pattern	Independent Pattern	Reference	NA	0.00172647731028894	Neutral	125	31739	95170	439	TRUE	sex + race + tdi + smoking + alcohol + all_cancer_fh + season + bmi + dm + acc
Melanoma	Melanoma	Physical Activity	x0.5 of Activity Fragment Durations During Waking Time (Weighted)	FRAG_x0.5_dur_PA_day_wei	Tertile	T1	FRAG_x0.5_dur_PA_day_weiCat1	independent_pattern	Independent Pattern	Reference	NA	0.00873495377747217	Neutral	130	31738	95170	439	TRUE	sex + race + tdi + smoking + alcohol + all_cancer_fh + season + bmi + dm + acc
Melanoma	Melanoma	Physical Activity	x0.5 of Inactivity Fragment Durations During Waking Time	FRAG_x0.5_dur_IN_day	Tertile	T1	FRAG_x0.5_dur_IN_dayCat1	independent_pattern	Independent Pattern	Reference	NA	0.439667920325662	Neutral	122	31739	95172	439	TRUE	sex + race + tdi + smoking + alcohol + all_cancer_fh + season + bmi + dm + acc
Melanoma	Melanoma	Physical Activity	x0.5 of Inactivity Fragment Durations During Waking Time (Plain)	FRAG_x0.5_dur_IN_day_pla	Tertile	T1	FRAG_x0.5_dur_IN_day_plaCat1	independent_pattern	Independent Pattern	Reference	NA	0.813065357552171	Neutral	122	31737	95170	439	TRUE	sex + race + tdi + smoking + alcohol + all_cancer_fh + season + bmi + dm + acc
Melanoma	Melanoma	Physical Activity	x0.5 of Inactivity Fragment Durations During Waking Time (Weighted)	FRAG_x0.5_dur_IN_day_wei	Tertile	T1	FRAG_x0.5_dur_IN_day_weiCat1	independent_pattern	Independent Pattern	Reference	NA	0.817376037487163	Neutral	122	31733	95170	439	TRUE	sex + race + tdi + smoking + alcohol + all_cancer_fh + season + bmi + dm + acc
Melanoma	Melanoma	Sleep	Sleep Efficiency After Onset (Plain)	sleep_efficiency_after_onset_pla	Continuous Per SD	NA	sleep_efficiency_after_onset_plaPerSD	shift_work_sensitivity	Shift Work Sensitivity	1.12 [1.01;1.24]	0.0360338046865892	0.0390546215457983	Positive	NA	NA	95175	439	FALSE	sex + race + tdi + smoking + alcohol + all_cancer_fh + season + bmi + dm + shift_work
Melanoma	Melanoma	Sleep	Sleep Duration Within Sleep Period Time	SleepDurationInSpt_AD_T5A5_mn	Continuous Per SD	NA	SleepDurationInSpt_AD_T5A5_mnPerSD	shift_work_sensitivity	Shift Work Sensitivity	1.11 [1.01;1.22]	0.0377090560018158	0.01964823490899	Positive	NA	NA	95175	439	FALSE	sex + race + tdi + smoking + alcohol + all_cancer_fh + season + bmi + dm + shift_work
Melanoma	Melanoma	Sleep	Transition Probability Wake to Sleep During Sleep Period	FRAG_TP_wake2sleep_spt	Continuous Per SD	NA	FRAG_TP_wake2sleep_sptPerSD	shift_work_sensitivity	Shift Work Sensitivity	1.09 [1.00;1.19]	0.0442903075551401	0.11644952093905	Positive	NA	NA	95175	439	FALSE	sex + race + tdi + smoking + alcohol + all_cancer_fh + season + bmi + dm + shift_work
Melanoma	Melanoma	Circadian Rhythm	L5 Activity Level	L5VALUE	Continuous Per SD	NA	L5VALUEPerSD	shift_work_sensitivity	Shift Work Sensitivity	0.87 [0.75;1.01]	0.0684755909842844	0.0480849411613176	Inverse	NA	NA	95175	439	FALSE	sex + race + tdi + smoking + alcohol + all_cancer_fh + season + bmi + dm + shift_work
Melanoma	Melanoma	Circadian Rhythm	Self-Similarity Parameter	SSP	Continuous Per SD	NA	SSPPerSD	shift_work_sensitivity	Shift Work Sensitivity	1.09 [0.99;1.20]	0.0697264132755952	0.123852070483928	Positive	NA	NA	95175	439	FALSE	sex + race + tdi + smoking + alcohol + all_cancer_fh + season + bmi + dm + shift_work
Melanoma	Melanoma	Circadian Rhythm	L10 Activity Level	L10VALUE	Continuous Per SD	NA	L10VALUEPerSD	shift_work_sensitivity	Shift Work Sensitivity	0.91 [0.82;1.01]	0.0897123102792438	0.165746282393439	Inverse	NA	NA	95175	439	FALSE	sex + race + tdi + smoking + alcohol + all_cancer_fh + season + bmi + dm + shift_work
Melanoma	Melanoma	Sleep	WASO (Wake After Sleep Onset)	WASO_AD_T5A5_mn	Continuous Per SD	NA	WASO_AD_T5A5_mnPerSD	shift_work_sensitivity	Shift Work Sensitivity	0.92 [0.84;1.02]	0.104914717803259	0.501437480255609	Inverse	NA	NA	95175	439	FALSE	sex + race + tdi + smoking + alcohol + all_cancer_fh + season + bmi + dm + shift_work
Melanoma	Melanoma	Circadian Rhythm	Cosinor Mesor	cosinor_mes	Continuous Per SD	NA	cosinor_mesPerSD	shift_work_sensitivity	Shift Work Sensitivity	0.92 [0.83;1.02]	0.110942390658869	0.20607134124083	Inverse	NA	NA	95175	439	FALSE	sex + race + tdi + smoking + alcohol + all_cancer_fh + season + bmi + dm + shift_work
Melanoma	Melanoma	Sleep	Sleep Period Time Duration	SptDuration_AD_T5A5_mn	Continuous Per SD	NA	SptDuration_AD_T5A5_mnPerSD	shift_work_sensitivity	Shift Work Sensitivity	1.08 [0.98;1.19]	0.1397742753168	0.221244393901214	Positive	NA	NA	95175	439	FALSE	sex + race + tdi + smoking + alcohol + all_cancer_fh + season + bmi + dm + shift_work
Melanoma	Melanoma	Circadian Rhythm	M5 Start Time	M5TIME_num	Continuous Per SD	NA	M5TIME_numPerSD	shift_work_sensitivity	Shift Work Sensitivity	0.94 [0.85;1.04]	0.199834469734699	0.0837794733264724	Inverse	NA	NA	95175	439	FALSE	sex + race + tdi + smoking + alcohol + all_cancer_fh + season + bmi + dm + shift_work
Melanoma	Melanoma	Circadian Rhythm	Extended Cosinor Amplitude	cosinorExt_amp	Continuous Per SD	NA	cosinorExt_ampPerSD	shift_work_sensitivity	Shift Work Sensitivity	1.06 [0.97;1.16]	0.202805187884631	0.496522457044591	Positive	NA	NA	95175	439	FALSE	sex + race + tdi + smoking + alcohol + all_cancer_fh + season + bmi + dm + shift_work
Melanoma	Melanoma	Sleep	Transition Probability Sleep to Wake During Sleep Period	FRAG_TP_sleep2wake_spt	Continuous Per SD	NA	FRAG_TP_sleep2wake_sptPerSD	shift_work_sensitivity	Shift Work Sensitivity	0.95 [0.86;1.04]	0.282246624725581	0.970384872565704	Inverse	NA	NA	95175	439	FALSE	sex + race + tdi + smoking + alcohol + all_cancer_fh + season + bmi + dm + shift_work
Melanoma	Melanoma	Circadian Rhythm	Interdaily Stability	IS	Continuous Per SD	NA	ISPerSD	shift_work_sensitivity	Shift Work Sensitivity	0.95 [0.86;1.05]	0.302064517048531	0.527952271035309	Inverse	NA	NA	95175	439	FALSE	sex + race + tdi + smoking + alcohol + all_cancer_fh + season + bmi + dm + shift_work
Melanoma	Melanoma	Light	Nighttime Light	nighttime_light	Continuous Per SD	NA	nighttime_lightPerSD	shift_work_sensitivity	Shift Work Sensitivity	0.93 [0.80;1.08]	0.32877587923995	0.571256790894412	Inverse	NA	NA	94407	439	FALSE	sex + race + tdi + smoking + alcohol + all_cancer_fh + season + bmi + dm + shift_work
Melanoma	Melanoma	Circadian Rhythm	Cosinor Acrophase	cosinor_acrophase	Continuous Per SD	NA	cosinor_acrophasePerSD	shift_work_sensitivity	Shift Work Sensitivity	0.95 [0.86;1.06]	0.362913061692665	0.111265497897402	Inverse	NA	NA	95175	439	FALSE	sex + race + tdi + smoking + alcohol + all_cancer_fh + season + bmi + dm + shift_work
Melanoma	Melanoma	Circadian Rhythm	Extended Cosinor Minimum	cosinorExt_minimum	Continuous Per SD	NA	cosinorExt_minimumPerSD	shift_work_sensitivity	Shift Work Sensitivity	0.96 [0.87;1.05]	0.386831893851765	0.42986480113474	Inverse	NA	NA	95175	439	FALSE	sex + race + tdi + smoking + alcohol + all_cancer_fh + season + bmi + dm + shift_work
Melanoma	Melanoma	Light	Morning Light	morning_light	Continuous Per SD	NA	morning_lightPerSD	shift_work_sensitivity	Shift Work Sensitivity	0.96 [0.86;1.07]	0.42771463146464	0.439548037566187	Inverse	NA	NA	94407	439	FALSE	sex + race + tdi + smoking + alcohol + all_cancer_fh + season + bmi + dm + shift_work
Melanoma	Melanoma	Circadian Rhythm	Extended Cosinor Alpha	cosinorExt_alpha	Continuous Per SD	NA	cosinorExt_alphaPerSD	shift_work_sensitivity	Shift Work Sensitivity	1.04 [0.95;1.14]	0.432579237925973	0.715819384998942	Positive	NA	NA	95175	439	FALSE	sex + race + tdi + smoking + alcohol + all_cancer_fh + season + bmi + dm + shift_work
Melanoma	Melanoma	Sleep	Sleep Regularity Index	SleepRegularityIndex2	Continuous Per SD	NA	SleepRegularityIndex2PerSD	shift_work_sensitivity	Shift Work Sensitivity	1.04 [0.94;1.15]	0.50196984179087	0.603507681903096	Positive	NA	NA	95061	438	FALSE	sex + race + tdi + smoking + alcohol + all_cancer_fh + season + bmi + dm + shift_work
Melanoma	Melanoma	Circadian Rhythm	L10 Start Time	L10TIME_num	Continuous Per SD	NA	L10TIME_numPerSD	shift_work_sensitivity	Shift Work Sensitivity	0.97 [0.88;1.07]	0.504749700774143	0.388773990781114	Inverse	NA	NA	95175	439	FALSE	sex + race + tdi + smoking + alcohol + all_cancer_fh + season + bmi + dm + shift_work
Melanoma	Melanoma	Circadian Rhythm	Autocorrelation Phi	phi	Continuous Per SD	NA	phiPerSD	shift_work_sensitivity	Shift Work Sensitivity	1.03 [0.94;1.13]	0.54022740150994	0.264467149593263	Positive	NA	NA	95175	439	FALSE	sex + race + tdi + smoking + alcohol + all_cancer_fh + season + bmi + dm + shift_work
Melanoma	Melanoma	Light	Total Daily Light	total_daily_light	Continuous Per SD	NA	total_daily_lightPerSD	shift_work_sensitivity	Shift Work Sensitivity	0.97 [0.87;1.08]	0.573641682706688	0.440166061255032	Inverse	NA	NA	94407	439	FALSE	sex + race + tdi + smoking + alcohol + all_cancer_fh + season + bmi + dm + shift_work
Melanoma	Melanoma	Circadian Rhythm	Intradaily Variability	IV	Continuous Per SD	NA	IVPerSD	shift_work_sensitivity	Shift Work Sensitivity	0.97 [0.88;1.07]	0.580853493311581	0.288627359284454	Inverse	NA	NA	95175	439	FALSE	sex + race + tdi + smoking + alcohol + all_cancer_fh + season + bmi + dm + shift_work
Melanoma	Melanoma	Circadian Rhythm	Relative Amplitude	RA	Continuous Per SD	NA	RAPerSD	shift_work_sensitivity	Shift Work Sensitivity	1.03 [0.93;1.14]	0.606939582706712	0.480945262916659	Positive	NA	NA	95175	439	FALSE	sex + race + tdi + smoking + alcohol + all_cancer_fh + season + bmi + dm + shift_work
Melanoma	Melanoma	Sleep	Number of Sleep Fragments During Sleep Period	FRAG_Nfrag_sleep_spt	Continuous Per SD	NA	FRAG_Nfrag_sleep_sptPerSD	shift_work_sensitivity	Shift Work Sensitivity	1.02 [0.93;1.12]	0.651620371955667	0.447622302467116	Positive	NA	NA	95175	439	FALSE	sex + race + tdi + smoking + alcohol + all_cancer_fh + season + bmi + dm + shift_work
Melanoma	Melanoma	Circadian Rhythm	M10 Start Time	M10TIME_num	Continuous Per SD	NA	M10TIME_numPerSD	shift_work_sensitivity	Shift Work Sensitivity	0.98 [0.88;1.09]	0.69290124598427	0.93705363383128	Inverse	NA	NA	95175	439	FALSE	sex + race + tdi + smoking + alcohol + all_cancer_fh + season + bmi + dm + shift_work
Melanoma	Melanoma	Circadian Rhythm	Activity Balance Index	ABI	Continuous Per SD	NA	ABIPerSD	shift_work_sensitivity	Shift Work Sensitivity	1.02 [0.93;1.12]	0.696924463352608	0.605985041440584	Positive	NA	NA	95175	439	FALSE	sex + race + tdi + smoking + alcohol + all_cancer_fh + season + bmi + dm + shift_work
Melanoma	Melanoma	Light	Evening Light	evening_light	Continuous Per SD	NA	evening_lightPerSD	shift_work_sensitivity	Shift Work Sensitivity	0.98 [0.88;1.09]	0.699728801134062	0.719225260862973	Inverse	NA	NA	94407	439	FALSE	sex + race + tdi + smoking + alcohol + all_cancer_fh + season + bmi + dm + shift_work
Melanoma	Melanoma	Light	Afternoon Light	afternoon_light	Continuous Per SD	NA	afternoon_lightPerSD	shift_work_sensitivity	Shift Work Sensitivity	0.98 [0.88;1.09]	0.749428469627857	0.825097476306326	Inverse	NA	NA	94407	439	FALSE	sex + race + tdi + smoking + alcohol + all_cancer_fh + season + bmi + dm + shift_work
Melanoma	Melanoma	Circadian Rhythm	M10 Activity Level	M10VALUE	Continuous Per SD	NA	M10VALUEPerSD	shift_work_sensitivity	Shift Work Sensitivity	0.98 [0.89;1.09]	0.756848324052299	0.54890786866377	Inverse	NA	NA	95175	439	FALSE	sex + race + tdi + smoking + alcohol + all_cancer_fh + season + bmi + dm + shift_work
Melanoma	Melanoma	Circadian Rhythm	M5 Activity Level	M5VALUE	Continuous Per SD	NA	M5VALUEPerSD	shift_work_sensitivity	Shift Work Sensitivity	1.01 [0.92;1.12]	0.79351168586969	0.785236176835418	Positive	NA	NA	95175	439	FALSE	sex + race + tdi + smoking + alcohol + all_cancer_fh + season + bmi + dm + shift_work
Melanoma	Melanoma	Circadian Rhythm	Extended Cosinor Beta	cosinorExt_beta	Continuous Per SD	NA	cosinorExt_betaPerSD	shift_work_sensitivity	Shift Work Sensitivity	0.99 [0.89;1.09]	0.815080608587513	0.867271016841251	Inverse	NA	NA	95175	439	FALSE	sex + race + tdi + smoking + alcohol + all_cancer_fh + season + bmi + dm + shift_work
Melanoma	Melanoma	Circadian Rhythm	Cosinor Amplitude	cosinor_amp	Continuous Per SD	NA	cosinor_ampPerSD	shift_work_sensitivity	Shift Work Sensitivity	0.99 [0.90;1.10]	0.878517426202013	0.679803528841453	Inverse	NA	NA	95175	439	FALSE	sex + race + tdi + smoking + alcohol + all_cancer_fh + season + bmi + dm + shift_work
Melanoma	Melanoma	Light	Night Light	night_light	Continuous Per SD	NA	night_lightPerSD	shift_work_sensitivity	Shift Work Sensitivity	1.00 [0.91;1.09]	0.938206498289805	0.306286847295817	Inverse	NA	NA	94407	439	FALSE	sex + race + tdi + smoking + alcohol + all_cancer_fh + season + bmi + dm + shift_work
Melanoma	Melanoma	Circadian Rhythm	Cosinor R-Squared	cosinor_R2	Continuous Per SD	NA	cosinor_R2PerSD	shift_work_sensitivity	Shift Work Sensitivity	1.00 [0.91;1.11]	0.948981463907389	0.452242053980299	Positive	NA	NA	95175	439	FALSE	sex + race + tdi + smoking + alcohol + all_cancer_fh + season + bmi + dm + shift_work
Melanoma	Melanoma	Sleep	Number of Awakenings	number_of_awakenings_AD_T5A5_mn	Continuous Per SD	NA	number_of_awakenings_AD_T5A5_mnPerSD	shift_work_sensitivity	Shift Work Sensitivity	1.00 [0.91;1.10]	0.951132067951446	0.744138082505322	Positive	NA	NA	95175	439	FALSE	sex + race + tdi + smoking + alcohol + all_cancer_fh + season + bmi + dm + shift_work
Melanoma	Melanoma	Sleep	Number of Sleep Period Bouts	number_sib_sleepperiod_AD_T5A5_mn	Continuous Per SD	NA	number_sib_sleepperiod_AD_T5A5_mnPerSD	shift_work_sensitivity	Shift Work Sensitivity	1.00 [0.91;1.10]	0.951132067951479	0.744138082505322	Positive	NA	NA	95175	439	FALSE	sex + race + tdi + smoking + alcohol + all_cancer_fh + season + bmi + dm + shift_work
Melanoma	Melanoma	Circadian Rhythm	L5 Start Time	L5TIME_num	Continuous Per SD	NA	L5TIME_numPerSD	shift_work_sensitivity	Shift Work Sensitivity	1.00 [0.90;1.11]	0.996824229244205	0.720755505813043	Positive	NA	NA	95175	439	FALSE	sex + race + tdi + smoking + alcohol + all_cancer_fh + season + bmi + dm + shift_work
Melanoma	Melanoma	Sleep	Sleep Period Time Duration	SptDuration_AD_T5A5_mn	Tertile	T2	SptDuration_AD_T5A5_mnCat2	shift_work_sensitivity	Shift Work Sensitivity	1.39 [1.10;1.75]	0.00600926288360778	0.221244393901214	Positive	172	31724	95175	439	FALSE	sex + race + tdi + smoking + alcohol + all_cancer_fh + season + bmi + dm + shift_work
Melanoma	Melanoma	Sleep	Sleep Duration Within Sleep Period Time	SleepDurationInSpt_AD_T5A5_mn	Tertile	T2	SleepDurationInSpt_AD_T5A5_mnCat2	shift_work_sensitivity	Shift Work Sensitivity	1.35 [1.07;1.72]	0.0128317749983529	0.01964823490899	Positive	161	31733	95175	439	FALSE	sex + race + tdi + smoking + alcohol + all_cancer_fh + season + bmi + dm + shift_work
Melanoma	Melanoma	Sleep	Sleep Duration Within Sleep Period Time	SleepDurationInSpt_AD_T5A5_mn	Tertile	T3	SleepDurationInSpt_AD_T5A5_mnCat3	shift_work_sensitivity	Shift Work Sensitivity	1.33 [1.05;1.70]	0.0198300945601538	0.01964823490899	Positive	158	31695	95175	439	FALSE	sex + race + tdi + smoking + alcohol + all_cancer_fh + season + bmi + dm + shift_work
Melanoma	Melanoma	Sleep	Sleep Efficiency After Onset (Plain)	sleep_efficiency_after_onset_pla	Tertile	T3	sleep_efficiency_after_onset_plaCat3	shift_work_sensitivity	Shift Work Sensitivity	1.27 [1.01;1.61]	0.0432426191869775	0.0390546215457983	Positive	159	31716	95175	439	FALSE	sex + race + tdi + smoking + alcohol + all_cancer_fh + season + bmi + dm + shift_work
Melanoma	Melanoma	Circadian Rhythm	L5 Activity Level	L5VALUE	Tertile	T3	L5VALUECat3	shift_work_sensitivity	Shift Work Sensitivity	0.81 [0.63;1.03]	0.0827380754232353	0.0480849411613176	Inverse	123	31759	95175	439	FALSE	sex + race + tdi + smoking + alcohol + all_cancer_fh + season + bmi + dm + shift_work
Melanoma	Melanoma	Circadian Rhythm	M5 Start Time	M5TIME_num	Tertile	T3	M5TIME_numCat3	shift_work_sensitivity	Shift Work Sensitivity	0.81 [0.64;1.03]	0.0858613478016788	0.0837794733264724	Inverse	125	31749	95175	439	FALSE	sex + race + tdi + smoking + alcohol + all_cancer_fh + season + bmi + dm + shift_work
Melanoma	Melanoma	Circadian Rhythm	Autocorrelation Phi	phi	Tertile	T2	phiCat2	shift_work_sensitivity	Shift Work Sensitivity	1.21 [0.96;1.53]	0.107726382474916	0.264467149593263	Positive	158	31703	95175	439	FALSE	sex + race + tdi + smoking + alcohol + all_cancer_fh + season + bmi + dm + shift_work
Melanoma	Melanoma	Circadian Rhythm	Cosinor Acrophase	cosinor_acrophase	Tertile	T3	cosinor_acrophaseCat3	shift_work_sensitivity	Shift Work Sensitivity	0.82 [0.64;1.05]	0.10991132525561	0.111265497897402	Inverse	124	31744	95175	439	FALSE	sex + race + tdi + smoking + alcohol + all_cancer_fh + season + bmi + dm + shift_work
Melanoma	Melanoma	Sleep	Transition Probability Wake to Sleep During Sleep Period	FRAG_TP_wake2sleep_spt	Tertile	T3	FRAG_TP_wake2sleep_sptCat3	shift_work_sensitivity	Shift Work Sensitivity	1.20 [0.95;1.52]	0.1178146493109	0.11644952093905	Positive	154	31711	95175	439	FALSE	sex + race + tdi + smoking + alcohol + all_cancer_fh + season + bmi + dm + shift_work
Melanoma	Melanoma	Sleep	Sleep Efficiency After Onset (Plain)	sleep_efficiency_after_onset_pla	Tertile	T2	sleep_efficiency_after_onset_plaCat2	shift_work_sensitivity	Shift Work Sensitivity	1.21 [0.95;1.53]	0.119248349308264	0.0390546215457983	Positive	151	31722	95175	439	FALSE	sex + race + tdi + smoking + alcohol + all_cancer_fh + season + bmi + dm + shift_work
Melanoma	Melanoma	Circadian Rhythm	Self-Similarity Parameter	SSP	Tertile	T3	SSPCat3	shift_work_sensitivity	Shift Work Sensitivity	1.20 [0.95;1.52]	0.126710158202637	0.123852070483928	Positive	166	31707	95175	439	FALSE	sex + race + tdi + smoking + alcohol + all_cancer_fh + season + bmi + dm + shift_work
Melanoma	Melanoma	Circadian Rhythm	L10 Activity Level	L10VALUE	Tertile	T3	L10VALUECat3	shift_work_sensitivity	Shift Work Sensitivity	0.85 [0.67;1.07]	0.158761071563166	0.165746282393439	Inverse	130	31746	95175	439	FALSE	sex + race + tdi + smoking + alcohol + all_cancer_fh + season + bmi + dm + shift_work
Melanoma	Melanoma	Circadian Rhythm	L10 Activity Level	L10VALUE	Tertile	T2	L10VALUECat2	shift_work_sensitivity	Shift Work Sensitivity	0.86 [0.69;1.08]	0.188494420725799	0.165746282393439	Inverse	140	31733	95175	439	FALSE	sex + race + tdi + smoking + alcohol + all_cancer_fh + season + bmi + dm + shift_work
Melanoma	Melanoma	Circadian Rhythm	M5 Start Time	M5TIME_num	Tertile	T2	M5TIME_numCat2	shift_work_sensitivity	Shift Work Sensitivity	0.86 [0.69;1.08]	0.196505102579488	0.0837794733264724	Inverse	145	31709	95175	439	FALSE	sex + race + tdi + smoking + alcohol + all_cancer_fh + season + bmi + dm + shift_work
Melanoma	Melanoma	Circadian Rhythm	Cosinor Mesor	cosinor_mes	Tertile	T3	cosinor_mesCat3	shift_work_sensitivity	Shift Work Sensitivity	0.86 [0.67;1.09]	0.204286303728738	0.20607134124083	Inverse	127	31755	95175	439	FALSE	sex + race + tdi + smoking + alcohol + all_cancer_fh + season + bmi + dm + shift_work
Melanoma	Melanoma	Sleep	Sleep Period Time Duration	SptDuration_AD_T5A5_mn	Tertile	T3	SptDuration_AD_T5A5_mnCat3	shift_work_sensitivity	Shift Work Sensitivity	1.16 [0.91;1.48]	0.229771019874821	0.221244393901214	Positive	144	31698	95175	439	FALSE	sex + race + tdi + smoking + alcohol + all_cancer_fh + season + bmi + dm + shift_work
Melanoma	Melanoma	Circadian Rhythm	L5 Start Time	L5TIME_num	Tertile	T2	L5TIME_numCat2	shift_work_sensitivity	Shift Work Sensitivity	0.87 [0.68;1.10]	0.230166104222435	0.720755505813043	Inverse	132	31721	95175	439	FALSE	sex + race + tdi + smoking + alcohol + all_cancer_fh + season + bmi + dm + shift_work
Melanoma	Melanoma	Sleep	WASO (Wake After Sleep Onset)	WASO_AD_T5A5_mn	Tertile	T2	WASO_AD_T5A5_mnCat2	shift_work_sensitivity	Shift Work Sensitivity	0.87 [0.69;1.09]	0.234767034840908	0.501437480255609	Inverse	136	31742	95175	439	FALSE	sex + race + tdi + smoking + alcohol + all_cancer_fh + season + bmi + dm + shift_work
Melanoma	Melanoma	Light	Nighttime Light	nighttime_light	Tertile	T2	nighttime_lightCat2	shift_work_sensitivity	Shift Work Sensitivity	1.14 [0.91;1.44]	0.252594207967882	0.571256790894412	Positive	159	31463	94407	439	FALSE	sex + race + tdi + smoking + alcohol + all_cancer_fh + season + bmi + dm + shift_work
Melanoma	Melanoma	Circadian Rhythm	Autocorrelation Phi	phi	Tertile	T3	phiCat3	shift_work_sensitivity	Shift Work Sensitivity	1.14 [0.90;1.45]	0.278437819481983	0.264467149593263	Positive	148	31739	95175	439	FALSE	sex + race + tdi + smoking + alcohol + all_cancer_fh + season + bmi + dm + shift_work
Melanoma	Melanoma	Circadian Rhythm	M5 Activity Level	M5VALUE	Tertile	T2	M5VALUECat2	shift_work_sensitivity	Shift Work Sensitivity	1.13 [0.90;1.43]	0.290970618325253	0.785236176835418	Positive	156	31714	95175	439	FALSE	sex + race + tdi + smoking + alcohol + all_cancer_fh + season + bmi + dm + shift_work
Melanoma	Melanoma	Circadian Rhythm	L10 Start Time	L10TIME_num	Tertile	T2	L10TIME_numCat2	shift_work_sensitivity	Shift Work Sensitivity	0.89 [0.71;1.11]	0.294917743405241	0.388773990781114	Inverse	141	31722	95175	439	FALSE	sex + race + tdi + smoking + alcohol + all_cancer_fh + season + bmi + dm + shift_work
Melanoma	Melanoma	Circadian Rhythm	Intradaily Variability	IV	Tertile	T3	IVCat3	shift_work_sensitivity	Shift Work Sensitivity	0.88 [0.70;1.12]	0.301785014258004	0.288627359284454	Inverse	134	31731	95175	439	FALSE	sex + race + tdi + smoking + alcohol + all_cancer_fh + season + bmi + dm + shift_work
Melanoma	Melanoma	Light	Night Light	night_light	Tertile	T3	night_lightCat3	shift_work_sensitivity	Shift Work Sensitivity	0.89 [0.70;1.12]	0.302916139183018	0.306286847295817	Inverse	142	31475	94407	439	FALSE	sex + race + tdi + smoking + alcohol + all_cancer_fh + season + bmi + dm + shift_work
Melanoma	Melanoma	Light	Afternoon Light	afternoon_light	Tertile	T2	afternoon_lightCat2	shift_work_sensitivity	Shift Work Sensitivity	1.13 [0.89;1.43]	0.318533397412237	0.825097476306326	Positive	156	31474	94407	439	FALSE	sex + race + tdi + smoking + alcohol + all_cancer_fh + season + bmi + dm + shift_work
Melanoma	Melanoma	Circadian Rhythm	Extended Cosinor Alpha	cosinorExt_alpha	Tertile	T2	cosinorExt_alphaCat2	shift_work_sensitivity	Shift Work Sensitivity	1.12 [0.89;1.42]	0.340589324110569	0.715819384998942	Positive	153	31709	95175	439	FALSE	sex + race + tdi + smoking + alcohol + all_cancer_fh + season + bmi + dm + shift_work
Melanoma	Melanoma	Circadian Rhythm	Relative Amplitude	RA	Tertile	T3	RACat3	shift_work_sensitivity	Shift Work Sensitivity	1.12 [0.88;1.42]	0.353379507537255	0.480945262916659	Positive	157	31723	95175	439	FALSE	sex + race + tdi + smoking + alcohol + all_cancer_fh + season + bmi + dm + shift_work
Melanoma	Melanoma	Sleep	Number of Sleep Period Bouts	number_sib_sleepperiod_AD_T5A5_mn	Tertile	T2	number_sib_sleepperiod_AD_T5A5_mnCat2	shift_work_sensitivity	Shift Work Sensitivity	1.11 [0.89;1.39]	0.358304499535995	0.744138082505322	Positive	159	31713	95175	439	FALSE	sex + race + tdi + smoking + alcohol + all_cancer_fh + season + bmi + dm + shift_work
Melanoma	Melanoma	Sleep	Number of Awakenings	number_of_awakenings_AD_T5A5_mn	Tertile	T2	number_of_awakenings_AD_T5A5_mnCat2	shift_work_sensitivity	Shift Work Sensitivity	1.11 [0.89;1.39]	0.358304499535995	0.744138082505322	Positive	159	31713	95175	439	FALSE	sex + race + tdi + smoking + alcohol + all_cancer_fh + season + bmi + dm + shift_work
Melanoma	Melanoma	Light	Evening Light	evening_light	Tertile	T2	evening_lightCat2	shift_work_sensitivity	Shift Work Sensitivity	0.90 [0.71;1.14]	0.37262895902869	0.719225260862973	Inverse	139	31461	94407	439	FALSE	sex + race + tdi + smoking + alcohol + all_cancer_fh + season + bmi + dm + shift_work
Melanoma	Melanoma	Circadian Rhythm	L10 Start Time	L10TIME_num	Tertile	T3	L10TIME_numCat3	shift_work_sensitivity	Shift Work Sensitivity	0.90 [0.71;1.14]	0.386225280954133	0.388773990781114	Inverse	138	31718	95175	439	FALSE	sex + race + tdi + smoking + alcohol + all_cancer_fh + season + bmi + dm + shift_work
Melanoma	Melanoma	Light	Total Daily Light	total_daily_light	Tertile	T3	total_daily_lightCat3	shift_work_sensitivity	Shift Work Sensitivity	0.90 [0.69;1.16]	0.404396639724626	0.440166061255032	Inverse	149	31463	94407	439	FALSE	sex + race + tdi + smoking + alcohol + all_cancer_fh + season + bmi + dm + shift_work
Melanoma	Melanoma	Circadian Rhythm	Extended Cosinor Amplitude	cosinorExt_amp	Tertile	T2	cosinorExt_ampCat2	shift_work_sensitivity	Shift Work Sensitivity	0.91 [0.72;1.14]	0.414271455744689	0.496522457044591	Inverse	140	31719	95175	439	FALSE	sex + race + tdi + smoking + alcohol + all_cancer_fh + season + bmi + dm + shift_work
Melanoma	Melanoma	Sleep	Sleep Regularity Index	SleepRegularityIndex2	Tertile	T2	SleepRegularityIndex2Cat2	shift_work_sensitivity	Shift Work Sensitivity	0.91 [0.71;1.15]	0.42540394246484	0.603507681903096	Inverse	133	31709	95061	438	FALSE	sex + race + tdi + smoking + alcohol + all_cancer_fh + season + bmi + dm + shift_work
Melanoma	Melanoma	Circadian Rhythm	M10 Start Time	M10TIME_num	Tertile	T2	M10TIME_numCat2	shift_work_sensitivity	Shift Work Sensitivity	1.10 [0.87;1.38]	0.428241942117998	0.93705363383128	Positive	158	31713	95175	439	FALSE	sex + race + tdi + smoking + alcohol + all_cancer_fh + season + bmi + dm + shift_work
Melanoma	Melanoma	Circadian Rhythm	Extended Cosinor Minimum	cosinorExt_minimum	Tertile	T3	cosinorExt_minimumCat3	shift_work_sensitivity	Shift Work Sensitivity	1.09 [0.87;1.38]	0.445013579998864	0.42986480113474	Positive	158	31720	95175	439	FALSE	sex + race + tdi + smoking + alcohol + all_cancer_fh + season + bmi + dm + shift_work
Melanoma	Melanoma	Sleep	Number of Sleep Fragments During Sleep Period	FRAG_Nfrag_sleep_spt	Tertile	T3	FRAG_Nfrag_sleep_sptCat3	shift_work_sensitivity	Shift Work Sensitivity	1.09 [0.87;1.38]	0.448319499287287	0.447622302467116	Positive	155	31718	95175	439	FALSE	sex + race + tdi + smoking + alcohol + all_cancer_fh + season + bmi + dm + shift_work
Melanoma	Melanoma	Sleep	WASO (Wake After Sleep Onset)	WASO_AD_T5A5_mn	Tertile	T3	WASO_AD_T5A5_mnCat3	shift_work_sensitivity	Shift Work Sensitivity	0.92 [0.73;1.15]	0.448679090723493	0.501437480255609	Inverse	148	31719	95175	439	FALSE	sex + race + tdi + smoking + alcohol + all_cancer_fh + season + bmi + dm + shift_work
Melanoma	Melanoma	Circadian Rhythm	Extended Cosinor Beta	cosinorExt_beta	Tertile	T2	cosinorExt_betaCat2	shift_work_sensitivity	Shift Work Sensitivity	0.92 [0.73;1.15]	0.451574596963745	0.867271016841251	Inverse	139	31736	95175	439	FALSE	sex + race + tdi + smoking + alcohol + all_cancer_fh + season + bmi + dm + shift_work
Melanoma	Melanoma	Circadian Rhythm	Cosinor R-Squared	cosinor_R2	Tertile	T3	cosinor_R2Cat3	shift_work_sensitivity	Shift Work Sensitivity	1.10 [0.86;1.39]	0.452310564400725	0.452242053980299	Positive	155	31704	95175	439	FALSE	sex + race + tdi + smoking + alcohol + all_cancer_fh + season + bmi + dm + shift_work
Melanoma	Melanoma	Circadian Rhythm	Activity Balance Index	ABI	Tertile	T2	ABICat2	shift_work_sensitivity	Shift Work Sensitivity	1.09 [0.87;1.38]	0.454424712315695	0.605985041440584	Positive	153	31720	95175	439	FALSE	sex + race + tdi + smoking + alcohol + all_cancer_fh + season + bmi + dm + shift_work
Melanoma	Melanoma	Circadian Rhythm	Relative Amplitude	RA	Tertile	T2	RACat2	shift_work_sensitivity	Shift Work Sensitivity	0.91 [0.72;1.16]	0.461874536291811	0.480945262916659	Inverse	134	31715	95175	439	FALSE	sex + race + tdi + smoking + alcohol + all_cancer_fh + season + bmi + dm + shift_work
Melanoma	Melanoma	Circadian Rhythm	Extended Cosinor Amplitude	cosinorExt_amp	Tertile	T3	cosinorExt_ampCat3	shift_work_sensitivity	Shift Work Sensitivity	0.92 [0.73;1.16]	0.465936641432801	0.496522457044591	Inverse	138	31745	95175	439	FALSE	sex + race + tdi + smoking + alcohol + all_cancer_fh + season + bmi + dm + shift_work
Melanoma	Melanoma	Circadian Rhythm	M10 Activity Level	M10VALUE	Tertile	T2	M10VALUECat2	shift_work_sensitivity	Shift Work Sensitivity	1.09 [0.86;1.36]	0.477315253959895	0.54890786866377	Positive	158	31723	95175	439	FALSE	sex + race + tdi + smoking + alcohol + all_cancer_fh + season + bmi + dm + shift_work
Melanoma	Melanoma	Sleep	Sleep Regularity Index	SleepRegularityIndex2	Tertile	T3	SleepRegularityIndex2Cat3	shift_work_sensitivity	Shift Work Sensitivity	1.08 [0.86;1.36]	0.506286363332329	0.603507681903096	Positive	165	31658	95061	438	FALSE	sex + race + tdi + smoking + alcohol + all_cancer_fh + season + bmi + dm + shift_work
Melanoma	Melanoma	Circadian Rhythm	Cosinor Acrophase	cosinor_acrophase	Tertile	T2	cosinor_acrophaseCat2	shift_work_sensitivity	Shift Work Sensitivity	0.93 [0.74;1.16]	0.515850674772737	0.111265497897402	Inverse	149	31696	95175	439	FALSE	sex + race + tdi + smoking + alcohol + all_cancer_fh + season + bmi + dm + shift_work
Melanoma	Melanoma	Sleep	Transition Probability Wake to Sleep During Sleep Period	FRAG_TP_wake2sleep_spt	Tertile	T2	FRAG_TP_wake2sleep_sptCat2	shift_work_sensitivity	Shift Work Sensitivity	1.08 [0.86;1.36]	0.519521919451948	0.11644952093905	Positive	146	31748	95175	439	FALSE	sex + race + tdi + smoking + alcohol + all_cancer_fh + season + bmi + dm + shift_work
Melanoma	Melanoma	Circadian Rhythm	Interdaily Stability	IS	Tertile	T3	ISCat3	shift_work_sensitivity	Shift Work Sensitivity	0.93 [0.73;1.18]	0.529815158244822	0.527952271035309	Inverse	141	31713	95175	439	FALSE	sex + race + tdi + smoking + alcohol + all_cancer_fh + season + bmi + dm + shift_work
Melanoma	Melanoma	Circadian Rhythm	Extended Cosinor Minimum	cosinorExt_minimum	Tertile	T2	cosinorExt_minimumCat2	shift_work_sensitivity	Shift Work Sensitivity	1.08 [0.85;1.36]	0.530093999326543	0.42986480113474	Positive	147	31716	95175	439	FALSE	sex + race + tdi + smoking + alcohol + all_cancer_fh + season + bmi + dm + shift_work
Melanoma	Melanoma	Light	Morning Light	morning_light	Tertile	T3	morning_lightCat3	shift_work_sensitivity	Shift Work Sensitivity	0.92 [0.71;1.19]	0.532427720918664	0.439548037566187	Inverse	147	31453	94407	439	FALSE	sex + race + tdi + smoking + alcohol + all_cancer_fh + season + bmi + dm + shift_work
Melanoma	Melanoma	Circadian Rhythm	L5 Activity Level	L5VALUE	Tertile	T2	L5VALUECat2	shift_work_sensitivity	Shift Work Sensitivity	1.07 [0.86;1.34]	0.541429600726313	0.0480849411613176	Positive	165	31716	95175	439	FALSE	sex + race + tdi + smoking + alcohol + all_cancer_fh + season + bmi + dm + shift_work
Melanoma	Melanoma	Circadian Rhythm	Self-Similarity Parameter	SSP	Tertile	T2	SSPCat2	shift_work_sensitivity	Shift Work Sensitivity	1.08 [0.85;1.37]	0.544025027167882	0.123852070483928	Positive	143	31729	95175	439	FALSE	sex + race + tdi + smoking + alcohol + all_cancer_fh + season + bmi + dm + shift_work
Melanoma	Melanoma	Light	Total Daily Light	total_daily_light	Tertile	T2	total_daily_lightCat2	shift_work_sensitivity	Shift Work Sensitivity	0.93 [0.74;1.18]	0.546659576842051	0.440166061255032	Inverse	143	31468	94407	439	FALSE	sex + race + tdi + smoking + alcohol + all_cancer_fh + season + bmi + dm + shift_work
Melanoma	Melanoma	Light	Evening Light	evening_light	Tertile	T3	evening_lightCat3	shift_work_sensitivity	Shift Work Sensitivity	0.92 [0.71;1.21]	0.561877419656832	0.719225260862973	Inverse	150	31464	94407	439	FALSE	sex + race + tdi + smoking + alcohol + all_cancer_fh + season + bmi + dm + shift_work
Melanoma	Melanoma	Sleep	Transition Probability Sleep to Wake During Sleep Period	FRAG_TP_sleep2wake_spt	Tertile	T2	FRAG_TP_sleep2wake_sptCat2	shift_work_sensitivity	Shift Work Sensitivity	0.94 [0.74;1.18]	0.579010040310635	0.970384872565704	Inverse	138	31715	95175	439	FALSE	sex + race + tdi + smoking + alcohol + all_cancer_fh + season + bmi + dm + shift_work
Melanoma	Melanoma	Circadian Rhythm	Cosinor Mesor	cosinor_mes	Tertile	T2	cosinor_mesCat2	shift_work_sensitivity	Shift Work Sensitivity	0.94 [0.75;1.18]	0.590759748566394	0.20607134124083	Inverse	148	31716	95175	439	FALSE	sex + race + tdi + smoking + alcohol + all_cancer_fh + season + bmi + dm + shift_work
Melanoma	Melanoma	Circadian Rhythm	M10 Activity Level	M10VALUE	Tertile	T3	M10VALUECat3	shift_work_sensitivity	Shift Work Sensitivity	0.94 [0.73;1.20]	0.597321199402377	0.54890786866377	Inverse	132	31740	95175	439	FALSE	sex + race + tdi + smoking + alcohol + all_cancer_fh + season + bmi + dm + shift_work
Melanoma	Melanoma	Circadian Rhythm	Extended Cosinor Alpha	cosinorExt_alpha	Tertile	T3	cosinorExt_alphaCat3	shift_work_sensitivity	Shift Work Sensitivity	1.07 [0.84;1.35]	0.602171656339099	0.715819384998942	Positive	156	31700	95175	439	FALSE	sex + race + tdi + smoking + alcohol + all_cancer_fh + season + bmi + dm + shift_work
Melanoma	Melanoma	Circadian Rhythm	Activity Balance Index	ABI	Tertile	T3	ABICat3	shift_work_sensitivity	Shift Work Sensitivity	1.06 [0.84;1.34]	0.626010964160823	0.605985041440584	Positive	149	31712	95175	439	FALSE	sex + race + tdi + smoking + alcohol + all_cancer_fh + season + bmi + dm + shift_work
Melanoma	Melanoma	Circadian Rhythm	Intradaily Variability	IV	Tertile	T2	IVCat2	shift_work_sensitivity	Shift Work Sensitivity	1.05 [0.84;1.32]	0.655214239780448	0.288627359284454	Positive	157	31705	95175	439	FALSE	sex + race + tdi + smoking + alcohol + all_cancer_fh + season + bmi + dm + shift_work
Melanoma	Melanoma	Circadian Rhythm	Cosinor Amplitude	cosinor_amp	Tertile	T3	cosinor_ampCat3	shift_work_sensitivity	Shift Work Sensitivity	1.05 [0.83;1.34]	0.680334135754493	0.679803528841453	Positive	147	31720	95175	439	FALSE	sex + race + tdi + smoking + alcohol + all_cancer_fh + season + bmi + dm + shift_work
Melanoma	Melanoma	Circadian Rhythm	Extended Cosinor Beta	cosinorExt_beta	Tertile	T3	cosinorExt_betaCat3	shift_work_sensitivity	Shift Work Sensitivity	0.96 [0.76;1.20]	0.693363169259242	0.867271016841251	Inverse	146	31705	95175	439	FALSE	sex + race + tdi + smoking + alcohol + all_cancer_fh + season + bmi + dm + shift_work
Melanoma	Melanoma	Light	Night Light	night_light	Tertile	T2	night_lightCat2	shift_work_sensitivity	Shift Work Sensitivity	0.96 [0.76;1.20]	0.701625764100385	0.306286847295817	Inverse	146	31458	94407	439	FALSE	sex + race + tdi + smoking + alcohol + all_cancer_fh + season + bmi + dm + shift_work
Melanoma	Melanoma	Circadian Rhythm	M5 Activity Level	M5VALUE	Tertile	T3	M5VALUECat3	shift_work_sensitivity	Shift Work Sensitivity	1.05 [0.82;1.34]	0.707360284718298	0.785236176835418	Positive	142	31736	95175	439	FALSE	sex + race + tdi + smoking + alcohol + all_cancer_fh + season + bmi + dm + shift_work
Melanoma	Melanoma	Sleep	Number of Sleep Fragments During Sleep Period	FRAG_Nfrag_sleep_spt	Tertile	T2	FRAG_Nfrag_sleep_sptCat2	shift_work_sensitivity	Shift Work Sensitivity	1.04 [0.83;1.32]	0.721445597613066	0.447622302467116	Positive	146	31734	95175	439	FALSE	sex + race + tdi + smoking + alcohol + all_cancer_fh + season + bmi + dm + shift_work
Melanoma	Melanoma	Circadian Rhythm	Interdaily Stability	IS	Tertile	T2	ISCat2	shift_work_sensitivity	Shift Work Sensitivity	1.04 [0.83;1.31]	0.732227354968955	0.527952271035309	Positive	156	31710	95175	439	FALSE	sex + race + tdi + smoking + alcohol + all_cancer_fh + season + bmi + dm + shift_work
Melanoma	Melanoma	Circadian Rhythm	L5 Start Time	L5TIME_num	Tertile	T3	L5TIME_numCat3	shift_work_sensitivity	Shift Work Sensitivity	1.04 [0.82;1.32]	0.733449934921543	0.720755505813043	Positive	154	31714	95175	439	FALSE	sex + race + tdi + smoking + alcohol + all_cancer_fh + season + bmi + dm + shift_work
Melanoma	Melanoma	Sleep	Number of Sleep Period Bouts	number_sib_sleepperiod_AD_T5A5_mn	Tertile	T3	number_sib_sleepperiod_AD_T5A5_mnCat3	shift_work_sensitivity	Shift Work Sensitivity	0.96 [0.76;1.22]	0.747888557222616	0.744138082505322	Inverse	133	31743	95175	439	FALSE	sex + race + tdi + smoking + alcohol + all_cancer_fh + season + bmi + dm + shift_work
Melanoma	Melanoma	Sleep	Number of Awakenings	number_of_awakenings_AD_T5A5_mn	Tertile	T3	number_of_awakenings_AD_T5A5_mnCat3	shift_work_sensitivity	Shift Work Sensitivity	0.96 [0.76;1.22]	0.747888557222616	0.744138082505322	Inverse	133	31743	95175	439	FALSE	sex + race + tdi + smoking + alcohol + all_cancer_fh + season + bmi + dm + shift_work
Melanoma	Melanoma	Light	Morning Light	morning_light	Tertile	T2	morning_lightCat2	shift_work_sensitivity	Shift Work Sensitivity	1.04 [0.82;1.31]	0.769132810034441	0.439548037566187	Positive	152	31474	94407	439	FALSE	sex + race + tdi + smoking + alcohol + all_cancer_fh + season + bmi + dm + shift_work
Melanoma	Melanoma	Circadian Rhythm	Cosinor Amplitude	cosinor_amp	Tertile	T2	cosinor_ampCat2	shift_work_sensitivity	Shift Work Sensitivity	1.03 [0.82;1.30]	0.787445153197445	0.679803528841453	Positive	148	31725	95175	439	FALSE	sex + race + tdi + smoking + alcohol + all_cancer_fh + season + bmi + dm + shift_work
Melanoma	Melanoma	Circadian Rhythm	M10 Start Time	M10TIME_num	Tertile	T3	M10TIME_numCat3	shift_work_sensitivity	Shift Work Sensitivity	1.01 [0.79;1.29]	0.936534140226008	0.93705363383128	Positive	133	31736	95175	439	FALSE	sex + race + tdi + smoking + alcohol + all_cancer_fh + season + bmi + dm + shift_work
Melanoma	Melanoma	Light	Nighttime Light	nighttime_light	Tertile	T3	nighttime_lightCat3	shift_work_sensitivity	Shift Work Sensitivity	0.99 [0.77;1.27]	0.9379666244631	0.571256790894412	Inverse	139	31476	94407	439	FALSE	sex + race + tdi + smoking + alcohol + all_cancer_fh + season + bmi + dm + shift_work
Melanoma	Melanoma	Light	Afternoon Light	afternoon_light	Tertile	T3	afternoon_lightCat3	shift_work_sensitivity	Shift Work Sensitivity	1.01 [0.77;1.32]	0.947674118572522	0.825097476306326	Positive	150	31457	94407	439	FALSE	sex + race + tdi + smoking + alcohol + all_cancer_fh + season + bmi + dm + shift_work
Melanoma	Melanoma	Circadian Rhythm	Cosinor R-Squared	cosinor_R2	Tertile	T2	cosinor_R2Cat2	shift_work_sensitivity	Shift Work Sensitivity	1.00 [0.79;1.27]	0.979381970987062	0.452242053980299	Positive	143	31728	95175	439	FALSE	sex + race + tdi + smoking + alcohol + all_cancer_fh + season + bmi + dm + shift_work
Melanoma	Melanoma	Sleep	Transition Probability Sleep to Wake During Sleep Period	FRAG_TP_sleep2wake_spt	Tertile	T3	FRAG_TP_sleep2wake_sptCat3	shift_work_sensitivity	Shift Work Sensitivity	1.00 [0.80;1.26]	0.993137761556198	0.970384872565704	Inverse	151	31736	95175	439	FALSE	sex + race + tdi + smoking + alcohol + all_cancer_fh + season + bmi + dm + shift_work
Melanoma	Melanoma	Circadian Rhythm	Activity Balance Index	ABI	Tertile	T1	ABICat1	shift_work_sensitivity	Shift Work Sensitivity	Reference	NA	0.605985041440584	Neutral	137	31743	95175	439	FALSE	sex + race + tdi + smoking + alcohol + all_cancer_fh + season + bmi + dm + shift_work
Melanoma	Melanoma	Light	Afternoon Light	afternoon_light	Tertile	T1	afternoon_lightCat1	shift_work_sensitivity	Shift Work Sensitivity	Reference	NA	0.825097476306326	Neutral	133	31476	94407	439	FALSE	sex + race + tdi + smoking + alcohol + all_cancer_fh + season + bmi + dm + shift_work
Melanoma	Melanoma	Circadian Rhythm	Autocorrelation Phi	phi	Tertile	T1	phiCat1	shift_work_sensitivity	Shift Work Sensitivity	Reference	NA	0.264467149593263	Neutral	133	31733	95175	439	FALSE	sex + race + tdi + smoking + alcohol + all_cancer_fh + season + bmi + dm + shift_work
Melanoma	Melanoma	Circadian Rhythm	Cosinor Acrophase	cosinor_acrophase	Tertile	T1	cosinor_acrophaseCat1	shift_work_sensitivity	Shift Work Sensitivity	Reference	NA	0.111265497897402	Neutral	166	31735	95175	439	FALSE	sex + race + tdi + smoking + alcohol + all_cancer_fh + season + bmi + dm + shift_work
Melanoma	Melanoma	Circadian Rhythm	Cosinor Amplitude	cosinor_amp	Tertile	T1	cosinor_ampCat1	shift_work_sensitivity	Shift Work Sensitivity	Reference	NA	0.679803528841453	Neutral	144	31730	95175	439	FALSE	sex + race + tdi + smoking + alcohol + all_cancer_fh + season + bmi + dm + shift_work
Melanoma	Melanoma	Circadian Rhythm	Cosinor Mesor	cosinor_mes	Tertile	T1	cosinor_mesCat1	shift_work_sensitivity	Shift Work Sensitivity	Reference	NA	0.20607134124083	Neutral	164	31704	95175	439	FALSE	sex + race + tdi + smoking + alcohol + all_cancer_fh + season + bmi + dm + shift_work
Melanoma	Melanoma	Circadian Rhythm	Cosinor R-Squared	cosinor_R2	Tertile	T1	cosinor_R2Cat1	shift_work_sensitivity	Shift Work Sensitivity	Reference	NA	0.452242053980299	Neutral	141	31743	95175	439	FALSE	sex + race + tdi + smoking + alcohol + all_cancer_fh + season + bmi + dm + shift_work
Melanoma	Melanoma	Light	Evening Light	evening_light	Tertile	T1	evening_lightCat1	shift_work_sensitivity	Shift Work Sensitivity	Reference	NA	0.719225260862973	Neutral	150	31482	94407	439	FALSE	sex + race + tdi + smoking + alcohol + all_cancer_fh + season + bmi + dm + shift_work
Melanoma	Melanoma	Circadian Rhythm	Extended Cosinor Alpha	cosinorExt_alpha	Tertile	T1	cosinorExt_alphaCat1	shift_work_sensitivity	Shift Work Sensitivity	Reference	NA	0.715819384998942	Neutral	130	31766	95175	439	FALSE	sex + race + tdi + smoking + alcohol + all_cancer_fh + season + bmi + dm + shift_work
Melanoma	Melanoma	Circadian Rhythm	Extended Cosinor Amplitude	cosinorExt_amp	Tertile	T1	cosinorExt_ampCat1	shift_work_sensitivity	Shift Work Sensitivity	Reference	NA	0.496522457044591	Neutral	161	31711	95175	439	FALSE	sex + race + tdi + smoking + alcohol + all_cancer_fh + season + bmi + dm + shift_work
Melanoma	Melanoma	Circadian Rhythm	Extended Cosinor Beta	cosinorExt_beta	Tertile	T1	cosinorExt_betaCat1	shift_work_sensitivity	Shift Work Sensitivity	Reference	NA	0.867271016841251	Neutral	154	31734	95175	439	FALSE	sex + race + tdi + smoking + alcohol + all_cancer_fh + season + bmi + dm + shift_work
Melanoma	Melanoma	Circadian Rhythm	Extended Cosinor Minimum	cosinorExt_minimum	Tertile	T1	cosinorExt_minimumCat1	shift_work_sensitivity	Shift Work Sensitivity	Reference	NA	0.42986480113474	Neutral	134	31739	95175	439	FALSE	sex + race + tdi + smoking + alcohol + all_cancer_fh + season + bmi + dm + shift_work
Melanoma	Melanoma	Circadian Rhythm	Interdaily Stability	IS	Tertile	T1	ISCat1	shift_work_sensitivity	Shift Work Sensitivity	Reference	NA	0.527952271035309	Neutral	142	31752	95175	439	FALSE	sex + race + tdi + smoking + alcohol + all_cancer_fh + season + bmi + dm + shift_work
Melanoma	Melanoma	Circadian Rhythm	Intradaily Variability	IV	Tertile	T1	IVCat1	shift_work_sensitivity	Shift Work Sensitivity	Reference	NA	0.288627359284454	Neutral	148	31739	95175	439	FALSE	sex + race + tdi + smoking + alcohol + all_cancer_fh + season + bmi + dm + shift_work
Melanoma	Melanoma	Circadian Rhythm	L10 Activity Level	L10VALUE	Tertile	T1	L10VALUECat1	shift_work_sensitivity	Shift Work Sensitivity	Reference	NA	0.165746282393439	Neutral	169	31696	95175	439	FALSE	sex + race + tdi + smoking + alcohol + all_cancer_fh + season + bmi + dm + shift_work
Melanoma	Melanoma	Circadian Rhythm	L10 Start Time	L10TIME_num	Tertile	T1	L10TIME_numCat1	shift_work_sensitivity	Shift Work Sensitivity	Reference	NA	0.388773990781114	Neutral	160	31735	95175	439	FALSE	sex + race + tdi + smoking + alcohol + all_cancer_fh + season + bmi + dm + shift_work
Melanoma	Melanoma	Circadian Rhythm	L5 Activity Level	L5VALUE	Tertile	T1	L5VALUECat1	shift_work_sensitivity	Shift Work Sensitivity	Reference	NA	0.0480849411613176	Neutral	151	31700	95175	439	FALSE	sex + race + tdi + smoking + alcohol + all_cancer_fh + season + bmi + dm + shift_work
Melanoma	Melanoma	Circadian Rhythm	L5 Start Time	L5TIME_num	Tertile	T1	L5TIME_numCat1	shift_work_sensitivity	Shift Work Sensitivity	Reference	NA	0.720755505813043	Neutral	153	31740	95175	439	FALSE	sex + race + tdi + smoking + alcohol + all_cancer_fh + season + bmi + dm + shift_work
Melanoma	Melanoma	Circadian Rhythm	M10 Activity Level	M10VALUE	Tertile	T1	M10VALUECat1	shift_work_sensitivity	Shift Work Sensitivity	Reference	NA	0.54890786866377	Neutral	149	31712	95175	439	FALSE	sex + race + tdi + smoking + alcohol + all_cancer_fh + season + bmi + dm + shift_work
Melanoma	Melanoma	Circadian Rhythm	M10 Start Time	M10TIME_num	Tertile	T1	M10TIME_numCat1	shift_work_sensitivity	Shift Work Sensitivity	Reference	NA	0.93705363383128	Neutral	148	31726	95175	439	FALSE	sex + race + tdi + smoking + alcohol + all_cancer_fh + season + bmi + dm + shift_work
Melanoma	Melanoma	Circadian Rhythm	M5 Activity Level	M5VALUE	Tertile	T1	M5VALUECat1	shift_work_sensitivity	Shift Work Sensitivity	Reference	NA	0.785236176835418	Neutral	141	31725	95175	439	FALSE	sex + race + tdi + smoking + alcohol + all_cancer_fh + season + bmi + dm + shift_work
Melanoma	Melanoma	Circadian Rhythm	M5 Start Time	M5TIME_num	Tertile	T1	M5TIME_numCat1	shift_work_sensitivity	Shift Work Sensitivity	Reference	NA	0.0837794733264724	Neutral	169	31717	95175	439	FALSE	sex + race + tdi + smoking + alcohol + all_cancer_fh + season + bmi + dm + shift_work
Melanoma	Melanoma	Light	Morning Light	morning_light	Tertile	T1	morning_lightCat1	shift_work_sensitivity	Shift Work Sensitivity	Reference	NA	0.439548037566187	Neutral	140	31480	94407	439	FALSE	sex + race + tdi + smoking + alcohol + all_cancer_fh + season + bmi + dm + shift_work
Melanoma	Melanoma	Light	Night Light	night_light	Tertile	T1	night_lightCat1	shift_work_sensitivity	Shift Work Sensitivity	Reference	NA	0.306286847295817	Neutral	151	31474	94407	439	FALSE	sex + race + tdi + smoking + alcohol + all_cancer_fh + season + bmi + dm + shift_work
Melanoma	Melanoma	Light	Nighttime Light	nighttime_light	Tertile	T1	nighttime_lightCat1	shift_work_sensitivity	Shift Work Sensitivity	Reference	NA	0.571256790894412	Neutral	141	31468	94407	439	FALSE	sex + race + tdi + smoking + alcohol + all_cancer_fh + season + bmi + dm + shift_work
Melanoma	Melanoma	Sleep	Number of Sleep Period Bouts	number_sib_sleepperiod_AD_T5A5_mn	Tertile	T1	number_sib_sleepperiod_AD_T5A5_mnCat1	shift_work_sensitivity	Shift Work Sensitivity	Reference	NA	0.744138082505322	Neutral	147	31719	95175	439	FALSE	sex + race + tdi + smoking + alcohol + all_cancer_fh + season + bmi + dm + shift_work
Melanoma	Melanoma	Sleep	Number of Awakenings	number_of_awakenings_AD_T5A5_mn	Tertile	T1	number_of_awakenings_AD_T5A5_mnCat1	shift_work_sensitivity	Shift Work Sensitivity	Reference	NA	0.744138082505322	Neutral	147	31719	95175	439	FALSE	sex + race + tdi + smoking + alcohol + all_cancer_fh + season + bmi + dm + shift_work
Melanoma	Melanoma	Sleep	Number of Sleep Fragments During Sleep Period	FRAG_Nfrag_sleep_spt	Tertile	T1	FRAG_Nfrag_sleep_sptCat1	shift_work_sensitivity	Shift Work Sensitivity	Reference	NA	0.447622302467116	Neutral	138	31723	95175	439	FALSE	sex + race + tdi + smoking + alcohol + all_cancer_fh + season + bmi + dm + shift_work
Melanoma	Melanoma	Circadian Rhythm	Relative Amplitude	RA	Tertile	T1	RACat1	shift_work_sensitivity	Shift Work Sensitivity	Reference	NA	0.480945262916659	Neutral	148	31737	95175	439	FALSE	sex + race + tdi + smoking + alcohol + all_cancer_fh + season + bmi + dm + shift_work
Melanoma	Melanoma	Circadian Rhythm	Self-Similarity Parameter	SSP	Tertile	T1	SSPCat1	shift_work_sensitivity	Shift Work Sensitivity	Reference	NA	0.123852070483928	Neutral	130	31739	95175	439	FALSE	sex + race + tdi + smoking + alcohol + all_cancer_fh + season + bmi + dm + shift_work
Melanoma	Melanoma	Sleep	Sleep Efficiency After Onset (Plain)	sleep_efficiency_after_onset_pla	Tertile	T1	sleep_efficiency_after_onset_plaCat1	shift_work_sensitivity	Shift Work Sensitivity	Reference	NA	0.0390546215457983	Neutral	129	31737	95175	439	FALSE	sex + race + tdi + smoking + alcohol + all_cancer_fh + season + bmi + dm + shift_work
Melanoma	Melanoma	Sleep	Sleep Regularity Index	SleepRegularityIndex2	Tertile	T1	SleepRegularityIndex2Cat1	shift_work_sensitivity	Shift Work Sensitivity	Reference	NA	0.603507681903096	Neutral	140	31694	95061	438	FALSE	sex + race + tdi + smoking + alcohol + all_cancer_fh + season + bmi + dm + shift_work
Melanoma	Melanoma	Sleep	Sleep Duration Within Sleep Period Time	SleepDurationInSpt_AD_T5A5_mn	Tertile	T1	SleepDurationInSpt_AD_T5A5_mnCat1	shift_work_sensitivity	Shift Work Sensitivity	Reference	NA	0.01964823490899	Neutral	120	31747	95175	439	FALSE	sex + race + tdi + smoking + alcohol + all_cancer_fh + season + bmi + dm + shift_work
Melanoma	Melanoma	Sleep	Sleep Period Time Duration	SptDuration_AD_T5A5_mn	Tertile	T1	SptDuration_AD_T5A5_mnCat1	shift_work_sensitivity	Shift Work Sensitivity	Reference	NA	0.221244393901214	Neutral	123	31753	95175	439	FALSE	sex + race + tdi + smoking + alcohol + all_cancer_fh + season + bmi + dm + shift_work
Melanoma	Melanoma	Light	Total Daily Light	total_daily_light	Tertile	T1	total_daily_lightCat1	shift_work_sensitivity	Shift Work Sensitivity	Reference	NA	0.440166061255032	Neutral	147	31476	94407	439	FALSE	sex + race + tdi + smoking + alcohol + all_cancer_fh + season + bmi + dm + shift_work
Melanoma	Melanoma	Sleep	Transition Probability Sleep to Wake During Sleep Period	FRAG_TP_sleep2wake_spt	Tertile	T1	FRAG_TP_sleep2wake_sptCat1	shift_work_sensitivity	Shift Work Sensitivity	Reference	NA	0.970384872565704	Neutral	150	31724	95175	439	FALSE	sex + race + tdi + smoking + alcohol + all_cancer_fh + season + bmi + dm + shift_work
Melanoma	Melanoma	Sleep	Transition Probability Wake to Sleep During Sleep Period	FRAG_TP_wake2sleep_spt	Tertile	T1	FRAG_TP_wake2sleep_sptCat1	shift_work_sensitivity	Shift Work Sensitivity	Reference	NA	0.11644952093905	Neutral	139	31716	95175	439	FALSE	sex + race + tdi + smoking + alcohol + all_cancer_fh + season + bmi + dm + shift_work
Melanoma	Melanoma	Sleep	WASO (Wake After Sleep Onset)	WASO_AD_T5A5_mn	Tertile	T1	WASO_AD_T5A5_mnCat1	shift_work_sensitivity	Shift Work Sensitivity	Reference	NA	0.501437480255609	Neutral	155	31714	95175	439	FALSE	sex + race + tdi + smoking + alcohol + all_cancer_fh + season + bmi + dm + shift_work
Melanoma	Melanoma	Physical Activity	Unbouted Inactivity Duration (Weighted)	dur_day_IN_unbt_min_wei	Continuous Per SD	NA	dur_day_IN_unbt_min_weiPerSD	measurement_quality_sensitivity	Measurement Quality Sensitivity	0.88 [0.80;0.98]	0.0174785637173382	0.0240249254388653	Inverse	NA	NA	95175	439	FALSE	sex + race + tdi + smoking + alcohol + all_cancer_fh + season + bmi + dm + wear_dur_def_proto_day + N_valid_days
Melanoma	Melanoma	Physical Activity	Unbouted Inactivity Duration (Plain)	dur_day_IN_unbt_min_pla	Continuous Per SD	NA	dur_day_IN_unbt_min_plaPerSD	measurement_quality_sensitivity	Measurement Quality Sensitivity	0.89 [0.80;0.98]	0.0241895889518444	0.0330899240891149	Inverse	NA	NA	95175	439	FALSE	sex + race + tdi + smoking + alcohol + all_cancer_fh + season + bmi + dm + wear_dur_def_proto_day + N_valid_days
Melanoma	Melanoma	Physical Activity	Duration in 90-Min Inactivity Bouts (Weighted)	dur_day_IN_bts_90_min_wei	Continuous Per SD	NA	dur_day_IN_bts_90_min_weiPerSD	measurement_quality_sensitivity	Measurement Quality Sensitivity	1.11 [1.01;1.21]	0.0312192370234883	0.00529705506468311	Positive	NA	NA	95175	439	FALSE	sex + race + tdi + smoking + alcohol + all_cancer_fh + season + bmi + dm + wear_dur_def_proto_day + N_valid_days
Melanoma	Melanoma	Physical Activity	Duration in 90-Min Inactivity Bouts (Plain)	dur_day_IN_bts_90_min_pla	Continuous Per SD	NA	dur_day_IN_bts_90_min_plaPerSD	measurement_quality_sensitivity	Measurement Quality Sensitivity	1.10 [1.00;1.21]	0.0396309662567637	0.0178076507407401	Positive	NA	NA	95175	439	FALSE	sex + race + tdi + smoking + alcohol + all_cancer_fh + season + bmi + dm + wear_dur_def_proto_day + N_valid_days
Melanoma	Melanoma	Physical Activity	Number of 1-5 Min MVPA Bouts (Weighted)	Nbouts_day_MVPA_bts_1_5_wei	Continuous Per SD	NA	Nbouts_day_MVPA_bts_1_5_weiPerSD	measurement_quality_sensitivity	Measurement Quality Sensitivity	0.90 [0.82;1.00]	0.0526264517259606	0.0230016053522343	Inverse	NA	NA	95175	439	FALSE	sex + race + tdi + smoking + alcohol + all_cancer_fh + season + bmi + dm + wear_dur_def_proto_day + N_valid_days
Melanoma	Melanoma	Physical Activity	Number of 1-5 Min MVPA Bouts (Plain)	Nbouts_day_MVPA_bts_1_5_pla	Continuous Per SD	NA	Nbouts_day_MVPA_bts_1_5_plaPerSD	measurement_quality_sensitivity	Measurement Quality Sensitivity	0.91 [0.82;1.00]	0.0596583729163759	0.03122032458371	Inverse	NA	NA	95175	439	FALSE	sex + race + tdi + smoking + alcohol + all_cancer_fh + season + bmi + dm + wear_dur_def_proto_day + N_valid_days
Melanoma	Melanoma	Physical Activity	Number of 90-Min Inactivity Bouts (Weighted)	Nbouts_day_IN_bts_90_wei	Continuous Per SD	NA	Nbouts_day_IN_bts_90_weiPerSD	measurement_quality_sensitivity	Measurement Quality Sensitivity	1.09 [0.99;1.20]	0.064799405701437	0.0146020028904001	Positive	NA	NA	95175	439	FALSE	sex + race + tdi + smoking + alcohol + all_cancer_fh + season + bmi + dm + wear_dur_def_proto_day + N_valid_days
Melanoma	Melanoma	Physical Activity	Number of 90-Min Inactivity Bouts (Plain)	Nbouts_day_IN_bts_90_pla	Continuous Per SD	NA	Nbouts_day_IN_bts_90_plaPerSD	measurement_quality_sensitivity	Measurement Quality Sensitivity	1.09 [0.99;1.20]	0.0769503364870968	0.028095718634549	Positive	NA	NA	95175	439	FALSE	sex + race + tdi + smoking + alcohol + all_cancer_fh + season + bmi + dm + wear_dur_def_proto_day + N_valid_days
Melanoma	Melanoma	Physical Activity	Number of 5-10 Min LIPA Bouts (Weighted)	Nbouts_day_LIG_bts_5_10_wei	Continuous Per SD	NA	Nbouts_day_LIG_bts_5_10_weiPerSD	measurement_quality_sensitivity	Measurement Quality Sensitivity	0.92 [0.83;1.01]	0.0769637766769606	0.203537638382327	Inverse	NA	NA	95175	439	FALSE	sex + race + tdi + smoking + alcohol + all_cancer_fh + season + bmi + dm + wear_dur_def_proto_day + N_valid_days
Melanoma	Melanoma	Physical Activity	Number of 1-5 Min LIPA Bouts (Weighted)	Nbouts_day_LIG_bts_1_5_wei	Continuous Per SD	NA	Nbouts_day_LIG_bts_1_5_weiPerSD	measurement_quality_sensitivity	Measurement Quality Sensitivity	0.91 [0.82;1.01]	0.0869137778369479	0.185697363093175	Inverse	NA	NA	95175	439	FALSE	sex + race + tdi + smoking + alcohol + all_cancer_fh + season + bmi + dm + wear_dur_def_proto_day + N_valid_days
Melanoma	Melanoma	Physical Activity	Number of 1-5 Min LIPA Bouts (Plain)	Nbouts_day_LIG_bts_1_5_pla	Continuous Per SD	NA	Nbouts_day_LIG_bts_1_5_plaPerSD	measurement_quality_sensitivity	Measurement Quality Sensitivity	0.91 [0.82;1.01]	0.0886501696460257	0.110338713192049	Inverse	NA	NA	95175	439	FALSE	sex + race + tdi + smoking + alcohol + all_cancer_fh + season + bmi + dm + wear_dur_def_proto_day + N_valid_days
Melanoma	Melanoma	Physical Activity	Total LIPA Duration (Weighted)	dur_day_total_LIG_min_wei	Continuous Per SD	NA	dur_day_total_LIG_min_weiPerSD	measurement_quality_sensitivity	Measurement Quality Sensitivity	0.92 [0.83;1.01]	0.0888362967356953	0.511538545642033	Inverse	NA	NA	95175	439	FALSE	sex + race + tdi + smoking + alcohol + all_cancer_fh + season + bmi + dm + wear_dur_def_proto_day + N_valid_days
Melanoma	Melanoma	Physical Activity	Duration in 10-20 Min Inactivity Bouts (Weighted)	dur_day_IN_bts_10_20_min_wei	Continuous Per SD	NA	dur_day_IN_bts_10_20_min_weiPerSD	measurement_quality_sensitivity	Measurement Quality Sensitivity	0.92 [0.83;1.01]	0.0922619066434185	0.471718905369962	Inverse	NA	NA	95175	439	FALSE	sex + race + tdi + smoking + alcohol + all_cancer_fh + season + bmi + dm + wear_dur_def_proto_day + N_valid_days
Melanoma	Melanoma	Physical Activity	Total LIPA Duration (Plain)	dur_day_total_LIG_min_pla	Continuous Per SD	NA	dur_day_total_LIG_min_plaPerSD	measurement_quality_sensitivity	Measurement Quality Sensitivity	0.92 [0.83;1.02]	0.0972281261617315	0.396463078807516	Inverse	NA	NA	95175	439	FALSE	sex + race + tdi + smoking + alcohol + all_cancer_fh + season + bmi + dm + wear_dur_def_proto_day + N_valid_days
Melanoma	Melanoma	Physical Activity	Duration in 10-20 Min Inactivity Bouts (Plain)	dur_day_IN_bts_10_20_min_pla	Continuous Per SD	NA	dur_day_IN_bts_10_20_min_plaPerSD	measurement_quality_sensitivity	Measurement Quality Sensitivity	0.92 [0.83;1.02]	0.0974490233741569	0.630825983077215	Inverse	NA	NA	95175	439	FALSE	sex + race + tdi + smoking + alcohol + all_cancer_fh + season + bmi + dm + wear_dur_def_proto_day + N_valid_days
Melanoma	Melanoma	Physical Activity	Acceleration in 1-5 Min MVPA Bouts (Weighted)	ACC_day_MVPA_bts_1_5_mg_wei	Continuous Per SD	NA	ACC_day_MVPA_bts_1_5_mg_weiPerSD	measurement_quality_sensitivity	Measurement Quality Sensitivity	0.91 [0.82;1.02]	0.101045985611069	0.0601534779378077	Inverse	NA	NA	95153	439	FALSE	sex + race + tdi + smoking + alcohol + all_cancer_fh + season + bmi + dm + wear_dur_def_proto_day + N_valid_days
Melanoma	Melanoma	Physical Activity	Acceleration in 1-5 Min MVPA Bouts (Plain)	ACC_day_MVPA_bts_1_5_mg_pla	Continuous Per SD	NA	ACC_day_MVPA_bts_1_5_mg_plaPerSD	measurement_quality_sensitivity	Measurement Quality Sensitivity	0.91 [0.82;1.02]	0.102789487420936	0.0600751688645264	Inverse	NA	NA	95153	439	FALSE	sex + race + tdi + smoking + alcohol + all_cancer_fh + season + bmi + dm + wear_dur_def_proto_day + N_valid_days
Melanoma	Melanoma	Physical Activity	Duration in 5-10 Min LIPA Bouts (Weighted)	dur_day_LIG_bts_5_10_min_wei	Continuous Per SD	NA	dur_day_LIG_bts_5_10_min_weiPerSD	measurement_quality_sensitivity	Measurement Quality Sensitivity	0.92 [0.84;1.02]	0.10319413642162	0.228087758692084	Inverse	NA	NA	95175	439	FALSE	sex + race + tdi + smoking + alcohol + all_cancer_fh + season + bmi + dm + wear_dur_def_proto_day + N_valid_days
Melanoma	Melanoma	Physical Activity	Number of 5-10 Min LIPA Bouts (Plain)	Nbouts_day_LIG_bts_5_10_pla	Continuous Per SD	NA	Nbouts_day_LIG_bts_5_10_plaPerSD	measurement_quality_sensitivity	Measurement Quality Sensitivity	0.92 [0.84;1.02]	0.105642213324059	0.363253418651693	Inverse	NA	NA	95175	439	FALSE	sex + race + tdi + smoking + alcohol + all_cancer_fh + season + bmi + dm + wear_dur_def_proto_day + N_valid_days
Melanoma	Melanoma	Physical Activity	Number of 10-20 Min Inactivity Bouts (Weighted)	Nbouts_day_IN_bts_10_20_wei	Continuous Per SD	NA	Nbouts_day_IN_bts_10_20_weiPerSD	measurement_quality_sensitivity	Measurement Quality Sensitivity	0.93 [0.84;1.02]	0.120259883382763	0.266262517041969	Inverse	NA	NA	95175	439	FALSE	sex + race + tdi + smoking + alcohol + all_cancer_fh + season + bmi + dm + wear_dur_def_proto_day + N_valid_days
Melanoma	Melanoma	Physical Activity	Number of 10-20 Min Inactivity Bouts (Plain)	Nbouts_day_IN_bts_10_20_pla	Continuous Per SD	NA	Nbouts_day_IN_bts_10_20_plaPerSD	measurement_quality_sensitivity	Measurement Quality Sensitivity	0.93 [0.84;1.02]	0.120697150555088	0.257469198847462	Inverse	NA	NA	95175	439	FALSE	sex + race + tdi + smoking + alcohol + all_cancer_fh + season + bmi + dm + wear_dur_def_proto_day + N_valid_days
Melanoma	Melanoma	Physical Activity	Duration in 5-10 Min LIPA Bouts (Plain)	dur_day_LIG_bts_5_10_min_pla	Continuous Per SD	NA	dur_day_LIG_bts_5_10_min_plaPerSD	measurement_quality_sensitivity	Measurement Quality Sensitivity	0.93 [0.84;1.03]	0.145726717435586	0.276201795126099	Inverse	NA	NA	95175	439	FALSE	sex + race + tdi + smoking + alcohol + all_cancer_fh + season + bmi + dm + wear_dur_def_proto_day + N_valid_days
Melanoma	Melanoma	Physical Activity	Duration in 1-5 Min MVPA Bouts (Weighted)	dur_day_MVPA_bts_1_5_min_wei	Continuous Per SD	NA	dur_day_MVPA_bts_1_5_min_weiPerSD	measurement_quality_sensitivity	Measurement Quality Sensitivity	0.93 [0.84;1.03]	0.149307057960007	0.103843641350189	Inverse	NA	NA	95175	439	FALSE	sex + race + tdi + smoking + alcohol + all_cancer_fh + season + bmi + dm + wear_dur_def_proto_day + N_valid_days
Melanoma	Melanoma	Physical Activity	Number of 30-60 Min Inactivity Bouts (Plain)	Nbouts_day_IN_bts_30_60_pla	Continuous Per SD	NA	Nbouts_day_IN_bts_30_60_plaPerSD	measurement_quality_sensitivity	Measurement Quality Sensitivity	0.93 [0.85;1.03]	0.149617035487057	0.586869029460998	Inverse	NA	NA	95175	439	FALSE	sex + race + tdi + smoking + alcohol + all_cancer_fh + season + bmi + dm + wear_dur_def_proto_day + N_valid_days
Melanoma	Melanoma	Physical Activity	Duration in 1-5 Min MVPA Bouts (Plain)	dur_day_MVPA_bts_1_5_min_pla	Continuous Per SD	NA	dur_day_MVPA_bts_1_5_min_plaPerSD	measurement_quality_sensitivity	Measurement Quality Sensitivity	0.93 [0.84;1.03]	0.151014481650737	0.0515043139767026	Inverse	NA	NA	95175	439	FALSE	sex + race + tdi + smoking + alcohol + all_cancer_fh + season + bmi + dm + wear_dur_def_proto_day + N_valid_days
Melanoma	Melanoma	Physical Activity	Number of 30-60 Min Inactivity Bouts (Weighted)	Nbouts_day_IN_bts_30_60_wei	Continuous Per SD	NA	Nbouts_day_IN_bts_30_60_weiPerSD	measurement_quality_sensitivity	Measurement Quality Sensitivity	0.93 [0.85;1.03]	0.153653312038369	0.405615549269305	Inverse	NA	NA	95175	439	FALSE	sex + race + tdi + smoking + alcohol + all_cancer_fh + season + bmi + dm + wear_dur_def_proto_day + N_valid_days
Melanoma	Melanoma	Physical Activity	Duration in 1-5 Min LIPA Bouts (Plain)	dur_day_LIG_bts_1_5_min_pla	Continuous Per SD	NA	dur_day_LIG_bts_1_5_min_plaPerSD	measurement_quality_sensitivity	Measurement Quality Sensitivity	0.93 [0.84;1.03]	0.154114950164938	0.195954885215403	Inverse	NA	NA	95175	439	FALSE	sex + race + tdi + smoking + alcohol + all_cancer_fh + season + bmi + dm + wear_dur_def_proto_day + N_valid_days
Melanoma	Melanoma	Physical Activity	Duration in 1-5 Min LIPA Bouts (Weighted)	dur_day_LIG_bts_1_5_min_wei	Continuous Per SD	NA	dur_day_LIG_bts_1_5_min_weiPerSD	measurement_quality_sensitivity	Measurement Quality Sensitivity	0.93 [0.84;1.03]	0.156193189992718	0.386127244090397	Inverse	NA	NA	95175	439	FALSE	sex + race + tdi + smoking + alcohol + all_cancer_fh + season + bmi + dm + wear_dur_def_proto_day + N_valid_days
Melanoma	Melanoma	Physical Activity	Total Inactivity Acceleration (Weighted)	ACC_day_total_IN_mg_wei	Continuous Per SD	NA	ACC_day_total_IN_mg_weiPerSD	measurement_quality_sensitivity	Measurement Quality Sensitivity	0.93 [0.84;1.03]	0.162509234658838	0.114969775504321	Inverse	NA	NA	95175	439	FALSE	sex + race + tdi + smoking + alcohol + all_cancer_fh + season + bmi + dm + wear_dur_def_proto_day + N_valid_days
Melanoma	Melanoma	Physical Activity	Total Inactivity Acceleration (Plain)	ACC_day_total_IN_mg_pla	Continuous Per SD	NA	ACC_day_total_IN_mg_plaPerSD	measurement_quality_sensitivity	Measurement Quality Sensitivity	0.93 [0.84;1.03]	0.16679117056288	0.159092085088615	Inverse	NA	NA	95175	439	FALSE	sex + race + tdi + smoking + alcohol + all_cancer_fh + season + bmi + dm + wear_dur_def_proto_day + N_valid_days
Melanoma	Melanoma	Physical Activity	Number of 10-Min LIPA Bouts (Weighted)	Nbouts_day_LIG_bts_10_wei	Continuous Per SD	NA	Nbouts_day_LIG_bts_10_weiPerSD	measurement_quality_sensitivity	Measurement Quality Sensitivity	0.93 [0.84;1.03]	0.181100536388782	0.864061017792766	Inverse	NA	NA	95175	439	FALSE	sex + race + tdi + smoking + alcohol + all_cancer_fh + season + bmi + dm + wear_dur_def_proto_day + N_valid_days
Melanoma	Melanoma	Physical Activity	Number of 10-Min LIPA Bouts (Plain)	Nbouts_day_LIG_bts_10_pla	Continuous Per SD	NA	Nbouts_day_LIG_bts_10_plaPerSD	measurement_quality_sensitivity	Measurement Quality Sensitivity	0.93 [0.84;1.03]	0.183288131176839	0.84279098165846	Inverse	NA	NA	95175	439	FALSE	sex + race + tdi + smoking + alcohol + all_cancer_fh + season + bmi + dm + wear_dur_def_proto_day + N_valid_days
Melanoma	Melanoma	Physical Activity	Duration in 10-Min LIPA Bouts (Weighted)	dur_day_LIG_bts_10_min_wei	Continuous Per SD	NA	dur_day_LIG_bts_10_min_weiPerSD	measurement_quality_sensitivity	Measurement Quality Sensitivity	0.94 [0.85;1.04]	0.208547996017193	0.9256109014395	Inverse	NA	NA	95175	439	FALSE	sex + race + tdi + smoking + alcohol + all_cancer_fh + season + bmi + dm + wear_dur_def_proto_day + N_valid_days
Melanoma	Melanoma	Physical Activity	Duration in 10-Min LIPA Bouts (Plain)	dur_day_LIG_bts_10_min_pla	Continuous Per SD	NA	dur_day_LIG_bts_10_min_plaPerSD	measurement_quality_sensitivity	Measurement Quality Sensitivity	0.94 [0.85;1.04]	0.209716111225827	0.862068717962032	Inverse	NA	NA	95175	439	FALSE	sex + race + tdi + smoking + alcohol + all_cancer_fh + season + bmi + dm + wear_dur_def_proto_day + N_valid_days
Melanoma	Melanoma	Physical Activity	Duration in 30-60 Min Inactivity Bouts (Plain)	dur_day_IN_bts_30_60_min_pla	Continuous Per SD	NA	dur_day_IN_bts_30_60_min_plaPerSD	measurement_quality_sensitivity	Measurement Quality Sensitivity	0.95 [0.86;1.04]	0.261239152473859	0.484426226782424	Inverse	NA	NA	95175	439	FALSE	sex + race + tdi + smoking + alcohol + all_cancer_fh + season + bmi + dm + wear_dur_def_proto_day + N_valid_days
Melanoma	Melanoma	Physical Activity	Overall Acceleration	ENMO_fullRecordingMean	Continuous Per SD	NA	ENMO_fullRecordingMeanPerSD	measurement_quality_sensitivity	Measurement Quality Sensitivity	0.94 [0.84;1.05]	0.264360362248581	0.295646815412642	Inverse	NA	NA	95175	439	FALSE	sex + race + tdi + smoking + alcohol + all_cancer_fh + season + bmi + dm + wear_dur_def_proto_day + N_valid_days
Melanoma	Melanoma	Physical Activity	Duration in 30-60 Min Inactivity Bouts (Weighted)	dur_day_IN_bts_30_60_min_wei	Continuous Per SD	NA	dur_day_IN_bts_30_60_min_weiPerSD	measurement_quality_sensitivity	Measurement Quality Sensitivity	0.95 [0.86;1.04]	0.283024637971088	0.300654819970737	Inverse	NA	NA	95175	439	FALSE	sex + race + tdi + smoking + alcohol + all_cancer_fh + season + bmi + dm + wear_dur_def_proto_day + N_valid_days
Melanoma	Melanoma	Physical Activity	Total Vigorous Physical Activity Acceleration (Weighted)	ACC_day_total_VIG_mg_wei	Continuous Per SD	NA	ACC_day_total_VIG_mg_weiPerSD	measurement_quality_sensitivity	Measurement Quality Sensitivity	0.94 [0.83;1.06]	0.309319168932447	0.527064331909294	Inverse	NA	NA	68776	327	FALSE	sex + race + tdi + smoking + alcohol + all_cancer_fh + season + bmi + dm + wear_dur_def_proto_day + N_valid_days
Melanoma	Melanoma	Physical Activity	Acceleration in 5-10 Min MVPA Bouts (Plain)	ACC_day_MVPA_bts_5_10_mg_pla	Continuous Per SD	NA	ACC_day_MVPA_bts_5_10_mg_plaPerSD	measurement_quality_sensitivity	Measurement Quality Sensitivity	0.95 [0.85;1.05]	0.319626770396933	0.493057571199115	Inverse	NA	NA	94668	438	FALSE	sex + race + tdi + smoking + alcohol + all_cancer_fh + season + bmi + dm + wear_dur_def_proto_day + N_valid_days
Melanoma	Melanoma	Light	Nighttime Light	nighttime_light	Continuous Per SD	NA	nighttime_lightPerSD	measurement_quality_sensitivity	Measurement Quality Sensitivity	0.93 [0.80;1.08]	0.334932896486346	0.578342877722773	Inverse	NA	NA	94407	439	FALSE	sex + race + tdi + smoking + alcohol + all_cancer_fh + season + bmi + dm + wear_dur_def_proto_day + N_valid_days
Melanoma	Melanoma	Physical Activity	Total Vigorous Physical Activity Acceleration (Plain)	ACC_day_total_VIG_mg_pla	Continuous Per SD	NA	ACC_day_total_VIG_mg_plaPerSD	measurement_quality_sensitivity	Measurement Quality Sensitivity	0.94 [0.83;1.07]	0.35936476685896	0.437490718079345	Inverse	NA	NA	68776	327	FALSE	sex + race + tdi + smoking + alcohol + all_cancer_fh + season + bmi + dm + wear_dur_def_proto_day + N_valid_days
Melanoma	Melanoma	Physical Activity	Acceleration in 60-90 Min Inactivity Bouts (Weighted)	ACC_day_IN_bts_60_90_mg_wei	Continuous Per SD	NA	ACC_day_IN_bts_60_90_mg_weiPerSD	measurement_quality_sensitivity	Measurement Quality Sensitivity	0.96 [0.87;1.06]	0.395797819930214	0.702066125909382	Inverse	NA	NA	94818	437	FALSE	sex + race + tdi + smoking + alcohol + all_cancer_fh + season + bmi + dm + wear_dur_def_proto_day + N_valid_days
Melanoma	Melanoma	Physical Activity	Acceleration in 10-Min MVPA Bouts (Weighted)	ACC_day_MVPA_bts_10_mg_wei	Continuous Per SD	NA	ACC_day_MVPA_bts_10_mg_weiPerSD	measurement_quality_sensitivity	Measurement Quality Sensitivity	0.95 [0.85;1.07]	0.405592267311633	0.236776555917728	Inverse	NA	NA	91826	425	FALSE	sex + race + tdi + smoking + alcohol + all_cancer_fh + season + bmi + dm + wear_dur_def_proto_day + N_valid_days
Melanoma	Melanoma	Step Count	Total Steps	mean_total_steps	Continuous Per SD	NA	mean_total_stepsPerSD	measurement_quality_sensitivity	Measurement Quality Sensitivity	0.96 [0.86;1.06]	0.417805749417125	0.953609101730964	Inverse	NA	NA	95175	439	FALSE	sex + race + tdi + smoking + alcohol + all_cancer_fh + season + bmi + dm + wear_dur_def_proto_day + N_valid_days
Melanoma	Melanoma	Light	Morning Light	morning_light	Continuous Per SD	NA	morning_lightPerSD	measurement_quality_sensitivity	Measurement Quality Sensitivity	0.96 [0.86;1.06]	0.424179594234501	0.431029706456997	Inverse	NA	NA	94407	439	FALSE	sex + race + tdi + smoking + alcohol + all_cancer_fh + season + bmi + dm + wear_dur_def_proto_day + N_valid_days
Melanoma	Melanoma	Physical Activity	Acceleration in 5-10 Min MVPA Bouts (Weighted)	ACC_day_MVPA_bts_5_10_mg_wei	Continuous Per SD	NA	ACC_day_MVPA_bts_5_10_mg_weiPerSD	measurement_quality_sensitivity	Measurement Quality Sensitivity	0.96 [0.87;1.06]	0.433375011213472	0.619066118202371	Inverse	NA	NA	94668	438	FALSE	sex + race + tdi + smoking + alcohol + all_cancer_fh + season + bmi + dm + wear_dur_def_proto_day + N_valid_days
Melanoma	Melanoma	Physical Activity	Number of 20-30 Min Inactivity Bouts (Plain)	Nbouts_day_IN_bts_20_30_pla	Continuous Per SD	NA	Nbouts_day_IN_bts_20_30_plaPerSD	measurement_quality_sensitivity	Measurement Quality Sensitivity	0.96 [0.88;1.06]	0.450477587127351	0.0306560196376557	Inverse	NA	NA	95175	439	FALSE	sex + race + tdi + smoking + alcohol + all_cancer_fh + season + bmi + dm + wear_dur_def_proto_day + N_valid_days
Melanoma	Melanoma	Physical Activity	Acceleration in 10-Min MVPA Bouts (Plain)	ACC_day_MVPA_bts_10_mg_pla	Continuous Per SD	NA	ACC_day_MVPA_bts_10_mg_plaPerSD	measurement_quality_sensitivity	Measurement Quality Sensitivity	0.96 [0.86;1.07]	0.470772880357533	0.279570642754498	Inverse	NA	NA	91826	425	FALSE	sex + race + tdi + smoking + alcohol + all_cancer_fh + season + bmi + dm + wear_dur_def_proto_day + N_valid_days
Melanoma	Melanoma	Physical Activity	Number of 20-30 Min Inactivity Bouts (Weighted)	Nbouts_day_IN_bts_20_30_wei	Continuous Per SD	NA	Nbouts_day_IN_bts_20_30_weiPerSD	measurement_quality_sensitivity	Measurement Quality Sensitivity	0.97 [0.88;1.06]	0.484918095526058	0.0309622340937393	Inverse	NA	NA	95175	439	FALSE	sex + race + tdi + smoking + alcohol + all_cancer_fh + season + bmi + dm + wear_dur_def_proto_day + N_valid_days
Melanoma	Melanoma	Physical Activity	Total Inactivity Duration (Weighted)	dur_day_total_IN_min_wei	Continuous Per SD	NA	dur_day_total_IN_min_weiPerSD	measurement_quality_sensitivity	Measurement Quality Sensitivity	1.04 [0.94;1.15]	0.500750201950724	0.434800292995119	Positive	NA	NA	95175	439	FALSE	sex + race + tdi + smoking + alcohol + all_cancer_fh + season + bmi + dm + wear_dur_def_proto_day + N_valid_days
Melanoma	Melanoma	Physical Activity	Acceleration in 60-90 Min Inactivity Bouts (Plain)	ACC_day_IN_bts_60_90_mg_pla	Continuous Per SD	NA	ACC_day_IN_bts_60_90_mg_plaPerSD	measurement_quality_sensitivity	Measurement Quality Sensitivity	0.97 [0.88;1.07]	0.552745846053165	0.941783264235439	Inverse	NA	NA	94818	437	FALSE	sex + race + tdi + smoking + alcohol + all_cancer_fh + season + bmi + dm + wear_dur_def_proto_day + N_valid_days
Melanoma	Melanoma	Physical Activity	Number of 60-90 Min Inactivity Bouts (Plain)	Nbouts_day_IN_bts_60_90_pla	Continuous Per SD	NA	Nbouts_day_IN_bts_60_90_plaPerSD	measurement_quality_sensitivity	Measurement Quality Sensitivity	0.97 [0.88;1.07]	0.569462467848476	0.958534612193129	Inverse	NA	NA	95175	439	FALSE	sex + race + tdi + smoking + alcohol + all_cancer_fh + season + bmi + dm + wear_dur_def_proto_day + N_valid_days
Melanoma	Melanoma	Light	Total Daily Light	total_daily_light	Continuous Per SD	NA	total_daily_lightPerSD	measurement_quality_sensitivity	Measurement Quality Sensitivity	0.97 [0.87;1.08]	0.573039860085375	0.436620596914488	Inverse	NA	NA	94407	439	FALSE	sex + race + tdi + smoking + alcohol + all_cancer_fh + season + bmi + dm + wear_dur_def_proto_day + N_valid_days
Melanoma	Melanoma	Physical Activity	Duration in 20-30 Min Inactivity Bouts (Plain)	dur_day_IN_bts_20_30_min_pla	Continuous Per SD	NA	dur_day_IN_bts_20_30_min_plaPerSD	measurement_quality_sensitivity	Measurement Quality Sensitivity	0.97 [0.88;1.07]	0.580628758046645	0.0968547615079055	Inverse	NA	NA	95175	439	FALSE	sex + race + tdi + smoking + alcohol + all_cancer_fh + season + bmi + dm + wear_dur_def_proto_day + N_valid_days
Melanoma	Melanoma	Physical Activity	Duration in 20-30 Min Inactivity Bouts (Weighted)	dur_day_IN_bts_20_30_min_wei	Continuous Per SD	NA	dur_day_IN_bts_20_30_min_weiPerSD	measurement_quality_sensitivity	Measurement Quality Sensitivity	0.97 [0.89;1.07]	0.596941015041282	0.152251658888667	Inverse	NA	NA	95175	439	FALSE	sex + race + tdi + smoking + alcohol + all_cancer_fh + season + bmi + dm + wear_dur_def_proto_day + N_valid_days
Melanoma	Melanoma	Physical Activity	Total Inactivity Duration (Plain)	dur_day_total_IN_min_pla	Continuous Per SD	NA	dur_day_total_IN_min_plaPerSD	measurement_quality_sensitivity	Measurement Quality Sensitivity	1.03 [0.93;1.14]	0.598258774532563	0.878607242763629	Positive	NA	NA	95175	439	FALSE	sex + race + tdi + smoking + alcohol + all_cancer_fh + season + bmi + dm + wear_dur_def_proto_day + N_valid_days
Melanoma	Melanoma	Physical Activity	Duration in 60-90 Min Inactivity Bouts (Plain)	dur_day_IN_bts_60_90_min_pla	Continuous Per SD	NA	dur_day_IN_bts_60_90_min_plaPerSD	measurement_quality_sensitivity	Measurement Quality Sensitivity	0.98 [0.89;1.07]	0.616329834493933	0.748163278682549	Inverse	NA	NA	95175	439	FALSE	sex + race + tdi + smoking + alcohol + all_cancer_fh + season + bmi + dm + wear_dur_def_proto_day + N_valid_days
Melanoma	Melanoma	Physical Activity	Acceleration in 30-60 Min Inactivity Bouts (Weighted)	ACC_day_IN_bts_30_60_mg_wei	Continuous Per SD	NA	ACC_day_IN_bts_30_60_mg_weiPerSD	measurement_quality_sensitivity	Measurement Quality Sensitivity	0.98 [0.89;1.08]	0.63952953491962	0.908206583499769	Inverse	NA	NA	95160	439	FALSE	sex + race + tdi + smoking + alcohol + all_cancer_fh + season + bmi + dm + wear_dur_def_proto_day + N_valid_days
Melanoma	Melanoma	Step Count	MVPA Steps	mean_mvpa_steps	Continuous Per SD	NA	mean_mvpa_stepsPerSD	measurement_quality_sensitivity	Measurement Quality Sensitivity	1.02 [0.93;1.12]	0.648840348999574	0.140808319723163	Positive	NA	NA	95175	439	FALSE	sex + race + tdi + smoking + alcohol + all_cancer_fh + season + bmi + dm + wear_dur_def_proto_day + N_valid_days
Melanoma	Melanoma	Physical Activity	Total Vigorous Physical Activity Duration (Plain)	dur_day_total_VIG_min_pla	Continuous Per SD	NA	dur_day_total_VIG_min_plaPerSD	measurement_quality_sensitivity	Measurement Quality Sensitivity	1.02 [0.93;1.12]	0.658829708006751	0.74099840436889	Positive	NA	NA	95175	439	FALSE	sex + race + tdi + smoking + alcohol + all_cancer_fh + season + bmi + dm + wear_dur_def_proto_day + N_valid_days
Melanoma	Melanoma	Physical Activity	Unbouted Inactivity Acceleration (Plain)	ACC_day_IN_unbt_mg_pla	Continuous Per SD	NA	ACC_day_IN_unbt_mg_plaPerSD	measurement_quality_sensitivity	Measurement Quality Sensitivity	1.02 [0.93;1.12]	0.669245400618918	0.477780784461314	Positive	NA	NA	95170	439	FALSE	sex + race + tdi + smoking + alcohol + all_cancer_fh + season + bmi + dm + wear_dur_def_proto_day + N_valid_days
Melanoma	Melanoma	Physical Activity	Acceleration in 30-60 Min Inactivity Bouts (Plain)	ACC_day_IN_bts_30_60_mg_pla	Continuous Per SD	NA	ACC_day_IN_bts_30_60_mg_plaPerSD	measurement_quality_sensitivity	Measurement Quality Sensitivity	0.98 [0.89;1.08]	0.677300985997518	0.879122612716461	Inverse	NA	NA	95160	439	FALSE	sex + race + tdi + smoking + alcohol + all_cancer_fh + season + bmi + dm + wear_dur_def_proto_day + N_valid_days
Melanoma	Melanoma	Physical Activity	Total LIPA Acceleration (Plain)	ACC_day_total_LIG_mg_pla	Continuous Per SD	NA	ACC_day_total_LIG_mg_plaPerSD	measurement_quality_sensitivity	Measurement Quality Sensitivity	1.02 [0.93;1.12]	0.679356456047544	0.945153819079222	Positive	NA	NA	95175	439	FALSE	sex + race + tdi + smoking + alcohol + all_cancer_fh + season + bmi + dm + wear_dur_def_proto_day + N_valid_days
Melanoma	Melanoma	Physical Activity	Number of 60-90 Min Inactivity Bouts (Weighted)	Nbouts_day_IN_bts_60_90_wei	Continuous Per SD	NA	Nbouts_day_IN_bts_60_90_weiPerSD	measurement_quality_sensitivity	Measurement Quality Sensitivity	0.98 [0.89;1.08]	0.68013263935337	0.871364450378369	Inverse	NA	NA	95175	439	FALSE	sex + race + tdi + smoking + alcohol + all_cancer_fh + season + bmi + dm + wear_dur_def_proto_day + N_valid_days
Melanoma	Melanoma	Physical Activity	Total LIPA Acceleration (Weighted)	ACC_day_total_LIG_mg_wei	Continuous Per SD	NA	ACC_day_total_LIG_mg_weiPerSD	measurement_quality_sensitivity	Measurement Quality Sensitivity	1.02 [0.93;1.12]	0.69187303287262	0.787543541348842	Positive	NA	NA	95175	439	FALSE	sex + race + tdi + smoking + alcohol + all_cancer_fh + season + bmi + dm + wear_dur_def_proto_day + N_valid_days
Melanoma	Melanoma	Light	Evening Light	evening_light	Continuous Per SD	NA	evening_lightPerSD	measurement_quality_sensitivity	Measurement Quality Sensitivity	0.98 [0.88;1.09]	0.700002192474196	0.720506763148206	Inverse	NA	NA	94407	439	FALSE	sex + race + tdi + smoking + alcohol + all_cancer_fh + season + bmi + dm + wear_dur_def_proto_day + N_valid_days
Melanoma	Melanoma	Physical Activity	Duration in 60-90 Min Inactivity Bouts (Weighted)	dur_day_IN_bts_60_90_min_wei	Continuous Per SD	NA	dur_day_IN_bts_60_90_min_weiPerSD	measurement_quality_sensitivity	Measurement Quality Sensitivity	0.98 [0.89;1.08]	0.703415183419622	0.659267851143058	Inverse	NA	NA	95175	439	FALSE	sex + race + tdi + smoking + alcohol + all_cancer_fh + season + bmi + dm + wear_dur_def_proto_day + N_valid_days
Melanoma	Melanoma	Physical Activity	Acceleration in 20-30 Min Inactivity Bouts (Weighted)	ACC_day_IN_bts_20_30_mg_wei	Continuous Per SD	NA	ACC_day_IN_bts_20_30_mg_weiPerSD	measurement_quality_sensitivity	Measurement Quality Sensitivity	0.98 [0.89;1.08]	0.728558766114645	0.651924857699577	Inverse	NA	NA	95149	439	FALSE	sex + race + tdi + smoking + alcohol + all_cancer_fh + season + bmi + dm + wear_dur_def_proto_day + N_valid_days
Melanoma	Melanoma	Light	Afternoon Light	afternoon_light	Continuous Per SD	NA	afternoon_lightPerSD	measurement_quality_sensitivity	Measurement Quality Sensitivity	0.98 [0.88;1.09]	0.737367123047384	0.806455204943806	Inverse	NA	NA	94407	439	FALSE	sex + race + tdi + smoking + alcohol + all_cancer_fh + season + bmi + dm + wear_dur_def_proto_day + N_valid_days
Melanoma	Melanoma	Physical Activity	Acceleration in 90-Min Inactivity Bouts (Plain)	ACC_day_IN_bts_90_mg_pla	Continuous Per SD	NA	ACC_day_IN_bts_90_mg_plaPerSD	measurement_quality_sensitivity	Measurement Quality Sensitivity	0.98 [0.89;1.09]	0.743718044393127	0.7846572646594	Inverse	NA	NA	93082	431	FALSE	sex + race + tdi + smoking + alcohol + all_cancer_fh + season + bmi + dm + wear_dur_def_proto_day + N_valid_days
Melanoma	Melanoma	Physical Activity	Total Vigorous Physical Activity Duration (Weighted)	dur_day_total_VIG_min_wei	Continuous Per SD	NA	dur_day_total_VIG_min_weiPerSD	measurement_quality_sensitivity	Measurement Quality Sensitivity	1.02 [0.92;1.12]	0.745346045839548	0.952473345104838	Positive	NA	NA	95175	439	FALSE	sex + race + tdi + smoking + alcohol + all_cancer_fh + season + bmi + dm + wear_dur_def_proto_day + N_valid_days
Melanoma	Melanoma	Physical Activity	Unbouted Inactivity Acceleration (Weighted)	ACC_day_IN_unbt_mg_wei	Continuous Per SD	NA	ACC_day_IN_unbt_mg_weiPerSD	measurement_quality_sensitivity	Measurement Quality Sensitivity	1.02 [0.92;1.12]	0.756323535576397	0.401064939401015	Positive	NA	NA	95170	439	FALSE	sex + race + tdi + smoking + alcohol + all_cancer_fh + season + bmi + dm + wear_dur_def_proto_day + N_valid_days
Melanoma	Melanoma	Physical Activity	Acceleration in 20-30 Min Inactivity Bouts (Plain)	ACC_day_IN_bts_20_30_mg_pla	Continuous Per SD	NA	ACC_day_IN_bts_20_30_mg_plaPerSD	measurement_quality_sensitivity	Measurement Quality Sensitivity	0.99 [0.90;1.08]	0.772989020994018	0.325935418934935	Inverse	NA	NA	95149	439	FALSE	sex + race + tdi + smoking + alcohol + all_cancer_fh + season + bmi + dm + wear_dur_def_proto_day + N_valid_days
Melanoma	Melanoma	Physical Activity	Duration in 5-10 Min MVPA Bouts (Plain)	dur_day_MVPA_bts_5_10_min_pla	Continuous Per SD	NA	dur_day_MVPA_bts_5_10_min_plaPerSD	measurement_quality_sensitivity	Measurement Quality Sensitivity	1.01 [0.92;1.12]	0.780940137516181	0.399245574944906	Positive	NA	NA	95175	439	FALSE	sex + race + tdi + smoking + alcohol + all_cancer_fh + season + bmi + dm + wear_dur_def_proto_day + N_valid_days
Melanoma	Melanoma	Physical Activity	Total Moderate Physical Activity Acceleration (Weighted)	ACC_day_total_MOD_mg_wei	Continuous Per SD	NA	ACC_day_total_MOD_mg_weiPerSD	measurement_quality_sensitivity	Measurement Quality Sensitivity	0.99 [0.89;1.09]	0.783551961537983	0.337815098313665	Inverse	NA	NA	95162	439	FALSE	sex + race + tdi + smoking + alcohol + all_cancer_fh + season + bmi + dm + wear_dur_def_proto_day + N_valid_days
Melanoma	Melanoma	Physical Activity	Duration in 10-Min MVPA Bouts (Weighted)	dur_day_MVPA_bts_10_min_wei	Continuous Per SD	NA	dur_day_MVPA_bts_10_min_weiPerSD	measurement_quality_sensitivity	Measurement Quality Sensitivity	1.01 [0.92;1.12]	0.787626060850237	0.506532622564806	Positive	NA	NA	95175	439	FALSE	sex + race + tdi + smoking + alcohol + all_cancer_fh + season + bmi + dm + wear_dur_def_proto_day + N_valid_days
Melanoma	Melanoma	Physical Activity	Duration in 10-Min MVPA Bouts (Plain)	dur_day_MVPA_bts_10_min_pla	Continuous Per SD	NA	dur_day_MVPA_bts_10_min_plaPerSD	measurement_quality_sensitivity	Measurement Quality Sensitivity	1.01 [0.92;1.12]	0.791031885028791	0.423712142971858	Positive	NA	NA	95175	439	FALSE	sex + race + tdi + smoking + alcohol + all_cancer_fh + season + bmi + dm + wear_dur_def_proto_day + N_valid_days
Melanoma	Melanoma	Physical Activity	Acceleration in 5-10 Min LIPA Bouts (Weighted)	ACC_day_LIG_bts_5_10_mg_wei	Continuous Per SD	NA	ACC_day_LIG_bts_5_10_mg_weiPerSD	measurement_quality_sensitivity	Measurement Quality Sensitivity	0.99 [0.90;1.09]	0.8061241968527	0.789711363917544	Inverse	NA	NA	95170	439	FALSE	sex + race + tdi + smoking + alcohol + all_cancer_fh + season + bmi + dm + wear_dur_def_proto_day + N_valid_days
Melanoma	Melanoma	Step Count	Peak 30-Minute Cadence	mean_peak_30min_cadence	Continuous Per SD	NA	mean_peak_30min_cadencePerSD	measurement_quality_sensitivity	Measurement Quality Sensitivity	1.01 [0.91;1.12]	0.816882669278226	0.358728584882614	Positive	NA	NA	95175	439	FALSE	sex + race + tdi + smoking + alcohol + all_cancer_fh + season + bmi + dm + wear_dur_def_proto_day + N_valid_days
Melanoma	Melanoma	Physical Activity	Total Moderate Physical Activity Duration (Weighted)	dur_day_total_MOD_min_wei	Continuous Per SD	NA	dur_day_total_MOD_min_weiPerSD	measurement_quality_sensitivity	Measurement Quality Sensitivity	0.99 [0.89;1.09]	0.823389309888021	0.704622039891783	Inverse	NA	NA	95175	439	FALSE	sex + race + tdi + smoking + alcohol + all_cancer_fh + season + bmi + dm + wear_dur_def_proto_day + N_valid_days
Melanoma	Melanoma	Physical Activity	Acceleration in 5-10 Min LIPA Bouts (Plain)	ACC_day_LIG_bts_5_10_mg_pla	Continuous Per SD	NA	ACC_day_LIG_bts_5_10_mg_plaPerSD	measurement_quality_sensitivity	Measurement Quality Sensitivity	0.99 [0.90;1.09]	0.831899922386289	0.94874004622895	Inverse	NA	NA	95170	439	FALSE	sex + race + tdi + smoking + alcohol + all_cancer_fh + season + bmi + dm + wear_dur_def_proto_day + N_valid_days
Melanoma	Melanoma	Physical Activity	Acceleration in 10-Min LIPA Bouts (Weighted)	ACC_day_LIG_bts_10_mg_wei	Continuous Per SD	NA	ACC_day_LIG_bts_10_mg_weiPerSD	measurement_quality_sensitivity	Measurement Quality Sensitivity	1.01 [0.92;1.11]	0.840056490236846	0.970889092123666	Positive	NA	NA	95149	439	FALSE	sex + race + tdi + smoking + alcohol + all_cancer_fh + season + bmi + dm + wear_dur_def_proto_day + N_valid_days
Melanoma	Melanoma	Physical Activity	Total Moderate Physical Activity Acceleration (Plain)	ACC_day_total_MOD_mg_pla	Continuous Per SD	NA	ACC_day_total_MOD_mg_plaPerSD	measurement_quality_sensitivity	Measurement Quality Sensitivity	0.99 [0.89;1.10]	0.840523472332186	0.361992030509442	Inverse	NA	NA	95162	439	FALSE	sex + race + tdi + smoking + alcohol + all_cancer_fh + season + bmi + dm + wear_dur_def_proto_day + N_valid_days
Melanoma	Melanoma	Physical Activity	Total Moderate Physical Activity Duration (Plain)	dur_day_total_MOD_min_pla	Continuous Per SD	NA	dur_day_total_MOD_min_plaPerSD	measurement_quality_sensitivity	Measurement Quality Sensitivity	0.99 [0.89;1.10]	0.841392252029224	0.673082814245837	Inverse	NA	NA	95175	439	FALSE	sex + race + tdi + smoking + alcohol + all_cancer_fh + season + bmi + dm + wear_dur_def_proto_day + N_valid_days
Melanoma	Melanoma	Physical Activity	Number of 10-Min MVPA Bouts (Weighted)	Nbouts_day_MVPA_bts_10_wei	Continuous Per SD	NA	Nbouts_day_MVPA_bts_10_weiPerSD	measurement_quality_sensitivity	Measurement Quality Sensitivity	1.01 [0.91;1.11]	0.865365921687819	0.79943497302054	Positive	NA	NA	95175	439	FALSE	sex + race + tdi + smoking + alcohol + all_cancer_fh + season + bmi + dm + wear_dur_def_proto_day + N_valid_days
Melanoma	Melanoma	Physical Activity	Number of 5-10 Min MVPA Bouts (Plain)	Nbouts_day_MVPA_bts_5_10_pla	Continuous Per SD	NA	Nbouts_day_MVPA_bts_5_10_plaPerSD	measurement_quality_sensitivity	Measurement Quality Sensitivity	1.01 [0.91;1.12]	0.871299674411763	0.598084156125326	Positive	NA	NA	95175	439	FALSE	sex + race + tdi + smoking + alcohol + all_cancer_fh + season + bmi + dm + wear_dur_def_proto_day + N_valid_days
Melanoma	Melanoma	Physical Activity	Duration in 5-10 Min MVPA Bouts (Weighted)	dur_day_MVPA_bts_5_10_min_wei	Continuous Per SD	NA	dur_day_MVPA_bts_5_10_min_weiPerSD	measurement_quality_sensitivity	Measurement Quality Sensitivity	1.01 [0.91;1.12]	0.871890140595048	0.359324836910191	Positive	NA	NA	95175	439	FALSE	sex + race + tdi + smoking + alcohol + all_cancer_fh + season + bmi + dm + wear_dur_def_proto_day + N_valid_days
Melanoma	Melanoma	Physical Activity	Number of 10-Min MVPA Bouts (Plain)	Nbouts_day_MVPA_bts_10_pla	Continuous Per SD	NA	Nbouts_day_MVPA_bts_10_plaPerSD	measurement_quality_sensitivity	Measurement Quality Sensitivity	1.01 [0.91;1.11]	0.884004125555521	0.988694006783448	Positive	NA	NA	95175	439	FALSE	sex + race + tdi + smoking + alcohol + all_cancer_fh + season + bmi + dm + wear_dur_def_proto_day + N_valid_days
Melanoma	Melanoma	Physical Activity	Acceleration in 10-20 Min Inactivity Bouts (Weighted)	ACC_day_IN_bts_10_20_mg_wei	Continuous Per SD	NA	ACC_day_IN_bts_10_20_mg_weiPerSD	measurement_quality_sensitivity	Measurement Quality Sensitivity	1.01 [0.92;1.11]	0.891617792992529	0.685337241636649	Positive	NA	NA	95168	439	FALSE	sex + race + tdi + smoking + alcohol + all_cancer_fh + season + bmi + dm + wear_dur_def_proto_day + N_valid_days
Melanoma	Melanoma	Physical Activity	Acceleration in 10-20 Min Inactivity Bouts (Plain)	ACC_day_IN_bts_10_20_mg_pla	Continuous Per SD	NA	ACC_day_IN_bts_10_20_mg_plaPerSD	measurement_quality_sensitivity	Measurement Quality Sensitivity	1.01 [0.92;1.10]	0.909096612110555	0.762947861725125	Positive	NA	NA	95168	439	FALSE	sex + race + tdi + smoking + alcohol + all_cancer_fh + season + bmi + dm + wear_dur_def_proto_day + N_valid_days
Melanoma	Melanoma	Physical Activity	Acceleration in 10-Min LIPA Bouts (Plain)	ACC_day_LIG_bts_10_mg_pla	Continuous Per SD	NA	ACC_day_LIG_bts_10_mg_plaPerSD	measurement_quality_sensitivity	Measurement Quality Sensitivity	1.00 [0.91;1.10]	0.924848006954138	0.76126827055082	Positive	NA	NA	95149	439	FALSE	sex + race + tdi + smoking + alcohol + all_cancer_fh + season + bmi + dm + wear_dur_def_proto_day + N_valid_days
Melanoma	Melanoma	Physical Activity	Acceleration in 1-5 Min LIPA Bouts (Plain)	ACC_day_LIG_bts_1_5_mg_pla	Continuous Per SD	NA	ACC_day_LIG_bts_1_5_mg_plaPerSD	measurement_quality_sensitivity	Measurement Quality Sensitivity	1.00 [0.91;1.11]	0.93744552241513	0.936384942770362	Positive	NA	NA	95174	439	FALSE	sex + race + tdi + smoking + alcohol + all_cancer_fh + season + bmi + dm + wear_dur_def_proto_day + N_valid_days
Melanoma	Melanoma	Physical Activity	Acceleration in 90-Min Inactivity Bouts (Weighted)	ACC_day_IN_bts_90_mg_wei	Continuous Per SD	NA	ACC_day_IN_bts_90_mg_weiPerSD	measurement_quality_sensitivity	Measurement Quality Sensitivity	1.00 [0.90;1.10]	0.937823548351071	0.776078266291537	Inverse	NA	NA	93082	431	FALSE	sex + race + tdi + smoking + alcohol + all_cancer_fh + season + bmi + dm + wear_dur_def_proto_day + N_valid_days
Melanoma	Melanoma	Light	Night Light	night_light	Continuous Per SD	NA	night_lightPerSD	measurement_quality_sensitivity	Measurement Quality Sensitivity	1.00 [0.91;1.09]	0.960471229200471	0.317872391504527	Inverse	NA	NA	94407	439	FALSE	sex + race + tdi + smoking + alcohol + all_cancer_fh + season + bmi + dm + wear_dur_def_proto_day + N_valid_days
Melanoma	Melanoma	Physical Activity	Number of 5-10 Min MVPA Bouts (Weighted)	Nbouts_day_MVPA_bts_5_10_wei	Continuous Per SD	NA	Nbouts_day_MVPA_bts_5_10_weiPerSD	measurement_quality_sensitivity	Measurement Quality Sensitivity	1.00 [0.91;1.11]	0.979737720923043	0.465683150274333	Positive	NA	NA	95175	439	FALSE	sex + race + tdi + smoking + alcohol + all_cancer_fh + season + bmi + dm + wear_dur_def_proto_day + N_valid_days
Melanoma	Melanoma	Physical Activity	Acceleration in 1-5 Min LIPA Bouts (Weighted)	ACC_day_LIG_bts_1_5_mg_wei	Continuous Per SD	NA	ACC_day_LIG_bts_1_5_mg_weiPerSD	measurement_quality_sensitivity	Measurement Quality Sensitivity	1.00 [0.91;1.10]	0.99856331331676	0.726420382669315	Inverse	NA	NA	95174	439	FALSE	sex + race + tdi + smoking + alcohol + all_cancer_fh + season + bmi + dm + wear_dur_def_proto_day + N_valid_days
Melanoma	Melanoma	Physical Activity	Duration in 90-Min Inactivity Bouts (Weighted)	dur_day_IN_bts_90_min_wei	Tertile	T3	dur_day_IN_bts_90_min_weiCat3	measurement_quality_sensitivity	Measurement Quality Sensitivity	1.40 [1.10;1.79]	0.00600639674456114	0.00529705506468311	Positive	178	31729	95175	439	FALSE	sex + race + tdi + smoking + alcohol + all_cancer_fh + season + bmi + dm + wear_dur_def_proto_day + N_valid_days
Melanoma	Melanoma	Physical Activity	Number of 90-Min Inactivity Bouts (Weighted)	Nbouts_day_IN_bts_90_wei	Tertile	T3	Nbouts_day_IN_bts_90_weiCat3	measurement_quality_sensitivity	Measurement Quality Sensitivity	1.40 [1.09;1.79]	0.00813637211199748	0.0146020028904001	Positive	168	31720	95175	439	FALSE	sex + race + tdi + smoking + alcohol + all_cancer_fh + season + bmi + dm + wear_dur_def_proto_day + N_valid_days
Melanoma	Melanoma	Physical Activity	Number of 90-Min Inactivity Bouts (Weighted)	Nbouts_day_IN_bts_90_wei	Tertile	T2	Nbouts_day_IN_bts_90_weiCat2	measurement_quality_sensitivity	Measurement Quality Sensitivity	1.36 [1.07;1.74]	0.012856928160909	0.0146020028904001	Positive	160	31721	95175	439	FALSE	sex + race + tdi + smoking + alcohol + all_cancer_fh + season + bmi + dm + wear_dur_def_proto_day + N_valid_days
Melanoma	Melanoma	Physical Activity	Duration in 90-Min Inactivity Bouts (Plain)	dur_day_IN_bts_90_min_pla	Tertile	T3	dur_day_IN_bts_90_min_plaCat3	measurement_quality_sensitivity	Measurement Quality Sensitivity	1.33 [1.04;1.69]	0.0205772450919571	0.0178076507407401	Positive	175	31732	95175	439	FALSE	sex + race + tdi + smoking + alcohol + all_cancer_fh + season + bmi + dm + wear_dur_def_proto_day + N_valid_days
Melanoma	Melanoma	Physical Activity	Number of 90-Min Inactivity Bouts (Plain)	Nbouts_day_IN_bts_90_pla	Tertile	T3	Nbouts_day_IN_bts_90_plaCat3	measurement_quality_sensitivity	Measurement Quality Sensitivity	1.33 [1.04;1.70]	0.0212890164533322	0.028095718634549	Positive	169	31720	95175	439	FALSE	sex + race + tdi + smoking + alcohol + all_cancer_fh + season + bmi + dm + wear_dur_def_proto_day + N_valid_days
Melanoma	Melanoma	Physical Activity	Number of 1-5 Min MVPA Bouts (Weighted)	Nbouts_day_MVPA_bts_1_5_wei	Tertile	T3	Nbouts_day_MVPA_bts_1_5_weiCat3	measurement_quality_sensitivity	Measurement Quality Sensitivity	0.75 [0.59;0.96]	0.022806174539677	0.0230016053522343	Inverse	116	31752	95175	439	FALSE	sex + race + tdi + smoking + alcohol + all_cancer_fh + season + bmi + dm + wear_dur_def_proto_day + N_valid_days
Melanoma	Melanoma	Physical Activity	Unbouted Inactivity Acceleration (Weighted)	ACC_day_IN_unbt_mg_wei	Tertile	T2	ACC_day_IN_unbt_mg_weiCat2	measurement_quality_sensitivity	Measurement Quality Sensitivity	1.31 [1.03;1.65]	0.0249313049381501	0.401064939401015	Positive	167	31725	95170	439	FALSE	sex + race + tdi + smoking + alcohol + all_cancer_fh + season + bmi + dm + wear_dur_def_proto_day + N_valid_days
Melanoma	Melanoma	Physical Activity	Unbouted Inactivity Duration (Weighted)	dur_day_IN_unbt_min_wei	Tertile	T3	dur_day_IN_unbt_min_weiCat3	measurement_quality_sensitivity	Measurement Quality Sensitivity	0.76 [0.60;0.97]	0.0256188658781294	0.0240249254388653	Inverse	119	31734	95175	439	FALSE	sex + race + tdi + smoking + alcohol + all_cancer_fh + season + bmi + dm + wear_dur_def_proto_day + N_valid_days
Melanoma	Melanoma	Physical Activity	Number of 20-30 Min Inactivity Bouts (Plain)	Nbouts_day_IN_bts_20_30_pla	Tertile	T3	Nbouts_day_IN_bts_20_30_plaCat3	measurement_quality_sensitivity	Measurement Quality Sensitivity	0.77 [0.61;0.98]	0.0304377283330109	0.0306560196376557	Inverse	127	31731	95175	439	FALSE	sex + race + tdi + smoking + alcohol + all_cancer_fh + season + bmi + dm + wear_dur_def_proto_day + N_valid_days
Melanoma	Melanoma	Physical Activity	Number of 1-5 Min MVPA Bouts (Plain)	Nbouts_day_MVPA_bts_1_5_pla	Tertile	T3	Nbouts_day_MVPA_bts_1_5_plaCat3	measurement_quality_sensitivity	Measurement Quality Sensitivity	0.76 [0.60;0.98]	0.0308734690400466	0.03122032458371	Inverse	117	31753	95175	439	FALSE	sex + race + tdi + smoking + alcohol + all_cancer_fh + season + bmi + dm + wear_dur_def_proto_day + N_valid_days
Melanoma	Melanoma	Physical Activity	Number of 20-30 Min Inactivity Bouts (Weighted)	Nbouts_day_IN_bts_20_30_wei	Tertile	T3	Nbouts_day_IN_bts_20_30_weiCat3	measurement_quality_sensitivity	Measurement Quality Sensitivity	0.77 [0.61;0.98]	0.0312067527444464	0.0309622340937393	Inverse	125	31729	95175	439	FALSE	sex + race + tdi + smoking + alcohol + all_cancer_fh + season + bmi + dm + wear_dur_def_proto_day + N_valid_days
Melanoma	Melanoma	Physical Activity	Unbouted Inactivity Duration (Plain)	dur_day_IN_unbt_min_pla	Tertile	T3	dur_day_IN_unbt_min_plaCat3	measurement_quality_sensitivity	Measurement Quality Sensitivity	0.78 [0.61;0.98]	0.0356333344262022	0.0330899240891149	Inverse	121	31735	95175	439	FALSE	sex + race + tdi + smoking + alcohol + all_cancer_fh + season + bmi + dm + wear_dur_def_proto_day + N_valid_days
Melanoma	Melanoma	Physical Activity	Duration in 1-5 Min MVPA Bouts (Plain)	dur_day_MVPA_bts_1_5_min_pla	Tertile	T3	dur_day_MVPA_bts_1_5_min_plaCat3	measurement_quality_sensitivity	Measurement Quality Sensitivity	0.78 [0.61;1.00]	0.0510270306147879	0.0515043139767026	Inverse	117	31754	95175	439	FALSE	sex + race + tdi + smoking + alcohol + all_cancer_fh + season + bmi + dm + wear_dur_def_proto_day + N_valid_days
Melanoma	Melanoma	Physical Activity	Acceleration in 1-5 Min MVPA Bouts (Weighted)	ACC_day_MVPA_bts_1_5_mg_wei	Tertile	T3	ACC_day_MVPA_bts_1_5_mg_weiCat3	measurement_quality_sensitivity	Measurement Quality Sensitivity	0.79 [0.62;1.00]	0.0545131893406208	0.0601534779378077	Inverse	134	31730	95153	439	FALSE	sex + race + tdi + smoking + alcohol + all_cancer_fh + season + bmi + dm + wear_dur_def_proto_day + N_valid_days
Melanoma	Melanoma	Physical Activity	Acceleration in 1-5 Min MVPA Bouts (Plain)	ACC_day_MVPA_bts_1_5_mg_pla	Tertile	T3	ACC_day_MVPA_bts_1_5_mg_plaCat3	measurement_quality_sensitivity	Measurement Quality Sensitivity	0.79 [0.62;1.01]	0.06028833379482	0.0600751688645264	Inverse	130	31726	95153	439	FALSE	sex + race + tdi + smoking + alcohol + all_cancer_fh + season + bmi + dm + wear_dur_def_proto_day + N_valid_days
Melanoma	Melanoma	Physical Activity	Unbouted Inactivity Acceleration (Plain)	ACC_day_IN_unbt_mg_pla	Tertile	T2	ACC_day_IN_unbt_mg_plaCat2	measurement_quality_sensitivity	Measurement Quality Sensitivity	1.24 [0.99;1.57]	0.0653512606181504	0.477780784461314	Positive	163	31716	95170	439	FALSE	sex + race + tdi + smoking + alcohol + all_cancer_fh + season + bmi + dm + wear_dur_def_proto_day + N_valid_days
Melanoma	Melanoma	Physical Activity	Duration in 20-30 Min Inactivity Bouts (Plain)	dur_day_IN_bts_20_30_min_pla	Tertile	T2	dur_day_IN_bts_20_30_min_plaCat2	measurement_quality_sensitivity	Measurement Quality Sensitivity	0.81 [0.65;1.02]	0.0710044302684995	0.0968547615079055	Inverse	136	31730	95175	439	FALSE	sex + race + tdi + smoking + alcohol + all_cancer_fh + season + bmi + dm + wear_dur_def_proto_day + N_valid_days
Melanoma	Melanoma	Physical Activity	Unbouted Inactivity Duration (Plain)	dur_day_IN_unbt_min_pla	Tertile	T2	dur_day_IN_unbt_min_plaCat2	measurement_quality_sensitivity	Measurement Quality Sensitivity	0.82 [0.65;1.02]	0.0773233582604253	0.0330899240891149	Inverse	140	31719	95175	439	FALSE	sex + race + tdi + smoking + alcohol + all_cancer_fh + season + bmi + dm + wear_dur_def_proto_day + N_valid_days
Melanoma	Melanoma	Physical Activity	Number of 90-Min Inactivity Bouts (Plain)	Nbouts_day_IN_bts_90_pla	Tertile	T2	Nbouts_day_IN_bts_90_plaCat2	measurement_quality_sensitivity	Measurement Quality Sensitivity	1.23 [0.97;1.57]	0.093238442423902	0.028095718634549	Positive	153	31718	95175	439	FALSE	sex + race + tdi + smoking + alcohol + all_cancer_fh + season + bmi + dm + wear_dur_def_proto_day + N_valid_days
Melanoma	Melanoma	Physical Activity	Duration in 20-30 Min Inactivity Bouts (Plain)	dur_day_IN_bts_20_30_min_pla	Tertile	T3	dur_day_IN_bts_20_30_min_plaCat3	measurement_quality_sensitivity	Measurement Quality Sensitivity	0.83 [0.66;1.04]	0.0996513569669661	0.0968547615079055	Inverse	135	31727	95175	439	FALSE	sex + race + tdi + smoking + alcohol + all_cancer_fh + season + bmi + dm + wear_dur_def_proto_day + N_valid_days
Melanoma	Melanoma	Physical Activity	Number of 1-5 Min LIPA Bouts (Plain)	Nbouts_day_LIG_bts_1_5_pla	Tertile	T3	Nbouts_day_LIG_bts_1_5_plaCat3	measurement_quality_sensitivity	Measurement Quality Sensitivity	0.81 [0.63;1.04]	0.100652014434425	0.110338713192049	Inverse	113	31747	95175	439	FALSE	sex + race + tdi + smoking + alcohol + all_cancer_fh + season + bmi + dm + wear_dur_def_proto_day + N_valid_days
Melanoma	Melanoma	Physical Activity	Unbouted Inactivity Duration (Weighted)	dur_day_IN_unbt_min_wei	Tertile	T2	dur_day_IN_unbt_min_weiCat2	measurement_quality_sensitivity	Measurement Quality Sensitivity	0.83 [0.66;1.04]	0.101095303161733	0.0240249254388653	Inverse	142	31716	95175	439	FALSE	sex + race + tdi + smoking + alcohol + all_cancer_fh + season + bmi + dm + wear_dur_def_proto_day + N_valid_days
Melanoma	Melanoma	Physical Activity	Acceleration in 1-5 Min MVPA Bouts (Weighted)	ACC_day_MVPA_bts_1_5_mg_wei	Tertile	T2	ACC_day_MVPA_bts_1_5_mg_weiCat2	measurement_quality_sensitivity	Measurement Quality Sensitivity	0.83 [0.66;1.04]	0.10170813079016	0.0601534779378077	Inverse	138	31716	95153	439	FALSE	sex + race + tdi + smoking + alcohol + all_cancer_fh + season + bmi + dm + wear_dur_def_proto_day + N_valid_days
Melanoma	Melanoma	Physical Activity	Total Inactivity Acceleration (Weighted)	ACC_day_total_IN_mg_wei	Tertile	T3	ACC_day_total_IN_mg_weiCat3	measurement_quality_sensitivity	Measurement Quality Sensitivity	0.82 [0.64;1.04]	0.104203583494732	0.114969775504321	Inverse	118	31731	95175	439	FALSE	sex + race + tdi + smoking + alcohol + all_cancer_fh + season + bmi + dm + wear_dur_def_proto_day + N_valid_days
Melanoma	Melanoma	Physical Activity	Duration in 1-5 Min MVPA Bouts (Weighted)	dur_day_MVPA_bts_1_5_min_wei	Tertile	T3	dur_day_MVPA_bts_1_5_min_weiCat3	measurement_quality_sensitivity	Measurement Quality Sensitivity	0.82 [0.64;1.04]	0.105500641281414	0.103843641350189	Inverse	121	31753	95175	439	FALSE	sex + race + tdi + smoking + alcohol + all_cancer_fh + season + bmi + dm + wear_dur_def_proto_day + N_valid_days
Melanoma	Melanoma	Physical Activity	Acceleration in 10-20 Min Inactivity Bouts (Weighted)	ACC_day_IN_bts_10_20_mg_wei	Tertile	T2	ACC_day_IN_bts_10_20_mg_weiCat2	measurement_quality_sensitivity	Measurement Quality Sensitivity	0.83 [0.66;1.05]	0.117360142205678	0.685337241636649	Inverse	131	31719	95168	439	FALSE	sex + race + tdi + smoking + alcohol + all_cancer_fh + season + bmi + dm + wear_dur_def_proto_day + N_valid_days
Melanoma	Melanoma	Physical Activity	Acceleration in 5-10 Min MVPA Bouts (Weighted)	ACC_day_MVPA_bts_5_10_mg_wei	Tertile	T2	ACC_day_MVPA_bts_5_10_mg_weiCat2	measurement_quality_sensitivity	Measurement Quality Sensitivity	1.20 [0.95;1.50]	0.128050528300964	0.619066118202371	Positive	165	31557	94668	438	FALSE	sex + race + tdi + smoking + alcohol + all_cancer_fh + season + bmi + dm + wear_dur_def_proto_day + N_valid_days
Melanoma	Melanoma	Physical Activity	Duration in 60-90 Min Inactivity Bouts (Plain)	dur_day_IN_bts_60_90_min_pla	Tertile	T2	dur_day_IN_bts_60_90_min_plaCat2	measurement_quality_sensitivity	Measurement Quality Sensitivity	0.84 [0.66;1.06]	0.138754666581093	0.748163278682549	Inverse	130	31717	95175	439	FALSE	sex + race + tdi + smoking + alcohol + all_cancer_fh + season + bmi + dm + wear_dur_def_proto_day + N_valid_days
Melanoma	Melanoma	Physical Activity	Number of 20-30 Min Inactivity Bouts (Plain)	Nbouts_day_IN_bts_20_30_pla	Tertile	T2	Nbouts_day_IN_bts_20_30_plaCat2	measurement_quality_sensitivity	Measurement Quality Sensitivity	0.85 [0.68;1.06]	0.140421654278996	0.0306560196376557	Inverse	143	31732	95175	439	FALSE	sex + race + tdi + smoking + alcohol + all_cancer_fh + season + bmi + dm + wear_dur_def_proto_day + N_valid_days
Melanoma	Melanoma	Physical Activity	Total Inactivity Acceleration (Plain)	ACC_day_total_IN_mg_pla	Tertile	T3	ACC_day_total_IN_mg_plaCat3	measurement_quality_sensitivity	Measurement Quality Sensitivity	0.83 [0.65;1.06]	0.145384056083464	0.159092085088615	Inverse	119	31734	95175	439	FALSE	sex + race + tdi + smoking + alcohol + all_cancer_fh + season + bmi + dm + wear_dur_def_proto_day + N_valid_days
Melanoma	Melanoma	Physical Activity	Number of 60-90 Min Inactivity Bouts (Weighted)	Nbouts_day_IN_bts_60_90_wei	Tertile	T2	Nbouts_day_IN_bts_60_90_weiCat2	measurement_quality_sensitivity	Measurement Quality Sensitivity	0.84 [0.66;1.06]	0.146456832654371	0.871364450378369	Inverse	131	31723	95175	439	FALSE	sex + race + tdi + smoking + alcohol + all_cancer_fh + season + bmi + dm + wear_dur_def_proto_day + N_valid_days
Melanoma	Melanoma	Physical Activity	Duration in 20-30 Min Inactivity Bouts (Weighted)	dur_day_IN_bts_20_30_min_wei	Tertile	T3	dur_day_IN_bts_20_30_min_weiCat3	measurement_quality_sensitivity	Measurement Quality Sensitivity	0.85 [0.67;1.06]	0.153516514742179	0.152251658888667	Inverse	135	31731	95175	439	FALSE	sex + race + tdi + smoking + alcohol + all_cancer_fh + season + bmi + dm + wear_dur_def_proto_day + N_valid_days
Melanoma	Melanoma	Physical Activity	Total Vigorous Physical Activity Acceleration (Plain)	ACC_day_total_VIG_mg_pla	Tertile	T2	ACC_day_total_VIG_mg_plaCat2	measurement_quality_sensitivity	Measurement Quality Sensitivity	0.83 [0.63;1.08]	0.156790033716211	0.437490718079345	Inverse	101	22915	68776	327	FALSE	sex + race + tdi + smoking + alcohol + all_cancer_fh + season + bmi + dm + wear_dur_def_proto_day + N_valid_days
Melanoma	Melanoma	Physical Activity	Number of 1-5 Min LIPA Bouts (Weighted)	Nbouts_day_LIG_bts_1_5_wei	Tertile	T3	Nbouts_day_LIG_bts_1_5_weiCat3	measurement_quality_sensitivity	Measurement Quality Sensitivity	0.84 [0.65;1.08]	0.17803818049404	0.185697363093175	Inverse	117	31742	95175	439	FALSE	sex + race + tdi + smoking + alcohol + all_cancer_fh + season + bmi + dm + wear_dur_def_proto_day + N_valid_days
Melanoma	Melanoma	Physical Activity	Duration in 20-30 Min Inactivity Bouts (Weighted)	dur_day_IN_bts_20_30_min_wei	Tertile	T2	dur_day_IN_bts_20_30_min_weiCat2	measurement_quality_sensitivity	Measurement Quality Sensitivity	0.86 [0.68;1.07]	0.178471999328488	0.152251658888667	Inverse	140	31727	95175	439	FALSE	sex + race + tdi + smoking + alcohol + all_cancer_fh + season + bmi + dm + wear_dur_def_proto_day + N_valid_days
Melanoma	Melanoma	Physical Activity	Duration in 30-60 Min Inactivity Bouts (Weighted)	dur_day_IN_bts_30_60_min_wei	Tertile	T2	dur_day_IN_bts_30_60_min_weiCat2	measurement_quality_sensitivity	Measurement Quality Sensitivity	0.86 [0.68;1.08]	0.181253736282309	0.300654819970737	Inverse	139	31725	95175	439	FALSE	sex + race + tdi + smoking + alcohol + all_cancer_fh + season + bmi + dm + wear_dur_def_proto_day + N_valid_days
Melanoma	Melanoma	Step Count	MVPA Steps	mean_mvpa_steps	Tertile	T2	mean_mvpa_stepsCat2	measurement_quality_sensitivity	Measurement Quality Sensitivity	0.85 [0.67;1.08]	0.181310417189848	0.140808319723163	Inverse	126	31725	95175	439	FALSE	sex + race + tdi + smoking + alcohol + all_cancer_fh + season + bmi + dm + wear_dur_def_proto_day + N_valid_days
Melanoma	Melanoma	Physical Activity	Acceleration in 30-60 Min Inactivity Bouts (Weighted)	ACC_day_IN_bts_30_60_mg_wei	Tertile	T2	ACC_day_IN_bts_30_60_mg_weiCat2	measurement_quality_sensitivity	Measurement Quality Sensitivity	1.16 [0.93;1.46]	0.183897549029071	0.908206583499769	Positive	163	31733	95160	439	FALSE	sex + race + tdi + smoking + alcohol + all_cancer_fh + season + bmi + dm + wear_dur_def_proto_day + N_valid_days
Melanoma	Melanoma	Physical Activity	Number of 10-Min MVPA Bouts (Plain)	Nbouts_day_MVPA_bts_10_pla	Tertile	T2	Nbouts_day_MVPA_bts_10_plaCat2	measurement_quality_sensitivity	Measurement Quality Sensitivity	1.17 [0.93;1.47]	0.186202765535549	0.988694006783448	Positive	163	31730	95175	439	FALSE	sex + race + tdi + smoking + alcohol + all_cancer_fh + season + bmi + dm + wear_dur_def_proto_day + N_valid_days
Melanoma	Melanoma	Physical Activity	Duration in 1-5 Min LIPA Bouts (Plain)	dur_day_LIG_bts_1_5_min_pla	Tertile	T3	dur_day_LIG_bts_1_5_min_plaCat3	measurement_quality_sensitivity	Measurement Quality Sensitivity	0.85 [0.66;1.09]	0.188311504010984	0.195954885215403	Inverse	119	31748	95175	439	FALSE	sex + race + tdi + smoking + alcohol + all_cancer_fh + season + bmi + dm + wear_dur_def_proto_day + N_valid_days
Melanoma	Melanoma	Physical Activity	Number of 5-10 Min LIPA Bouts (Weighted)	Nbouts_day_LIG_bts_5_10_wei	Tertile	T3	Nbouts_day_LIG_bts_5_10_weiCat3	measurement_quality_sensitivity	Measurement Quality Sensitivity	0.86 [0.68;1.09]	0.206352989629633	0.203537638382327	Inverse	131	31744	95175	439	FALSE	sex + race + tdi + smoking + alcohol + all_cancer_fh + season + bmi + dm + wear_dur_def_proto_day + N_valid_days
Melanoma	Melanoma	Physical Activity	Duration in 60-90 Min Inactivity Bouts (Weighted)	dur_day_IN_bts_60_90_min_wei	Tertile	T2	dur_day_IN_bts_60_90_min_weiCat2	measurement_quality_sensitivity	Measurement Quality Sensitivity	0.86 [0.68;1.09]	0.216329471513209	0.659267851143058	Inverse	132	31719	95175	439	FALSE	sex + race + tdi + smoking + alcohol + all_cancer_fh + season + bmi + dm + wear_dur_def_proto_day + N_valid_days
Melanoma	Melanoma	Physical Activity	Duration in 10-Min LIPA Bouts (Plain)	dur_day_LIG_bts_10_min_pla	Tertile	T2	dur_day_LIG_bts_10_min_plaCat2	measurement_quality_sensitivity	Measurement Quality Sensitivity	1.15 [0.92;1.45]	0.219094237697248	0.862068717962032	Positive	162	31712	95175	439	FALSE	sex + race + tdi + smoking + alcohol + all_cancer_fh + season + bmi + dm + wear_dur_def_proto_day + N_valid_days
Melanoma	Melanoma	Physical Activity	Duration in 90-Min Inactivity Bouts (Weighted)	dur_day_IN_bts_90_min_wei	Tertile	T2	dur_day_IN_bts_90_min_weiCat2	measurement_quality_sensitivity	Measurement Quality Sensitivity	1.16 [0.91;1.49]	0.222887863907423	0.00529705506468311	Positive	144	31710	95175	439	FALSE	sex + race + tdi + smoking + alcohol + all_cancer_fh + season + bmi + dm + wear_dur_def_proto_day + N_valid_days
Melanoma	Melanoma	Physical Activity	Duration in 5-10 Min LIPA Bouts (Weighted)	dur_day_LIG_bts_5_10_min_wei	Tertile	T3	dur_day_LIG_bts_5_10_min_weiCat3	measurement_quality_sensitivity	Measurement Quality Sensitivity	0.86 [0.68;1.09]	0.227777224719353	0.228087758692084	Inverse	130	31743	95175	439	FALSE	sex + race + tdi + smoking + alcohol + all_cancer_fh + season + bmi + dm + wear_dur_def_proto_day + N_valid_days
Melanoma	Melanoma	Physical Activity	Acceleration in 10-Min MVPA Bouts (Weighted)	ACC_day_MVPA_bts_10_mg_wei	Tertile	T3	ACC_day_MVPA_bts_10_mg_weiCat3	measurement_quality_sensitivity	Measurement Quality Sensitivity	0.86 [0.67;1.10]	0.233120047322237	0.236776555917728	Inverse	133	30615	91826	425	FALSE	sex + race + tdi + smoking + alcohol + all_cancer_fh + season + bmi + dm + wear_dur_def_proto_day + N_valid_days
Melanoma	Melanoma	Physical Activity	Acceleration in 10-20 Min Inactivity Bouts (Plain)	ACC_day_IN_bts_10_20_mg_pla	Tertile	T2	ACC_day_IN_bts_10_20_mg_plaCat2	measurement_quality_sensitivity	Measurement Quality Sensitivity	0.87 [0.69;1.09]	0.233587192356351	0.762947861725125	Inverse	135	31718	95168	439	FALSE	sex + race + tdi + smoking + alcohol + all_cancer_fh + season + bmi + dm + wear_dur_def_proto_day + N_valid_days
Melanoma	Melanoma	Physical Activity	Duration in 10-Min LIPA Bouts (Weighted)	dur_day_LIG_bts_10_min_wei	Tertile	T2	dur_day_LIG_bts_10_min_weiCat2	measurement_quality_sensitivity	Measurement Quality Sensitivity	1.15 [0.91;1.45]	0.235633768967345	0.9256109014395	Positive	160	31709	95175	439	FALSE	sex + race + tdi + smoking + alcohol + all_cancer_fh + season + bmi + dm + wear_dur_def_proto_day + N_valid_days
Melanoma	Melanoma	Physical Activity	Number of 10-Min MVPA Bouts (Weighted)	Nbouts_day_MVPA_bts_10_wei	Tertile	T2	Nbouts_day_MVPA_bts_10_weiCat2	measurement_quality_sensitivity	Measurement Quality Sensitivity	1.15 [0.91;1.45]	0.24077069990395	0.79943497302054	Positive	160	31733	95175	439	FALSE	sex + race + tdi + smoking + alcohol + all_cancer_fh + season + bmi + dm + wear_dur_def_proto_day + N_valid_days
Melanoma	Melanoma	Physical Activity	Duration in 10-Min MVPA Bouts (Weighted)	dur_day_MVPA_bts_10_min_wei	Tertile	T2	dur_day_MVPA_bts_10_min_weiCat2	measurement_quality_sensitivity	Measurement Quality Sensitivity	1.15 [0.91;1.45]	0.246982411085831	0.506532622564806	Positive	156	31722	95175	439	FALSE	sex + race + tdi + smoking + alcohol + all_cancer_fh + season + bmi + dm + wear_dur_def_proto_day + N_valid_days
Melanoma	Melanoma	Light	Nighttime Light	nighttime_light	Tertile	T2	nighttime_lightCat2	measurement_quality_sensitivity	Measurement Quality Sensitivity	1.14 [0.91;1.44]	0.256909432144349	0.578342877722773	Positive	159	31463	94407	439	FALSE	sex + race + tdi + smoking + alcohol + all_cancer_fh + season + bmi + dm + wear_dur_def_proto_day + N_valid_days
Melanoma	Melanoma	Physical Activity	Number of 10-Min LIPA Bouts (Weighted)	Nbouts_day_LIG_bts_10_wei	Tertile	T2	Nbouts_day_LIG_bts_10_weiCat2	measurement_quality_sensitivity	Measurement Quality Sensitivity	1.14 [0.91;1.43]	0.257589403064492	0.864061017792766	Positive	161	31725	95175	439	FALSE	sex + race + tdi + smoking + alcohol + all_cancer_fh + season + bmi + dm + wear_dur_def_proto_day + N_valid_days
Melanoma	Melanoma	Physical Activity	Number of 10-20 Min Inactivity Bouts (Plain)	Nbouts_day_IN_bts_10_20_pla	Tertile	T3	Nbouts_day_IN_bts_10_20_plaCat3	measurement_quality_sensitivity	Measurement Quality Sensitivity	0.87 [0.69;1.11]	0.258026800796666	0.257469198847462	Inverse	125	31742	95175	439	FALSE	sex + race + tdi + smoking + alcohol + all_cancer_fh + season + bmi + dm + wear_dur_def_proto_day + N_valid_days
Melanoma	Melanoma	Physical Activity	Number of 10-20 Min Inactivity Bouts (Weighted)	Nbouts_day_IN_bts_10_20_wei	Tertile	T3	Nbouts_day_IN_bts_10_20_weiCat3	measurement_quality_sensitivity	Measurement Quality Sensitivity	0.87 [0.69;1.11]	0.259925080067683	0.266262517041969	Inverse	124	31742	95175	439	FALSE	sex + race + tdi + smoking + alcohol + all_cancer_fh + season + bmi + dm + wear_dur_def_proto_day + N_valid_days
Melanoma	Melanoma	Physical Activity	Number of 20-30 Min Inactivity Bouts (Weighted)	Nbouts_day_IN_bts_20_30_wei	Tertile	T2	Nbouts_day_IN_bts_20_30_weiCat2	measurement_quality_sensitivity	Measurement Quality Sensitivity	0.88 [0.71;1.10]	0.276607052239189	0.0309622340937393	Inverse	147	31737	95175	439	FALSE	sex + race + tdi + smoking + alcohol + all_cancer_fh + season + bmi + dm + wear_dur_def_proto_day + N_valid_days
Melanoma	Melanoma	Physical Activity	Duration in 5-10 Min LIPA Bouts (Plain)	dur_day_LIG_bts_5_10_min_pla	Tertile	T3	dur_day_LIG_bts_5_10_min_plaCat3	measurement_quality_sensitivity	Measurement Quality Sensitivity	0.88 [0.69;1.11]	0.277657094391212	0.276201795126099	Inverse	132	31745	95175	439	FALSE	sex + race + tdi + smoking + alcohol + all_cancer_fh + season + bmi + dm + wear_dur_def_proto_day + N_valid_days
Melanoma	Melanoma	Physical Activity	Acceleration in 60-90 Min Inactivity Bouts (Plain)	ACC_day_IN_bts_60_90_mg_pla	Tertile	T2	ACC_day_IN_bts_60_90_mg_plaCat2	measurement_quality_sensitivity	Measurement Quality Sensitivity	1.13 [0.90;1.42]	0.283462069009263	0.941783264235439	Positive	160	31604	94818	437	FALSE	sex + race + tdi + smoking + alcohol + all_cancer_fh + season + bmi + dm + wear_dur_def_proto_day + N_valid_days
Melanoma	Melanoma	Physical Activity	Acceleration in 10-Min MVPA Bouts (Plain)	ACC_day_MVPA_bts_10_mg_pla	Tertile	T3	ACC_day_MVPA_bts_10_mg_plaCat3	measurement_quality_sensitivity	Measurement Quality Sensitivity	0.88 [0.68;1.12]	0.289056898650185	0.279570642754498	Inverse	133	30610	91826	425	FALSE	sex + race + tdi + smoking + alcohol + all_cancer_fh + season + bmi + dm + wear_dur_def_proto_day + N_valid_days
Melanoma	Melanoma	Physical Activity	Overall Acceleration	ENMO_fullRecordingMean	Tertile	T3	ENMO_fullRecordingMeanCat3	measurement_quality_sensitivity	Measurement Quality Sensitivity	0.88 [0.69;1.12]	0.291109411133145	0.295646815412642	Inverse	131	31752	95175	439	FALSE	sex + race + tdi + smoking + alcohol + all_cancer_fh + season + bmi + dm + wear_dur_def_proto_day + N_valid_days
Melanoma	Melanoma	Physical Activity	Duration in 30-60 Min Inactivity Bouts (Weighted)	dur_day_IN_bts_30_60_min_wei	Tertile	T3	dur_day_IN_bts_30_60_min_weiCat3	measurement_quality_sensitivity	Measurement Quality Sensitivity	0.89 [0.71;1.11]	0.295204479782316	0.300654819970737	Inverse	144	31730	95175	439	FALSE	sex + race + tdi + smoking + alcohol + all_cancer_fh + season + bmi + dm + wear_dur_def_proto_day + N_valid_days
Melanoma	Melanoma	Physical Activity	Duration in 10-20 Min Inactivity Bouts (Weighted)	dur_day_IN_bts_10_20_min_wei	Tertile	T2	dur_day_IN_bts_10_20_min_weiCat2	measurement_quality_sensitivity	Measurement Quality Sensitivity	0.89 [0.71;1.11]	0.295751435503911	0.471718905369962	Inverse	139	31703	95175	439	FALSE	sex + race + tdi + smoking + alcohol + all_cancer_fh + season + bmi + dm + wear_dur_def_proto_day + N_valid_days
Melanoma	Melanoma	Physical Activity	Acceleration in 60-90 Min Inactivity Bouts (Weighted)	ACC_day_IN_bts_60_90_mg_wei	Tertile	T2	ACC_day_IN_bts_60_90_mg_weiCat2	measurement_quality_sensitivity	Measurement Quality Sensitivity	1.12 [0.90;1.41]	0.311345937370742	0.702066125909382	Positive	161	31613	94818	437	FALSE	sex + race + tdi + smoking + alcohol + all_cancer_fh + season + bmi + dm + wear_dur_def_proto_day + N_valid_days
Melanoma	Melanoma	Physical Activity	Total Moderate Physical Activity Duration (Weighted)	dur_day_total_MOD_min_wei	Tertile	T2	dur_day_total_MOD_min_weiCat2	measurement_quality_sensitivity	Measurement Quality Sensitivity	1.13 [0.89;1.42]	0.311617046043437	0.704622039891783	Positive	156	31737	95175	439	FALSE	sex + race + tdi + smoking + alcohol + all_cancer_fh + season + bmi + dm + wear_dur_def_proto_day + N_valid_days
Melanoma	Melanoma	Light	Night Light	night_light	Tertile	T3	night_lightCat3	measurement_quality_sensitivity	Measurement Quality Sensitivity	0.89 [0.70;1.12]	0.313996082628881	0.317872391504527	Inverse	142	31475	94407	439	FALSE	sex + race + tdi + smoking + alcohol + all_cancer_fh + season + bmi + dm + wear_dur_def_proto_day + N_valid_days
Melanoma	Melanoma	Physical Activity	Total Vigorous Physical Activity Duration (Plain)	dur_day_total_VIG_min_pla	Tertile	T2	dur_day_total_VIG_min_plaCat2	measurement_quality_sensitivity	Measurement Quality Sensitivity	1.12 [0.89;1.42]	0.318459222379842	0.74099840436889	Positive	160	31730	95175	439	FALSE	sex + race + tdi + smoking + alcohol + all_cancer_fh + season + bmi + dm + wear_dur_def_proto_day + N_valid_days
Melanoma	Melanoma	Physical Activity	Number of 1-5 Min MVPA Bouts (Weighted)	Nbouts_day_MVPA_bts_1_5_wei	Tertile	T2	Nbouts_day_MVPA_bts_1_5_weiCat2	measurement_quality_sensitivity	Measurement Quality Sensitivity	0.89 [0.72;1.12]	0.32476588990158	0.0230016053522343	Inverse	148	31720	95175	439	FALSE	sex + race + tdi + smoking + alcohol + all_cancer_fh + season + bmi + dm + wear_dur_def_proto_day + N_valid_days
Melanoma	Melanoma	Physical Activity	Acceleration in 20-30 Min Inactivity Bouts (Plain)	ACC_day_IN_bts_20_30_mg_pla	Tertile	T3	ACC_day_IN_bts_20_30_mg_plaCat3	measurement_quality_sensitivity	Measurement Quality Sensitivity	1.12 [0.89;1.41]	0.32876811544903	0.325935418934935	Positive	153	31737	95149	439	FALSE	sex + race + tdi + smoking + alcohol + all_cancer_fh + season + bmi + dm + wear_dur_def_proto_day + N_valid_days
Melanoma	Melanoma	Physical Activity	Total Moderate Physical Activity Acceleration (Weighted)	ACC_day_total_MOD_mg_wei	Tertile	T3	ACC_day_total_MOD_mg_weiCat3	measurement_quality_sensitivity	Measurement Quality Sensitivity	0.89 [0.69;1.13]	0.330672418559405	0.337815098313665	Inverse	141	31726	95162	439	FALSE	sex + race + tdi + smoking + alcohol + all_cancer_fh + season + bmi + dm + wear_dur_def_proto_day + N_valid_days
Melanoma	Melanoma	Physical Activity	Total Vigorous Physical Activity Acceleration (Plain)	ACC_day_total_VIG_mg_pla	Tertile	T3	ACC_day_total_VIG_mg_plaCat3	measurement_quality_sensitivity	Measurement Quality Sensitivity	0.88 [0.67;1.14]	0.331707003393801	0.437490718079345	Inverse	104	22931	68776	327	FALSE	sex + race + tdi + smoking + alcohol + all_cancer_fh + season + bmi + dm + wear_dur_def_proto_day + N_valid_days
Melanoma	Melanoma	Light	Afternoon Light	afternoon_light	Tertile	T2	afternoon_lightCat2	measurement_quality_sensitivity	Measurement Quality Sensitivity	1.12 [0.89;1.43]	0.334773370822742	0.806455204943806	Positive	156	31474	94407	439	FALSE	sex + race + tdi + smoking + alcohol + all_cancer_fh + season + bmi + dm + wear_dur_def_proto_day + N_valid_days
Melanoma	Melanoma	Step Count	MVPA Steps	mean_mvpa_steps	Tertile	T3	mean_mvpa_stepsCat3	measurement_quality_sensitivity	Measurement Quality Sensitivity	1.12 [0.89;1.41]	0.342227339154631	0.140808319723163	Positive	164	31728	95175	439	FALSE	sex + race + tdi + smoking + alcohol + all_cancer_fh + season + bmi + dm + wear_dur_def_proto_day + N_valid_days
Melanoma	Melanoma	Physical Activity	Duration in 1-5 Min MVPA Bouts (Weighted)	dur_day_MVPA_bts_1_5_min_wei	Tertile	T2	dur_day_MVPA_bts_1_5_min_weiCat2	measurement_quality_sensitivity	Measurement Quality Sensitivity	0.90 [0.72;1.12]	0.34459595731394	0.103843641350189	Inverse	146	31733	95175	439	FALSE	sex + race + tdi + smoking + alcohol + all_cancer_fh + season + bmi + dm + wear_dur_def_proto_day + N_valid_days
Melanoma	Melanoma	Physical Activity	Duration in 10-20 Min Inactivity Bouts (Plain)	dur_day_IN_bts_10_20_min_pla	Tertile	T2	dur_day_IN_bts_10_20_min_plaCat2	measurement_quality_sensitivity	Measurement Quality Sensitivity	0.90 [0.71;1.13]	0.349232484648796	0.630825983077215	Inverse	139	31711	95175	439	FALSE	sex + race + tdi + smoking + alcohol + all_cancer_fh + season + bmi + dm + wear_dur_def_proto_day + N_valid_days
Melanoma	Melanoma	Step Count	Peak 30-Minute Cadence	mean_peak_30min_cadence	Tertile	T3	mean_peak_30min_cadenceCat3	measurement_quality_sensitivity	Measurement Quality Sensitivity	1.12 [0.88;1.44]	0.349910356314252	0.358728584882614	Positive	153	31742	95175	439	FALSE	sex + race + tdi + smoking + alcohol + all_cancer_fh + season + bmi + dm + wear_dur_def_proto_day + N_valid_days
Melanoma	Melanoma	Physical Activity	Number of 1-5 Min MVPA Bouts (Plain)	Nbouts_day_MVPA_bts_1_5_pla	Tertile	T2	Nbouts_day_MVPA_bts_1_5_plaCat2	measurement_quality_sensitivity	Measurement Quality Sensitivity	0.90 [0.72;1.13]	0.355649291249438	0.03122032458371	Inverse	148	31718	95175	439	FALSE	sex + race + tdi + smoking + alcohol + all_cancer_fh + season + bmi + dm + wear_dur_def_proto_day + N_valid_days
Melanoma	Melanoma	Physical Activity	Number of 5-10 Min LIPA Bouts (Weighted)	Nbouts_day_LIG_bts_5_10_wei	Tertile	T2	Nbouts_day_LIG_bts_5_10_weiCat2	measurement_quality_sensitivity	Measurement Quality Sensitivity	0.90 [0.72;1.13]	0.35657431609588	0.203537638382327	Inverse	145	31722	95175	439	FALSE	sex + race + tdi + smoking + alcohol + all_cancer_fh + season + bmi + dm + wear_dur_def_proto_day + N_valid_days
Melanoma	Melanoma	Physical Activity	Duration in 5-10 Min MVPA Bouts (Weighted)	dur_day_MVPA_bts_5_10_min_wei	Tertile	T3	dur_day_MVPA_bts_5_10_min_weiCat3	measurement_quality_sensitivity	Measurement Quality Sensitivity	1.12 [0.88;1.42]	0.358923440772926	0.359324836910191	Positive	143	31744	95175	439	FALSE	sex + race + tdi + smoking + alcohol + all_cancer_fh + season + bmi + dm + wear_dur_def_proto_day + N_valid_days
Melanoma	Melanoma	Physical Activity	Number of 5-10 Min LIPA Bouts (Plain)	Nbouts_day_LIG_bts_5_10_pla	Tertile	T3	Nbouts_day_LIG_bts_5_10_plaCat3	measurement_quality_sensitivity	Measurement Quality Sensitivity	0.90 [0.71;1.13]	0.359204766407461	0.363253418651693	Inverse	131	31748	95175	439	FALSE	sex + race + tdi + smoking + alcohol + all_cancer_fh + season + bmi + dm + wear_dur_def_proto_day + N_valid_days
Melanoma	Melanoma	Physical Activity	Acceleration in 5-10 Min MVPA Bouts (Plain)	ACC_day_MVPA_bts_5_10_mg_pla	Tertile	T2	ACC_day_MVPA_bts_5_10_mg_plaCat2	measurement_quality_sensitivity	Measurement Quality Sensitivity	1.11 [0.88;1.40]	0.361635979861826	0.493057571199115	Positive	159	31545	94668	438	FALSE	sex + race + tdi + smoking + alcohol + all_cancer_fh + season + bmi + dm + wear_dur_def_proto_day + N_valid_days
Melanoma	Melanoma	Physical Activity	Total Moderate Physical Activity Acceleration (Plain)	ACC_day_total_MOD_mg_pla	Tertile	T3	ACC_day_total_MOD_mg_plaCat3	measurement_quality_sensitivity	Measurement Quality Sensitivity	0.89 [0.70;1.14]	0.363996468861638	0.361992030509442	Inverse	140	31726	95162	439	FALSE	sex + race + tdi + smoking + alcohol + all_cancer_fh + season + bmi + dm + wear_dur_def_proto_day + N_valid_days
Melanoma	Melanoma	Physical Activity	Duration in 90-Min Inactivity Bouts (Plain)	dur_day_IN_bts_90_min_pla	Tertile	T2	dur_day_IN_bts_90_min_plaCat2	measurement_quality_sensitivity	Measurement Quality Sensitivity	1.12 [0.88;1.43]	0.364684327558532	0.0178076507407401	Positive	143	31705	95175	439	FALSE	sex + race + tdi + smoking + alcohol + all_cancer_fh + season + bmi + dm + wear_dur_def_proto_day + N_valid_days
Melanoma	Melanoma	Light	Evening Light	evening_light	Tertile	T2	evening_lightCat2	measurement_quality_sensitivity	Measurement Quality Sensitivity	0.90 [0.71;1.14]	0.366346057260224	0.720506763148206	Inverse	139	31461	94407	439	FALSE	sex + race + tdi + smoking + alcohol + all_cancer_fh + season + bmi + dm + wear_dur_def_proto_day + N_valid_days
Melanoma	Melanoma	Physical Activity	Duration in 1-5 Min LIPA Bouts (Weighted)	dur_day_LIG_bts_1_5_min_wei	Tertile	T3	dur_day_LIG_bts_1_5_min_weiCat3	measurement_quality_sensitivity	Measurement Quality Sensitivity	0.89 [0.69;1.15]	0.37040812865506	0.386127244090397	Inverse	120	31748	95175	439	FALSE	sex + race + tdi + smoking + alcohol + all_cancer_fh + season + bmi + dm + wear_dur_def_proto_day + N_valid_days
Melanoma	Melanoma	Physical Activity	Unbouted Inactivity Acceleration (Weighted)	ACC_day_IN_unbt_mg_wei	Tertile	T3	ACC_day_IN_unbt_mg_weiCat3	measurement_quality_sensitivity	Measurement Quality Sensitivity	1.11 [0.88;1.42]	0.379312540931683	0.401064939401015	Positive	148	31707	95170	439	FALSE	sex + race + tdi + smoking + alcohol + all_cancer_fh + season + bmi + dm + wear_dur_def_proto_day + N_valid_days
Melanoma	Melanoma	Physical Activity	Total LIPA Duration (Plain)	dur_day_total_LIG_min_pla	Tertile	T2	dur_day_total_LIG_min_plaCat2	measurement_quality_sensitivity	Measurement Quality Sensitivity	1.11 [0.88;1.38]	0.380832422392197	0.396463078807516	Positive	162	31727	95175	439	FALSE	sex + race + tdi + smoking + alcohol + all_cancer_fh + season + bmi + dm + wear_dur_def_proto_day + N_valid_days
Melanoma	Melanoma	Physical Activity	Acceleration in 1-5 Min MVPA Bouts (Plain)	ACC_day_MVPA_bts_1_5_mg_pla	Tertile	T2	ACC_day_MVPA_bts_1_5_mg_plaCat2	measurement_quality_sensitivity	Measurement Quality Sensitivity	0.91 [0.72;1.14]	0.392783145616026	0.0600751688645264	Inverse	147	31717	95153	439	FALSE	sex + race + tdi + smoking + alcohol + all_cancer_fh + season + bmi + dm + wear_dur_def_proto_day + N_valid_days
Melanoma	Melanoma	Physical Activity	Duration in 5-10 Min MVPA Bouts (Plain)	dur_day_MVPA_bts_5_10_min_pla	Tertile	T3	dur_day_MVPA_bts_5_10_min_plaCat3	measurement_quality_sensitivity	Measurement Quality Sensitivity	1.11 [0.87;1.41]	0.395910726259685	0.399245574944906	Positive	142	31739	95175	439	FALSE	sex + race + tdi + smoking + alcohol + all_cancer_fh + season + bmi + dm + wear_dur_def_proto_day + N_valid_days
Melanoma	Melanoma	Light	Total Daily Light	total_daily_light	Tertile	T3	total_daily_lightCat3	measurement_quality_sensitivity	Measurement Quality Sensitivity	0.89 [0.69;1.16]	0.399178534988153	0.436620596914488	Inverse	149	31463	94407	439	FALSE	sex + race + tdi + smoking + alcohol + all_cancer_fh + season + bmi + dm + wear_dur_def_proto_day + N_valid_days
Melanoma	Melanoma	Physical Activity	Total LIPA Duration (Plain)	dur_day_total_LIG_min_pla	Tertile	T3	dur_day_total_LIG_min_plaCat3	measurement_quality_sensitivity	Measurement Quality Sensitivity	0.90 [0.71;1.15]	0.399228113784587	0.396463078807516	Inverse	126	31725	95175	439	FALSE	sex + race + tdi + smoking + alcohol + all_cancer_fh + season + bmi + dm + wear_dur_def_proto_day + N_valid_days
Melanoma	Melanoma	Physical Activity	Number of 60-90 Min Inactivity Bouts (Plain)	Nbouts_day_IN_bts_60_90_pla	Tertile	T2	Nbouts_day_IN_bts_60_90_plaCat2	measurement_quality_sensitivity	Measurement Quality Sensitivity	0.90 [0.72;1.14]	0.400109998934402	0.958534612193129	Inverse	138	31717	95175	439	FALSE	sex + race + tdi + smoking + alcohol + all_cancer_fh + season + bmi + dm + wear_dur_def_proto_day + N_valid_days
Melanoma	Melanoma	Physical Activity	Number of 30-60 Min Inactivity Bouts (Weighted)	Nbouts_day_IN_bts_30_60_wei	Tertile	T3	Nbouts_day_IN_bts_30_60_weiCat3	measurement_quality_sensitivity	Measurement Quality Sensitivity	0.91 [0.72;1.14]	0.40170587995576	0.405615549269305	Inverse	142	31739	95175	439	FALSE	sex + race + tdi + smoking + alcohol + all_cancer_fh + season + bmi + dm + wear_dur_def_proto_day + N_valid_days
Melanoma	Melanoma	Physical Activity	Duration in 10-Min MVPA Bouts (Weighted)	dur_day_MVPA_bts_10_min_wei	Tertile	T3	dur_day_MVPA_bts_10_min_weiCat3	measurement_quality_sensitivity	Measurement Quality Sensitivity	1.11 [0.87;1.42]	0.404357919808527	0.506532622564806	Positive	147	31735	95175	439	FALSE	sex + race + tdi + smoking + alcohol + all_cancer_fh + season + bmi + dm + wear_dur_def_proto_day + N_valid_days
Melanoma	Melanoma	Physical Activity	Duration in 1-5 Min MVPA Bouts (Plain)	dur_day_MVPA_bts_1_5_min_pla	Tertile	T2	dur_day_MVPA_bts_1_5_min_plaCat2	measurement_quality_sensitivity	Measurement Quality Sensitivity	0.91 [0.73;1.14]	0.409104147768518	0.0515043139767026	Inverse	149	31730	95175	439	FALSE	sex + race + tdi + smoking + alcohol + all_cancer_fh + season + bmi + dm + wear_dur_def_proto_day + N_valid_days
Melanoma	Melanoma	Physical Activity	Duration in 10-Min MVPA Bouts (Plain)	dur_day_MVPA_bts_10_min_pla	Tertile	T3	dur_day_MVPA_bts_10_min_plaCat3	measurement_quality_sensitivity	Measurement Quality Sensitivity	1.11 [0.87;1.41]	0.415349558945106	0.423712142971858	Positive	151	31739	95175	439	FALSE	sex + race + tdi + smoking + alcohol + all_cancer_fh + season + bmi + dm + wear_dur_def_proto_day + N_valid_days
Melanoma	Melanoma	Physical Activity	Total Inactivity Duration (Weighted)	dur_day_total_IN_min_wei	Tertile	T3	dur_day_total_IN_min_weiCat3	measurement_quality_sensitivity	Measurement Quality Sensitivity	1.10 [0.86;1.39]	0.450824019820695	0.434800292995119	Positive	163	31726	95175	439	FALSE	sex + race + tdi + smoking + alcohol + all_cancer_fh + season + bmi + dm + wear_dur_def_proto_day + N_valid_days
Melanoma	Melanoma	Physical Activity	Number of 5-10 Min MVPA Bouts (Weighted)	Nbouts_day_MVPA_bts_5_10_wei	Tertile	T3	Nbouts_day_MVPA_bts_5_10_weiCat3	measurement_quality_sensitivity	Measurement Quality Sensitivity	1.10 [0.86;1.40]	0.45570159332763	0.465683150274333	Positive	140	31741	95175	439	FALSE	sex + race + tdi + smoking + alcohol + all_cancer_fh + season + bmi + dm + wear_dur_def_proto_day + N_valid_days
Melanoma	Melanoma	Physical Activity	Unbouted Inactivity Acceleration (Plain)	ACC_day_IN_unbt_mg_pla	Tertile	T3	ACC_day_IN_unbt_mg_plaCat3	measurement_quality_sensitivity	Measurement Quality Sensitivity	1.09 [0.86;1.39]	0.459382452286955	0.477780784461314	Positive	149	31715	95170	439	FALSE	sex + race + tdi + smoking + alcohol + all_cancer_fh + season + bmi + dm + wear_dur_def_proto_day + N_valid_days
Melanoma	Melanoma	Physical Activity	Overall Acceleration	ENMO_fullRecordingMean	Tertile	T2	ENMO_fullRecordingMeanCat2	measurement_quality_sensitivity	Measurement Quality Sensitivity	0.92 [0.73;1.15]	0.465791723088576	0.295646815412642	Inverse	145	31717	95175	439	FALSE	sex + race + tdi + smoking + alcohol + all_cancer_fh + season + bmi + dm + wear_dur_def_proto_day + N_valid_days
Melanoma	Melanoma	Step Count	Total Steps	mean_total_steps	Tertile	T2	mean_total_stepsCat2	measurement_quality_sensitivity	Measurement Quality Sensitivity	0.92 [0.72;1.16]	0.468726022636488	0.953609101730964	Inverse	139	31733	95175	439	FALSE	sex + race + tdi + smoking + alcohol + all_cancer_fh + season + bmi + dm + wear_dur_def_proto_day + N_valid_days
Melanoma	Melanoma	Physical Activity	Duration in 10-20 Min Inactivity Bouts (Weighted)	dur_day_IN_bts_10_20_min_wei	Tertile	T3	dur_day_IN_bts_10_20_min_weiCat3	measurement_quality_sensitivity	Measurement Quality Sensitivity	0.92 [0.73;1.16]	0.479150493300233	0.471718905369962	Inverse	136	31742	95175	439	FALSE	sex + race + tdi + smoking + alcohol + all_cancer_fh + season + bmi + dm + wear_dur_def_proto_day + N_valid_days
Melanoma	Melanoma	Physical Activity	Total Vigorous Physical Activity Acceleration (Weighted)	ACC_day_total_VIG_mg_wei	Tertile	T3	ACC_day_total_VIG_mg_weiCat3	measurement_quality_sensitivity	Measurement Quality Sensitivity	0.91 [0.69;1.19]	0.479842374456857	0.527064331909294	Inverse	103	22929	68776	327	FALSE	sex + race + tdi + smoking + alcohol + all_cancer_fh + season + bmi + dm + wear_dur_def_proto_day + N_valid_days
Melanoma	Melanoma	Physical Activity	Duration in 30-60 Min Inactivity Bouts (Plain)	dur_day_IN_bts_30_60_min_pla	Tertile	T3	dur_day_IN_bts_30_60_min_plaCat3	measurement_quality_sensitivity	Measurement Quality Sensitivity	0.92 [0.73;1.16]	0.480487209844157	0.484426226782424	Inverse	144	31733	95175	439	FALSE	sex + race + tdi + smoking + alcohol + all_cancer_fh + season + bmi + dm + wear_dur_def_proto_day + N_valid_days
Melanoma	Melanoma	Physical Activity	Number of 30-60 Min Inactivity Bouts (Weighted)	Nbouts_day_IN_bts_30_60_wei	Tertile	T2	Nbouts_day_IN_bts_30_60_weiCat2	measurement_quality_sensitivity	Measurement Quality Sensitivity	0.92 [0.73;1.16]	0.487984908913836	0.405615549269305	Inverse	145	31713	95175	439	FALSE	sex + race + tdi + smoking + alcohol + all_cancer_fh + season + bmi + dm + wear_dur_def_proto_day + N_valid_days
Melanoma	Melanoma	Physical Activity	Total Moderate Physical Activity Acceleration (Weighted)	ACC_day_total_MOD_mg_wei	Tertile	T2	ACC_day_total_MOD_mg_weiCat2	measurement_quality_sensitivity	Measurement Quality Sensitivity	0.92 [0.73;1.16]	0.489932750443066	0.337815098313665	Inverse	145	31722	95162	439	FALSE	sex + race + tdi + smoking + alcohol + all_cancer_fh + season + bmi + dm + wear_dur_def_proto_day + N_valid_days
Melanoma	Melanoma	Physical Activity	Total Vigorous Physical Activity Acceleration (Weighted)	ACC_day_total_VIG_mg_wei	Tertile	T2	ACC_day_total_VIG_mg_weiCat2	measurement_quality_sensitivity	Measurement Quality Sensitivity	0.91 [0.70;1.19]	0.507310289727827	0.527064331909294	Inverse	107	22920	68776	327	FALSE	sex + race + tdi + smoking + alcohol + all_cancer_fh + season + bmi + dm + wear_dur_def_proto_day + N_valid_days
