## Supplementary material for "Five-Domain Accelerometer-Derived Behavioral Exposome and Incident Cancer Risk in UK Biobank": Table S6: Lung cancer, incident n=413 (part 1 of 2)

outcome	outcome_code	domain	exposure_label	exposure	analysis_scale_label	tertile	Variable	model_key	model_tier_label	HR_CI95	p.value	P_trend	hr_direction	case_n	n_in_tertile	n_model	n_events	adjusted_for_total_accel	model_covariates
Lung cancer	Lung	Physical Activity	Mean MVPA Fragment Duration During Waking Time (Plain)	FRAG_mean_dur_MVPA_day_pla	Continuous Per SD	NA	FRAG_mean_dur_MVPA_day_plaPerSD	minimal	Minimal	0.64 [0.56;0.73]	2.41100468143121e-10	3.76567499116068e-7	Inverse	NA	NA	95666	413	FALSE	sex + race + tdi + smoking + alcohol + all_cancer_fh + season
Lung cancer	Lung	Physical Activity	Mean MVPA Fragment Duration During Waking Time	FRAG_mean_dur_MVPA_day	Continuous Per SD	NA	FRAG_mean_dur_MVPA_dayPerSD	minimal	Minimal	0.64 [0.56;0.74]	3.02296282011808e-10	5.16862623626664e-7	Inverse	NA	NA	95666	413	FALSE	sex + race + tdi + smoking + alcohol + all_cancer_fh + season
Lung cancer	Lung	Physical Activity	Total Moderate Physical Activity Duration (Plain)	dur_day_total_MOD_min_pla	Continuous Per SD	NA	dur_day_total_MOD_min_plaPerSD	minimal	Minimal	0.67 [0.59;0.76]	3.44707629244336e-10	1.92763594577348e-7	Inverse	NA	NA	95685	413	FALSE	sex + race + tdi + smoking + alcohol + all_cancer_fh + season
Lung cancer	Lung	Physical Activity	Total Moderate Physical Activity Duration (Weighted)	dur_day_total_MOD_min_wei	Continuous Per SD	NA	dur_day_total_MOD_min_weiPerSD	minimal	Minimal	0.67 [0.59;0.76]	4.25911159305733e-10	3.28318609350246e-7	Inverse	NA	NA	95685	413	FALSE	sex + race + tdi + smoking + alcohol + all_cancer_fh + season
Lung cancer	Lung	Physical Activity	Mean MVPA Fragment Duration During Waking Time (Weighted)	FRAG_mean_dur_MVPA_day_wei	Continuous Per SD	NA	FRAG_mean_dur_MVPA_day_weiPerSD	minimal	Minimal	0.64 [0.56;0.74]	4.38394910270282e-10	2.10574684141382e-7	Inverse	NA	NA	95666	413	FALSE	sex + race + tdi + smoking + alcohol + all_cancer_fh + season
Lung cancer	Lung	Physical Activity	Duration in 10-Min MVPA Bouts (Plain)	dur_day_MVPA_bts_10_min_pla	Continuous Per SD	NA	dur_day_MVPA_bts_10_min_plaPerSD	minimal	Minimal	0.63 [0.55;0.74]	2.85962888762997e-9	4.511316648196e-8	Inverse	NA	NA	95685	413	FALSE	sex + race + tdi + smoking + alcohol + all_cancer_fh + season
Lung cancer	Lung	Physical Activity	Number of 10-Min MVPA Bouts (Plain)	Nbouts_day_MVPA_bts_10_pla	Continuous Per SD	NA	Nbouts_day_MVPA_bts_10_plaPerSD	minimal	Minimal	0.67 [0.58;0.76]	3.0670317748022203e-9	1.72912659302755e-6	Inverse	NA	NA	95685	413	FALSE	sex + race + tdi + smoking + alcohol + all_cancer_fh + season
Lung cancer	Lung	Physical Activity	Total Moderate Physical Activity Acceleration (Plain)	ACC_day_total_MOD_mg_pla	Continuous Per SD	NA	ACC_day_total_MOD_mg_plaPerSD	minimal	Minimal	0.71 [0.64;0.80]	3.09754633391955e-9	9.45787536123759e-7	Inverse	NA	NA	95672	413	FALSE	sex + race + tdi + smoking + alcohol + all_cancer_fh + season
Lung cancer	Lung	Physical Activity	Duration in 5-10 Min MVPA Bouts (Plain)	dur_day_MVPA_bts_5_10_min_pla	Continuous Per SD	NA	dur_day_MVPA_bts_5_10_min_plaPerSD	minimal	Minimal	0.70 [0.63;0.79]	3.5944772755288705e-9	1.8797672106316e-6	Inverse	NA	NA	95685	413	FALSE	sex + race + tdi + smoking + alcohol + all_cancer_fh + season
Lung cancer	Lung	Physical Activity	Duration in 10-Min MVPA Bouts (Weighted)	dur_day_MVPA_bts_10_min_wei	Continuous Per SD	NA	dur_day_MVPA_bts_10_min_weiPerSD	minimal	Minimal	0.64 [0.55;0.74]	3.90663058343497e-9	4.02789913560894e-8	Inverse	NA	NA	95685	413	FALSE	sex + race + tdi + smoking + alcohol + all_cancer_fh + season
Lung cancer	Lung	Physical Activity	Duration in 5-10 Min MVPA Bouts (Weighted)	dur_day_MVPA_bts_5_10_min_wei	Continuous Per SD	NA	dur_day_MVPA_bts_5_10_min_weiPerSD	minimal	Minimal	0.70 [0.63;0.79]	3.92259663281739e-9	3.2916262102356e-6	Inverse	NA	NA	95685	413	FALSE	sex + race + tdi + smoking + alcohol + all_cancer_fh + season
Lung cancer	Lung	Physical Activity	Number of 10-Min MVPA Bouts (Weighted)	Nbouts_day_MVPA_bts_10_wei	Continuous Per SD	NA	Nbouts_day_MVPA_bts_10_weiPerSD	minimal	Minimal	0.67 [0.59;0.77]	4.39546629371611e-9	8.61604756491482e-7	Inverse	NA	NA	95685	413	FALSE	sex + race + tdi + smoking + alcohol + all_cancer_fh + season
Lung cancer	Lung	Physical Activity	Total Moderate Physical Activity Acceleration (Weighted)	ACC_day_total_MOD_mg_wei	Continuous Per SD	NA	ACC_day_total_MOD_mg_weiPerSD	minimal	Minimal	0.72 [0.64;0.80]	5.35402816263525e-9	5.98902096538187e-8	Inverse	NA	NA	95672	413	FALSE	sex + race + tdi + smoking + alcohol + all_cancer_fh + season
Lung cancer	Lung	Physical Activity	Number of 5-10 Min MVPA Bouts (Weighted)	Nbouts_day_MVPA_bts_5_10_wei	Continuous Per SD	NA	Nbouts_day_MVPA_bts_5_10_weiPerSD	minimal	Minimal	0.71 [0.63;0.80]	6.6441186639644205e-9	1.45713109583864e-5	Inverse	NA	NA	95685	413	FALSE	sex + race + tdi + smoking + alcohol + all_cancer_fh + season
Lung cancer	Lung	Physical Activity	Number of 5-10 Min MVPA Bouts (Plain)	Nbouts_day_MVPA_bts_5_10_pla	Continuous Per SD	NA	Nbouts_day_MVPA_bts_5_10_plaPerSD	minimal	Minimal	0.71 [0.63;0.80]	6.8139552558089805e-9	8.22821364497246e-6	Inverse	NA	NA	95685	413	FALSE	sex + race + tdi + smoking + alcohol + all_cancer_fh + season
Lung cancer	Lung	Step Count	Total Steps	mean_total_steps	Continuous Per SD	NA	mean_total_stepsPerSD	minimal	Minimal	0.74 [0.67;0.82]	2.20752864627978e-8	1.06763982838556e-6	Inverse	NA	NA	95685	413	FALSE	sex + race + tdi + smoking + alcohol + all_cancer_fh + season
Lung cancer	Lung	Step Count	Peak 30-Minute Cadence	mean_peak_30min_cadence	Continuous Per SD	NA	mean_peak_30min_cadencePerSD	minimal	Minimal	0.76 [0.69;0.84]	3.16189471120885e-8	9.43640601065671e-8	Inverse	NA	NA	95685	413	FALSE	sex + race + tdi + smoking + alcohol + all_cancer_fh + season
Lung cancer	Lung	Physical Activity	Overall Acceleration	ENMO_fullRecordingMean	Continuous Per SD	NA	ENMO_fullRecordingMeanPerSD	minimal	Minimal	0.71 [0.63;0.81]	5.82437280563635e-8	2.46849265247705e-6	Inverse	NA	NA	95685	413	FALSE	sex + race + tdi + smoking + alcohol + all_cancer_fh + season
Lung cancer	Lung	Circadian Rhythm	M10 Activity Level	M10VALUE	Continuous Per SD	NA	M10VALUEPerSD	minimal	Minimal	0.71 [0.63;0.81]	8.14840645829876e-8	1.45163945608202e-5	Inverse	NA	NA	95685	413	FALSE	sex + race + tdi + smoking + alcohol + all_cancer_fh + season
Lung cancer	Lung	Circadian Rhythm	M5 Activity Level	M5VALUE	Continuous Per SD	NA	M5VALUEPerSD	minimal	Minimal	0.70 [0.61;0.80]	1.41957913372952e-7	2.47267487374302e-6	Inverse	NA	NA	95685	413	FALSE	sex + race + tdi + smoking + alcohol + all_cancer_fh + season
Lung cancer	Lung	Physical Activity	Number of MVPA Fragments During Waking Time (Plain)	FRAG_Nfrag_MVPA_day_pla	Continuous Per SD	NA	FRAG_Nfrag_MVPA_day_plaPerSD	minimal	Minimal	0.75 [0.67;0.84]	2.08467642551943e-7	7.63141726763032e-5	Inverse	NA	NA	95685	413	FALSE	sex + race + tdi + smoking + alcohol + all_cancer_fh + season
Lung cancer	Lung	Physical Activity	Number of MVPA Fragments During Waking Time (Weighted)	FRAG_Nfrag_MVPA_day_wei	Continuous Per SD	NA	FRAG_Nfrag_MVPA_day_weiPerSD	minimal	Minimal	0.75 [0.67;0.84]	2.16979142108391e-7	2.0928915569117e-4	Inverse	NA	NA	95685	413	FALSE	sex + race + tdi + smoking + alcohol + all_cancer_fh + season
Lung cancer	Lung	Physical Activity	Number of MVPA Fragments During Waking Time	FRAG_Nfrag_MVPA_day	Continuous Per SD	NA	FRAG_Nfrag_MVPA_dayPerSD	minimal	Minimal	0.75 [0.67;0.84]	2.43053862193169e-7	6.7761774413873e-5	Inverse	NA	NA	95685	413	FALSE	sex + race + tdi + smoking + alcohol + all_cancer_fh + season
Lung cancer	Lung	Physical Activity	Acceleration in 1-5 Min LIPA Bouts (Plain)	ACC_day_LIG_bts_1_5_mg_pla	Continuous Per SD	NA	ACC_day_LIG_bts_1_5_mg_plaPerSD	minimal	Minimal	0.80 [0.73;0.87]	4.15612575578866e-7	0.00136394701577451	Inverse	NA	NA	95684	413	FALSE	sex + race + tdi + smoking + alcohol + all_cancer_fh + season
Lung cancer	Lung	Physical Activity	Acceleration in 1-5 Min LIPA Bouts (Weighted)	ACC_day_LIG_bts_1_5_mg_wei	Continuous Per SD	NA	ACC_day_LIG_bts_1_5_mg_weiPerSD	minimal	Minimal	0.80 [0.73;0.87]	4.29583671694162e-7	0.00203672728050316	Inverse	NA	NA	95684	413	FALSE	sex + race + tdi + smoking + alcohol + all_cancer_fh + season
Lung cancer	Lung	Physical Activity	Gini Index of Activity Fragment Durations During Waking Time	FRAG_Gini_dur_PA_day	Continuous Per SD	NA	FRAG_Gini_dur_PA_dayPerSD	minimal	Minimal	0.80 [0.73;0.88]	3.27993672111392e-6	7.68584179192084e-5	Inverse	NA	NA	95682	413	FALSE	sex + race + tdi + smoking + alcohol + all_cancer_fh + season
Lung cancer	Lung	Physical Activity	Standard Deviation of Physical Activity Fragment Durations During Waking Time (Plain)	FRAG_SD_dur_PA_day_pla	Continuous Per SD	NA	FRAG_SD_dur_PA_day_plaPerSD	minimal	Minimal	0.75 [0.67;0.85]	5.29726224387188e-6	8.42838195588645e-5	Inverse	NA	NA	95680	413	FALSE	sex + race + tdi + smoking + alcohol + all_cancer_fh + season
Lung cancer	Lung	Physical Activity	Transition Probability Physical Inactivity to MVPA During Waking Time (Plain)	FRAG_TP_IN2MVPA_day_pla	Continuous Per SD	NA	FRAG_TP_IN2MVPA_day_plaPerSD	minimal	Minimal	0.73 [0.64;0.84]	7.06261552116906e-6	4.8730734705212e-5	Inverse	NA	NA	95685	413	FALSE	sex + race + tdi + smoking + alcohol + all_cancer_fh + season
Lung cancer	Lung	Physical Activity	Gini Index of Activity Fragment Durations During Waking Time (Plain)	FRAG_Gini_dur_PA_day_pla	Continuous Per SD	NA	FRAG_Gini_dur_PA_day_plaPerSD	minimal	Minimal	0.81 [0.74;0.89]	8.14498082932289e-6	5.1506818827769e-4	Inverse	NA	NA	95680	413	FALSE	sex + race + tdi + smoking + alcohol + all_cancer_fh + season
Lung cancer	Lung	Physical Activity	Transition Probability Physical Inactivity to MVPA During Waking Time (Weighted)	FRAG_TP_IN2MVPA_day_wei	Continuous Per SD	NA	FRAG_TP_IN2MVPA_day_weiPerSD	minimal	Minimal	0.74 [0.64;0.84]	8.80619090478651e-6	7.29017140662218e-5	Inverse	NA	NA	95685	413	FALSE	sex + race + tdi + smoking + alcohol + all_cancer_fh + season
Lung cancer	Lung	Physical Activity	Transition Probability Physical Inactivity to MVPA During Waking Time	FRAG_TP_IN2MVPA_day	Continuous Per SD	NA	FRAG_TP_IN2MVPA_dayPerSD	minimal	Minimal	0.74 [0.65;0.85]	9.22143279982016e-6	4.23586672634354e-5	Inverse	NA	NA	95685	413	FALSE	sex + race + tdi + smoking + alcohol + all_cancer_fh + season
Lung cancer	Lung	Physical Activity	Standard Deviation of Physical Activity Fragment Durations During Waking Time	FRAG_SD_dur_PA_day	Continuous Per SD	NA	FRAG_SD_dur_PA_dayPerSD	minimal	Minimal	0.76 [0.67;0.86]	9.84927486079806e-6	3.64407426049663e-5	Inverse	NA	NA	95682	413	FALSE	sex + race + tdi + smoking + alcohol + all_cancer_fh + season
Lung cancer	Lung	Physical Activity	Standard Deviation of Physical Activity Fragment Durations During Waking Time (Weighted)	FRAG_SD_dur_PA_day_wei	Continuous Per SD	NA	FRAG_SD_dur_PA_day_weiPerSD	minimal	Minimal	0.76 [0.67;0.86]	1.06842925767534e-5	9.91343325753178e-5	Inverse	NA	NA	95680	413	FALSE	sex + race + tdi + smoking + alcohol + all_cancer_fh + season
Lung cancer	Lung	Step Count	MVPA Steps	mean_mvpa_steps	Continuous Per SD	NA	mean_mvpa_stepsPerSD	minimal	Minimal	0.74 [0.64;0.85]	1.57466354169487e-5	3.82705086384481e-7	Inverse	NA	NA	95685	413	FALSE	sex + race + tdi + smoking + alcohol + all_cancer_fh + season
Lung cancer	Lung	Physical Activity	Mean Activity Fragment Duration During Waking Time (Plain)	FRAG_mean_dur_PA_day_pla	Continuous Per SD	NA	FRAG_mean_dur_PA_day_plaPerSD	minimal	Minimal	0.76 [0.66;0.86]	2.76125701161099e-5	0.0022209170103913	Inverse	NA	NA	95685	413	FALSE	sex + race + tdi + smoking + alcohol + all_cancer_fh + season
Lung cancer	Lung	Physical Activity	Gini Index of Activity Fragment Durations During Waking Time (Weighted)	FRAG_Gini_dur_PA_day_wei	Continuous Per SD	NA	FRAG_Gini_dur_PA_day_weiPerSD	minimal	Minimal	0.82 [0.75;0.90]	2.7902010790316e-5	0.00313569892034149	Inverse	NA	NA	95680	413	FALSE	sex + race + tdi + smoking + alcohol + all_cancer_fh + season
Lung cancer	Lung	Physical Activity	Duration in 1-5 Min MVPA Bouts (Weighted)	dur_day_MVPA_bts_1_5_min_wei	Continuous Per SD	NA	dur_day_MVPA_bts_1_5_min_weiPerSD	minimal	Minimal	0.80 [0.72;0.89]	2.97884195861384e-5	0.00125906577000333	Inverse	NA	NA	95685	413	FALSE	sex + race + tdi + smoking + alcohol + all_cancer_fh + season
Lung cancer	Lung	Physical Activity	Duration in 1-5 Min MVPA Bouts (Plain)	dur_day_MVPA_bts_1_5_min_pla	Continuous Per SD	NA	dur_day_MVPA_bts_1_5_min_plaPerSD	minimal	Minimal	0.80 [0.72;0.89]	3.16905231689402e-5	7.9133773995941e-4	Inverse	NA	NA	95685	413	FALSE	sex + race + tdi + smoking + alcohol + all_cancer_fh + season
Lung cancer	Lung	Physical Activity	Mean Activity Fragment Duration During Waking Time (Weighted)	FRAG_mean_dur_PA_day_wei	Continuous Per SD	NA	FRAG_mean_dur_PA_day_weiPerSD	minimal	Minimal	0.76 [0.67;0.87]	4.19611599947597e-5	0.00115336027372558	Inverse	NA	NA	95685	413	FALSE	sex + race + tdi + smoking + alcohol + all_cancer_fh + season
Lung cancer	Lung	Physical Activity	Number of Inactivity-to-MVPA Transitions During Waking Time (Plain)	FRAG_Nfrag_IN2MVPA_day_pla	Continuous Per SD	NA	FRAG_Nfrag_IN2MVPA_day_plaPerSD	minimal	Minimal	0.78 [0.69;0.88]	4.62983740996139e-5	0.00217507198171873	Inverse	NA	NA	95685	413	FALSE	sex + race + tdi + smoking + alcohol + all_cancer_fh + season
Lung cancer	Lung	Physical Activity	Total LIPA Acceleration (Plain)	ACC_day_total_LIG_mg_pla	Continuous Per SD	NA	ACC_day_total_LIG_mg_plaPerSD	minimal	Minimal	0.83 [0.76;0.91]	5.86139697846637e-5	0.0208455763482238	Inverse	NA	NA	95685	413	FALSE	sex + race + tdi + smoking + alcohol + all_cancer_fh + season
Lung cancer	Lung	Circadian Rhythm	Cosinor Mesor	cosinor_mes	Continuous Per SD	NA	cosinor_mesPerSD	minimal	Minimal	0.82 [0.74;0.90]	6.57471698297641e-5	0.00101709030830846	Inverse	NA	NA	95685	413	FALSE	sex + race + tdi + smoking + alcohol + all_cancer_fh + season
Lung cancer	Lung	Physical Activity	Mean Activity Fragment Duration During Waking Time	FRAG_mean_dur_PA_day	Continuous Per SD	NA	FRAG_mean_dur_PA_dayPerSD	minimal	Minimal	0.77 [0.68;0.88]	6.61392973888003e-5	0.00725762069976448	Inverse	NA	NA	95684	413	FALSE	sex + race + tdi + smoking + alcohol + all_cancer_fh + season
Lung cancer	Lung	Physical Activity	Number of Inactivity-to-MVPA Transitions During Waking Time (Weighted)	FRAG_Nfrag_IN2MVPA_day_wei	Continuous Per SD	NA	FRAG_Nfrag_IN2MVPA_day_weiPerSD	minimal	Minimal	0.78 [0.69;0.88]	6.74936046442357e-5	9.787096384784e-4	Inverse	NA	NA	95685	413	FALSE	sex + race + tdi + smoking + alcohol + all_cancer_fh + season
Lung cancer	Lung	Physical Activity	Acceleration in 5-10 Min LIPA Bouts (Plain)	ACC_day_LIG_bts_5_10_mg_pla	Continuous Per SD	NA	ACC_day_LIG_bts_5_10_mg_plaPerSD	minimal	Minimal	0.83 [0.76;0.91]	7.41496096380001e-5	0.0256954590446599	Inverse	NA	NA	95680	413	FALSE	sex + race + tdi + smoking + alcohol + all_cancer_fh + season
Lung cancer	Lung	Circadian Rhythm	Relative Amplitude	RA	Continuous Per SD	NA	RAPerSD	minimal	Minimal	0.86 [0.79;0.92]	7.44295120152321e-5	1.3324750110097e-4	Inverse	NA	NA	95685	413	FALSE	sex + race + tdi + smoking + alcohol + all_cancer_fh + season
Lung cancer	Lung	Physical Activity	W0.5 of Activity Fragment Durations During Waking Time (Plain)	FRAG_W0.5_dur_PA_day_pla	Continuous Per SD	NA	FRAG_W0.5_dur_PA_day_plaPerSD	minimal	Minimal	0.84 [0.77;0.91]	7.8482620104062e-5	0.0168352066674505	Inverse	NA	NA	95680	413	FALSE	sex + race + tdi + smoking + alcohol + all_cancer_fh + season
Lung cancer	Lung	Physical Activity	Total LIPA Acceleration (Weighted)	ACC_day_total_LIG_mg_wei	Continuous Per SD	NA	ACC_day_total_LIG_mg_weiPerSD	minimal	Minimal	0.84 [0.77;0.91]	8.20311531749271e-5	0.0218668270576113	Inverse	NA	NA	95685	413	FALSE	sex + race + tdi + smoking + alcohol + all_cancer_fh + season
Lung cancer	Lung	Physical Activity	Number of Inactivity-to-MVPA Transitions During Waking Time	FRAG_Nfrag_IN2MVPA_day	Continuous Per SD	NA	FRAG_Nfrag_IN2MVPA_dayPerSD	minimal	Minimal	0.79 [0.70;0.89]	8.40816905339665e-5	0.00117538932540558	Inverse	NA	NA	95685	413	FALSE	sex + race + tdi + smoking + alcohol + all_cancer_fh + season
Lung cancer	Lung	Circadian Rhythm	Cosinor Amplitude	cosinor_amp	Continuous Per SD	NA	cosinor_ampPerSD	minimal	Minimal	0.83 [0.75;0.91]	8.65375695167766e-5	0.00876437853277443	Inverse	NA	NA	95685	413	FALSE	sex + race + tdi + smoking + alcohol + all_cancer_fh + season
Lung cancer	Lung	Physical Activity	Acceleration in 5-10 Min LIPA Bouts (Weighted)	ACC_day_LIG_bts_5_10_mg_wei	Continuous Per SD	NA	ACC_day_LIG_bts_5_10_mg_weiPerSD	minimal	Minimal	0.84 [0.77;0.92]	1.340460353426e-4	0.0177224194102377	Inverse	NA	NA	95680	413	FALSE	sex + race + tdi + smoking + alcohol + all_cancer_fh + season
Lung cancer	Lung	Physical Activity	W0.5 of Activity Fragment Durations During Waking Time (Weighted)	FRAG_W0.5_dur_PA_day_wei	Continuous Per SD	NA	FRAG_W0.5_dur_PA_day_weiPerSD	minimal	Minimal	0.84 [0.77;0.92]	1.4430457736707e-4	0.0318833629110764	Inverse	NA	NA	95680	413	FALSE	sex + race + tdi + smoking + alcohol + all_cancer_fh + season
Lung cancer	Lung	Physical Activity	Transition Probability Physical Activity to Inactivity During Waking Time	FRAG_TP_PA2IN_day	Continuous Per SD	NA	FRAG_TP_PA2IN_dayPerSD	minimal	Minimal	1.18 [1.08;1.29]	1.5628350036606e-4	0.0050719313603381	Positive	NA	NA	95685	413	FALSE	sex + race + tdi + smoking + alcohol + all_cancer_fh + season
Lung cancer	Lung	Physical Activity	Number of 1-5 Min LIPA Bouts (Weighted)	Nbouts_day_LIG_bts_1_5_wei	Continuous Per SD	NA	Nbouts_day_LIG_bts_1_5_weiPerSD	minimal	Minimal	0.81 [0.73;0.91]	1.7734596558235e-4	0.00234048637347664	Inverse	NA	NA	95685	413	FALSE	sex + race + tdi + smoking + alcohol + all_cancer_fh + season
Lung cancer	Lung	Physical Activity	Number of PA Fragments per Minute IN PA During Waking Time	FRAG_NFragPM_PA_day	Continuous Per SD	NA	FRAG_NFragPM_PA_dayPerSD	minimal	Minimal	1.18 [1.08;1.29]	1.9286680119982e-4	0.00866585707047189	Positive	NA	NA	95684	413	FALSE	sex + race + tdi + smoking + alcohol + all_cancer_fh + season
Lung cancer	Lung	Physical Activity	Number of 1-5 Min LIPA Bouts (Plain)	Nbouts_day_LIG_bts_1_5_pla	Continuous Per SD	NA	Nbouts_day_LIG_bts_1_5_plaPerSD	minimal	Minimal	0.81 [0.73;0.91]	2.0472417901387e-4	0.00343413203622976	Inverse	NA	NA	95685	413	FALSE	sex + race + tdi + smoking + alcohol + all_cancer_fh + season
Lung cancer	Lung	Physical Activity	Duration in 1-5 Min LIPA Bouts (Weighted)	dur_day_LIG_bts_1_5_min_wei	Continuous Per SD	NA	dur_day_LIG_bts_1_5_min_weiPerSD	minimal	Minimal	0.82 [0.74;0.91]	2.3771410582946e-4	8.7250818428445e-4	Inverse	NA	NA	95685	413	FALSE	sex + race + tdi + smoking + alcohol + all_cancer_fh + season
Lung cancer	Lung	Physical Activity	Transition Probability Physical Activity to Inactivity During Waking Time (Plain)	FRAG_TP_PA2IN_day_pla	Continuous Per SD	NA	FRAG_TP_PA2IN_day_plaPerSD	minimal	Minimal	1.17 [1.08;1.28]	2.6776280886358e-4	0.0036422338418910802	Positive	NA	NA	95685	413	FALSE	sex + race + tdi + smoking + alcohol + all_cancer_fh + season
Lung cancer	Lung	Physical Activity	Number of PA Fragments per Minute IN PA During Waking Time (Plain)	FRAG_NFragPM_PA_day_pla	Continuous Per SD	NA	FRAG_NFragPM_PA_day_plaPerSD	minimal	Minimal	1.18 [1.08;1.29]	2.739736911951e-4	0.00285421455869661	Positive	NA	NA	95685	413	FALSE	sex + race + tdi + smoking + alcohol + all_cancer_fh + season
Lung cancer	Lung	Physical Activity	Duration in 1-5 Min LIPA Bouts (Plain)	dur_day_LIG_bts_1_5_min_pla	Continuous Per SD	NA	dur_day_LIG_bts_1_5_min_plaPerSD	minimal	Minimal	0.82 [0.74;0.91]	3.0095568729344e-4	7.3277799150617e-4	Inverse	NA	NA	95685	413	FALSE	sex + race + tdi + smoking + alcohol + all_cancer_fh + season
Lung cancer	Lung	Physical Activity	Number of PA Fragments per Minute IN PA During Waking Time (Weighted)	FRAG_NFragPM_PA_day_wei	Continuous Per SD	NA	FRAG_NFragPM_PA_day_weiPerSD	minimal	Minimal	1.17 [1.08;1.28]	3.2545485618044e-4	0.00401878804669129	Positive	NA	NA	95685	413	FALSE	sex + race + tdi + smoking + alcohol + all_cancer_fh + season
Lung cancer	Lung	Physical Activity	Transition Probability Physical Activity to Inactivity During Waking Time (Weighted)	FRAG_TP_PA2IN_day_wei	Continuous Per SD	NA	FRAG_TP_PA2IN_day_weiPerSD	minimal	Minimal	1.17 [1.07;1.27]	3.2672888033268e-4	0.00155434593238543	Positive	NA	NA	95685	413	FALSE	sex + race + tdi + smoking + alcohol + all_cancer_fh + season
Lung cancer	Lung	Physical Activity	Number of 1-5 Min MVPA Bouts (Plain)	Nbouts_day_MVPA_bts_1_5_pla	Continuous Per SD	NA	Nbouts_day_MVPA_bts_1_5_plaPerSD	minimal	Minimal	0.84 [0.76;0.93]	5.5811723225148e-4	0.0195333326009323	Inverse	NA	NA	95685	413	FALSE	sex + race + tdi + smoking + alcohol + all_cancer_fh + season
Lung cancer	Lung	Physical Activity	Number of 1-5 Min MVPA Bouts (Weighted)	Nbouts_day_MVPA_bts_1_5_wei	Continuous Per SD	NA	Nbouts_day_MVPA_bts_1_5_weiPerSD	minimal	Minimal	0.84 [0.76;0.93]	6.5103151264114e-4	0.0250249595328538	Inverse	NA	NA	95685	413	FALSE	sex + race + tdi + smoking + alcohol + all_cancer_fh + season
Lung cancer	Lung	Physical Activity	Total Inactivity Duration (Weighted)	dur_day_total_IN_min_wei	Continuous Per SD	NA	dur_day_total_IN_min_weiPerSD	minimal	Minimal	1.18 [1.07;1.29]	7.7529109889713e-4	0.0118629093215596	Positive	NA	NA	95685	413	FALSE	sex + race + tdi + smoking + alcohol + all_cancer_fh + season
Lung cancer	Lung	Physical Activity	Acceleration in 1-5 Min MVPA Bouts (Plain)	ACC_day_MVPA_bts_1_5_mg_pla	Continuous Per SD	NA	ACC_day_MVPA_bts_1_5_mg_plaPerSD	minimal	Minimal	0.82 [0.73;0.92]	9.7912396213451e-4	0.0149074697564001	Inverse	NA	NA	95663	413	FALSE	sex + race + tdi + smoking + alcohol + all_cancer_fh + season
Lung cancer	Lung	Physical Activity	Total Inactivity Duration (Plain)	dur_day_total_IN_min_pla	Continuous Per SD	NA	dur_day_total_IN_min_plaPerSD	minimal	Minimal	1.17 [1.06;1.29]	0.00112830777507031	0.0126069824765314	Positive	NA	NA	95685	413	FALSE	sex + race + tdi + smoking + alcohol + all_cancer_fh + season
Lung cancer	Lung	Physical Activity	Mean LIPA Fragment Duration During Waking Time (Weighted)	FRAG_mean_dur_LIPA_day_wei	Continuous Per SD	NA	FRAG_mean_dur_LIPA_day_weiPerSD	minimal	Minimal	1.16 [1.06;1.27]	0.00129013409593893	0.00108668776868451	Positive	NA	NA	95684	413	FALSE	sex + race + tdi + smoking + alcohol + all_cancer_fh + season
Lung cancer	Lung	Physical Activity	Mean LIPA Fragment Duration During Waking Time (Plain)	FRAG_mean_dur_LIPA_day_pla	Continuous Per SD	NA	FRAG_mean_dur_LIPA_day_plaPerSD	minimal	Minimal	1.16 [1.06;1.27]	0.00149131503297413	0.00383768273514944	Positive	NA	NA	95684	413	FALSE	sex + race + tdi + smoking + alcohol + all_cancer_fh + season
Lung cancer	Lung	Physical Activity	Acceleration in 10-Min LIPA Bouts (Weighted)	ACC_day_LIG_bts_10_mg_wei	Continuous Per SD	NA	ACC_day_LIG_bts_10_mg_weiPerSD	minimal	Minimal	0.86 [0.78;0.94]	0.00153355233786306	0.0176043742787677	Inverse	NA	NA	95659	413	FALSE	sex + race + tdi + smoking + alcohol + all_cancer_fh + season
Lung cancer	Lung	Physical Activity	Acceleration in 10-Min LIPA Bouts (Plain)	ACC_day_LIG_bts_10_mg_pla	Continuous Per SD	NA	ACC_day_LIG_bts_10_mg_plaPerSD	minimal	Minimal	0.86 [0.78;0.94]	0.0016104373879029	0.0357523914751345	Inverse	NA	NA	95659	413	FALSE	sex + race + tdi + smoking + alcohol + all_cancer_fh + season
Lung cancer	Lung	Physical Activity	Mean LIPA Fragment Duration During Waking Time	FRAG_mean_dur_LIPA_day	Continuous Per SD	NA	FRAG_mean_dur_LIPA_dayPerSD	minimal	Minimal	1.16 [1.06;1.27]	0.00163647020833899	0.00431236885253667	Positive	NA	NA	95684	413	FALSE	sex + race + tdi + smoking + alcohol + all_cancer_fh + season
Lung cancer	Lung	Physical Activity	x0.5 of Activity Fragment Durations During Waking Time (Plain)	FRAG_x0.5_dur_PA_day_pla	Continuous Per SD	NA	FRAG_x0.5_dur_PA_day_plaPerSD	minimal	Minimal	0.84 [0.76;0.94]	0.0017483154615762	0.00792836139622708	Inverse	NA	NA	95680	413	FALSE	sex + race + tdi + smoking + alcohol + all_cancer_fh + season
Lung cancer	Lung	Physical Activity	x0.5 of Activity Fragment Durations During Waking Time (Weighted)	FRAG_x0.5_dur_PA_day_wei	Continuous Per SD	NA	FRAG_x0.5_dur_PA_day_weiPerSD	minimal	Minimal	0.84 [0.76;0.94]	0.00177991368303844	0.00362437586162856	Inverse	NA	NA	95680	413	FALSE	sex + race + tdi + smoking + alcohol + all_cancer_fh + season
Lung cancer	Lung	Physical Activity	Acceleration in 1-5 Min MVPA Bouts (Weighted)	ACC_day_MVPA_bts_1_5_mg_wei	Continuous Per SD	NA	ACC_day_MVPA_bts_1_5_mg_weiPerSD	minimal	Minimal	0.83 [0.74;0.93]	0.00182640063303865	0.0515110373909283	Inverse	NA	NA	95663	413	FALSE	sex + race + tdi + smoking + alcohol + all_cancer_fh + season
Lung cancer	Lung	Physical Activity	Number of LIPA Fragments During Waking Time (Weighted)	FRAG_Nfrag_LIPA_day_wei	Continuous Per SD	NA	FRAG_Nfrag_LIPA_day_weiPerSD	minimal	Minimal	0.85 [0.77;0.94]	0.00219180071207107	0.00700821412613802	Inverse	NA	NA	95685	413	FALSE	sex + race + tdi + smoking + alcohol + all_cancer_fh + season
Lung cancer	Lung	Physical Activity	Number of LIPA Fragments During Waking Time	FRAG_Nfrag_LIPA_day	Continuous Per SD	NA	FRAG_Nfrag_LIPA_dayPerSD	minimal	Minimal	0.86 [0.77;0.95]	0.00248771831464685	0.0114447674522569	Inverse	NA	NA	95685	413	FALSE	sex + race + tdi + smoking + alcohol + all_cancer_fh + season
Lung cancer	Lung	Physical Activity	Number of LIPA Fragments During Waking Time (Plain)	FRAG_Nfrag_LIPA_day_pla	Continuous Per SD	NA	FRAG_Nfrag_LIPA_day_plaPerSD	minimal	Minimal	0.86 [0.78;0.95]	0.0028403005691125	0.00343874309353135	Inverse	NA	NA	95685	413	FALSE	sex + race + tdi + smoking + alcohol + all_cancer_fh + season
Lung cancer	Lung	Physical Activity	Standard Deviation of Inactivity Fragment Durations During Waking Time (Weighted)	FRAG_SD_dur_IN_day_wei	Continuous Per SD	NA	FRAG_SD_dur_IN_day_weiPerSD	minimal	Minimal	1.12 [1.04;1.20]	0.00356980851205368	0.0730266372276842	Positive	NA	NA	95680	413	FALSE	sex + race + tdi + smoking + alcohol + all_cancer_fh + season
Lung cancer	Lung	Physical Activity	Power-Law Alpha of Activity Fragment Durations During Waking Time (Weighted)	FRAG_alpha_dur_PA_day_wei	Continuous Per SD	NA	FRAG_alpha_dur_PA_day_weiPerSD	minimal	Minimal	1.14 [1.04;1.24]	0.00359444538244465	0.0462761212792645	Positive	NA	NA	95680	413	FALSE	sex + race + tdi + smoking + alcohol + all_cancer_fh + season
Lung cancer	Lung	Physical Activity	Acceleration in 5-10 Min MVPA Bouts (Plain)	ACC_day_MVPA_bts_5_10_mg_pla	Continuous Per SD	NA	ACC_day_MVPA_bts_5_10_mg_plaPerSD	minimal	Minimal	0.84 [0.74;0.94]	0.00380642001285659	2.4570400986009e-4	Inverse	NA	NA	95176	407	FALSE	sex + race + tdi + smoking + alcohol + all_cancer_fh + season
Lung cancer	Lung	Physical Activity	x0.5 of Inactivity Fragment Durations During Waking Time	FRAG_x0.5_dur_IN_day	Continuous Per SD	NA	FRAG_x0.5_dur_IN_dayPerSD	minimal	Minimal	1.07 [1.02;1.13]	0.00536367863021967	0.0412920318078052	Positive	NA	NA	95682	413	FALSE	sex + race + tdi + smoking + alcohol + all_cancer_fh + season
Lung cancer	Lung	Physical Activity	Power-Law Alpha of Activity Fragment Durations During Waking Time (Plain)	FRAG_alpha_dur_PA_day_pla	Continuous Per SD	NA	FRAG_alpha_dur_PA_day_plaPerSD	minimal	Minimal	1.13 [1.04;1.23]	0.00575156706833342	0.0305892083441053	Positive	NA	NA	95680	413	FALSE	sex + race + tdi + smoking + alcohol + all_cancer_fh + season
Lung cancer	Lung	Physical Activity	Power-Law Alpha of Inactivity Fragment Durations During Waking Time (Weighted)	FRAG_alpha_dur_IN_day_wei	Continuous Per SD	NA	FRAG_alpha_dur_IN_day_weiPerSD	minimal	Minimal	0.86 [0.78;0.96]	0.00619184390664617	0.00761149953749028	Inverse	NA	NA	95680	413	FALSE	sex + race + tdi + smoking + alcohol + all_cancer_fh + season
Lung cancer	Lung	Physical Activity	x0.5 of Inactivity Fragment Durations During Waking Time (Weighted)	FRAG_x0.5_dur_IN_day_wei	Continuous Per SD	NA	FRAG_x0.5_dur_IN_day_weiPerSD	minimal	Minimal	1.11 [1.03;1.20]	0.00638350719825327	0.0956496540682338	Positive	NA	NA	95680	413	FALSE	sex + race + tdi + smoking + alcohol + all_cancer_fh + season
Lung cancer	Lung	Physical Activity	x0.5 of Activity Fragment Durations During Waking Time	FRAG_x0.5_dur_PA_day	Continuous Per SD	NA	FRAG_x0.5_dur_PA_dayPerSD	minimal	Minimal	0.86 [0.77;0.96]	0.00649763278456106	0.0134168936932947	Inverse	NA	NA	95682	413	FALSE	sex + race + tdi + smoking + alcohol + all_cancer_fh + season
Lung cancer	Lung	Circadian Rhythm	Cosinor R-Squared	cosinor_R2	Continuous Per SD	NA	cosinor_R2PerSD	minimal	Minimal	0.87 [0.79;0.96]	0.00652082305127017	0.0929679220758341	Inverse	NA	NA	95685	413	FALSE	sex + race + tdi + smoking + alcohol + all_cancer_fh + season
Lung cancer	Lung	Physical Activity	W0.5 of Activity Fragment Durations During Waking Time	FRAG_W0.5_dur_PA_day	Continuous Per SD	NA	FRAG_W0.5_dur_PA_dayPerSD	minimal	Minimal	0.89 [0.82;0.97]	0.00654269873564661	0.0518558170864894	Inverse	NA	NA	95682	413	FALSE	sex + race + tdi + smoking + alcohol + all_cancer_fh + season
Lung cancer	Lung	Physical Activity	x0.5 of Inactivity Fragment Durations During Waking Time (Plain)	FRAG_x0.5_dur_IN_day_pla	Continuous Per SD	NA	FRAG_x0.5_dur_IN_day_plaPerSD	minimal	Minimal	1.11 [1.03;1.20]	0.00667965100590654	0.104462348737773	Positive	NA	NA	95680	413	FALSE	sex + race + tdi + smoking + alcohol + all_cancer_fh + season
Lung cancer	Lung	Physical Activity	Transition Probability Physical Inactivity to Activity During Waking Time (Weighted)	FRAG_TP_IN2PA_day_wei	Continuous Per SD	NA	FRAG_TP_IN2PA_day_weiPerSD	minimal	Minimal	0.86 [0.77;0.96]	0.00686387499088887	0.0642503826250226	Inverse	NA	NA	95685	413	FALSE	sex + race + tdi + smoking + alcohol + all_cancer_fh + season
Lung cancer	Lung	Physical Activity	Power-Law Alpha of Inactivity Fragment Durations During Waking Time	FRAG_alpha_dur_IN_day	Continuous Per SD	NA	FRAG_alpha_dur_IN_dayPerSD	minimal	Minimal	0.87 [0.78;0.96]	0.0069984698031361	0.0296647480560187	Inverse	NA	NA	95682	413	FALSE	sex + race + tdi + smoking + alcohol + all_cancer_fh + season
Lung cancer	Lung	Physical Activity	Power-Law Alpha of Inactivity Fragment Durations During Waking Time (Plain)	FRAG_alpha_dur_IN_day_pla	Continuous Per SD	NA	FRAG_alpha_dur_IN_day_plaPerSD	minimal	Minimal	0.87 [0.78;0.96]	0.007017186691072	0.0490222342013001	Inverse	NA	NA	95680	413	FALSE	sex + race + tdi + smoking + alcohol + all_cancer_fh + season
Lung cancer	Lung	Physical Activity	Standard Deviation of Inactivity Fragment Durations During Waking Time (Plain)	FRAG_SD_dur_IN_day_pla	Continuous Per SD	NA	FRAG_SD_dur_IN_day_plaPerSD	minimal	Minimal	1.11 [1.03;1.19]	0.00763942999486812	0.140924694413985	Positive	NA	NA	95680	413	FALSE	sex + race + tdi + smoking + alcohol + all_cancer_fh + season
Lung cancer	Lung	Physical Activity	Standard Deviation of Inactivity Fragment Durations During Waking Time	FRAG_SD_dur_IN_day	Continuous Per SD	NA	FRAG_SD_dur_IN_dayPerSD	minimal	Minimal	1.09 [1.02;1.16]	0.00875728172714834	0.0659848057909073	Positive	NA	NA	95682	413	FALSE	sex + race + tdi + smoking + alcohol + all_cancer_fh + season
Lung cancer	Lung	Circadian Rhythm	L10 Activity Level	L10VALUE	Continuous Per SD	NA	L10VALUEPerSD	minimal	Minimal	0.86 [0.77;0.96]	0.00917157985415049	0.0337373078709222	Inverse	NA	NA	95685	413	FALSE	sex + race + tdi + smoking + alcohol + all_cancer_fh + season
Lung cancer	Lung	Physical Activity	Total Vigorous Physical Activity Duration (Weighted)	dur_day_total_VIG_min_wei	Continuous Per SD	NA	dur_day_total_VIG_min_weiPerSD	minimal	Minimal	0.74 [0.60;0.93]	0.00921112473026857	0.00384649354410172	Inverse	NA	NA	95685	413	FALSE	sex + race + tdi + smoking + alcohol + all_cancer_fh + season
Lung cancer	Lung	Physical Activity	Coefficient of Variance of Inactivity Fragment Durations During Waking Time (Plain)	FRAG_CoV_dur_IN_day_pla	Continuous Per SD	NA	FRAG_CoV_dur_IN_day_plaPerSD	minimal	Minimal	0.88 [0.80;0.97]	0.00930895846897241	0.00401550125066754	Inverse	NA	NA	95680	413	FALSE	sex + race + tdi + smoking + alcohol + all_cancer_fh + season
Lung cancer	Lung	Physical Activity	Total Vigorous Physical Activity Duration (Plain)	dur_day_total_VIG_min_pla	Continuous Per SD	NA	dur_day_total_VIG_min_plaPerSD	minimal	Minimal	0.75 [0.60;0.93]	0.00932101216084362	0.00671994455735045	Inverse	NA	NA	95685	413	FALSE	sex + race + tdi + smoking + alcohol + all_cancer_fh + season
Lung cancer	Lung	Physical Activity	Transition Probability Physical Inactivity to Activity During Waking Time (Plain)	FRAG_TP_IN2PA_day_pla	Continuous Per SD	NA	FRAG_TP_IN2PA_day_plaPerSD	minimal	Minimal	0.87 [0.78;0.97]	0.0105236869874552	0.0585778747916737	Inverse	NA	NA	95685	413	FALSE	sex + race + tdi + smoking + alcohol + all_cancer_fh + season
Lung cancer	Lung	Physical Activity	Acceleration in 5-10 Min MVPA Bouts (Weighted)	ACC_day_MVPA_bts_5_10_mg_wei	Continuous Per SD	NA	ACC_day_MVPA_bts_5_10_mg_weiPerSD	minimal	Minimal	0.86 [0.76;0.96]	0.0105539346331243	0.00161565079633174	Inverse	NA	NA	95176	407	FALSE	sex + race + tdi + smoking + alcohol + all_cancer_fh + season
Lung cancer	Lung	Physical Activity	Number of IN Fragments per Minute IN IN During Waking Time (Weighted)	FRAG_NFragPM_IN_day_wei	Continuous Per SD	NA	FRAG_NFragPM_IN_day_weiPerSD	minimal	Minimal	0.87 [0.78;0.97]	0.0114623592252184	0.176650945403303	Inverse	NA	NA	95685	413	FALSE	sex + race + tdi + smoking + alcohol + all_cancer_fh + season
Lung cancer	Lung	Physical Activity	Coefficient of Variance of Inactivity Fragment Durations During Waking Time	FRAG_CoV_dur_IN_day	Continuous Per SD	NA	FRAG_CoV_dur_IN_dayPerSD	minimal	Minimal	0.88 [0.80;0.97]	0.0115963645831018	0.011940599957495	Inverse	NA	NA	95682	413	FALSE	sex + race + tdi + smoking + alcohol + all_cancer_fh + season
Lung cancer	Lung	Physical Activity	Coefficient of Variance of Inactivity Fragment Durations During Waking Time (Weighted)	FRAG_CoV_dur_IN_day_wei	Continuous Per SD	NA	FRAG_CoV_dur_IN_day_weiPerSD	minimal	Minimal	0.89 [0.81;0.97]	0.0120410511549957	0.00646255596662743	Inverse	NA	NA	95680	413	FALSE	sex + race + tdi + smoking + alcohol + all_cancer_fh + season
Lung cancer	Lung	Physical Activity	Transition Probability Physical Inactivity to Activity During Waking Time	FRAG_TP_IN2PA_day	Continuous Per SD	NA	FRAG_TP_IN2PA_dayPerSD	minimal	Minimal	0.87 [0.78;0.97]	0.0123693897159934	0.121633647343139	Inverse	NA	NA	95685	413	FALSE	sex + race + tdi + smoking + alcohol + all_cancer_fh + season
Lung cancer	Lung	Physical Activity	Power-Law Alpha of Activity Fragment Durations During Waking Time	FRAG_alpha_dur_PA_day	Continuous Per SD	NA	FRAG_alpha_dur_PA_dayPerSD	minimal	Minimal	1.12 [1.02;1.23]	0.0134589324938686	0.0206147523102989	Positive	NA	NA	95682	413	FALSE	sex + race + tdi + smoking + alcohol + all_cancer_fh + season
Lung cancer	Lung	Physical Activity	W0.5 of Inactivity Fragment Durations During Waking Time (Weighted)	FRAG_W0.5_dur_IN_day_wei	Continuous Per SD	NA	FRAG_W0.5_dur_IN_day_weiPerSD	minimal	Minimal	1.14 [1.02;1.27]	0.0167536699168476	0.245999670163381	Positive	NA	NA	95680	413	FALSE	sex + race + tdi + smoking + alcohol + all_cancer_fh + season
Lung cancer	Lung	Physical Activity	Number of IN Fragments per Minute IN IN During Waking Time (Plain)	FRAG_NFragPM_IN_day_pla	Continuous Per SD	NA	FRAG_NFragPM_IN_day_plaPerSD	minimal	Minimal	0.87 [0.78;0.98]	0.0172808344819391	0.213727224524359	Inverse	NA	NA	95685	413	FALSE	sex + race + tdi + smoking + alcohol + all_cancer_fh + season
Lung cancer	Lung	Physical Activity	Mean Inactivity Fragment Duration During Waking Time	FRAG_mean_dur_IN_day	Continuous Per SD	NA	FRAG_mean_dur_IN_dayPerSD	minimal	Minimal	1.05 [1.01;1.09]	0.0225183515968	0.308890914620008	Positive	NA	NA	95684	413	FALSE	sex + race + tdi + smoking + alcohol + all_cancer_fh + season
Lung cancer	Lung	Physical Activity	W0.5 of Inactivity Fragment Durations During Waking Time (Plain)	FRAG_W0.5_dur_IN_day_pla	Continuous Per SD	NA	FRAG_W0.5_dur_IN_day_plaPerSD	minimal	Minimal	1.13 [1.01;1.25]	0.0278763710394742	0.237788756251603	Positive	NA	NA	95680	413	FALSE	sex + race + tdi + smoking + alcohol + all_cancer_fh + season
Lung cancer	Lung	Physical Activity	Duration in 90-Min Inactivity Bouts (Weighted)	dur_day_IN_bts_90_min_wei	Continuous Per SD	NA	dur_day_IN_bts_90_min_weiPerSD	minimal	Minimal	1.10 [1.01;1.19]	0.0285421480530798	0.0540490978052634	Positive	NA	NA	95685	413	FALSE	sex + race + tdi + smoking + alcohol + all_cancer_fh + season
Lung cancer	Lung	Physical Activity	Number of IN Fragments per Minute IN IN During Waking Time	FRAG_NFragPM_IN_day	Continuous Per SD	NA	FRAG_NFragPM_IN_dayPerSD	minimal	Minimal	0.89 [0.79;0.99]	0.0285619454912514	0.330916692229196	Inverse	NA	NA	95684	413	FALSE	sex + race + tdi + smoking + alcohol + all_cancer_fh + season
Lung cancer	Lung	Physical Activity	Transition Probability Physical Inactivity to LIPA During Waking Time (Weighted)	FRAG_TP_IN2LIPA_day_wei	Continuous Per SD	NA	FRAG_TP_IN2LIPA_day_weiPerSD	minimal	Minimal	0.89 [0.80;0.99]	0.037539455659826	0.22499600914256	Inverse	NA	NA	95685	413	FALSE	sex + race + tdi + smoking + alcohol + all_cancer_fh + season
Lung cancer	Lung	Physical Activity	Number of 60-90 Min Inactivity Bouts (Plain)	Nbouts_day_IN_bts_60_90_pla	Continuous Per SD	NA	Nbouts_day_IN_bts_60_90_plaPerSD	minimal	Minimal	1.10 [1.00;1.21]	0.0396459554187357	0.235605712435885	Positive	NA	NA	95685	413	FALSE	sex + race + tdi + smoking + alcohol + all_cancer_fh + season
Lung cancer	Lung	Circadian Rhythm	Extended Cosinor Amplitude	cosinorExt_amp	Continuous Per SD	NA	cosinorExt_ampPerSD	minimal	Minimal	0.90 [0.82;1.00]	0.0495215928653488	0.00332226340593647	Inverse	NA	NA	95685	413	FALSE	sex + race + tdi + smoking + alcohol + all_cancer_fh + season
Lung cancer	Lung	Physical Activity	Duration in 60-90 Min Inactivity Bouts (Plain)	dur_day_IN_bts_60_90_min_pla	Continuous Per SD	NA	dur_day_IN_bts_60_90_min_plaPerSD	minimal	Minimal	1.10 [1.00;1.21]	0.0512797977011311	0.276151374347048	Positive	NA	NA	95685	413	FALSE	sex + race + tdi + smoking + alcohol + all_cancer_fh + season
Lung cancer	Lung	Physical Activity	Duration in 90-Min Inactivity Bouts (Plain)	dur_day_IN_bts_90_min_pla	Continuous Per SD	NA	dur_day_IN_bts_90_min_plaPerSD	minimal	Minimal	1.09 [1.00;1.18]	0.0513963359745175	0.198632894245186	Positive	NA	NA	95685	413	FALSE	sex + race + tdi + smoking + alcohol + all_cancer_fh + season
Lung cancer	Lung	Physical Activity	Number of 5-10 Min LIPA Bouts (Weighted)	Nbouts_day_LIG_bts_5_10_wei	Continuous Per SD	NA	Nbouts_day_LIG_bts_5_10_weiPerSD	minimal	Minimal	0.91 [0.82;1.00]	0.0557551291046782	0.109432210815153	Inverse	NA	NA	95685	413	FALSE	sex + race + tdi + smoking + alcohol + all_cancer_fh + season
Lung cancer	Lung	Physical Activity	Transition Probability Physical Inactivity to LIPA During Waking Time (Plain)	FRAG_TP_IN2LIPA_day_pla	Continuous Per SD	NA	FRAG_TP_IN2LIPA_day_plaPerSD	minimal	Minimal	0.90 [0.81;1.00]	0.057062086148594	0.43306327318881	Inverse	NA	NA	95685	413	FALSE	sex + race + tdi + smoking + alcohol + all_cancer_fh + season
Lung cancer	Lung	Physical Activity	Number of 60-90 Min Inactivity Bouts (Weighted)	Nbouts_day_IN_bts_60_90_wei	Continuous Per SD	NA	Nbouts_day_IN_bts_60_90_weiPerSD	minimal	Minimal	1.09 [1.00;1.20]	0.0618526742823166	0.215727798624594	Positive	NA	NA	95685	413	FALSE	sex + race + tdi + smoking + alcohol + all_cancer_fh + season
Lung cancer	Lung	Physical Activity	Transition Probability Physical Inactivity to LIPA During Waking Time	FRAG_TP_IN2LIPA_day	Continuous Per SD	NA	FRAG_TP_IN2LIPA_dayPerSD	minimal	Minimal	0.90 [0.81;1.01]	0.0640605580264654	0.353909517967375	Inverse	NA	NA	95685	413	FALSE	sex + race + tdi + smoking + alcohol + all_cancer_fh + season
Lung cancer	Lung	Physical Activity	Duration in 5-10 Min LIPA Bouts (Weighted)	dur_day_LIG_bts_5_10_min_wei	Continuous Per SD	NA	dur_day_LIG_bts_5_10_min_weiPerSD	minimal	Minimal	0.91 [0.83;1.01]	0.073874617904953	0.33299847732585	Inverse	NA	NA	95685	413	FALSE	sex + race + tdi + smoking + alcohol + all_cancer_fh + season
Lung cancer	Lung	Physical Activity	Coefficient of Variance of Activity Fragment Durations During Waking Time	FRAG_CoV_dur_PA_day	Continuous Per SD	NA	FRAG_CoV_dur_PA_dayPerSD	minimal	Minimal	0.91 [0.83;1.01]	0.0750426521670409	0.298685889803008	Inverse	NA	NA	95682	413	FALSE	sex + race + tdi + smoking + alcohol + all_cancer_fh + season
Lung cancer	Lung	Physical Activity	Duration in 60-90 Min Inactivity Bouts (Weighted)	dur_day_IN_bts_60_90_min_wei	Continuous Per SD	NA	dur_day_IN_bts_60_90_min_weiPerSD	minimal	Minimal	1.09 [0.99;1.20]	0.0761580711987512	0.15348488255633	Positive	NA	NA	95685	413	FALSE	sex + race + tdi + smoking + alcohol + all_cancer_fh + season
Lung cancer	Lung	Physical Activity	W0.5 of Inactivity Fragment Durations During Waking Time	FRAG_W0.5_dur_IN_day	Continuous Per SD	NA	FRAG_W0.5_dur_IN_dayPerSD	minimal	Minimal	1.10 [0.99;1.22]	0.0785148611502081	0.555870134804646	Positive	NA	NA	95682	413	FALSE	sex + race + tdi + smoking + alcohol + all_cancer_fh + season
Lung cancer	Lung	Physical Activity	Number of 5-10 Min LIPA Bouts (Plain)	Nbouts_day_LIG_bts_5_10_pla	Continuous Per SD	NA	Nbouts_day_LIG_bts_5_10_plaPerSD	minimal	Minimal	0.92 [0.83;1.01]	0.0817122539970096	0.13939816677917	Inverse	NA	NA	95685	413	FALSE	sex + race + tdi + smoking + alcohol + all_cancer_fh + season
Lung cancer	Lung	Physical Activity	Acceleration in 10-20 Min Inactivity Bouts (Weighted)	ACC_day_IN_bts_10_20_mg_wei	Continuous Per SD	NA	ACC_day_IN_bts_10_20_mg_weiPerSD	minimal	Minimal	1.09 [0.99;1.19]	0.0836456629177873	0.259709670209269	Positive	NA	NA	95678	413	FALSE	sex + race + tdi + smoking + alcohol + all_cancer_fh + season
Lung cancer	Lung	Physical Activity	Mean Inactivity Fragment Duration During Waking Time (Weighted)	FRAG_mean_dur_IN_day_wei	Continuous Per SD	NA	FRAG_mean_dur_IN_day_weiPerSD	minimal	Minimal	1.04 [0.99;1.09]	0.0918395926420661	0.0715347683953366	Positive	NA	NA	95685	413	FALSE	sex + race + tdi + smoking + alcohol + all_cancer_fh + season
Lung cancer	Lung	Physical Activity	Mean Inactivity Fragment Duration During Waking Time (Plain)	FRAG_mean_dur_IN_day_pla	Continuous Per SD	NA	FRAG_mean_dur_IN_day_plaPerSD	minimal	Minimal	1.04 [0.99;1.09]	0.104849166449149	0.192461619496045	Positive	NA	NA	95685	413	FALSE	sex + race + tdi + smoking + alcohol + all_cancer_fh + season
Lung cancer	Lung	Physical Activity	Transition Probability Physical Activity to Inactivity During Sleep Period	FRAG_TP_PA2IN_spt	Continuous Per SD	NA	FRAG_TP_PA2IN_sptPerSD	minimal	Minimal	1.09 [0.98;1.20]	0.107854237915437	0.079254459927868	Positive	NA	NA	95685	413	FALSE	sex + race + tdi + smoking + alcohol + all_cancer_fh + season
Lung cancer	Lung	Physical Activity	Duration in 5-10 Min LIPA Bouts (Plain)	dur_day_LIG_bts_5_10_min_pla	Continuous Per SD	NA	dur_day_LIG_bts_5_10_min_plaPerSD	minimal	Minimal	0.92 [0.84;1.02]	0.109116022625157	0.277228923156945	Inverse	NA	NA	95685	413	FALSE	sex + race + tdi + smoking + alcohol + all_cancer_fh + season
Lung cancer	Lung	Physical Activity	Acceleration in 10-20 Min Inactivity Bouts (Plain)	ACC_day_IN_bts_10_20_mg_pla	Continuous Per SD	NA	ACC_day_IN_bts_10_20_mg_plaPerSD	minimal	Minimal	1.08 [0.98;1.18]	0.11832411621271299	0.392531411376905	Positive	NA	NA	95678	413	FALSE	sex + race + tdi + smoking + alcohol + all_cancer_fh + season
Lung cancer	Lung	Physical Activity	Unbouted Inactivity Acceleration (Weighted)	ACC_day_IN_unbt_mg_wei	Continuous Per SD	NA	ACC_day_IN_unbt_mg_weiPerSD	minimal	Minimal	1.08 [0.98;1.19]	0.119555584091121	0.374404102491361	Positive	NA	NA	95680	413	FALSE	sex + race + tdi + smoking + alcohol + all_cancer_fh + season
Lung cancer	Lung	Physical Activity	Coefficient of Variance of Activity Fragment Durations During Waking Time (Plain)	FRAG_CoV_dur_PA_day_pla	Continuous Per SD	NA	FRAG_CoV_dur_PA_day_plaPerSD	minimal	Minimal	0.93 [0.84;1.02]	0.132730005961066	0.333301650733616	Inverse	NA	NA	95680	413	FALSE	sex + race + tdi + smoking + alcohol + all_cancer_fh + season
Lung cancer	Lung	Physical Activity	Total Inactivity Acceleration (Weighted)	ACC_day_total_IN_mg_wei	Continuous Per SD	NA	ACC_day_total_IN_mg_weiPerSD	minimal	Minimal	0.93 [0.84;1.02]	0.134596100648838	0.210805559836655	Inverse	NA	NA	95685	413	FALSE	sex + race + tdi + smoking + alcohol + all_cancer_fh + season
Lung cancer	Lung	Physical Activity	Total Inactivity Acceleration (Plain)	ACC_day_total_IN_mg_pla	Continuous Per SD	NA	ACC_day_total_IN_mg_plaPerSD	minimal	Minimal	0.93 [0.84;1.03]	0.155057862257264	0.220121858294348	Inverse	NA	NA	95685	413	FALSE	sex + race + tdi + smoking + alcohol + all_cancer_fh + season
Lung cancer	Lung	Physical Activity	Unbouted Inactivity Acceleration (Plain)	ACC_day_IN_unbt_mg_pla	Continuous Per SD	NA	ACC_day_IN_unbt_mg_plaPerSD	minimal	Minimal	1.07 [0.97;1.18]	0.159468538635847	0.422853316005535	Positive	NA	NA	95680	413	FALSE	sex + race + tdi + smoking + alcohol + all_cancer_fh + season
Lung cancer	Lung	Sleep	Sleep Efficiency After Onset (Plain)	sleep_efficiency_after_onset_pla	Continuous Per SD	NA	sleep_efficiency_after_onset_plaPerSD	minimal	Minimal	0.94 [0.85;1.03]	0.159715777066216	0.332039843697021	Inverse	NA	NA	95685	413	FALSE	sex + race + tdi + smoking + alcohol + all_cancer_fh + season
Lung cancer	Lung	Physical Activity	Number of 30-60 Min Inactivity Bouts (Plain)	Nbouts_day_IN_bts_30_60_pla	Continuous Per SD	NA	Nbouts_day_IN_bts_30_60_plaPerSD	minimal	Minimal	1.07 [0.97;1.17]	0.172521122863184	0.225774855464518	Positive	NA	NA	95685	413	FALSE	sex + race + tdi + smoking + alcohol + all_cancer_fh + season
Lung cancer	Lung	Physical Activity	Number of 90-Min Inactivity Bouts (Weighted)	Nbouts_day_IN_bts_90_wei	Continuous Per SD	NA	Nbouts_day_IN_bts_90_weiPerSD	minimal	Minimal	1.06 [0.97;1.16]	0.173116008143828	0.253024152635662	Positive	NA	NA	95685	413	FALSE	sex + race + tdi + smoking + alcohol + all_cancer_fh + season
Lung cancer	Lung	Physical Activity	Unbouted Inactivity Duration (Weighted)	dur_day_IN_unbt_min_wei	Continuous Per SD	NA	dur_day_IN_unbt_min_weiPerSD	minimal	Minimal	0.93 [0.84;1.03]	0.182932664814336	0.389602016219839	Inverse	NA	NA	95685	413	FALSE	sex + race + tdi + smoking + alcohol + all_cancer_fh + season
Lung cancer	Lung	Physical Activity	Acceleration in 30-60 Min Inactivity Bouts (Weighted)	ACC_day_IN_bts_30_60_mg_wei	Continuous Per SD	NA	ACC_day_IN_bts_30_60_mg_weiPerSD	minimal	Minimal	1.07 [0.97;1.17]	0.194579389897986	0.527495768739492	Positive	NA	NA	95670	413	FALSE	sex + race + tdi + smoking + alcohol + all_cancer_fh + season
Lung cancer	Lung	Physical Activity	Duration in 30-60 Min Inactivity Bouts (Plain)	dur_day_IN_bts_30_60_min_pla	Continuous Per SD	NA	dur_day_IN_bts_30_60_min_plaPerSD	minimal	Minimal	1.06 [0.97;1.17]	0.205026804050176	0.401861704587466	Positive	NA	NA	95685	413	FALSE	sex + race + tdi + smoking + alcohol + all_cancer_fh + season
Lung cancer	Lung	Physical Activity	Acceleration in 30-60 Min Inactivity Bouts (Plain)	ACC_day_IN_bts_30_60_mg_pla	Continuous Per SD	NA	ACC_day_IN_bts_30_60_mg_plaPerSD	minimal	Minimal	1.06 [0.97;1.17]	0.205910426795138	0.443657132022113	Positive	NA	NA	95670	413	FALSE	sex + race + tdi + smoking + alcohol + all_cancer_fh + season
Lung cancer	Lung	Physical Activity	Acceleration in 90-Min Inactivity Bouts (Weighted)	ACC_day_IN_bts_90_mg_wei	Continuous Per SD	NA	ACC_day_IN_bts_90_mg_weiPerSD	minimal	Minimal	0.93 [0.84;1.04]	0.209113394528172	0.485743246875631	Inverse	NA	NA	93586	409	FALSE	sex + race + tdi + smoking + alcohol + all_cancer_fh + season
Lung cancer	Lung	Physical Activity	Number of 30-60 Min Inactivity Bouts (Weighted)	Nbouts_day_IN_bts_30_60_wei	Continuous Per SD	NA	Nbouts_day_IN_bts_30_60_weiPerSD	minimal	Minimal	1.06 [0.97;1.17]	0.210834340110022	0.144891526838662	Positive	NA	NA	95685	413	FALSE	sex + race + tdi + smoking + alcohol + all_cancer_fh + season
Lung cancer	Lung	Physical Activity	Number of Inactivity Fragments During Waking Time	FRAG_Nfrag_IN_day	Continuous Per SD	NA	FRAG_Nfrag_IN_dayPerSD	minimal	Minimal	0.94 [0.85;1.04]	0.215258602273644	0.295087469705134	Inverse	NA	NA	95685	413	FALSE	sex + race + tdi + smoking + alcohol + all_cancer_fh + season
Lung cancer	Lung	Physical Activity	Number of Inactivity-to-Activity Transitions During Waking Time	FRAG_Nfrag_IN2PA_day	Continuous Per SD	NA	FRAG_Nfrag_IN2PA_dayPerSD	minimal	Minimal	0.94 [0.85;1.04]	0.215258602273644	0.295087469705134	Inverse	NA	NA	95685	413	FALSE	sex + race + tdi + smoking + alcohol + all_cancer_fh + season
Lung cancer	Lung	Physical Activity	Number of 90-Min Inactivity Bouts (Plain)	Nbouts_day_IN_bts_90_pla	Continuous Per SD	NA	Nbouts_day_IN_bts_90_plaPerSD	minimal	Minimal	1.06 [0.97;1.16]	0.215343506539385	0.371744751283593	Positive	NA	NA	95685	413	FALSE	sex + race + tdi + smoking + alcohol + all_cancer_fh + season
Lung cancer	Lung	Physical Activity	Unbouted Inactivity Duration (Plain)	dur_day_IN_unbt_min_pla	Continuous Per SD	NA	dur_day_IN_unbt_min_plaPerSD	minimal	Minimal	0.94 [0.85;1.04]	0.233208020409794	0.37334471082746	Inverse	NA	NA	95685	413	FALSE	sex + race + tdi + smoking + alcohol + all_cancer_fh + season
Lung cancer	Lung	Physical Activity	Number of Activity Fragments During Waking Time	FRAG_Nfrag_PA_day	Continuous Per SD	NA	FRAG_Nfrag_PA_dayPerSD	minimal	Minimal	0.94 [0.85;1.04]	0.237588308324089	0.234273772822225	Inverse	NA	NA	95685	413	FALSE	sex + race + tdi + smoking + alcohol + all_cancer_fh + season
Lung cancer	Lung	Physical Activity	Number of Activity-to-Inactivity Transitions During Waking Time	FRAG_Nfrag_PA2IN_day	Continuous Per SD	NA	FRAG_Nfrag_PA2IN_dayPerSD	minimal	Minimal	0.94 [0.85;1.04]	0.237588308324089	0.234273772822225	Inverse	NA	NA	95685	413	FALSE	sex + race + tdi + smoking + alcohol + all_cancer_fh + season
Lung cancer	Lung	Light	Afternoon Light	afternoon_light	Continuous Per SD	NA	afternoon_lightPerSD	minimal	Minimal	0.93 [0.83;1.05]	0.244713542879698	0.977177364711786	Inverse	NA	NA	94918	407	FALSE	sex + race + tdi + smoking + alcohol + all_cancer_fh + season
Lung cancer	Lung	Circadian Rhythm	Autocorrelation Phi	phi	Continuous Per SD	NA	phiPerSD	minimal	Minimal	0.95 [0.86;1.04]	0.248286800961415	0.102160535763416	Inverse	NA	NA	95685	413	FALSE	sex + race + tdi + smoking + alcohol + all_cancer_fh + season
Lung cancer	Lung	Physical Activity	Number of Inactivity Fragments During Waking Time (Weighted)	FRAG_Nfrag_IN_day_wei	Continuous Per SD	NA	FRAG_Nfrag_IN_day_weiPerSD	minimal	Minimal	0.94 [0.85;1.04]	0.249746545565606	0.636874263847494	Inverse	NA	NA	95685	413	FALSE	sex + race + tdi + smoking + alcohol + all_cancer_fh + season
Lung cancer	Lung	Physical Activity	Number of Inactivity-to-Activity Transitions During Waking Time (Weighted)	FRAG_Nfrag_IN2PA_day_wei	Continuous Per SD	NA	FRAG_Nfrag_IN2PA_day_weiPerSD	minimal	Minimal	0.94 [0.85;1.04]	0.249746545565606	0.636874263847494	Inverse	NA	NA	95685	413	FALSE	sex + race + tdi + smoking + alcohol + all_cancer_fh + season
Lung cancer	Lung	Circadian Rhythm	Intradaily Variability	IV	Continuous Per SD	NA	IVPerSD	minimal	Minimal	1.06 [0.96;1.16]	0.253283953322606	0.105533703019423	Positive	NA	NA	95685	413	FALSE	sex + race + tdi + smoking + alcohol + all_cancer_fh + season
Lung cancer	Lung	Physical Activity	Duration in 30-60 Min Inactivity Bouts (Weighted)	dur_day_IN_bts_30_60_min_wei	Continuous Per SD	NA	dur_day_IN_bts_30_60_min_weiPerSD	minimal	Minimal	1.06 [0.96;1.16]	0.262617297368811	0.499225240414838	Positive	NA	NA	95685	413	FALSE	sex + race + tdi + smoking + alcohol + all_cancer_fh + season
Lung cancer	Lung	Circadian Rhythm	L10 Start Time	L10TIME_num	Continuous Per SD	NA	L10TIME_numPerSD	minimal	Minimal	0.95 [0.86;1.04]	0.26298670921523	0.590757126154254	Inverse	NA	NA	95685	413	FALSE	sex + race + tdi + smoking + alcohol + all_cancer_fh + season
Lung cancer	Lung	Physical Activity	Coefficient of Variance of Activity Fragment Durations During Waking Time (Weighted)	FRAG_CoV_dur_PA_day_wei	Continuous Per SD	NA	FRAG_CoV_dur_PA_day_weiPerSD	minimal	Minimal	0.95 [0.86;1.04]	0.265458090368532	0.356299234914377	Inverse	NA	NA	95680	413	FALSE	sex + race + tdi + smoking + alcohol + all_cancer_fh + season
Lung cancer	Lung	Physical Activity	Number of Sustained Inactivity Bouts During Waking Hours	number_sib_wakinghours_AD_T5A5_mn	Continuous Per SD	NA	number_sib_wakinghours_AD_T5A5_mnPerSD	minimal	Minimal	1.05 [0.96;1.15]	0.26579599427802	0.114210878021624	Positive	NA	NA	95685	413	FALSE	sex + race + tdi + smoking + alcohol + all_cancer_fh + season
Lung cancer	Lung	Circadian Rhythm	Interdaily Stability	IS	Continuous Per SD	NA	ISPerSD	minimal	Minimal	0.95 [0.86;1.04]	0.268263004243282	0.167696436391868	Inverse	NA	NA	95685	413	FALSE	sex + race + tdi + smoking + alcohol + all_cancer_fh + season
Lung cancer	Lung	Physical Activity	Acceleration in 90-Min Inactivity Bouts (Plain)	ACC_day_IN_bts_90_mg_pla	Continuous Per SD	NA	ACC_day_IN_bts_90_mg_plaPerSD	minimal	Minimal	0.94 [0.85;1.05]	0.274554733661839	0.50334740275762	Inverse	NA	NA	93586	409	FALSE	sex + race + tdi + smoking + alcohol + all_cancer_fh + season
Lung cancer	Lung	Light	Morning Light	morning_light	Continuous Per SD	NA	morning_lightPerSD	minimal	Minimal	0.94 [0.84;1.05]	0.275559619861834	0.660934649423795	Inverse	NA	NA	94918	407	FALSE	sex + race + tdi + smoking + alcohol + all_cancer_fh + season
Lung cancer	Lung	Physical Activity	Number of Activity Fragments During Waking Time (Weighted)	FRAG_Nfrag_PA_day_wei	Continuous Per SD	NA	FRAG_Nfrag_PA_day_weiPerSD	minimal	Minimal	0.95 [0.85;1.05]	0.275686994161818	0.636471344708168	Inverse	NA	NA	95685	413	FALSE	sex + race + tdi + smoking + alcohol + all_cancer_fh + season
Lung cancer	Lung	Physical Activity	Number of Activity-to-Inactivity Transitions During Waking Time (Weighted)	FRAG_Nfrag_PA2IN_day_wei	Continuous Per SD	NA	FRAG_Nfrag_PA2IN_day_weiPerSD	minimal	Minimal	0.95 [0.85;1.05]	0.275686994161818	0.636471344708168	Inverse	NA	NA	95685	413	FALSE	sex + race + tdi + smoking + alcohol + all_cancer_fh + season
Lung cancer	Lung	Light	Total Daily Light	total_daily_light	Continuous Per SD	NA	total_daily_lightPerSD	minimal	Minimal	0.94 [0.84;1.05]	0.283057553246394	0.534518354922086	Inverse	NA	NA	94918	407	FALSE	sex + race + tdi + smoking + alcohol + all_cancer_fh + season
Lung cancer	Lung	Circadian Rhythm	Self-Similarity Parameter	SSP	Continuous Per SD	NA	SSPPerSD	minimal	Minimal	0.95 [0.86;1.05]	0.291583048503602	0.365674928221519	Inverse	NA	NA	95685	413	FALSE	sex + race + tdi + smoking + alcohol + all_cancer_fh + season
Lung cancer	Lung	Physical Activity	Number of Inactivity Fragments During Waking Time (Plain)	FRAG_Nfrag_IN_day_pla	Continuous Per SD	NA	FRAG_Nfrag_IN_day_plaPerSD	minimal	Minimal	0.95 [0.86;1.05]	0.30038786991458	0.338170086469653	Inverse	NA	NA	95685	413	FALSE	sex + race + tdi + smoking + alcohol + all_cancer_fh + season
Lung cancer	Lung	Physical Activity	Number of Inactivity-to-Activity Transitions During Waking Time (Plain)	FRAG_Nfrag_IN2PA_day_pla	Continuous Per SD	NA	FRAG_Nfrag_IN2PA_day_plaPerSD	minimal	Minimal	0.95 [0.86;1.05]	0.30038786991458	0.338170086469653	Inverse	NA	NA	95685	413	FALSE	sex + race + tdi + smoking + alcohol + all_cancer_fh + season
Lung cancer	Lung	Sleep	WASO (Wake After Sleep Onset)	WASO_AD_T5A5_mn	Continuous Per SD	NA	WASO_AD_T5A5_mnPerSD	minimal	Minimal	1.05 [0.96;1.15]	0.311093134998853	0.578007215781293	Positive	NA	NA	95685	413	FALSE	sex + race + tdi + smoking + alcohol + all_cancer_fh + season
Lung cancer	Lung	Light	Nighttime Light	nighttime_light	Continuous Per SD	NA	nighttime_lightPerSD	minimal	Minimal	0.93 [0.81;1.07]	0.330749961703739	0.43082099189865	Inverse	NA	NA	94918	407	FALSE	sex + race + tdi + smoking + alcohol + all_cancer_fh + season
Lung cancer	Lung	Physical Activity	Number of Activity Fragments During Waking Time (Plain)	FRAG_Nfrag_PA_day_pla	Continuous Per SD	NA	FRAG_Nfrag_PA_day_plaPerSD	minimal	Minimal	0.95 [0.86;1.05]	0.331483099207291	0.524441133857165	Inverse	NA	NA	95685	413	FALSE	sex + race + tdi + smoking + alcohol + all_cancer_fh + season
Lung cancer	Lung	Physical Activity	Number of Activity-to-Inactivity Transitions During Waking Time (Plain)	FRAG_Nfrag_PA2IN_day_pla	Continuous Per SD	NA	FRAG_Nfrag_PA2IN_day_plaPerSD	minimal	Minimal	0.95 [0.86;1.05]	0.331483099207291	0.524441133857165	Inverse	NA	NA	95685	413	FALSE	sex + race + tdi + smoking + alcohol + all_cancer_fh + season
Lung cancer	Lung	Circadian Rhythm	Extended Cosinor Alpha	cosinorExt_alpha	Continuous Per SD	NA	cosinorExt_alphaPerSD	minimal	Minimal	1.04 [0.96;1.13]	0.357387032721803	0.213183109578306	Positive	NA	NA	95685	413	FALSE	sex + race + tdi + smoking + alcohol + all_cancer_fh + season
Lung cancer	Lung	Physical Activity	Acceleration in 10-Min MVPA Bouts (Weighted)	ACC_day_MVPA_bts_10_mg_wei	Continuous Per SD	NA	ACC_day_MVPA_bts_10_mg_weiPerSD	minimal	Minimal	0.94 [0.81;1.09]	0.382371580329851	0.0159729405173269	Inverse	NA	NA	92321	369	FALSE	sex + race + tdi + smoking + alcohol + all_cancer_fh + season
Lung cancer	Lung	Physical Activity	Duration in 10-Min LIPA Bouts (Plain)	dur_day_LIG_bts_10_min_pla	Continuous Per SD	NA	dur_day_LIG_bts_10_min_plaPerSD	minimal	Minimal	1.04 [0.95;1.15]	0.389086293885437	0.307200925034934	Positive	NA	NA	95685	413	FALSE	sex + race + tdi + smoking + alcohol + all_cancer_fh + season
Lung cancer	Lung	Physical Activity	Duration in 10-Min LIPA Bouts (Weighted)	dur_day_LIG_bts_10_min_wei	Continuous Per SD	NA	dur_day_LIG_bts_10_min_weiPerSD	minimal	Minimal	1.04 [0.95;1.15]	0.396872774856056	0.191127616682137	Positive	NA	NA	95685	413	FALSE	sex + race + tdi + smoking + alcohol + all_cancer_fh + season
Lung cancer	Lung	Physical Activity	Acceleration in 10-Min MVPA Bouts (Plain)	ACC_day_MVPA_bts_10_mg_pla	Continuous Per SD	NA	ACC_day_MVPA_bts_10_mg_plaPerSD	minimal	Minimal	0.94 [0.82;1.09]	0.442140564670533	0.108048095274013	Inverse	NA	NA	92321	369	FALSE	sex + race + tdi + smoking + alcohol + all_cancer_fh + season
Lung cancer	Lung	Circadian Rhythm	M5 Start Time	M5TIME_num	Continuous Per SD	NA	M5TIME_numPerSD	minimal	Minimal	1.04 [0.94;1.15]	0.444855498931638	0.63287108624128	Positive	NA	NA	95685	413	FALSE	sex + race + tdi + smoking + alcohol + all_cancer_fh + season
Lung cancer	Lung	Physical Activity	Total LIPA Duration (Weighted)	dur_day_total_LIG_min_wei	Continuous Per SD	NA	dur_day_total_LIG_min_weiPerSD	minimal	Minimal	0.96 [0.87;1.06]	0.45563836801734	0.943626643857694	Inverse	NA	NA	95685	413	FALSE	sex + race + tdi + smoking + alcohol + all_cancer_fh + season
Lung cancer	Lung	Sleep	Transition Probability Wake to Sleep During Sleep Period	FRAG_TP_wake2sleep_spt	Continuous Per SD	NA	FRAG_TP_wake2sleep_sptPerSD	minimal	Minimal	0.96 [0.87;1.07]	0.473079447618986	0.776483255361526	Inverse	NA	NA	95685	413	FALSE	sex + race + tdi + smoking + alcohol + all_cancer_fh + season
Lung cancer	Lung	Physical Activity	Total LIPA Duration (Plain)	dur_day_total_LIG_min_pla	Continuous Per SD	NA	dur_day_total_LIG_min_plaPerSD	minimal	Minimal	0.97 [0.88;1.07]	0.499388816143777	0.769082523791388	Inverse	NA	NA	95685	413	FALSE	sex + race + tdi + smoking + alcohol + all_cancer_fh + season
Lung cancer	Lung	Physical Activity	Number of Activity Fragments During Sleep Period	FRAG_Nfrag_PA_spt	Continuous Per SD	NA	FRAG_Nfrag_PA_sptPerSD	minimal	Minimal	1.03 [0.94;1.12]	0.55706106512178	0.740007164519316	Positive	NA	NA	95685	413	FALSE	sex + race + tdi + smoking + alcohol + all_cancer_fh + season
Lung cancer	Lung	Physical Activity	Number of Inactivity Fragments During Sleep Period	FRAG_Nfrag_IN_spt	Continuous Per SD	NA	FRAG_Nfrag_IN_sptPerSD	minimal	Minimal	1.03 [0.94;1.12]	0.557102995393915	0.740625938032254	Positive	NA	NA	95685	413	FALSE	sex + race + tdi + smoking + alcohol + all_cancer_fh + season
Lung cancer	Lung	Light	Evening Light	evening_light	Continuous Per SD	NA	evening_lightPerSD	minimal	Minimal	0.97 [0.86;1.08]	0.561130894397652	0.909448424629334	Inverse	NA	NA	94918	407	FALSE	sex + race + tdi + smoking + alcohol + all_cancer_fh + season
Lung cancer	Lung	Sleep	Sleep Duration Within Sleep Period Time	SleepDurationInSpt_AD_T5A5_mn	Continuous Per SD	NA	SleepDurationInSpt_AD_T5A5_mnPerSD	minimal	Minimal	0.97 [0.89;1.07]	0.577545268074569	0.735863582040441	Inverse	NA	NA	95685	413	FALSE	sex + race + tdi + smoking + alcohol + all_cancer_fh + season
Lung cancer	Lung	Circadian Rhythm	Extended Cosinor Minimum	cosinorExt_minimum	Continuous Per SD	NA	cosinorExt_minimumPerSD	minimal	Minimal	1.03 [0.93;1.13]	0.604027958230966	0.111333982151798	Positive	NA	NA	95685	413	FALSE	sex + race + tdi + smoking + alcohol + all_cancer_fh + season
Lung cancer	Lung	Physical Activity	Acceleration in 60-90 Min Inactivity Bouts (Plain)	ACC_day_IN_bts_60_90_mg_pla	Continuous Per SD	NA	ACC_day_IN_bts_60_90_mg_plaPerSD	minimal	Minimal	0.98 [0.88;1.08]	0.624285270684693	0.430152897808973	Inverse	NA	NA	95325	413	FALSE	sex + race + tdi + smoking + alcohol + all_cancer_fh + season
Lung cancer	Lung	Circadian Rhythm	Cosinor Acrophase	cosinor_acrophase	Continuous Per SD	NA	cosinor_acrophasePerSD	minimal	Minimal	1.02 [0.93;1.13]	0.625888506480917	0.933403253099171	Positive	NA	NA	95685	413	FALSE	sex + race + tdi + smoking + alcohol + all_cancer_fh + season
Lung cancer	Lung	Sleep	Transition Probability Sleep to Wake During Sleep Period	FRAG_TP_sleep2wake_spt	Continuous Per SD	NA	FRAG_TP_sleep2wake_sptPerSD	minimal	Minimal	1.02 [0.93;1.13]	0.639485652002059	0.90457067731359	Positive	NA	NA	95685	413	FALSE	sex + race + tdi + smoking + alcohol + all_cancer_fh + season
Lung cancer	Lung	Physical Activity	Acceleration in 20-30 Min Inactivity Bouts (Weighted)	ACC_day_IN_bts_20_30_mg_wei	Continuous Per SD	NA	ACC_day_IN_bts_20_30_mg_weiPerSD	minimal	Minimal	0.98 [0.89;1.08]	0.641251608199158	0.684126192559102	Inverse	NA	NA	95659	413	FALSE	sex + race + tdi + smoking + alcohol + all_cancer_fh + season
Lung cancer	Lung	Light	Night Light	night_light	Continuous Per SD	NA	night_lightPerSD	minimal	Minimal	0.98 [0.89;1.08]	0.648477408633882	0.17425816620803	Inverse	NA	NA	94918	407	FALSE	sex + race + tdi + smoking + alcohol + all_cancer_fh + season
Lung cancer	Lung	Sleep	Sleep Regularity Index	SleepRegularityIndex2	Continuous Per SD	NA	SleepRegularityIndex2PerSD	minimal	Minimal	0.98 [0.89;1.07]	0.650077605677917	0.146624911851614	Inverse	NA	NA	95571	413	FALSE	sex + race + tdi + smoking + alcohol + all_cancer_fh + season
Lung cancer	Lung	Physical Activity	Number of 10-Min LIPA Bouts (Plain)	Nbouts_day_LIG_bts_10_pla	Continuous Per SD	NA	Nbouts_day_LIG_bts_10_plaPerSD	minimal	Minimal	1.02 [0.93;1.13]	0.654096116262239	0.335674877527475	Positive	NA	NA	95685	413	FALSE	sex + race + tdi + smoking + alcohol + all_cancer_fh + season
Lung cancer	Lung	Physical Activity	Gini Index of Inactivity Fragment Durations During Waking Time (Weighted)	FRAG_Gini_dur_IN_day_wei	Continuous Per SD	NA	FRAG_Gini_dur_IN_day_weiPerSD	minimal	Minimal	1.02 [0.93;1.12]	0.658869949997055	0.392120534932474	Positive	NA	NA	95680	413	FALSE	sex + race + tdi + smoking + alcohol + all_cancer_fh + season
Lung cancer	Lung	Physical Activity	Transition Probability Physical Inactivity to Activity During Sleep Period	FRAG_TP_IN2PA_spt	Continuous Per SD	NA	FRAG_TP_IN2PA_sptPerSD	minimal	Minimal	1.02 [0.93;1.11]	0.664828699274787	0.703238842554687	Positive	NA	NA	95685	413	FALSE	sex + race + tdi + smoking + alcohol + all_cancer_fh + season
Lung cancer	Lung	Physical Activity	Number of 10-Min LIPA Bouts (Weighted)	Nbouts_day_LIG_bts_10_wei	Continuous Per SD	NA	Nbouts_day_LIG_bts_10_weiPerSD	minimal	Minimal	1.02 [0.93;1.13]	0.668784309872842	0.188847033007935	Positive	NA	NA	95685	413	FALSE	sex + race + tdi + smoking + alcohol + all_cancer_fh + season
Lung cancer	Lung	Physical Activity	Number of Inactivity-to-LIPA Transitions During Waking Time	FRAG_Nfrag_IN2LIPA_day	Continuous Per SD	NA	FRAG_Nfrag_IN2LIPA_dayPerSD	minimal	Minimal	0.98 [0.89;1.08]	0.685809451363214	0.627829000831585	Inverse	NA	NA	95685	413	FALSE	sex + race + tdi + smoking + alcohol + all_cancer_fh + season
Lung cancer	Lung	Circadian Rhythm	M10 Start Time	M10TIME_num	Continuous Per SD	NA	M10TIME_numPerSD	minimal	Minimal	1.02 [0.92;1.13]	0.688121145000158	0.691612491213396	Positive	NA	NA	95685	413	FALSE	sex + race + tdi + smoking + alcohol + all_cancer_fh + season
Lung cancer	Lung	Physical Activity	Acceleration in 20-30 Min Inactivity Bouts (Plain)	ACC_day_IN_bts_20_30_mg_pla	Continuous Per SD	NA	ACC_day_IN_bts_20_30_mg_plaPerSD	minimal	Minimal	0.98 [0.89;1.08]	0.700904876829258	0.648178511495187	Inverse	NA	NA	95659	413	FALSE	sex + race + tdi + smoking + alcohol + all_cancer_fh + season
Lung cancer	Lung	Circadian Rhythm	Extended Cosinor Beta	cosinorExt_beta	Continuous Per SD	NA	cosinorExt_betaPerSD	minimal	Minimal	1.01 [0.94;1.09]	0.703554556684282	0.688405812628331	Positive	NA	NA	95685	413	FALSE	sex + race + tdi + smoking + alcohol + all_cancer_fh + season
Lung cancer	Lung	Physical Activity	Number of Wake Fragments During Sleep Period	FRAG_Nfrag_wake_spt	Continuous Per SD	NA	FRAG_Nfrag_wake_sptPerSD	minimal	Minimal	1.01 [0.92;1.12]	0.764292712713792	0.927805655743616	Positive	NA	NA	95685	413	FALSE	sex + race + tdi + smoking + alcohol + all_cancer_fh + season
Lung cancer	Lung	Sleep	Number of Sleep Fragments During Sleep Period	FRAG_Nfrag_sleep_spt	Continuous Per SD	NA	FRAG_Nfrag_sleep_sptPerSD	minimal	Minimal	1.01 [0.92;1.12]	0.767161324703809	0.928446713070785	Positive	NA	NA	95685	413	FALSE	sex + race + tdi + smoking + alcohol + all_cancer_fh + season
Lung cancer	Lung	Physical Activity	Duration in 10-20 Min Inactivity Bouts (Plain)	dur_day_IN_bts_10_20_min_pla	Continuous Per SD	NA	dur_day_IN_bts_10_20_min_plaPerSD	minimal	Minimal	0.99 [0.90;1.09]	0.803905678245985	0.961766084255594	Inverse	NA	NA	95685	413	FALSE	sex + race + tdi + smoking + alcohol + all_cancer_fh + season
Lung cancer	Lung	Sleep	Number of Sleep Period Bouts	number_sib_sleepperiod_AD_T5A5_mn	Continuous Per SD	NA	number_sib_sleepperiod_AD_T5A5_mnPerSD	minimal	Minimal	0.99 [0.90;1.09]	0.821485084600361	0.683511112173467	Inverse	NA	NA	95685	413	FALSE	sex + race + tdi + smoking + alcohol + all_cancer_fh + season
Lung cancer	Lung	Sleep	Number of Awakenings	number_of_awakenings_AD_T5A5_mn	Continuous Per SD	NA	number_of_awakenings_AD_T5A5_mnPerSD	minimal	Minimal	0.99 [0.90;1.09]	0.821485084600369	0.683511112173467	Inverse	NA	NA	95685	413	FALSE	sex + race + tdi + smoking + alcohol + all_cancer_fh + season
Lung cancer	Lung	Circadian Rhythm	L5 Start Time	L5TIME_num	Continuous Per SD	NA	L5TIME_numPerSD	minimal	Minimal	1.01 [0.92;1.12]	0.830722591499837	0.647703228672817	Positive	NA	NA	95685	413	FALSE	sex + race + tdi + smoking + alcohol + all_cancer_fh + season
Lung cancer	Lung	Physical Activity	Number of Inactivity-to-LIPA Transitions During Waking Time (Weighted)	FRAG_Nfrag_IN2LIPA_day_wei	Continuous Per SD	NA	FRAG_Nfrag_IN2LIPA_day_weiPerSD	minimal	Minimal	0.99 [0.90;1.09]	0.8344075623169	0.655969032123315	Inverse	NA	NA	95685	413	FALSE	sex + race + tdi + smoking + alcohol + all_cancer_fh + season
Lung cancer	Lung	Physical Activity	Duration in 10-20 Min Inactivity Bouts (Weighted)	dur_day_IN_bts_10_20_min_wei	Continuous Per SD	NA	dur_day_IN_bts_10_20_min_weiPerSD	minimal	Minimal	0.99 [0.90;1.09]	0.835960916867532	0.874207192466761	Inverse	NA	NA	95685	413	FALSE	sex + race + tdi + smoking + alcohol + all_cancer_fh + season
Lung cancer	Lung	Sleep	Sleep Period Time Duration	SptDuration_AD_T5A5_mn	Continuous Per SD	NA	SptDuration_AD_T5A5_mnPerSD	minimal	Minimal	0.99 [0.90;1.09]	0.837416816602463	0.54362328196962	Inverse	NA	NA	95685	413	FALSE	sex + race + tdi + smoking + alcohol + all_cancer_fh + season
Lung cancer	Lung	Physical Activity	Acceleration in 60-90 Min Inactivity Bouts (Weighted)	ACC_day_IN_bts_60_90_mg_wei	Continuous Per SD	NA	ACC_day_IN_bts_60_90_mg_weiPerSD	minimal	Minimal	0.99 [0.90;1.09]	0.841639792234525	0.667128907204155	Inverse	NA	NA	95325	413	FALSE	sex + race + tdi + smoking + alcohol + all_cancer_fh + season
Lung cancer	Lung	Physical Activity	Number of 20-30 Min Inactivity Bouts (Plain)	Nbouts_day_IN_bts_20_30_pla	Continuous Per SD	NA	Nbouts_day_IN_bts_20_30_plaPerSD	minimal	Minimal	1.01 [0.92;1.11]	0.841826558899169	0.585846251796884	Positive	NA	NA	95685	413	FALSE	sex + race + tdi + smoking + alcohol + all_cancer_fh + season
Lung cancer	Lung	Physical Activity	Gini Index of Inactivity Fragment Durations During Waking Time (Plain)	FRAG_Gini_dur_IN_day_pla	Continuous Per SD	NA	FRAG_Gini_dur_IN_day_plaPerSD	minimal	Minimal	1.01 [0.92;1.10]	0.888893800378405	0.651538257633141	Positive	NA	NA	95680	413	FALSE	sex + race + tdi + smoking + alcohol + all_cancer_fh + season
Lung cancer	Lung	Physical Activity	Total Vigorous Physical Activity Acceleration (Plain)	ACC_day_total_VIG_mg_pla	Continuous Per SD	NA	ACC_day_total_VIG_mg_plaPerSD	minimal	Minimal	0.99 [0.86;1.14]	0.909709091647075	0.648161796307743	Inverse	NA	NA	69151	233	FALSE	sex + race + tdi + smoking + alcohol + all_cancer_fh + season
Lung cancer	Lung	Physical Activity	Duration in 20-30 Min Inactivity Bouts (Plain)	dur_day_IN_bts_20_30_min_pla	Continuous Per SD	NA	dur_day_IN_bts_20_30_min_plaPerSD	minimal	Minimal	1.00 [0.91;1.10]	0.921145218316545	0.811485995921639	Positive	NA	NA	95685	413	FALSE	sex + race + tdi + smoking + alcohol + all_cancer_fh + season
Lung cancer	Lung	Physical Activity	Number of 10-20 Min Inactivity Bouts (Plain)	Nbouts_day_IN_bts_10_20_pla	Continuous Per SD	NA	Nbouts_day_IN_bts_10_20_plaPerSD	minimal	Minimal	1.00 [0.90;1.10]	0.929836179061626	0.905261588954583	Inverse	NA	NA	95685	413	FALSE	sex + race + tdi + smoking + alcohol + all_cancer_fh + season
Lung cancer	Lung	Circadian Rhythm	L5 Activity Level	L5VALUE	Continuous Per SD	NA	L5VALUEPerSD	minimal	Minimal	1.00 [0.90;1.12]	0.94051924710784	0.392160641143978	Positive	NA	NA	95685	413	FALSE	sex + race + tdi + smoking + alcohol + all_cancer_fh + season
Lung cancer	Lung	Physical Activity	Number of 20-30 Min Inactivity Bouts (Weighted)	Nbouts_day_IN_bts_20_30_wei	Continuous Per SD	NA	Nbouts_day_IN_bts_20_30_weiPerSD	minimal	Minimal	1.00 [0.91;1.10]	0.941283977783382	0.39219825866436	Positive	NA	NA	95685	413	FALSE	sex + race + tdi + smoking + alcohol + all_cancer_fh + season
Lung cancer	Lung	Physical Activity	Number of Inactivity-to-LIPA Transitions During Waking Time (Plain)	FRAG_Nfrag_IN2LIPA_day_pla	Continuous Per SD	NA	FRAG_Nfrag_IN2LIPA_day_plaPerSD	minimal	Minimal	1.00 [0.90;1.10]	0.955005804668631	0.825999032132719	Inverse	NA	NA	95685	413	FALSE	sex + race + tdi + smoking + alcohol + all_cancer_fh + season
Lung cancer	Lung	Circadian Rhythm	Activity Balance Index	ABI	Continuous Per SD	NA	ABIPerSD	minimal	Minimal	1.00 [0.90;1.10]	0.958586364868501	0.51123073195229	Inverse	NA	NA	95685	413	FALSE	sex + race + tdi + smoking + alcohol + all_cancer_fh + season
Lung cancer	Lung	Physical Activity	Total Vigorous Physical Activity Acceleration (Weighted)	ACC_day_total_VIG_mg_wei	Continuous Per SD	NA	ACC_day_total_VIG_mg_weiPerSD	minimal	Minimal	1.00 [0.87;1.15]	0.961924828825347	0.360698358873283	Inverse	NA	NA	69151	233	FALSE	sex + race + tdi + smoking + alcohol + all_cancer_fh + season
Lung cancer	Lung	Physical Activity	Number of 10-20 Min Inactivity Bouts (Weighted)	Nbouts_day_IN_bts_10_20_wei	Continuous Per SD	NA	Nbouts_day_IN_bts_10_20_weiPerSD	minimal	Minimal	1.00 [0.91;1.10]	0.984274834727323	0.707535575180014	Inverse	NA	NA	95685	413	FALSE	sex + race + tdi + smoking + alcohol + all_cancer_fh + season
Lung cancer	Lung	Physical Activity	Gini Index of Inactivity Fragment Durations During Waking Time	FRAG_Gini_dur_IN_day	Continuous Per SD	NA	FRAG_Gini_dur_IN_dayPerSD	minimal	Minimal	1.00 [0.91;1.10]	0.986364491296217	0.989421152639515	Positive	NA	NA	95682	413	FALSE	sex + race + tdi + smoking + alcohol + all_cancer_fh + season
Lung cancer	Lung	Physical Activity	Duration in 20-30 Min Inactivity Bouts (Weighted)	dur_day_IN_bts_20_30_min_wei	Continuous Per SD	NA	dur_day_IN_bts_20_30_min_weiPerSD	minimal	Minimal	1.00 [0.91;1.10]	0.999857260650776	0.656579222926093	Inverse	NA	NA	95685	413	FALSE	sex + race + tdi + smoking + alcohol + all_cancer_fh + season
Lung cancer	Lung	Physical Activity	Duration in 10-Min MVPA Bouts (Weighted)	dur_day_MVPA_bts_10_min_wei	Tertile	T3	dur_day_MVPA_bts_10_min_weiCat3	minimal	Minimal	0.47 [0.35;0.61]	6.34200060294648e-8	4.02789913560894e-8	Inverse	68	31908	95685	413	FALSE	sex + race + tdi + smoking + alcohol + all_cancer_fh + season
Lung cancer	Lung	Physical Activity	Duration in 10-Min MVPA Bouts (Plain)	dur_day_MVPA_bts_10_min_pla	Tertile	T3	dur_day_MVPA_bts_10_min_plaCat3	minimal	Minimal	0.47 [0.35;0.62]	7.10740984440517e-8	4.511316648196e-8	Inverse	68	31909	95685	413	FALSE	sex + race + tdi + smoking + alcohol + all_cancer_fh + season
Lung cancer	Lung	Step Count	MVPA Steps	mean_mvpa_steps	Tertile	T3	mean_mvpa_stepsCat3	minimal	Minimal	0.50 [0.39;0.65]	1.70514147722607e-7	3.82705086384481e-7	Inverse	84	31903	95685	413	FALSE	sex + race + tdi + smoking + alcohol + all_cancer_fh + season
Lung cancer	Lung	Step Count	Peak 30-Minute Cadence	mean_peak_30min_cadence	Tertile	T3	mean_peak_30min_cadenceCat3	minimal	Minimal	0.50 [0.39;0.65]	1.79462338375175e-7	9.43640601065671e-8	Inverse	82	31904	95685	413	FALSE	sex + race + tdi + smoking + alcohol + all_cancer_fh + season
Lung cancer	Lung	Physical Activity	Total Moderate Physical Activity Acceleration (Weighted)	ACC_day_total_MOD_mg_wei	Tertile	T3	ACC_day_total_MOD_mg_weiCat3	minimal	Minimal	0.49 [0.37;0.64]	2.36805465708374e-7	5.98902096538187e-8	Inverse	72	31906	95672	413	FALSE	sex + race + tdi + smoking + alcohol + all_cancer_fh + season
Lung cancer	Lung	Physical Activity	Mean MVPA Fragment Duration During Waking Time (Weighted)	FRAG_mean_dur_MVPA_day_wei	Tertile	T3	FRAG_mean_dur_MVPA_day_weiCat3	minimal	Minimal	0.50 [0.38;0.65]	2.6944307502465e-7	2.10574684141382e-7	Inverse	78	31901	95666	413	FALSE	sex + race + tdi + smoking + alcohol + all_cancer_fh + season
Lung cancer	Lung	Physical Activity	Total Moderate Physical Activity Duration (Plain)	dur_day_total_MOD_min_pla	Tertile	T3	dur_day_total_MOD_min_plaCat3	minimal	Minimal	0.49 [0.37;0.65]	3.76116392710726e-7	1.92763594577348e-7	Inverse	70	31906	95685	413	FALSE	sex + race + tdi + smoking + alcohol + all_cancer_fh + season
Lung cancer	Lung	Physical Activity	Mean MVPA Fragment Duration During Waking Time (Plain)	FRAG_mean_dur_MVPA_day_pla	Tertile	T3	FRAG_mean_dur_MVPA_day_plaCat3	minimal	Minimal	0.51 [0.39;0.66]	4.68870391471854e-7	3.76567499116068e-7	Inverse	79	31900	95666	413	FALSE	sex + race + tdi + smoking + alcohol + all_cancer_fh + season
Lung cancer	Lung	Physical Activity	Total Moderate Physical Activity Duration (Weighted)	dur_day_total_MOD_min_wei	Tertile	T3	dur_day_total_MOD_min_weiCat3	minimal	Minimal	0.50 [0.38;0.66]	6.30826721305184e-7	3.28318609350246e-7	Inverse	71	31907	95685	413	FALSE	sex + race + tdi + smoking + alcohol + all_cancer_fh + season
Lung cancer	Lung	Physical Activity	Mean MVPA Fragment Duration During Waking Time	FRAG_mean_dur_MVPA_day	Tertile	T3	FRAG_mean_dur_MVPA_dayCat3	minimal	Minimal	0.53 [0.41;0.68]	8.95115567298782e-7	5.16862623626664e-7	Inverse	84	31899	95666	413	FALSE	sex + race + tdi + smoking + alcohol + all_cancer_fh + season
Lung cancer	Lung	Step Count	Total Steps	mean_total_steps	Tertile	T3	mean_total_stepsCat3	minimal	Minimal	0.51 [0.39;0.67]	9.82446111049978e-7	1.06763982838556e-6	Inverse	75	31907	95685	413	FALSE	sex + race + tdi + smoking + alcohol + all_cancer_fh + season
Lung cancer	Lung	Physical Activity	Number of 10-Min MVPA Bouts (Weighted)	Nbouts_day_MVPA_bts_10_wei	Tertile	T3	Nbouts_day_MVPA_bts_10_weiCat3	minimal	Minimal	0.52 [0.40;0.68]	1.51346773356962e-6	8.61604756491482e-7	Inverse	77	31908	95685	413	FALSE	sex + race + tdi + smoking + alcohol + all_cancer_fh + season
Lung cancer	Lung	Physical Activity	Overall Acceleration	ENMO_fullRecordingMean	Tertile	T3	ENMO_fullRecordingMeanCat3	minimal	Minimal	0.51 [0.38;0.67]	2.22607226306623e-6	2.46849265247705e-6	Inverse	66	31908	95685	413	FALSE	sex + race + tdi + smoking + alcohol + all_cancer_fh + season
Lung cancer	Lung	Physical Activity	Number of 10-Min MVPA Bouts (Plain)	Nbouts_day_MVPA_bts_10_pla	Tertile	T3	Nbouts_day_MVPA_bts_10_plaCat3	minimal	Minimal	0.53 [0.41;0.69]	2.63166343480084e-6	1.72912659302755e-6	Inverse	78	31907	95685	413	FALSE	sex + race + tdi + smoking + alcohol + all_cancer_fh + season
Lung cancer	Lung	Circadian Rhythm	M5 Activity Level	M5VALUE	Tertile	T3	M5VALUECat3	minimal	Minimal	0.53 [0.40;0.69]	3.35859451179078e-6	2.47267487374302e-6	Inverse	73	31909	95685	413	FALSE	sex + race + tdi + smoking + alcohol + all_cancer_fh + season
Lung cancer	Lung	Physical Activity	Total Moderate Physical Activity Acceleration (Plain)	ACC_day_total_MOD_mg_pla	Tertile	T3	ACC_day_total_MOD_mg_plaCat3	minimal	Minimal	0.53 [0.41;0.69]	3.48940866816683e-6	9.45787536123759e-7	Inverse	77	31905	95672	413	FALSE	sex + race + tdi + smoking + alcohol + all_cancer_fh + season
Lung cancer	Lung	Physical Activity	Duration in 5-10 Min MVPA Bouts (Plain)	dur_day_MVPA_bts_5_10_min_pla	Tertile	T3	dur_day_MVPA_bts_5_10_min_plaCat3	minimal	Minimal	0.55 [0.42;0.71]	6.03404460527768e-6	1.8797672106316e-6	Inverse	79	31901	95685	413	FALSE	sex + race + tdi + smoking + alcohol + all_cancer_fh + season
Lung cancer	Lung	Physical Activity	Duration in 5-10 Min MVPA Bouts (Weighted)	dur_day_MVPA_bts_5_10_min_wei	Tertile	T3	dur_day_MVPA_bts_5_10_min_weiCat3	minimal	Minimal	0.55 [0.42;0.72]	8.47738435086598e-6	3.2916262102356e-6	Inverse	79	31901	95685	413	FALSE	sex + race + tdi + smoking + alcohol + all_cancer_fh + season
Lung cancer	Lung	Circadian Rhythm	M10 Activity Level	M10VALUE	Tertile	T3	M10VALUECat3	minimal	Minimal	0.55 [0.42;0.72]	1.42529908031154e-5	1.45163945608202e-5	Inverse	74	31907	95685	413	FALSE	sex + race + tdi + smoking + alcohol + all_cancer_fh + season
Lung cancer	Lung	Physical Activity	Number of 5-10 Min MVPA Bouts (Plain)	Nbouts_day_MVPA_bts_5_10_pla	Tertile	T3	Nbouts_day_MVPA_bts_5_10_plaCat3	minimal	Minimal	0.58 [0.45;0.75]	2.87743532443819e-5	8.22821364497246e-6	Inverse	84	31902	95685	413	FALSE	sex + race + tdi + smoking + alcohol + all_cancer_fh + season
Lung cancer	Lung	Physical Activity	Number of 5-10 Min MVPA Bouts (Weighted)	Nbouts_day_MVPA_bts_5_10_wei	Tertile	T3	Nbouts_day_MVPA_bts_5_10_weiCat3	minimal	Minimal	0.58 [0.45;0.75]	3.8169811736055e-5	1.45713109583864e-5	Inverse	83	31903	95685	413	FALSE	sex + race + tdi + smoking + alcohol + all_cancer_fh + season
Lung cancer	Lung	Physical Activity	Standard Deviation of Physical Activity Fragment Durations During Waking Time	FRAG_SD_dur_PA_day	Tertile	T3	FRAG_SD_dur_PA_dayCat3	minimal	Minimal	0.59 [0.46;0.76]	3.98176128671479e-5	3.64407426049663e-5	Inverse	96	31898	95682	413	FALSE	sex + race + tdi + smoking + alcohol + all_cancer_fh + season
Lung cancer	Lung	Physical Activity	Transition Probability Physical Inactivity to MVPA During Waking Time	FRAG_TP_IN2MVPA_day	Tertile	T3	FRAG_TP_IN2MVPA_dayCat3	minimal	Minimal	0.57 [0.43;0.75]	7.87416634992884e-5	4.23586672634354e-5	Inverse	70	31906	95685	413	FALSE	sex + race + tdi + smoking + alcohol + all_cancer_fh + season
Lung cancer	Lung	Physical Activity	Gini Index of Activity Fragment Durations During Waking Time	FRAG_Gini_dur_PA_day	Tertile	T3	FRAG_Gini_dur_PA_dayCat3	minimal	Minimal	0.60 [0.46;0.77]	7.92875245971633e-5	7.68584179192084e-5	Inverse	89	31902	95682	413	FALSE	sex + race + tdi + smoking + alcohol + all_cancer_fh + season
Lung cancer	Lung	Circadian Rhythm	Relative Amplitude	RA	Tertile	T3	RACat3	minimal	Minimal	0.58 [0.44;0.76]	8.24316287639111e-5	1.3324750110097e-4	Inverse	75	31906	95685	413	FALSE	sex + race + tdi + smoking + alcohol + all_cancer_fh + season
Lung cancer	Lung	Physical Activity	Number of MVPA Fragments During Waking Time	FRAG_Nfrag_MVPA_day	Tertile	T3	FRAG_Nfrag_MVPA_dayCat3	minimal	Minimal	0.58 [0.44;0.76]	8.60223810007909e-5	6.7761774413873e-5	Inverse	75	31902	95685	413	FALSE	sex + race + tdi + smoking + alcohol + all_cancer_fh + season
Lung cancer	Lung	Physical Activity	Standard Deviation of Physical Activity Fragment Durations During Waking Time (Plain)	FRAG_SD_dur_PA_day_pla	Tertile	T3	FRAG_SD_dur_PA_day_plaCat3	minimal	Minimal	0.60 [0.47;0.78]	8.82242475100949e-5	8.42838195588645e-5	Inverse	94	31899	95680	413	FALSE	sex + race + tdi + smoking + alcohol + all_cancer_fh + season
Lung cancer	Lung	Physical Activity	Transition Probability Physical Inactivity to MVPA During Waking Time (Plain)	FRAG_TP_IN2MVPA_day_pla	Tertile	T3	FRAG_TP_IN2MVPA_day_plaCat3	minimal	Minimal	0.58 [0.44;0.76]	9.09518126788782e-5	4.8730734705212e-5	Inverse	71	31905	95685	413	FALSE	sex + race + tdi + smoking + alcohol + all_cancer_fh + season
Lung cancer	Lung	Physical Activity	Number of MVPA Fragments During Waking Time (Plain)	FRAG_Nfrag_MVPA_day_pla	Tertile	T3	FRAG_Nfrag_MVPA_day_plaCat3	minimal	Minimal	0.58 [0.44;0.76]	9.55516708761161e-5	7.63141726763032e-5	Inverse	74	31903	95685	413	FALSE	sex + race + tdi + smoking + alcohol + all_cancer_fh + season
Lung cancer	Lung	Physical Activity	Standard Deviation of Physical Activity Fragment Durations During Waking Time (Weighted)	FRAG_SD_dur_PA_day_wei	Tertile	T3	FRAG_SD_dur_PA_day_weiCat3	minimal	Minimal	0.61 [0.47;0.78]	1.0354551976171e-4	9.91343325753178e-5	Inverse	95	31899	95680	413	FALSE	sex + race + tdi + smoking + alcohol + all_cancer_fh + season
Lung cancer	Lung	Physical Activity	Number of 5-10 Min MVPA Bouts (Plain)	Nbouts_day_MVPA_bts_5_10_pla	Tertile	T2	Nbouts_day_MVPA_bts_5_10_plaCat2	minimal	Minimal	0.64 [0.51;0.80]	1.4658270172485e-4	8.22821364497246e-6	Inverse	109	31899	95685	413	FALSE	sex + race + tdi + smoking + alcohol + all_cancer_fh + season
Lung cancer	Lung	Physical Activity	Transition Probability Physical Inactivity to MVPA During Waking Time (Weighted)	FRAG_TP_IN2MVPA_day_wei	Tertile	T3	FRAG_TP_IN2MVPA_day_weiCat3	minimal	Minimal	0.60 [0.45;0.78]	1.8979286360995e-4	7.29017140662218e-5	Inverse	75	31905	95685	413	FALSE	sex + race + tdi + smoking + alcohol + all_cancer_fh + season
Lung cancer	Lung	Physical Activity	Gini Index of Activity Fragment Durations During Waking Time (Plain)	FRAG_Gini_dur_PA_day_pla	Tertile	T3	FRAG_Gini_dur_PA_day_plaCat3	minimal	Minimal	0.61 [0.47;0.80]	2.3498792276948e-4	5.1506818827769e-4	Inverse	87	31903	95680	413	FALSE	sex + race + tdi + smoking + alcohol + all_cancer_fh + season
Lung cancer	Lung	Physical Activity	Number of MVPA Fragments During Waking Time (Weighted)	FRAG_Nfrag_MVPA_day_wei	Tertile	T3	FRAG_Nfrag_MVPA_day_weiCat3	minimal	Minimal	0.61 [0.46;0.80]	2.8568084082115e-4	2.0928915569117e-4	Inverse	77	31903	95685	413	FALSE	sex + race + tdi + smoking + alcohol + all_cancer_fh + season
Lung cancer	Lung	Physical Activity	Acceleration in 5-10 Min MVPA Bouts (Plain)	ACC_day_MVPA_bts_5_10_mg_pla	Tertile	T3	ACC_day_MVPA_bts_5_10_mg_plaCat3	minimal	Minimal	0.63 [0.49;0.81]	3.2053735048466e-4	2.4570400986009e-4	Inverse	98	31734	95176	407	FALSE	sex + race + tdi + smoking + alcohol + all_cancer_fh + season
Lung cancer	Lung	Physical Activity	Duration in 5-10 Min MVPA Bouts (Plain)	dur_day_MVPA_bts_5_10_min_pla	Tertile	T2	dur_day_MVPA_bts_5_10_min_plaCat2	minimal	Minimal	0.67 [0.53;0.84]	5.0150346405164e-4	1.8797672106316e-6	Inverse	115	31902	95685	413	FALSE	sex + race + tdi + smoking + alcohol + all_cancer_fh + season
Lung cancer	Lung	Physical Activity	Total Moderate Physical Activity Acceleration (Plain)	ACC_day_total_MOD_mg_pla	Tertile	T2	ACC_day_total_MOD_mg_plaCat2	minimal	Minimal	0.67 [0.53;0.84]	5.3664502289292e-4	9.45787536123759e-7	Inverse	116	31887	95672	413	FALSE	sex + race + tdi + smoking + alcohol + all_cancer_fh + season
Lung cancer	Lung	Physical Activity	Total Moderate Physical Activity Acceleration (Weighted)	ACC_day_total_MOD_mg_wei	Tertile	T2	ACC_day_total_MOD_mg_weiCat2	minimal	Minimal	0.67 [0.54;0.84]	5.7341168532749e-4	5.98902096538187e-8	Inverse	118	31888	95672	413	FALSE	sex + race + tdi + smoking + alcohol + all_cancer_fh + season
Lung cancer	Lung	Physical Activity	Duration in 1-5 Min MVPA Bouts (Plain)	dur_day_MVPA_bts_1_5_min_pla	Tertile	T3	dur_day_MVPA_bts_1_5_min_plaCat3	minimal	Minimal	0.63 [0.49;0.83]	8.2410648586289e-4	7.9133773995941e-4	Inverse	79	31902	95685	413	FALSE	sex + race + tdi + smoking + alcohol + all_cancer_fh + season
Lung cancer	Lung	Physical Activity	Mean LIPA Fragment Duration During Waking Time (Weighted)	FRAG_mean_dur_LIPA_day_wei	Tertile	T3	FRAG_mean_dur_LIPA_day_weiCat3	minimal	Minimal	1.57 [1.20;2.05]	9.5015729848398e-4	0.00108668776868451	Positive	191	31889	95684	413	FALSE	sex + race + tdi + smoking + alcohol + all_cancer_fh + season
Lung cancer	Lung	Physical Activity	Duration in 1-5 Min LIPA Bouts (Plain)	dur_day_LIG_bts_1_5_min_pla	Tertile	T3	dur_day_LIG_bts_1_5_min_plaCat3	minimal	Minimal	0.64 [0.49;0.83]	9.5444347008202e-4	7.3277799150617e-4	Inverse	80	31900	95685	413	FALSE	sex + race + tdi + smoking + alcohol + all_cancer_fh + season
Lung cancer	Lung	Physical Activity	Number of 5-10 Min MVPA Bouts (Weighted)	Nbouts_day_MVPA_bts_5_10_wei	Tertile	T2	Nbouts_day_MVPA_bts_5_10_weiCat2	minimal	Minimal	0.68 [0.54;0.86]	9.6323630460902e-4	1.45713109583864e-5	Inverse	114	31896	95685	413	FALSE	sex + race + tdi + smoking + alcohol + all_cancer_fh + season
Lung cancer	Lung	Physical Activity	Transition Probability Physical Inactivity to MVPA During Waking Time (Weighted)	FRAG_TP_IN2MVPA_day_wei	Tertile	T2	FRAG_TP_IN2MVPA_day_weiCat2	minimal	Minimal	0.68 [0.54;0.85]	9.7423266289643e-4	7.29017140662218e-5	Inverse	112	31896	95685	413	FALSE	sex + race + tdi + smoking + alcohol + all_cancer_fh + season
Lung cancer	Lung	Step Count	MVPA Steps	mean_mvpa_steps	Tertile	T2	mean_mvpa_stepsCat2	minimal	Minimal	0.68 [0.55;0.86]	0.0010576311021364	3.82705086384481e-7	Inverse	119	31896	95685	413	FALSE	sex + race + tdi + smoking + alcohol + all_cancer_fh + season
Lung cancer	Lung	Physical Activity	Total Vigorous Physical Activity Duration (Weighted)	dur_day_total_VIG_min_wei	Tertile	T3	dur_day_total_VIG_min_weiCat3	minimal	Minimal	0.64 [0.49;0.84]	0.00111716379552327	0.00384649354410172	Inverse	81	31911	95685	413	FALSE	sex + race + tdi + smoking + alcohol + all_cancer_fh + season
Lung cancer	Lung	Physical Activity	Mean Activity Fragment Duration During Waking Time (Weighted)	FRAG_mean_dur_PA_day_wei	Tertile	T3	FRAG_mean_dur_PA_day_weiCat3	minimal	Minimal	0.67 [0.52;0.85]	0.00113064681064392	0.00115336027372558	Inverse	107	31899	95685	413	FALSE	sex + race + tdi + smoking + alcohol + all_cancer_fh + season
Lung cancer	Lung	Physical Activity	Duration in 1-5 Min LIPA Bouts (Weighted)	dur_day_LIG_bts_1_5_min_wei	Tertile	T3	dur_day_LIG_bts_1_5_min_weiCat3	minimal	Minimal	0.64 [0.49;0.84]	0.00117974564303176	8.7250818428445e-4	Inverse	81	31900	95685	413	FALSE	sex + race + tdi + smoking + alcohol + all_cancer_fh + season
Lung cancer	Lung	Physical Activity	Acceleration in 5-10 Min MVPA Bouts (Plain)	ACC_day_MVPA_bts_5_10_mg_pla	Tertile	T2	ACC_day_MVPA_bts_5_10_mg_plaCat2	minimal	Minimal	0.68 [0.54;0.86]	0.00119386236633803	2.4570400986009e-4	Inverse	110	31725	95176	407	FALSE	sex + race + tdi + smoking + alcohol + all_cancer_fh + season
Lung cancer	Lung	Circadian Rhythm	Cosinor Mesor	cosinor_mes	Tertile	T3	cosinor_mesCat3	minimal	Minimal	0.65 [0.51;0.85]	0.00122154206094145	0.00101709030830846	Inverse	88	31905	95685	413	FALSE	sex + race + tdi + smoking + alcohol + all_cancer_fh + season
Lung cancer	Lung	Physical Activity	Duration in 5-10 Min MVPA Bouts (Weighted)	dur_day_MVPA_bts_5_10_min_wei	Tertile	T2	dur_day_MVPA_bts_5_10_min_weiCat2	minimal	Minimal	0.69 [0.55;0.87]	0.00131699565860124	3.2916262102356e-6	Inverse	117	31899	95685	413	FALSE	sex + race + tdi + smoking + alcohol + all_cancer_fh + season
Lung cancer	Lung	Physical Activity	Duration in 1-5 Min MVPA Bouts (Weighted)	dur_day_MVPA_bts_1_5_min_wei	Tertile	T3	dur_day_MVPA_bts_1_5_min_weiCat3	minimal	Minimal	0.65 [0.50;0.85]	0.00142104739920918	0.00125906577000333	Inverse	81	31902	95685	413	FALSE	sex + race + tdi + smoking + alcohol + all_cancer_fh + season
Lung cancer	Lung	Physical Activity	Gini Index of Activity Fragment Durations During Waking Time (Weighted)	FRAG_Gini_dur_PA_day_wei	Tertile	T3	FRAG_Gini_dur_PA_day_weiCat3	minimal	Minimal	0.66 [0.51;0.85]	0.00143594607416829	0.00313569892034149	Inverse	90	31904	95680	413	FALSE	sex + race + tdi + smoking + alcohol + all_cancer_fh + season
Lung cancer	Lung	Physical Activity	Acceleration in 5-10 Min MVPA Bouts (Weighted)	ACC_day_MVPA_bts_5_10_mg_wei	Tertile	T2	ACC_day_MVPA_bts_5_10_mg_weiCat2	minimal	Minimal	0.68 [0.54;0.87]	0.00170188217481607	0.00161565079633174	Inverse	109	31723	95176	407	FALSE	sex + race + tdi + smoking + alcohol + all_cancer_fh + season
Lung cancer	Lung	Physical Activity	Transition Probability Physical Activity to Inactivity During Waking Time (Weighted)	FRAG_TP_PA2IN_day_wei	Tertile	T3	FRAG_TP_PA2IN_day_weiCat3	minimal	Minimal	1.48 [1.16;1.89]	0.00173019847033966	0.00155434593238543	Positive	173	31889	95685	413	FALSE	sex + race + tdi + smoking + alcohol + all_cancer_fh + season
Lung cancer	Lung	Physical Activity	Acceleration in 5-10 Min MVPA Bouts (Weighted)	ACC_day_MVPA_bts_5_10_mg_wei	Tertile	T3	ACC_day_MVPA_bts_5_10_mg_weiCat3	minimal	Minimal	0.68 [0.53;0.87]	0.00190390184562527	0.00161565079633174	Inverse	103	31735	95176	407	FALSE	sex + race + tdi + smoking + alcohol + all_cancer_fh + season
Lung cancer	Lung	Physical Activity	Number of 10-Min MVPA Bouts (Plain)	Nbouts_day_MVPA_bts_10_pla	Tertile	T2	Nbouts_day_MVPA_bts_10_plaCat2	minimal	Minimal	0.70 [0.56;0.88]	0.001934579672751	1.72912659302755e-6	Inverse	117	31892	95685	413	FALSE	sex + race + tdi + smoking + alcohol + all_cancer_fh + season
Lung cancer	Lung	Physical Activity	Mean LIPA Fragment Duration During Waking Time (Plain)	FRAG_mean_dur_LIPA_day_pla	Tertile	T3	FRAG_mean_dur_LIPA_day_plaCat3	minimal	Minimal	1.53 [1.17;2.01]	0.00193567704947407	0.00383768273514944	Positive	185	31888	95684	413	FALSE	sex + race + tdi + smoking + alcohol + all_cancer_fh + season
Lung cancer	Lung	Physical Activity	Acceleration in 1-5 Min LIPA Bouts (Plain)	ACC_day_LIG_bts_1_5_mg_pla	Tertile	T3	ACC_day_LIG_bts_1_5_mg_plaCat3	minimal	Minimal	0.67 [0.53;0.87]	0.00199043522240485	0.00136394701577451	Inverse	94	31894	95684	413	FALSE	sex + race + tdi + smoking + alcohol + all_cancer_fh + season
Lung cancer	Lung	Physical Activity	Mean Activity Fragment Duration During Waking Time (Plain)	FRAG_mean_dur_PA_day_pla	Tertile	T3	FRAG_mean_dur_PA_day_plaCat3	minimal	Minimal	0.68 [0.53;0.87]	0.0021794826306992	0.0022209170103913	Inverse	108	31897	95685	413	FALSE	sex + race + tdi + smoking + alcohol + all_cancer_fh + season
Lung cancer	Lung	Physical Activity	Total Vigorous Physical Activity Duration (Plain)	dur_day_total_VIG_min_pla	Tertile	T3	dur_day_total_VIG_min_plaCat3	minimal	Minimal	0.66 [0.51;0.86]	0.00222240510708796	0.00671994455735045	Inverse	82	31912	95685	413	FALSE	sex + race + tdi + smoking + alcohol + all_cancer_fh + season
Lung cancer	Lung	Physical Activity	Number of Inactivity-to-MVPA Transitions During Waking Time (Weighted)	FRAG_Nfrag_IN2MVPA_day_wei	Tertile	T3	FRAG_Nfrag_IN2MVPA_day_weiCat3	minimal	Minimal	0.66 [0.50;0.86]	0.00224533421758116	9.787096384784e-4	Inverse	78	31907	95685	413	FALSE	sex + race + tdi + smoking + alcohol + all_cancer_fh + season
Lung cancer	Lung	Physical Activity	Mean LIPA Fragment Duration During Waking Time	FRAG_mean_dur_LIPA_day	Tertile	T3	FRAG_mean_dur_LIPA_dayCat3	minimal	Minimal	1.52 [1.16;1.98]	0.00249551358036697	0.00431236885253667	Positive	185	31888	95684	413	FALSE	sex + race + tdi + smoking + alcohol + all_cancer_fh + season
Lung cancer	Lung	Physical Activity	Number of Inactivity-to-MVPA Transitions During Waking Time	FRAG_Nfrag_IN2MVPA_day	Tertile	T3	FRAG_Nfrag_IN2MVPA_dayCat3	minimal	Minimal	0.66 [0.51;0.87]	0.0025765491021463	0.00117538932540558	Inverse	79	31905	95685	413	FALSE	sex + race + tdi + smoking + alcohol + all_cancer_fh + season
Lung cancer	Lung	Physical Activity	Number of 10-Min MVPA Bouts (Weighted)	Nbouts_day_MVPA_bts_10_wei	Tertile	T2	Nbouts_day_MVPA_bts_10_weiCat2	minimal	Minimal	0.71 [0.56;0.89]	0.00260343669690158	8.61604756491482e-7	Inverse	118	31890	95685	413	FALSE	sex + race + tdi + smoking + alcohol + all_cancer_fh + season
Lung cancer	Lung	Physical Activity	Acceleration in 1-5 Min LIPA Bouts (Weighted)	ACC_day_LIG_bts_1_5_mg_wei	Tertile	T3	ACC_day_LIG_bts_1_5_mg_weiCat3	minimal	Minimal	0.68 [0.53;0.88]	0.00285646709599818	0.00203672728050316	Inverse	95	31895	95684	413	FALSE	sex + race + tdi + smoking + alcohol + all_cancer_fh + season
Lung cancer	Lung	Physical Activity	Mean MVPA Fragment Duration During Waking Time	FRAG_mean_dur_MVPA_day	Tertile	T2	FRAG_mean_dur_MVPA_dayCat2	minimal	Minimal	0.71 [0.57;0.89]	0.00300927468205998	5.16862623626664e-7	Inverse	122	31887	95666	413	FALSE	sex + race + tdi + smoking + alcohol + all_cancer_fh + season
Lung cancer	Lung	Circadian Rhythm	Extended Cosinor Amplitude	cosinorExt_amp	Tertile	T3	cosinorExt_ampCat3	minimal	Minimal	0.69 [0.53;0.88]	0.00330843434076403	0.00332226340593647	Inverse	95	31902	95685	413	FALSE	sex + race + tdi + smoking + alcohol + all_cancer_fh + season
Lung cancer	Lung	Physical Activity	Number of LIPA Fragments During Waking Time (Plain)	FRAG_Nfrag_LIPA_day_pla	Tertile	T3	FRAG_Nfrag_LIPA_day_plaCat3	minimal	Minimal	0.68 [0.52;0.88]	0.00338863256234837	0.00343874309353135	Inverse	87	31902	95685	413	FALSE	sex + race + tdi + smoking + alcohol + all_cancer_fh + season
Lung cancer	Lung	Physical Activity	Number of PA Fragments per Minute IN PA During Waking Time (Plain)	FRAG_NFragPM_PA_day_pla	Tertile	T3	FRAG_NFragPM_PA_day_plaCat3	minimal	Minimal	1.44 [1.13;1.83]	0.00350362327660112	0.00285421455869661	Positive	173	31889	95685	413	FALSE	sex + race + tdi + smoking + alcohol + all_cancer_fh + season
Lung cancer	Lung	Physical Activity	Coefficient of Variance of Inactivity Fragment Durations During Waking Time (Plain)	FRAG_CoV_dur_IN_day_pla	Tertile	T3	FRAG_CoV_dur_IN_day_plaCat3	minimal	Minimal	0.69 [0.54;0.89]	0.00362981566601472	0.00401550125066754	Inverse	95	31901	95680	413	FALSE	sex + race + tdi + smoking + alcohol + all_cancer_fh + season
Lung cancer	Lung	Physical Activity	x0.5 of Activity Fragment Durations During Waking Time (Weighted)	FRAG_x0.5_dur_PA_day_wei	Tertile	T3	FRAG_x0.5_dur_PA_day_weiCat3	minimal	Minimal	0.69 [0.54;0.89]	0.00365480742433073	0.00362437586162856	Inverse	114	31896	95680	413	FALSE	sex + race + tdi + smoking + alcohol + all_cancer_fh + season
Lung cancer	Lung	Physical Activity	Number of Inactivity-to-MVPA Transitions During Waking Time (Plain)	FRAG_Nfrag_IN2MVPA_day_pla	Tertile	T3	FRAG_Nfrag_IN2MVPA_day_plaCat3	minimal	Minimal	0.67 [0.51;0.88]	0.00396443673996988	0.00217507198171873	Inverse	78	31907	95685	413	FALSE	sex + race + tdi + smoking + alcohol + all_cancer_fh + season
Lung cancer	Lung	Physical Activity	Number of 1-5 Min LIPA Bouts (Weighted)	Nbouts_day_LIG_bts_1_5_wei	Tertile	T3	Nbouts_day_LIG_bts_1_5_weiCat3	minimal	Minimal	0.68 [0.52;0.88]	0.00404372456437132	0.00234048637347664	Inverse	83	31902	95685	413	FALSE	sex + race + tdi + smoking + alcohol + all_cancer_fh + season
Lung cancer	Lung	Physical Activity	Transition Probability Physical Activity to Inactivity During Waking Time	FRAG_TP_PA2IN_day	Tertile	T3	FRAG_TP_PA2IN_dayCat3	minimal	Minimal	1.44 [1.12;1.84]	0.00418148284017466	0.0050719313603381	Positive	167	31891	95685	413	FALSE	sex + race + tdi + smoking + alcohol + all_cancer_fh + season
Lung cancer	Lung	Physical Activity	Duration in 10-Min MVPA Bouts (Plain)	dur_day_MVPA_bts_10_min_pla	Tertile	T2	dur_day_MVPA_bts_10_min_plaCat2	minimal	Minimal	0.72 [0.58;0.90]	0.00425560213376957	4.511316648196e-8	Inverse	122	31889	95685	413	FALSE	sex + race + tdi + smoking + alcohol + all_cancer_fh + season
Lung cancer	Lung	Physical Activity	Transition Probability Physical Activity to Inactivity During Waking Time (Plain)	FRAG_TP_PA2IN_day_pla	Tertile	T3	FRAG_TP_PA2IN_day_plaCat3	minimal	Minimal	1.43 [1.12;1.82]	0.00428625296911458	0.0036422338418910802	Positive	172	31890	95685	413	FALSE	sex + race + tdi + smoking + alcohol + all_cancer_fh + season
Lung cancer	Lung	Physical Activity	Duration in 10-Min MVPA Bouts (Weighted)	dur_day_MVPA_bts_10_min_wei	Tertile	T2	dur_day_MVPA_bts_10_min_weiCat2	minimal	Minimal	0.72 [0.58;0.90]	0.00438171928942995	4.02789913560894e-8	Inverse	122	31890	95685	413	FALSE	sex + race + tdi + smoking + alcohol + all_cancer_fh + season
Lung cancer	Lung	Physical Activity	Number of PA Fragments per Minute IN PA During Waking Time (Weighted)	FRAG_NFragPM_PA_day_wei	Tertile	T3	FRAG_NFragPM_PA_day_weiCat3	minimal	Minimal	1.42 [1.11;1.81]	0.00485076639551367	0.00401878804669129	Positive	172	31889	95685	413	FALSE	sex + race + tdi + smoking + alcohol + all_cancer_fh + season
Lung cancer	Lung	Physical Activity	Number of 1-5 Min LIPA Bouts (Plain)	Nbouts_day_LIG_bts_1_5_pla	Tertile	T3	Nbouts_day_LIG_bts_1_5_plaCat3	minimal	Minimal	0.69 [0.53;0.89]	0.0053186559697703	0.00343413203622976	Inverse	83	31902	95685	413	FALSE	sex + race + tdi + smoking + alcohol + all_cancer_fh + season
Lung cancer	Lung	Step Count	Peak 30-Minute Cadence	mean_peak_30min_cadence	Tertile	T2	mean_peak_30min_cadenceCat2	minimal	Minimal	0.73 [0.58;0.91]	0.00562838222084445	9.43640601065671e-8	Inverse	122	31899	95685	413	FALSE	sex + race + tdi + smoking + alcohol + all_cancer_fh + season
Lung cancer	Lung	Physical Activity	Number of Inactivity-to-MVPA Transitions During Waking Time (Weighted)	FRAG_Nfrag_IN2MVPA_day_wei	Tertile	T2	FRAG_Nfrag_IN2MVPA_day_weiCat2	minimal	Minimal	0.73 [0.58;0.91]	0.00575496068589444	9.787096384784e-4	Inverse	117	31895	95685	413	FALSE	sex + race + tdi + smoking + alcohol + all_cancer_fh + season
Lung cancer	Lung	Physical Activity	Power-Law Alpha of Inactivity Fragment Durations During Waking Time (Weighted)	FRAG_alpha_dur_IN_day_wei	Tertile	T3	FRAG_alpha_dur_IN_day_weiCat3	minimal	Minimal	0.69 [0.53;0.90]	0.00575555280222404	0.00761149953749028	Inverse	87	31903	95680	413	FALSE	sex + race + tdi + smoking + alcohol + all_cancer_fh + season
Lung cancer	Lung	Physical Activity	Coefficient of Variance of Inactivity Fragment Durations During Waking Time (Weighted)	FRAG_CoV_dur_IN_day_wei	Tertile	T3	FRAG_CoV_dur_IN_day_weiCat3	minimal	Minimal	0.71 [0.55;0.91]	0.00607944158953976	0.00646255596662743	Inverse	97	31901	95680	413	FALSE	sex + race + tdi + smoking + alcohol + all_cancer_fh + season
Lung cancer	Lung	Physical Activity	Number of LIPA Fragments During Waking Time (Weighted)	FRAG_Nfrag_LIPA_day_wei	Tertile	T3	FRAG_Nfrag_LIPA_day_weiCat3	minimal	Minimal	0.70 [0.54;0.91]	0.007062720927794	0.00700821412613802	Inverse	89	31901	95685	413	FALSE	sex + race + tdi + smoking + alcohol + all_cancer_fh + season
Lung cancer	Lung	Physical Activity	Total Moderate Physical Activity Duration (Plain)	dur_day_total_MOD_min_pla	Tertile	T2	dur_day_total_MOD_min_plaCat2	minimal	Minimal	0.74 [0.59;0.92]	0.00733485419088113	1.92763594577348e-7	Inverse	120	31894	95685	413	FALSE	sex + race + tdi + smoking + alcohol + all_cancer_fh + season
Lung cancer	Lung	Physical Activity	Total Moderate Physical Activity Duration (Weighted)	dur_day_total_MOD_min_wei	Tertile	T2	dur_day_total_MOD_min_weiCat2	minimal	Minimal	0.74 [0.59;0.92]	0.00742702853207235	3.28318609350246e-7	Inverse	120	31893	95685	413	FALSE	sex + race + tdi + smoking + alcohol + all_cancer_fh + season
Lung cancer	Lung	Physical Activity	Number of PA Fragments per Minute IN PA During Waking Time	FRAG_NFragPM_PA_day	Tertile	T3	FRAG_NFragPM_PA_dayCat3	minimal	Minimal	1.40 [1.09;1.79]	0.0074569164859175	0.00866585707047189	Positive	166	31890	95684	413	FALSE	sex + race + tdi + smoking + alcohol + all_cancer_fh + season
Lung cancer	Lung	Physical Activity	Mean Activity Fragment Duration During Waking Time	FRAG_mean_dur_PA_day	Tertile	T3	FRAG_mean_dur_PA_dayCat3	minimal	Minimal	0.71 [0.56;0.91]	0.0074633361403134	0.00725762069976448	Inverse	109	31896	95684	413	FALSE	sex + race + tdi + smoking + alcohol + all_cancer_fh + season
Lung cancer	Lung	Physical Activity	x0.5 of Activity Fragment Durations During Waking Time (Plain)	FRAG_x0.5_dur_PA_day_pla	Tertile	T3	FRAG_x0.5_dur_PA_day_plaCat3	minimal	Minimal	0.72 [0.56;0.92]	0.00820372834619302	0.00792836139622708	Inverse	114	31895	95680	413	FALSE	sex + race + tdi + smoking + alcohol + all_cancer_fh + season
Lung cancer	Lung	Physical Activity	Power-Law Alpha of Activity Fragment Durations During Waking Time	FRAG_alpha_dur_PA_day	Tertile	T2	FRAG_alpha_dur_PA_dayCat2	minimal	Minimal	1.39 [1.09;1.77]	0.00885315994490913	0.0206147523102989	Positive	151	31893	95682	413	FALSE	sex + race + tdi + smoking + alcohol + all_cancer_fh + season
Lung cancer	Lung	Physical Activity	Total Inactivity Duration (Weighted)	dur_day_total_IN_min_wei	Tertile	T3	dur_day_total_IN_min_weiCat3	minimal	Minimal	1.40 [1.09;1.81]	0.00960104390631831	0.0118629093215596	Positive	183	31883	95685	413	FALSE	sex + race + tdi + smoking + alcohol + all_cancer_fh + season
Lung cancer	Lung	Physical Activity	Transition Probability Physical Inactivity to MVPA During Waking Time (Plain)	FRAG_TP_IN2MVPA_day_pla	Tertile	T2	FRAG_TP_IN2MVPA_day_plaCat2	minimal	Minimal	0.74 [0.59;0.93]	0.00962379745647966	4.8730734705212e-5	Inverse	120	31896	95685	413	FALSE	sex + race + tdi + smoking + alcohol + all_cancer_fh + season
Lung cancer	Lung	Physical Activity	Number of Inactivity-to-MVPA Transitions During Waking Time	FRAG_Nfrag_IN2MVPA_day	Tertile	T2	FRAG_Nfrag_IN2MVPA_dayCat2	minimal	Minimal	0.74 [0.59;0.93]	0.0102709795329134	0.00117538932540558	Inverse	120	31898	95685	413	FALSE	sex + race + tdi + smoking + alcohol + all_cancer_fh + season
Lung cancer	Lung	Physical Activity	Total Inactivity Duration (Plain)	dur_day_total_IN_min_pla	Tertile	T3	dur_day_total_IN_min_plaCat3	minimal	Minimal	1.39 [1.08;1.79]	0.0108441418574894	0.0126069824765314	Positive	184	31885	95685	413	FALSE	sex + race + tdi + smoking + alcohol + all_cancer_fh + season
Lung cancer	Lung	Physical Activity	Transition Probability Physical Inactivity to MVPA During Waking Time	FRAG_TP_IN2MVPA_day	Tertile	T2	FRAG_TP_IN2MVPA_dayCat2	minimal	Minimal	0.75 [0.60;0.93]	0.0108728058984705	4.23586672634354e-5	Inverse	121	31895	95685	413	FALSE	sex + race + tdi + smoking + alcohol + all_cancer_fh + season
Lung cancer	Lung	Circadian Rhythm	Cosinor Amplitude	cosinor_amp	Tertile	T2	cosinor_ampCat2	minimal	Minimal	0.74 [0.58;0.93]	0.0108876255685287	0.00876437853277443	Inverse	118	31892	95685	413	FALSE	sex + race + tdi + smoking + alcohol + all_cancer_fh + season
Lung cancer	Lung	Physical Activity	Standard Deviation of Physical Activity Fragment Durations During Waking Time	FRAG_SD_dur_PA_day	Tertile	T2	FRAG_SD_dur_PA_dayCat2	minimal	Minimal	0.75 [0.59;0.94]	0.011389193740106	3.64407426049663e-5	Inverse	125	31903	95682	413	FALSE	sex + race + tdi + smoking + alcohol + all_cancer_fh + season
Lung cancer	Lung	Physical Activity	Coefficient of Variance of Inactivity Fragment Durations During Waking Time	FRAG_CoV_dur_IN_day	Tertile	T3	FRAG_CoV_dur_IN_dayCat3	minimal	Minimal	0.73 [0.57;0.94]	0.012703565444587	0.011940599957495	Inverse	100	31902	95682	413	FALSE	sex + race + tdi + smoking + alcohol + all_cancer_fh + season
Lung cancer	Lung	Physical Activity	Acceleration in 10-Min LIPA Bouts (Weighted)	ACC_day_LIG_bts_10_mg_wei	Tertile	T3	ACC_day_LIG_bts_10_mg_weiCat3	minimal	Minimal	0.73 [0.57;0.94]	0.013147162156284	0.0176043742787677	Inverse	101	31886	95659	413	FALSE	sex + race + tdi + smoking + alcohol + all_cancer_fh + season
Lung cancer	Lung	Physical Activity	Mean LIPA Fragment Duration During Waking Time (Plain)	FRAG_mean_dur_LIPA_day_pla	Tertile	T2	FRAG_mean_dur_LIPA_day_plaCat2	minimal	Minimal	1.41 [1.07;1.85]	0.0145435058004662	0.00383768273514944	Positive	145	31894	95684	413	FALSE	sex + race + tdi + smoking + alcohol + all_cancer_fh + season
Lung cancer	Lung	Physical Activity	Power-Law Alpha of Activity Fragment Durations During Waking Time	FRAG_alpha_dur_PA_day	Tertile	T3	FRAG_alpha_dur_PA_dayCat3	minimal	Minimal	1.37 [1.06;1.75]	0.0148940268792034	0.0206147523102989	Positive	149	31893	95682	413	FALSE	sex + race + tdi + smoking + alcohol + all_cancer_fh + season
Lung cancer	Lung	Physical Activity	x0.5 of Activity Fragment Durations During Waking Time	FRAG_x0.5_dur_PA_day	Tertile	T3	FRAG_x0.5_dur_PA_dayCat3	minimal	Minimal	0.73 [0.57;0.94]	0.0149373885517877	0.0134168936932947	Inverse	113	31895	95682	413	FALSE	sex + race + tdi + smoking + alcohol + all_cancer_fh + season
Lung cancer	Lung	Physical Activity	Acceleration in 10-Min MVPA Bouts (Weighted)	ACC_day_MVPA_bts_10_mg_wei	Tertile	T3	ACC_day_MVPA_bts_10_mg_weiCat3	minimal	Minimal	0.72 [0.55;0.94]	0.015527850478546	0.0159729405173269	Inverse	86	30787	92321	369	FALSE	sex + race + tdi + smoking + alcohol + all_cancer_fh + season
Lung cancer	Lung	Circadian Rhythm	Cosinor Amplitude	cosinor_amp	Tertile	T3	cosinor_ampCat3	minimal	Minimal	0.74 [0.58;0.94]	0.0155792947718102	0.00876437853277443	Inverse	106	31901	95685	413	FALSE	sex + race + tdi + smoking + alcohol + all_cancer_fh + season
Lung cancer	Lung	Physical Activity	W0.5 of Activity Fragment Durations During Waking Time (Plain)	FRAG_W0.5_dur_PA_day_pla	Tertile	T3	FRAG_W0.5_dur_PA_day_plaCat3	minimal	Minimal	0.74 [0.58;0.95]	0.0159388830148276	0.0168352066674505	Inverse	113	31898	95680	413	FALSE	sex + race + tdi + smoking + alcohol + all_cancer_fh + season
Lung cancer	Lung	Physical Activity	Number of LIPA Fragments During Waking Time	FRAG_Nfrag_LIPA_day	Tertile	T3	FRAG_Nfrag_LIPA_dayCat3	minimal	Minimal	0.74 [0.57;0.95]	0.0167864382532354	0.0114447674522569	Inverse	97	31901	95685	413	FALSE	sex + race + tdi + smoking + alcohol + all_cancer_fh + season
Lung cancer	Lung	Physical Activity	Number of 1-5 Min MVPA Bouts (Plain)	Nbouts_day_MVPA_bts_1_5_pla	Tertile	T3	Nbouts_day_MVPA_bts_1_5_plaCat3	minimal	Minimal	0.73 [0.57;0.95]	0.0170161300455616	0.0195333326009323	Inverse	91	31901	95685	413	FALSE	sex + race + tdi + smoking + alcohol + all_cancer_fh + season
Lung cancer	Lung	Physical Activity	Acceleration in 5-10 Min LIPA Bouts (Weighted)	ACC_day_LIG_bts_5_10_mg_wei	Tertile	T3	ACC_day_LIG_bts_5_10_mg_weiCat3	minimal	Minimal	0.74 [0.58;0.95]	0.0173412103869333	0.0177224194102377	Inverse	101	31897	95680	413	FALSE	sex + race + tdi + smoking + alcohol + all_cancer_fh + season
Lung cancer	Lung	Physical Activity	Acceleration in 10-Min MVPA Bouts (Weighted)	ACC_day_MVPA_bts_10_mg_wei	Tertile	T2	ACC_day_MVPA_bts_10_mg_weiCat2	minimal	Minimal	0.75 [0.59;0.95]	0.0179799418481761	0.0159729405173269	Inverse	109	30772	92321	369	FALSE	sex + race + tdi + smoking + alcohol + all_cancer_fh + season
Lung cancer	Lung	Physical Activity	Number of Inactivity-to-MVPA Transitions During Waking Time (Plain)	FRAG_Nfrag_IN2MVPA_day_pla	Tertile	T2	FRAG_Nfrag_IN2MVPA_day_plaCat2	minimal	Minimal	0.76 [0.61;0.96]	0.0186986267851944	0.00217507198171873	Inverse	121	31895	95685	413	FALSE	sex + race + tdi + smoking + alcohol + all_cancer_fh + season
Lung cancer	Lung	Physical Activity	Acceleration in 1-5 Min MVPA Bouts (Plain)	ACC_day_MVPA_bts_1_5_mg_pla	Tertile	T3	ACC_day_MVPA_bts_1_5_mg_plaCat3	minimal	Minimal	0.74 [0.58;0.95]	0.0188124546788213	0.0149074697564001	Inverse	101	31894	95663	413	FALSE	sex + race + tdi + smoking + alcohol + all_cancer_fh + season
Lung cancer	Lung	Physical Activity	Mean LIPA Fragment Duration During Waking Time	FRAG_mean_dur_LIPA_day	Tertile	T2	FRAG_mean_dur_LIPA_dayCat2	minimal	Minimal	1.37 [1.04;1.80]	0.0228624177683252	0.00431236885253667	Positive	144	31894	95684	413	FALSE	sex + race + tdi + smoking + alcohol + all_cancer_fh + season
Lung cancer	Lung	Physical Activity	Acceleration in 5-10 Min LIPA Bouts (Plain)	ACC_day_LIG_bts_5_10_mg_pla	Tertile	T3	ACC_day_LIG_bts_5_10_mg_plaCat3	minimal	Minimal	0.75 [0.59;0.96]	0.0231766005609585	0.0256954590446599	Inverse	101	31894	95680	413	FALSE	sex + race + tdi + smoking + alcohol + all_cancer_fh + season
Lung cancer	Lung	Physical Activity	Acceleration in 20-30 Min Inactivity Bouts (Plain)	ACC_day_IN_bts_20_30_mg_pla	Tertile	T2	ACC_day_IN_bts_20_30_mg_plaCat2	minimal	Minimal	0.76 [0.60;0.96]	0.023602871086629	0.648178511495187	Inverse	113	31881	95659	413	FALSE	sex + race + tdi + smoking + alcohol + all_cancer_fh + season
Lung cancer	Lung	Physical Activity	x0.5 of Inactivity Fragment Durations During Waking Time	FRAG_x0.5_dur_IN_day	Tertile	T3	FRAG_x0.5_dur_IN_dayCat3	minimal	Minimal	1.34 [1.04;1.73]	0.0250917957568735	0.0412920318078052	Positive	178	31879	95682	413	FALSE	sex + race + tdi + smoking + alcohol + all_cancer_fh + season
Lung cancer	Lung	Physical Activity	Power-Law Alpha of Inactivity Fragment Durations During Waking Time	FRAG_alpha_dur_IN_day	Tertile	T3	FRAG_alpha_dur_IN_dayCat3	minimal	Minimal	0.75 [0.58;0.96]	0.0251260168052279	0.0296647480560187	Inverse	92	31903	95682	413	FALSE	sex + race + tdi + smoking + alcohol + all_cancer_fh + season
Lung cancer	Lung	Physical Activity	Duration in 90-Min Inactivity Bouts (Weighted)	dur_day_IN_bts_90_min_wei	Tertile	T3	dur_day_IN_bts_90_min_weiCat3	minimal	Minimal	1.34 [1.04;1.72]	0.0252336778795756	0.0540490978052634	Positive	177	31886	95685	413	FALSE	sex + race + tdi + smoking + alcohol + all_cancer_fh + season
Lung cancer	Lung	Physical Activity	Total Vigorous Physical Activity Duration (Weighted)	dur_day_total_VIG_min_wei	Tertile	T2	dur_day_total_VIG_min_weiCat2	minimal	Minimal	0.77 [0.62;0.97]	0.0254823665314603	0.00384649354410172	Inverse	128	31896	95685	413	FALSE	sex + race + tdi + smoking + alcohol + all_cancer_fh + season
Lung cancer	Lung	Physical Activity	Number of 1-5 Min MVPA Bouts (Weighted)	Nbouts_day_MVPA_bts_1_5_wei	Tertile	T3	Nbouts_day_MVPA_bts_1_5_weiCat3	minimal	Minimal	0.75 [0.58;0.97]	0.0254932495421183	0.0250249595328538	Inverse	94	31900	95685	413	FALSE	sex + race + tdi + smoking + alcohol + all_cancer_fh + season
Lung cancer	Lung	Physical Activity	Power-Law Alpha of Activity Fragment Durations During Waking Time (Plain)	FRAG_alpha_dur_PA_day_pla	Tertile	T3	FRAG_alpha_dur_PA_day_plaCat3	minimal	Minimal	1.33 [1.03;1.70]	0.0256071166178089	0.0305892083441053	Positive	152	31891	95680	413	FALSE	sex + race + tdi + smoking + alcohol + all_cancer_fh + season
Lung cancer	Lung	Physical Activity	Total LIPA Acceleration (Weighted)	ACC_day_total_LIG_mg_wei	Tertile	T3	ACC_day_total_LIG_mg_weiCat3	minimal	Minimal	0.76 [0.60;0.97]	0.0264869208899044	0.0218668270576113	Inverse	107	31896	95685	413	FALSE	sex + race + tdi + smoking + alcohol + all_cancer_fh + season
Lung cancer	Lung	Physical Activity	Duration in 90-Min Inactivity Bouts (Weighted)	dur_day_IN_bts_90_min_wei	Tertile	T2	dur_day_IN_bts_90_min_weiCat2	minimal	Minimal	1.34 [1.03;1.74]	0.0268907724658696	0.0540490978052634	Positive	142	31898	95685	413	FALSE	sex + race + tdi + smoking + alcohol + all_cancer_fh + season
Lung cancer	Lung	Physical Activity	Number of 1-5 Min LIPA Bouts (Weighted)	Nbouts_day_LIG_bts_1_5_wei	Tertile	T2	Nbouts_day_LIG_bts_1_5_weiCat2	minimal	Minimal	0.78 [0.62;0.97]	0.0285769437487798	0.00234048637347664	Inverse	123	31902	95685	413	FALSE	sex + race + tdi + smoking + alcohol + all_cancer_fh + season
Lung cancer	Lung	Physical Activity	Acceleration in 1-5 Min MVPA Bouts (Plain)	ACC_day_MVPA_bts_1_5_mg_pla	Tertile	T2	ACC_day_MVPA_bts_1_5_mg_plaCat2	minimal	Minimal	0.77 [0.61;0.97]	0.0286469088402739	0.0149074697564001	Inverse	118	31885	95663	413	FALSE	sex + race + tdi + smoking + alcohol + all_cancer_fh + season
Lung cancer	Lung	Physical Activity	Total LIPA Acceleration (Plain)	ACC_day_total_LIG_mg_pla	Tertile	T3	ACC_day_total_LIG_mg_plaCat3	minimal	Minimal	0.76 [0.60;0.97]	0.0287580893600173	0.0208455763482238	Inverse	109	31895	95685	413	FALSE	sex + race + tdi + smoking + alcohol + all_cancer_fh + season
Lung cancer	Lung	Physical Activity	Mean MVPA Fragment Duration During Waking Time (Weighted)	FRAG_mean_dur_MVPA_day_wei	Tertile	T2	FRAG_mean_dur_MVPA_day_weiCat2	minimal	Minimal	0.78 [0.63;0.98]	0.0298007595194871	2.10574684141382e-7	Inverse	131	31886	95666	413	FALSE	sex + race + tdi + smoking + alcohol + all_cancer_fh + season
Lung cancer	Lung	Physical Activity	Number of 60-90 Min Inactivity Bouts (Weighted)	Nbouts_day_IN_bts_60_90_wei	Tertile	T2	Nbouts_day_IN_bts_60_90_weiCat2	minimal	Minimal	1.32 [1.03;1.69]	0.0298224261707811	0.215727798624594	Positive	154	31895	95685	413	FALSE	sex + race + tdi + smoking + alcohol + all_cancer_fh + season
Lung cancer	Lung	Light	Total Daily Light	total_daily_light	Tertile	T2	total_daily_lightCat2	minimal	Minimal	0.76 [0.59;0.97]	0.030422782625647	0.534518354922086	Inverse	114	31641	94918	407	FALSE	sex + race + tdi + smoking + alcohol + all_cancer_fh + season
Lung cancer	Lung	Circadian Rhythm	M5 Activity Level	M5VALUE	Tertile	T2	M5VALUECat2	minimal	Minimal	0.78 [0.63;0.98]	0.0308671475132434	2.47267487374302e-6	Inverse	130	31891	95685	413	FALSE	sex + race + tdi + smoking + alcohol + all_cancer_fh + season
Lung cancer	Lung	Physical Activity	Acceleration in 10-Min LIPA Bouts (Plain)	ACC_day_LIG_bts_10_mg_pla	Tertile	T3	ACC_day_LIG_bts_10_mg_plaCat3	minimal	Minimal	0.77 [0.60;0.98]	0.0337345572580217	0.0357523914751345	Inverse	107	31887	95659	413	FALSE	sex + race + tdi + smoking + alcohol + all_cancer_fh + season
Lung cancer	Lung	Physical Activity	Mean MVPA Fragment Duration During Waking Time (Plain)	FRAG_mean_dur_MVPA_day_pla	Tertile	T2	FRAG_mean_dur_MVPA_day_plaCat2	minimal	Minimal	0.79 [0.63;0.98]	0.0344239464318996	3.76567499116068e-7	Inverse	131	31888	95666	413	FALSE	sex + race + tdi + smoking + alcohol + all_cancer_fh + season
Lung cancer	Lung	Circadian Rhythm	L10 Activity Level	L10VALUE	Tertile	T3	L10VALUECat3	minimal	Minimal	0.77 [0.60;0.98]	0.0355547991081646	0.0337373078709222	Inverse	104	31906	95685	413	FALSE	sex + race + tdi + smoking + alcohol + all_cancer_fh + season
Lung cancer	Lung	Physical Activity	W0.5 of Activity Fragment Durations During Waking Time (Weighted)	FRAG_W0.5_dur_PA_day_wei	Tertile	T3	FRAG_W0.5_dur_PA_day_weiCat3	minimal	Minimal	0.77 [0.61;0.98]	0.0368258783446622	0.0318833629110764	Inverse	119	31900	95680	413	FALSE	sex + race + tdi + smoking + alcohol + all_cancer_fh + season
Lung cancer	Lung	Physical Activity	W0.5 of Activity Fragment Durations During Waking Time	FRAG_W0.5_dur_PA_day	Tertile	T3	FRAG_W0.5_dur_PA_dayCat3	minimal	Minimal	0.77 [0.60;0.99]	0.0388382171341992	0.0518558170864894	Inverse	113	31895	95682	413	FALSE	sex + race + tdi + smoking + alcohol + all_cancer_fh + season
Lung cancer	Lung	Physical Activity	Total Vigorous Physical Activity Duration (Plain)	dur_day_total_VIG_min_pla	Tertile	T2	dur_day_total_VIG_min_plaCat2	minimal	Minimal	0.79 [0.63;0.99]	0.0405233782994022	0.00671994455735045	Inverse	129	31893	95685	413	FALSE	sex + race + tdi + smoking + alcohol + all_cancer_fh + season
Lung cancer	Lung	Physical Activity	Power-Law Alpha of Inactivity Fragment Durations During Waking Time (Plain)	FRAG_alpha_dur_IN_day_pla	Tertile	T3	FRAG_alpha_dur_IN_day_plaCat3	minimal	Minimal	0.77 [0.59;0.99]	0.0412005345290964	0.0490222342013001	Inverse	93	31903	95680	413	FALSE	sex + race + tdi + smoking + alcohol + all_cancer_fh + season
Lung cancer	Lung	Physical Activity	Total Inactivity Acceleration (Plain)	ACC_day_total_IN_mg_pla	Tertile	T2	ACC_day_total_IN_mg_plaCat2	minimal	Minimal	0.78 [0.62;0.99]	0.0416828383216086	0.220121858294348	Inverse	117	31893	95685	413	FALSE	sex + race + tdi + smoking + alcohol + all_cancer_fh + season
Lung cancer	Lung	Physical Activity	Acceleration in 1-5 Min MVPA Bouts (Weighted)	ACC_day_MVPA_bts_1_5_mg_wei	Tertile	T2	ACC_day_MVPA_bts_1_5_mg_weiCat2	minimal	Minimal	0.79 [0.62;0.99]	0.0419687832952837	0.0515110373909283	Inverse	118	31886	95663	413	FALSE	sex + race + tdi + smoking + alcohol + all_cancer_fh + season
Lung cancer	Lung	Physical Activity	Power-Law Alpha of Activity Fragment Durations During Waking Time (Weighted)	FRAG_alpha_dur_PA_day_wei	Tertile	T3	FRAG_alpha_dur_PA_day_weiCat3	minimal	Minimal	1.29 [1.01;1.65]	0.0420786119266027	0.0462761212792645	Positive	152	31890	95680	413	FALSE	sex + race + tdi + smoking + alcohol + all_cancer_fh + season
Lung cancer	Lung	Physical Activity	Mean LIPA Fragment Duration During Waking Time (Weighted)	FRAG_mean_dur_LIPA_day_wei	Tertile	T2	FRAG_mean_dur_LIPA_day_weiCat2	minimal	Minimal	1.33 [1.01;1.75]	0.0435305458397944	0.00108668776868451	Positive	138	31894	95684	413	FALSE	sex + race + tdi + smoking + alcohol + all_cancer_fh + season
Lung cancer	Lung	Physical Activity	Number of 60-90 Min Inactivity Bouts (Plain)	Nbouts_day_IN_bts_60_90_pla	Tertile	T2	Nbouts_day_IN_bts_60_90_plaCat2	minimal	Minimal	1.29 [1.01;1.65]	0.0450805045130599	0.235605712435885	Positive	153	31895	95685	413	FALSE	sex + race + tdi + smoking + alcohol + all_cancer_fh + season
Lung cancer	Lung	Physical Activity	x0.5 of Inactivity Fragment Durations During Waking Time (Weighted)	FRAG_x0.5_dur_IN_day_wei	Tertile	T2	FRAG_x0.5_dur_IN_day_weiCat2	minimal	Minimal	1.30 [1.01;1.69]	0.0451091011760086	0.0956496540682338	Positive	147	31898	95680	413	FALSE	sex + race + tdi + smoking + alcohol + all_cancer_fh + season
Lung cancer	Lung	Physical Activity	Transition Probability Physical Activity to Inactivity During Waking Time	FRAG_TP_PA2IN_day	Tertile	T2	FRAG_TP_PA2IN_dayCat2	minimal	Minimal	1.29 [1.00;1.67]	0.0463519698232493	0.0050719313603381	Positive	139	31896	95685	413	FALSE	sex + race + tdi + smoking + alcohol + all_cancer_fh + season
Lung cancer	Lung	Physical Activity	Duration in 90-Min Inactivity Bouts (Plain)	dur_day_IN_bts_90_min_pla	Tertile	T2	dur_day_IN_bts_90_min_plaCat2	minimal	Minimal	1.30 [1.00;1.68]	0.0478129127836161	0.198632894245186	Positive	144	31897	95685	413	FALSE	sex + race + tdi + smoking + alcohol + all_cancer_fh + season
Lung cancer	Lung	Physical Activity	Number of 1-5 Min LIPA Bouts (Plain)	Nbouts_day_LIG_bts_1_5_pla	Tertile	T2	Nbouts_day_LIG_bts_1_5_plaCat2	minimal	Minimal	0.80 [0.64;1.00]	0.0479345340920667	0.00343413203622976	Inverse	125	31902	95685	413	FALSE	sex + race + tdi + smoking + alcohol + all_cancer_fh + season
Lung cancer	Lung	Physical Activity	Power-Law Alpha of Activity Fragment Durations During Waking Time (Plain)	FRAG_alpha_dur_PA_day_pla	Tertile	T2	FRAG_alpha_dur_PA_day_plaCat2	minimal	Minimal	1.28 [1.00;1.64]	0.0484200662969166	0.0305892083441053	Positive	144	31892	95680	413	FALSE	sex + race + tdi + smoking + alcohol + all_cancer_fh + season
Lung cancer	Lung	Physical Activity	x0.5 of Inactivity Fragment Durations During Waking Time (Weighted)	FRAG_x0.5_dur_IN_day_wei	Tertile	T3	FRAG_x0.5_dur_IN_day_weiCat3	minimal	Minimal	1.29 [1.00;1.67]	0.049813236150917	0.0956496540682338	Positive	172	31881	95680	413	FALSE	sex + race + tdi + smoking + alcohol + all_cancer_fh + season
Lung cancer	Lung	Physical Activity	Number of LIPA Fragments During Waking Time	FRAG_Nfrag_LIPA_day	Tertile	T2	FRAG_Nfrag_LIPA_dayCat2	minimal	Minimal	0.80 [0.64;1.00]	0.0512267359394975	0.0114447674522569	Inverse	128	31898	95685	413	FALSE	sex + race + tdi + smoking + alcohol + all_cancer_fh + season
Lung cancer	Lung	Physical Activity	Mean Activity Fragment Duration During Waking Time (Weighted)	FRAG_mean_dur_PA_day_wei	Tertile	T2	FRAG_mean_dur_PA_day_weiCat2	minimal	Minimal	0.80 [0.63;1.00]	0.0518695853319814	0.00115336027372558	Inverse	129	31898	95685	413	FALSE	sex + race + tdi + smoking + alcohol + all_cancer_fh + season
Lung cancer	Lung	Physical Activity	Total Inactivity Duration (Weighted)	dur_day_total_IN_min_wei	Tertile	T2	dur_day_total_IN_min_weiCat2	minimal	Minimal	1.30 [1.00;1.69]	0.0527316899143986	0.0118629093215596	Positive	136	31901	95685	413	FALSE	sex + race + tdi + smoking + alcohol + all_cancer_fh + season
Lung cancer	Lung	Physical Activity	Acceleration in 1-5 Min LIPA Bouts (Plain)	ACC_day_LIG_bts_1_5_mg_pla	Tertile	T2	ACC_day_LIG_bts_1_5_mg_plaCat2	minimal	Minimal	0.80 [0.64;1.00]	0.0548765184087434	0.00136394701577451	Inverse	120	31897	95684	413	FALSE	sex + race + tdi + smoking + alcohol + all_cancer_fh + season
Lung cancer	Lung	Physical Activity	Number of MVPA Fragments During Waking Time (Weighted)	FRAG_Nfrag_MVPA_day_wei	Tertile	T2	FRAG_Nfrag_MVPA_day_weiCat2	minimal	Minimal	0.80 [0.64;1.00]	0.0551824891160043	2.0928915569117e-4	Inverse	124	31899	95685	413	FALSE	sex + race + tdi + smoking + alcohol + all_cancer_fh + season
Lung cancer	Lung	Physical Activity	Number of MVPA Fragments During Waking Time	FRAG_Nfrag_MVPA_day	Tertile	T2	FRAG_Nfrag_MVPA_dayCat2	minimal	Minimal	0.81 [0.65;1.01]	0.0590924881781229	6.7761774413873e-5	Inverse	128	31900	95685	413	FALSE	sex + race + tdi + smoking + alcohol + all_cancer_fh + season
Lung cancer	Lung	Physical Activity	Acceleration in 10-Min MVPA Bouts (Plain)	ACC_day_MVPA_bts_10_mg_pla	Tertile	T2	ACC_day_MVPA_bts_10_mg_plaCat2	minimal	Minimal	0.79 [0.62;1.01]	0.0592944604586785	0.108048095274013	Inverse	111	30773	92321	369	FALSE	sex + race + tdi + smoking + alcohol + all_cancer_fh + season
Lung cancer	Lung	Physical Activity	Transition Probability Physical Inactivity to Activity During Waking Time (Plain)	FRAG_TP_IN2PA_day_pla	Tertile	T3	FRAG_TP_IN2PA_day_plaCat3	minimal	Minimal	0.79 [0.61;1.01]	0.0613607365550437	0.0585778747916737	Inverse	97	31903	95685	413	FALSE	sex + race + tdi + smoking + alcohol + all_cancer_fh + season
Lung cancer	Lung	Physical Activity	Acceleration in 1-5 Min MVPA Bouts (Weighted)	ACC_day_MVPA_bts_1_5_mg_wei	Tertile	T3	ACC_day_MVPA_bts_1_5_mg_weiCat3	minimal	Minimal	0.79 [0.62;1.01]	0.0614010886341544	0.0515110373909283	Inverse	105	31894	95663	413	FALSE	sex + race + tdi + smoking + alcohol + all_cancer_fh + season
Lung cancer	Lung	Physical Activity	Total Inactivity Acceleration (Weighted)	ACC_day_total_IN_mg_wei	Tertile	T2	ACC_day_total_IN_mg_weiCat2	minimal	Minimal	0.80 [0.64;1.01]	0.0616548319150627	0.210805559836655	Inverse	119	31896	95685	413	FALSE	sex + race + tdi + smoking + alcohol + all_cancer_fh + season
Lung cancer	Lung	Physical Activity	x0.5 of Inactivity Fragment Durations During Waking Time	FRAG_x0.5_dur_IN_day	Tertile	T2	FRAG_x0.5_dur_IN_dayCat2	minimal	Minimal	1.28 [0.99;1.67]	0.0625545034819851	0.0412920318078052	Positive	143	31899	95682	413	FALSE	sex + race + tdi + smoking + alcohol + all_cancer_fh + season
Lung cancer	Lung	Physical Activity	Number of MVPA Fragments During Waking Time (Plain)	FRAG_Nfrag_MVPA_day_pla	Tertile	T2	FRAG_Nfrag_MVPA_day_plaCat2	minimal	Minimal	0.81 [0.65;1.01]	0.0631693006841828	7.63141726763032e-5	Inverse	126	31900	95685	413	FALSE	sex + race + tdi + smoking + alcohol + all_cancer_fh + season
Lung cancer	Lung	Physical Activity	Duration in 1-5 Min LIPA Bouts (Weighted)	dur_day_LIG_bts_1_5_min_wei	Tertile	T2	dur_day_LIG_bts_1_5_min_weiCat2	minimal	Minimal	0.81 [0.65;1.01]	0.06422834262727	8.7250818428445e-4	Inverse	129	31905	95685	413	FALSE	sex + race + tdi + smoking + alcohol + all_cancer_fh + season
Lung cancer	Lung	Physical Activity	Total LIPA Acceleration (Plain)	ACC_day_total_LIG_mg_pla	Tertile	T2	ACC_day_total_LIG_mg_plaCat2	minimal	Minimal	0.80 [0.64;1.01]	0.0651316229428632	0.0208455763482238	Inverse	119	31898	95685	413	FALSE	sex + race + tdi + smoking + alcohol + all_cancer_fh + season
Lung cancer	Lung	Physical Activity	x0.5 of Inactivity Fragment Durations During Waking Time (Plain)	FRAG_x0.5_dur_IN_day_pla	Tertile	T3	FRAG_x0.5_dur_IN_day_plaCat3	minimal	Minimal	1.27 [0.99;1.64]	0.0652240434828405	0.104462348737773	Positive	173	31881	95680	413	FALSE	sex + race + tdi + smoking + alcohol + all_cancer_fh + season
Lung cancer	Lung	Physical Activity	Acceleration in 1-5 Min LIPA Bouts (Weighted)	ACC_day_LIG_bts_1_5_mg_wei	Tertile	T2	ACC_day_LIG_bts_1_5_mg_weiCat2	minimal	Minimal	0.81 [0.64;1.01]	0.0656680493897778	0.00203672728050316	Inverse	120	31897	95684	413	FALSE	sex + race + tdi + smoking + alcohol + all_cancer_fh + season
Lung cancer	Lung	Physical Activity	Transition Probability Physical Inactivity to Activity During Waking Time (Weighted)	FRAG_TP_IN2PA_day_wei	Tertile	T3	FRAG_TP_IN2PA_day_weiCat3	minimal	Minimal	0.79 [0.61;1.02]	0.0669946304678809	0.0642503826250226	Inverse	97	31902	95685	413	FALSE	sex + race + tdi + smoking + alcohol + all_cancer_fh + season
Lung cancer	Lung	Physical Activity	Number of PA Fragments per Minute IN PA During Waking Time	FRAG_NFragPM_PA_day	Tertile	T2	FRAG_NFragPM_PA_dayCat2	minimal	Minimal	1.26 [0.98;1.62]	0.0704790508026954	0.00866585707047189	Positive	138	31897	95684	413	FALSE	sex + race + tdi + smoking + alcohol + all_cancer_fh + season
Lung cancer	Lung	Physical Activity	Duration in 1-5 Min LIPA Bouts (Plain)	dur_day_LIG_bts_1_5_min_pla	Tertile	T2	dur_day_LIG_bts_1_5_min_plaCat2	minimal	Minimal	0.82 [0.65;1.02]	0.0716965977814929	7.3277799150617e-4	Inverse	130	31904	95685	413	FALSE	sex + race + tdi + smoking + alcohol + all_cancer_fh + season
Lung cancer	Lung	Physical Activity	Transition Probability Physical Activity to Inactivity During Sleep Period	FRAG_TP_PA2IN_spt	Tertile	T3	FRAG_TP_PA2IN_sptCat3	minimal	Minimal	1.25 [0.98;1.60]	0.0722317160281591	0.079254459927868	Positive	148	31897	95685	413	FALSE	sex + race + tdi + smoking + alcohol + all_cancer_fh + season
Lung cancer	Lung	Physical Activity	Mean Activity Fragment Duration During Waking Time (Plain)	FRAG_mean_dur_PA_day_pla	Tertile	T2	FRAG_mean_dur_PA_day_plaCat2	minimal	Minimal	0.81 [0.65;1.02]	0.0739663593711183	0.0022209170103913	Inverse	130	31898	95685	413	FALSE	sex + race + tdi + smoking + alcohol + all_cancer_fh + season
Lung cancer	Lung	Physical Activity	Total Inactivity Duration (Plain)	dur_day_total_IN_min_pla	Tertile	T2	dur_day_total_IN_min_plaCat2	minimal	Minimal	1.27 [0.98;1.66]	0.074160112250131	0.0126069824765314	Positive	134	31898	95685	413	FALSE	sex + race + tdi + smoking + alcohol + all_cancer_fh + season
Lung cancer	Lung	Physical Activity	Duration in 10-20 Min Inactivity Bouts (Plain)	dur_day_IN_bts_10_20_min_pla	Tertile	T2	dur_day_IN_bts_10_20_min_plaCat2	minimal	Minimal	0.81 [0.64;1.02]	0.0779220683749473	0.961766084255594	Inverse	116	31890	95685	413	FALSE	sex + race + tdi + smoking + alcohol + all_cancer_fh + season
Lung cancer	Lung	Physical Activity	Duration in 20-30 Min Inactivity Bouts (Plain)	dur_day_IN_bts_20_30_min_pla	Tertile	T2	dur_day_IN_bts_20_30_min_plaCat2	minimal	Minimal	1.23 [0.98;1.55]	0.0794847293849021	0.811485995921639	Positive	153	31894	95685	413	FALSE	sex + race + tdi + smoking + alcohol + all_cancer_fh + season
Lung cancer	Lung	Step Count	Total Steps	mean_total_steps	Tertile	T2	mean_total_stepsCat2	minimal	Minimal	0.82 [0.66;1.02]	0.0813920669257999	1.06763982838556e-6	Inverse	134	31895	95685	413	FALSE	sex + race + tdi + smoking + alcohol + all_cancer_fh + season
Lung cancer	Lung	Physical Activity	Standard Deviation of Physical Activity Fragment Durations During Waking Time (Weighted)	FRAG_SD_dur_PA_day_wei	Tertile	T2	FRAG_SD_dur_PA_day_weiCat2	minimal	Minimal	0.82 [0.65;1.03]	0.083548293605694	9.91343325753178e-5	Inverse	132	31898	95680	413	FALSE	sex + race + tdi + smoking + alcohol + all_cancer_fh + season
Lung cancer	Lung	Physical Activity	Standard Deviation of Inactivity Fragment Durations During Waking Time (Weighted)	FRAG_SD_dur_IN_day_wei	Tertile	T3	FRAG_SD_dur_IN_day_weiCat3	minimal	Minimal	1.24 [0.97;1.59]	0.0875150468510863	0.0730266372276842	Positive	182	31886	95680	413	FALSE	sex + race + tdi + smoking + alcohol + all_cancer_fh + season
Lung cancer	Lung	Circadian Rhythm	Cosinor Mesor	cosinor_mes	Tertile	T2	cosinor_mesCat2	minimal	Minimal	0.82 [0.66;1.03]	0.0888683227610213	0.00101709030830846	Inverse	130	31900	95685	413	FALSE	sex + race + tdi + smoking + alcohol + all_cancer_fh + season
Lung cancer	Lung	Physical Activity	x0.5 of Inactivity Fragment Durations During Waking Time (Plain)	FRAG_x0.5_dur_IN_day_pla	Tertile	T2	FRAG_x0.5_dur_IN_day_plaCat2	minimal	Minimal	1.25 [0.97;1.62]	0.0897412958670123	0.104462348737773	Positive	144	31898	95680	413	FALSE	sex + race + tdi + smoking + alcohol + all_cancer_fh + season
Lung cancer	Lung	Physical Activity	Gini Index of Activity Fragment Durations During Waking Time	FRAG_Gini_dur_PA_day	Tertile	T2	FRAG_Gini_dur_PA_dayCat2	minimal	Minimal	0.82 [0.66;1.03]	0.0898812139711702	7.68584179192084e-5	Inverse	133	31896	95682	413	FALSE	sex + race + tdi + smoking + alcohol + all_cancer_fh + season
Lung cancer	Lung	Physical Activity	Standard Deviation of Physical Activity Fragment Durations During Waking Time (Plain)	FRAG_SD_dur_PA_day_pla	Tertile	T2	FRAG_SD_dur_PA_day_plaCat2	minimal	Minimal	0.82 [0.66;1.03]	0.0917955615364086	8.42838195588645e-5	Inverse	133	31898	95680	413	FALSE	sex + race + tdi + smoking + alcohol + all_cancer_fh + season
Lung cancer	Lung	Physical Activity	Standard Deviation of Inactivity Fragment Durations During Waking Time	FRAG_SD_dur_IN_day	Tertile	T3	FRAG_SD_dur_IN_dayCat3	minimal	Minimal	1.23 [0.96;1.58]	0.0941208724507072	0.0659848057909073	Positive	185	31883	95682	413	FALSE	sex + race + tdi + smoking + alcohol + all_cancer_fh + season
Lung cancer	Lung	Circadian Rhythm	Relative Amplitude	RA	Tertile	T2	RACat2	minimal	Minimal	0.83 [0.66;1.03]	0.0947891493336615	1.3324750110097e-4	Inverse	134	31896	95685	413	FALSE	sex + race + tdi + smoking + alcohol + all_cancer_fh + season
Lung cancer	Lung	Sleep	Transition Probability Wake to Sleep During Sleep Period	FRAG_TP_wake2sleep_spt	Tertile	T2	FRAG_TP_wake2sleep_sptCat2	minimal	Minimal	1.21 [0.96;1.52]	0.0996171931252758	0.776483255361526	Positive	153	31900	95685	413	FALSE	sex + race + tdi + smoking + alcohol + all_cancer_fh + season
Lung cancer	Lung	Physical Activity	Transition Probability Physical Activity to Inactivity During Sleep Period	FRAG_TP_PA2IN_spt	Tertile	T2	FRAG_TP_PA2IN_sptCat2	minimal	Minimal	1.23 [0.96;1.56]	0.101904383700165	0.079254459927868	Positive	151	31889	95685	413	FALSE	sex + race + tdi + smoking + alcohol + all_cancer_fh + season
Lung cancer	Lung	Physical Activity	Acceleration in 10-Min MVPA Bouts (Plain)	ACC_day_MVPA_bts_10_mg_pla	Tertile	T3	ACC_day_MVPA_bts_10_mg_plaCat3	minimal	Minimal	0.80 [0.62;1.05]	0.102975480581231	0.108048095274013	Inverse	91	30787	92321	369	FALSE	sex + race + tdi + smoking + alcohol + all_cancer_fh + season
Lung cancer	Lung	Circadian Rhythm	Cosinor R-Squared	cosinor_R2	Tertile	T3	cosinor_R2Cat3	minimal	Minimal	0.82 [0.64;1.04]	0.104097996616111	0.0929679220758341	Inverse	118	31892	95685	413	FALSE	sex + race + tdi + smoking + alcohol + all_cancer_fh + season
Lung cancer	Lung	Physical Activity	Duration in 90-Min Inactivity Bouts (Plain)	dur_day_IN_bts_90_min_pla	Tertile	T3	dur_day_IN_bts_90_min_plaCat3	minimal	Minimal	1.23 [0.96;1.59]	0.105961241207787	0.198632894245186	Positive	171	31886	95685	413	FALSE	sex + race + tdi + smoking + alcohol + all_cancer_fh + season
Lung cancer	Lung	Physical Activity	Number of 5-10 Min LIPA Bouts (Weighted)	Nbouts_day_LIG_bts_5_10_wei	Tertile	T3	Nbouts_day_LIG_bts_5_10_weiCat3	minimal	Minimal	0.82 [0.64;1.04]	0.106789167688816	0.109432210815153	Inverse	114	31899	95685	413	FALSE	sex + race + tdi + smoking + alcohol + all_cancer_fh + season
Lung cancer	Lung	Circadian Rhythm	Extended Cosinor Minimum	cosinorExt_minimum	Tertile	T3	cosinorExt_minimumCat3	minimal	Minimal	1.22 [0.96;1.55]	0.111913754764595	0.111333982151798	Positive	170	31892	95685	413	FALSE	sex + race + tdi + smoking + alcohol + all_cancer_fh + season
Lung cancer	Lung	Sleep	Sleep Regularity Index	SleepRegularityIndex2	Tertile	T3	SleepRegularityIndex2Cat3	minimal	Minimal	0.82 [0.64;1.05]	0.112546197778408	0.146624911851614	Inverse	113	31858	95571	413	FALSE	sex + race + tdi + smoking + alcohol + all_cancer_fh + season
Lung cancer	Lung	Physical Activity	Mean Inactivity Fragment Duration During Waking Time (Weighted)	FRAG_mean_dur_IN_day_wei	Tertile	T3	FRAG_mean_dur_IN_day_weiCat3	minimal	Minimal	1.22 [0.95;1.56]	0.113764159076242	0.0715347683953366	Positive	182	31885	95685	413	FALSE	sex + race + tdi + smoking + alcohol + all_cancer_fh + season
Lung cancer	Lung	Circadian Rhythm	Autocorrelation Phi	phi	Tertile	T3	phiCat3	minimal	Minimal	0.83 [0.65;1.05]	0.115439001726409	0.102160535763416	Inverse	120	31894	95685	413	FALSE	sex + race + tdi + smoking + alcohol + all_cancer_fh + season
Lung cancer	Lung	Physical Activity	Overall Acceleration	ENMO_fullRecordingMean	Tertile	T2	ENMO_fullRecordingMeanCat2	minimal	Minimal	0.84 [0.68;1.05]	0.118920168075755	2.46849265247705e-6	Inverse	136	31893	95685	413	FALSE	sex + race + tdi + smoking + alcohol + all_cancer_fh + season
Lung cancer	Lung	Circadian Rhythm	Intradaily Variability	IV	Tertile	T3	IVCat3	minimal	Minimal	1.21 [0.95;1.53]	0.119610998586893	0.105533703019423	Positive	165	31890	95685	413	FALSE	sex + race + tdi + smoking + alcohol + all_cancer_fh + season
Lung cancer	Lung	Physical Activity	Number of 20-30 Min Inactivity Bouts (Plain)	Nbouts_day_IN_bts_20_30_pla	Tertile	T2	Nbouts_day_IN_bts_20_30_plaCat2	minimal	Minimal	1.20 [0.95;1.52]	0.120107418336656	0.585846251796884	Positive	149	31897	95685	413	FALSE	sex + race + tdi + smoking + alcohol + all_cancer_fh + season
Lung cancer	Lung	Physical Activity	Power-Law Alpha of Activity Fragment Durations During Waking Time (Weighted)	FRAG_alpha_dur_PA_day_wei	Tertile	T2	FRAG_alpha_dur_PA_day_weiCat2	minimal	Minimal	1.21 [0.95;1.55]	0.120327029979397	0.0462761212792645	Positive	140	31892	95680	413	FALSE	sex + race + tdi + smoking + alcohol + all_cancer_fh + season
Lung cancer	Lung	Physical Activity	Transition Probability Physical Inactivity to Activity During Waking Time	FRAG_TP_IN2PA_day	Tertile	T3	FRAG_TP_IN2PA_dayCat3	minimal	Minimal	0.82 [0.64;1.05]	0.122734497949995	0.121633647343139	Inverse	99	31904	95685	413	FALSE	sex + race + tdi + smoking + alcohol + all_cancer_fh + season
Lung cancer	Lung	Physical Activity	Duration in 1-5 Min MVPA Bouts (Weighted)	dur_day_MVPA_bts_1_5_min_wei	Tertile	T2	dur_day_MVPA_bts_1_5_min_weiCat2	minimal	Minimal	0.84 [0.67;1.05]	0.123484007324079	0.00125906577000333	Inverse	127	31900	95685	413	FALSE	sex + race + tdi + smoking + alcohol + all_cancer_fh + season
Lung cancer	Lung	Circadian Rhythm	M10 Activity Level	M10VALUE	Tertile	T2	M10VALUECat2	minimal	Minimal	0.84 [0.68;1.05]	0.125613869904984	1.45163945608202e-5	Inverse	134	31895	95685	413	FALSE	sex + race + tdi + smoking + alcohol + all_cancer_fh + season
Lung cancer	Lung	Physical Activity	Duration in 60-90 Min Inactivity Bouts (Weighted)	dur_day_IN_bts_60_90_min_wei	Tertile	T3	dur_day_IN_bts_60_90_min_weiCat3	minimal	Minimal	1.21 [0.95;1.55]	0.128474117105632	0.15348488255633	Positive	159	31887	95685	413	FALSE	sex + race + tdi + smoking + alcohol + all_cancer_fh + season
Lung cancer	Lung	Physical Activity	Total LIPA Acceleration (Weighted)	ACC_day_total_LIG_mg_wei	Tertile	T2	ACC_day_total_LIG_mg_weiCat2	minimal	Minimal	0.84 [0.66;1.05]	0.130039767356197	0.0218668270576113	Inverse	123	31897	95685	413	FALSE	sex + race + tdi + smoking + alcohol + all_cancer_fh + season
Lung cancer	Lung	Light	Morning Light	morning_light	Tertile	T2	morning_lightCat2	minimal	Minimal	0.83 [0.65;1.06]	0.131363363825198	0.660934649423795	Inverse	119	31643	94918	407	FALSE	sex + race + tdi + smoking + alcohol + all_cancer_fh + season
Lung cancer	Lung	Physical Activity	Standard Deviation of Inactivity Fragment Durations During Waking Time (Plain)	FRAG_SD_dur_IN_day_pla	Tertile	T3	FRAG_SD_dur_IN_day_plaCat3	minimal	Minimal	1.21 [0.94;1.55]	0.133776954915146	0.140924694413985	Positive	178	31885	95680	413	FALSE	sex + race + tdi + smoking + alcohol + all_cancer_fh + season
Lung cancer	Lung	Physical Activity	Number of Activity Fragments During Waking Time	FRAG_Nfrag_PA_day	Tertile	T2	FRAG_Nfrag_PA_dayCat2	minimal	Minimal	0.84 [0.67;1.06]	0.133856435671498	0.234273772822225	Inverse	129	31898	95685	413	FALSE	sex + race + tdi + smoking + alcohol + all_cancer_fh + season
Lung cancer	Lung	Physical Activity	Number of Activity-to-Inactivity Transitions During Waking Time	FRAG_Nfrag_PA2IN_day	Tertile	T2	FRAG_Nfrag_PA2IN_dayCat2	minimal	Minimal	0.84 [0.67;1.06]	0.133856435671498	0.234273772822225	Inverse	129	31898	95685	413	FALSE	sex + race + tdi + smoking + alcohol + all_cancer_fh + season
Lung cancer	Lung	Physical Activity	Number of 5-10 Min LIPA Bouts (Plain)	Nbouts_day_LIG_bts_5_10_pla	Tertile	T3	Nbouts_day_LIG_bts_5_10_plaCat3	minimal	Minimal	0.83 [0.65;1.06]	0.1379144290307	0.13939816677917	Inverse	116	31898	95685	413	FALSE	sex + race + tdi + smoking + alcohol + all_cancer_fh + season
Lung cancer	Lung	Physical Activity	Coefficient of Variance of Activity Fragment Durations During Waking Time	FRAG_CoV_dur_PA_day	Tertile	T2	FRAG_CoV_dur_PA_dayCat2	minimal	Minimal	1.18 [0.95;1.48]	0.138552282353356	0.298685889803008	Positive	158	31894	95682	413	FALSE	sex + race + tdi + smoking + alcohol + all_cancer_fh + season
Lung cancer	Lung	Physical Activity	Transition Probability Physical Activity to Inactivity During Waking Time (Weighted)	FRAG_TP_PA2IN_day_wei	Tertile	T2	FRAG_TP_PA2IN_day_weiCat2	minimal	Minimal	1.21 [0.94;1.56]	0.138972167630696	0.00155434593238543	Positive	131	31899	95685	413	FALSE	sex + race + tdi + smoking + alcohol + all_cancer_fh + season
Lung cancer	Lung	Physical Activity	Duration in 60-90 Min Inactivity Bouts (Weighted)	dur_day_IN_bts_60_90_min_wei	Tertile	T2	dur_day_IN_bts_60_90_min_weiCat2	minimal	Minimal	1.20 [0.94;1.55]	0.142679066837762	0.15348488255633	Positive	145	31898	95685	413	FALSE	sex + race + tdi + smoking + alcohol + all_cancer_fh + season
Lung cancer	Lung	Physical Activity	Duration in 1-5 Min MVPA Bouts (Plain)	dur_day_MVPA_bts_1_5_min_pla	Tertile	T2	dur_day_MVPA_bts_1_5_min_plaCat2	minimal	Minimal	0.85 [0.68;1.06]	0.14432876412793	7.9133773995941e-4	Inverse	129	31900	95685	413	FALSE	sex + race + tdi + smoking + alcohol + all_cancer_fh + season
Lung cancer	Lung	Physical Activity	Number of Sustained Inactivity Bouts During Waking Hours	number_sib_wakinghours_AD_T5A5_mn	Tertile	T3	number_sib_wakinghours_AD_T5A5_mnCat3	minimal	Minimal	1.20 [0.94;1.53]	0.146146693215377	0.114210878021624	Positive	174	31887	95685	413	FALSE	sex + race + tdi + smoking + alcohol + all_cancer_fh + season
Lung cancer	Lung	Physical Activity	Number of 90-Min Inactivity Bouts (Plain)	Nbouts_day_IN_bts_90_pla	Tertile	T2	Nbouts_day_IN_bts_90_plaCat2	minimal	Minimal	1.21 [0.94;1.56]	0.147934276805874	0.371744751283593	Positive	141	31896	95685	413	FALSE	sex + race + tdi + smoking + alcohol + all_cancer_fh + season
Lung cancer	Lung	Physical Activity	W0.5 of Activity Fragment Durations During Waking Time (Weighted)	FRAG_W0.5_dur_PA_day_wei	Tertile	T2	FRAG_W0.5_dur_PA_day_weiCat2	minimal	Minimal	0.84 [0.67;1.06]	0.149491931475985	0.0318833629110764	Inverse	129	31892	95680	413	FALSE	sex + race + tdi + smoking + alcohol + all_cancer_fh + season
Lung cancer	Lung	Physical Activity	Number of 30-60 Min Inactivity Bouts (Weighted)	Nbouts_day_IN_bts_30_60_wei	Tertile	T3	Nbouts_day_IN_bts_30_60_weiCat3	minimal	Minimal	1.19 [0.94;1.50]	0.151689955275108	0.144891526838662	Positive	155	31896	95685	413	FALSE	sex + race + tdi + smoking + alcohol + all_cancer_fh + season
Lung cancer	Lung	Circadian Rhythm	L10 Activity Level	L10VALUE	Tertile	T2	L10VALUECat2	minimal	Minimal	0.85 [0.68;1.06]	0.152308274245839	0.0337373078709222	Inverse	132	31895	95685	413	FALSE	sex + race + tdi + smoking + alcohol + all_cancer_fh + season
Lung cancer	Lung	Physical Activity	Duration in 10-20 Min Inactivity Bouts (Weighted)	dur_day_IN_bts_10_20_min_wei	Tertile	T2	dur_day_IN_bts_10_20_min_weiCat2	minimal	Minimal	0.84 [0.66;1.07]	0.157613547030192	0.874207192466761	Inverse	118	31893	95685	413	FALSE	sex + race + tdi + smoking + alcohol + all_cancer_fh + season
Lung cancer	Lung	Physical Activity	Gini Index of Inactivity Fragment Durations During Waking Time	FRAG_Gini_dur_IN_day	Tertile	T2	FRAG_Gini_dur_IN_dayCat2	minimal	Minimal	0.84 [0.65;1.07]	0.158557170222404	0.989421152639515	Inverse	116	31898	95682	413	FALSE	sex + race + tdi + smoking + alcohol + all_cancer_fh + season
Lung cancer	Lung	Physical Activity	Number of Inactivity Fragments During Waking Time	FRAG_Nfrag_IN_day	Tertile	T2	FRAG_Nfrag_IN_dayCat2	minimal	Minimal	0.85 [0.67;1.07]	0.158647983037918	0.295087469705134	Inverse	129	31898	95685	413	FALSE	sex + race + tdi + smoking + alcohol + all_cancer_fh + season
Lung cancer	Lung	Physical Activity	Number of Inactivity-to-Activity Transitions During Waking Time	FRAG_Nfrag_IN2PA_day	Tertile	T2	FRAG_Nfrag_IN2PA_dayCat2	minimal	Minimal	0.85 [0.67;1.07]	0.158647983037918	0.295087469705134	Inverse	129	31898	95685	413	FALSE	sex + race + tdi + smoking + alcohol + all_cancer_fh + season
Lung cancer	Lung	Physical Activity	Number of 60-90 Min Inactivity Bouts (Weighted)	Nbouts_day_IN_bts_60_90_wei	Tertile	T3	Nbouts_day_IN_bts_60_90_weiCat3	minimal	Minimal	1.20 [0.93;1.53]	0.161155910351072	0.215727798624594	Positive	153	31889	95685	413	FALSE	sex + race + tdi + smoking + alcohol + all_cancer_fh + season
Lung cancer	Lung	Sleep	Sleep Duration Within Sleep Period Time	SleepDurationInSpt_AD_T5A5_mn	Tertile	T2	SleepDurationInSpt_AD_T5A5_mnCat2	minimal	Minimal	0.84 [0.66;1.07]	0.163838910122575	0.735863582040441	Inverse	113	31897	95685	413	FALSE	sex + race + tdi + smoking + alcohol + all_cancer_fh + season
Lung cancer	Lung	Circadian Rhythm	Interdaily Stability	IS	Tertile	T3	ISCat3	minimal	Minimal	0.84 [0.66;1.07]	0.167524154277115	0.167696436391868	Inverse	135	31887	95685	413	FALSE	sex + race + tdi + smoking + alcohol + all_cancer_fh + season
Lung cancer	Lung	Circadian Rhythm	Cosinor R-Squared	cosinor_R2	Tertile	T2	cosinor_R2Cat2	minimal	Minimal	0.85 [0.67;1.07]	0.173192347449392	0.0929679220758341	Inverse	126	31899	95685	413	FALSE	sex + race + tdi + smoking + alcohol + all_cancer_fh + season
Lung cancer	Lung	Physical Activity	Number of 10-20 Min Inactivity Bouts (Plain)	Nbouts_day_IN_bts_10_20_pla	Tertile	T2	Nbouts_day_IN_bts_10_20_plaCat2	minimal	Minimal	0.85 [0.67;1.08]	0.179489154501514	0.905261588954583	Inverse	121	31889	95685	413	FALSE	sex + race + tdi + smoking + alcohol + all_cancer_fh + season
Lung cancer	Lung	Physical Activity	x0.5 of Activity Fragment Durations During Waking Time (Weighted)	FRAG_x0.5_dur_PA_day_wei	Tertile	T2	FRAG_x0.5_dur_PA_day_weiCat2	minimal	Minimal	0.86 [0.68;1.08]	0.183961265974658	0.00362437586162856	Inverse	136	31894	95680	413	FALSE	sex + race + tdi + smoking + alcohol + all_cancer_fh + season
Lung cancer	Lung	Physical Activity	Number of IN Fragments per Minute IN IN During Waking Time (Weighted)	FRAG_NFragPM_IN_day_wei	Tertile	T3	FRAG_NFragPM_IN_day_weiCat3	minimal	Minimal	0.85 [0.66;1.08]	0.184917680803946	0.176650945403303	Inverse	103	31902	95685	413	FALSE	sex + race + tdi + smoking + alcohol + all_cancer_fh + season
Lung cancer	Lung	Physical Activity	Number of 20-30 Min Inactivity Bouts (Weighted)	Nbouts_day_IN_bts_20_30_wei	Tertile	T2	Nbouts_day_IN_bts_20_30_weiCat2	minimal	Minimal	1.17 [0.93;1.48]	0.19012936371852	0.39219825866436	Positive	145	31898	95685	413	FALSE	sex + race + tdi + smoking + alcohol + all_cancer_fh + season
Lung cancer	Lung	Physical Activity	Number of 60-90 Min Inactivity Bouts (Plain)	Nbouts_day_IN_bts_60_90_pla	Tertile	T3	Nbouts_day_IN_bts_60_90_plaCat3	minimal	Minimal	1.18 [0.92;1.51]	0.190720469477378	0.235605712435885	Positive	153	31889	95685	413	FALSE	sex + race + tdi + smoking + alcohol + all_cancer_fh + season
Lung cancer	Lung	Physical Activity	Duration in 60-90 Min Inactivity Bouts (Plain)	dur_day_IN_bts_60_90_min_pla	Tertile	T2	dur_day_IN_bts_60_90_min_plaCat2	minimal	Minimal	1.18 [0.92;1.51]	0.192548294621319	0.276151374347048	Positive	146	31895	95685	413	FALSE	sex + race + tdi + smoking + alcohol + all_cancer_fh + season
Lung cancer	Lung	Light	Afternoon Light	afternoon_light	Tertile	T2	afternoon_lightCat2	minimal	Minimal	0.85 [0.66;1.09]	0.196790492649452	0.977177364711786	Inverse	119	31639	94918	407	FALSE	sex + race + tdi + smoking + alcohol + all_cancer_fh + season
Lung cancer	Lung	Physical Activity	Number of 90-Min Inactivity Bouts (Weighted)	Nbouts_day_IN_bts_90_wei	Tertile	T3	Nbouts_day_IN_bts_90_weiCat3	minimal	Minimal	1.18 [0.92;1.51]	0.198296549612645	0.253024152635662	Positive	172	31889	95685	413	FALSE	sex + race + tdi + smoking + alcohol + all_cancer_fh + season
Lung cancer	Lung	Circadian Rhythm	Autocorrelation Phi	phi	Tertile	T2	phiCat2	minimal	Minimal	0.86 [0.68;1.08]	0.201148044650597	0.102160535763416	Inverse	128	31900	95685	413	FALSE	sex + race + tdi + smoking + alcohol + all_cancer_fh + season
Lung cancer	Lung	Physical Activity	Coefficient of Variance of Inactivity Fragment Durations During Waking Time	FRAG_CoV_dur_IN_day	Tertile	T2	FRAG_CoV_dur_IN_dayCat2	minimal	Minimal	0.86 [0.69;1.08]	0.203479313267155	0.011940599957495	Inverse	132	31898	95682	413	FALSE	sex + race + tdi + smoking + alcohol + all_cancer_fh + season
Lung cancer	Lung	Sleep	WASO (Wake After Sleep Onset)	WASO_AD_T5A5_mn	Tertile	T2	WASO_AD_T5A5_mnCat2	minimal	Minimal	1.17 [0.92;1.49]	0.207260354767023	0.578007215781293	Positive	145	31897	95685	413	FALSE	sex + race + tdi + smoking + alcohol + all_cancer_fh + season
Lung cancer	Lung	Physical Activity	Number of IN Fragments per Minute IN IN During Waking Time (Plain)	FRAG_NFragPM_IN_day_pla	Tertile	T2	FRAG_NFragPM_IN_day_plaCat2	minimal	Minimal	0.86 [0.69;1.09]	0.21049924968913	0.213727224524359	Inverse	128	31900	95685	413	FALSE	sex + race + tdi + smoking + alcohol + all_cancer_fh + season
Lung cancer	Lung	Circadian Rhythm	L10 Start Time	L10TIME_num	Tertile	T2	L10TIME_numCat2	minimal	Minimal	0.86 [0.67;1.09]	0.210678121725094	0.590757126154254	Inverse	121	31897	95685	413	FALSE	sex + race + tdi + smoking + alcohol + all_cancer_fh + season
Lung cancer	Lung	Physical Activity	Number of LIPA Fragments During Waking Time (Plain)	FRAG_Nfrag_LIPA_day_pla	Tertile	T2	FRAG_Nfrag_LIPA_day_plaCat2	minimal	Minimal	0.87 [0.69;1.08]	0.211947682787881	0.00343874309353135	Inverse	135	31898	95685	413	FALSE	sex + race + tdi + smoking + alcohol + all_cancer_fh + season
Lung cancer	Lung	Physical Activity	Number of 90-Min Inactivity Bouts (Weighted)	Nbouts_day_IN_bts_90_wei	Tertile	T2	Nbouts_day_IN_bts_90_weiCat2	minimal	Minimal	1.18 [0.91;1.52]	0.212271959912139	0.253024152635662	Positive	137	31892	95685	413	FALSE	sex + race + tdi + smoking + alcohol + all_cancer_fh + season
Lung cancer	Lung	Physical Activity	Coefficient of Variance of Activity Fragment Durations During Waking Time	FRAG_CoV_dur_PA_day	Tertile	T3	FRAG_CoV_dur_PA_dayCat3	minimal	Minimal	0.85 [0.66;1.10]	0.221639092092566	0.298685889803008	Inverse	102	31904	95682	413	FALSE	sex + race + tdi + smoking + alcohol + all_cancer_fh + season
Lung cancer	Lung	Circadian Rhythm	L5 Start Time	L5TIME_num	Tertile	T2	L5TIME_numCat2	minimal	Minimal	0.86 [0.67;1.10]	0.226021403038922	0.647703228672817	Inverse	122	31892	95685	413	FALSE	sex + race + tdi + smoking + alcohol + all_cancer_fh + season
Lung cancer	Lung	Physical Activity	Transition Probability Physical Inactivity to LIPA During Waking Time (Weighted)	FRAG_TP_IN2LIPA_day_wei	Tertile	T3	FRAG_TP_IN2LIPA_day_weiCat3	minimal	Minimal	0.86 [0.67;1.10]	0.227290266246782	0.22499600914256	Inverse	107	31899	95685	413	FALSE	sex + race + tdi + smoking + alcohol + all_cancer_fh + season
Lung cancer	Lung	Physical Activity	Number of IN Fragments per Minute IN IN During Waking Time (Plain)	FRAG_NFragPM_IN_day_pla	Tertile	T3	FRAG_NFragPM_IN_day_plaCat3	minimal	Minimal	0.86 [0.67;1.10]	0.228452813692944	0.213727224524359	Inverse	105	31902	95685	413	FALSE	sex + race + tdi + smoking + alcohol + all_cancer_fh + season
Lung cancer	Lung	Physical Activity	Acceleration in 60-90 Min Inactivity Bouts (Weighted)	ACC_day_IN_bts_60_90_mg_wei	Tertile	T2	ACC_day_IN_bts_60_90_mg_weiCat2	minimal	Minimal	0.87 [0.69;1.09]	0.230116128548608	0.667128907204155	Inverse	127	31772	95325	413	FALSE	sex + race + tdi + smoking + alcohol + all_cancer_fh + season
Lung cancer	Lung	Physical Activity	Number of LIPA Fragments During Waking Time (Weighted)	FRAG_Nfrag_LIPA_day_wei	Tertile	T2	FRAG_Nfrag_LIPA_day_weiCat2	minimal	Minimal	0.87 [0.70;1.09]	0.231482818421799	0.00700821412613802	Inverse	135	31900	95685	413	FALSE	sex + race + tdi + smoking + alcohol + all_cancer_fh + season
Lung cancer	Lung	Physical Activity	Number of 10-20 Min Inactivity Bouts (Weighted)	Nbouts_day_IN_bts_10_20_wei	Tertile	T2	Nbouts_day_IN_bts_10_20_weiCat2	minimal	Minimal	0.87 [0.69;1.10]	0.238166279424919	0.707535575180014	Inverse	124	31890	95685	413	FALSE	sex + race + tdi + smoking + alcohol + all_cancer_fh + season
Lung cancer	Lung	Physical Activity	Duration in 60-90 Min Inactivity Bouts (Plain)	dur_day_IN_bts_60_90_min_pla	Tertile	T3	dur_day_IN_bts_60_90_min_plaCat3	minimal	Minimal	1.16 [0.91;1.48]	0.239613403751134	0.276151374347048	Positive	156	31890	95685	413	FALSE	sex + race + tdi + smoking + alcohol + all_cancer_fh + season
Lung cancer	Lung	Physical Activity	Unbouted Inactivity Duration (Plain)	dur_day_IN_unbt_min_pla	Tertile	T2	dur_day_IN_unbt_min_plaCat2	minimal	Minimal	0.87 [0.69;1.10]	0.240543332916562	0.37334471082746	Inverse	129	31895	95685	413	FALSE	sex + race + tdi + smoking + alcohol + all_cancer_fh + season
Lung cancer	Lung	Light	Night Light	night_light	Tertile	T3	night_lightCat3	minimal	Minimal	0.86 [0.68;1.10]	0.241345878398567	0.17425816620803	Inverse	126	31641	94918	407	FALSE	sex + race + tdi + smoking + alcohol + all_cancer_fh + season
Lung cancer	Lung	Physical Activity	Number of 10-Min LIPA Bouts (Plain)	Nbouts_day_LIG_bts_10_pla	Tertile	T2	Nbouts_day_LIG_bts_10_plaCat2	minimal	Minimal	0.86 [0.67;1.11]	0.242258295262211	0.335674877527475	Inverse	120	31897	95685	413	FALSE	sex + race + tdi + smoking + alcohol + all_cancer_fh + season
Lung cancer	Lung	Circadian Rhythm	Extended Cosinor Alpha	cosinorExt_alpha	Tertile	T3	cosinorExt_alphaCat3	minimal	Minimal	1.15 [0.91;1.47]	0.244406939272878	0.213183109578306	Positive	168	31885	95685	413	FALSE	sex + race + tdi + smoking + alcohol + all_cancer_fh + season
Lung cancer	Lung	Physical Activity	Mean Inactivity Fragment Duration During Waking Time (Plain)	FRAG_mean_dur_IN_day_pla	Tertile	T3	FRAG_mean_dur_IN_day_plaCat3	minimal	Minimal	1.16 [0.90;1.48]	0.247572024933656	0.192461619496045	Positive	177	31883	95685	413	FALSE	sex + race + tdi + smoking + alcohol + all_cancer_fh + season
Lung cancer	Lung	Physical Activity	W0.5 of Inactivity Fragment Durations During Waking Time (Plain)	FRAG_W0.5_dur_IN_day_pla	Tertile	T3	FRAG_W0.5_dur_IN_day_plaCat3	minimal	Minimal	1.16 [0.90;1.48]	0.250270188298248	0.237788756251603	Positive	174	31887	95680	413	FALSE	sex + race + tdi + smoking + alcohol + all_cancer_fh + season
Lung cancer	Lung	Physical Activity	Transition Probability Physical Activity to Inactivity During Waking Time (Plain)	FRAG_TP_PA2IN_day_pla	Tertile	T2	FRAG_TP_PA2IN_day_plaCat2	minimal	Minimal	1.16 [0.90;1.50]	0.250592607142425	0.0036422338418910802	Positive	129	31898	95685	413	FALSE	sex + race + tdi + smoking + alcohol + all_cancer_fh + season
Lung cancer	Lung	Physical Activity	Number of 90-Min Inactivity Bouts (Plain)	Nbouts_day_IN_bts_90_pla	Tertile	T3	Nbouts_day_IN_bts_90_plaCat3	minimal	Minimal	1.16 [0.90;1.48]	0.256076941221338	0.371744751283593	Positive	169	31887	95685	413	FALSE	sex + race + tdi + smoking + alcohol + all_cancer_fh + season
Lung cancer	Lung	Physical Activity	Number of 30-60 Min Inactivity Bouts (Plain)	Nbouts_day_IN_bts_30_60_pla	Tertile	T3	Nbouts_day_IN_bts_30_60_plaCat3	minimal	Minimal	1.14 [0.91;1.44]	0.256288481060527	0.225774855464518	Positive	156	31895	95685	413	FALSE	sex + race + tdi + smoking + alcohol + all_cancer_fh + season
Lung cancer	Lung	Circadian Rhythm	M10 Start Time	M10TIME_num	Tertile	T2	M10TIME_numCat2	minimal	Minimal	1.15 [0.90;1.45]	0.256810714019702	0.691612491213396	Positive	149	31896	95685	413	FALSE	sex + race + tdi + smoking + alcohol + all_cancer_fh + season
Lung cancer	Lung	Physical Activity	W0.5 of Inactivity Fragment Durations During Waking Time (Weighted)	FRAG_W0.5_dur_IN_day_wei	Tertile	T3	FRAG_W0.5_dur_IN_day_weiCat3	minimal	Minimal	1.15 [0.90;1.47]	0.259571973555732	0.245999670163381	Positive	174	31888	95680	413	FALSE	sex + race + tdi + smoking + alcohol + all_cancer_fh + season
Lung cancer	Lung	Physical Activity	Acceleration in 10-20 Min Inactivity Bouts (Weighted)	ACC_day_IN_bts_10_20_mg_wei	Tertile	T3	ACC_day_IN_bts_10_20_mg_weiCat3	minimal	Minimal	1.14 [0.91;1.44]	0.261902766657491	0.259709670209269	Positive	149	31894	95678	413	FALSE	sex + race + tdi + smoking + alcohol + all_cancer_fh + season
Lung cancer	Lung	Physical Activity	Number of 10-Min LIPA Bouts (Weighted)	Nbouts_day_LIG_bts_10_wei	Tertile	T3	Nbouts_day_LIG_bts_10_weiCat3	minimal	Minimal	1.15 [0.90;1.45]	0.263973341741119	0.188847033007935	Positive	161	31894	95685	413	FALSE	sex + race + tdi + smoking + alcohol + all_cancer_fh + season
Lung cancer	Lung	Physical Activity	Number of PA Fragments per Minute IN PA During Waking Time (Plain)	FRAG_NFragPM_PA_day_pla	Tertile	T2	FRAG_NFragPM_PA_day_plaCat2	minimal	Minimal	1.15 [0.89;1.49]	0.273170321666847	0.00285421455869661	Positive	128	31899	95685	413	FALSE	sex + race + tdi + smoking + alcohol + all_cancer_fh + season
Lung cancer	Lung	Physical Activity	Duration in 5-10 Min LIPA Bouts (Plain)	dur_day_LIG_bts_5_10_min_pla	Tertile	T3	dur_day_LIG_bts_5_10_min_plaCat3	minimal	Minimal	0.87 [0.69;1.11]	0.273238907054162	0.277228923156945	Inverse	120	31900	95685	413	FALSE	sex + race + tdi + smoking + alcohol + all_cancer_fh + season
Lung cancer	Lung	Sleep	Sleep Efficiency After Onset (Plain)	sleep_efficiency_after_onset_pla	Tertile	T3	sleep_efficiency_after_onset_plaCat3	minimal	Minimal	0.87 [0.68;1.11]	0.273457661952608	0.332039843697021	Inverse	116	31898	95685	413	FALSE	sex + race + tdi + smoking + alcohol + all_cancer_fh + season
Lung cancer	Lung	Physical Activity	Total Inactivity Acceleration (Weighted)	ACC_day_total_IN_mg_wei	Tertile	T3	ACC_day_total_IN_mg_weiCat3	minimal	Minimal	0.87 [0.69;1.11]	0.27539701796849	0.210805559836655	Inverse	110	31902	95685	413	FALSE	sex + race + tdi + smoking + alcohol + all_cancer_fh + season
Lung cancer	Lung	Physical Activity	Duration in 10-Min LIPA Bouts (Weighted)	dur_day_LIG_bts_10_min_wei	Tertile	T3	dur_day_LIG_bts_10_min_weiCat3	minimal	Minimal	1.14 [0.90;1.45]	0.27745979465848	0.191127616682137	Positive	161	31895	95685	413	FALSE	sex + race + tdi + smoking + alcohol + all_cancer_fh + season
Lung cancer	Lung	Physical Activity	Number of Activity Fragments During Waking Time	FRAG_Nfrag_PA_day	Tertile	T3	FRAG_Nfrag_PA_dayCat3	minimal	Minimal	0.87 [0.69;1.11]	0.277745987959779	0.234273772822225	Inverse	112	31900	95685	413	FALSE	sex + race + tdi + smoking + alcohol + all_cancer_fh + season
Lung cancer	Lung	Physical Activity	Number of Activity-to-Inactivity Transitions During Waking Time	FRAG_Nfrag_PA2IN_day	Tertile	T3	FRAG_Nfrag_PA2IN_dayCat3	minimal	Minimal	0.87 [0.69;1.11]	0.277745987959779	0.234273772822225	Inverse	112	31900	95685	413	FALSE	sex + race + tdi + smoking + alcohol + all_cancer_fh + season
Lung cancer	Lung	Physical Activity	Unbouted Inactivity Duration (Weighted)	dur_day_IN_unbt_min_wei	Tertile	T2	dur_day_IN_unbt_min_weiCat2	minimal	Minimal	0.88 [0.70;1.11]	0.277838284221011	0.389602016219839	Inverse	130	31893	95685	413	FALSE	sex + race + tdi + smoking + alcohol + all_cancer_fh + season
Lung cancer	Lung	Physical Activity	Coefficient of Variance of Inactivity Fragment Durations During Waking Time (Weighted)	FRAG_CoV_dur_IN_day_wei	Tertile	T2	FRAG_CoV_dur_IN_day_weiCat2	minimal	Minimal	0.88 [0.71;1.11]	0.281209393543647	0.00646255596662743	Inverse	135	31902	95680	413	FALSE	sex + race + tdi + smoking + alcohol + all_cancer_fh + season
Lung cancer	Lung	Physical Activity	W0.5 of Activity Fragment Durations During Waking Time (Plain)	FRAG_W0.5_dur_PA_day_pla	Tertile	T2	FRAG_W0.5_dur_PA_day_plaCat2	minimal	Minimal	0.88 [0.70;1.11]	0.281238914188106	0.0168352066674505	Inverse	135	31891	95680	413	FALSE	sex + race + tdi + smoking + alcohol + all_cancer_fh + season
Lung cancer	Lung	Physical Activity	Transition Probability Physical Inactivity to Activity During Waking Time (Plain)	FRAG_TP_IN2PA_day_pla	Tertile	T2	FRAG_TP_IN2PA_day_plaCat2	minimal	Minimal	0.88 [0.70;1.11]	0.282101889285731	0.0585778747916737	Inverse	132	31900	95685	413	FALSE	sex + race + tdi + smoking + alcohol + all_cancer_fh + season
Lung cancer	Lung	Physical Activity	Duration in 20-30 Min Inactivity Bouts (Weighted)	dur_day_IN_bts_20_30_min_wei	Tertile	T2	dur_day_IN_bts_20_30_min_weiCat2	minimal	Minimal	1.14 [0.90;1.43]	0.284958127372028	0.656579222926093	Positive	144	31897	95685	413	FALSE	sex + race + tdi + smoking + alcohol + all_cancer_fh + season
Lung cancer	Lung	Physical Activity	Coefficient of Variance of Inactivity Fragment Durations During Waking Time (Plain)	FRAG_CoV_dur_IN_day_pla	Tertile	T2	FRAG_CoV_dur_IN_day_plaCat2	minimal	Minimal	0.89 [0.71;1.11]	0.286021140526699	0.00401550125066754	Inverse	136	31902	95680	413	FALSE	sex + race + tdi + smoking + alcohol + all_cancer_fh + season
Lung cancer	Lung	Physical Activity	Gini Index of Inactivity Fragment Durations During Waking Time (Weighted)	FRAG_Gini_dur_IN_day_wei	Tertile	T2	FRAG_Gini_dur_IN_day_weiCat2	minimal	Minimal	0.87 [0.68;1.12]	0.292004141777935	0.392120534932474	Inverse	115	31894	95680	413	FALSE	sex + race + tdi + smoking + alcohol + all_cancer_fh + season
Lung cancer	Lung	Physical Activity	Number of PA Fragments per Minute IN PA During Waking Time (Weighted)	FRAG_NFragPM_PA_day_wei	Tertile	T2	FRAG_NFragPM_PA_day_weiCat2	minimal	Minimal	1.15 [0.89;1.48]	0.294672046917795	0.00401878804669129	Positive	128	31899	95685	413	FALSE	sex + race + tdi + smoking + alcohol + all_cancer_fh + season
Lung cancer	Lung	Physical Activity	Total Inactivity Acceleration (Plain)	ACC_day_total_IN_mg_pla	Tertile	T3	ACC_day_total_IN_mg_plaCat3	minimal	Minimal	0.88 [0.69;1.12]	0.296319731218871	0.220121858294348	Inverse	111	31903	95685	413	FALSE	sex + race + tdi + smoking + alcohol + all_cancer_fh + season
Lung cancer	Lung	Physical Activity	Acceleration in 5-10 Min LIPA Bouts (Weighted)	ACC_day_LIG_bts_5_10_mg_wei	Tertile	T2	ACC_day_LIG_bts_5_10_mg_weiCat2	minimal	Minimal	0.89 [0.71;1.11]	0.297514166279537	0.0177224194102377	Inverse	129	31897	95680	413	FALSE	sex + race + tdi + smoking + alcohol + all_cancer_fh + season
Lung cancer	Lung	Physical Activity	Number of IN Fragments per Minute IN IN During Waking Time (Weighted)	FRAG_NFragPM_IN_day_wei	Tertile	T2	FRAG_NFragPM_IN_day_weiCat2	minimal	Minimal	0.89 [0.71;1.11]	0.298281234537662	0.176650945403303	Inverse	131	31900	95685	413	FALSE	sex + race + tdi + smoking + alcohol + all_cancer_fh + season
Lung cancer	Lung	Physical Activity	Transition Probability Physical Inactivity to Activity During Waking Time (Weighted)	FRAG_TP_IN2PA_day_wei	Tertile	T2	FRAG_TP_IN2PA_day_weiCat2	minimal	Minimal	0.89 [0.71;1.11]	0.299239001912642	0.0642503826250226	Inverse	133	31899	95685	413	FALSE	sex + race + tdi + smoking + alcohol + all_cancer_fh + season
Lung cancer	Lung	Light	Nighttime Light	nighttime_light	Tertile	T3	nighttime_lightCat3	minimal	Minimal	0.88 [0.69;1.12]	0.300470287274712	0.43082099189865	Inverse	132	31646	94918	407	FALSE	sex + race + tdi + smoking + alcohol + all_cancer_fh + season
Lung cancer	Lung	Physical Activity	Coefficient of Variance of Activity Fragment Durations During Waking Time (Plain)	FRAG_CoV_dur_PA_day_pla	Tertile	T3	FRAG_CoV_dur_PA_day_plaCat3	minimal	Minimal	0.88 [0.69;1.12]	0.302403603548412	0.333301650733616	Inverse	111	31905	95680	413	FALSE	sex + race + tdi + smoking + alcohol + all_cancer_fh + season
Lung cancer	Lung	Light	Total Daily Light	total_daily_light	Tertile	T3	total_daily_lightCat3	minimal	Minimal	0.87 [0.67;1.13]	0.303116620153838	0.534518354922086	Inverse	143	31641	94918	407	FALSE	sex + race + tdi + smoking + alcohol + all_cancer_fh + season
Lung cancer	Lung	Physical Activity	Number of 1-5 Min MVPA Bouts (Weighted)	Nbouts_day_MVPA_bts_1_5_wei	Tertile	T2	Nbouts_day_MVPA_bts_1_5_weiCat2	minimal	Minimal	0.89 [0.71;1.11]	0.304463429143403	0.0250249595328538	Inverse	127	31902	95685	413	FALSE	sex + race + tdi + smoking + alcohol + all_cancer_fh + season
Lung cancer	Lung	Physical Activity	Coefficient of Variance of Activity Fragment Durations During Waking Time (Weighted)	FRAG_CoV_dur_PA_day_wei	Tertile	T3	FRAG_CoV_dur_PA_day_weiCat3	minimal	Minimal	0.88 [0.69;1.13]	0.315687267917847	0.356299234914377	Inverse	110	31904	95680	413	FALSE	sex + race + tdi + smoking + alcohol + all_cancer_fh + season
Lung cancer	Lung	Physical Activity	Number of Inactivity Fragments During Waking Time (Plain)	FRAG_Nfrag_IN_day_pla	Tertile	T2	FRAG_Nfrag_IN_day_plaCat2	minimal	Minimal	0.89 [0.71;1.12]	0.322138869455911	0.338170086469653	Inverse	132	31896	95685	413	FALSE	sex + race + tdi + smoking + alcohol + all_cancer_fh + season
Lung cancer	Lung	Physical Activity	Number of Inactivity-to-Activity Transitions During Waking Time (Plain)	FRAG_Nfrag_IN2PA_day_pla	Tertile	T2	FRAG_Nfrag_IN2PA_day_plaCat2	minimal	Minimal	0.89 [0.71;1.12]	0.322138869455911	0.338170086469653	Inverse	132	31896	95685	413	FALSE	sex + race + tdi + smoking + alcohol + all_cancer_fh + season
Lung cancer	Lung	Physical Activity	Duration in 5-10 Min LIPA Bouts (Weighted)	dur_day_LIG_bts_5_10_min_wei	Tertile	T3	dur_day_LIG_bts_5_10_min_weiCat3	minimal	Minimal	0.88 [0.69;1.13]	0.32413654127865	0.33299847732585	Inverse	119	31899	95685	413	FALSE	sex + race + tdi + smoking + alcohol + all_cancer_fh + season
Lung cancer	Lung	Light	Nighttime Light	nighttime_light	Tertile	T2	nighttime_lightCat2	minimal	Minimal	0.89 [0.70;1.13]	0.326032461714677	0.43082099189865	Inverse	125	31636	94918	407	FALSE	sex + race + tdi + smoking + alcohol + all_cancer_fh + season
Lung cancer	Lung	Circadian Rhythm	Extended Cosinor Minimum	cosinorExt_minimum	Tertile	T2	cosinorExt_minimumCat2	minimal	Minimal	1.13 [0.88;1.46]	0.330130624096361	0.111333982151798	Positive	132	31894	95685	413	FALSE	sex + race + tdi + smoking + alcohol + all_cancer_fh + season
Lung cancer	Lung	Physical Activity	Acceleration in 60-90 Min Inactivity Bouts (Plain)	ACC_day_IN_bts_60_90_mg_pla	Tertile	T2	ACC_day_IN_bts_60_90_mg_plaCat2	minimal	Minimal	0.89 [0.71;1.12]	0.33106968577969	0.430152897808973	Inverse	132	31772	95325	413	FALSE	sex + race + tdi + smoking + alcohol + all_cancer_fh + season
Lung cancer	Lung	Physical Activity	Mean Inactivity Fragment Duration During Waking Time	FRAG_mean_dur_IN_day	Tertile	T3	FRAG_mean_dur_IN_dayCat3	minimal	Minimal	1.13 [0.88;1.45]	0.338384745162234	0.308890914620008	Positive	175	31881	95684	413	FALSE	sex + race + tdi + smoking + alcohol + all_cancer_fh + season
Lung cancer	Lung	Physical Activity	Number of IN Fragments per Minute IN IN During Waking Time	FRAG_NFragPM_IN_day	Tertile	T3	FRAG_NFragPM_IN_dayCat3	minimal	Minimal	0.89 [0.69;1.13]	0.3385388742216	0.330916692229196	Inverse	106	31902	95684	413	FALSE	sex + race + tdi + smoking + alcohol + all_cancer_fh + season
Lung cancer	Lung	Physical Activity	Number of Inactivity Fragments During Waking Time	FRAG_Nfrag_IN_day	Tertile	T3	FRAG_Nfrag_IN_dayCat3	minimal	Minimal	0.89 [0.70;1.13]	0.340341820564487	0.295087469705134	Inverse	113	31900	95685	413	FALSE	sex + race + tdi + smoking + alcohol + all_cancer_fh + season
Lung cancer	Lung	Physical Activity	Number of Inactivity-to-Activity Transitions During Waking Time	FRAG_Nfrag_IN2PA_day	Tertile	T3	FRAG_Nfrag_IN2PA_dayCat3	minimal	Minimal	0.89 [0.70;1.13]	0.340341820564487	0.295087469705134	Inverse	113	31900	95685	413	FALSE	sex + race + tdi + smoking + alcohol + all_cancer_fh + season
Lung cancer	Lung	Light	Evening Light	evening_light	Tertile	T2	evening_lightCat2	minimal	Minimal	0.89 [0.69;1.14]	0.340489950353475	0.909448424629334	Inverse	123	31636	94918	407	FALSE	sex + race + tdi + smoking + alcohol + all_cancer_fh + season
Lung cancer	Lung	Physical Activity	Number of Inactivity-to-LIPA Transitions During Waking Time (Plain)	FRAG_Nfrag_IN2LIPA_day_pla	Tertile	T2	FRAG_Nfrag_IN2LIPA_day_plaCat2	minimal	Minimal	0.89 [0.71;1.13]	0.345158993254517	0.825999032132719	Inverse	128	31893	95685	413	FALSE	sex + race + tdi + smoking + alcohol + all_cancer_fh + season
Lung cancer	Lung	Physical Activity	Transition Probability Physical Inactivity to LIPA During Waking Time	FRAG_TP_IN2LIPA_day	Tertile	T3	FRAG_TP_IN2LIPA_dayCat3	minimal	Minimal	0.89 [0.69;1.14]	0.351284347590493	0.353909517967375	Inverse	108	31900	95685	413	FALSE	sex + race + tdi + smoking + alcohol + all_cancer_fh + season
Lung cancer	Lung	Circadian Rhythm	Extended Cosinor Amplitude	cosinorExt_amp	Tertile	T2	cosinorExt_ampCat2	minimal	Minimal	0.90 [0.72;1.13]	0.357995092287542	0.00332226340593647	Inverse	134	31892	95685	413	FALSE	sex + race + tdi + smoking + alcohol + all_cancer_fh + season
Lung cancer	Lung	Circadian Rhythm	M5 Start Time	M5TIME_num	Tertile	T2	M5TIME_numCat2	minimal	Minimal	1.11 [0.89;1.39]	0.358946545353433	0.63287108624128	Positive	157	31887	95685	413	FALSE	sex + race + tdi + smoking + alcohol + all_cancer_fh + season
Lung cancer	Lung	Circadian Rhythm	Self-Similarity Parameter	SSP	Tertile	T3	SSPCat3	minimal	Minimal	0.89 [0.70;1.14]	0.35936073178524103	0.365674928221519	Inverse	125	31898	95685	413	FALSE	sex + race + tdi + smoking + alcohol + all_cancer_fh + season
Lung cancer	Lung	Physical Activity	Total Vigorous Physical Activity Acceleration (Weighted)	ACC_day_total_VIG_mg_wei	Tertile	T3	ACC_day_total_VIG_mg_weiCat3	minimal	Minimal	0.86 [0.62;1.19]	0.359737514642589	0.360698358873283	Inverse	62	23053	69151	233	FALSE	sex + race + tdi + smoking + alcohol + all_cancer_fh + season
Lung cancer	Lung	Physical Activity	Duration in 10-Min LIPA Bouts (Plain)	dur_day_LIG_bts_10_min_pla	Tertile	T3	dur_day_LIG_bts_10_min_plaCat3	minimal	Minimal	1.12 [0.88;1.42]	0.362709434520405	0.307200925034934	Positive	156	31895	95685	413	FALSE	sex + race + tdi + smoking + alcohol + all_cancer_fh + season
Lung cancer	Lung	Physical Activity	Mean Activity Fragment Duration During Waking Time	FRAG_mean_dur_PA_day	Tertile	T2	FRAG_mean_dur_PA_dayCat2	minimal	Minimal	0.90 [0.72;1.13]	0.368031565333639	0.00725762069976448	Inverse	138	31897	95684	413	FALSE	sex + race + tdi + smoking + alcohol + all_cancer_fh + season
Lung cancer	Lung	Physical Activity	Number of Inactivity Fragments During Waking Time (Plain)	FRAG_Nfrag_IN_day_pla	Tertile	T3	FRAG_Nfrag_IN_day_plaCat3	minimal	Minimal	0.89 [0.70;1.14]	0.368510767291789	0.338170086469653	Inverse	108	31902	95685	413	FALSE	sex + race + tdi + smoking + alcohol + all_cancer_fh + season
Lung cancer	Lung	Physical Activity	Number of Inactivity-to-Activity Transitions During Waking Time (Plain)	FRAG_Nfrag_IN2PA_day_pla	Tertile	T3	FRAG_Nfrag_IN2PA_day_plaCat3	minimal	Minimal	0.89 [0.70;1.14]	0.368510767291789	0.338170086469653	Inverse	108	31902	95685	413	FALSE	sex + race + tdi + smoking + alcohol + all_cancer_fh + season
Lung cancer	Lung	Physical Activity	Unbouted Inactivity Acceleration (Weighted)	ACC_day_IN_unbt_mg_wei	Tertile	T3	ACC_day_IN_unbt_mg_weiCat3	minimal	Minimal	1.12 [0.88;1.42]	0.36881360057686	0.374404102491361	Positive	160	31895	95680	413	FALSE	sex + race + tdi + smoking + alcohol + all_cancer_fh + season
Lung cancer	Lung	Physical Activity	Standard Deviation of Inactivity Fragment Durations During Waking Time (Plain)	FRAG_SD_dur_IN_day_pla	Tertile	T2	FRAG_SD_dur_IN_day_plaCat2	minimal	Minimal	1.12 [0.86;1.45]	0.389699601235991	0.140924694413985	Positive	134	31897	95680	413	FALSE	sex + race + tdi + smoking + alcohol + all_cancer_fh + season
Lung cancer	Lung	Physical Activity	Number of 20-30 Min Inactivity Bouts (Weighted)	Nbouts_day_IN_bts_20_30_wei	Tertile	T3	Nbouts_day_IN_bts_20_30_weiCat3	minimal	Minimal	1.11 [0.87;1.41]	0.389831094169372	0.39219825866436	Positive	131	31899	95685	413	FALSE	sex + race + tdi + smoking + alcohol + all_cancer_fh + season
Lung cancer	Lung	Physical Activity	Number of 10-Min LIPA Bouts (Weighted)	Nbouts_day_LIG_bts_10_wei	Tertile	T2	Nbouts_day_LIG_bts_10_weiCat2	minimal	Minimal	0.90 [0.70;1.15]	0.39304967123999	0.188847033007935	Inverse	121	31899	95685	413	FALSE	sex + race + tdi + smoking + alcohol + all_cancer_fh + season
Lung cancer	Lung	Physical Activity	Acceleration in 10-20 Min Inactivity Bouts (Plain)	ACC_day_IN_bts_10_20_mg_pla	Tertile	T3	ACC_day_IN_bts_10_20_mg_plaCat3	minimal	Minimal	1.11 [0.88;1.40]	0.393754899600354	0.392531411376905	Positive	146	31894	95678	413	FALSE	sex + race + tdi + smoking + alcohol + all_cancer_fh + season
Lung cancer	Lung	Physical Activity	Unbouted Inactivity Duration (Plain)	dur_day_IN_unbt_min_pla	Tertile	T3	dur_day_IN_unbt_min_plaCat3	minimal	Minimal	0.90 [0.71;1.15]	0.405544029385171	0.37334471082746	Inverse	112	31904	95685	413	FALSE	sex + race + tdi + smoking + alcohol + all_cancer_fh + season
Lung cancer	Lung	Physical Activity	Duration in 30-60 Min Inactivity Bouts (Plain)	dur_day_IN_bts_30_60_min_pla	Tertile	T3	dur_day_IN_bts_30_60_min_plaCat3	minimal	Minimal	1.10 [0.87;1.39]	0.417831330529662	0.401861704587466	Positive	152	31895	95685	413	FALSE	sex + race + tdi + smoking + alcohol + all_cancer_fh + season
Lung cancer	Lung	Physical Activity	Unbouted Inactivity Duration (Weighted)	dur_day_IN_unbt_min_wei	Tertile	T3	dur_day_IN_unbt_min_weiCat3	minimal	Minimal	0.90 [0.71;1.15]	0.418250951919776	0.389602016219839	Inverse	112	31905	95685	413	FALSE	sex + race + tdi + smoking + alcohol + all_cancer_fh + season
Lung cancer	Lung	Physical Activity	Unbouted Inactivity Acceleration (Plain)	ACC_day_IN_unbt_mg_pla	Tertile	T3	ACC_day_IN_unbt_mg_plaCat3	minimal	Minimal	1.10 [0.87;1.40]	0.419942239419837	0.422853316005535	Positive	160	31896	95680	413	FALSE	sex + race + tdi + smoking + alcohol + all_cancer_fh + season
Lung cancer	Lung	Physical Activity	Acceleration in 5-10 Min LIPA Bouts (Plain)	ACC_day_LIG_bts_5_10_mg_pla	Tertile	T2	ACC_day_LIG_bts_5_10_mg_plaCat2	minimal	Minimal	0.91 [0.73;1.14]	0.421541698662813	0.0256954590446599	Inverse	131	31901	95680	413	FALSE	sex + race + tdi + smoking + alcohol + all_cancer_fh + season
Lung cancer	Lung	Physical Activity	Duration in 10-Min LIPA Bouts (Weighted)	dur_day_LIG_bts_10_min_wei	Tertile	T2	dur_day_LIG_bts_10_min_weiCat2	minimal	Minimal	0.90 [0.70;1.16]	0.429050512681326	0.191127616682137	Inverse	122	31898	95685	413	FALSE	sex + race + tdi + smoking + alcohol + all_cancer_fh + season
Lung cancer	Lung	Physical Activity	Total LIPA Duration (Plain)	dur_day_total_LIG_min_pla	Tertile	T2	dur_day_total_LIG_min_plaCat2	minimal	Minimal	0.91 [0.72;1.15]	0.430081191448805	0.769082523791388	Inverse	127	31893	95685	413	FALSE	sex + race + tdi + smoking + alcohol + all_cancer_fh + season
Lung cancer	Lung	Physical Activity	Transition Probability Physical Inactivity to LIPA During Waking Time (Plain)	FRAG_TP_IN2LIPA_day_pla	Tertile	T3	FRAG_TP_IN2LIPA_day_plaCat3	minimal	Minimal	0.91 [0.71;1.16]	0.43191142435206	0.43306327318881	Inverse	109	31900	95685	413	FALSE	sex + race + tdi + smoking + alcohol + all_cancer_fh + season
Lung cancer	Lung	Physical Activity	Acceleration in 30-60 Min Inactivity Bouts (Plain)	ACC_day_IN_bts_30_60_mg_pla	Tertile	T3	ACC_day_IN_bts_30_60_mg_plaCat3	minimal	Minimal	1.10 [0.87;1.39]	0.43286914795198	0.443657132022113	Positive	133	31889	95670	413	FALSE	sex + race + tdi + smoking + alcohol + all_cancer_fh + season
Lung cancer	Lung	Circadian Rhythm	Interdaily Stability	IS	Tertile	T2	ISCat2	minimal	Minimal	0.91 [0.72;1.15]	0.433655902622773	0.167696436391868	Inverse	140	31900	95685	413	FALSE	sex + race + tdi + smoking + alcohol + all_cancer_fh + season
Lung cancer	Lung	Physical Activity	Gini Index of Inactivity Fragment Durations During Waking Time (Weighted)	FRAG_Gini_dur_IN_day_wei	Tertile	T3	FRAG_Gini_dur_IN_day_weiCat3	minimal	Minimal	1.10 [0.87;1.38]	0.435999207308524	0.392120534932474	Positive	165	31899	95680	413	FALSE	sex + race + tdi + smoking + alcohol + all_cancer_fh + season
Lung cancer	Lung	Physical Activity	Acceleration in 10-Min LIPA Bouts (Plain)	ACC_day_LIG_bts_10_mg_pla	Tertile	T2	ACC_day_LIG_bts_10_mg_plaCat2	minimal	Minimal	0.91 [0.73;1.15]	0.438580221043284	0.0357523914751345	Inverse	137	31891	95659	413	FALSE	sex + race + tdi + smoking + alcohol + all_cancer_fh + season
Lung cancer	Lung	Physical Activity	Number of Inactivity-to-LIPA Transitions During Waking Time	FRAG_Nfrag_IN2LIPA_day	Tertile	T2	FRAG_Nfrag_IN2LIPA_dayCat2	minimal	Minimal	0.91 [0.72;1.15]	0.439007399975427	0.627829000831585	Inverse	134	31901	95685	413	FALSE	sex + race + tdi + smoking + alcohol + all_cancer_fh + season
Lung cancer	Lung	Physical Activity	x0.5 of Activity Fragment Durations During Waking Time (Plain)	FRAG_x0.5_dur_PA_day_pla	Tertile	T2	FRAG_x0.5_dur_PA_day_plaCat2	minimal	Minimal	0.91 [0.73;1.15]	0.43905642729357103	0.00792836139622708	Inverse	141	31895	95680	413	FALSE	sex + race + tdi + smoking + alcohol + all_cancer_fh + season
Lung cancer	Lung	Circadian Rhythm	L5 Activity Level	L5VALUE	Tertile	T3	L5VALUECat3	minimal	Minimal	1.10 [0.86;1.40]	0.439325588315925	0.392160641143978	Positive	163	31890	95685	413	FALSE	sex + race + tdi + smoking + alcohol + all_cancer_fh + season
Lung cancer	Lung	Physical Activity	Acceleration in 20-30 Min Inactivity Bouts (Weighted)	ACC_day_IN_bts_20_30_mg_wei	Tertile	T2	ACC_day_IN_bts_20_30_mg_weiCat2	minimal	Minimal	0.91 [0.72;1.15]	0.440085716561673	0.684126192559102	Inverse	129	31885	95659	413	FALSE	sex + race + tdi + smoking + alcohol + all_cancer_fh + season
Lung cancer	Lung	Physical Activity	Acceleration in 60-90 Min Inactivity Bouts (Plain)	ACC_day_IN_bts_60_90_mg_pla	Tertile	T3	ACC_day_IN_bts_60_90_mg_plaCat3	minimal	Minimal	0.91 [0.72;1.16]	0.441253152189381	0.430152897808973	Inverse	119	31779	95325	413	FALSE	sex + race + tdi + smoking + alcohol + all_cancer_fh + season
Lung cancer	Lung	Sleep	Sleep Period Time Duration	SptDuration_AD_T5A5_mn	Tertile	T2	SptDuration_AD_T5A5_mnCat2	minimal	Minimal	0.91 [0.72;1.16]	0.454273288592552	0.54362328196962	Inverse	119	31898	95685	413	FALSE	sex + race + tdi + smoking + alcohol + all_cancer_fh + season
Lung cancer	Lung	Physical Activity	Number of Activity Fragments During Waking Time (Plain)	FRAG_Nfrag_PA_day_pla	Tertile	T2	FRAG_Nfrag_PA_day_plaCat2	minimal	Minimal	0.92 [0.73;1.15]	0.456954499847995	0.524441133857165	Inverse	133	31895	95685	413	FALSE	sex + race + tdi + smoking + alcohol + all_cancer_fh + season
Lung cancer	Lung	Physical Activity	Number of Activity-to-Inactivity Transitions During Waking Time (Plain)	FRAG_Nfrag_PA2IN_day_pla	Tertile	T2	FRAG_Nfrag_PA2IN_day_plaCat2	minimal	Minimal	0.92 [0.73;1.15]	0.456954499847995	0.524441133857165	Inverse	133	31895	95685	413	FALSE	sex + race + tdi + smoking + alcohol + all_cancer_fh + season
Lung cancer	Lung	Physical Activity	Number of 10-Min LIPA Bouts (Plain)	Nbouts_day_LIG_bts_10_pla	Tertile	T3	Nbouts_day_LIG_bts_10_plaCat3	minimal	Minimal	1.09 [0.86;1.39]	0.459054727839809	0.335674877527475	Positive	158	31896	95685	413	FALSE	sex + race + tdi + smoking + alcohol + all_cancer_fh + season
Lung cancer	Lung	Physical Activity	Number of IN Fragments per Minute IN IN During Waking Time	FRAG_NFragPM_IN_day	Tertile	T2	FRAG_NFragPM_IN_dayCat2	minimal	Minimal	0.92 [0.73;1.15]	0.461331527842475	0.330916692229196	Inverse	132	31900	95684	413	FALSE	sex + race + tdi + smoking + alcohol + all_cancer_fh + season
Lung cancer	Lung	Light	Morning Light	morning_light	Tertile	T3	morning_lightCat3	minimal	Minimal	0.91 [0.70;1.18]	0.463624239801258	0.660934649423795	Inverse	143	31639	94918	407	FALSE	sex + race + tdi + smoking + alcohol + all_cancer_fh + season
Lung cancer	Lung	Physical Activity	Transition Probability Physical Inactivity to Activity During Waking Time	FRAG_TP_IN2PA_day	Tertile	T2	FRAG_TP_IN2PA_dayCat2	minimal	Minimal	0.92 [0.73;1.15]	0.465615347493631	0.121633647343139	Inverse	135	31900	95685	413	FALSE	sex + race + tdi + smoking + alcohol + all_cancer_fh + season
Lung cancer	Lung	Circadian Rhythm	Activity Balance Index	ABI	Tertile	T2	ABICat2	minimal	Minimal	1.09 [0.86;1.39]	0.473615665676064	0.51123073195229	Positive	142	31902	95685	413	FALSE	sex + race + tdi + smoking + alcohol + all_cancer_fh + season
Lung cancer	Lung	Sleep	WASO (Wake After Sleep Onset)	WASO_AD_T5A5_mn	Tertile	T3	WASO_AD_T5A5_mnCat3	minimal	Minimal	1.09 [0.86;1.39]	0.482056188886836	0.578007215781293	Positive	148	31887	95685	413	FALSE	sex + race + tdi + smoking + alcohol + all_cancer_fh + season
Lung cancer	Lung	Physical Activity	Acceleration in 90-Min Inactivity Bouts (Weighted)	ACC_day_IN_bts_90_mg_wei	Tertile	T3	ACC_day_IN_bts_90_mg_weiCat3	minimal	Minimal	0.92 [0.72;1.17]	0.48347402399451	0.485743246875631	Inverse	109	31201	93586	409	FALSE	sex + race + tdi + smoking + alcohol + all_cancer_fh + season
Lung cancer	Lung	Physical Activity	Number of 1-5 Min MVPA Bouts (Plain)	Nbouts_day_MVPA_bts_1_5_pla	Tertile	T2	Nbouts_day_MVPA_bts_1_5_plaCat2	minimal	Minimal	0.92 [0.74;1.16]	0.485589451032275	0.0195333326009323	Inverse	132	31901	95685	413	FALSE	sex + race + tdi + smoking + alcohol + all_cancer_fh + season
Lung cancer	Lung	Physical Activity	Transition Probability Physical Inactivity to LIPA During Waking Time (Weighted)	FRAG_TP_IN2LIPA_day_wei	Tertile	T2	FRAG_TP_IN2LIPA_day_weiCat2	minimal	Minimal	0.92 [0.73;1.16]	0.487158509535601	0.22499600914256	Inverse	134	31902	95685	413	FALSE	sex + race + tdi + smoking + alcohol + all_cancer_fh + season
Lung cancer	Lung	Sleep	Sleep Period Time Duration	SptDuration_AD_T5A5_mn	Tertile	T3	SptDuration_AD_T5A5_mnCat3	minimal	Minimal	1.08 [0.86;1.37]	0.490809647863568	0.54362328196962	Positive	141	31890	95685	413	FALSE	sex + race + tdi + smoking + alcohol + all_cancer_fh + season
Lung cancer	Lung	Physical Activity	Total Vigorous Physical Activity Acceleration (Plain)	ACC_day_total_VIG_mg_pla	Tertile	T2	ACC_day_total_VIG_mg_plaCat2	minimal	Minimal	0.90 [0.66;1.22]	0.505006125983072	0.648161796307743	Inverse	75	23052	69151	233	FALSE	sex + race + tdi + smoking + alcohol + all_cancer_fh + season
Lung cancer	Lung	Physical Activity	Acceleration in 90-Min Inactivity Bouts (Plain)	ACC_day_IN_bts_90_mg_pla	Tertile	T3	ACC_day_IN_bts_90_mg_plaCat3	minimal	Minimal	0.92 [0.72;1.17]	0.505729983910622	0.50334740275762	Inverse	111	31201	93586	409	FALSE	sex + race + tdi + smoking + alcohol + all_cancer_fh + season
Lung cancer	Lung	Physical Activity	Acceleration in 30-60 Min Inactivity Bouts (Weighted)	ACC_day_IN_bts_30_60_mg_wei	Tertile	T3	ACC_day_IN_bts_30_60_mg_weiCat3	minimal	Minimal	1.08 [0.86;1.37]	0.510946405493134	0.527495768739492	Positive	133	31890	95670	413	FALSE	sex + race + tdi + smoking + alcohol + all_cancer_fh + season
Lung cancer	Lung	Physical Activity	Duration in 30-60 Min Inactivity Bouts (Weighted)	dur_day_IN_bts_30_60_min_wei	Tertile	T3	dur_day_IN_bts_30_60_min_weiCat3	minimal	Minimal	1.08 [0.86;1.37]	0.512318121070867	0.499225240414838	Positive	150	31897	95685	413	FALSE	sex + race + tdi + smoking + alcohol + all_cancer_fh + season
Lung cancer	Lung	Physical Activity	Unbouted Inactivity Acceleration (Weighted)	ACC_day_IN_unbt_mg_wei	Tertile	T2	ACC_day_IN_unbt_mg_weiCat2	minimal	Minimal	1.09 [0.85;1.39]	0.515275469242356	0.374404102491361	Positive	132	31891	95680	413	FALSE	sex + race + tdi + smoking + alcohol + all_cancer_fh + season
Lung cancer	Lung	Circadian Rhythm	Activity Balance Index	ABI	Tertile	T3	ABICat3	minimal	Minimal	1.08 [0.85;1.38]	0.523407355853778	0.51123073195229	Positive	143	31889	95685	413	FALSE	sex + race + tdi + smoking + alcohol + all_cancer_fh + season
Lung cancer	Lung	Physical Activity	Number of Inactivity Fragments During Waking Time (Weighted)	FRAG_Nfrag_IN_day_wei	Tertile	T2	FRAG_Nfrag_IN_day_weiCat2	minimal	Minimal	0.93 [0.74;1.17]	0.532713293178909	0.636874263847494	Inverse	134	31896	95685	413	FALSE	sex + race + tdi + smoking + alcohol + all_cancer_fh + season
Lung cancer	Lung	Physical Activity	Number of Inactivity-to-Activity Transitions During Waking Time (Weighted)	FRAG_Nfrag_IN2PA_day_wei	Tertile	T2	FRAG_Nfrag_IN2PA_day_weiCat2	minimal	Minimal	0.93 [0.74;1.17]	0.532713293178909	0.636874263847494	Inverse	134	31896	95685	413	FALSE	sex + race + tdi + smoking + alcohol + all_cancer_fh + season
Lung cancer	Lung	Physical Activity	Acceleration in 30-60 Min Inactivity Bouts (Weighted)	ACC_day_IN_bts_30_60_mg_wei	Tertile	T2	ACC_day_IN_bts_30_60_mg_weiCat2	minimal	Minimal	0.93 [0.73;1.17]	0.535337905430713	0.527495768739492	Inverse	128	31890	95670	413	FALSE	sex + race + tdi + smoking + alcohol + all_cancer_fh + season
Lung cancer	Lung	Physical Activity	Number of 5-10 Min LIPA Bouts (Plain)	Nbouts_day_LIG_bts_5_10_pla	Tertile	T2	Nbouts_day_LIG_bts_5_10_plaCat2	minimal	Minimal	0.93 [0.74;1.17]	0.536784049294185	0.13939816677917	Inverse	139	31898	95685	413	FALSE	sex + race + tdi + smoking + alcohol + all_cancer_fh + season
Lung cancer	Lung	Physical Activity	Number of Activity Fragments During Waking Time (Weighted)	FRAG_Nfrag_PA_day_wei	Tertile	T2	FRAG_Nfrag_PA_day_weiCat2	minimal	Minimal	0.93 [0.74;1.17]	0.542830135757978	0.636471344708168	Inverse	134	31896	95685	413	FALSE	sex + race + tdi + smoking + alcohol + all_cancer_fh + season
Lung cancer	Lung	Physical Activity	Number of Activity-to-Inactivity Transitions During Waking Time (Weighted)	FRAG_Nfrag_PA2IN_day_wei	Tertile	T2	FRAG_Nfrag_PA2IN_day_weiCat2	minimal	Minimal	0.93 [0.74;1.17]	0.542830135757978	0.636471344708168	Inverse	134	31896	95685	413	FALSE	sex + race + tdi + smoking + alcohol + all_cancer_fh + season
Lung cancer	Lung	Physical Activity	Number of Activity Fragments During Waking Time (Plain)	FRAG_Nfrag_PA_day_pla	Tertile	T3	FRAG_Nfrag_PA_day_plaCat3	minimal	Minimal	0.93 [0.73;1.19]	0.552014660965438	0.524441133857165	Inverse	110	31903	95685	413	FALSE	sex + race + tdi + smoking + alcohol + all_cancer_fh + season
Lung cancer	Lung	Physical Activity	Number of Activity-to-Inactivity Transitions During Waking Time (Plain)	FRAG_Nfrag_PA2IN_day_pla	Tertile	T3	FRAG_Nfrag_PA2IN_day_plaCat3	minimal	Minimal	0.93 [0.73;1.19]	0.552014660965438	0.524441133857165	Inverse	110	31903	95685	413	FALSE	sex + race + tdi + smoking + alcohol + all_cancer_fh + season
Lung cancer	Lung	Physical Activity	Standard Deviation of Inactivity Fragment Durations During Waking Time (Weighted)	FRAG_SD_dur_IN_day_wei	Tertile	T2	FRAG_SD_dur_IN_day_weiCat2	minimal	Minimal	1.08 [0.83;1.40]	0.556610805614136	0.0730266372276842	Positive	130	31895	95680	413	FALSE	sex + race + tdi + smoking + alcohol + all_cancer_fh + season
Lung cancer	Lung	Physical Activity	W0.5 of Inactivity Fragment Durations During Waking Time	FRAG_W0.5_dur_IN_day	Tertile	T3	FRAG_W0.5_dur_IN_dayCat3	minimal	Minimal	1.07 [0.84;1.37]	0.561524423705752	0.555870134804646	Positive	167	31886	95682	413	FALSE	sex + race + tdi + smoking + alcohol + all_cancer_fh + season
Lung cancer	Lung	Circadian Rhythm	L10 Start Time	L10TIME_num	Tertile	T3	L10TIME_numCat3	minimal	Minimal	0.93 [0.74;1.18]	0.564315013551647	0.590757126154254	Inverse	145	31896	95685	413	FALSE	sex + race + tdi + smoking + alcohol + all_cancer_fh + season
Lung cancer	Lung	Physical Activity	Number of 20-30 Min Inactivity Bouts (Plain)	Nbouts_day_IN_bts_20_30_pla	Tertile	T3	Nbouts_day_IN_bts_20_30_plaCat3	minimal	Minimal	1.07 [0.84;1.37]	0.565679539307215	0.585846251796884	Positive	127	31899	95685	413	FALSE	sex + race + tdi + smoking + alcohol + all_cancer_fh + season
Lung cancer	Lung	Physical Activity	Coefficient of Variance of Activity Fragment Durations During Waking Time (Weighted)	FRAG_CoV_dur_PA_day_wei	Tertile	T2	FRAG_CoV_dur_PA_day_weiCat2	minimal	Minimal	1.07 [0.85;1.34]	0.583472813628722	0.356299234914377	Positive	146	31895	95680	413	FALSE	sex + race + tdi + smoking + alcohol + all_cancer_fh + season
Lung cancer	Lung	Physical Activity	W0.5 of Activity Fragment Durations During Waking Time	FRAG_W0.5_dur_PA_day	Tertile	T2	FRAG_W0.5_dur_PA_dayCat2	minimal	Minimal	0.94 [0.75;1.18]	0.586456999111752	0.0518558170864894	Inverse	141	31895	95682	413	FALSE	sex + race + tdi + smoking + alcohol + all_cancer_fh + season
Lung cancer	Lung	Circadian Rhythm	M5 Start Time	M5TIME_num	Tertile	T3	M5TIME_numCat3	minimal	Minimal	0.93 [0.72;1.20]	0.599022547990877	0.63287108624128	Inverse	108	31901	95685	413	FALSE	sex + race + tdi + smoking + alcohol + all_cancer_fh + season
Lung cancer	Lung	Circadian Rhythm	L5 Start Time	L5TIME_num	Tertile	T3	L5TIME_numCat3	minimal	Minimal	0.94 [0.73;1.20]	0.603381468421188	0.647703228672817	Inverse	156	31889	95685	413	FALSE	sex + race + tdi + smoking + alcohol + all_cancer_fh + season
Lung cancer	Lung	Circadian Rhythm	Self-Similarity Parameter	SSP	Tertile	T2	SSPCat2	minimal	Minimal	1.06 [0.84;1.34]	0.607269010434674	0.365674928221519	Positive	150	31897	95685	413	FALSE	sex + race + tdi + smoking + alcohol + all_cancer_fh + season
Lung cancer	Lung	Physical Activity	Total Vigorous Physical Activity Acceleration (Plain)	ACC_day_total_VIG_mg_pla	Tertile	T3	ACC_day_total_VIG_mg_plaCat3	minimal	Minimal	0.92 [0.67;1.27]	0.607671561277174	0.648161796307743	Inverse	66	23054	69151	233	FALSE	sex + race + tdi + smoking + alcohol + all_cancer_fh + season
Lung cancer	Lung	Physical Activity	Number of 5-10 Min LIPA Bouts (Weighted)	Nbouts_day_LIG_bts_5_10_wei	Tertile	T2	Nbouts_day_LIG_bts_5_10_weiCat2	minimal	Minimal	0.94 [0.75;1.18]	0.611170179919308	0.109432210815153	Inverse	141	31896	95685	413	FALSE	sex + race + tdi + smoking + alcohol + all_cancer_fh + season
Lung cancer	Lung	Physical Activity	Unbouted Inactivity Acceleration (Plain)	ACC_day_IN_unbt_mg_pla	Tertile	T2	ACC_day_IN_unbt_mg_plaCat2	minimal	Minimal	1.07 [0.83;1.37]	0.611473055311629	0.422853316005535	Positive	131	31891	95680	413	FALSE	sex + race + tdi + smoking + alcohol + all_cancer_fh + season
Lung cancer	Lung	Sleep	Sleep Duration Within Sleep Period Time	SleepDurationInSpt_AD_T5A5_mn	Tertile	T3	SleepDurationInSpt_AD_T5A5_mnCat3	minimal	Minimal	1.06 [0.84;1.34]	0.61947145996792	0.735863582040441	Positive	139	31894	95685	413	FALSE	sex + race + tdi + smoking + alcohol + all_cancer_fh + season
Lung cancer	Lung	Physical Activity	Acceleration in 90-Min Inactivity Bouts (Plain)	ACC_day_IN_bts_90_mg_pla	Tertile	T2	ACC_day_IN_bts_90_mg_plaCat2	minimal	Minimal	0.95 [0.75;1.19]	0.630283782109058	0.50334740275762	Inverse	138	31195	93586	409	FALSE	sex + race + tdi + smoking + alcohol + all_cancer_fh + season
Lung cancer	Lung	Physical Activity	Number of Inactivity-to-LIPA Transitions During Waking Time	FRAG_Nfrag_IN2LIPA_day	Tertile	T3	FRAG_Nfrag_IN2LIPA_dayCat3	minimal	Minimal	0.95 [0.75;1.20]	0.646188480938766	0.627829000831585	Inverse	123	31898	95685	413	FALSE	sex + race + tdi + smoking + alcohol + all_cancer_fh + season
Lung cancer	Lung	Physical Activity	Number of Inactivity-to-LIPA Transitions During Waking Time (Weighted)	FRAG_Nfrag_IN2LIPA_day_wei	Tertile	T3	FRAG_Nfrag_IN2LIPA_day_weiCat3	minimal	Minimal	1.06 [0.83;1.34]	0.647567911676728	0.655969032123315	Positive	127	31899	95685	413	FALSE	sex + race + tdi + smoking + alcohol + all_cancer_fh + season
Lung cancer	Lung	Physical Activity	Duration in 20-30 Min Inactivity Bouts (Weighted)	dur_day_IN_bts_20_30_min_wei	Tertile	T3	dur_day_IN_bts_20_30_min_weiCat3	minimal	Minimal	1.06 [0.83;1.34]	0.659708571387245	0.656579222926093	Positive	129	31898	95685	413	FALSE	sex + race + tdi + smoking + alcohol + all_cancer_fh + season
Lung cancer	Lung	Physical Activity	Gini Index of Inactivity Fragment Durations During Waking Time (Plain)	FRAG_Gini_dur_IN_day_pla	Tertile	T3	FRAG_Gini_dur_IN_day_plaCat3	minimal	Minimal	1.05 [0.83;1.33]	0.6598772673599	0.651538257633141	Positive	155	31898	95680	413	FALSE	sex + race + tdi + smoking + alcohol + all_cancer_fh + season
Lung cancer	Lung	Sleep	Number of Sleep Period Bouts	number_sib_sleepperiod_AD_T5A5_mn	Tertile	T3	number_sib_sleepperiod_AD_T5A5_mnCat3	minimal	Minimal	0.95 [0.74;1.21]	0.66012947602528	0.683511112173467	Inverse	111	31894	95685	413	FALSE	sex + race + tdi + smoking + alcohol + all_cancer_fh + season
Lung cancer	Lung	Sleep	Number of Awakenings	number_of_awakenings_AD_T5A5_mn	Tertile	T3	number_of_awakenings_AD_T5A5_mnCat3	minimal	Minimal	0.95 [0.74;1.21]	0.66012947602528	0.683511112173467	Inverse	111	31894	95685	413	FALSE	sex + race + tdi + smoking + alcohol + all_cancer_fh + season
Lung cancer	Lung	Physical Activity	Number of Activity Fragments During Waking Time (Weighted)	FRAG_Nfrag_PA_day_wei	Tertile	T3	FRAG_Nfrag_PA_day_weiCat3	minimal	Minimal	0.95 [0.74;1.21]	0.661689216482562	0.636471344708168	Inverse	111	31903	95685	413	FALSE	sex + race + tdi + smoking + alcohol + all_cancer_fh + season
Lung cancer	Lung	Physical Activity	Number of Activity-to-Inactivity Transitions During Waking Time (Weighted)	FRAG_Nfrag_PA2IN_day_wei	Tertile	T3	FRAG_Nfrag_PA2IN_day_weiCat3	minimal	Minimal	0.95 [0.74;1.21]	0.661689216482562	0.636471344708168	Inverse	111	31903	95685	413	FALSE	sex + race + tdi + smoking + alcohol + all_cancer_fh + season
Lung cancer	Lung	Physical Activity	Number of Inactivity Fragments During Waking Time (Weighted)	FRAG_Nfrag_IN_day_wei	Tertile	T3	FRAG_Nfrag_IN_day_weiCat3	minimal	Minimal	0.95 [0.74;1.21]	0.662611182675423	0.636874263847494	Inverse	111	31903	95685	413	FALSE	sex + race + tdi + smoking + alcohol + all_cancer_fh + season
Lung cancer	Lung	Physical Activity	Number of Inactivity-to-Activity Transitions During Waking Time (Weighted)	FRAG_Nfrag_IN2PA_day_wei	Tertile	T3	FRAG_Nfrag_IN2PA_day_weiCat3	minimal	Minimal	0.95 [0.74;1.21]	0.662611182675423	0.636874263847494	Inverse	111	31903	95685	413	FALSE	sex + race + tdi + smoking + alcohol + all_cancer_fh + season
Lung cancer	Lung	Circadian Rhythm	M10 Start Time	M10TIME_num	Tertile	T3	M10TIME_numCat3	minimal	Minimal	1.06 [0.82;1.36]	0.679007813506267	0.691612491213396	Positive	130	31893	95685	413	FALSE	sex + race + tdi + smoking + alcohol + all_cancer_fh + season
Lung cancer	Lung	Physical Activity	Acceleration in 60-90 Min Inactivity Bouts (Weighted)	ACC_day_IN_bts_60_90_mg_wei	Tertile	T3	ACC_day_IN_bts_60_90_mg_weiCat3	minimal	Minimal	0.95 [0.75;1.20]	0.682379704339834	0.667128907204155	Inverse	124	31778	95325	413	FALSE	sex + race + tdi + smoking + alcohol + all_cancer_fh + season
Lung cancer	Lung	Physical Activity	Acceleration in 20-30 Min Inactivity Bouts (Plain)	ACC_day_IN_bts_20_30_mg_pla	Tertile	T3	ACC_day_IN_bts_20_30_mg_plaCat3	minimal	Minimal	0.96 [0.76;1.20]	0.694767510197373	0.648178511495187	Inverse	138	31890	95659	413	FALSE	sex + race + tdi + smoking + alcohol + all_cancer_fh + season
Lung cancer	Lung	Physical Activity	Power-Law Alpha of Inactivity Fragment Durations During Waking Time (Weighted)	FRAG_alpha_dur_IN_day_wei	Tertile	T2	FRAG_alpha_dur_IN_day_weiCat2	minimal	Minimal	0.96 [0.77;1.19]	0.695384593307221	0.00761149953749028	Inverse	145	31898	95680	413	FALSE	sex + race + tdi + smoking + alcohol + all_cancer_fh + season
Lung cancer	Lung	Physical Activity	Acceleration in 20-30 Min Inactivity Bouts (Weighted)	ACC_day_IN_bts_20_30_mg_wei	Tertile	T3	ACC_day_IN_bts_20_30_mg_weiCat3	minimal	Minimal	0.95 [0.76;1.21]	0.695827137405177	0.684126192559102	Inverse	131	31889	95659	413	FALSE	sex + race + tdi + smoking + alcohol + all_cancer_fh + season
Lung cancer	Lung	Physical Activity	Number of 30-60 Min Inactivity Bouts (Weighted)	Nbouts_day_IN_bts_30_60_wei	Tertile	T2	Nbouts_day_IN_bts_30_60_weiCat2	minimal	Minimal	1.05 [0.82;1.34]	0.696618721456216	0.144891526838662	Positive	132	31894	95685	413	FALSE	sex + race + tdi + smoking + alcohol + all_cancer_fh + season
Lung cancer	Lung	Physical Activity	Transition Probability Physical Inactivity to Activity During Sleep Period	FRAG_TP_IN2PA_spt	Tertile	T3	FRAG_TP_IN2PA_sptCat3	minimal	Minimal	1.05 [0.83;1.33]	0.697502711242755	0.703238842554687	Positive	161	31892	95685	413	FALSE	sex + race + tdi + smoking + alcohol + all_cancer_fh + season
Lung cancer	Lung	Sleep	Transition Probability Wake to Sleep During Sleep Period	FRAG_TP_wake2sleep_spt	Tertile	T3	FRAG_TP_wake2sleep_sptCat3	minimal	Minimal	0.95 [0.74;1.22]	0.702950404704713	0.776483255361526	Inverse	112	31896	95685	413	FALSE	sex + race + tdi + smoking + alcohol + all_cancer_fh + season
Lung cancer	Lung	Physical Activity	Power-Law Alpha of Inactivity Fragment Durations During Waking Time	FRAG_alpha_dur_IN_day	Tertile	T2	FRAG_alpha_dur_IN_dayCat2	minimal	Minimal	0.96 [0.77;1.20]	0.704187436984831	0.0296647480560187	Inverse	143	31899	95682	413	FALSE	sex + race + tdi + smoking + alcohol + all_cancer_fh + season
Lung cancer	Lung	Sleep	Transition Probability Sleep to Wake During Sleep Period	FRAG_TP_sleep2wake_spt	Tertile	T2	FRAG_TP_sleep2wake_sptCat2	minimal	Minimal	1.05 [0.82;1.33]	0.707048898713449	0.90457067731359	Positive	140	31895	95685	413	FALSE	sex + race + tdi + smoking + alcohol + all_cancer_fh + season
Lung cancer	Lung	Physical Activity	Total Vigorous Physical Activity Acceleration (Weighted)	ACC_day_total_VIG_mg_wei	Tertile	T2	ACC_day_total_VIG_mg_weiCat2	minimal	Minimal	0.94 [0.70;1.28]	0.708853149772073	0.360698358873283	Inverse	79	23052	69151	233	FALSE	sex + race + tdi + smoking + alcohol + all_cancer_fh + season
Lung cancer	Lung	Circadian Rhythm	Extended Cosinor Beta	cosinorExt_beta	Tertile	T3	cosinorExt_betaCat3	minimal	Minimal	0.96 [0.75;1.22]	0.731432277472774	0.688405812628331	Inverse	134	31894	95685	413	FALSE	sex + race + tdi + smoking + alcohol + all_cancer_fh + season
Lung cancer	Lung	Physical Activity	Number of 30-60 Min Inactivity Bouts (Plain)	Nbouts_day_IN_bts_30_60_pla	Tertile	T2	Nbouts_day_IN_bts_30_60_plaCat2	minimal	Minimal	0.96 [0.75;1.22]	0.733907233091236	0.225774855464518	Inverse	126	31894	95685	413	FALSE	sex + race + tdi + smoking + alcohol + all_cancer_fh + season
Lung cancer	Lung	Physical Activity	Gini Index of Activity Fragment Durations During Waking Time (Weighted)	FRAG_Gini_dur_PA_day_wei	Tertile	T2	FRAG_Gini_dur_PA_day_weiCat2	minimal	Minimal	1.04 [0.83;1.29]	0.738607333716349	0.00313569892034149	Positive	151	31893	95680	413	FALSE	sex + race + tdi + smoking + alcohol + all_cancer_fh + season
Lung cancer	Lung	Physical Activity	Acceleration in 30-60 Min Inactivity Bouts (Plain)	ACC_day_IN_bts_30_60_mg_pla	Tertile	T2	ACC_day_IN_bts_30_60_mg_plaCat2	minimal	Minimal	0.96 [0.76;1.22]	0.741698632472376	0.443657132022113	Inverse	130	31893	95670	413	FALSE	sex + race + tdi + smoking + alcohol + all_cancer_fh + season
Lung cancer	Lung	Physical Activity	Number of 10-20 Min Inactivity Bouts (Weighted)	Nbouts_day_IN_bts_10_20_wei	Tertile	T3	Nbouts_day_IN_bts_10_20_weiCat3	minimal	Minimal	0.96 [0.76;1.22]	0.746831688390987	0.707535575180014	Inverse	123	31903	95685	413	FALSE	sex + race + tdi + smoking + alcohol + all_cancer_fh + season
Lung cancer	Lung	Physical Activity	Coefficient of Variance of Activity Fragment Durations During Waking Time (Plain)	FRAG_CoV_dur_PA_day_pla	Tertile	T2	FRAG_CoV_dur_PA_day_plaCat2	minimal	Minimal	1.04 [0.83;1.30]	0.751988045715529	0.333301650733616	Positive	143	31894	95680	413	FALSE	sex + race + tdi + smoking + alcohol + all_cancer_fh + season
Lung cancer	Lung	Physical Activity	Total LIPA Duration (Plain)	dur_day_total_LIG_min_pla	Tertile	T3	dur_day_total_LIG_min_plaCat3	minimal	Minimal	0.96 [0.76;1.22]	0.764345024777693	0.769082523791388	Inverse	134	31897	95685	413	FALSE	sex + race + tdi + smoking + alcohol + all_cancer_fh + season
Lung cancer	Lung	Light	Afternoon Light	afternoon_light	Tertile	T3	afternoon_lightCat3	minimal	Minimal	0.96 [0.73;1.26]	0.768868056737471	0.977177364711786	Inverse	147	31643	94918	407	FALSE	sex + race + tdi + smoking + alcohol + all_cancer_fh + season
Lung cancer	Lung	Physical Activity	Standard Deviation of Inactivity Fragment Durations During Waking Time	FRAG_SD_dur_IN_day	Tertile	T2	FRAG_SD_dur_IN_dayCat2	minimal	Minimal	1.04 [0.80;1.35]	0.769978976296201	0.0659848057909073	Positive	126	31900	95682	413	FALSE	sex + race + tdi + smoking + alcohol + all_cancer_fh + season
Lung cancer	Lung	Physical Activity	Transition Probability Physical Inactivity to LIPA During Waking Time (Plain)	FRAG_TP_IN2LIPA_day_pla	Tertile	T2	FRAG_TP_IN2LIPA_day_plaCat2	minimal	Minimal	0.97 [0.77;1.21]	0.77596867318798	0.43306327318881	Inverse	137	31901	95685	413	FALSE	sex + race + tdi + smoking + alcohol + all_cancer_fh + season
Lung cancer	Lung	Physical Activity	Duration in 5-10 Min LIPA Bouts (Plain)	dur_day_LIG_bts_5_10_min_pla	Tertile	T2	dur_day_LIG_bts_5_10_min_plaCat2	minimal	Minimal	0.97 [0.77;1.22]	0.776145885496735	0.277228923156945	Inverse	140	31892	95685	413	FALSE	sex + race + tdi + smoking + alcohol + all_cancer_fh + season
Lung cancer	Lung	Circadian Rhythm	Intradaily Variability	IV	Tertile	T2	IVCat2	minimal	Minimal	1.04 [0.81;1.33]	0.779253337638679	0.105533703019423	Positive	128	31900	95685	413	FALSE	sex + race + tdi + smoking + alcohol + all_cancer_fh + season
Lung cancer	Lung	Sleep	Sleep Regularity Index	SleepRegularityIndex2	Tertile	T2	SleepRegularityIndex2Cat2	minimal	Minimal	0.97 [0.77;1.22]	0.787337211694281	0.146624911851614	Inverse	137	31867	95571	413	FALSE	sex + race + tdi + smoking + alcohol + all_cancer_fh + season
Lung cancer	Lung	Physical Activity	Mean Inactivity Fragment Duration During Waking Time	FRAG_mean_dur_IN_day	Tertile	T2	FRAG_mean_dur_IN_dayCat2	minimal	Minimal	1.04 [0.80;1.34]	0.789675478535927	0.308890914620008	Positive	132	31900	95684	413	FALSE	sex + race + tdi + smoking + alcohol + all_cancer_fh + season
Lung cancer	Lung	Physical Activity	Number of Activity Fragments During Sleep Period	FRAG_Nfrag_PA_spt	Tertile	T3	FRAG_Nfrag_PA_sptCat3	minimal	Minimal	1.03 [0.81;1.31]	0.793583344241264	0.740007164519316	Positive	160	31890	95685	413	FALSE	sex + race + tdi + smoking + alcohol + all_cancer_fh + season
Lung cancer	Lung	Physical Activity	Number of Inactivity Fragments During Sleep Period	FRAG_Nfrag_IN_spt	Tertile	T3	FRAG_Nfrag_IN_sptCat3	minimal	Minimal	1.03 [0.81;1.31]	0.794033391040981	0.740625938032254	Positive	160	31890	95685	413	FALSE	sex + race + tdi + smoking + alcohol + all_cancer_fh + season
Lung cancer	Lung	Physical Activity	Number of Inactivity-to-LIPA Transitions During Waking Time (Plain)	FRAG_Nfrag_IN2LIPA_day_pla	Tertile	T3	FRAG_Nfrag_IN2LIPA_day_plaCat3	minimal	Minimal	1.03 [0.81;1.31]	0.7971156316953	0.825999032132719	Positive	128	31901	95685	413	FALSE	sex + race + tdi + smoking + alcohol + all_cancer_fh + season
Lung cancer	Lung	Circadian Rhythm	Extended Cosinor Alpha	cosinorExt_alpha	Tertile	T2	cosinorExt_alphaCat2	minimal	Minimal	1.03 [0.80;1.33]	0.799530706353935	0.213183109578306	Positive	130	31895	95685	413	FALSE	sex + race + tdi + smoking + alcohol + all_cancer_fh + season
Lung cancer	Lung	Physical Activity	Transition Probability Physical Inactivity to LIPA During Waking Time	FRAG_TP_IN2LIPA_day	Tertile	T2	FRAG_TP_IN2LIPA_dayCat2	minimal	Minimal	0.97 [0.77;1.22]	0.800577098770238	0.353909517967375	Inverse	138	31901	95685	413	FALSE	sex + race + tdi + smoking + alcohol + all_cancer_fh + season
Lung cancer	Lung	Physical Activity	Acceleration in 10-Min LIPA Bouts (Weighted)	ACC_day_LIG_bts_10_mg_wei	Tertile	T2	ACC_day_LIG_bts_10_mg_weiCat2	minimal	Minimal	0.97 [0.78;1.22]	0.802955295805559	0.0176043742787677	Inverse	144	31891	95659	413	FALSE	sex + race + tdi + smoking + alcohol + all_cancer_fh + season
Lung cancer	Lung	Physical Activity	Number of Inactivity-to-LIPA Transitions During Waking Time (Weighted)	FRAG_Nfrag_IN2LIPA_day_wei	Tertile	T2	FRAG_Nfrag_IN2LIPA_day_weiCat2	minimal	Minimal	0.97 [0.77;1.23]	0.809306416402072	0.655969032123315	Inverse	134	31895	95685	413	FALSE	sex + race + tdi + smoking + alcohol + all_cancer_fh + season
Lung cancer	Lung	Physical Activity	Duration in 10-Min LIPA Bouts (Plain)	dur_day_LIG_bts_10_min_pla	Tertile	T2	dur_day_LIG_bts_10_min_plaCat2	minimal	Minimal	0.97 [0.76;1.24]	0.819158083102014	0.307200925034934	Inverse	129	31896	95685	413	FALSE	sex + race + tdi + smoking + alcohol + all_cancer_fh + season
Lung cancer	Lung	Physical Activity	Duration in 10-20 Min Inactivity Bouts (Weighted)	dur_day_IN_bts_10_20_min_wei	Tertile	T3	dur_day_IN_bts_10_20_min_weiCat3	minimal	Minimal	1.03 [0.81;1.30]	0.820459143937668	0.874207192466761	Positive	131	31900	95685	413	FALSE	sex + race + tdi + smoking + alcohol + all_cancer_fh + season
Lung cancer	Lung	Sleep	Number of Sleep Period Bouts	number_sib_sleepperiod_AD_T5A5_mn	Tertile	T2	number_sib_sleepperiod_AD_T5A5_mnCat2	minimal	Minimal	1.03 [0.82;1.29]	0.822685123344274	0.683511112173467	Positive	143	31896	95685	413	FALSE	sex + race + tdi + smoking + alcohol + all_cancer_fh + season
Lung cancer	Lung	Sleep	Number of Awakenings	number_of_awakenings_AD_T5A5_mn	Tertile	T2	number_of_awakenings_AD_T5A5_mnCat2	minimal	Minimal	1.03 [0.82;1.29]	0.822685123344274	0.683511112173467	Positive	143	31896	95685	413	FALSE	sex + race + tdi + smoking + alcohol + all_cancer_fh + season
Lung cancer	Lung	Physical Activity	W0.5 of Inactivity Fragment Durations During Waking Time (Plain)	FRAG_W0.5_dur_IN_day_pla	Tertile	T2	FRAG_W0.5_dur_IN_day_plaCat2	minimal	Minimal	1.03 [0.80;1.33]	0.823081295057504	0.237788756251603	Positive	132	31895	95680	413	FALSE	sex + race + tdi + smoking + alcohol + all_cancer_fh + season
Lung cancer	Lung	Physical Activity	Duration in 20-30 Min Inactivity Bouts (Plain)	dur_day_IN_bts_20_30_min_pla	Tertile	T3	dur_day_IN_bts_20_30_min_plaCat3	minimal	Minimal	1.03 [0.80;1.31]	0.827041623298305	0.811485995921639	Positive	123	31899	95685	413	FALSE	sex + race + tdi + smoking + alcohol + all_cancer_fh + season
Lung cancer	Lung	Physical Activity	Transition Probability Physical Inactivity to Activity During Sleep Period	FRAG_TP_IN2PA_spt	Tertile	T2	FRAG_TP_IN2PA_sptCat2	minimal	Minimal	1.03 [0.80;1.32]	0.831148061486172	0.703238842554687	Positive	134	31893	95685	413	FALSE	sex + race + tdi + smoking + alcohol + all_cancer_fh + season
Lung cancer	Lung	Physical Activity	Power-Law Alpha of Inactivity Fragment Durations During Waking Time (Plain)	FRAG_alpha_dur_IN_day_pla	Tertile	T2	FRAG_alpha_dur_IN_day_plaCat2	minimal	Minimal	0.98 [0.78;1.22]	0.834925005785145	0.0490222342013001	Inverse	144	31898	95680	413	FALSE	sex + race + tdi + smoking + alcohol + all_cancer_fh + season
Lung cancer	Lung	Physical Activity	Number of Sustained Inactivity Bouts During Waking Hours	number_sib_wakinghours_AD_T5A5_mn	Tertile	T2	number_sib_wakinghours_AD_T5A5_mnCat2	minimal	Minimal	1.03 [0.80;1.33]	0.839458852992624	0.114210878021624	Positive	126	31896	95685	413	FALSE	sex + race + tdi + smoking + alcohol + all_cancer_fh + season
Lung cancer	Lung	Light	Evening Light	evening_light	Tertile	T3	evening_lightCat3	minimal	Minimal	0.97 [0.74;1.28]	0.852489760340393	0.909448424629334	Inverse	143	31644	94918	407	FALSE	sex + race + tdi + smoking + alcohol + all_cancer_fh + season
Lung cancer	Lung	Physical Activity	Acceleration in 10-20 Min Inactivity Bouts (Weighted)	ACC_day_IN_bts_10_20_mg_wei	Tertile	T2	ACC_day_IN_bts_10_20_mg_weiCat2	minimal	Minimal	1.02 [0.80;1.30]	0.856317134958553	0.259709670209269	Positive	129	31895	95678	413	FALSE	sex + race + tdi + smoking + alcohol + all_cancer_fh + season
Lung cancer	Lung	Physical Activity	Gini Index of Activity Fragment Durations During Waking Time (Plain)	FRAG_Gini_dur_PA_day_pla	Tertile	T2	FRAG_Gini_dur_PA_day_plaCat2	minimal	Minimal	0.98 [0.79;1.22]	0.857392017958921	5.1506818827769e-4	Inverse	148	31894	95680	413	FALSE	sex + race + tdi + smoking + alcohol + all_cancer_fh + season
Lung cancer	Lung	Physical Activity	Acceleration in 10-20 Min Inactivity Bouts (Plain)	ACC_day_IN_bts_10_20_mg_pla	Tertile	T2	ACC_day_IN_bts_10_20_mg_plaCat2	minimal	Minimal	1.02 [0.80;1.30]	0.858875447568808	0.392531411376905	Positive	131	31892	95678	413	FALSE	sex + race + tdi + smoking + alcohol + all_cancer_fh + season
Lung cancer	Lung	Physical Activity	W0.5 of Inactivity Fragment Durations During Waking Time (Weighted)	FRAG_W0.5_dur_IN_day_wei	Tertile	T2	FRAG_W0.5_dur_IN_day_weiCat2	minimal	Minimal	1.02 [0.79;1.32]	0.867798662094935	0.245999670163381	Positive	131	31895	95680	413	FALSE	sex + race + tdi + smoking + alcohol + all_cancer_fh + season
Lung cancer	Lung	Sleep	Transition Probability Sleep to Wake During Sleep Period	FRAG_TP_sleep2wake_spt	Tertile	T3	FRAG_TP_sleep2wake_sptCat3	minimal	Minimal	1.02 [0.80;1.30]	0.877923900908475	0.90457067731359	Positive	143	31891	95685	413	FALSE	sex + race + tdi + smoking + alcohol + all_cancer_fh + season
Lung cancer	Lung	Physical Activity	Number of Activity Fragments During Sleep Period	FRAG_Nfrag_PA_spt	Tertile	T2	FRAG_Nfrag_PA_sptCat2	minimal	Minimal	0.98 [0.77;1.26]	0.880452755785272	0.740007164519316	Inverse	131	31896	95685	413	FALSE	sex + race + tdi + smoking + alcohol + all_cancer_fh + season
Lung cancer	Lung	Physical Activity	Number of Inactivity Fragments During Sleep Period	FRAG_Nfrag_IN_spt	Tertile	T2	FRAG_Nfrag_IN_sptCat2	minimal	Minimal	0.98 [0.77;1.26]	0.880957565871425	0.740625938032254	Inverse	131	31896	95685	413	FALSE	sex + race + tdi + smoking + alcohol + all_cancer_fh + season
Lung cancer	Lung	Physical Activity	W0.5 of Inactivity Fragment Durations During Waking Time	FRAG_W0.5_dur_IN_day	Tertile	T2	FRAG_W0.5_dur_IN_dayCat2	minimal	Minimal	1.02 [0.79;1.31]	0.889603638122294	0.555870134804646	Positive	131	31900	95682	413	FALSE	sex + race + tdi + smoking + alcohol + all_cancer_fh + season
Lung cancer	Lung	Physical Activity	x0.5 of Activity Fragment Durations During Waking Time	FRAG_x0.5_dur_PA_day	Tertile	T2	FRAG_x0.5_dur_PA_dayCat2	minimal	Minimal	1.02 [0.81;1.28]	0.889711405960182	0.0134168936932947	Positive	151	31893	95682	413	FALSE	sex + race + tdi + smoking + alcohol + all_cancer_fh + season
Lung cancer	Lung	Physical Activity	Acceleration in 90-Min Inactivity Bouts (Weighted)	ACC_day_IN_bts_90_mg_wei	Tertile	T2	ACC_day_IN_bts_90_mg_weiCat2	minimal	Minimal	0.99 [0.79;1.24]	0.900132392652488	0.485743246875631	Inverse	142	31194	93586	409	FALSE	sex + race + tdi + smoking + alcohol + all_cancer_fh + season
Lung cancer	Lung	Light	Night Light	night_light	Tertile	T2	night_lightCat2	minimal	Minimal	1.02 [0.80;1.28]	0.900901850824712	0.17425816620803	Positive	139	31647	94918	407	FALSE	sex + race + tdi + smoking + alcohol + all_cancer_fh + season
Lung cancer	Lung	Circadian Rhythm	Cosinor Acrophase	cosinor_acrophase	Tertile	T2	cosinor_acrophaseCat2	minimal	Minimal	0.99 [0.78;1.25]	0.913809456554217	0.933403253099171	Inverse	130	31908	95685	413	FALSE	sex + race + tdi + smoking + alcohol + all_cancer_fh + season
Lung cancer	Lung	Physical Activity	Number of Wake Fragments During Sleep Period	FRAG_Nfrag_wake_spt	Tertile	T3	FRAG_Nfrag_wake_sptCat3	minimal	Minimal	0.99 [0.78;1.25]	0.928327865438188	0.927805655743616	Inverse	137	31893	95685	413	FALSE	sex + race + tdi + smoking + alcohol + all_cancer_fh + season
Lung cancer	Lung	Sleep	Number of Sleep Fragments During Sleep Period	FRAG_Nfrag_sleep_spt	Tertile	T3	FRAG_Nfrag_sleep_sptCat3	minimal	Minimal	0.99 [0.78;1.25]	0.928961418571001	0.928446713070785	Inverse	137	31893	95685	413	FALSE	sex + race + tdi + smoking + alcohol + all_cancer_fh + season
Lung cancer	Lung	Circadian Rhythm	Cosinor Acrophase	cosinor_acrophase	Tertile	T3	cosinor_acrophaseCat3	minimal	Minimal	1.01 [0.79;1.30]	0.933237635940583	0.933403253099171	Positive	139	31886	95685	413	FALSE	sex + race + tdi + smoking + alcohol + all_cancer_fh + season
Lung cancer	Lung	Physical Activity	Number of 10-20 Min Inactivity Bouts (Plain)	Nbouts_day_IN_bts_10_20_pla	Tertile	T3	Nbouts_day_IN_bts_10_20_plaCat3	minimal	Minimal	0.99 [0.78;1.25]	0.933251393708569	0.905261588954583	Inverse	126	31903	95685	413	FALSE	sex + race + tdi + smoking + alcohol + all_cancer_fh + season
Lung cancer	Lung	Physical Activity	Duration in 30-60 Min Inactivity Bouts (Weighted)	dur_day_IN_bts_30_60_min_wei	Tertile	T2	dur_day_IN_bts_30_60_min_weiCat2	minimal	Minimal	0.99 [0.78;1.26]	0.935157724367663	0.499225240414838	Inverse	131	31893	95685	413	FALSE	sex + race + tdi + smoking + alcohol + all_cancer_fh + season
Lung cancer	Lung	Circadian Rhythm	L5 Activity Level	L5VALUE	Tertile	T2	L5VALUECat2	minimal	Minimal	1.01 [0.79;1.30]	0.935841917223788	0.392160641143978	Positive	132	31896	95685	413	FALSE	sex + race + tdi + smoking + alcohol + all_cancer_fh + season
Lung cancer	Lung	Physical Activity	Duration in 30-60 Min Inactivity Bouts (Plain)	dur_day_IN_bts_30_60_min_pla	Tertile	T2	dur_day_IN_bts_30_60_min_plaCat2	minimal	Minimal	0.99 [0.78;1.26]	0.941461147042714	0.401861704587466	Inverse	131	31894	95685	413	FALSE	sex + race + tdi + smoking + alcohol + all_cancer_fh + season
Lung cancer	Lung	Physical Activity	Total LIPA Duration (Weighted)	dur_day_total_LIG_min_wei	Tertile	T3	dur_day_total_LIG_min_weiCat3	minimal	Minimal	0.99 [0.78;1.26]	0.944757672527544	0.943626643857694	Inverse	132	31896	95685	413	FALSE	sex + race + tdi + smoking + alcohol + all_cancer_fh + season
Lung cancer	Lung	Physical Activity	Total LIPA Duration (Weighted)	dur_day_total_LIG_min_wei	Tertile	T2	dur_day_total_LIG_min_weiCat2	minimal	Minimal	1.01 [0.80;1.28]	0.945074502446079	0.943626643857694	Positive	135	31897	95685	413	FALSE	sex + race + tdi + smoking + alcohol + all_cancer_fh + season
Lung cancer	Lung	Physical Activity	Mean Inactivity Fragment Duration During Waking Time (Plain)	FRAG_mean_dur_IN_day_pla	Tertile	T2	FRAG_mean_dur_IN_day_plaCat2	minimal	Minimal	1.01 [0.78;1.30]	0.949617235425387	0.192461619496045	Positive	129	31898	95685	413	FALSE	sex + race + tdi + smoking + alcohol + all_cancer_fh + season
Lung cancer	Lung	Physical Activity	Mean Inactivity Fragment Duration During Waking Time (Weighted)	FRAG_mean_dur_IN_day_wei	Tertile	T2	FRAG_mean_dur_IN_day_weiCat2	minimal	Minimal	1.01 [0.78;1.31]	0.963440111858901	0.0715347683953366	Positive	126	31896	95685	413	FALSE	sex + race + tdi + smoking + alcohol + all_cancer_fh + season
Lung cancer	Lung	Physical Activity	Duration in 10-20 Min Inactivity Bouts (Plain)	dur_day_IN_bts_10_20_min_pla	Tertile	T3	dur_day_IN_bts_10_20_min_plaCat3	minimal	Minimal	1.01 [0.80;1.27]	0.965254481640844	0.961766084255594	Positive	130	31901	95685	413	FALSE	sex + race + tdi + smoking + alcohol + all_cancer_fh + season
Lung cancer	Lung	Physical Activity	Gini Index of Inactivity Fragment Durations During Waking Time	FRAG_Gini_dur_IN_day	Tertile	T3	FRAG_Gini_dur_IN_dayCat3	minimal	Minimal	1.00 [0.79;1.25]	0.969953173442275	0.989421152639515	Inverse	157	31892	95682	413	FALSE	sex + race + tdi + smoking + alcohol + all_cancer_fh + season
Lung cancer	Lung	Circadian Rhythm	Extended Cosinor Beta	cosinorExt_beta	Tertile	T2	cosinorExt_betaCat2	minimal	Minimal	1.00 [0.79;1.27]	0.975643514083873	0.688405812628331	Positive	141	31898	95685	413	FALSE	sex + race + tdi + smoking + alcohol + all_cancer_fh + season
Lung cancer	Lung	Physical Activity	Duration in 5-10 Min LIPA Bouts (Weighted)	dur_day_LIG_bts_5_10_min_wei	Tertile	T2	dur_day_LIG_bts_5_10_min_weiCat2	minimal	Minimal	1.00 [0.80;1.26]	0.98075411192482	0.33299847732585	Positive	144	31894	95685	413	FALSE	sex + race + tdi + smoking + alcohol + all_cancer_fh + season
Lung cancer	Lung	Sleep	Sleep Efficiency After Onset (Plain)	sleep_efficiency_after_onset_pla	Tertile	T2	sleep_efficiency_after_onset_plaCat2	minimal	Minimal	1.00 [0.80;1.26]	0.985189713549336	0.332039843697021	Positive	142	31897	95685	413	FALSE	sex + race + tdi + smoking + alcohol + all_cancer_fh + season
Lung cancer	Lung	Physical Activity	Gini Index of Inactivity Fragment Durations During Waking Time (Plain)	FRAG_Gini_dur_IN_day_pla	Tertile	T2	FRAG_Gini_dur_IN_day_plaCat2	minimal	Minimal	1.00 [0.78;1.27]	0.98908143941818	0.651538257633141	Inverse	128	31894	95680	413	FALSE	sex + race + tdi + smoking + alcohol + all_cancer_fh + season
Lung cancer	Lung	Sleep	Number of Sleep Fragments During Sleep Period	FRAG_Nfrag_sleep_spt	Tertile	T2	FRAG_Nfrag_sleep_sptCat2	minimal	Minimal	1.00 [0.79;1.27]	0.997146617629727	0.928446713070785	Inverse	138	31897	95685	413	FALSE	sex + race + tdi + smoking + alcohol + all_cancer_fh + season
Lung cancer	Lung	Physical Activity	Number of Wake Fragments During Sleep Period	FRAG_Nfrag_wake_spt	Tertile	T2	FRAG_Nfrag_wake_sptCat2	minimal	Minimal	1.00 [0.79;1.27]	0.997270040453373	0.927805655743616	Inverse	138	31897	95685	413	FALSE	sex + race + tdi + smoking + alcohol + all_cancer_fh + season
Lung cancer	Lung	Physical Activity	Acceleration in 1-5 Min LIPA Bouts (Plain)	ACC_day_LIG_bts_1_5_mg_pla	Tertile	T1	ACC_day_LIG_bts_1_5_mg_plaCat1	minimal	Minimal	Reference	NA	0.00136394701577451	Neutral	199	31893	95684	413	FALSE	sex + race + tdi + smoking + alcohol + all_cancer_fh + season
Lung cancer	Lung	Physical Activity	Acceleration in 1-5 Min LIPA Bouts (Weighted)	ACC_day_LIG_bts_1_5_mg_wei	Tertile	T1	ACC_day_LIG_bts_1_5_mg_weiCat1	minimal	Minimal	Reference	NA	0.00203672728050316	Neutral	198	31892	95684	413	FALSE	sex + race + tdi + smoking + alcohol + all_cancer_fh + season
Lung cancer	Lung	Physical Activity	Acceleration in 1-5 Min MVPA Bouts (Plain)	ACC_day_MVPA_bts_1_5_mg_pla	Tertile	T1	ACC_day_MVPA_bts_1_5_mg_plaCat1	minimal	Minimal	Reference	NA	0.0149074697564001	Neutral	194	31884	95663	413	FALSE	sex + race + tdi + smoking + alcohol + all_cancer_fh + season
Lung cancer	Lung	Physical Activity	Acceleration in 1-5 Min MVPA Bouts (Weighted)	ACC_day_MVPA_bts_1_5_mg_wei	Tertile	T1	ACC_day_MVPA_bts_1_5_mg_weiCat1	minimal	Minimal	Reference	NA	0.0515110373909283	Neutral	190	31883	95663	413	FALSE	sex + race + tdi + smoking + alcohol + all_cancer_fh + season
Lung cancer	Lung	Physical Activity	Acceleration in 10-20 Min Inactivity Bouts (Plain)	ACC_day_IN_bts_10_20_mg_pla	Tertile	T1	ACC_day_IN_bts_10_20_mg_plaCat1	minimal	Minimal	Reference	NA	0.392531411376905	Neutral	136	31892	95678	413	FALSE	sex + race + tdi + smoking + alcohol + all_cancer_fh + season
Lung cancer	Lung	Physical Activity	Acceleration in 10-20 Min Inactivity Bouts (Weighted)	ACC_day_IN_bts_10_20_mg_wei	Tertile	T1	ACC_day_IN_bts_10_20_mg_weiCat1	minimal	Minimal	Reference	NA	0.259709670209269	Neutral	135	31889	95678	413	FALSE	sex + race + tdi + smoking + alcohol + all_cancer_fh + season
Lung cancer	Lung	Physical Activity	Acceleration in 10-Min LIPA Bouts (Plain)	ACC_day_LIG_bts_10_mg_pla	Tertile	T1	ACC_day_LIG_bts_10_mg_plaCat1	minimal	Minimal	Reference	NA	0.0357523914751345	Neutral	169	31881	95659	413	FALSE	sex + race + tdi + smoking + alcohol + all_cancer_fh + season
Lung cancer	Lung	Physical Activity	Acceleration in 10-Min LIPA Bouts (Weighted)	ACC_day_LIG_bts_10_mg_wei	Tertile	T1	ACC_day_LIG_bts_10_mg_weiCat1	minimal	Minimal	Reference	NA	0.0176043742787677	Neutral	168	31882	95659	413	FALSE	sex + race + tdi + smoking + alcohol + all_cancer_fh + season
Lung cancer	Lung	Physical Activity	Acceleration in 10-Min MVPA Bouts (Plain)	ACC_day_MVPA_bts_10_mg_pla	Tertile	T1	ACC_day_MVPA_bts_10_mg_plaCat1	minimal	Minimal	Reference	NA	0.108048095274013	Neutral	167	30761	92321	369	FALSE	sex + race + tdi + smoking + alcohol + all_cancer_fh + season
Lung cancer	Lung	Physical Activity	Acceleration in 10-Min MVPA Bouts (Weighted)	ACC_day_MVPA_bts_10_mg_wei	Tertile	T1	ACC_day_MVPA_bts_10_mg_weiCat1	minimal	Minimal	Reference	NA	0.0159729405173269	Neutral	174	30762	92321	369	FALSE	sex + race + tdi + smoking + alcohol + all_cancer_fh + season
Lung cancer	Lung	Physical Activity	Acceleration in 20-30 Min Inactivity Bouts (Plain)	ACC_day_IN_bts_20_30_mg_pla	Tertile	T1	ACC_day_IN_bts_20_30_mg_plaCat1	minimal	Minimal	Reference	NA	0.648178511495187	Neutral	162	31888	95659	413	FALSE	sex + race + tdi + smoking + alcohol + all_cancer_fh + season
Lung cancer	Lung	Physical Activity	Acceleration in 20-30 Min Inactivity Bouts (Weighted)	ACC_day_IN_bts_20_30_mg_wei	Tertile	T1	ACC_day_IN_bts_20_30_mg_weiCat1	minimal	Minimal	Reference	NA	0.684126192559102	Neutral	153	31885	95659	413	FALSE	sex + race + tdi + smoking + alcohol + all_cancer_fh + season
Lung cancer	Lung	Physical Activity	Acceleration in 30-60 Min Inactivity Bouts (Plain)	ACC_day_IN_bts_30_60_mg_pla	Tertile	T1	ACC_day_IN_bts_30_60_mg_plaCat1	minimal	Minimal	Reference	NA	0.443657132022113	Neutral	150	31888	95670	413	FALSE	sex + race + tdi + smoking + alcohol + all_cancer_fh + season
Lung cancer	Lung	Physical Activity	Acceleration in 30-60 Min Inactivity Bouts (Weighted)	ACC_day_IN_bts_30_60_mg_wei	Tertile	T1	ACC_day_IN_bts_30_60_mg_weiCat1	minimal	Minimal	Reference	NA	0.527495768739492	Neutral	152	31890	95670	413	FALSE	sex + race + tdi + smoking + alcohol + all_cancer_fh + season
Lung cancer	Lung	Physical Activity	Acceleration in 5-10 Min LIPA Bouts (Plain)	ACC_day_LIG_bts_5_10_mg_pla	Tertile	T1	ACC_day_LIG_bts_5_10_mg_plaCat1	minimal	Minimal	Reference	NA	0.0256954590446599	Neutral	181	31885	95680	413	FALSE	sex + race + tdi + smoking + alcohol + all_cancer_fh + season
Lung cancer	Lung	Physical Activity	Acceleration in 5-10 Min LIPA Bouts (Weighted)	ACC_day_LIG_bts_5_10_mg_wei	Tertile	T1	ACC_day_LIG_bts_5_10_mg_weiCat1	minimal	Minimal	Reference	NA	0.0177224194102377	Neutral	183	31886	95680	413	FALSE	sex + race + tdi + smoking + alcohol + all_cancer_fh + season
Lung cancer	Lung	Physical Activity	Acceleration in 5-10 Min MVPA Bouts (Plain)	ACC_day_MVPA_bts_5_10_mg_pla	Tertile	T1	ACC_day_MVPA_bts_5_10_mg_plaCat1	minimal	Minimal	Reference	NA	2.4570400986009e-4	Neutral	199	31717	95176	407	FALSE	sex + race + tdi + smoking + alcohol + all_cancer_fh + season
Lung cancer	Lung	Physical Activity	Acceleration in 5-10 Min MVPA Bouts (Weighted)	ACC_day_MVPA_bts_5_10_mg_wei	Tertile	T1	ACC_day_MVPA_bts_5_10_mg_weiCat1	minimal	Minimal	Reference	NA	0.00161565079633174	Neutral	195	31718	95176	407	FALSE	sex + race + tdi + smoking + alcohol + all_cancer_fh + season
Lung cancer	Lung	Physical Activity	Acceleration in 60-90 Min Inactivity Bouts (Plain)	ACC_day_IN_bts_60_90_mg_pla	Tertile	T1	ACC_day_IN_bts_60_90_mg_plaCat1	minimal	Minimal	Reference	NA	0.430152897808973	Neutral	162	31774	95325	413	FALSE	sex + race + tdi + smoking + alcohol + all_cancer_fh + season
Lung cancer	Lung	Physical Activity	Acceleration in 60-90 Min Inactivity Bouts (Weighted)	ACC_day_IN_bts_60_90_mg_wei	Tertile	T1	ACC_day_IN_bts_60_90_mg_weiCat1	minimal	Minimal	Reference	NA	0.667128907204155	Neutral	162	31775	95325	413	FALSE	sex + race + tdi + smoking + alcohol + all_cancer_fh + season
Lung cancer	Lung	Physical Activity	Acceleration in 90-Min Inactivity Bouts (Plain)	ACC_day_IN_bts_90_mg_pla	Tertile	T1	ACC_day_IN_bts_90_mg_plaCat1	minimal	Minimal	Reference	NA	0.50334740275762	Neutral	160	31190	93586	409	FALSE	sex + race + tdi + smoking + alcohol + all_cancer_fh + season
Lung cancer	Lung	Physical Activity	Acceleration in 90-Min Inactivity Bouts (Weighted)	ACC_day_IN_bts_90_mg_wei	Tertile	T1	ACC_day_IN_bts_90_mg_weiCat1	minimal	Minimal	Reference	NA	0.485743246875631	Neutral	158	31191	93586	409	FALSE	sex + race + tdi + smoking + alcohol + all_cancer_fh + season
Lung cancer	Lung	Physical Activity	Unbouted Inactivity Acceleration (Plain)	ACC_day_IN_unbt_mg_pla	Tertile	T1	ACC_day_IN_unbt_mg_plaCat1	minimal	Minimal	Reference	NA	0.422853316005535	Neutral	122	31893	95680	413	FALSE	sex + race + tdi + smoking + alcohol + all_cancer_fh + season
Lung cancer	Lung	Physical Activity	Unbouted Inactivity Acceleration (Weighted)	ACC_day_IN_unbt_mg_wei	Tertile	T1	ACC_day_IN_unbt_mg_weiCat1	minimal	Minimal	Reference	NA	0.374404102491361	Neutral	121	31894	95680	413	FALSE	sex + race + tdi + smoking + alcohol + all_cancer_fh + season
Lung cancer	Lung	Physical Activity	Total Inactivity Acceleration (Plain)	ACC_day_total_IN_mg_pla	Tertile	T1	ACC_day_total_IN_mg_plaCat1	minimal	Minimal	Reference	NA	0.220121858294348	Neutral	185	31889	95685	413	FALSE	sex + race + tdi + smoking + alcohol + all_cancer_fh + season
Lung cancer	Lung	Physical Activity	Total Inactivity Acceleration (Weighted)	ACC_day_total_IN_mg_wei	Tertile	T1	ACC_day_total_IN_mg_weiCat1	minimal	Minimal	Reference	NA	0.210805559836655	Neutral	184	31887	95685	413	FALSE	sex + race + tdi + smoking + alcohol + all_cancer_fh + season
Lung cancer	Lung	Physical Activity	Total LIPA Acceleration (Plain)	ACC_day_total_LIG_mg_pla	Tertile	T1	ACC_day_total_LIG_mg_plaCat1	minimal	Minimal	Reference	NA	0.0208455763482238	Neutral	185	31892	95685	413	FALSE	sex + race + tdi + smoking + alcohol + all_cancer_fh + season
Lung cancer	Lung	Physical Activity	Total LIPA Acceleration (Weighted)	ACC_day_total_LIG_mg_wei	Tertile	T1	ACC_day_total_LIG_mg_weiCat1	minimal	Minimal	Reference	NA	0.0218668270576113	Neutral	183	31892	95685	413	FALSE	sex + race + tdi + smoking + alcohol + all_cancer_fh + season
Lung cancer	Lung	Physical Activity	Total Moderate Physical Activity Acceleration (Plain)	ACC_day_total_MOD_mg_pla	Tertile	T1	ACC_day_total_MOD_mg_plaCat1	minimal	Minimal	Reference	NA	9.45787536123759e-7	Neutral	220	31880	95672	413	FALSE	sex + race + tdi + smoking + alcohol + all_cancer_fh + season
Lung cancer	Lung	Physical Activity	Total Moderate Physical Activity Acceleration (Weighted)	ACC_day_total_MOD_mg_wei	Tertile	T1	ACC_day_total_MOD_mg_weiCat1	minimal	Minimal	Reference	NA	5.98902096538187e-8	Neutral	223	31878	95672	413	FALSE	sex + race + tdi + smoking + alcohol + all_cancer_fh + season
Lung cancer	Lung	Physical Activity	Total Vigorous Physical Activity Acceleration (Plain)	ACC_day_total_VIG_mg_pla	Tertile	T1	ACC_day_total_VIG_mg_plaCat1	minimal	Minimal	Reference	NA	0.648161796307743	Neutral	92	23045	69151	233	FALSE	sex + race + tdi + smoking + alcohol + all_cancer_fh + season
Lung cancer	Lung	Physical Activity	Total Vigorous Physical Activity Acceleration (Weighted)	ACC_day_total_VIG_mg_wei	Tertile	T1	ACC_day_total_VIG_mg_weiCat1	minimal	Minimal	Reference	NA	0.360698358873283	Neutral	92	23046	69151	233	FALSE	sex + race + tdi + smoking + alcohol + all_cancer_fh + season
Lung cancer	Lung	Circadian Rhythm	Activity Balance Index	ABI	Tertile	T1	ABICat1	minimal	Minimal	Reference	NA	0.51123073195229	Neutral	128	31894	95685	413	FALSE	sex + race + tdi + smoking + alcohol + all_cancer_fh + season
Lung cancer	Lung	Light	Afternoon Light	afternoon_light	Tertile	T1	afternoon_lightCat1	minimal	Minimal	Reference	NA	0.977177364711786	Neutral	141	31636	94918	407	FALSE	sex + race + tdi + smoking + alcohol + all_cancer_fh + season
Lung cancer	Lung	Circadian Rhythm	Autocorrelation Phi	phi	Tertile	T1	phiCat1	minimal	Minimal	Reference	NA	0.102160535763416	Neutral	165	31891	95685	413	FALSE	sex + race + tdi + smoking + alcohol + all_cancer_fh + season
Lung cancer	Lung	Physical Activity	Coefficient of Variance of Activity Fragment Durations During Waking Time	FRAG_CoV_dur_PA_day	Tertile	T1	FRAG_CoV_dur_PA_dayCat1	minimal	Minimal	Reference	NA	0.298685889803008	Neutral	153	31884	95682	413	FALSE	sex + race + tdi + smoking + alcohol + all_cancer_fh + season
Lung cancer	Lung	Physical Activity	Coefficient of Variance of Activity Fragment Durations During Waking Time (Plain)	FRAG_CoV_dur_PA_day_pla	Tertile	T1	FRAG_CoV_dur_PA_day_plaCat1	minimal	Minimal	Reference	NA	0.333301650733616	Neutral	159	31881	95680	413	FALSE	sex + race + tdi + smoking + alcohol + all_cancer_fh + season
Lung cancer	Lung	Physical Activity	Coefficient of Variance of Activity Fragment Durations During Waking Time (Weighted)	FRAG_CoV_dur_PA_day_wei	Tertile	T1	FRAG_CoV_dur_PA_day_weiCat1	minimal	Minimal	Reference	NA	0.356299234914377	Neutral	157	31881	95680	413	FALSE	sex + race + tdi + smoking + alcohol + all_cancer_fh + season
Lung cancer	Lung	Physical Activity	Coefficient of Variance of Inactivity Fragment Durations During Waking Time	FRAG_CoV_dur_IN_day	Tertile	T1	FRAG_CoV_dur_IN_dayCat1	minimal	Minimal	Reference	NA	0.011940599957495	Neutral	181	31882	95682	413	FALSE	sex + race + tdi + smoking + alcohol + all_cancer_fh + season
Lung cancer	Lung	Physical Activity	Coefficient of Variance of Inactivity Fragment Durations During Waking Time (Plain)	FRAG_CoV_dur_IN_day_pla	Tertile	T1	FRAG_CoV_dur_IN_day_plaCat1	minimal	Minimal	Reference	NA	0.00401550125066754	Neutral	182	31877	95680	413	FALSE	sex + race + tdi + smoking + alcohol + all_cancer_fh + season
Lung cancer	Lung	Physical Activity	Coefficient of Variance of Inactivity Fragment Durations During Waking Time (Weighted)	FRAG_CoV_dur_IN_day_wei	Tertile	T1	FRAG_CoV_dur_IN_day_weiCat1	minimal	Minimal	Reference	NA	0.00646255596662743	Neutral	181	31877	95680	413	FALSE	sex + race + tdi + smoking + alcohol + all_cancer_fh + season
Lung cancer	Lung	Circadian Rhythm	Cosinor Acrophase	cosinor_acrophase	Tertile	T1	cosinor_acrophaseCat1	minimal	Minimal	Reference	NA	0.933403253099171	Neutral	144	31891	95685	413	FALSE	sex + race + tdi + smoking + alcohol + all_cancer_fh + season
Lung cancer	Lung	Circadian Rhythm	Cosinor Amplitude	cosinor_amp	Tertile	T1	cosinor_ampCat1	minimal	Minimal	Reference	NA	0.00876437853277443	Neutral	189	31892	95685	413	FALSE	sex + race + tdi + smoking + alcohol + all_cancer_fh + season
Lung cancer	Lung	Circadian Rhythm	Cosinor Mesor	cosinor_mes	Tertile	T1	cosinor_mesCat1	minimal	Minimal	Reference	NA	0.00101709030830846	Neutral	195	31880	95685	413	FALSE	sex + race + tdi + smoking + alcohol + all_cancer_fh + season
Lung cancer	Lung	Circadian Rhythm	Cosinor R-Squared	cosinor_R2	Tertile	T1	cosinor_R2Cat1	minimal	Minimal	Reference	NA	0.0929679220758341	Neutral	169	31894	95685	413	FALSE	sex + race + tdi + smoking + alcohol + all_cancer_fh + season
Lung cancer	Lung	Physical Activity	Duration in 10-20 Min Inactivity Bouts (Plain)	dur_day_IN_bts_10_20_min_pla	Tertile	T1	dur_day_IN_bts_10_20_min_plaCat1	minimal	Minimal	Reference	NA	0.961766084255594	Neutral	167	31894	95685	413	FALSE	sex + race + tdi + smoking + alcohol + all_cancer_fh + season
Lung cancer	Lung	Physical Activity	Duration in 10-20 Min Inactivity Bouts (Weighted)	dur_day_IN_bts_10_20_min_wei	Tertile	T1	dur_day_IN_bts_10_20_min_weiCat1	minimal	Minimal	Reference	NA	0.874207192466761	Neutral	164	31892	95685	413	FALSE	sex + race + tdi + smoking + alcohol + all_cancer_fh + season
Lung cancer	Lung	Physical Activity	Duration in 20-30 Min Inactivity Bouts (Plain)	dur_day_IN_bts_20_30_min_pla	Tertile	T1	dur_day_IN_bts_20_30_min_plaCat1	minimal	Minimal	Reference	NA	0.811485995921639	Neutral	137	31892	95685	413	FALSE	sex + race + tdi + smoking + alcohol + all_cancer_fh + season
Lung cancer	Lung	Physical Activity	Duration in 20-30 Min Inactivity Bouts (Weighted)	dur_day_IN_bts_20_30_min_wei	Tertile	T1	dur_day_IN_bts_20_30_min_weiCat1	minimal	Minimal	Reference	NA	0.656579222926093	Neutral	140	31890	95685	413	FALSE	sex + race + tdi + smoking + alcohol + all_cancer_fh + season
Lung cancer	Lung	Physical Activity	Duration in 30-60 Min Inactivity Bouts (Plain)	dur_day_IN_bts_30_60_min_pla	Tertile	T1	dur_day_IN_bts_30_60_min_plaCat1	minimal	Minimal	Reference	NA	0.401861704587466	Neutral	130	31896	95685	413	FALSE	sex + race + tdi + smoking + alcohol + all_cancer_fh + season
Lung cancer	Lung	Physical Activity	Duration in 30-60 Min Inactivity Bouts (Weighted)	dur_day_IN_bts_30_60_min_wei	Tertile	T1	dur_day_IN_bts_30_60_min_weiCat1	minimal	Minimal	Reference	NA	0.499225240414838	Neutral	132	31895	95685	413	FALSE	sex + race + tdi + smoking + alcohol + all_cancer_fh + season
Lung cancer	Lung	Physical Activity	Duration in 60-90 Min Inactivity Bouts (Plain)	dur_day_IN_bts_60_90_min_pla	Tertile	T1	dur_day_IN_bts_60_90_min_plaCat1	minimal	Minimal	Reference	NA	0.276151374347048	Neutral	111	31900	95685	413	FALSE	sex + race + tdi + smoking + alcohol + all_cancer_fh + season
Lung cancer	Lung	Physical Activity	Duration in 60-90 Min Inactivity Bouts (Weighted)	dur_day_IN_bts_60_90_min_wei	Tertile	T1	dur_day_IN_bts_60_90_min_weiCat1	minimal	Minimal	Reference	NA	0.15348488255633	Neutral	109	31900	95685	413	FALSE	sex + race + tdi + smoking + alcohol + all_cancer_fh + season
Lung cancer	Lung	Physical Activity	Duration in 90-Min Inactivity Bouts (Plain)	dur_day_IN_bts_90_min_pla	Tertile	T1	dur_day_IN_bts_90_min_plaCat1	minimal	Minimal	Reference	NA	0.198632894245186	Neutral	98	31902	95685	413	FALSE	sex + race + tdi + smoking + alcohol + all_cancer_fh + season
Lung cancer	Lung	Physical Activity	Duration in 90-Min Inactivity Bouts (Weighted)	dur_day_IN_bts_90_min_wei	Tertile	T1	dur_day_IN_bts_90_min_weiCat1	minimal	Minimal	Reference	NA	0.0540490978052634	Neutral	94	31901	95685	413	FALSE	sex + race + tdi + smoking + alcohol + all_cancer_fh + season
Lung cancer	Lung	Physical Activity	Unbouted Inactivity Duration (Plain)	dur_day_IN_unbt_min_pla	Tertile	T1	dur_day_IN_unbt_min_plaCat1	minimal	Minimal	Reference	NA	0.37334471082746	Neutral	172	31886	95685	413	FALSE	sex + race + tdi + smoking + alcohol + all_cancer_fh + season
Lung cancer	Lung	Physical Activity	Unbouted Inactivity Duration (Weighted)	dur_day_IN_unbt_min_wei	Tertile	T1	dur_day_IN_unbt_min_weiCat1	minimal	Minimal	Reference	NA	0.389602016219839	Neutral	171	31887	95685	413	FALSE	sex + race + tdi + smoking + alcohol + all_cancer_fh + season
Lung cancer	Lung	Physical Activity	Duration in 1-5 Min LIPA Bouts (Plain)	dur_day_LIG_bts_1_5_min_pla	Tertile	T1	dur_day_LIG_bts_1_5_min_plaCat1	minimal	Minimal	Reference	NA	7.3277799150617e-4	Neutral	203	31881	95685	413	FALSE	sex + race + tdi + smoking + alcohol + all_cancer_fh + season
Lung cancer	Lung	Physical Activity	Duration in 1-5 Min LIPA Bouts (Weighted)	dur_day_LIG_bts_1_5_min_wei	Tertile	T1	dur_day_LIG_bts_1_5_min_weiCat1	minimal	Minimal	Reference	NA	8.7250818428445e-4	Neutral	203	31880	95685	413	FALSE	sex + race + tdi + smoking + alcohol + all_cancer_fh + season
Lung cancer	Lung	Physical Activity	Duration in 10-Min LIPA Bouts (Plain)	dur_day_LIG_bts_10_min_pla	Tertile	T1	dur_day_LIG_bts_10_min_plaCat1	minimal	Minimal	Reference	NA	0.307200925034934	Neutral	128	31894	95685	413	FALSE	sex + race + tdi + smoking + alcohol + all_cancer_fh + season
Lung cancer	Lung	Physical Activity	Duration in 10-Min LIPA Bouts (Weighted)	dur_day_LIG_bts_10_min_wei	Tertile	T1	dur_day_LIG_bts_10_min_weiCat1	minimal	Minimal	Reference	NA	0.191127616682137	Neutral	130	31892	95685	413	FALSE	sex + race + tdi + smoking + alcohol + all_cancer_fh + season
Lung cancer	Lung	Physical Activity	Duration in 5-10 Min LIPA Bouts (Plain)	dur_day_LIG_bts_5_10_min_pla	Tertile	T1	dur_day_LIG_bts_5_10_min_plaCat1	minimal	Minimal	Reference	NA	0.277228923156945	Neutral	153	31893	95685	413	FALSE	sex + race + tdi + smoking + alcohol + all_cancer_fh + season
Lung cancer	Lung	Physical Activity	Duration in 5-10 Min LIPA Bouts (Weighted)	dur_day_LIG_bts_5_10_min_wei	Tertile	T1	dur_day_LIG_bts_5_10_min_weiCat1	minimal	Minimal	Reference	NA	0.33299847732585	Neutral	150	31892	95685	413	FALSE	sex + race + tdi + smoking + alcohol + all_cancer_fh + season
Lung cancer	Lung	Physical Activity	Duration in 1-5 Min MVPA Bouts (Plain)	dur_day_MVPA_bts_1_5_min_pla	Tertile	T1	dur_day_MVPA_bts_1_5_min_plaCat1	minimal	Minimal	Reference	NA	7.9133773995941e-4	Neutral	205	31883	95685	413	FALSE	sex + race + tdi + smoking + alcohol + all_cancer_fh + season
Lung cancer	Lung	Physical Activity	Duration in 1-5 Min MVPA Bouts (Weighted)	dur_day_MVPA_bts_1_5_min_wei	Tertile	T1	dur_day_MVPA_bts_1_5_min_weiCat1	minimal	Minimal	Reference	NA	0.00125906577000333	Neutral	205	31883	95685	413	FALSE	sex + race + tdi + smoking + alcohol + all_cancer_fh + season
Lung cancer	Lung	Physical Activity	Duration in 10-Min MVPA Bouts (Plain)	dur_day_MVPA_bts_10_min_pla	Tertile	T1	dur_day_MVPA_bts_10_min_plaCat1	minimal	Minimal	Reference	NA	4.511316648196e-8	Neutral	223	31887	95685	413	FALSE	sex + race + tdi + smoking + alcohol + all_cancer_fh + season
Lung cancer	Lung	Physical Activity	Duration in 10-Min MVPA Bouts (Weighted)	dur_day_MVPA_bts_10_min_wei	Tertile	T1	dur_day_MVPA_bts_10_min_weiCat1	minimal	Minimal	Reference	NA	4.02789913560894e-8	Neutral	223	31887	95685	413	FALSE	sex + race + tdi + smoking + alcohol + all_cancer_fh + season
Lung cancer	Lung	Physical Activity	Duration in 5-10 Min MVPA Bouts (Plain)	dur_day_MVPA_bts_5_10_min_pla	Tertile	T1	dur_day_MVPA_bts_5_10_min_plaCat1	minimal	Minimal	Reference	NA	1.8797672106316e-6	Neutral	219	31882	95685	413	FALSE	sex + race + tdi + smoking + alcohol + all_cancer_fh + season
Lung cancer	Lung	Physical Activity	Duration in 5-10 Min MVPA Bouts (Weighted)	dur_day_MVPA_bts_5_10_min_wei	Tertile	T1	dur_day_MVPA_bts_5_10_min_weiCat1	minimal	Minimal	Reference	NA	3.2916262102356e-6	Neutral	217	31885	95685	413	FALSE	sex + race + tdi + smoking + alcohol + all_cancer_fh + season
Lung cancer	Lung	Light	Evening Light	evening_light	Tertile	T1	evening_lightCat1	minimal	Minimal	Reference	NA	0.909448424629334	Neutral	141	31638	94918	407	FALSE	sex + race + tdi + smoking + alcohol + all_cancer_fh + season
Lung cancer	Lung	Circadian Rhythm	Extended Cosinor Alpha	cosinorExt_alpha	Tertile	T1	cosinorExt_alphaCat1	minimal	Minimal	Reference	NA	0.213183109578306	Neutral	115	31905	95685	413	FALSE	sex + race + tdi + smoking + alcohol + all_cancer_fh + season
Lung cancer	Lung	Circadian Rhythm	Extended Cosinor Amplitude	cosinorExt_amp	Tertile	T1	cosinorExt_ampCat1	minimal	Minimal	Reference	NA	0.00332226340593647	Neutral	184	31891	95685	413	FALSE	sex + race + tdi + smoking + alcohol + all_cancer_fh + season
Lung cancer	Lung	Circadian Rhythm	Extended Cosinor Beta	cosinorExt_beta	Tertile	T1	cosinorExt_betaCat1	minimal	Minimal	Reference	NA	0.688405812628331	Neutral	138	31893	95685	413	FALSE	sex + race + tdi + smoking + alcohol + all_cancer_fh + season
Lung cancer	Lung	Circadian Rhythm	Extended Cosinor Minimum	cosinorExt_minimum	Tertile	T1	cosinorExt_minimumCat1	minimal	Minimal	Reference	NA	0.111333982151798	Neutral	111	31899	95685	413	FALSE	sex + race + tdi + smoking + alcohol + all_cancer_fh + season
Lung cancer	Lung	Physical Activity	Gini Index of Activity Fragment Durations During Waking Time	FRAG_Gini_dur_PA_day	Tertile	T1	FRAG_Gini_dur_PA_dayCat1	minimal	Minimal	Reference	NA	7.68584179192084e-5	Neutral	191	31884	95682	413	FALSE	sex + race + tdi + smoking + alcohol + all_cancer_fh + season
Lung cancer	Lung	Physical Activity	Gini Index of Activity Fragment Durations During Waking Time (Plain)	FRAG_Gini_dur_PA_day_pla	Tertile	T1	FRAG_Gini_dur_PA_day_plaCat1	minimal	Minimal	Reference	NA	5.1506818827769e-4	Neutral	178	31883	95680	413	FALSE	sex + race + tdi + smoking + alcohol + all_cancer_fh + season
Lung cancer	Lung	Physical Activity	Gini Index of Activity Fragment Durations During Waking Time (Weighted)	FRAG_Gini_dur_PA_day_wei	Tertile	T1	FRAG_Gini_dur_PA_day_weiCat1	minimal	Minimal	Reference	NA	0.00313569892034149	Neutral	172	31883	95680	413	FALSE	sex + race + tdi + smoking + alcohol + all_cancer_fh + season
Lung cancer	Lung	Physical Activity	Gini Index of Inactivity Fragment Durations During Waking Time	FRAG_Gini_dur_IN_day	Tertile	T1	FRAG_Gini_dur_IN_dayCat1	minimal	Minimal	Reference	NA	0.989421152639515	Neutral	140	31892	95682	413	FALSE	sex + race + tdi + smoking + alcohol + all_cancer_fh + season
Lung cancer	Lung	Physical Activity	Gini Index of Inactivity Fragment Durations During Waking Time (Plain)	FRAG_Gini_dur_IN_day_pla	Tertile	T1	FRAG_Gini_dur_IN_day_plaCat1	minimal	Minimal	Reference	NA	0.651538257633141	Neutral	130	31888	95680	413	FALSE	sex + race + tdi + smoking + alcohol + all_cancer_fh + season
Lung cancer	Lung	Physical Activity	Gini Index of Inactivity Fragment Durations During Waking Time (Weighted)	FRAG_Gini_dur_IN_day_wei	Tertile	T1	FRAG_Gini_dur_IN_day_weiCat1	minimal	Minimal	Reference	NA	0.392120534932474	Neutral	133	31887	95680	413	FALSE	sex + race + tdi + smoking + alcohol + all_cancer_fh + season
Lung cancer	Lung	Circadian Rhythm	Interdaily Stability	IS	Tertile	T1	ISCat1	minimal	Minimal	Reference	NA	0.167696436391868	Neutral	138	31898	95685	413	FALSE	sex + race + tdi + smoking + alcohol + all_cancer_fh + season
Lung cancer	Lung	Circadian Rhythm	Intradaily Variability	IV	Tertile	T1	IVCat1	minimal	Minimal	Reference	NA	0.105533703019423	Neutral	120	31895	95685	413	FALSE	sex + race + tdi + smoking + alcohol + all_cancer_fh + season
Lung cancer	Lung	Circadian Rhythm	L10 Activity Level	L10VALUE	Tertile	T1	L10VALUECat1	minimal	Minimal	Reference	NA	0.0337373078709222	Neutral	177	31884	95685	413	FALSE	sex + race + tdi + smoking + alcohol + all_cancer_fh + season
Lung cancer	Lung	Circadian Rhythm	L10 Start Time	L10TIME_num	Tertile	T1	L10TIME_numCat1	minimal	Minimal	Reference	NA	0.590757126154254	Neutral	147	31892	95685	413	FALSE	sex + race + tdi + smoking + alcohol + all_cancer_fh + season
Lung cancer	Lung	Circadian Rhythm	L5 Activity Level	L5VALUE	Tertile	T1	L5VALUECat1	minimal	Minimal	Reference	NA	0.392160641143978	Neutral	118	31899	95685	413	FALSE	sex + race + tdi + smoking + alcohol + all_cancer_fh + season
Lung cancer	Lung	Circadian Rhythm	L5 Start Time	L5TIME_num	Tertile	T1	L5TIME_numCat1	minimal	Minimal	Reference	NA	0.647703228672817	Neutral	135	31904	95685	413	FALSE	sex + race + tdi + smoking + alcohol + all_cancer_fh + season
Lung cancer	Lung	Circadian Rhythm	M10 Activity Level	M10VALUE	Tertile	T1	M10VALUECat1	minimal	Minimal	Reference	NA	1.45163945608202e-5	Neutral	205	31883	95685	413	FALSE	sex + race + tdi + smoking + alcohol + all_cancer_fh + season
Lung cancer	Lung	Circadian Rhythm	M10 Start Time	M10TIME_num	Tertile	T1	M10TIME_numCat1	minimal	Minimal	Reference	NA	0.691612491213396	Neutral	134	31896	95685	413	FALSE	sex + race + tdi + smoking + alcohol + all_cancer_fh + season
Lung cancer	Lung	Circadian Rhythm	M5 Activity Level	M5VALUE	Tertile	T1	M5VALUECat1	minimal	Minimal	Reference	NA	2.47267487374302e-6	Neutral	210	31885	95685	413	FALSE	sex + race + tdi + smoking + alcohol + all_cancer_fh + season
Lung cancer	Lung	Circadian Rhythm	M5 Start Time	M5TIME_num	Tertile	T1	M5TIME_numCat1	minimal	Minimal	Reference	NA	0.63287108624128	Neutral	148	31897	95685	413	FALSE	sex + race + tdi + smoking + alcohol + all_cancer_fh + season
Lung cancer	Lung	Step Count	MVPA Steps	mean_mvpa_steps	Tertile	T1	mean_mvpa_stepsCat1	minimal	Minimal	Reference	NA	3.82705086384481e-7	Neutral	210	31886	95685	413	FALSE	sex + race + tdi + smoking + alcohol + all_cancer_fh + season
Lung cancer	Lung	Physical Activity	Mean Activity Fragment Duration During Waking Time	FRAG_mean_dur_PA_day	Tertile	T1	FRAG_mean_dur_PA_dayCat1	minimal	Minimal	Reference	NA	0.00725762069976448	Neutral	166	31891	95684	413	FALSE	sex + race + tdi + smoking + alcohol + all_cancer_fh + season
Lung cancer	Lung	Physical Activity	Mean Activity Fragment Duration During Waking Time (Plain)	FRAG_mean_dur_PA_day_pla	Tertile	T1	FRAG_mean_dur_PA_day_plaCat1	minimal	Minimal	Reference	NA	0.0022209170103913	Neutral	175	31890	95685	413	FALSE	sex + race + tdi + smoking + alcohol + all_cancer_fh + season
Lung cancer	Lung	Physical Activity	Mean Activity Fragment Duration During Waking Time (Weighted)	FRAG_mean_dur_PA_day_wei	Tertile	T1	FRAG_mean_dur_PA_day_weiCat1	minimal	Minimal	Reference	NA	0.00115336027372558	Neutral	177	31888	95685	413	FALSE	sex + race + tdi + smoking + alcohol + all_cancer_fh + season
Lung cancer	Lung	Physical Activity	Mean Inactivity Fragment Duration During Waking Time	FRAG_mean_dur_IN_day	Tertile	T1	FRAG_mean_dur_IN_dayCat1	minimal	Minimal	Reference	NA	0.308890914620008	Neutral	106	31903	95684	413	FALSE	sex + race + tdi + smoking + alcohol + all_cancer_fh + season
Lung cancer	Lung	Physical Activity	Mean Inactivity Fragment Duration During Waking Time (Plain)	FRAG_mean_dur_IN_day_pla	Tertile	T1	FRAG_mean_dur_IN_day_plaCat1	minimal	Minimal	Reference	NA	0.192461619496045	Neutral	107	31904	95685	413	FALSE	sex + race + tdi + smoking + alcohol + all_cancer_fh + season
Lung cancer	Lung	Physical Activity	Mean Inactivity Fragment Duration During Waking Time (Weighted)	FRAG_mean_dur_IN_day_wei	Tertile	T1	FRAG_mean_dur_IN_day_weiCat1	minimal	Minimal	Reference	NA	0.0715347683953366	Neutral	105	31904	95685	413	FALSE	sex + race + tdi + smoking + alcohol + all_cancer_fh + season
Lung cancer	Lung	Physical Activity	Mean LIPA Fragment Duration During Waking Time	FRAG_mean_dur_LIPA_day	Tertile	T1	FRAG_mean_dur_LIPA_dayCat1	minimal	Minimal	Reference	NA	0.00431236885253667	Neutral	84	31902	95684	413	FALSE	sex + race + tdi + smoking + alcohol + all_cancer_fh + season
Lung cancer	Lung	Physical Activity	Mean LIPA Fragment Duration During Waking Time (Plain)	FRAG_mean_dur_LIPA_day_pla	Tertile	T1	FRAG_mean_dur_LIPA_day_plaCat1	minimal	Minimal	Reference	NA	0.00383768273514944	Neutral	83	31902	95684	413	FALSE	sex + race + tdi + smoking + alcohol + all_cancer_fh + season
Lung cancer	Lung	Physical Activity	Mean LIPA Fragment Duration During Waking Time (Weighted)	FRAG_mean_dur_LIPA_day_wei	Tertile	T1	FRAG_mean_dur_LIPA_day_weiCat1	minimal	Minimal	Reference	NA	0.00108668776868451	Neutral	84	31901	95684	413	FALSE	sex + race + tdi + smoking + alcohol + all_cancer_fh + season
Lung cancer	Lung	Physical Activity	Mean MVPA Fragment Duration During Waking Time	FRAG_mean_dur_MVPA_day	Tertile	T1	FRAG_mean_dur_MVPA_dayCat1	minimal	Minimal	Reference	NA	5.16862623626664e-7	Neutral	207	31880	95666	413	FALSE	sex + race + tdi + smoking + alcohol + all_cancer_fh + season
Lung cancer	Lung	Physical Activity	Mean MVPA Fragment Duration During Waking Time (Plain)	FRAG_mean_dur_MVPA_day_pla	Tertile	T1	FRAG_mean_dur_MVPA_day_plaCat1	minimal	Minimal	Reference	NA	3.76567499116068e-7	Neutral	203	31878	95666	413	FALSE	sex + race + tdi + smoking + alcohol + all_cancer_fh + season
Lung cancer	Lung	Physical Activity	Mean MVPA Fragment Duration During Waking Time (Weighted)	FRAG_mean_dur_MVPA_day_wei	Tertile	T1	FRAG_mean_dur_MVPA_day_weiCat1	minimal	Minimal	Reference	NA	2.10574684141382e-7	Neutral	204	31879	95666	413	FALSE	sex + race + tdi + smoking + alcohol + all_cancer_fh + season
Lung cancer	Lung	Light	Morning Light	morning_light	Tertile	T1	morning_lightCat1	minimal	Minimal	Reference	NA	0.660934649423795	Neutral	145	31636	94918	407	FALSE	sex + race + tdi + smoking + alcohol + all_cancer_fh + season
Lung cancer	Lung	Light	Night Light	night_light	Tertile	T1	night_lightCat1	minimal	Minimal	Reference	NA	0.17425816620803	Neutral	142	31630	94918	407	FALSE	sex + race + tdi + smoking + alcohol + all_cancer_fh + season
Lung cancer	Lung	Light	Nighttime Light	nighttime_light	Tertile	T1	nighttime_lightCat1	minimal	Minimal	Reference	NA	0.43082099189865	Neutral	150	31636	94918	407	FALSE	sex + race + tdi + smoking + alcohol + all_cancer_fh + season
Lung cancer	Lung	Sleep	Number of Sleep Period Bouts	number_sib_sleepperiod_AD_T5A5_mn	Tertile	T1	number_sib_sleepperiod_AD_T5A5_mnCat1	minimal	Minimal	Reference	NA	0.683511112173467	Neutral	159	31895	95685	413	FALSE	sex + race + tdi + smoking + alcohol + all_cancer_fh + season
Lung cancer	Lung	Physical Activity	Number of Sustained Inactivity Bouts During Waking Hours	number_sib_wakinghours_AD_T5A5_mn	Tertile	T1	number_sib_wakinghours_AD_T5A5_mnCat1	minimal	Minimal	Reference	NA	0.114210878021624	Neutral	113	31902	95685	413	FALSE	sex + race + tdi + smoking + alcohol + all_cancer_fh + season
Lung cancer	Lung	Physical Activity	Number of 1-5 Min LIPA Bouts (Plain)	Nbouts_day_LIG_bts_1_5_pla	Tertile	T1	Nbouts_day_LIG_bts_1_5_plaCat1	minimal	Minimal	Reference	NA	0.00343413203622976	Neutral	205	31881	95685	413	FALSE	sex + race + tdi + smoking + alcohol + all_cancer_fh + season
Lung cancer	Lung	Physical Activity	Number of 1-5 Min LIPA Bouts (Weighted)	Nbouts_day_LIG_bts_1_5_wei	Tertile	T1	Nbouts_day_LIG_bts_1_5_weiCat1	minimal	Minimal	Reference	NA	0.00234048637347664	Neutral	207	31881	95685	413	FALSE	sex + race + tdi + smoking + alcohol + all_cancer_fh + season
Lung cancer	Lung	Physical Activity	Number of 1-5 Min MVPA Bouts (Plain)	Nbouts_day_MVPA_bts_1_5_pla	Tertile	T1	Nbouts_day_MVPA_bts_1_5_plaCat1	minimal	Minimal	Reference	NA	0.0195333326009323	Neutral	190	31883	95685	413	FALSE	sex + race + tdi + smoking + alcohol + all_cancer_fh + season
Lung cancer	Lung	Physical Activity	Number of 1-5 Min MVPA Bouts (Weighted)	Nbouts_day_MVPA_bts_1_5_wei	Tertile	T1	Nbouts_day_MVPA_bts_1_5_weiCat1	minimal	Minimal	Reference	NA	0.0250249595328538	Neutral	192	31883	95685	413	FALSE	sex + race + tdi + smoking + alcohol + all_cancer_fh + season
Lung cancer	Lung	Physical Activity	Number of 10-20 Min Inactivity Bouts (Plain)	Nbouts_day_IN_bts_10_20_pla	Tertile	T1	Nbouts_day_IN_bts_10_20_plaCat1	minimal	Minimal	Reference	NA	0.905261588954583	Neutral	166	31893	95685	413	FALSE	sex + race + tdi + smoking + alcohol + all_cancer_fh + season
Lung cancer	Lung	Physical Activity	Number of 10-20 Min Inactivity Bouts (Weighted)	Nbouts_day_IN_bts_10_20_wei	Tertile	T1	Nbouts_day_IN_bts_10_20_weiCat1	minimal	Minimal	Reference	NA	0.707535575180014	Neutral	166	31892	95685	413	FALSE	sex + race + tdi + smoking + alcohol + all_cancer_fh + season
Lung cancer	Lung	Physical Activity	Number of 10-Min LIPA Bouts (Plain)	Nbouts_day_LIG_bts_10_pla	Tertile	T1	Nbouts_day_LIG_bts_10_plaCat1	minimal	Minimal	Reference	NA	0.335674877527475	Neutral	135	31892	95685	413	FALSE	sex + race + tdi + smoking + alcohol + all_cancer_fh + season
Lung cancer	Lung	Physical Activity	Number of 10-Min LIPA Bouts (Weighted)	Nbouts_day_LIG_bts_10_wei	Tertile	T1	Nbouts_day_LIG_bts_10_weiCat1	minimal	Minimal	Reference	NA	0.188847033007935	Neutral	131	31892	95685	413	FALSE	sex + race + tdi + smoking + alcohol + all_cancer_fh + season
Lung cancer	Lung	Physical Activity	Number of 10-Min MVPA Bouts (Plain)	Nbouts_day_MVPA_bts_10_pla	Tertile	T1	Nbouts_day_MVPA_bts_10_plaCat1	minimal	Minimal	Reference	NA	1.72912659302755e-6	Neutral	218	31886	95685	413	FALSE	sex + race + tdi + smoking + alcohol + all_cancer_fh + season
Lung cancer	Lung	Physical Activity	Number of 10-Min MVPA Bouts (Weighted)	Nbouts_day_MVPA_bts_10_wei	Tertile	T1	Nbouts_day_MVPA_bts_10_weiCat1	minimal	Minimal	Reference	NA	8.61604756491482e-7	Neutral	218	31887	95685	413	FALSE	sex + race + tdi + smoking + alcohol + all_cancer_fh + season
Lung cancer	Lung	Physical Activity	Number of 20-30 Min Inactivity Bouts (Plain)	Nbouts_day_IN_bts_20_30_pla	Tertile	T1	Nbouts_day_IN_bts_20_30_plaCat1	minimal	Minimal	Reference	NA	0.585846251796884	Neutral	137	31889	95685	413	FALSE	sex + race + tdi + smoking + alcohol + all_cancer_fh + season
Lung cancer	Lung	Physical Activity	Number of 20-30 Min Inactivity Bouts (Weighted)	Nbouts_day_IN_bts_20_30_wei	Tertile	T1	Nbouts_day_IN_bts_20_30_weiCat1	minimal	Minimal	Reference	NA	0.39219825866436	Neutral	137	31888	95685	413	FALSE	sex + race + tdi + smoking + alcohol + all_cancer_fh + season
Lung cancer	Lung	Physical Activity	Number of 30-60 Min Inactivity Bouts (Plain)	Nbouts_day_IN_bts_30_60_pla	Tertile	T1	Nbouts_day_IN_bts_30_60_plaCat1	minimal	Minimal	Reference	NA	0.225774855464518	Neutral	131	31896	95685	413	FALSE	sex + race + tdi + smoking + alcohol + all_cancer_fh + season
Lung cancer	Lung	Physical Activity	Number of 30-60 Min Inactivity Bouts (Weighted)	Nbouts_day_IN_bts_30_60_wei	Tertile	T1	Nbouts_day_IN_bts_30_60_weiCat1	minimal	Minimal	Reference	NA	0.144891526838662	Neutral	126	31895	95685	413	FALSE	sex + race + tdi + smoking + alcohol + all_cancer_fh + season
Lung cancer	Lung	Physical Activity	Number of 5-10 Min LIPA Bouts (Plain)	Nbouts_day_LIG_bts_5_10_pla	Tertile	T1	Nbouts_day_LIG_bts_5_10_plaCat1	minimal	Minimal	Reference	NA	0.13939816677917	Neutral	158	31889	95685	413	FALSE	sex + race + tdi + smoking + alcohol + all_cancer_fh + season
Lung cancer	Lung	Physical Activity	Number of 5-10 Min LIPA Bouts (Weighted)	Nbouts_day_LIG_bts_5_10_wei	Tertile	T1	Nbouts_day_LIG_bts_5_10_weiCat1	minimal	Minimal	Reference	NA	0.109432210815153	Neutral	158	31890	95685	413	FALSE	sex + race + tdi + smoking + alcohol + all_cancer_fh + season
Lung cancer	Lung	Physical Activity	Number of 5-10 Min MVPA Bouts (Plain)	Nbouts_day_MVPA_bts_5_10_pla	Tertile	T1	Nbouts_day_MVPA_bts_5_10_plaCat1	minimal	Minimal	Reference	NA	8.22821364497246e-6	Neutral	220	31884	95685	413	FALSE	sex + race + tdi + smoking + alcohol + all_cancer_fh + season
Lung cancer	Lung	Physical Activity	Number of 5-10 Min MVPA Bouts (Weighted)	Nbouts_day_MVPA_bts_5_10_wei	Tertile	T1	Nbouts_day_MVPA_bts_5_10_weiCat1	minimal	Minimal	Reference	NA	1.45713109583864e-5	Neutral	216	31886	95685	413	FALSE	sex + race + tdi + smoking + alcohol + all_cancer_fh + season
Lung cancer	Lung	Physical Activity	Number of 60-90 Min Inactivity Bouts (Plain)	Nbouts_day_IN_bts_60_90_pla	Tertile	T1	Nbouts_day_IN_bts_60_90_plaCat1	minimal	Minimal	Reference	NA	0.235605712435885	Neutral	107	31901	95685	413	FALSE	sex + race + tdi + smoking + alcohol + all_cancer_fh + season
Lung cancer	Lung	Physical Activity	Number of 60-90 Min Inactivity Bouts (Weighted)	Nbouts_day_IN_bts_60_90_wei	Tertile	T1	Nbouts_day_IN_bts_60_90_weiCat1	minimal	Minimal	Reference	NA	0.215727798624594	Neutral	106	31901	95685	413	FALSE	sex + race + tdi + smoking + alcohol + all_cancer_fh + season
Lung cancer	Lung	Physical Activity	Number of 90-Min Inactivity Bouts (Plain)	Nbouts_day_IN_bts_90_pla	Tertile	T1	Nbouts_day_IN_bts_90_plaCat1	minimal	Minimal	Reference	NA	0.371744751283593	Neutral	103	31902	95685	413	FALSE	sex + race + tdi + smoking + alcohol + all_cancer_fh + season
Lung cancer	Lung	Physical Activity	Number of 90-Min Inactivity Bouts (Weighted)	Nbouts_day_IN_bts_90_wei	Tertile	T1	Nbouts_day_IN_bts_90_weiCat1	minimal	Minimal	Reference	NA	0.253024152635662	Neutral	104	31904	95685	413	FALSE	sex + race + tdi + smoking + alcohol + all_cancer_fh + season
Lung cancer	Lung	Physical Activity	Number of Activity Fragments During Sleep Period	FRAG_Nfrag_PA_spt	Tertile	T1	FRAG_Nfrag_PA_sptCat1	minimal	Minimal	Reference	NA	0.740007164519316	Neutral	122	31899	95685	413	FALSE	sex + race + tdi + smoking + alcohol + all_cancer_fh + season
Lung cancer	Lung	Physical Activity	Number of Activity Fragments During Waking Time	FRAG_Nfrag_PA_day	Tertile	T1	FRAG_Nfrag_PA_dayCat1	minimal	Minimal	Reference	NA	0.234273772822225	Neutral	172	31887	95685	413	FALSE	sex + race + tdi + smoking + alcohol + all_cancer_fh + season
Lung cancer	Lung	Physical Activity	Number of Activity Fragments During Waking Time (Plain)	FRAG_Nfrag_PA_day_pla	Tertile	T1	FRAG_Nfrag_PA_day_plaCat1	minimal	Minimal	Reference	NA	0.524441133857165	Neutral	170	31887	95685	413	FALSE	sex + race + tdi + smoking + alcohol + all_cancer_fh + season
Lung cancer	Lung	Physical Activity	Number of Activity Fragments During Waking Time (Weighted)	FRAG_Nfrag_PA_day_wei	Tertile	T1	FRAG_Nfrag_PA_day_weiCat1	minimal	Minimal	Reference	NA	0.636471344708168	Neutral	168	31886	95685	413	FALSE	sex + race + tdi + smoking + alcohol + all_cancer_fh + season
Lung cancer	Lung	Physical Activity	Number of Activity-to-Inactivity Transitions During Waking Time	FRAG_Nfrag_PA2IN_day	Tertile	T1	FRAG_Nfrag_PA2IN_dayCat1	minimal	Minimal	Reference	NA	0.234273772822225	Neutral	172	31887	95685	413	FALSE	sex + race + tdi + smoking + alcohol + all_cancer_fh + season
Lung cancer	Lung	Physical Activity	Number of Activity-to-Inactivity Transitions During Waking Time (Plain)	FRAG_Nfrag_PA2IN_day_pla	Tertile	T1	FRAG_Nfrag_PA2IN_day_plaCat1	minimal	Minimal	Reference	NA	0.524441133857165	Neutral	170	31887	95685	413	FALSE	sex + race + tdi + smoking + alcohol + all_cancer_fh + season
Lung cancer	Lung	Physical Activity	Number of Activity-to-Inactivity Transitions During Waking Time (Weighted)	FRAG_Nfrag_PA2IN_day_wei	Tertile	T1	FRAG_Nfrag_PA2IN_day_weiCat1	minimal	Minimal	Reference	NA	0.636471344708168	Neutral	168	31886	95685	413	FALSE	sex + race + tdi + smoking + alcohol + all_cancer_fh + season
Lung cancer	Lung	Sleep	Number of Awakenings	number_of_awakenings_AD_T5A5_mn	Tertile	T1	number_of_awakenings_AD_T5A5_mnCat1	minimal	Minimal	Reference	NA	0.683511112173467	Neutral	159	31895	95685	413	FALSE	sex + race + tdi + smoking + alcohol + all_cancer_fh + season
Lung cancer	Lung	Physical Activity	Number of IN Fragments per Minute IN IN During Waking Time	FRAG_NFragPM_IN_day	Tertile	T1	FRAG_NFragPM_IN_dayCat1	minimal	Minimal	Reference	NA	0.330916692229196	Neutral	175	31882	95684	413	FALSE	sex + race + tdi + smoking + alcohol + all_cancer_fh + season
Lung cancer	Lung	Physical Activity	Number of IN Fragments per Minute IN IN During Waking Time (Plain)	FRAG_NFragPM_IN_day_pla	Tertile	T1	FRAG_NFragPM_IN_day_plaCat1	minimal	Minimal	Reference	NA	0.213727224524359	Neutral	180	31883	95685	413	FALSE	sex + race + tdi + smoking + alcohol + all_cancer_fh + season
Lung cancer	Lung	Physical Activity	Number of IN Fragments per Minute IN IN During Waking Time (Weighted)	FRAG_NFragPM_IN_day_wei	Tertile	T1	FRAG_NFragPM_IN_day_weiCat1	minimal	Minimal	Reference	NA	0.176650945403303	Neutral	179	31883	95685	413	FALSE	sex + race + tdi + smoking + alcohol + all_cancer_fh + season
Lung cancer	Lung	Physical Activity	Number of Inactivity Fragments During Sleep Period	FRAG_Nfrag_IN_spt	Tertile	T1	FRAG_Nfrag_IN_sptCat1	minimal	Minimal	Reference	NA	0.740625938032254	Neutral	122	31899	95685	413	FALSE	sex + race + tdi + smoking + alcohol + all_cancer_fh + season
Lung cancer	Lung	Physical Activity	Number of Inactivity Fragments During Waking Time	FRAG_Nfrag_IN_day	Tertile	T1	FRAG_Nfrag_IN_dayCat1	minimal	Minimal	Reference	NA	0.295087469705134	Neutral	171	31887	95685	413	FALSE	sex + race + tdi + smoking + alcohol + all_cancer_fh + season
Lung cancer	Lung	Physical Activity	Number of Inactivity Fragments During Waking Time (Plain)	FRAG_Nfrag_IN_day_pla	Tertile	T1	FRAG_Nfrag_IN_day_plaCat1	minimal	Minimal	Reference	NA	0.338170086469653	Neutral	173	31887	95685	413	FALSE	sex + race + tdi + smoking + alcohol + all_cancer_fh + season
Lung cancer	Lung	Physical Activity	Number of Inactivity Fragments During Waking Time (Weighted)	FRAG_Nfrag_IN_day_wei	Tertile	T1	FRAG_Nfrag_IN_day_weiCat1	minimal	Minimal	Reference	NA	0.636874263847494	Neutral	168	31886	95685	413	FALSE	sex + race + tdi + smoking + alcohol + all_cancer_fh + season
Lung cancer	Lung	Physical Activity	Number of Inactivity-to-Activity Transitions During Waking Time	FRAG_Nfrag_IN2PA_day	Tertile	T1	FRAG_Nfrag_IN2PA_dayCat1	minimal	Minimal	Reference	NA	0.295087469705134	Neutral	171	31887	95685	413	FALSE	sex + race + tdi + smoking + alcohol + all_cancer_fh + season
Lung cancer	Lung	Physical Activity	Number of Inactivity-to-Activity Transitions During Waking Time (Plain)	FRAG_Nfrag_IN2PA_day_pla	Tertile	T1	FRAG_Nfrag_IN2PA_day_plaCat1	minimal	Minimal	Reference	NA	0.338170086469653	Neutral	173	31887	95685	413	FALSE	sex + race + tdi + smoking + alcohol + all_cancer_fh + season
Lung cancer	Lung	Physical Activity	Number of Inactivity-to-Activity Transitions During Waking Time (Weighted)	FRAG_Nfrag_IN2PA_day_wei	Tertile	T1	FRAG_Nfrag_IN2PA_day_weiCat1	minimal	Minimal	Reference	NA	0.636874263847494	Neutral	168	31886	95685	413	FALSE	sex + race + tdi + smoking + alcohol + all_cancer_fh + season
Lung cancer	Lung	Physical Activity	Number of Inactivity-to-LIPA Transitions During Waking Time	FRAG_Nfrag_IN2LIPA_day	Tertile	T1	FRAG_Nfrag_IN2LIPA_dayCat1	minimal	Minimal	Reference	NA	0.627829000831585	Neutral	156	31886	95685	413	FALSE	sex + race + tdi + smoking + alcohol + all_cancer_fh + season
Lung cancer	Lung	Physical Activity	Number of Inactivity-to-LIPA Transitions During Waking Time (Plain)	FRAG_Nfrag_IN2LIPA_day_pla	Tertile	T1	FRAG_Nfrag_IN2LIPA_day_plaCat1	minimal	Minimal	Reference	NA	0.825999032132719	Neutral	157	31891	95685	413	FALSE	sex + race + tdi + smoking + alcohol + all_cancer_fh + season
Lung cancer	Lung	Physical Activity	Number of Inactivity-to-LIPA Transitions During Waking Time (Weighted)	FRAG_Nfrag_IN2LIPA_day_wei	Tertile	T1	FRAG_Nfrag_IN2LIPA_day_weiCat1	minimal	Minimal	Reference	NA	0.655969032123315	Neutral	152	31891	95685	413	FALSE	sex + race + tdi + smoking + alcohol + all_cancer_fh + season
Lung cancer	Lung	Physical Activity	Number of Inactivity-to-MVPA Transitions During Waking Time	FRAG_Nfrag_IN2MVPA_day	Tertile	T1	FRAG_Nfrag_IN2MVPA_dayCat1	minimal	Minimal	Reference	NA	0.00117538932540558	Neutral	214	31882	95685	413	FALSE	sex + race + tdi + smoking + alcohol + all_cancer_fh + season
Lung cancer	Lung	Physical Activity	Number of Inactivity-to-MVPA Transitions During Waking Time (Plain)	FRAG_Nfrag_IN2MVPA_day_pla	Tertile	T1	FRAG_Nfrag_IN2MVPA_day_plaCat1	minimal	Minimal	Reference	NA	0.00217507198171873	Neutral	214	31883	95685	413	FALSE	sex + race + tdi + smoking + alcohol + all_cancer_fh + season
Lung cancer	Lung	Physical Activity	Number of Inactivity-to-MVPA Transitions During Waking Time (Weighted)	FRAG_Nfrag_IN2MVPA_day_wei	Tertile	T1	FRAG_Nfrag_IN2MVPA_day_weiCat1	minimal	Minimal	Reference	NA	9.787096384784e-4	Neutral	218	31883	95685	413	FALSE	sex + race + tdi + smoking + alcohol + all_cancer_fh + season
Lung cancer	Lung	Physical Activity	Number of LIPA Fragments During Waking Time	FRAG_Nfrag_LIPA_day	Tertile	T1	FRAG_Nfrag_LIPA_dayCat1	minimal	Minimal	Reference	NA	0.0114447674522569	Neutral	188	31886	95685	413	FALSE	sex + race + tdi + smoking + alcohol + all_cancer_fh + season
Lung cancer	Lung	Physical Activity	Number of LIPA Fragments During Waking Time (Plain)	FRAG_Nfrag_LIPA_day_pla	Tertile	T1	FRAG_Nfrag_LIPA_day_plaCat1	minimal	Minimal	Reference	NA	0.00343874309353135	Neutral	191	31885	95685	413	FALSE	sex + race + tdi + smoking + alcohol + all_cancer_fh + season
Lung cancer	Lung	Physical Activity	Number of LIPA Fragments During Waking Time (Weighted)	FRAG_Nfrag_LIPA_day_wei	Tertile	T1	FRAG_Nfrag_LIPA_day_weiCat1	minimal	Minimal	Reference	NA	0.00700821412613802	Neutral	189	31884	95685	413	FALSE	sex + race + tdi + smoking + alcohol + all_cancer_fh + season
Lung cancer	Lung	Physical Activity	Number of MVPA Fragments During Waking Time	FRAG_Nfrag_MVPA_day	Tertile	T1	FRAG_Nfrag_MVPA_dayCat1	minimal	Minimal	Reference	NA	6.7761774413873e-5	Neutral	210	31883	95685	413	FALSE	sex + race + tdi + smoking + alcohol + all_cancer_fh + season
Lung cancer	Lung	Physical Activity	Number of MVPA Fragments During Waking Time (Plain)	FRAG_Nfrag_MVPA_day_pla	Tertile	T1	FRAG_Nfrag_MVPA_day_plaCat1	minimal	Minimal	Reference	NA	7.63141726763032e-5	Neutral	213	31882	95685	413	FALSE	sex + race + tdi + smoking + alcohol + all_cancer_fh + season
Lung cancer	Lung	Physical Activity	Number of MVPA Fragments During Waking Time (Weighted)	FRAG_Nfrag_MVPA_day_wei	Tertile	T1	FRAG_Nfrag_MVPA_day_weiCat1	minimal	Minimal	Reference	NA	2.0928915569117e-4	Neutral	212	31883	95685	413	FALSE	sex + race + tdi + smoking + alcohol + all_cancer_fh + season
Lung cancer	Lung	Physical Activity	Number of PA Fragments per Minute IN PA During Waking Time	FRAG_NFragPM_PA_day	Tertile	T1	FRAG_NFragPM_PA_dayCat1	minimal	Minimal	Reference	NA	0.00866585707047189	Neutral	109	31897	95684	413	FALSE	sex + race + tdi + smoking + alcohol + all_cancer_fh + season
Lung cancer	Lung	Physical Activity	Number of PA Fragments per Minute IN PA During Waking Time (Plain)	FRAG_NFragPM_PA_day_pla	Tertile	T1	FRAG_NFragPM_PA_day_plaCat1	minimal	Minimal	Reference	NA	0.00285421455869661	Neutral	112	31897	95685	413	FALSE	sex + race + tdi + smoking + alcohol + all_cancer_fh + season
Lung cancer	Lung	Physical Activity	Number of PA Fragments per Minute IN PA During Waking Time (Weighted)	FRAG_NFragPM_PA_day_wei	Tertile	T1	FRAG_NFragPM_PA_day_weiCat1	minimal	Minimal	Reference	NA	0.00401878804669129	Neutral	113	31897	95685	413	FALSE	sex + race + tdi + smoking + alcohol + all_cancer_fh + season
Lung cancer	Lung	Sleep	Number of Sleep Fragments During Sleep Period	FRAG_Nfrag_sleep_spt	Tertile	T1	FRAG_Nfrag_sleep_sptCat1	minimal	Minimal	Reference	NA	0.928446713070785	Neutral	138	31895	95685	413	FALSE	sex + race + tdi + smoking + alcohol + all_cancer_fh + season
Lung cancer	Lung	Physical Activity	Number of Wake Fragments During Sleep Period	FRAG_Nfrag_wake_spt	Tertile	T1	FRAG_Nfrag_wake_sptCat1	minimal	Minimal	Reference	NA	0.927805655743616	Neutral	138	31895	95685	413	FALSE	sex + race + tdi + smoking + alcohol + all_cancer_fh + season
Lung cancer	Lung	Physical Activity	Overall Acceleration	ENMO_fullRecordingMean	Tertile	T1	ENMO_fullRecordingMeanCat1	minimal	Minimal	Reference	NA	2.46849265247705e-6	Neutral	211	31884	95685	413	FALSE	sex + race + tdi + smoking + alcohol + all_cancer_fh + season
Lung cancer	Lung	Step Count	Peak 30-Minute Cadence	mean_peak_30min_cadence	Tertile	T1	mean_peak_30min_cadenceCat1	minimal	Minimal	Reference	NA	9.43640601065671e-8	Neutral	209	31882	95685	413	FALSE	sex + race + tdi + smoking + alcohol + all_cancer_fh + season
Lung cancer	Lung	Physical Activity	Power-Law Alpha of Activity Fragment Durations During Waking Time	FRAG_alpha_dur_PA_day	Tertile	T1	FRAG_alpha_dur_PA_dayCat1	minimal	Minimal	Reference	NA	0.0206147523102989	Neutral	113	31896	95682	413	FALSE	sex + race + tdi + smoking + alcohol + all_cancer_fh + season
Lung cancer	Lung	Physical Activity	Power-Law Alpha of Activity Fragment Durations During Waking Time (Plain)	FRAG_alpha_dur_PA_day_pla	Tertile	T1	FRAG_alpha_dur_PA_day_plaCat1	minimal	Minimal	Reference	NA	0.0305892083441053	Neutral	117	31897	95680	413	FALSE	sex + race + tdi + smoking + alcohol + all_cancer_fh + season
Lung cancer	Lung	Physical Activity	Power-Law Alpha of Activity Fragment Durations During Waking Time (Weighted)	FRAG_alpha_dur_PA_day_wei	Tertile	T1	FRAG_alpha_dur_PA_day_weiCat1	minimal	Minimal	Reference	NA	0.0462761212792645	Neutral	121	31898	95680	413	FALSE	sex + race + tdi + smoking + alcohol + all_cancer_fh + season
Lung cancer	Lung	Physical Activity	Power-Law Alpha of Inactivity Fragment Durations During Waking Time	FRAG_alpha_dur_IN_day	Tertile	T1	FRAG_alpha_dur_IN_dayCat1	minimal	Minimal	Reference	NA	0.0296647480560187	Neutral	178	31880	95682	413	FALSE	sex + race + tdi + smoking + alcohol + all_cancer_fh + season
Lung cancer	Lung	Physical Activity	Power-Law Alpha of Inactivity Fragment Durations During Waking Time (Plain)	FRAG_alpha_dur_IN_day_pla	Tertile	T1	FRAG_alpha_dur_IN_day_plaCat1	minimal	Minimal	Reference	NA	0.0490222342013001	Neutral	176	31879	95680	413	FALSE	sex + race + tdi + smoking + alcohol + all_cancer_fh + season
Lung cancer	Lung	Physical Activity	Power-Law Alpha of Inactivity Fragment Durations During Waking Time (Weighted)	FRAG_alpha_dur_IN_day_wei	Tertile	T1	FRAG_alpha_dur_IN_day_weiCat1	minimal	Minimal	Reference	NA	0.00761149953749028	Neutral	181	31879	95680	413	FALSE	sex + race + tdi + smoking + alcohol + all_cancer_fh + season
Lung cancer	Lung	Circadian Rhythm	Relative Amplitude	RA	Tertile	T1	RACat1	minimal	Minimal	Reference	NA	1.3324750110097e-4	Neutral	204	31883	95685	413	FALSE	sex + race + tdi + smoking + alcohol + all_cancer_fh + season
Lung cancer	Lung	Circadian Rhythm	Self-Similarity Parameter	SSP	Tertile	T1	SSPCat1	minimal	Minimal	Reference	NA	0.365674928221519	Neutral	138	31890	95685	413	FALSE	sex + race + tdi + smoking + alcohol + all_cancer_fh + season
Lung cancer	Lung	Sleep	Sleep Efficiency After Onset (Plain)	sleep_efficiency_after_onset_pla	Tertile	T1	sleep_efficiency_after_onset_plaCat1	minimal	Minimal	Reference	NA	0.332039843697021	Neutral	155	31890	95685	413	FALSE	sex + race + tdi + smoking + alcohol + all_cancer_fh + season
Lung cancer	Lung	Sleep	Sleep Regularity Index	SleepRegularityIndex2	Tertile	T1	SleepRegularityIndex2Cat1	minimal	Minimal	Reference	NA	0.146624911851614	Neutral	163	31846	95571	413	FALSE	sex + race + tdi + smoking + alcohol + all_cancer_fh + season
Lung cancer	Lung	Sleep	Sleep Duration Within Sleep Period Time	SleepDurationInSpt_AD_T5A5_mn	Tertile	T1	SleepDurationInSpt_AD_T5A5_mnCat1	minimal	Minimal	Reference	NA	0.735863582040441	Neutral	161	31894	95685	413	FALSE	sex + race + tdi + smoking + alcohol + all_cancer_fh + season
Lung cancer	Lung	Sleep	Sleep Period Time Duration	SptDuration_AD_T5A5_mn	Tertile	T1	SptDuration_AD_T5A5_mnCat1	minimal	Minimal	Reference	NA	0.54362328196962	Neutral	153	31897	95685	413	FALSE	sex + race + tdi + smoking + alcohol + all_cancer_fh + season
Lung cancer	Lung	Physical Activity	Standard Deviation of Inactivity Fragment Durations During Waking Time	FRAG_SD_dur_IN_day	Tertile	T1	FRAG_SD_dur_IN_dayCat1	minimal	Minimal	Reference	NA	0.0659848057909073	Neutral	102	31899	95682	413	FALSE	sex + race + tdi + smoking + alcohol + all_cancer_fh + season
Lung cancer	Lung	Physical Activity	Standard Deviation of Inactivity Fragment Durations During Waking Time (Plain)	FRAG_SD_dur_IN_day_pla	Tertile	T1	FRAG_SD_dur_IN_day_plaCat1	minimal	Minimal	Reference	NA	0.140924694413985	Neutral	101	31898	95680	413	FALSE	sex + race + tdi + smoking + alcohol + all_cancer_fh + season
Lung cancer	Lung	Physical Activity	Standard Deviation of Inactivity Fragment Durations During Waking Time (Weighted)	FRAG_SD_dur_IN_day_wei	Tertile	T1	FRAG_SD_dur_IN_day_weiCat1	minimal	Minimal	Reference	NA	0.0730266372276842	Neutral	101	31899	95680	413	FALSE	sex + race + tdi + smoking + alcohol + all_cancer_fh + season
Lung cancer	Lung	Physical Activity	Standard Deviation of Physical Activity Fragment Durations During Waking Time	FRAG_SD_dur_PA_day	Tertile	T1	FRAG_SD_dur_PA_dayCat1	minimal	Minimal	Reference	NA	3.64407426049663e-5	Neutral	192	31881	95682	413	FALSE	sex + race + tdi + smoking + alcohol + all_cancer_fh + season
Lung cancer	Lung	Physical Activity	Standard Deviation of Physical Activity Fragment Durations During Waking Time (Plain)	FRAG_SD_dur_PA_day_pla	Tertile	T1	FRAG_SD_dur_PA_day_plaCat1	minimal	Minimal	Reference	NA	8.42838195588645e-5	Neutral	186	31883	95680	413	FALSE	sex + race + tdi + smoking + alcohol + all_cancer_fh + season
Lung cancer	Lung	Physical Activity	Standard Deviation of Physical Activity Fragment Durations During Waking Time (Weighted)	FRAG_SD_dur_PA_day_wei	Tertile	T1	FRAG_SD_dur_PA_day_weiCat1	minimal	Minimal	Reference	NA	9.91343325753178e-5	Neutral	186	31883	95680	413	FALSE	sex + race + tdi + smoking + alcohol + all_cancer_fh + season
Lung cancer	Lung	Light	Total Daily Light	total_daily_light	Tertile	T1	total_daily_lightCat1	minimal	Minimal	Reference	NA	0.534518354922086	Neutral	150	31636	94918	407	FALSE	sex + race + tdi + smoking + alcohol + all_cancer_fh + season
Lung cancer	Lung	Physical Activity	Total Inactivity Duration (Plain)	dur_day_total_IN_min_pla	Tertile	T1	dur_day_total_IN_min_plaCat1	minimal	Minimal	Reference	NA	0.0126069824765314	Neutral	95	31902	95685	413	FALSE	sex + race + tdi + smoking + alcohol + all_cancer_fh + season
Lung cancer	Lung	Physical Activity	Total Inactivity Duration (Weighted)	dur_day_total_IN_min_wei	Tertile	T1	dur_day_total_IN_min_weiCat1	minimal	Minimal	Reference	NA	0.0118629093215596	Neutral	94	31901	95685	413	FALSE	sex + race + tdi + smoking + alcohol + all_cancer_fh + season
Lung cancer	Lung	Physical Activity	Total LIPA Duration (Plain)	dur_day_total_LIG_min_pla	Tertile	T1	dur_day_total_LIG_min_plaCat1	minimal	Minimal	Reference	NA	0.769082523791388	Neutral	152	31895	95685	413	FALSE	sex + race + tdi + smoking + alcohol + all_cancer_fh + season
Lung cancer	Lung	Physical Activity	Total LIPA Duration (Weighted)	dur_day_total_LIG_min_wei	Tertile	T1	dur_day_total_LIG_min_weiCat1	minimal	Minimal	Reference	NA	0.943626643857694	Neutral	146	31892	95685	413	FALSE	sex + race + tdi + smoking + alcohol + all_cancer_fh + season
Lung cancer	Lung	Physical Activity	Total Moderate Physical Activity Duration (Plain)	dur_day_total_MOD_min_pla	Tertile	T1	dur_day_total_MOD_min_plaCat1	minimal	Minimal	Reference	NA	1.92763594577348e-7	Neutral	223	31885	95685	413	FALSE	sex + race + tdi + smoking + alcohol + all_cancer_fh + season
Lung cancer	Lung	Physical Activity	Total Moderate Physical Activity Duration (Weighted)	dur_day_total_MOD_min_wei	Tertile	T1	dur_day_total_MOD_min_weiCat1	minimal	Minimal	Reference	NA	3.28318609350246e-7	Neutral	222	31885	95685	413	FALSE	sex + race + tdi + smoking + alcohol + all_cancer_fh + season
Lung cancer	Lung	Step Count	Total Steps	mean_total_steps	Tertile	T1	mean_total_stepsCat1	minimal	Minimal	Reference	NA	1.06763982838556e-6	Neutral	204	31883	95685	413	FALSE	sex + race + tdi + smoking + alcohol + all_cancer_fh + season
Lung cancer	Lung	Physical Activity	Total Vigorous Physical Activity Duration (Plain)	dur_day_total_VIG_min_pla	Tertile	T1	dur_day_total_VIG_min_plaCat1	minimal	Minimal	Reference	NA	0.00671994455735045	Neutral	202	31880	95685	413	FALSE	sex + race + tdi + smoking + alcohol + all_cancer_fh + season
Lung cancer	Lung	Physical Activity	Total Vigorous Physical Activity Duration (Weighted)	dur_day_total_VIG_min_wei	Tertile	T1	dur_day_total_VIG_min_weiCat1	minimal	Minimal	Reference	NA	0.00384649354410172	Neutral	204	31878	95685	413	FALSE	sex + race + tdi + smoking + alcohol + all_cancer_fh + season
Lung cancer	Lung	Physical Activity	Transition Probability Physical Activity to Inactivity During Sleep Period	FRAG_TP_PA2IN_spt	Tertile	T1	FRAG_TP_PA2IN_sptCat1	minimal	Minimal	Reference	NA	0.079254459927868	Neutral	114	31899	95685	413	FALSE	sex + race + tdi + smoking + alcohol + all_cancer_fh + season
Lung cancer	Lung	Physical Activity	Transition Probability Physical Activity to Inactivity During Waking Time	FRAG_TP_PA2IN_day	Tertile	T1	FRAG_TP_PA2IN_dayCat1	minimal	Minimal	Reference	NA	0.0050719313603381	Neutral	107	31898	95685	413	FALSE	sex + race + tdi + smoking + alcohol + all_cancer_fh + season
Lung cancer	Lung	Physical Activity	Transition Probability Physical Activity to Inactivity During Waking Time (Plain)	FRAG_TP_PA2IN_day_pla	Tertile	T1	FRAG_TP_PA2IN_day_plaCat1	minimal	Minimal	Reference	NA	0.0036422338418910802	Neutral	112	31897	95685	413	FALSE	sex + race + tdi + smoking + alcohol + all_cancer_fh + season
Lung cancer	Lung	Physical Activity	Transition Probability Physical Activity to Inactivity During Waking Time (Weighted)	FRAG_TP_PA2IN_day_wei	Tertile	T1	FRAG_TP_PA2IN_day_weiCat1	minimal	Minimal	Reference	NA	0.00155434593238543	Neutral	109	31897	95685	413	FALSE	sex + race + tdi + smoking + alcohol + all_cancer_fh + season
Lung cancer	Lung	Physical Activity	Transition Probability Physical Inactivity to Activity During Sleep Period	FRAG_TP_IN2PA_spt	Tertile	T1	FRAG_TP_IN2PA_sptCat1	minimal	Minimal	Reference	NA	0.703238842554687	Neutral	118	31900	95685	413	FALSE	sex + race + tdi + smoking + alcohol + all_cancer_fh + season
Lung cancer	Lung	Physical Activity	Transition Probability Physical Inactivity to Activity During Waking Time	FRAG_TP_IN2PA_day	Tertile	T1	FRAG_TP_IN2PA_dayCat1	minimal	Minimal	Reference	NA	0.121633647343139	Neutral	179	31881	95685	413	FALSE	sex + race + tdi + smoking + alcohol + all_cancer_fh + season
Lung cancer	Lung	Physical Activity	Transition Probability Physical Inactivity to Activity During Waking Time (Plain)	FRAG_TP_IN2PA_day_pla	Tertile	T1	FRAG_TP_IN2PA_day_plaCat1	minimal	Minimal	Reference	NA	0.0585778747916737	Neutral	184	31882	95685	413	FALSE	sex + race + tdi + smoking + alcohol + all_cancer_fh + season
Lung cancer	Lung	Physical Activity	Transition Probability Physical Inactivity to Activity During Waking Time (Weighted)	FRAG_TP_IN2PA_day_wei	Tertile	T1	FRAG_TP_IN2PA_day_weiCat1	minimal	Minimal	Reference	NA	0.0642503826250226	Neutral	183	31884	95685	413	FALSE	sex + race + tdi + smoking + alcohol + all_cancer_fh + season
Lung cancer	Lung	Physical Activity	Transition Probability Physical Inactivity to LIPA During Waking Time	FRAG_TP_IN2LIPA_day	Tertile	T1	FRAG_TP_IN2LIPA_dayCat1	minimal	Minimal	Reference	NA	0.353909517967375	Neutral	167	31884	95685	413	FALSE	sex + race + tdi + smoking + alcohol + all_cancer_fh + season
Lung cancer	Lung	Physical Activity	Transition Probability Physical Inactivity to LIPA During Waking Time (Plain)	FRAG_TP_IN2LIPA_day_pla	Tertile	T1	FRAG_TP_IN2LIPA_day_plaCat1	minimal	Minimal	Reference	NA	0.43306327318881	Neutral	167	31884	95685	413	FALSE	sex + race + tdi + smoking + alcohol + all_cancer_fh + season
Lung cancer	Lung	Physical Activity	Transition Probability Physical Inactivity to LIPA During Waking Time (Weighted)	FRAG_TP_IN2LIPA_day_wei	Tertile	T1	FRAG_TP_IN2LIPA_day_weiCat1	minimal	Minimal	Reference	NA	0.22499600914256	Neutral	172	31884	95685	413	FALSE	sex + race + tdi + smoking + alcohol + all_cancer_fh + season
Lung cancer	Lung	Physical Activity	Transition Probability Physical Inactivity to MVPA During Waking Time	FRAG_TP_IN2MVPA_day	Tertile	T1	FRAG_TP_IN2MVPA_dayCat1	minimal	Minimal	Reference	NA	4.23586672634354e-5	Neutral	222	31884	95685	413	FALSE	sex + race + tdi + smoking + alcohol + all_cancer_fh + season
Lung cancer	Lung	Physical Activity	Transition Probability Physical Inactivity to MVPA During Waking Time (Plain)	FRAG_TP_IN2MVPA_day_pla	Tertile	T1	FRAG_TP_IN2MVPA_day_plaCat1	minimal	Minimal	Reference	NA	4.8730734705212e-5	Neutral	222	31884	95685	413	FALSE	sex + race + tdi + smoking + alcohol + all_cancer_fh + season
Lung cancer	Lung	Physical Activity	Transition Probability Physical Inactivity to MVPA During Waking Time (Weighted)	FRAG_TP_IN2MVPA_day_wei	Tertile	T1	FRAG_TP_IN2MVPA_day_weiCat1	minimal	Minimal	Reference	NA	7.29017140662218e-5	Neutral	226	31884	95685	413	FALSE	sex + race + tdi + smoking + alcohol + all_cancer_fh + season
Lung cancer	Lung	Sleep	Transition Probability Sleep to Wake During Sleep Period	FRAG_TP_sleep2wake_spt	Tertile	T1	FRAG_TP_sleep2wake_sptCat1	minimal	Minimal	Reference	NA	0.90457067731359	Neutral	130	31899	95685	413	FALSE	sex + race + tdi + smoking + alcohol + all_cancer_fh + season
Lung cancer	Lung	Sleep	Transition Probability Wake to Sleep During Sleep Period	FRAG_TP_wake2sleep_spt	Tertile	T1	FRAG_TP_wake2sleep_sptCat1	minimal	Minimal	Reference	NA	0.776483255361526	Neutral	148	31889	95685	413	FALSE	sex + race + tdi + smoking + alcohol + all_cancer_fh + season
Lung cancer	Lung	Physical Activity	W0.5 of Activity Fragment Durations During Waking Time	FRAG_W0.5_dur_PA_day	Tertile	T1	FRAG_W0.5_dur_PA_dayCat1	minimal	Minimal	Reference	NA	0.0518558170864894	Neutral	159	31892	95682	413	FALSE	sex + race + tdi + smoking + alcohol + all_cancer_fh + season
Lung cancer	Lung	Physical Activity	W0.5 of Activity Fragment Durations During Waking Time (Plain)	FRAG_W0.5_dur_PA_day_pla	Tertile	T1	FRAG_W0.5_dur_PA_day_plaCat1	minimal	Minimal	Reference	NA	0.0168352066674505	Neutral	165	31891	95680	413	FALSE	sex + race + tdi + smoking + alcohol + all_cancer_fh + season
Lung cancer	Lung	Physical Activity	W0.5 of Activity Fragment Durations During Waking Time (Weighted)	FRAG_W0.5_dur_PA_day_wei	Tertile	T1	FRAG_W0.5_dur_PA_day_weiCat1	minimal	Minimal	Reference	NA	0.0318833629110764	Neutral	165	31888	95680	413	FALSE	sex + race + tdi + smoking + alcohol + all_cancer_fh + season
Lung cancer	Lung	Physical Activity	W0.5 of Inactivity Fragment Durations During Waking Time	FRAG_W0.5_dur_IN_day	Tertile	T1	FRAG_W0.5_dur_IN_dayCat1	minimal	Minimal	Reference	NA	0.555870134804646	Neutral	115	31896	95682	413	FALSE	sex + race + tdi + smoking + alcohol + all_cancer_fh + season
Lung cancer	Lung	Physical Activity	W0.5 of Inactivity Fragment Durations During Waking Time (Plain)	FRAG_W0.5_dur_IN_day_pla	Tertile	T1	FRAG_W0.5_dur_IN_day_plaCat1	minimal	Minimal	Reference	NA	0.237788756251603	Neutral	107	31898	95680	413	FALSE	sex + race + tdi + smoking + alcohol + all_cancer_fh + season
Lung cancer	Lung	Physical Activity	W0.5 of Inactivity Fragment Durations During Waking Time (Weighted)	FRAG_W0.5_dur_IN_day_wei	Tertile	T1	FRAG_W0.5_dur_IN_day_weiCat1	minimal	Minimal	Reference	NA	0.245999670163381	Neutral	108	31897	95680	413	FALSE	sex + race + tdi + smoking + alcohol + all_cancer_fh + season
Lung cancer	Lung	Sleep	WASO (Wake After Sleep Onset)	WASO_AD_T5A5_mn	Tertile	T1	WASO_AD_T5A5_mnCat1	minimal	Minimal	Reference	NA	0.578007215781293	Neutral	120	31901	95685	413	FALSE	sex + race + tdi + smoking + alcohol + all_cancer_fh + season
Lung cancer	Lung	Physical Activity	x0.5 of Activity Fragment Durations During Waking Time	FRAG_x0.5_dur_PA_day	Tertile	T1	FRAG_x0.5_dur_PA_dayCat1	minimal	Minimal	Reference	NA	0.0134168936932947	Neutral	149	31894	95682	413	FALSE	sex + race + tdi + smoking + alcohol + all_cancer_fh + season
Lung cancer	Lung	Physical Activity	x0.5 of Activity Fragment Durations During Waking Time (Plain)	FRAG_x0.5_dur_PA_day_pla	Tertile	T1	FRAG_x0.5_dur_PA_day_plaCat1	minimal	Minimal	Reference	NA	0.00792836139622708	Neutral	158	31890	95680	413	FALSE	sex + race + tdi + smoking + alcohol + all_cancer_fh + season
Lung cancer	Lung	Physical Activity	x0.5 of Activity Fragment Durations During Waking Time (Weighted)	FRAG_x0.5_dur_PA_day_wei	Tertile	T1	FRAG_x0.5_dur_PA_day_weiCat1	minimal	Minimal	Reference	NA	0.00362437586162856	Neutral	163	31890	95680	413	FALSE	sex + race + tdi + smoking + alcohol + all_cancer_fh + season
Lung cancer	Lung	Physical Activity	x0.5 of Inactivity Fragment Durations During Waking Time	FRAG_x0.5_dur_IN_day	Tertile	T1	FRAG_x0.5_dur_IN_dayCat1	minimal	Minimal	Reference	NA	0.0412920318078052	Neutral	92	31904	95682	413	FALSE	sex + race + tdi + smoking + alcohol + all_cancer_fh + season
Lung cancer	Lung	Physical Activity	x0.5 of Inactivity Fragment Durations During Waking Time (Plain)	FRAG_x0.5_dur_IN_day_pla	Tertile	T1	FRAG_x0.5_dur_IN_day_plaCat1	minimal	Minimal	Reference	NA	0.104462348737773	Neutral	96	31901	95680	413	FALSE	sex + race + tdi + smoking + alcohol + all_cancer_fh + season
Lung cancer	Lung	Physical Activity	x0.5 of Inactivity Fragment Durations During Waking Time (Weighted)	FRAG_x0.5_dur_IN_day_wei	Tertile	T1	FRAG_x0.5_dur_IN_day_weiCat1	minimal	Minimal	Reference	NA	0.0956496540682338	Neutral	94	31901	95680	413	FALSE	sex + race + tdi + smoking + alcohol + all_cancer_fh + season
Lung cancer	Lung	Physical Activity	Mean MVPA Fragment Duration During Waking Time (Plain)	FRAG_mean_dur_MVPA_day_pla	Continuous Per SD	NA	FRAG_mean_dur_MVPA_day_plaPerSD	adiposity_metabolic	Adiposity/Metabolic	0.66 [0.57;0.76]	8.63545955524627e-9	5.85029833296109e-6	Inverse	NA	NA	95666	413	FALSE	sex + race + tdi + smoking + alcohol + all_cancer_fh + season + bmi + dm
Lung cancer	Lung	Physical Activity	Mean MVPA Fragment Duration During Waking Time	FRAG_mean_dur_MVPA_day	Continuous Per SD	NA	FRAG_mean_dur_MVPA_dayPerSD	adiposity_metabolic	Adiposity/Metabolic	0.67 [0.58;0.77]	1.09350662273886e-8	7.82840547647017e-6	Inverse	NA	NA	95666	413	FALSE	sex + race + tdi + smoking + alcohol + all_cancer_fh + season + bmi + dm
Lung cancer	Lung	Physical Activity	Total Moderate Physical Activity Duration (Plain)	dur_day_total_MOD_min_pla	Continuous Per SD	NA	dur_day_total_MOD_min_plaPerSD	adiposity_metabolic	Adiposity/Metabolic	0.69 [0.61;0.79]	1.4395765123022e-8	3.64536494740432e-6	Inverse	NA	NA	95685	413	FALSE	sex + race + tdi + smoking + alcohol + all_cancer_fh + season + bmi + dm
Lung cancer	Lung	Physical Activity	Mean MVPA Fragment Duration During Waking Time (Weighted)	FRAG_mean_dur_MVPA_day_wei	Continuous Per SD	NA	FRAG_mean_dur_MVPA_day_weiPerSD	adiposity_metabolic	Adiposity/Metabolic	0.67 [0.58;0.77]	1.51349389534576e-8	3.41373517185254e-6	Inverse	NA	NA	95666	413	FALSE	sex + race + tdi + smoking + alcohol + all_cancer_fh + season + bmi + dm
Lung cancer	Lung	Physical Activity	Total Moderate Physical Activity Duration (Weighted)	dur_day_total_MOD_min_wei	Continuous Per SD	NA	dur_day_total_MOD_min_weiPerSD	adiposity_metabolic	Adiposity/Metabolic	0.69 [0.61;0.79]	1.75324416495455e-8	6.19351327282126e-6	Inverse	NA	NA	95685	413	FALSE	sex + race + tdi + smoking + alcohol + all_cancer_fh + season + bmi + dm
Lung cancer	Lung	Physical Activity	Duration in 10-Min MVPA Bouts (Plain)	dur_day_MVPA_bts_10_min_pla	Continuous Per SD	NA	dur_day_MVPA_bts_10_min_plaPerSD	adiposity_metabolic	Adiposity/Metabolic	0.65 [0.56;0.76]	5.48601203209883e-8	8.75197088217314e-7	Inverse	NA	NA	95685	413	FALSE	sex + race + tdi + smoking + alcohol + all_cancer_fh + season + bmi + dm
Lung cancer	Lung	Physical Activity	Number of 10-Min MVPA Bouts (Plain)	Nbouts_day_MVPA_bts_10_pla	Continuous Per SD	NA	Nbouts_day_MVPA_bts_10_plaPerSD	adiposity_metabolic	Adiposity/Metabolic	0.69 [0.60;0.79]	7.05280097361589e-8	2.62732043407039e-5	Inverse	NA	NA	95685	413	FALSE	sex + race + tdi + smoking + alcohol + all_cancer_fh + season + bmi + dm
Lung cancer	Lung	Physical Activity	Duration in 10-Min MVPA Bouts (Weighted)	dur_day_MVPA_bts_10_min_wei	Continuous Per SD	NA	dur_day_MVPA_bts_10_min_weiPerSD	adiposity_metabolic	Adiposity/Metabolic	0.66 [0.56;0.77]	7.37620450643043e-8	7.80289639765236e-7	Inverse	NA	NA	95685	413	FALSE	sex + race + tdi + smoking + alcohol + all_cancer_fh + season + bmi + dm
Lung cancer	Lung	Physical Activity	Number of 10-Min MVPA Bouts (Weighted)	Nbouts_day_MVPA_bts_10_wei	Continuous Per SD	NA	Nbouts_day_MVPA_bts_10_weiPerSD	adiposity_metabolic	Adiposity/Metabolic	0.69 [0.60;0.79]	9.92087410650716e-8	1.45656961302512e-5	Inverse	NA	NA	95685	413	FALSE	sex + race + tdi + smoking + alcohol + all_cancer_fh + season + bmi + dm
Lung cancer	Lung	Physical Activity	Duration in 5-10 Min MVPA Bouts (Plain)	dur_day_MVPA_bts_5_10_min_pla	Continuous Per SD	NA	dur_day_MVPA_bts_5_10_min_plaPerSD	adiposity_metabolic	Adiposity/Metabolic	0.72 [0.64;0.82]	1.13855641457872e-7	2.60151847363726e-5	Inverse	NA	NA	95685	413	FALSE	sex + race + tdi + smoking + alcohol + all_cancer_fh + season + bmi + dm
Lung cancer	Lung	Physical Activity	Duration in 5-10 Min MVPA Bouts (Weighted)	dur_day_MVPA_bts_5_10_min_wei	Continuous Per SD	NA	dur_day_MVPA_bts_5_10_min_weiPerSD	adiposity_metabolic	Adiposity/Metabolic	0.72 [0.64;0.82]	1.22370069311508e-7	4.34831753910737e-5	Inverse	NA	NA	95685	413	FALSE	sex + race + tdi + smoking + alcohol + all_cancer_fh + season + bmi + dm
Lung cancer	Lung	Physical Activity	Total Moderate Physical Activity Acceleration (Plain)	ACC_day_total_MOD_mg_pla	Continuous Per SD	NA	ACC_day_total_MOD_mg_plaPerSD	adiposity_metabolic	Adiposity/Metabolic	0.73 [0.65;0.82]	1.282414876749e-7	1.35357579014033e-5	Inverse	NA	NA	95672	413	FALSE	sex + race + tdi + smoking + alcohol + all_cancer_fh + season + bmi + dm
Lung cancer	Lung	Physical Activity	Number of 5-10 Min MVPA Bouts (Weighted)	Nbouts_day_MVPA_bts_5_10_wei	Continuous Per SD	NA	Nbouts_day_MVPA_bts_5_10_weiPerSD	adiposity_metabolic	Adiposity/Metabolic	0.73 [0.65;0.82]	1.97603384836134e-7	1.6995493824068e-4	Inverse	NA	NA	95685	413	FALSE	sex + race + tdi + smoking + alcohol + all_cancer_fh + season + bmi + dm
Lung cancer	Lung	Physical Activity	Number of 5-10 Min MVPA Bouts (Plain)	Nbouts_day_MVPA_bts_5_10_pla	Continuous Per SD	NA	Nbouts_day_MVPA_bts_5_10_plaPerSD	adiposity_metabolic	Adiposity/Metabolic	0.73 [0.65;0.82]	2.04454281452475e-7	1.0176989129844e-4	Inverse	NA	NA	95685	413	FALSE	sex + race + tdi + smoking + alcohol + all_cancer_fh + season + bmi + dm
Lung cancer	Lung	Physical Activity	Total Moderate Physical Activity Acceleration (Weighted)	ACC_day_total_MOD_mg_wei	Continuous Per SD	NA	ACC_day_total_MOD_mg_weiPerSD	adiposity_metabolic	Adiposity/Metabolic	0.74 [0.66;0.83]	2.08973356780213e-7	1.02940832797955e-6	Inverse	NA	NA	95672	413	FALSE	sex + race + tdi + smoking + alcohol + all_cancer_fh + season + bmi + dm
Lung cancer	Lung	Step Count	Total Steps	mean_total_steps	Continuous Per SD	NA	mean_total_stepsPerSD	adiposity_metabolic	Adiposity/Metabolic	0.76 [0.69;0.85]	1.09651374296922e-6	2.12822189447416e-5	Inverse	NA	NA	95685	413	FALSE	sex + race + tdi + smoking + alcohol + all_cancer_fh + season + bmi + dm
Lung cancer	Lung	Step Count	Peak 30-Minute Cadence	mean_peak_30min_cadence	Continuous Per SD	NA	mean_peak_30min_cadencePerSD	adiposity_metabolic	Adiposity/Metabolic	0.78 [0.71;0.86]	1.32531237683495e-6	1.51060147971736e-6	Inverse	NA	NA	95685	413	FALSE	sex + race + tdi + smoking + alcohol + all_cancer_fh + season + bmi + dm
Lung cancer	Lung	Physical Activity	Overall Acceleration	ENMO_fullRecordingMean	Continuous Per SD	NA	ENMO_fullRecordingMeanPerSD	adiposity_metabolic	Adiposity/Metabolic	0.74 [0.65;0.84]	2.15462519624762e-6	3.98635342184538e-5	Inverse	NA	NA	95685	413	FALSE	sex + race + tdi + smoking + alcohol + all_cancer_fh + season + bmi + dm
Lung cancer	Lung	Circadian Rhythm	M10 Activity Level	M10VALUE	Continuous Per SD	NA	M10VALUEPerSD	adiposity_metabolic	Adiposity/Metabolic	0.74 [0.65;0.84]	3.00101244914761e-6	2.1063485761179e-4	Inverse	NA	NA	95685	413	FALSE	sex + race + tdi + smoking + alcohol + all_cancer_fh + season + bmi + dm
Lung cancer	Lung	Circadian Rhythm	M5 Activity Level	M5VALUE	Continuous Per SD	NA	M5VALUEPerSD	adiposity_metabolic	Adiposity/Metabolic	0.72 [0.63;0.83]	4.55973079997337e-6	4.16098638618637e-5	Inverse	NA	NA	95685	413	FALSE	sex + race + tdi + smoking + alcohol + all_cancer_fh + season + bmi + dm
Lung cancer	Lung	Physical Activity	Number of MVPA Fragments During Waking Time (Plain)	FRAG_Nfrag_MVPA_day_pla	Continuous Per SD	NA	FRAG_Nfrag_MVPA_day_plaPerSD	adiposity_metabolic	Adiposity/Metabolic	0.77 [0.69;0.86]	6.29944169923942e-6	6.9878468870746e-4	Inverse	NA	NA	95685	413	FALSE	sex + race + tdi + smoking + alcohol + all_cancer_fh + season + bmi + dm
Lung cancer	Lung	Physical Activity	Number of MVPA Fragments During Waking Time (Weighted)	FRAG_Nfrag_MVPA_day_wei	Continuous Per SD	NA	FRAG_Nfrag_MVPA_day_weiPerSD	adiposity_metabolic	Adiposity/Metabolic	0.77 [0.69;0.87]	6.47892422953193e-6	0.00172834341835799	Inverse	NA	NA	95685	413	FALSE	sex + race + tdi + smoking + alcohol + all_cancer_fh + season + bmi + dm
Lung cancer	Lung	Physical Activity	Number of MVPA Fragments During Waking Time	FRAG_Nfrag_MVPA_day	Continuous Per SD	NA	FRAG_Nfrag_MVPA_dayPerSD	adiposity_metabolic	Adiposity/Metabolic	0.77 [0.69;0.86]	6.50636208423116e-6	6.2444419988838e-4	Inverse	NA	NA	95685	413	FALSE	sex + race + tdi + smoking + alcohol + all_cancer_fh + season + bmi + dm
Lung cancer	Lung	Physical Activity	Acceleration in 1-5 Min LIPA Bouts (Plain)	ACC_day_LIG_bts_1_5_mg_pla	Continuous Per SD	NA	ACC_day_LIG_bts_1_5_mg_plaPerSD	adiposity_metabolic	Adiposity/Metabolic	0.81 [0.74;0.89]	6.82730733786101e-6	0.00533854991837329	Inverse	NA	NA	95684	413	FALSE	sex + race + tdi + smoking + alcohol + all_cancer_fh + season + bmi + dm
Lung cancer	Lung	Physical Activity	Acceleration in 1-5 Min LIPA Bouts (Weighted)	ACC_day_LIG_bts_1_5_mg_wei	Continuous Per SD	NA	ACC_day_LIG_bts_1_5_mg_weiPerSD	adiposity_metabolic	Adiposity/Metabolic	0.81 [0.74;0.89]	6.84493027895093e-6	0.00772640223623994	Inverse	NA	NA	95684	413	FALSE	sex + race + tdi + smoking + alcohol + all_cancer_fh + season + bmi + dm
Lung cancer	Lung	Physical Activity	Standard Deviation of Physical Activity Fragment Durations During Waking Time (Plain)	FRAG_SD_dur_PA_day_pla	Continuous Per SD	NA	FRAG_SD_dur_PA_day_plaPerSD	adiposity_metabolic	Adiposity/Metabolic	0.78 [0.69;0.88]	5.45038113069005e-5	6.3086448531869e-4	Inverse	NA	NA	95680	413	FALSE	sex + race + tdi + smoking + alcohol + all_cancer_fh + season + bmi + dm
Lung cancer	Lung	Physical Activity	Gini Index of Activity Fragment Durations During Waking Time	FRAG_Gini_dur_PA_day	Continuous Per SD	NA	FRAG_Gini_dur_PA_dayPerSD	adiposity_metabolic	Adiposity/Metabolic	0.83 [0.75;0.91]	6.93901209794136e-5	5.9550963822367e-4	Inverse	NA	NA	95682	413	FALSE	sex + race + tdi + smoking + alcohol + all_cancer_fh + season + bmi + dm
Lung cancer	Lung	Step Count	MVPA Steps	mean_mvpa_steps	Continuous Per SD	NA	mean_mvpa_stepsPerSD	adiposity_metabolic	Adiposity/Metabolic	0.76 [0.66;0.87]	9.24198561124463e-5	3.86386204537112e-6	Inverse	NA	NA	95685	413	FALSE	sex + race + tdi + smoking + alcohol + all_cancer_fh + season + bmi + dm
Lung cancer	Lung	Physical Activity	Standard Deviation of Physical Activity Fragment Durations During Waking Time	FRAG_SD_dur_PA_day	Continuous Per SD	NA	FRAG_SD_dur_PA_dayPerSD	adiposity_metabolic	Adiposity/Metabolic	0.78 [0.69;0.88]	9.36710282197763e-5	2.8670184811446e-4	Inverse	NA	NA	95682	413	FALSE	sex + race + tdi + smoking + alcohol + all_cancer_fh + season + bmi + dm
Lung cancer	Lung	Physical Activity	Transition Probability Physical Inactivity to MVPA During Waking Time (Plain)	FRAG_TP_IN2MVPA_day_pla	Continuous Per SD	NA	FRAG_TP_IN2MVPA_day_plaPerSD	adiposity_metabolic	Adiposity/Metabolic	0.76 [0.66;0.87]	9.61405476425561e-5	4.4348388734443e-4	Inverse	NA	NA	95685	413	FALSE	sex + race + tdi + smoking + alcohol + all_cancer_fh + season + bmi + dm
Lung cancer	Lung	Physical Activity	Standard Deviation of Physical Activity Fragment Durations During Waking Time (Weighted)	FRAG_SD_dur_PA_day_wei	Continuous Per SD	NA	FRAG_SD_dur_PA_day_weiPerSD	adiposity_metabolic	Adiposity/Metabolic	0.78 [0.69;0.89]	1.0208062226638e-4	7.2025788977911e-4	Inverse	NA	NA	95680	413	FALSE	sex + race + tdi + smoking + alcohol + all_cancer_fh + season + bmi + dm
Lung cancer	Lung	Physical Activity	Transition Probability Physical Inactivity to MVPA During Waking Time (Weighted)	FRAG_TP_IN2MVPA_day_wei	Continuous Per SD	NA	FRAG_TP_IN2MVPA_day_weiPerSD	adiposity_metabolic	Adiposity/Metabolic	0.76 [0.67;0.88]	1.1640846359013e-4	6.2475502132158e-4	Inverse	NA	NA	95685	413	FALSE	sex + race + tdi + smoking + alcohol + all_cancer_fh + season + bmi + dm
Lung cancer	Lung	Physical Activity	Transition Probability Physical Inactivity to MVPA During Waking Time	FRAG_TP_IN2MVPA_day	Continuous Per SD	NA	FRAG_TP_IN2MVPA_dayPerSD	adiposity_metabolic	Adiposity/Metabolic	0.77 [0.67;0.88]	1.2298947067394e-4	3.8609718255472e-4	Inverse	NA	NA	95685	413	FALSE	sex + race + tdi + smoking + alcohol + all_cancer_fh + season + bmi + dm
Lung cancer	Lung	Physical Activity	Gini Index of Activity Fragment Durations During Waking Time (Plain)	FRAG_Gini_dur_PA_day_pla	Continuous Per SD	NA	FRAG_Gini_dur_PA_day_plaPerSD	adiposity_metabolic	Adiposity/Metabolic	0.83 [0.76;0.92]	1.5761980712281e-4	0.00335829238720274	Inverse	NA	NA	95680	413	FALSE	sex + race + tdi + smoking + alcohol + all_cancer_fh + season + bmi + dm
Lung cancer	Lung	Physical Activity	Mean Activity Fragment Duration During Waking Time (Plain)	FRAG_mean_dur_PA_day_pla	Continuous Per SD	NA	FRAG_mean_dur_PA_day_plaPerSD	adiposity_metabolic	Adiposity/Metabolic	0.78 [0.68;0.89]	2.2626084982286e-4	0.0103123839080909	Inverse	NA	NA	95685	413	FALSE	sex + race + tdi + smoking + alcohol + all_cancer_fh + season + bmi + dm
Lung cancer	Lung	Physical Activity	Mean Activity Fragment Duration During Waking Time (Weighted)	FRAG_mean_dur_PA_day_wei	Continuous Per SD	NA	FRAG_mean_dur_PA_day_weiPerSD	adiposity_metabolic	Adiposity/Metabolic	0.79 [0.69;0.90]	3.2636467173829e-4	0.00564301205597123	Inverse	NA	NA	95685	413	FALSE	sex + race + tdi + smoking + alcohol + all_cancer_fh + season + bmi + dm
Lung cancer	Lung	Physical Activity	Duration in 1-5 Min MVPA Bouts (Weighted)	dur_day_MVPA_bts_1_5_min_wei	Continuous Per SD	NA	dur_day_MVPA_bts_1_5_min_weiPerSD	adiposity_metabolic	Adiposity/Metabolic	0.82 [0.74;0.92]	4.3069081622536e-4	0.00708269426543639	Inverse	NA	NA	95685	413	FALSE	sex + race + tdi + smoking + alcohol + all_cancer_fh + season + bmi + dm
Lung cancer	Lung	Physical Activity	Gini Index of Activity Fragment Durations During Waking Time (Weighted)	FRAG_Gini_dur_PA_day_wei	Continuous Per SD	NA	FRAG_Gini_dur_PA_day_weiPerSD	adiposity_metabolic	Adiposity/Metabolic	0.84 [0.77;0.93]	4.4597728509244e-4	0.0156886357293305	Inverse	NA	NA	95680	413	FALSE	sex + race + tdi + smoking + alcohol + all_cancer_fh + season + bmi + dm
Lung cancer	Lung	Physical Activity	Duration in 1-5 Min MVPA Bouts (Plain)	dur_day_MVPA_bts_1_5_min_pla	Continuous Per SD	NA	dur_day_MVPA_bts_1_5_min_plaPerSD	adiposity_metabolic	Adiposity/Metabolic	0.82 [0.74;0.92]	4.6007829076468e-4	0.00463479876478677	Inverse	NA	NA	95685	413	FALSE	sex + race + tdi + smoking + alcohol + all_cancer_fh + season + bmi + dm
Lung cancer	Lung	Physical Activity	Number of Inactivity-to-MVPA Transitions During Waking Time (Plain)	FRAG_Nfrag_IN2MVPA_day_pla	Continuous Per SD	NA	FRAG_Nfrag_IN2MVPA_day_plaPerSD	adiposity_metabolic	Adiposity/Metabolic	0.80 [0.71;0.91]	4.7828310891331e-4	0.010787948948165	Inverse	NA	NA	95685	413	FALSE	sex + race + tdi + smoking + alcohol + all_cancer_fh + season + bmi + dm
Lung cancer	Lung	Physical Activity	Acceleration in 5-10 Min LIPA Bouts (Plain)	ACC_day_LIG_bts_5_10_mg_pla	Continuous Per SD	NA	ACC_day_LIG_bts_5_10_mg_plaPerSD	adiposity_metabolic	Adiposity/Metabolic	0.85 [0.78;0.93]	4.979554118468e-4	0.0586505388980201	Inverse	NA	NA	95680	413	FALSE	sex + race + tdi + smoking + alcohol + all_cancer_fh + season + bmi + dm
Lung cancer	Lung	Physical Activity	Mean Activity Fragment Duration During Waking Time	FRAG_mean_dur_PA_day	Continuous Per SD	NA	FRAG_mean_dur_PA_dayPerSD	adiposity_metabolic	Adiposity/Metabolic	0.80 [0.70;0.91]	5.0339239778709e-4	0.0285289728588386	Inverse	NA	NA	95684	413	FALSE	sex + race + tdi + smoking + alcohol + all_cancer_fh + season + bmi + dm
Lung cancer	Lung	Physical Activity	Total LIPA Acceleration (Plain)	ACC_day_total_LIG_mg_pla	Continuous Per SD	NA	ACC_day_total_LIG_mg_plaPerSD	adiposity_metabolic	Adiposity/Metabolic	0.85 [0.78;0.93]	5.4595043507026e-4	0.0566271876847499	Inverse	NA	NA	95685	413	FALSE	sex + race + tdi + smoking + alcohol + all_cancer_fh + season + bmi + dm
Lung cancer	Lung	Physical Activity	Number of Inactivity-to-MVPA Transitions During Waking Time (Weighted)	FRAG_Nfrag_IN2MVPA_day_wei	Continuous Per SD	NA	FRAG_Nfrag_IN2MVPA_day_weiPerSD	adiposity_metabolic	Adiposity/Metabolic	0.81 [0.72;0.91]	6.6248358628743e-4	0.00526265917713196	Inverse	NA	NA	95685	413	FALSE	sex + race + tdi + smoking + alcohol + all_cancer_fh + season + bmi + dm
Lung cancer	Lung	Physical Activity	Total LIPA Acceleration (Weighted)	ACC_day_total_LIG_mg_wei	Continuous Per SD	NA	ACC_day_total_LIG_mg_weiPerSD	adiposity_metabolic	Adiposity/Metabolic	0.86 [0.78;0.94]	7.2843527777185e-4	0.0580934411102039	Inverse	NA	NA	95685	413	FALSE	sex + race + tdi + smoking + alcohol + all_cancer_fh + season + bmi + dm
Lung cancer	Lung	Physical Activity	Number of Inactivity-to-MVPA Transitions During Waking Time	FRAG_Nfrag_IN2MVPA_day	Continuous Per SD	NA	FRAG_Nfrag_IN2MVPA_dayPerSD	adiposity_metabolic	Adiposity/Metabolic	0.81 [0.72;0.92]	7.6092879069373e-4	0.00605228912194976	Inverse	NA	NA	95685	413	FALSE	sex + race + tdi + smoking + alcohol + all_cancer_fh + season + bmi + dm
Lung cancer	Lung	Physical Activity	W0.5 of Activity Fragment Durations During Waking Time (Plain)	FRAG_W0.5_dur_PA_day_pla	Continuous Per SD	NA	FRAG_W0.5_dur_PA_day_plaPerSD	adiposity_metabolic	Adiposity/Metabolic	0.86 [0.78;0.94]	7.9549527198871e-4	0.0560899334832943	Inverse	NA	NA	95680	413	FALSE	sex + race + tdi + smoking + alcohol + all_cancer_fh + season + bmi + dm
Lung cancer	Lung	Circadian Rhythm	Cosinor Mesor	cosinor_mes	Continuous Per SD	NA	cosinor_mesPerSD	adiposity_metabolic	Adiposity/Metabolic	0.84 [0.76;0.93]	8.4769678605589e-4	0.00598162695855203	Inverse	NA	NA	95685	413	FALSE	sex + race + tdi + smoking + alcohol + all_cancer_fh + season + bmi + dm
Lung cancer	Lung	Physical Activity	Acceleration in 5-10 Min LIPA Bouts (Weighted)	ACC_day_LIG_bts_5_10_mg_wei	Continuous Per SD	NA	ACC_day_LIG_bts_5_10_mg_weiPerSD	adiposity_metabolic	Adiposity/Metabolic	0.86 [0.78;0.94]	8.4980948573561e-4	0.0420420851506707	Inverse	NA	NA	95680	413	FALSE	sex + race + tdi + smoking + alcohol + all_cancer_fh + season + bmi + dm
Lung cancer	Lung	Physical Activity	W0.5 of Activity Fragment Durations During Waking Time (Weighted)	FRAG_W0.5_dur_PA_day_wei	Continuous Per SD	NA	FRAG_W0.5_dur_PA_day_weiPerSD	adiposity_metabolic	Adiposity/Metabolic	0.86 [0.79;0.94]	0.00127794044479308	0.0960506600757626	Inverse	NA	NA	95680	413	FALSE	sex + race + tdi + smoking + alcohol + all_cancer_fh + season + bmi + dm
Lung cancer	Lung	Circadian Rhythm	Cosinor Amplitude	cosinor_amp	Continuous Per SD	NA	cosinor_ampPerSD	adiposity_metabolic	Adiposity/Metabolic	0.85 [0.77;0.94]	0.00167491479286345	0.0487613736830793	Inverse	NA	NA	95685	413	FALSE	sex + race + tdi + smoking + alcohol + all_cancer_fh + season + bmi + dm
Lung cancer	Lung	Physical Activity	Transition Probability Physical Activity to Inactivity During Waking Time	FRAG_TP_PA2IN_day	Continuous Per SD	NA	FRAG_TP_PA2IN_dayPerSD	adiposity_metabolic	Adiposity/Metabolic	1.15 [1.05;1.26]	0.00190461721117013	0.0218053276228532	Positive	NA	NA	95685	413	FALSE	sex + race + tdi + smoking + alcohol + all_cancer_fh + season + bmi + dm
Lung cancer	Lung	Physical Activity	Number of 1-5 Min LIPA Bouts (Weighted)	Nbouts_day_LIG_bts_1_5_wei	Continuous Per SD	NA	Nbouts_day_LIG_bts_1_5_weiPerSD	adiposity_metabolic	Adiposity/Metabolic	0.84 [0.75;0.94]	0.00204392655843211	0.0119873175894848	Inverse	NA	NA	95685	413	FALSE	sex + race + tdi + smoking + alcohol + all_cancer_fh + season + bmi + dm
Lung cancer	Lung	Physical Activity	Number of PA Fragments per Minute IN PA During Waking Time	FRAG_NFragPM_PA_day	Continuous Per SD	NA	FRAG_NFragPM_PA_dayPerSD	adiposity_metabolic	Adiposity/Metabolic	1.15 [1.05;1.26]	0.00206229038426522	0.0346063892089827	Positive	NA	NA	95684	413	FALSE	sex + race + tdi + smoking + alcohol + all_cancer_fh + season + bmi + dm
Lung cancer	Lung	Circadian Rhythm	Relative Amplitude	RA	Continuous Per SD	NA	RAPerSD	adiposity_metabolic	Adiposity/Metabolic	0.88 [0.81;0.96]	0.00222402089650644	0.0017314470193781	Inverse	NA	NA	95685	413	FALSE	sex + race + tdi + smoking + alcohol + all_cancer_fh + season + bmi + dm
Lung cancer	Lung	Physical Activity	Number of 1-5 Min LIPA Bouts (Plain)	Nbouts_day_LIG_bts_1_5_pla	Continuous Per SD	NA	Nbouts_day_LIG_bts_1_5_plaPerSD	adiposity_metabolic	Adiposity/Metabolic	0.84 [0.75;0.94]	0.00233015202355406	0.0166517810094807	Inverse	NA	NA	95685	413	FALSE	sex + race + tdi + smoking + alcohol + all_cancer_fh + season + bmi + dm
Lung cancer	Lung	Physical Activity	Mean LIPA Fragment Duration During Waking Time (Weighted)	FRAG_mean_dur_LIPA_day_wei	Continuous Per SD	NA	FRAG_mean_dur_LIPA_day_weiPerSD	adiposity_metabolic	Adiposity/Metabolic	1.15 [1.05;1.26]	0.00246740376741747	0.0018500627936898	Positive	NA	NA	95684	413	FALSE	sex + race + tdi + smoking + alcohol + all_cancer_fh + season + bmi + dm
Lung cancer	Lung	Physical Activity	Duration in 1-5 Min LIPA Bouts (Weighted)	dur_day_LIG_bts_1_5_min_wei	Continuous Per SD	NA	dur_day_LIG_bts_1_5_min_weiPerSD	adiposity_metabolic	Adiposity/Metabolic	0.85 [0.76;0.94]	0.0026096045166851	0.00514992673946622	Inverse	NA	NA	95685	413	FALSE	sex + race + tdi + smoking + alcohol + all_cancer_fh + season + bmi + dm
Lung cancer	Lung	Physical Activity	Mean LIPA Fragment Duration During Waking Time (Plain)	FRAG_mean_dur_LIPA_day_pla	Continuous Per SD	NA	FRAG_mean_dur_LIPA_day_plaPerSD	adiposity_metabolic	Adiposity/Metabolic	1.15 [1.05;1.26]	0.00282189402321174	0.00602359429745746	Positive	NA	NA	95684	413	FALSE	sex + race + tdi + smoking + alcohol + all_cancer_fh + season + bmi + dm
Lung cancer	Lung	Physical Activity	Number of PA Fragments per Minute IN PA During Waking Time (Plain)	FRAG_NFragPM_PA_day_pla	Continuous Per SD	NA	FRAG_NFragPM_PA_day_plaPerSD	adiposity_metabolic	Adiposity/Metabolic	1.15 [1.05;1.25]	0.00285299919299711	0.0133616323714576	Positive	NA	NA	95685	413	FALSE	sex + race + tdi + smoking + alcohol + all_cancer_fh + season + bmi + dm
Lung cancer	Lung	Physical Activity	Mean LIPA Fragment Duration During Waking Time	FRAG_mean_dur_LIPA_day	Continuous Per SD	NA	FRAG_mean_dur_LIPA_dayPerSD	adiposity_metabolic	Adiposity/Metabolic	1.15 [1.05;1.26]	0.0029820953164234	0.00688773085389645	Positive	NA	NA	95684	413	FALSE	sex + race + tdi + smoking + alcohol + all_cancer_fh + season + bmi + dm
Lung cancer	Lung	Physical Activity	Transition Probability Physical Activity to Inactivity During Waking Time (Plain)	FRAG_TP_PA2IN_day_pla	Continuous Per SD	NA	FRAG_TP_PA2IN_day_plaPerSD	adiposity_metabolic	Adiposity/Metabolic	1.14 [1.05;1.25]	0.00310152934983884	0.0166514643540325	Positive	NA	NA	95685	413	FALSE	sex + race + tdi + smoking + alcohol + all_cancer_fh + season + bmi + dm
Lung cancer	Lung	Physical Activity	Duration in 1-5 Min LIPA Bouts (Plain)	dur_day_LIG_bts_1_5_min_pla	Continuous Per SD	NA	dur_day_LIG_bts_1_5_min_plaPerSD	adiposity_metabolic	Adiposity/Metabolic	0.85 [0.76;0.95]	0.00321823883216159	0.00445023257649581	Inverse	NA	NA	95685	413	FALSE	sex + race + tdi + smoking + alcohol + all_cancer_fh + season + bmi + dm
Lung cancer	Lung	Physical Activity	Number of PA Fragments per Minute IN PA During Waking Time (Weighted)	FRAG_NFragPM_PA_day_wei	Continuous Per SD	NA	FRAG_NFragPM_PA_day_weiPerSD	adiposity_metabolic	Adiposity/Metabolic	1.14 [1.05;1.25]	0.00326577981285168	0.0181382303528412	Positive	NA	NA	95685	413	FALSE	sex + race + tdi + smoking + alcohol + all_cancer_fh + season + bmi + dm
Lung cancer	Lung	Physical Activity	Transition Probability Physical Activity to Inactivity During Waking Time (Weighted)	FRAG_TP_PA2IN_day_wei	Continuous Per SD	NA	FRAG_TP_PA2IN_day_weiPerSD	adiposity_metabolic	Adiposity/Metabolic	1.14 [1.04;1.25]	0.00359901302994144	0.00803488058324139	Positive	NA	NA	95685	413	FALSE	sex + race + tdi + smoking + alcohol + all_cancer_fh + season + bmi + dm
Lung cancer	Lung	Physical Activity	Acceleration in 1-5 Min MVPA Bouts (Plain)	ACC_day_MVPA_bts_1_5_mg_pla	Continuous Per SD	NA	ACC_day_MVPA_bts_1_5_mg_plaPerSD	adiposity_metabolic	Adiposity/Metabolic	0.84 [0.75;0.95]	0.00478327648293164	0.0469543178141669	Inverse	NA	NA	95663	413	FALSE	sex + race + tdi + smoking + alcohol + all_cancer_fh + season + bmi + dm
Lung cancer	Lung	Physical Activity	Number of 1-5 Min MVPA Bouts (Plain)	Nbouts_day_MVPA_bts_1_5_pla	Continuous Per SD	NA	Nbouts_day_MVPA_bts_1_5_plaPerSD	adiposity_metabolic	Adiposity/Metabolic	0.86 [0.78;0.96]	0.0049965771547428	0.0688340194715761	Inverse	NA	NA	95685	413	FALSE	sex + race + tdi + smoking + alcohol + all_cancer_fh + season + bmi + dm
Lung cancer	Lung	Physical Activity	Acceleration in 10-Min LIPA Bouts (Weighted)	ACC_day_LIG_bts_10_mg_wei	Continuous Per SD	NA	ACC_day_LIG_bts_10_mg_weiPerSD	adiposity_metabolic	Adiposity/Metabolic	0.88 [0.80;0.96]	0.00562215531867762	0.0373941155644768	Inverse	NA	NA	95659	413	FALSE	sex + race + tdi + smoking + alcohol + all_cancer_fh + season + bmi + dm
Lung cancer	Lung	Physical Activity	Number of 1-5 Min MVPA Bouts (Weighted)	Nbouts_day_MVPA_bts_1_5_wei	Continuous Per SD	NA	Nbouts_day_MVPA_bts_1_5_weiPerSD	adiposity_metabolic	Adiposity/Metabolic	0.86 [0.78;0.96]	0.00565018700000878	0.0842289534291998	Inverse	NA	NA	95685	413	FALSE	sex + race + tdi + smoking + alcohol + all_cancer_fh + season + bmi + dm
Lung cancer	Lung	Physical Activity	Acceleration in 10-Min LIPA Bouts (Plain)	ACC_day_LIG_bts_10_mg_pla	Continuous Per SD	NA	ACC_day_LIG_bts_10_mg_plaPerSD	adiposity_metabolic	Adiposity/Metabolic	0.88 [0.80;0.96]	0.00595265734571253	0.0704237807424161	Inverse	NA	NA	95659	413	FALSE	sex + race + tdi + smoking + alcohol + all_cancer_fh + season + bmi + dm
Lung cancer	Lung	Physical Activity	x0.5 of Activity Fragment Durations During Waking Time (Plain)	FRAG_x0.5_dur_PA_day_pla	Continuous Per SD	NA	FRAG_x0.5_dur_PA_day_plaPerSD	adiposity_metabolic	Adiposity/Metabolic	0.86 [0.77;0.96]	0.00693449173730992	0.0229885540227558	Inverse	NA	NA	95680	413	FALSE	sex + race + tdi + smoking + alcohol + all_cancer_fh + season + bmi + dm
Lung cancer	Lung	Physical Activity	x0.5 of Activity Fragment Durations During Waking Time (Weighted)	FRAG_x0.5_dur_PA_day_wei	Continuous Per SD	NA	FRAG_x0.5_dur_PA_day_weiPerSD	adiposity_metabolic	Adiposity/Metabolic	0.86 [0.77;0.96]	0.00695399112904289	0.0112622839366457	Inverse	NA	NA	95680	413	FALSE	sex + race + tdi + smoking + alcohol + all_cancer_fh + season + bmi + dm
Lung cancer	Lung	Physical Activity	Acceleration in 1-5 Min MVPA Bouts (Weighted)	ACC_day_MVPA_bts_1_5_mg_wei	Continuous Per SD	NA	ACC_day_MVPA_bts_1_5_mg_weiPerSD	adiposity_metabolic	Adiposity/Metabolic	0.85 [0.76;0.96]	0.0082283394272386	0.133232615691609	Inverse	NA	NA	95663	413	FALSE	sex + race + tdi + smoking + alcohol + all_cancer_fh + season + bmi + dm
Lung cancer	Lung	Physical Activity	Acceleration in 5-10 Min MVPA Bouts (Plain)	ACC_day_MVPA_bts_5_10_mg_pla	Continuous Per SD	NA	ACC_day_MVPA_bts_5_10_mg_plaPerSD	adiposity_metabolic	Adiposity/Metabolic	0.86 [0.76;0.97]	0.0121727352216162	0.00100208393058573	Inverse	NA	NA	95176	407	FALSE	sex + race + tdi + smoking + alcohol + all_cancer_fh + season + bmi + dm
Lung cancer	Lung	Physical Activity	Total Inactivity Duration (Weighted)	dur_day_total_IN_min_wei	Continuous Per SD	NA	dur_day_total_IN_min_weiPerSD	adiposity_metabolic	Adiposity/Metabolic	1.13 [1.03;1.25]	0.012367201794549	0.0680869936112826	Positive	NA	NA	95685	413	FALSE	sex + race + tdi + smoking + alcohol + all_cancer_fh + season + bmi + dm
Lung cancer	Lung	Physical Activity	Total Inactivity Duration (Plain)	dur_day_total_IN_min_pla	Continuous Per SD	NA	dur_day_total_IN_min_plaPerSD	adiposity_metabolic	Adiposity/Metabolic	1.13 [1.02;1.24]	0.0168944389029833	0.0717425602287134	Positive	NA	NA	95685	413	FALSE	sex + race + tdi + smoking + alcohol + all_cancer_fh + season + bmi + dm
Lung cancer	Lung	Physical Activity	Number of LIPA Fragments During Waking Time	FRAG_Nfrag_LIPA_day	Continuous Per SD	NA	FRAG_Nfrag_LIPA_dayPerSD	adiposity_metabolic	Adiposity/Metabolic	0.88 [0.80;0.98]	0.0171838871259142	0.0442747850738815	Inverse	NA	NA	95685	413	FALSE	sex + race + tdi + smoking + alcohol + all_cancer_fh + season + bmi + dm
Lung cancer	Lung	Physical Activity	Number of LIPA Fragments During Waking Time (Weighted)	FRAG_Nfrag_LIPA_day_wei	Continuous Per SD	NA	FRAG_Nfrag_LIPA_day_weiPerSD	adiposity_metabolic	Adiposity/Metabolic	0.88 [0.80;0.98]	0.0181683925643578	0.0316888870245801	Inverse	NA	NA	95685	413	FALSE	sex + race + tdi + smoking + alcohol + all_cancer_fh + season + bmi + dm
Lung cancer	Lung	Physical Activity	Power-Law Alpha of Activity Fragment Durations During Waking Time (Weighted)	FRAG_alpha_dur_PA_day_wei	Continuous Per SD	NA	FRAG_alpha_dur_PA_day_weiPerSD	adiposity_metabolic	Adiposity/Metabolic	1.11 [1.02;1.22]	0.018575017893473	0.10731481258143	Positive	NA	NA	95680	413	FALSE	sex + race + tdi + smoking + alcohol + all_cancer_fh + season + bmi + dm
Lung cancer	Lung	Physical Activity	x0.5 of Activity Fragment Durations During Waking Time	FRAG_x0.5_dur_PA_day	Continuous Per SD	NA	FRAG_x0.5_dur_PA_dayPerSD	adiposity_metabolic	Adiposity/Metabolic	0.88 [0.79;0.98]	0.0219933206127504	0.0375142615145389	Inverse	NA	NA	95682	413	FALSE	sex + race + tdi + smoking + alcohol + all_cancer_fh + season + bmi + dm
Lung cancer	Lung	Circadian Rhythm	L10 Activity Level	L10VALUE	Continuous Per SD	NA	L10VALUEPerSD	adiposity_metabolic	Adiposity/Metabolic	0.88 [0.78;0.98]	0.0222751542845826	0.0690443374683581	Inverse	NA	NA	95685	413	FALSE	sex + race + tdi + smoking + alcohol + all_cancer_fh + season + bmi + dm
Lung cancer	Lung	Physical Activity	Number of LIPA Fragments During Waking Time (Plain)	FRAG_Nfrag_LIPA_day_pla	Continuous Per SD	NA	FRAG_Nfrag_LIPA_day_plaPerSD	adiposity_metabolic	Adiposity/Metabolic	0.89 [0.80;0.98]	0.0226821721906617	0.0169938924352606	Inverse	NA	NA	95685	413	FALSE	sex + race + tdi + smoking + alcohol + all_cancer_fh + season + bmi + dm
Lung cancer	Lung	Physical Activity	Total Vigorous Physical Activity Duration (Weighted)	dur_day_total_VIG_min_wei	Continuous Per SD	NA	dur_day_total_VIG_min_weiPerSD	adiposity_metabolic	Adiposity/Metabolic	0.78 [0.63;0.97]	0.0234675135598104	0.0181555577490767	Inverse	NA	NA	95685	413	FALSE	sex + race + tdi + smoking + alcohol + all_cancer_fh + season + bmi + dm
Lung cancer	Lung	Physical Activity	Total Vigorous Physical Activity Duration (Plain)	dur_day_total_VIG_min_pla	Continuous Per SD	NA	dur_day_total_VIG_min_plaPerSD	adiposity_metabolic	Adiposity/Metabolic	0.78 [0.63;0.97]	0.0237188797671358	0.0288623929836689	Inverse	NA	NA	95685	413	FALSE	sex + race + tdi + smoking + alcohol + all_cancer_fh + season + bmi + dm
Lung cancer	Lung	Physical Activity	Power-Law Alpha of Activity Fragment Durations During Waking Time (Plain)	FRAG_alpha_dur_PA_day_pla	Continuous Per SD	NA	FRAG_alpha_dur_PA_day_plaPerSD	adiposity_metabolic	Adiposity/Metabolic	1.11 [1.01;1.21]	0.0270169285056891	0.0769890958231472	Positive	NA	NA	95680	413	FALSE	sex + race + tdi + smoking + alcohol + all_cancer_fh + season + bmi + dm
Lung cancer	Lung	Physical Activity	Acceleration in 5-10 Min MVPA Bouts (Weighted)	ACC_day_MVPA_bts_5_10_mg_wei	Continuous Per SD	NA	ACC_day_MVPA_bts_5_10_mg_weiPerSD	adiposity_metabolic	Adiposity/Metabolic	0.88 [0.78;0.99]	0.0298534018840806	0.0058138198162993	Inverse	NA	NA	95176	407	FALSE	sex + race + tdi + smoking + alcohol + all_cancer_fh + season + bmi + dm
Lung cancer	Lung	Physical Activity	Standard Deviation of Inactivity Fragment Durations During Waking Time (Weighted)	FRAG_SD_dur_IN_day_wei	Continuous Per SD	NA	FRAG_SD_dur_IN_day_weiPerSD	adiposity_metabolic	Adiposity/Metabolic	1.09 [1.01;1.18]	0.0332916139892159	0.234366235347217	Positive	NA	NA	95680	413	FALSE	sex + race + tdi + smoking + alcohol + all_cancer_fh + season + bmi + dm
Lung cancer	Lung	Physical Activity	W0.5 of Activity Fragment Durations During Waking Time	FRAG_W0.5_dur_PA_day	Continuous Per SD	NA	FRAG_W0.5_dur_PA_dayPerSD	adiposity_metabolic	Adiposity/Metabolic	0.91 [0.84;0.99]	0.0345775871052193	0.13235042711659	Inverse	NA	NA	95682	413	FALSE	sex + race + tdi + smoking + alcohol + all_cancer_fh + season + bmi + dm
Lung cancer	Lung	Circadian Rhythm	Cosinor R-Squared	cosinor_R2	Continuous Per SD	NA	cosinor_R2PerSD	adiposity_metabolic	Adiposity/Metabolic	0.90 [0.82;0.99]	0.0366591604591516	0.250944317081006	Inverse	NA	NA	95685	413	FALSE	sex + race + tdi + smoking + alcohol + all_cancer_fh + season + bmi + dm
Lung cancer	Lung	Physical Activity	Power-Law Alpha of Inactivity Fragment Durations During Waking Time (Weighted)	FRAG_alpha_dur_IN_day_wei	Continuous Per SD	NA	FRAG_alpha_dur_IN_day_weiPerSD	adiposity_metabolic	Adiposity/Metabolic	0.89 [0.80;1.00]	0.0405266132042493	0.034977532589288	Inverse	NA	NA	95680	413	FALSE	sex + race + tdi + smoking + alcohol + all_cancer_fh + season + bmi + dm
Lung cancer	Lung	Physical Activity	Transition Probability Physical Inactivity to Activity During Waking Time (Weighted)	FRAG_TP_IN2PA_day_wei	Continuous Per SD	NA	FRAG_TP_IN2PA_day_weiPerSD	adiposity_metabolic	Adiposity/Metabolic	0.89 [0.80;1.00]	0.0425175402477524	0.206745223577431	Inverse	NA	NA	95685	413	FALSE	sex + race + tdi + smoking + alcohol + all_cancer_fh + season + bmi + dm
Lung cancer	Lung	Physical Activity	Power-Law Alpha of Inactivity Fragment Durations During Waking Time	FRAG_alpha_dur_IN_day	Continuous Per SD	NA	FRAG_alpha_dur_IN_dayPerSD	adiposity_metabolic	Adiposity/Metabolic	0.90 [0.81;1.00]	0.0439881275462609	0.107163889369469	Inverse	NA	NA	95682	413	FALSE	sex + race + tdi + smoking + alcohol + all_cancer_fh + season + bmi + dm
Lung cancer	Lung	Physical Activity	Coefficient of Variance of Inactivity Fragment Durations During Waking Time (Plain)	FRAG_CoV_dur_IN_day_pla	Continuous Per SD	NA	FRAG_CoV_dur_IN_day_plaPerSD	adiposity_metabolic	Adiposity/Metabolic	0.91 [0.82;1.00]	0.0454768231952572	0.0151378836951472	Inverse	NA	NA	95680	413	FALSE	sex + race + tdi + smoking + alcohol + all_cancer_fh + season + bmi + dm
Lung cancer	Lung	Physical Activity	Power-Law Alpha of Inactivity Fragment Durations During Waking Time (Plain)	FRAG_alpha_dur_IN_day_pla	Continuous Per SD	NA	FRAG_alpha_dur_IN_day_plaPerSD	adiposity_metabolic	Adiposity/Metabolic	0.90 [0.81;1.00]	0.0454905786143759	0.166811016792787	Inverse	NA	NA	95680	413	FALSE	sex + race + tdi + smoking + alcohol + all_cancer_fh + season + bmi + dm
Lung cancer	Lung	Physical Activity	Power-Law Alpha of Activity Fragment Durations During Waking Time	FRAG_alpha_dur_PA_day	Continuous Per SD	NA	FRAG_alpha_dur_PA_dayPerSD	adiposity_metabolic	Adiposity/Metabolic	1.10 [1.00;1.21]	0.046087698740424	0.0555164572067999	Positive	NA	NA	95682	413	FALSE	sex + race + tdi + smoking + alcohol + all_cancer_fh + season + bmi + dm
Lung cancer	Lung	Physical Activity	Coefficient of Variance of Inactivity Fragment Durations During Waking Time	FRAG_CoV_dur_IN_day	Continuous Per SD	NA	FRAG_CoV_dur_IN_dayPerSD	adiposity_metabolic	Adiposity/Metabolic	0.91 [0.83;1.00]	0.049036361382488	0.0357396417182452	Inverse	NA	NA	95682	413	FALSE	sex + race + tdi + smoking + alcohol + all_cancer_fh + season + bmi + dm
Lung cancer	Lung	Physical Activity	Coefficient of Variance of Inactivity Fragment Durations During Waking Time (Weighted)	FRAG_CoV_dur_IN_day_wei	Continuous Per SD	NA	FRAG_CoV_dur_IN_day_weiPerSD	adiposity_metabolic	Adiposity/Metabolic	0.91 [0.83;1.00]	0.0549290584338927	0.0224866910912837	Inverse	NA	NA	95680	413	FALSE	sex + race + tdi + smoking + alcohol + all_cancer_fh + season + bmi + dm
Lung cancer	Lung	Physical Activity	Standard Deviation of Inactivity Fragment Durations During Waking Time (Plain)	FRAG_SD_dur_IN_day_pla	Continuous Per SD	NA	FRAG_SD_dur_IN_day_plaPerSD	adiposity_metabolic	Adiposity/Metabolic	1.08 [1.00;1.17]	0.0605291970467823	0.394780456134522	Positive	NA	NA	95680	413	FALSE	sex + race + tdi + smoking + alcohol + all_cancer_fh + season + bmi + dm
Lung cancer	Lung	Physical Activity	Transition Probability Physical Inactivity to Activity During Waking Time (Plain)	FRAG_TP_IN2PA_day_pla	Continuous Per SD	NA	FRAG_TP_IN2PA_day_plaPerSD	adiposity_metabolic	Adiposity/Metabolic	0.90 [0.80;1.00]	0.0605714533051814	0.192906764997327	Inverse	NA	NA	95685	413	FALSE	sex + race + tdi + smoking + alcohol + all_cancer_fh + season + bmi + dm
Lung cancer	Lung	Physical Activity	Number of IN Fragments per Minute IN IN During Waking Time (Weighted)	FRAG_NFragPM_IN_day_wei	Continuous Per SD	NA	FRAG_NFragPM_IN_day_weiPerSD	adiposity_metabolic	Adiposity/Metabolic	0.90 [0.80;1.01]	0.0616621199751271	0.455039901205386	Inverse	NA	NA	95685	413	FALSE	sex + race + tdi + smoking + alcohol + all_cancer_fh + season + bmi + dm
Lung cancer	Lung	Physical Activity	x0.5 of Inactivity Fragment Durations During Waking Time (Weighted)	FRAG_x0.5_dur_IN_day_wei	Continuous Per SD	NA	FRAG_x0.5_dur_IN_day_weiPerSD	adiposity_metabolic	Adiposity/Metabolic	1.08 [0.99;1.16]	0.0667389302241037	0.290613061035989	Positive	NA	NA	95680	413	FALSE	sex + race + tdi + smoking + alcohol + all_cancer_fh + season + bmi + dm
Lung cancer	Lung	Physical Activity	Transition Probability Physical Inactivity to Activity During Waking Time	FRAG_TP_IN2PA_day	Continuous Per SD	NA	FRAG_TP_IN2PA_dayPerSD	adiposity_metabolic	Adiposity/Metabolic	0.90 [0.81;1.01]	0.0690430814285811	0.343712772050208	Inverse	NA	NA	95685	413	FALSE	sex + race + tdi + smoking + alcohol + all_cancer_fh + season + bmi + dm
Lung cancer	Lung	Physical Activity	x0.5 of Inactivity Fragment Durations During Waking Time	FRAG_x0.5_dur_IN_day	Continuous Per SD	NA	FRAG_x0.5_dur_IN_dayPerSD	adiposity_metabolic	Adiposity/Metabolic	1.06 [1.00;1.12]	0.0693128996103398	0.145447208894684	Positive	NA	NA	95682	413	FALSE	sex + race + tdi + smoking + alcohol + all_cancer_fh + season + bmi + dm
Lung cancer	Lung	Physical Activity	x0.5 of Inactivity Fragment Durations During Waking Time (Plain)	FRAG_x0.5_dur_IN_day_pla	Continuous Per SD	NA	FRAG_x0.5_dur_IN_day_plaPerSD	adiposity_metabolic	Adiposity/Metabolic	1.08 [0.99;1.16]	0.0701186133848263	0.314923562431154	Positive	NA	NA	95680	413	FALSE	sex + race + tdi + smoking + alcohol + all_cancer_fh + season + bmi + dm
Lung cancer	Lung	Physical Activity	Standard Deviation of Inactivity Fragment Durations During Waking Time	FRAG_SD_dur_IN_day	Continuous Per SD	NA	FRAG_SD_dur_IN_dayPerSD	adiposity_metabolic	Adiposity/Metabolic	1.07 [0.99;1.15]	0.0732995851614958	0.217946067142367	Positive	NA	NA	95682	413	FALSE	sex + race + tdi + smoking + alcohol + all_cancer_fh + season + bmi + dm
Lung cancer	Lung	Physical Activity	W0.5 of Inactivity Fragment Durations During Waking Time (Weighted)	FRAG_W0.5_dur_IN_day_wei	Continuous Per SD	NA	FRAG_W0.5_dur_IN_day_weiPerSD	adiposity_metabolic	Adiposity/Metabolic	1.10 [0.99;1.23]	0.0819615932034465	0.558867145269608	Positive	NA	NA	95680	413	FALSE	sex + race + tdi + smoking + alcohol + all_cancer_fh + season + bmi + dm
Lung cancer	Lung	Physical Activity	Acceleration in 10-20 Min Inactivity Bouts (Weighted)	ACC_day_IN_bts_10_20_mg_wei	Continuous Per SD	NA	ACC_day_IN_bts_10_20_mg_weiPerSD	adiposity_metabolic	Adiposity/Metabolic	1.09 [0.99;1.19]	0.0829315136496148	0.261392267991943	Positive	NA	NA	95678	413	FALSE	sex + race + tdi + smoking + alcohol + all_cancer_fh + season + bmi + dm
Lung cancer	Lung	Physical Activity	Number of IN Fragments per Minute IN IN During Waking Time (Plain)	FRAG_NFragPM_IN_day_pla	Continuous Per SD	NA	FRAG_NFragPM_IN_day_plaPerSD	adiposity_metabolic	Adiposity/Metabolic	0.91 [0.81;1.01]	0.0865050957435349	0.520399322593364	Inverse	NA	NA	95685	413	FALSE	sex + race + tdi + smoking + alcohol + all_cancer_fh + season + bmi + dm
Lung cancer	Lung	Physical Activity	Number of 60-90 Min Inactivity Bouts (Plain)	Nbouts_day_IN_bts_60_90_pla	Continuous Per SD	NA	Nbouts_day_IN_bts_60_90_plaPerSD	adiposity_metabolic	Adiposity/Metabolic	1.08 [0.99;1.19]	0.0978317201029949	0.404596704084423	Positive	NA	NA	95685	413	FALSE	sex + race + tdi + smoking + alcohol + all_cancer_fh + season + bmi + dm
Lung cancer	Lung	Physical Activity	Transition Probability Physical Activity to Inactivity During Sleep Period	FRAG_TP_PA2IN_spt	Continuous Per SD	NA	FRAG_TP_PA2IN_sptPerSD	adiposity_metabolic	Adiposity/Metabolic	1.09 [0.98;1.20]	0.111078897701936	0.0768684006130062	Positive	NA	NA	95685	413	FALSE	sex + race + tdi + smoking + alcohol + all_cancer_fh + season + bmi + dm
Lung cancer	Lung	Circadian Rhythm	Extended Cosinor Amplitude	cosinorExt_amp	Continuous Per SD	NA	cosinorExt_ampPerSD	adiposity_metabolic	Adiposity/Metabolic	0.92 [0.83;1.02]	0.115830686294763	0.0101797559480369	Inverse	NA	NA	95685	413	FALSE	sex + race + tdi + smoking + alcohol + all_cancer_fh + season + bmi + dm
Lung cancer	Lung	Physical Activity	Acceleration in 10-20 Min Inactivity Bouts (Plain)	ACC_day_IN_bts_10_20_mg_pla	Continuous Per SD	NA	ACC_day_IN_bts_10_20_mg_plaPerSD	adiposity_metabolic	Adiposity/Metabolic	1.08 [0.98;1.18]	0.118121501360234	0.393155788352566	Positive	NA	NA	95678	413	FALSE	sex + race + tdi + smoking + alcohol + all_cancer_fh + season + bmi + dm
Lung cancer	Lung	Physical Activity	Duration in 60-90 Min Inactivity Bouts (Plain)	dur_day_IN_bts_60_90_min_pla	Continuous Per SD	NA	dur_day_IN_bts_60_90_min_plaPerSD	adiposity_metabolic	Adiposity/Metabolic	1.08 [0.98;1.19]	0.120904869691941	0.458965259111108	Positive	NA	NA	95685	413	FALSE	sex + race + tdi + smoking + alcohol + all_cancer_fh + season + bmi + dm
Lung cancer	Lung	Physical Activity	W0.5 of Inactivity Fragment Durations During Waking Time (Plain)	FRAG_W0.5_dur_IN_day_pla	Continuous Per SD	NA	FRAG_W0.5_dur_IN_day_plaPerSD	adiposity_metabolic	Adiposity/Metabolic	1.09 [0.98;1.21]	0.123682160318453	0.545385215820706	Positive	NA	NA	95680	413	FALSE	sex + race + tdi + smoking + alcohol + all_cancer_fh + season + bmi + dm
Lung cancer	Lung	Physical Activity	Coefficient of Variance of Activity Fragment Durations During Waking Time	FRAG_CoV_dur_PA_day	Continuous Per SD	NA	FRAG_CoV_dur_PA_dayPerSD	adiposity_metabolic	Adiposity/Metabolic	0.93 [0.84;1.02]	0.1265614153884	0.391244994283032	Inverse	NA	NA	95682	413	FALSE	sex + race + tdi + smoking + alcohol + all_cancer_fh + season + bmi + dm
Lung cancer	Lung	Physical Activity	Number of IN Fragments per Minute IN IN During Waking Time	FRAG_NFragPM_IN_day	Continuous Per SD	NA	FRAG_NFragPM_IN_dayPerSD	adiposity_metabolic	Adiposity/Metabolic	0.92 [0.82;1.03]	0.128988195601605	0.71547140348292	Inverse	NA	NA	95684	413	FALSE	sex + race + tdi + smoking + alcohol + all_cancer_fh + season + bmi + dm
Lung cancer	Lung	Physical Activity	Unbouted Inactivity Acceleration (Weighted)	ACC_day_IN_unbt_mg_wei	Continuous Per SD	NA	ACC_day_IN_unbt_mg_weiPerSD	adiposity_metabolic	Adiposity/Metabolic	1.07 [0.98;1.18]	0.139315132020347	0.409965433659534	Positive	NA	NA	95680	413	FALSE	sex + race + tdi + smoking + alcohol + all_cancer_fh + season + bmi + dm
Lung cancer	Lung	Physical Activity	Number of 60-90 Min Inactivity Bouts (Weighted)	Nbouts_day_IN_bts_60_90_wei	Continuous Per SD	NA	Nbouts_day_IN_bts_60_90_weiPerSD	adiposity_metabolic	Adiposity/Metabolic	1.07 [0.98;1.18]	0.142405551551378	0.378889177180302	Positive	NA	NA	95685	413	FALSE	sex + race + tdi + smoking + alcohol + all_cancer_fh + season + bmi + dm
Lung cancer	Lung	Physical Activity	Transition Probability Physical Inactivity to LIPA During Waking Time (Weighted)	FRAG_TP_IN2LIPA_day_wei	Continuous Per SD	NA	FRAG_TP_IN2LIPA_day_weiPerSD	adiposity_metabolic	Adiposity/Metabolic	0.92 [0.83;1.03]	0.150799393889711	0.515490152680881	Inverse	NA	NA	95685	413	FALSE	sex + race + tdi + smoking + alcohol + all_cancer_fh + season + bmi + dm
Lung cancer	Lung	Physical Activity	Acceleration in 30-60 Min Inactivity Bouts (Weighted)	ACC_day_IN_bts_30_60_mg_wei	Continuous Per SD	NA	ACC_day_IN_bts_30_60_mg_weiPerSD	adiposity_metabolic	Adiposity/Metabolic	1.07 [0.97;1.18]	0.166220198171815	0.488185891429749	Positive	NA	NA	95670	413	FALSE	sex + race + tdi + smoking + alcohol + all_cancer_fh + season + bmi + dm
Lung cancer	Lung	Physical Activity	Duration in 60-90 Min Inactivity Bouts (Weighted)	dur_day_IN_bts_60_90_min_wei	Continuous Per SD	NA	dur_day_IN_bts_60_90_min_weiPerSD	adiposity_metabolic	Adiposity/Metabolic	1.07 [0.97;1.18]	0.168406528184456	0.278872334689472	Positive	NA	NA	95685	413	FALSE	sex + race + tdi + smoking + alcohol + all_cancer_fh + season + bmi + dm
Lung cancer	Lung	Physical Activity	Duration in 90-Min Inactivity Bouts (Weighted)	dur_day_IN_bts_90_min_wei	Continuous Per SD	NA	dur_day_IN_bts_90_min_weiPerSD	adiposity_metabolic	Adiposity/Metabolic	1.06 [0.97;1.16]	0.1742238279317	0.186814880319012	Positive	NA	NA	95685	413	FALSE	sex + race + tdi + smoking + alcohol + all_cancer_fh + season + bmi + dm
Lung cancer	Lung	Physical Activity	Acceleration in 30-60 Min Inactivity Bouts (Plain)	ACC_day_IN_bts_30_60_mg_pla	Continuous Per SD	NA	ACC_day_IN_bts_30_60_mg_plaPerSD	adiposity_metabolic	Adiposity/Metabolic	1.07 [0.97;1.18]	0.177024606537555	0.406381521612991	Positive	NA	NA	95670	413	FALSE	sex + race + tdi + smoking + alcohol + all_cancer_fh + season + bmi + dm
Lung cancer	Lung	Physical Activity	Number of 5-10 Min LIPA Bouts (Weighted)	Nbouts_day_LIG_bts_5_10_wei	Continuous Per SD	NA	Nbouts_day_LIG_bts_5_10_weiPerSD	adiposity_metabolic	Adiposity/Metabolic	0.93 [0.85;1.03]	0.177506616964566	0.261563076253145	Inverse	NA	NA	95685	413	FALSE	sex + race + tdi + smoking + alcohol + all_cancer_fh + season + bmi + dm
Lung cancer	Lung	Physical Activity	Unbouted Inactivity Acceleration (Plain)	ACC_day_IN_unbt_mg_pla	Continuous Per SD	NA	ACC_day_IN_unbt_mg_plaPerSD	adiposity_metabolic	Adiposity/Metabolic	1.07 [0.97;1.17]	0.183080690088507	0.462189658917244	Positive	NA	NA	95680	413	FALSE	sex + race + tdi + smoking + alcohol + all_cancer_fh + season + bmi + dm
Lung cancer	Lung	Physical Activity	Mean Inactivity Fragment Duration During Waking Time	FRAG_mean_dur_IN_day	Continuous Per SD	NA	FRAG_mean_dur_IN_dayPerSD	adiposity_metabolic	Adiposity/Metabolic	1.04 [0.98;1.10]	0.198395575362681	0.701160851996286	Positive	NA	NA	95684	413	FALSE	sex + race + tdi + smoking + alcohol + all_cancer_fh + season + bmi + dm
Lung cancer	Lung	Physical Activity	Transition Probability Physical Inactivity to LIPA During Waking Time (Plain)	FRAG_TP_IN2LIPA_day_pla	Continuous Per SD	NA	FRAG_TP_IN2LIPA_day_plaPerSD	adiposity_metabolic	Adiposity/Metabolic	0.93 [0.84;1.04]	0.210258243489011	0.839899859705511	Inverse	NA	NA	95685	413	FALSE	sex + race + tdi + smoking + alcohol + all_cancer_fh + season + bmi + dm
Lung cancer	Lung	Physical Activity	Number of 30-60 Min Inactivity Bouts (Plain)	Nbouts_day_IN_bts_30_60_pla	Continuous Per SD	NA	Nbouts_day_IN_bts_30_60_plaPerSD	adiposity_metabolic	Adiposity/Metabolic	1.06 [0.97;1.17]	0.212274779768632	0.263622290414942	Positive	NA	NA	95685	413	FALSE	sex + race + tdi + smoking + alcohol + all_cancer_fh + season + bmi + dm
Lung cancer	Lung	Physical Activity	Duration in 5-10 Min LIPA Bouts (Weighted)	dur_day_LIG_bts_5_10_min_wei	Continuous Per SD	NA	dur_day_LIG_bts_5_10_min_weiPerSD	adiposity_metabolic	Adiposity/Metabolic	0.94 [0.85;1.04]	0.218044469018615	0.617027432055748	Inverse	NA	NA	95685	413	FALSE	sex + race + tdi + smoking + alcohol + all_cancer_fh + season + bmi + dm
Lung cancer	Lung	Physical Activity	Coefficient of Variance of Activity Fragment Durations During Waking Time (Plain)	FRAG_CoV_dur_PA_day_pla	Continuous Per SD	NA	FRAG_CoV_dur_PA_day_plaPerSD	adiposity_metabolic	Adiposity/Metabolic	0.94 [0.85;1.04]	0.220469167469978	0.448049900066205	Inverse	NA	NA	95680	413	FALSE	sex + race + tdi + smoking + alcohol + all_cancer_fh + season + bmi + dm
Lung cancer	Lung	Physical Activity	Transition Probability Physical Inactivity to LIPA During Waking Time	FRAG_TP_IN2LIPA_day	Continuous Per SD	NA	FRAG_TP_IN2LIPA_dayPerSD	adiposity_metabolic	Adiposity/Metabolic	0.94 [0.84;1.04]	0.229640452763804	0.726816290931129	Inverse	NA	NA	95685	413	FALSE	sex + race + tdi + smoking + alcohol + all_cancer_fh + season + bmi + dm
Lung cancer	Lung	Sleep	Sleep Efficiency After Onset (Plain)	sleep_efficiency_after_onset_pla	Continuous Per SD	NA	sleep_efficiency_after_onset_plaPerSD	adiposity_metabolic	Adiposity/Metabolic	0.95 [0.86;1.04]	0.233068180730145	0.418989676082416	Inverse	NA	NA	95685	413	FALSE	sex + race + tdi + smoking + alcohol + all_cancer_fh + season + bmi + dm
Lung cancer	Lung	Physical Activity	Number of 5-10 Min LIPA Bouts (Plain)	Nbouts_day_LIG_bts_5_10_pla	Continuous Per SD	NA	Nbouts_day_LIG_bts_5_10_plaPerSD	adiposity_metabolic	Adiposity/Metabolic	0.94 [0.85;1.04]	0.24329436534359	0.321129189342398	Inverse	NA	NA	95685	413	FALSE	sex + race + tdi + smoking + alcohol + all_cancer_fh + season + bmi + dm
Lung cancer	Lung	Circadian Rhythm	L10 Start Time	L10TIME_num	Continuous Per SD	NA	L10TIME_numPerSD	adiposity_metabolic	Adiposity/Metabolic	0.95 [0.86;1.04]	0.244972492022913	0.520521004193519	Inverse	NA	NA	95685	413	FALSE	sex + race + tdi + smoking + alcohol + all_cancer_fh + season + bmi + dm
Lung cancer	Lung	Physical Activity	W0.5 of Inactivity Fragment Durations During Waking Time	FRAG_W0.5_dur_IN_day	Continuous Per SD	NA	FRAG_W0.5_dur_IN_dayPerSD	adiposity_metabolic	Adiposity/Metabolic	1.06 [0.96;1.19]	0.249753362176107	0.968688357626531	Positive	NA	NA	95682	413	FALSE	sex + race + tdi + smoking + alcohol + all_cancer_fh + season + bmi + dm
Lung cancer	Lung	Physical Activity	Number of 30-60 Min Inactivity Bouts (Weighted)	Nbouts_day_IN_bts_30_60_wei	Continuous Per SD	NA	Nbouts_day_IN_bts_30_60_weiPerSD	adiposity_metabolic	Adiposity/Metabolic	1.06 [0.96;1.16]	0.253788960696227	0.170368256419078	Positive	NA	NA	95685	413	FALSE	sex + race + tdi + smoking + alcohol + all_cancer_fh + season + bmi + dm
Lung cancer	Lung	Physical Activity	Duration in 10-Min LIPA Bouts (Plain)	dur_day_LIG_bts_10_min_pla	Continuous Per SD	NA	dur_day_LIG_bts_10_min_plaPerSD	adiposity_metabolic	Adiposity/Metabolic	1.06 [0.96;1.16]	0.258144335724539	0.19775567577686	Positive	NA	NA	95685	413	FALSE	sex + race + tdi + smoking + alcohol + all_cancer_fh + season + bmi + dm
Lung cancer	Lung	Physical Activity	Duration in 30-60 Min Inactivity Bouts (Plain)	dur_day_IN_bts_30_60_min_pla	Continuous Per SD	NA	dur_day_IN_bts_30_60_min_plaPerSD	adiposity_metabolic	Adiposity/Metabolic	1.06 [0.96;1.16]	0.260742697633951	0.475013822558197	Positive	NA	NA	95685	413	FALSE	sex + race + tdi + smoking + alcohol + all_cancer_fh + season + bmi + dm
Lung cancer	Lung	Physical Activity	Duration in 10-Min LIPA Bouts (Weighted)	dur_day_LIG_bts_10_min_wei	Continuous Per SD	NA	dur_day_LIG_bts_10_min_weiPerSD	adiposity_metabolic	Adiposity/Metabolic	1.06 [0.96;1.16]	0.265055631376654	0.114448102292781	Positive	NA	NA	95685	413	FALSE	sex + race + tdi + smoking + alcohol + all_cancer_fh + season + bmi + dm
Lung cancer	Lung	Physical Activity	Duration in 90-Min Inactivity Bouts (Plain)	dur_day_IN_bts_90_min_pla	Continuous Per SD	NA	dur_day_IN_bts_90_min_plaPerSD	adiposity_metabolic	Adiposity/Metabolic	1.05 [0.96;1.15]	0.26626913576181	0.507816878620226	Positive	NA	NA	95685	413	FALSE	sex + race + tdi + smoking + alcohol + all_cancer_fh + season + bmi + dm
Lung cancer	Lung	Physical Activity	Acceleration in 90-Min Inactivity Bouts (Weighted)	ACC_day_IN_bts_90_mg_wei	Continuous Per SD	NA	ACC_day_IN_bts_90_mg_weiPerSD	adiposity_metabolic	Adiposity/Metabolic	0.94 [0.85;1.05]	0.281733335824299	0.604531237474044	Inverse	NA	NA	93586	409	FALSE	sex + race + tdi + smoking + alcohol + all_cancer_fh + season + bmi + dm
Lung cancer	Lung	Light	Afternoon Light	afternoon_light	Continuous Per SD	NA	afternoon_lightPerSD	adiposity_metabolic	Adiposity/Metabolic	0.94 [0.84;1.05]	0.285624539982507	0.911852532564391	Inverse	NA	NA	94918	407	FALSE	sex + race + tdi + smoking + alcohol + all_cancer_fh + season + bmi + dm
Lung cancer	Lung	Light	Nighttime Light	nighttime_light	Continuous Per SD	NA	nighttime_lightPerSD	adiposity_metabolic	Adiposity/Metabolic	0.92 [0.80;1.07]	0.287440590456705	0.370318950141624	Inverse	NA	NA	94918	407	FALSE	sex + race + tdi + smoking + alcohol + all_cancer_fh + season + bmi + dm
Lung cancer	Lung	Physical Activity	Duration in 5-10 Min LIPA Bouts (Plain)	dur_day_LIG_bts_5_10_min_pla	Continuous Per SD	NA	dur_day_LIG_bts_5_10_min_plaPerSD	adiposity_metabolic	Adiposity/Metabolic	0.95 [0.86;1.05]	0.300234092791303	0.542502130037838	Inverse	NA	NA	95685	413	FALSE	sex + race + tdi + smoking + alcohol + all_cancer_fh + season + bmi + dm
Lung cancer	Lung	Physical Activity	Total Inactivity Acceleration (Weighted)	ACC_day_total_IN_mg_wei	Continuous Per SD	NA	ACC_day_total_IN_mg_weiPerSD	adiposity_metabolic	Adiposity/Metabolic	0.95 [0.86;1.05]	0.311307467121127	0.410731254548941	Inverse	NA	NA	95685	413	FALSE	sex + race + tdi + smoking + alcohol + all_cancer_fh + season + bmi + dm
Lung cancer	Lung	Light	Total Daily Light	total_daily_light	Continuous Per SD	NA	total_daily_lightPerSD	adiposity_metabolic	Adiposity/Metabolic	0.94 [0.84;1.06]	0.314244282852261	0.583564815420871	Inverse	NA	NA	94918	407	FALSE	sex + race + tdi + smoking + alcohol + all_cancer_fh + season + bmi + dm
Lung cancer	Lung	Light	Morning Light	morning_light	Continuous Per SD	NA	morning_lightPerSD	adiposity_metabolic	Adiposity/Metabolic	0.94 [0.85;1.06]	0.314585925462474	0.714626243809795	Inverse	NA	NA	94918	407	FALSE	sex + race + tdi + smoking + alcohol + all_cancer_fh + season + bmi + dm
Lung cancer	Lung	Physical Activity	Duration in 30-60 Min Inactivity Bouts (Weighted)	dur_day_IN_bts_30_60_min_wei	Continuous Per SD	NA	dur_day_IN_bts_30_60_min_weiPerSD	adiposity_metabolic	Adiposity/Metabolic	1.05 [0.95;1.15]	0.32520552835138	0.577653387099047	Positive	NA	NA	95685	413	FALSE	sex + race + tdi + smoking + alcohol + all_cancer_fh + season + bmi + dm
Lung cancer	Lung	Sleep	WASO (Wake After Sleep Onset)	WASO_AD_T5A5_mn	Continuous Per SD	NA	WASO_AD_T5A5_mnPerSD	adiposity_metabolic	Adiposity/Metabolic	1.05 [0.95;1.15]	0.339785070988235	0.613987416968242	Positive	NA	NA	95685	413	FALSE	sex + race + tdi + smoking + alcohol + all_cancer_fh + season + bmi + dm
Lung cancer	Lung	Physical Activity	Total Inactivity Acceleration (Plain)	ACC_day_total_IN_mg_pla	Continuous Per SD	NA	ACC_day_total_IN_mg_plaPerSD	adiposity_metabolic	Adiposity/Metabolic	0.95 [0.86;1.05]	0.348127110750029	0.426895479781483	Inverse	NA	NA	95685	413	FALSE	sex + race + tdi + smoking + alcohol + all_cancer_fh + season + bmi + dm
Lung cancer	Lung	Physical Activity	Acceleration in 90-Min Inactivity Bouts (Plain)	ACC_day_IN_bts_90_mg_pla	Continuous Per SD	NA	ACC_day_IN_bts_90_mg_plaPerSD	adiposity_metabolic	Adiposity/Metabolic	0.95 [0.86;1.06]	0.360843366986498	0.625064382606227	Inverse	NA	NA	93586	409	FALSE	sex + race + tdi + smoking + alcohol + all_cancer_fh + season + bmi + dm
Lung cancer	Lung	Physical Activity	Mean Inactivity Fragment Duration During Waking Time (Weighted)	FRAG_mean_dur_IN_day_wei	Continuous Per SD	NA	FRAG_mean_dur_IN_day_weiPerSD	adiposity_metabolic	Adiposity/Metabolic	1.03 [0.97;1.08]	0.361300631905436	0.239220564260473	Positive	NA	NA	95685	413	FALSE	sex + race + tdi + smoking + alcohol + all_cancer_fh + season + bmi + dm
Lung cancer	Lung	Circadian Rhythm	Extended Cosinor Alpha	cosinorExt_alpha	Continuous Per SD	NA	cosinorExt_alphaPerSD	adiposity_metabolic	Adiposity/Metabolic	1.04 [0.96;1.13]	0.363589619999538	0.194477142466597	Positive	NA	NA	95685	413	FALSE	sex + race + tdi + smoking + alcohol + all_cancer_fh + season + bmi + dm
Lung cancer	Lung	Physical Activity	Coefficient of Variance of Activity Fragment Durations During Waking Time (Weighted)	FRAG_CoV_dur_PA_day_wei	Continuous Per SD	NA	FRAG_CoV_dur_PA_day_weiPerSD	adiposity_metabolic	Adiposity/Metabolic	0.96 [0.87;1.06]	0.401048890982187	0.472472267734608	Inverse	NA	NA	95680	413	FALSE	sex + race + tdi + smoking + alcohol + all_cancer_fh + season + bmi + dm
Lung cancer	Lung	Physical Activity	Mean Inactivity Fragment Duration During Waking Time (Plain)	FRAG_mean_dur_IN_day_pla	Continuous Per SD	NA	FRAG_mean_dur_IN_day_plaPerSD	adiposity_metabolic	Adiposity/Metabolic	1.02 [0.97;1.09]	0.411135661497249	0.505160696320369	Positive	NA	NA	95685	413	FALSE	sex + race + tdi + smoking + alcohol + all_cancer_fh + season + bmi + dm
Lung cancer	Lung	Physical Activity	Unbouted Inactivity Duration (Weighted)	dur_day_IN_unbt_min_wei	Continuous Per SD	NA	dur_day_IN_unbt_min_weiPerSD	adiposity_metabolic	Adiposity/Metabolic	0.96 [0.87;1.06]	0.424413934390689	0.678731130758963	Inverse	NA	NA	95685	413	FALSE	sex + race + tdi + smoking + alcohol + all_cancer_fh + season + bmi + dm
Lung cancer	Lung	Physical Activity	Number of 10-Min LIPA Bouts (Plain)	Nbouts_day_LIG_bts_10_pla	Continuous Per SD	NA	Nbouts_day_LIG_bts_10_plaPerSD	adiposity_metabolic	Adiposity/Metabolic	1.04 [0.94;1.15]	0.442809087711066	0.206718671934718	Positive	NA	NA	95685	413	FALSE	sex + race + tdi + smoking + alcohol + all_cancer_fh + season + bmi + dm
Lung cancer	Lung	Physical Activity	Number of Inactivity Fragments During Waking Time	FRAG_Nfrag_IN_day	Continuous Per SD	NA	FRAG_Nfrag_IN_dayPerSD	adiposity_metabolic	Adiposity/Metabolic	0.96 [0.87;1.06]	0.446307751335725	0.519825708620813	Inverse	NA	NA	95685	413	FALSE	sex + race + tdi + smoking + alcohol + all_cancer_fh + season + bmi + dm
Lung cancer	Lung	Physical Activity	Number of Inactivity-to-Activity Transitions During Waking Time	FRAG_Nfrag_IN2PA_day	Continuous Per SD	NA	FRAG_Nfrag_IN2PA_dayPerSD	adiposity_metabolic	Adiposity/Metabolic	0.96 [0.87;1.06]	0.446307751335725	0.519825708620813	Inverse	NA	NA	95685	413	FALSE	sex + race + tdi + smoking + alcohol + all_cancer_fh + season + bmi + dm
Lung cancer	Lung	Circadian Rhythm	M5 Start Time	M5TIME_num	Continuous Per SD	NA	M5TIME_numPerSD	adiposity_metabolic	Adiposity/Metabolic	1.04 [0.94;1.15]	0.446530898652629	0.616087079080314	Positive	NA	NA	95685	413	FALSE	sex + race + tdi + smoking + alcohol + all_cancer_fh + season + bmi + dm
Lung cancer	Lung	Physical Activity	Number of 10-Min LIPA Bouts (Weighted)	Nbouts_day_LIG_bts_10_wei	Continuous Per SD	NA	Nbouts_day_LIG_bts_10_weiPerSD	adiposity_metabolic	Adiposity/Metabolic	1.04 [0.94;1.14]	0.456929439363973	0.108134152865113	Positive	NA	NA	95685	413	FALSE	sex + race + tdi + smoking + alcohol + all_cancer_fh + season + bmi + dm
Lung cancer	Lung	Physical Activity	Number of Activity Fragments During Waking Time	FRAG_Nfrag_PA_day	Continuous Per SD	NA	FRAG_Nfrag_PA_dayPerSD	adiposity_metabolic	Adiposity/Metabolic	0.96 [0.87;1.07]	0.480534741700442	0.431855580063841	Inverse	NA	NA	95685	413	FALSE	sex + race + tdi + smoking + alcohol + all_cancer_fh + season + bmi + dm
Lung cancer	Lung	Physical Activity	Number of Activity-to-Inactivity Transitions During Waking Time	FRAG_Nfrag_PA2IN_day	Continuous Per SD	NA	FRAG_Nfrag_PA2IN_dayPerSD	adiposity_metabolic	Adiposity/Metabolic	0.96 [0.87;1.07]	0.480534741700442	0.431855580063841	Inverse	NA	NA	95685	413	FALSE	sex + race + tdi + smoking + alcohol + all_cancer_fh + season + bmi + dm
Lung cancer	Lung	Physical Activity	Unbouted Inactivity Duration (Plain)	dur_day_IN_unbt_min_pla	Continuous Per SD	NA	dur_day_IN_unbt_min_plaPerSD	adiposity_metabolic	Adiposity/Metabolic	0.97 [0.87;1.07]	0.513255607819508	0.658508088039612	Inverse	NA	NA	95685	413	FALSE	sex + race + tdi + smoking + alcohol + all_cancer_fh + season + bmi + dm
Lung cancer	Lung	Physical Activity	Number of Inactivity Fragments During Waking Time (Weighted)	FRAG_Nfrag_IN_day_wei	Continuous Per SD	NA	FRAG_Nfrag_IN_day_weiPerSD	adiposity_metabolic	Adiposity/Metabolic	0.97 [0.87;1.07]	0.532584851257731	0.958686695764158	Inverse	NA	NA	95685	413	FALSE	sex + race + tdi + smoking + alcohol + all_cancer_fh + season + bmi + dm
Lung cancer	Lung	Physical Activity	Number of Inactivity-to-Activity Transitions During Waking Time (Weighted)	FRAG_Nfrag_IN2PA_day_wei	Continuous Per SD	NA	FRAG_Nfrag_IN2PA_day_weiPerSD	adiposity_metabolic	Adiposity/Metabolic	0.97 [0.87;1.07]	0.532584851257731	0.958686695764158	Inverse	NA	NA	95685	413	FALSE	sex + race + tdi + smoking + alcohol + all_cancer_fh + season + bmi + dm
Lung cancer	Lung	Circadian Rhythm	Self-Similarity Parameter	SSP	Continuous Per SD	NA	SSPPerSD	adiposity_metabolic	Adiposity/Metabolic	0.97 [0.88;1.07]	0.53946910548902	0.601785357653415	Inverse	NA	NA	95685	413	FALSE	sex + race + tdi + smoking + alcohol + all_cancer_fh + season + bmi + dm
Lung cancer	Lung	Circadian Rhythm	Interdaily Stability	IS	Continuous Per SD	NA	ISPerSD	adiposity_metabolic	Adiposity/Metabolic	0.97 [0.88;1.07]	0.543837811928396	0.331411791046261	Inverse	NA	NA	95685	413	FALSE	sex + race + tdi + smoking + alcohol + all_cancer_fh + season + bmi + dm
Lung cancer	Lung	Circadian Rhythm	Autocorrelation Phi	phi	Continuous Per SD	NA	phiPerSD	adiposity_metabolic	Adiposity/Metabolic	0.97 [0.88;1.07]	0.547094705052298	0.242358240701087	Inverse	NA	NA	95685	413	FALSE	sex + race + tdi + smoking + alcohol + all_cancer_fh + season + bmi + dm
Lung cancer	Lung	Circadian Rhythm	Intradaily Variability	IV	Continuous Per SD	NA	IVPerSD	adiposity_metabolic	Adiposity/Metabolic	1.03 [0.94;1.13]	0.555720129141251	0.249422960803013	Positive	NA	NA	95685	413	FALSE	sex + race + tdi + smoking + alcohol + all_cancer_fh + season + bmi + dm
Lung cancer	Lung	Physical Activity	Number of Activity Fragments During Waking Time (Weighted)	FRAG_Nfrag_PA_day_wei	Continuous Per SD	NA	FRAG_Nfrag_PA_day_weiPerSD	adiposity_metabolic	Adiposity/Metabolic	0.97 [0.88;1.08]	0.571858994299054	0.955171988476045	Inverse	NA	NA	95685	413	FALSE	sex + race + tdi + smoking + alcohol + all_cancer_fh + season + bmi + dm
Lung cancer	Lung	Physical Activity	Number of Activity-to-Inactivity Transitions During Waking Time (Weighted)	FRAG_Nfrag_PA2IN_day_wei	Continuous Per SD	NA	FRAG_Nfrag_PA2IN_day_weiPerSD	adiposity_metabolic	Adiposity/Metabolic	0.97 [0.88;1.08]	0.571858994299054	0.955171988476045	Inverse	NA	NA	95685	413	FALSE	sex + race + tdi + smoking + alcohol + all_cancer_fh + season + bmi + dm
Lung cancer	Lung	Sleep	Transition Probability Wake to Sleep During Sleep Period	FRAG_TP_wake2sleep_spt	Continuous Per SD	NA	FRAG_TP_wake2sleep_sptPerSD	adiposity_metabolic	Adiposity/Metabolic	0.97 [0.88;1.07]	0.591512054448046	0.903335937096312	Inverse	NA	NA	95685	413	FALSE	sex + race + tdi + smoking + alcohol + all_cancer_fh + season + bmi + dm
Lung cancer	Lung	Physical Activity	Acceleration in 10-Min MVPA Bouts (Weighted)	ACC_day_MVPA_bts_10_mg_wei	Continuous Per SD	NA	ACC_day_MVPA_bts_10_mg_weiPerSD	adiposity_metabolic	Adiposity/Metabolic	0.96 [0.83;1.11]	0.596915274333096	0.0403981920207084	Inverse	NA	NA	92321	369	FALSE	sex + race + tdi + smoking + alcohol + all_cancer_fh + season + bmi + dm
Lung cancer	Lung	Physical Activity	Number of 90-Min Inactivity Bouts (Weighted)	Nbouts_day_IN_bts_90_wei	Continuous Per SD	NA	Nbouts_day_IN_bts_90_weiPerSD	adiposity_metabolic	Adiposity/Metabolic	1.02 [0.94;1.12]	0.600870120087995	0.609538335119359	Positive	NA	NA	95685	413	FALSE	sex + race + tdi + smoking + alcohol + all_cancer_fh + season + bmi + dm
Lung cancer	Lung	Physical Activity	Number of Sustained Inactivity Bouts During Waking Hours	number_sib_wakinghours_AD_T5A5_mn	Continuous Per SD	NA	number_sib_wakinghours_AD_T5A5_mnPerSD	adiposity_metabolic	Adiposity/Metabolic	1.02 [0.93;1.12]	0.602522843764937	0.269927308646023	Positive	NA	NA	95685	413	FALSE	sex + race + tdi + smoking + alcohol + all_cancer_fh + season + bmi + dm
Lung cancer	Lung	Light	Night Light	night_light	Continuous Per SD	NA	night_lightPerSD	adiposity_metabolic	Adiposity/Metabolic	0.98 [0.89;1.07]	0.607760539043299	0.183689919069916	Inverse	NA	NA	94918	407	FALSE	sex + race + tdi + smoking + alcohol + all_cancer_fh + season + bmi + dm
Lung cancer	Lung	Physical Activity	Number of Inactivity Fragments During Waking Time (Plain)	FRAG_Nfrag_IN_day_pla	Continuous Per SD	NA	FRAG_Nfrag_IN_day_plaPerSD	adiposity_metabolic	Adiposity/Metabolic	0.97 [0.88;1.08]	0.613573609214213	0.592050272944159	Inverse	NA	NA	95685	413	FALSE	sex + race + tdi + smoking + alcohol + all_cancer_fh + season + bmi + dm
Lung cancer	Lung	Physical Activity	Number of Inactivity-to-Activity Transitions During Waking Time (Plain)	FRAG_Nfrag_IN2PA_day_pla	Continuous Per SD	NA	FRAG_Nfrag_IN2PA_day_plaPerSD	adiposity_metabolic	Adiposity/Metabolic	0.97 [0.88;1.08]	0.613573609214213	0.592050272944159	Inverse	NA	NA	95685	413	FALSE	sex + race + tdi + smoking + alcohol + all_cancer_fh + season + bmi + dm
Lung cancer	Lung	Light	Evening Light	evening_light	Continuous Per SD	NA	evening_lightPerSD	adiposity_metabolic	Adiposity/Metabolic	0.97 [0.87;1.09]	0.622129425515622	0.842784949266399	Inverse	NA	NA	94918	407	FALSE	sex + race + tdi + smoking + alcohol + all_cancer_fh + season + bmi + dm
Lung cancer	Lung	Circadian Rhythm	Extended Cosinor Minimum	cosinorExt_minimum	Continuous Per SD	NA	cosinorExt_minimumPerSD	adiposity_metabolic	Adiposity/Metabolic	1.02 [0.93;1.13]	0.629806141632636	0.132951576208215	Positive	NA	NA	95685	413	FALSE	sex + race + tdi + smoking + alcohol + all_cancer_fh + season + bmi + dm
Lung cancer	Lung	Physical Activity	Gini Index of Inactivity Fragment Durations During Waking Time (Weighted)	FRAG_Gini_dur_IN_day_wei	Continuous Per SD	NA	FRAG_Gini_dur_IN_day_weiPerSD	adiposity_metabolic	Adiposity/Metabolic	1.02 [0.93;1.12]	0.650713588547434	0.402764654715076	Positive	NA	NA	95680	413	FALSE	sex + race + tdi + smoking + alcohol + all_cancer_fh + season + bmi + dm
Lung cancer	Lung	Physical Activity	Number of Activity Fragments During Waking Time (Plain)	FRAG_Nfrag_PA_day_pla	Continuous Per SD	NA	FRAG_Nfrag_PA_day_plaPerSD	adiposity_metabolic	Adiposity/Metabolic	0.98 [0.88;1.08]	0.657940394746906	0.828209151320008	Inverse	NA	NA	95685	413	FALSE	sex + race + tdi + smoking + alcohol + all_cancer_fh + season + bmi + dm
Lung cancer	Lung	Physical Activity	Number of Activity-to-Inactivity Transitions During Waking Time (Plain)	FRAG_Nfrag_PA2IN_day_pla	Continuous Per SD	NA	FRAG_Nfrag_PA2IN_day_plaPerSD	adiposity_metabolic	Adiposity/Metabolic	0.98 [0.88;1.08]	0.657940394746906	0.828209151320008	Inverse	NA	NA	95685	413	FALSE	sex + race + tdi + smoking + alcohol + all_cancer_fh + season + bmi + dm
Lung cancer	Lung	Physical Activity	Number of Activity Fragments During Sleep Period	FRAG_Nfrag_PA_spt	Continuous Per SD	NA	FRAG_Nfrag_PA_sptPerSD	adiposity_metabolic	Adiposity/Metabolic	1.02 [0.93;1.12]	0.666009323292232	0.837743795881887	Positive	NA	NA	95685	413	FALSE	sex + race + tdi + smoking + alcohol + all_cancer_fh + season + bmi + dm
Lung cancer	Lung	Physical Activity	Number of Inactivity Fragments During Sleep Period	FRAG_Nfrag_IN_spt	Continuous Per SD	NA	FRAG_Nfrag_IN_sptPerSD	adiposity_metabolic	Adiposity/Metabolic	1.02 [0.93;1.12]	0.666053303563981	0.838301135747381	Positive	NA	NA	95685	413	FALSE	sex + race + tdi + smoking + alcohol + all_cancer_fh + season + bmi + dm
Lung cancer	Lung	Physical Activity	Acceleration in 20-30 Min Inactivity Bouts (Weighted)	ACC_day_IN_bts_20_30_mg_wei	Continuous Per SD	NA	ACC_day_IN_bts_20_30_mg_weiPerSD	adiposity_metabolic	Adiposity/Metabolic	0.98 [0.89;1.08]	0.671479736841015	0.713555791103222	Inverse	NA	NA	95659	413	FALSE	sex + race + tdi + smoking + alcohol + all_cancer_fh + season + bmi + dm
Lung cancer	Lung	Physical Activity	Acceleration in 10-Min MVPA Bouts (Plain)	ACC_day_MVPA_bts_10_mg_pla	Continuous Per SD	NA	ACC_day_MVPA_bts_10_mg_plaPerSD	adiposity_metabolic	Adiposity/Metabolic	0.97 [0.84;1.12]	0.675078359894867	0.218840403849797	Inverse	NA	NA	92321	369	FALSE	sex + race + tdi + smoking + alcohol + all_cancer_fh + season + bmi + dm
Lung cancer	Lung	Physical Activity	Number of 20-30 Min Inactivity Bouts (Plain)	Nbouts_day_IN_bts_20_30_pla	Continuous Per SD	NA	Nbouts_day_IN_bts_20_30_plaPerSD	adiposity_metabolic	Adiposity/Metabolic	1.02 [0.93;1.12]	0.681441077921095	0.472131980854486	Positive	NA	NA	95685	413	FALSE	sex + race + tdi + smoking + alcohol + all_cancer_fh + season + bmi + dm
Lung cancer	Lung	Physical Activity	Acceleration in 60-90 Min Inactivity Bouts (Plain)	ACC_day_IN_bts_60_90_mg_pla	Continuous Per SD	NA	ACC_day_IN_bts_60_90_mg_plaPerSD	adiposity_metabolic	Adiposity/Metabolic	0.98 [0.89;1.08]	0.690970613137879	0.482942267008336	Inverse	NA	NA	95325	413	FALSE	sex + race + tdi + smoking + alcohol + all_cancer_fh + season + bmi + dm
Lung cancer	Lung	Physical Activity	Number of 90-Min Inactivity Bouts (Plain)	Nbouts_day_IN_bts_90_pla	Continuous Per SD	NA	Nbouts_day_IN_bts_90_plaPerSD	adiposity_metabolic	Adiposity/Metabolic	1.02 [0.93;1.12]	0.692050659092534	0.799221692005787	Positive	NA	NA	95685	413	FALSE	sex + race + tdi + smoking + alcohol + all_cancer_fh + season + bmi + dm
Lung cancer	Lung	Physical Activity	Number of Wake Fragments During Sleep Period	FRAG_Nfrag_wake_spt	Continuous Per SD	NA	FRAG_Nfrag_wake_sptPerSD	adiposity_metabolic	Adiposity/Metabolic	1.02 [0.92;1.12]	0.703076816224018	0.968699629794747	Positive	NA	NA	95685	413	FALSE	sex + race + tdi + smoking + alcohol + all_cancer_fh + season + bmi + dm
Lung cancer	Lung	Sleep	Number of Sleep Fragments During Sleep Period	FRAG_Nfrag_sleep_spt	Continuous Per SD	NA	FRAG_Nfrag_sleep_sptPerSD	adiposity_metabolic	Adiposity/Metabolic	1.02 [0.92;1.12]	0.705997612935651	0.969758680965758	Positive	NA	NA	95685	413	FALSE	sex + race + tdi + smoking + alcohol + all_cancer_fh + season + bmi + dm
Lung cancer	Lung	Circadian Rhythm	Cosinor Acrophase	cosinor_acrophase	Continuous Per SD	NA	cosinor_acrophasePerSD	adiposity_metabolic	Adiposity/Metabolic	1.02 [0.92;1.12]	0.714915924496554	0.978118148557011	Positive	NA	NA	95685	413	FALSE	sex + race + tdi + smoking + alcohol + all_cancer_fh + season + bmi + dm
Lung cancer	Lung	Physical Activity	Number of Inactivity-to-LIPA Transitions During Waking Time (Plain)	FRAG_Nfrag_IN2LIPA_day_pla	Continuous Per SD	NA	FRAG_Nfrag_IN2LIPA_day_plaPerSD	adiposity_metabolic	Adiposity/Metabolic	1.02 [0.92;1.12]	0.716441385268621	0.573694070867253	Positive	NA	NA	95685	413	FALSE	sex + race + tdi + smoking + alcohol + all_cancer_fh + season + bmi + dm
Lung cancer	Lung	Physical Activity	Acceleration in 20-30 Min Inactivity Bouts (Plain)	ACC_day_IN_bts_20_30_mg_pla	Continuous Per SD	NA	ACC_day_IN_bts_20_30_mg_plaPerSD	adiposity_metabolic	Adiposity/Metabolic	0.98 [0.89;1.08]	0.729307860192256	0.674554578775821	Inverse	NA	NA	95659	413	FALSE	sex + race + tdi + smoking + alcohol + all_cancer_fh + season + bmi + dm
Lung cancer	Lung	Physical Activity	Number of 10-20 Min Inactivity Bouts (Weighted)	Nbouts_day_IN_bts_10_20_wei	Continuous Per SD	NA	Nbouts_day_IN_bts_10_20_weiPerSD	adiposity_metabolic	Adiposity/Metabolic	1.02 [0.92;1.12]	0.731915929570056	0.932627361976871	Positive	NA	NA	95685	413	FALSE	sex + race + tdi + smoking + alcohol + all_cancer_fh + season + bmi + dm
Lung cancer	Lung	Sleep	Transition Probability Sleep to Wake During Sleep Period	FRAG_TP_sleep2wake_spt	Continuous Per SD	NA	FRAG_TP_sleep2wake_sptPerSD	adiposity_metabolic	Adiposity/Metabolic	1.02 [0.92;1.12]	0.755433697636797	0.994837052607947	Positive	NA	NA	95685	413	FALSE	sex + race + tdi + smoking + alcohol + all_cancer_fh + season + bmi + dm
Lung cancer	Lung	Physical Activity	Duration in 20-30 Min Inactivity Bouts (Plain)	dur_day_IN_bts_20_30_min_pla	Continuous Per SD	NA	dur_day_IN_bts_20_30_min_plaPerSD	adiposity_metabolic	Adiposity/Metabolic	1.01 [0.92;1.12]	0.758938286700409	0.678153551952146	Positive	NA	NA	95685	413	FALSE	sex + race + tdi + smoking + alcohol + all_cancer_fh + season + bmi + dm
Lung cancer	Lung	Circadian Rhythm	Extended Cosinor Beta	cosinorExt_beta	Continuous Per SD	NA	cosinorExt_betaPerSD	adiposity_metabolic	Adiposity/Metabolic	1.01 [0.94;1.09]	0.761125138664451	0.69184327624219	Positive	NA	NA	95685	413	FALSE	sex + race + tdi + smoking + alcohol + all_cancer_fh + season + bmi + dm
Lung cancer	Lung	Circadian Rhythm	M10 Start Time	M10TIME_num	Continuous Per SD	NA	M10TIME_numPerSD	adiposity_metabolic	Adiposity/Metabolic	1.01 [0.92;1.12]	0.774057466091145	0.793908727199601	Positive	NA	NA	95685	413	FALSE	sex + race + tdi + smoking + alcohol + all_cancer_fh + season + bmi + dm
Lung cancer	Lung	Physical Activity	Number of 20-30 Min Inactivity Bouts (Weighted)	Nbouts_day_IN_bts_20_30_wei	Continuous Per SD	NA	Nbouts_day_IN_bts_20_30_weiPerSD	adiposity_metabolic	Adiposity/Metabolic	1.01 [0.92;1.11]	0.776076064079493	0.30070942736628	Positive	NA	NA	95685	413	FALSE	sex + race + tdi + smoking + alcohol + all_cancer_fh + season + bmi + dm
Lung cancer	Lung	Physical Activity	Number of 10-20 Min Inactivity Bouts (Plain)	Nbouts_day_IN_bts_10_20_pla	Continuous Per SD	NA	Nbouts_day_IN_bts_10_20_plaPerSD	adiposity_metabolic	Adiposity/Metabolic	1.01 [0.92;1.12]	0.782110187643288	0.864690256558595	Positive	NA	NA	95685	413	FALSE	sex + race + tdi + smoking + alcohol + all_cancer_fh + season + bmi + dm
Lung cancer	Lung	Sleep	Sleep Period Time Duration	SptDuration_AD_T5A5_mn	Continuous Per SD	NA	SptDuration_AD_T5A5_mnPerSD	adiposity_metabolic	Adiposity/Metabolic	1.01 [0.92;1.11]	0.801158202784187	0.32789592542526	Positive	NA	NA	95685	413	FALSE	sex + race + tdi + smoking + alcohol + all_cancer_fh + season + bmi + dm
Lung cancer	Lung	Circadian Rhythm	Activity Balance Index	ABI	Continuous Per SD	NA	ABIPerSD	adiposity_metabolic	Adiposity/Metabolic	1.01 [0.92;1.12]	0.81826096176756	0.376175731394372	Positive	NA	NA	95685	413	FALSE	sex + race + tdi + smoking + alcohol + all_cancer_fh + season + bmi + dm
Lung cancer	Lung	Physical Activity	Total LIPA Duration (Weighted)	dur_day_total_LIG_min_wei	Continuous Per SD	NA	dur_day_total_LIG_min_weiPerSD	adiposity_metabolic	Adiposity/Metabolic	0.99 [0.90;1.09]	0.825350345084176	0.71360686669094	Inverse	NA	NA	95685	413	FALSE	sex + race + tdi + smoking + alcohol + all_cancer_fh + season + bmi + dm
Lung cancer	Lung	Physical Activity	Number of Inactivity-to-LIPA Transitions During Waking Time (Weighted)	FRAG_Nfrag_IN2LIPA_day_wei	Continuous Per SD	NA	FRAG_Nfrag_IN2LIPA_day_weiPerSD	adiposity_metabolic	Adiposity/Metabolic	1.01 [0.92;1.12]	0.835591367232735	0.433588287130934	Positive	NA	NA	95685	413	FALSE	sex + race + tdi + smoking + alcohol + all_cancer_fh + season + bmi + dm
Lung cancer	Lung	Physical Activity	Duration in 20-30 Min Inactivity Bouts (Weighted)	dur_day_IN_bts_20_30_min_wei	Continuous Per SD	NA	dur_day_IN_bts_20_30_min_weiPerSD	adiposity_metabolic	Adiposity/Metabolic	1.01 [0.92;1.11]	0.835645026451181	0.534054921279947	Positive	NA	NA	95685	413	FALSE	sex + race + tdi + smoking + alcohol + all_cancer_fh + season + bmi + dm
Lung cancer	Lung	Physical Activity	Transition Probability Physical Inactivity to Activity During Sleep Period	FRAG_TP_IN2PA_spt	Continuous Per SD	NA	FRAG_TP_IN2PA_sptPerSD	adiposity_metabolic	Adiposity/Metabolic	1.01 [0.92;1.10]	0.853129664552914	0.861021751903492	Positive	NA	NA	95685	413	FALSE	sex + race + tdi + smoking + alcohol + all_cancer_fh + season + bmi + dm
Lung cancer	Lung	Physical Activity	Gini Index of Inactivity Fragment Durations During Waking Time (Plain)	FRAG_Gini_dur_IN_day_pla	Continuous Per SD	NA	FRAG_Gini_dur_IN_day_plaPerSD	adiposity_metabolic	Adiposity/Metabolic	1.01 [0.92;1.10]	0.873016088966676	0.667368852294988	Positive	NA	NA	95680	413	FALSE	sex + race + tdi + smoking + alcohol + all_cancer_fh + season + bmi + dm
Lung cancer	Lung	Circadian Rhythm	L5 Activity Level	L5VALUE	Continuous Per SD	NA	L5VALUEPerSD	adiposity_metabolic	Adiposity/Metabolic	0.99 [0.88;1.11]	0.876124221039104	0.572878210061634	Inverse	NA	NA	95685	413	FALSE	sex + race + tdi + smoking + alcohol + all_cancer_fh + season + bmi + dm
Lung cancer	Lung	Physical Activity	Duration in 10-20 Min Inactivity Bouts (Weighted)	dur_day_IN_bts_10_20_min_wei	Continuous Per SD	NA	dur_day_IN_bts_10_20_min_weiPerSD	adiposity_metabolic	Adiposity/Metabolic	1.01 [0.91;1.11]	0.882392619053806	0.65349829788485	Positive	NA	NA	95685	413	FALSE	sex + race + tdi + smoking + alcohol + all_cancer_fh + season + bmi + dm
Lung cancer	Lung	Physical Activity	Total LIPA Duration (Plain)	dur_day_total_LIG_min_pla	Continuous Per SD	NA	dur_day_total_LIG_min_plaPerSD	adiposity_metabolic	Adiposity/Metabolic	0.99 [0.90;1.09]	0.883930325692564	0.878738363536495	Inverse	NA	NA	95685	413	FALSE	sex + race + tdi + smoking + alcohol + all_cancer_fh + season + bmi + dm
Lung cancer	Lung	Physical Activity	Total Vigorous Physical Activity Acceleration (Weighted)	ACC_day_total_VIG_mg_wei	Continuous Per SD	NA	ACC_day_total_VIG_mg_weiPerSD	adiposity_metabolic	Adiposity/Metabolic	1.01 [0.88;1.16]	0.890313103376025	0.462081446543383	Positive	NA	NA	69151	233	FALSE	sex + race + tdi + smoking + alcohol + all_cancer_fh + season + bmi + dm
Lung cancer	Lung	Physical Activity	Acceleration in 60-90 Min Inactivity Bouts (Weighted)	ACC_day_IN_bts_60_90_mg_wei	Continuous Per SD	NA	ACC_day_IN_bts_60_90_mg_weiPerSD	adiposity_metabolic	Adiposity/Metabolic	0.99 [0.90;1.10]	0.912520919529474	0.727202750548889	Inverse	NA	NA	95325	413	FALSE	sex + race + tdi + smoking + alcohol + all_cancer_fh + season + bmi + dm
Lung cancer	Lung	Physical Activity	Duration in 10-20 Min Inactivity Bouts (Plain)	dur_day_IN_bts_10_20_min_pla	Continuous Per SD	NA	dur_day_IN_bts_10_20_min_plaPerSD	adiposity_metabolic	Adiposity/Metabolic	1.01 [0.91;1.11]	0.912760115135419	0.806651828650831	Positive	NA	NA	95685	413	FALSE	sex + race + tdi + smoking + alcohol + all_cancer_fh + season + bmi + dm
Lung cancer	Lung	Sleep	Sleep Duration Within Sleep Period Time	SleepDurationInSpt_AD_T5A5_mn	Continuous Per SD	NA	SleepDurationInSpt_AD_T5A5_mnPerSD	adiposity_metabolic	Adiposity/Metabolic	1.00 [0.91;1.09]	0.939872162309986	0.477021016505601	Inverse	NA	NA	95685	413	FALSE	sex + race + tdi + smoking + alcohol + all_cancer_fh + season + bmi + dm
Lung cancer	Lung	Physical Activity	Total Vigorous Physical Activity Acceleration (Plain)	ACC_day_total_VIG_mg_pla	Continuous Per SD	NA	ACC_day_total_VIG_mg_plaPerSD	adiposity_metabolic	Adiposity/Metabolic	1.01 [0.88;1.15]	0.94152383509843	0.788430629380428	Positive	NA	NA	69151	233	FALSE	sex + race + tdi + smoking + alcohol + all_cancer_fh + season + bmi + dm
Lung cancer	Lung	Physical Activity	Gini Index of Inactivity Fragment Durations During Waking Time	FRAG_Gini_dur_IN_day	Continuous Per SD	NA	FRAG_Gini_dur_IN_dayPerSD	adiposity_metabolic	Adiposity/Metabolic	1.00 [0.91;1.09]	0.968160338559882	0.960877677006336	Inverse	NA	NA	95682	413	FALSE	sex + race + tdi + smoking + alcohol + all_cancer_fh + season + bmi + dm
Lung cancer	Lung	Sleep	Sleep Regularity Index	SleepRegularityIndex2	Continuous Per SD	NA	SleepRegularityIndex2PerSD	adiposity_metabolic	Adiposity/Metabolic	1.00 [0.91;1.10]	0.971431680182134	0.292117564251029	Inverse	NA	NA	95571	413	FALSE	sex + race + tdi + smoking + alcohol + all_cancer_fh + season + bmi + dm
Lung cancer	Lung	Physical Activity	Number of Inactivity-to-LIPA Transitions During Waking Time	FRAG_Nfrag_IN2LIPA_day	Continuous Per SD	NA	FRAG_Nfrag_IN2LIPA_dayPerSD	adiposity_metabolic	Adiposity/Metabolic	1.00 [0.90;1.10]	0.981449094583376	0.873652713697564	Inverse	NA	NA	95685	413	FALSE	sex + race + tdi + smoking + alcohol + all_cancer_fh + season + bmi + dm
Lung cancer	Lung	Sleep	Number of Sleep Period Bouts	number_sib_sleepperiod_AD_T5A5_mn	Continuous Per SD	NA	number_sib_sleepperiod_AD_T5A5_mnPerSD	adiposity_metabolic	Adiposity/Metabolic	1.00 [0.90;1.10]	0.991965594614532	0.814833129834554	Inverse	NA	NA	95685	413	FALSE	sex + race + tdi + smoking + alcohol + all_cancer_fh + season + bmi + dm
Lung cancer	Lung	Sleep	Number of Awakenings	number_of_awakenings_AD_T5A5_mn	Continuous Per SD	NA	number_of_awakenings_AD_T5A5_mnPerSD	adiposity_metabolic	Adiposity/Metabolic	1.00 [0.90;1.10]	0.991965594614532	0.814833129834554	Inverse	NA	NA	95685	413	FALSE	sex + race + tdi + smoking + alcohol + all_cancer_fh + season + bmi + dm
Lung cancer	Lung	Circadian Rhythm	L5 Start Time	L5TIME_num	Continuous Per SD	NA	L5TIME_numPerSD	adiposity_metabolic	Adiposity/Metabolic	1.00 [0.91;1.10]	0.999420737086152	0.527583497403336	Positive	NA	NA	95685	413	FALSE	sex + race + tdi + smoking + alcohol + all_cancer_fh + season + bmi + dm
Lung cancer	Lung	Physical Activity	Duration in 10-Min MVPA Bouts (Weighted)	dur_day_MVPA_bts_10_min_wei	Tertile	T3	dur_day_MVPA_bts_10_min_weiCat3	adiposity_metabolic	Adiposity/Metabolic	0.49 [0.37;0.65]	1.00492612203718e-6	7.80289639765236e-7	Inverse	68	31908	95685	413	FALSE	sex + race + tdi + smoking + alcohol + all_cancer_fh + season + bmi + dm
Lung cancer	Lung	Physical Activity	Duration in 10-Min MVPA Bouts (Plain)	dur_day_MVPA_bts_10_min_pla	Tertile	T3	dur_day_MVPA_bts_10_min_plaCat3	adiposity_metabolic	Adiposity/Metabolic	0.50 [0.37;0.66]	1.12825816989047e-6	8.75197088217314e-7	Inverse	68	31909	95685	413	FALSE	sex + race + tdi + smoking + alcohol + all_cancer_fh + season + bmi + dm
Lung cancer	Lung	Step Count	MVPA Steps	mean_mvpa_steps	Tertile	T3	mean_mvpa_stepsCat3	adiposity_metabolic	Adiposity/Metabolic	0.53 [0.41;0.69]	1.91560135796301e-6	3.86386204537112e-6	Inverse	84	31903	95685	413	FALSE	sex + race + tdi + smoking + alcohol + all_cancer_fh + season + bmi + dm
Lung cancer	Lung	Step Count	Peak 30-Minute Cadence	mean_peak_30min_cadence	Tertile	T3	mean_peak_30min_cadenceCat3	adiposity_metabolic	Adiposity/Metabolic	0.53 [0.41;0.69]	2.19369258848276e-6	1.51060147971736e-6	Inverse	82	31904	95685	413	FALSE	sex + race + tdi + smoking + alcohol + all_cancer_fh + season + bmi + dm
Lung cancer	Lung	Physical Activity	Total Moderate Physical Activity Acceleration (Weighted)	ACC_day_total_MOD_mg_wei	Tertile	T3	ACC_day_total_MOD_mg_weiCat3	adiposity_metabolic	Adiposity/Metabolic	0.51 [0.39;0.68]	2.76775486454969e-6	1.02940832797955e-6	Inverse	72	31906	95672	413	FALSE	sex + race + tdi + smoking + alcohol + all_cancer_fh + season + bmi + dm
Lung cancer	Lung	Physical Activity	Mean MVPA Fragment Duration During Waking Time (Weighted)	FRAG_mean_dur_MVPA_day_wei	Tertile	T3	FRAG_mean_dur_MVPA_day_weiCat3	adiposity_metabolic	Adiposity/Metabolic	0.53 [0.40;0.69]	3.66728829964982e-6	3.41373517185254e-6	Inverse	78	31901	95666	413	FALSE	sex + race + tdi + smoking + alcohol + all_cancer_fh + season + bmi + dm
Lung cancer	Lung	Physical Activity	Total Moderate Physical Activity Duration (Plain)	dur_day_total_MOD_min_pla	Tertile	T3	dur_day_total_MOD_min_plaCat3	adiposity_metabolic	Adiposity/Metabolic	0.52 [0.39;0.69]	5.25549950788231e-6	3.64536494740432e-6	Inverse	70	31906	95685	413	FALSE	sex + race + tdi + smoking + alcohol + all_cancer_fh + season + bmi + dm
Lung cancer	Lung	Physical Activity	Mean MVPA Fragment Duration During Waking Time (Plain)	FRAG_mean_dur_MVPA_day_pla	Tertile	T3	FRAG_mean_dur_MVPA_day_plaCat3	adiposity_metabolic	Adiposity/Metabolic	0.54 [0.41;0.70]	6.15896589241487e-6	5.85029833296109e-6	Inverse	79	31900	95666	413	FALSE	sex + race + tdi + smoking + alcohol + all_cancer_fh + season + bmi + dm
Lung cancer	Lung	Physical Activity	Total Moderate Physical Activity Duration (Weighted)	dur_day_total_MOD_min_wei	Tertile	T3	dur_day_total_MOD_min_weiCat3	adiposity_metabolic	Adiposity/Metabolic	0.53 [0.40;0.70]	8.81689095505166e-6	6.19351327282126e-6	Inverse	71	31907	95685	413	FALSE	sex + race + tdi + smoking + alcohol + all_cancer_fh + season + bmi + dm
Lung cancer	Lung	Physical Activity	Mean MVPA Fragment Duration During Waking Time	FRAG_mean_dur_MVPA_day	Tertile	T3	FRAG_mean_dur_MVPA_dayCat3	adiposity_metabolic	Adiposity/Metabolic	0.56 [0.43;0.72]	1.09490140889446e-5	7.82840547647017e-6	Inverse	84	31899	95666	413	FALSE	sex + race + tdi + smoking + alcohol + all_cancer_fh + season + bmi + dm
Lung cancer	Lung	Step Count	Total Steps	mean_total_steps	Tertile	T3	mean_total_stepsCat3	adiposity_metabolic	Adiposity/Metabolic	0.54 [0.41;0.72]	1.57259693631909e-5	2.12822189447416e-5	Inverse	75	31907	95685	413	FALSE	sex + race + tdi + smoking + alcohol + all_cancer_fh + season + bmi + dm
Lung cancer	Lung	Physical Activity	Number of 10-Min MVPA Bouts (Weighted)	Nbouts_day_MVPA_bts_10_wei	Tertile	T3	Nbouts_day_MVPA_bts_10_weiCat3	adiposity_metabolic	Adiposity/Metabolic	0.56 [0.42;0.73]	2.04665383923031e-5	1.45656961302512e-5	Inverse	77	31908	95685	413	FALSE	sex + race + tdi + smoking + alcohol + all_cancer_fh + season + bmi + dm
Lung cancer	Lung	Physical Activity	Overall Acceleration	ENMO_fullRecordingMean	Tertile	T3	ENMO_fullRecordingMeanCat3	adiposity_metabolic	Adiposity/Metabolic	0.54 [0.40;0.72]	2.91158015660713e-5	3.98635342184538e-5	Inverse	66	31908	95685	413	FALSE	sex + race + tdi + smoking + alcohol + all_cancer_fh + season + bmi + dm
Lung cancer	Lung	Physical Activity	Number of 10-Min MVPA Bouts (Plain)	Nbouts_day_MVPA_bts_10_pla	Tertile	T3	Nbouts_day_MVPA_bts_10_plaCat3	adiposity_metabolic	Adiposity/Metabolic	0.57 [0.43;0.74]	3.33972877030163e-5	2.62732043407039e-5	Inverse	78	31907	95685	413	FALSE	sex + race + tdi + smoking + alcohol + all_cancer_fh + season + bmi + dm
Lung cancer	Lung	Physical Activity	Total Moderate Physical Activity Acceleration (Plain)	ACC_day_total_MOD_mg_pla	Tertile	T3	ACC_day_total_MOD_mg_plaCat3	adiposity_metabolic	Adiposity/Metabolic	0.56 [0.43;0.74]	3.55779595415212e-5	1.35357579014033e-5	Inverse	77	31905	95672	413	FALSE	sex + race + tdi + smoking + alcohol + all_cancer_fh + season + bmi + dm
Lung cancer	Lung	Circadian Rhythm	M5 Activity Level	M5VALUE	Tertile	T3	M5VALUECat3	adiposity_metabolic	Adiposity/Metabolic	0.56 [0.42;0.74]	4.60136394535906e-5	4.16098638618637e-5	Inverse	73	31909	95685	413	FALSE	sex + race + tdi + smoking + alcohol + all_cancer_fh + season + bmi + dm
Lung cancer	Lung	Physical Activity	Duration in 5-10 Min MVPA Bouts (Plain)	dur_day_MVPA_bts_5_10_min_pla	Tertile	T3	dur_day_MVPA_bts_5_10_min_plaCat3	adiposity_metabolic	Adiposity/Metabolic	0.58 [0.44;0.76]	6.08441718195232e-5	2.60151847363726e-5	Inverse	79	31901	95685	413	FALSE	sex + race + tdi + smoking + alcohol + all_cancer_fh + season + bmi + dm
Lung cancer	Lung	Physical Activity	Duration in 5-10 Min MVPA Bouts (Weighted)	dur_day_MVPA_bts_5_10_min_wei	Tertile	T3	dur_day_MVPA_bts_5_10_min_weiCat3	adiposity_metabolic	Adiposity/Metabolic	0.58 [0.45;0.76]	8.55889504640605e-5	4.34831753910737e-5	Inverse	79	31901	95685	413	FALSE	sex + race + tdi + smoking + alcohol + all_cancer_fh + season + bmi + dm
Lung cancer	Lung	Circadian Rhythm	M10 Activity Level	M10VALUE	Tertile	T3	M10VALUECat3	adiposity_metabolic	Adiposity/Metabolic	0.59 [0.44;0.78]	1.7897287219522e-4	2.1063485761179e-4	Inverse	74	31907	95685	413	FALSE	sex + race + tdi + smoking + alcohol + all_cancer_fh + season + bmi + dm
Lung cancer	Lung	Physical Activity	Number of 5-10 Min MVPA Bouts (Plain)	Nbouts_day_MVPA_bts_5_10_pla	Tertile	T3	Nbouts_day_MVPA_bts_5_10_plaCat3	adiposity_metabolic	Adiposity/Metabolic	0.61 [0.47;0.80]	2.5877375949722e-4	1.0176989129844e-4	Inverse	84	31902	95685	413	FALSE	sex + race + tdi + smoking + alcohol + all_cancer_fh + season + bmi + dm
Lung cancer	Lung	Physical Activity	Standard Deviation of Physical Activity Fragment Durations During Waking Time	FRAG_SD_dur_PA_day	Tertile	T3	FRAG_SD_dur_PA_dayCat3	adiposity_metabolic	Adiposity/Metabolic	0.63 [0.49;0.81]	3.0420876675428e-4	2.8670184811446e-4	Inverse	96	31898	95682	413	FALSE	sex + race + tdi + smoking + alcohol + all_cancer_fh + season + bmi + dm
Lung cancer	Lung	Physical Activity	Number of 5-10 Min MVPA Bouts (Weighted)	Nbouts_day_MVPA_bts_5_10_wei	Tertile	T3	Nbouts_day_MVPA_bts_5_10_weiCat3	adiposity_metabolic	Adiposity/Metabolic	0.62 [0.47;0.80]	3.378276477966e-4	1.6995493824068e-4	Inverse	83	31903	95685	413	FALSE	sex + race + tdi + smoking + alcohol + all_cancer_fh + season + bmi + dm
Lung cancer	Lung	Physical Activity	Gini Index of Activity Fragment Durations During Waking Time	FRAG_Gini_dur_PA_day	Tertile	T3	FRAG_Gini_dur_PA_dayCat3	adiposity_metabolic	Adiposity/Metabolic	0.63 [0.49;0.82]	5.3823200261357e-4	5.9550963822367e-4	Inverse	89	31902	95682	413	FALSE	sex + race + tdi + smoking + alcohol + all_cancer_fh + season + bmi + dm
Lung cancer	Lung	Physical Activity	Transition Probability Physical Inactivity to MVPA During Waking Time	FRAG_TP_IN2MVPA_day	Tertile	T3	FRAG_TP_IN2MVPA_dayCat3	adiposity_metabolic	Adiposity/Metabolic	0.61 [0.46;0.81]	5.7325639855628e-4	3.8609718255472e-4	Inverse	70	31906	95685	413	FALSE	sex + race + tdi + smoking + alcohol + all_cancer_fh + season + bmi + dm
Lung cancer	Lung	Physical Activity	Number of MVPA Fragments During Waking Time	FRAG_Nfrag_MVPA_day	Tertile	T3	FRAG_Nfrag_MVPA_dayCat3	adiposity_metabolic	Adiposity/Metabolic	0.62 [0.47;0.82]	6.3998010471881e-4	6.2444419988838e-4	Inverse	75	31902	95685	413	FALSE	sex + race + tdi + smoking + alcohol + all_cancer_fh + season + bmi + dm
Lung cancer	Lung	Physical Activity	Standard Deviation of Physical Activity Fragment Durations During Waking Time (Plain)	FRAG_SD_dur_PA_day_pla	Tertile	T3	FRAG_SD_dur_PA_day_plaCat3	adiposity_metabolic	Adiposity/Metabolic	0.64 [0.50;0.83]	6.4411025566882e-4	6.3086448531869e-4	Inverse	94	31899	95680	413	FALSE	sex + race + tdi + smoking + alcohol + all_cancer_fh + season + bmi + dm
Lung cancer	Lung	Physical Activity	Transition Probability Physical Inactivity to MVPA During Waking Time (Plain)	FRAG_TP_IN2MVPA_day_pla	Tertile	T3	FRAG_TP_IN2MVPA_day_plaCat3	adiposity_metabolic	Adiposity/Metabolic	0.61 [0.46;0.81]	6.6427245056626e-4	4.4348388734443e-4	Inverse	71	31905	95685	413	FALSE	sex + race + tdi + smoking + alcohol + all_cancer_fh + season + bmi + dm
Lung cancer	Lung	Physical Activity	Number of 5-10 Min MVPA Bouts (Plain)	Nbouts_day_MVPA_bts_5_10_pla	Tertile	T2	Nbouts_day_MVPA_bts_5_10_plaCat2	adiposity_metabolic	Adiposity/Metabolic	0.67 [0.53;0.84]	6.8781378008362e-4	1.0176989129844e-4	Inverse	109	31899	95685	413	FALSE	sex + race + tdi + smoking + alcohol + all_cancer_fh + season + bmi + dm
Lung cancer	Lung	Physical Activity	Number of MVPA Fragments During Waking Time (Plain)	FRAG_Nfrag_MVPA_day_pla	Tertile	T3	FRAG_Nfrag_MVPA_day_plaCat3	adiposity_metabolic	Adiposity/Metabolic	0.62 [0.47;0.82]	7.0576174784689e-4	6.9878468870746e-4	Inverse	74	31903	95685	413	FALSE	sex + race + tdi + smoking + alcohol + all_cancer_fh + season + bmi + dm
Lung cancer	Lung	Physical Activity	Standard Deviation of Physical Activity Fragment Durations During Waking Time (Weighted)	FRAG_SD_dur_PA_day_wei	Tertile	T3	FRAG_SD_dur_PA_day_weiCat3	adiposity_metabolic	Adiposity/Metabolic	0.64 [0.50;0.83]	7.3583312934533e-4	7.2025788977911e-4	Inverse	95	31899	95680	413	FALSE	sex + race + tdi + smoking + alcohol + all_cancer_fh + season + bmi + dm
Lung cancer	Lung	Circadian Rhythm	Relative Amplitude	RA	Tertile	T3	RACat3	adiposity_metabolic	Adiposity/Metabolic	0.62 [0.47;0.82]	8.5763943567413e-4	0.0017314470193781	Inverse	75	31906	95685	413	FALSE	sex + race + tdi + smoking + alcohol + all_cancer_fh + season + bmi + dm
Lung cancer	Lung	Physical Activity	Acceleration in 5-10 Min MVPA Bouts (Plain)	ACC_day_MVPA_bts_5_10_mg_pla	Tertile	T3	ACC_day_MVPA_bts_5_10_mg_plaCat3	adiposity_metabolic	Adiposity/Metabolic	0.66 [0.52;0.85]	0.00123543404168634	0.00100208393058573	Inverse	98	31734	95176	407	FALSE	sex + race + tdi + smoking + alcohol + all_cancer_fh + season + bmi + dm
Lung cancer	Lung	Physical Activity	Transition Probability Physical Inactivity to MVPA During Waking Time (Weighted)	FRAG_TP_IN2MVPA_day_wei	Tertile	T3	FRAG_TP_IN2MVPA_day_weiCat3	adiposity_metabolic	Adiposity/Metabolic	0.63 [0.48;0.84]	0.00125012609637473	6.2475502132158e-4	Inverse	75	31905	95685	413	FALSE	sex + race + tdi + smoking + alcohol + all_cancer_fh + season + bmi + dm
Lung cancer	Lung	Physical Activity	Gini Index of Activity Fragment Durations During Waking Time (Plain)	FRAG_Gini_dur_PA_day_pla	Tertile	T3	FRAG_Gini_dur_PA_day_plaCat3	adiposity_metabolic	Adiposity/Metabolic	0.65 [0.50;0.85]	0.00152301642655724	0.00335829238720274	Inverse	87	31903	95680	413	FALSE	sex + race + tdi + smoking + alcohol + all_cancer_fh + season + bmi + dm
Lung cancer	Lung	Physical Activity	Mean LIPA Fragment Duration During Waking Time (Weighted)	FRAG_mean_dur_LIPA_day_wei	Tertile	T3	FRAG_mean_dur_LIPA_day_weiCat3	adiposity_metabolic	Adiposity/Metabolic	1.54 [1.18;2.02]	0.00155338980534975	0.0018500627936898	Positive	191	31889	95684	413	FALSE	sex + race + tdi + smoking + alcohol + all_cancer_fh + season + bmi + dm
Lung cancer	Lung	Physical Activity	Number of MVPA Fragments During Waking Time (Weighted)	FRAG_Nfrag_MVPA_day_wei	Tertile	T3	FRAG_Nfrag_MVPA_day_weiCat3	adiposity_metabolic	Adiposity/Metabolic	0.65 [0.49;0.85]	0.00192140725320369	0.00172834341835799	Inverse	77	31903	95685	413	FALSE	sex + race + tdi + smoking + alcohol + all_cancer_fh + season + bmi + dm
Lung cancer	Lung	Physical Activity	Duration in 5-10 Min MVPA Bouts (Plain)	dur_day_MVPA_bts_5_10_min_pla	Tertile	T2	dur_day_MVPA_bts_5_10_min_plaCat2	adiposity_metabolic	Adiposity/Metabolic	0.70 [0.55;0.88]	0.00200995037596478	2.60151847363726e-5	Inverse	115	31902	95685	413	FALSE	sex + race + tdi + smoking + alcohol + all_cancer_fh + season + bmi + dm
Lung cancer	Lung	Physical Activity	Total Moderate Physical Activity Acceleration (Plain)	ACC_day_total_MOD_mg_pla	Tertile	T2	ACC_day_total_MOD_mg_plaCat2	adiposity_metabolic	Adiposity/Metabolic	0.70 [0.55;0.88]	0.00203725668163484	1.35357579014033e-5	Inverse	116	31887	95672	413	FALSE	sex + race + tdi + smoking + alcohol + all_cancer_fh + season + bmi + dm
Lung cancer	Lung	Physical Activity	Total Moderate Physical Activity Acceleration (Weighted)	ACC_day_total_MOD_mg_wei	Tertile	T2	ACC_day_total_MOD_mg_weiCat2	adiposity_metabolic	Adiposity/Metabolic	0.70 [0.56;0.88]	0.00214715186935396	1.02940832797955e-6	Inverse	118	31888	95672	413	FALSE	sex + race + tdi + smoking + alcohol + all_cancer_fh + season + bmi + dm
Lung cancer	Lung	Physical Activity	Mean LIPA Fragment Duration During Waking Time (Plain)	FRAG_mean_dur_LIPA_day_pla	Tertile	T3	FRAG_mean_dur_LIPA_day_plaCat3	adiposity_metabolic	Adiposity/Metabolic	1.51 [1.15;1.97]	0.00299222966982882	0.00602359429745746	Positive	185	31888	95684	413	FALSE	sex + race + tdi + smoking + alcohol + all_cancer_fh + season + bmi + dm
Lung cancer	Lung	Physical Activity	Acceleration in 5-10 Min MVPA Bouts (Plain)	ACC_day_MVPA_bts_5_10_mg_pla	Tertile	T2	ACC_day_MVPA_bts_5_10_mg_plaCat2	adiposity_metabolic	Adiposity/Metabolic	0.70 [0.55;0.89]	0.00319720810935972	0.00100208393058573	Inverse	110	31725	95176	407	FALSE	sex + race + tdi + smoking + alcohol + all_cancer_fh + season + bmi + dm
Lung cancer	Lung	Step Count	MVPA Steps	mean_mvpa_steps	Tertile	T2	mean_mvpa_stepsCat2	adiposity_metabolic	Adiposity/Metabolic	0.71 [0.56;0.89]	0.00326366374339801	3.86386204537112e-6	Inverse	119	31896	95685	413	FALSE	sex + race + tdi + smoking + alcohol + all_cancer_fh + season + bmi + dm
Lung cancer	Lung	Physical Activity	Transition Probability Physical Inactivity to MVPA During Waking Time (Weighted)	FRAG_TP_IN2MVPA_day_wei	Tertile	T2	FRAG_TP_IN2MVPA_day_weiCat2	adiposity_metabolic	Adiposity/Metabolic	0.71 [0.56;0.89]	0.00365543396041595	6.2475502132158e-4	Inverse	112	31896	95685	413	FALSE	sex + race + tdi + smoking + alcohol + all_cancer_fh + season + bmi + dm
Lung cancer	Lung	Physical Activity	Number of 5-10 Min MVPA Bouts (Weighted)	Nbouts_day_MVPA_bts_5_10_wei	Tertile	T2	Nbouts_day_MVPA_bts_5_10_weiCat2	adiposity_metabolic	Adiposity/Metabolic	0.71 [0.56;0.90]	0.00382221245716087	1.6995493824068e-4	Inverse	114	31896	95685	413	FALSE	sex + race + tdi + smoking + alcohol + all_cancer_fh + season + bmi + dm
Lung cancer	Lung	Physical Activity	Mean LIPA Fragment Duration During Waking Time	FRAG_mean_dur_LIPA_day	Tertile	T3	FRAG_mean_dur_LIPA_dayCat3	adiposity_metabolic	Adiposity/Metabolic	1.49 [1.14;1.95]	0.00395713387398863	0.00688773085389645	Positive	185	31888	95684	413	FALSE	sex + race + tdi + smoking + alcohol + all_cancer_fh + season + bmi + dm
Lung cancer	Lung	Physical Activity	Duration in 1-5 Min MVPA Bouts (Plain)	dur_day_MVPA_bts_1_5_min_pla	Tertile	T3	dur_day_MVPA_bts_1_5_min_plaCat3	adiposity_metabolic	Adiposity/Metabolic	0.67 [0.51;0.88]	0.0042387942264691	0.00463479876478677	Inverse	79	31902	95685	413	FALSE	sex + race + tdi + smoking + alcohol + all_cancer_fh + season + bmi + dm
Lung cancer	Lung	Physical Activity	Acceleration in 5-10 Min MVPA Bouts (Weighted)	ACC_day_MVPA_bts_5_10_mg_wei	Tertile	T2	ACC_day_MVPA_bts_5_10_mg_weiCat2	adiposity_metabolic	Adiposity/Metabolic	0.71 [0.56;0.90]	0.00451613721314635	0.0058138198162993	Inverse	109	31723	95176	407	FALSE	sex + race + tdi + smoking + alcohol + all_cancer_fh + season + bmi + dm
Lung cancer	Lung	Physical Activity	Duration in 5-10 Min MVPA Bouts (Weighted)	dur_day_MVPA_bts_5_10_min_wei	Tertile	T2	dur_day_MVPA_bts_5_10_min_weiCat2	adiposity_metabolic	Adiposity/Metabolic	0.72 [0.57;0.90]	0.00470488410351725	4.34831753910737e-5	Inverse	117	31899	95685	413	FALSE	sex + race + tdi + smoking + alcohol + all_cancer_fh + season + bmi + dm
Lung cancer	Lung	Physical Activity	Duration in 1-5 Min LIPA Bouts (Plain)	dur_day_LIG_bts_1_5_min_pla	Tertile	T3	dur_day_LIG_bts_1_5_min_plaCat3	adiposity_metabolic	Adiposity/Metabolic	0.68 [0.52;0.89]	0.00486026741777111	0.00445023257649581	Inverse	80	31900	95685	413	FALSE	sex + race + tdi + smoking + alcohol + all_cancer_fh + season + bmi + dm
Lung cancer	Lung	Physical Activity	Mean Activity Fragment Duration During Waking Time (Weighted)	FRAG_mean_dur_PA_day_wei	Tertile	T3	FRAG_mean_dur_PA_day_weiCat3	adiposity_metabolic	Adiposity/Metabolic	0.70 [0.55;0.90]	0.00557897031097106	0.00564301205597123	Inverse	107	31899	95685	413	FALSE	sex + race + tdi + smoking + alcohol + all_cancer_fh + season + bmi + dm
Lung cancer	Lung	Physical Activity	Duration in 1-5 Min LIPA Bouts (Weighted)	dur_day_LIG_bts_1_5_min_wei	Tertile	T3	dur_day_LIG_bts_1_5_min_weiCat3	adiposity_metabolic	Adiposity/Metabolic	0.68 [0.52;0.90]	0.00584119502838484	0.00514992673946622	Inverse	81	31900	95685	413	FALSE	sex + race + tdi + smoking + alcohol + all_cancer_fh + season + bmi + dm
Lung cancer	Lung	Circadian Rhythm	Cosinor Mesor	cosinor_mes	Tertile	T3	cosinor_mesCat3	adiposity_metabolic	Adiposity/Metabolic	0.69 [0.53;0.90]	0.00620321273438759	0.00598162695855203	Inverse	88	31905	95685	413	FALSE	sex + race + tdi + smoking + alcohol + all_cancer_fh + season + bmi + dm
Lung cancer	Lung	Physical Activity	Acceleration in 5-10 Min MVPA Bouts (Weighted)	ACC_day_MVPA_bts_5_10_mg_wei	Tertile	T3	ACC_day_MVPA_bts_5_10_mg_weiCat3	adiposity_metabolic	Adiposity/Metabolic	0.71 [0.55;0.91]	0.00658394447842254	0.0058138198162993	Inverse	103	31735	95176	407	FALSE	sex + race + tdi + smoking + alcohol + all_cancer_fh + season + bmi + dm
Lung cancer	Lung	Physical Activity	Acceleration in 1-5 Min LIPA Bouts (Plain)	ACC_day_LIG_bts_1_5_mg_pla	Tertile	T3	ACC_day_LIG_bts_1_5_mg_plaCat3	adiposity_metabolic	Adiposity/Metabolic	0.71 [0.55;0.91]	0.00675308752284336	0.00533854991837329	Inverse	94	31894	95684	413	FALSE	sex + race + tdi + smoking + alcohol + all_cancer_fh + season + bmi + dm
Lung cancer	Lung	Physical Activity	Duration in 1-5 Min MVPA Bouts (Weighted)	dur_day_MVPA_bts_1_5_min_wei	Tertile	T3	dur_day_MVPA_bts_1_5_min_weiCat3	adiposity_metabolic	Adiposity/Metabolic	0.69 [0.53;0.90]	0.00700536622847092	0.00708269426543639	Inverse	81	31902	95685	413	FALSE	sex + race + tdi + smoking + alcohol + all_cancer_fh + season + bmi + dm
Lung cancer	Lung	Physical Activity	Gini Index of Activity Fragment Durations During Waking Time (Weighted)	FRAG_Gini_dur_PA_day_wei	Tertile	T3	FRAG_Gini_dur_PA_day_weiCat3	adiposity_metabolic	Adiposity/Metabolic	0.70 [0.54;0.91]	0.00742728143494576	0.0156886357293305	Inverse	90	31904	95680	413	FALSE	sex + race + tdi + smoking + alcohol + all_cancer_fh + season + bmi + dm
Lung cancer	Lung	Physical Activity	Total Vigorous Physical Activity Duration (Weighted)	dur_day_total_VIG_min_wei	Tertile	T3	dur_day_total_VIG_min_weiCat3	adiposity_metabolic	Adiposity/Metabolic	0.69 [0.53;0.91]	0.0075139531501813	0.0181555577490767	Inverse	81	31911	95685	413	FALSE	sex + race + tdi + smoking + alcohol + all_cancer_fh + season + bmi + dm
Lung cancer	Lung	Physical Activity	Number of 10-Min MVPA Bouts (Plain)	Nbouts_day_MVPA_bts_10_pla	Tertile	T2	Nbouts_day_MVPA_bts_10_plaCat2	adiposity_metabolic	Adiposity/Metabolic	0.73 [0.58;0.92]	0.00757938978518509	2.62732043407039e-5	Inverse	117	31892	95685	413	FALSE	sex + race + tdi + smoking + alcohol + all_cancer_fh + season + bmi + dm
Lung cancer	Lung	Physical Activity	Transition Probability Physical Activity to Inactivity During Waking Time (Weighted)	FRAG_TP_PA2IN_day_wei	Tertile	T3	FRAG_TP_PA2IN_day_weiCat3	adiposity_metabolic	Adiposity/Metabolic	1.40 [1.09;1.79]	0.00844138435061567	0.00803488058324139	Positive	173	31889	95685	413	FALSE	sex + race + tdi + smoking + alcohol + all_cancer_fh + season + bmi + dm
Lung cancer	Lung	Physical Activity	Number of Inactivity-to-MVPA Transitions During Waking Time (Weighted)	FRAG_Nfrag_IN2MVPA_day_wei	Tertile	T3	FRAG_Nfrag_IN2MVPA_day_weiCat3	adiposity_metabolic	Adiposity/Metabolic	0.70 [0.53;0.91]	0.00937000570243635	0.00526265917713196	Inverse	78	31907	95685	413	FALSE	sex + race + tdi + smoking + alcohol + all_cancer_fh + season + bmi + dm
Lung cancer	Lung	Physical Activity	Acceleration in 1-5 Min LIPA Bouts (Weighted)	ACC_day_LIG_bts_1_5_mg_wei	Tertile	T3	ACC_day_LIG_bts_1_5_mg_weiCat3	adiposity_metabolic	Adiposity/Metabolic	0.72 [0.56;0.92]	0.00944346957899519	0.00772640223623994	Inverse	95	31895	95684	413	FALSE	sex + race + tdi + smoking + alcohol + all_cancer_fh + season + bmi + dm
Lung cancer	Lung	Physical Activity	Number of 10-Min MVPA Bouts (Weighted)	Nbouts_day_MVPA_bts_10_wei	Tertile	T2	Nbouts_day_MVPA_bts_10_weiCat2	adiposity_metabolic	Adiposity/Metabolic	0.74 [0.59;0.93]	0.00973874275956972	1.45656961302512e-5	Inverse	118	31890	95685	413	FALSE	sex + race + tdi + smoking + alcohol + all_cancer_fh + season + bmi + dm
Lung cancer	Lung	Circadian Rhythm	Extended Cosinor Amplitude	cosinorExt_amp	Tertile	T3	cosinorExt_ampCat3	adiposity_metabolic	Adiposity/Metabolic	0.72 [0.56;0.92]	0.0100175824056067	0.0101797559480369	Inverse	95	31902	95685	413	FALSE	sex + race + tdi + smoking + alcohol + all_cancer_fh + season + bmi + dm
Lung cancer	Lung	Physical Activity	Mean Activity Fragment Duration During Waking Time (Plain)	FRAG_mean_dur_PA_day_pla	Tertile	T3	FRAG_mean_dur_PA_day_plaCat3	adiposity_metabolic	Adiposity/Metabolic	0.72 [0.56;0.93]	0.0102099452289104	0.0103123839080909	Inverse	108	31897	95685	413	FALSE	sex + race + tdi + smoking + alcohol + all_cancer_fh + season + bmi + dm
Lung cancer	Lung	Physical Activity	Mean MVPA Fragment Duration During Waking Time	FRAG_mean_dur_MVPA_day	Tertile	T2	FRAG_mean_dur_MVPA_dayCat2	adiposity_metabolic	Adiposity/Metabolic	0.74 [0.59;0.93]	0.0104206926314545	7.82840547647017e-6	Inverse	122	31887	95666	413	FALSE	sex + race + tdi + smoking + alcohol + all_cancer_fh + season + bmi + dm
Lung cancer	Lung	Physical Activity	Number of Inactivity-to-MVPA Transitions During Waking Time	FRAG_Nfrag_IN2MVPA_day	Tertile	T3	FRAG_Nfrag_IN2MVPA_dayCat3	adiposity_metabolic	Adiposity/Metabolic	0.70 [0.53;0.92]	0.0105304302908589	0.00605228912194976	Inverse	79	31905	95685	413	FALSE	sex + race + tdi + smoking + alcohol + all_cancer_fh + season + bmi + dm
Lung cancer	Lung	Physical Activity	x0.5 of Activity Fragment Durations During Waking Time (Weighted)	FRAG_x0.5_dur_PA_day_wei	Tertile	T3	FRAG_x0.5_dur_PA_day_weiCat3	adiposity_metabolic	Adiposity/Metabolic	0.73 [0.57;0.93]	0.0113437568964011	0.0112622839366457	Inverse	114	31896	95680	413	FALSE	sex + race + tdi + smoking + alcohol + all_cancer_fh + season + bmi + dm
Lung cancer	Lung	Physical Activity	Coefficient of Variance of Inactivity Fragment Durations During Waking Time (Plain)	FRAG_CoV_dur_IN_day_pla	Tertile	T3	FRAG_CoV_dur_IN_day_plaCat3	adiposity_metabolic	Adiposity/Metabolic	0.73 [0.56;0.93]	0.0130706333727498	0.0151378836951472	Inverse	95	31901	95680	413	FALSE	sex + race + tdi + smoking + alcohol + all_cancer_fh + season + bmi + dm
Lung cancer	Lung	Physical Activity	Total Vigorous Physical Activity Duration (Plain)	dur_day_total_VIG_min_pla	Tertile	T3	dur_day_total_VIG_min_plaCat3	adiposity_metabolic	Adiposity/Metabolic	0.71 [0.54;0.93]	0.0135358173547914	0.0288623929836689	Inverse	82	31912	95685	413	FALSE	sex + race + tdi + smoking + alcohol + all_cancer_fh + season + bmi + dm
Lung cancer	Lung	Physical Activity	Duration in 10-Min MVPA Bouts (Plain)	dur_day_MVPA_bts_10_min_pla	Tertile	T2	dur_day_MVPA_bts_10_min_plaCat2	adiposity_metabolic	Adiposity/Metabolic	0.75 [0.60;0.94]	0.0138898988643623	8.75197088217314e-7	Inverse	122	31889	95685	413	FALSE	sex + race + tdi + smoking + alcohol + all_cancer_fh + season + bmi + dm
Lung cancer	Lung	Physical Activity	Duration in 10-Min MVPA Bouts (Weighted)	dur_day_MVPA_bts_10_min_wei	Tertile	T2	dur_day_MVPA_bts_10_min_weiCat2	adiposity_metabolic	Adiposity/Metabolic	0.75 [0.60;0.94]	0.0140953873713191	7.80289639765236e-7	Inverse	122	31890	95685	413	FALSE	sex + race + tdi + smoking + alcohol + all_cancer_fh + season + bmi + dm
Lung cancer	Lung	Physical Activity	Power-Law Alpha of Activity Fragment Durations During Waking Time	FRAG_alpha_dur_PA_day	Tertile	T2	FRAG_alpha_dur_PA_dayCat2	adiposity_metabolic	Adiposity/Metabolic	1.36 [1.06;1.74]	0.0143895785099514	0.0555164572067999	Positive	151	31893	95682	413	FALSE	sex + race + tdi + smoking + alcohol + all_cancer_fh + season + bmi + dm
Lung cancer	Lung	Physical Activity	Number of LIPA Fragments During Waking Time (Plain)	FRAG_Nfrag_LIPA_day_pla	Tertile	T3	FRAG_Nfrag_LIPA_day_plaCat3	adiposity_metabolic	Adiposity/Metabolic	0.72 [0.55;0.94]	0.0150606797579258	0.0169938924352606	Inverse	87	31902	95685	413	FALSE	sex + race + tdi + smoking + alcohol + all_cancer_fh + season + bmi + dm
Lung cancer	Lung	Physical Activity	Number of PA Fragments per Minute IN PA During Waking Time (Plain)	FRAG_NFragPM_PA_day_pla	Tertile	T3	FRAG_NFragPM_PA_day_plaCat3	adiposity_metabolic	Adiposity/Metabolic	1.36 [1.06;1.74]	0.0153862578631843	0.0133616323714576	Positive	173	31889	95685	413	FALSE	sex + race + tdi + smoking + alcohol + all_cancer_fh + season + bmi + dm
Lung cancer	Lung	Physical Activity	Number of Inactivity-to-MVPA Transitions During Waking Time (Plain)	FRAG_Nfrag_IN2MVPA_day_pla	Tertile	T3	FRAG_Nfrag_IN2MVPA_day_plaCat3	adiposity_metabolic	Adiposity/Metabolic	0.71 [0.54;0.94]	0.0159049167970026	0.010787948948165	Inverse	78	31907	95685	413	FALSE	sex + race + tdi + smoking + alcohol + all_cancer_fh + season + bmi + dm
Lung cancer	Lung	Step Count	Peak 30-Minute Cadence	mean_peak_30min_cadence	Tertile	T2	mean_peak_30min_cadenceCat2	adiposity_metabolic	Adiposity/Metabolic	0.76 [0.60;0.95]	0.0160329288128491	1.51060147971736e-6	Inverse	122	31899	95685	413	FALSE	sex + race + tdi + smoking + alcohol + all_cancer_fh + season + bmi + dm
Lung cancer	Lung	Physical Activity	Mean LIPA Fragment Duration During Waking Time (Plain)	FRAG_mean_dur_LIPA_day_pla	Tertile	T2	FRAG_mean_dur_LIPA_day_plaCat2	adiposity_metabolic	Adiposity/Metabolic	1.40 [1.06;1.83]	0.0164225309799074	0.00602359429745746	Positive	145	31894	95684	413	FALSE	sex + race + tdi + smoking + alcohol + all_cancer_fh + season + bmi + dm
Lung cancer	Lung	Physical Activity	Number of 1-5 Min LIPA Bouts (Weighted)	Nbouts_day_LIG_bts_1_5_wei	Tertile	T3	Nbouts_day_LIG_bts_1_5_weiCat3	adiposity_metabolic	Adiposity/Metabolic	0.72 [0.55;0.94]	0.0169014855677551	0.0119873175894848	Inverse	83	31902	95685	413	FALSE	sex + race + tdi + smoking + alcohol + all_cancer_fh + season + bmi + dm
Lung cancer	Lung	Physical Activity	Transition Probability Physical Activity to Inactivity During Waking Time	FRAG_TP_PA2IN_day	Tertile	T3	FRAG_TP_PA2IN_dayCat3	adiposity_metabolic	Adiposity/Metabolic	1.36 [1.05;1.74]	0.0176018079299589	0.0218053276228532	Positive	167	31891	95685	413	FALSE	sex + race + tdi + smoking + alcohol + all_cancer_fh + season + bmi + dm
Lung cancer	Lung	Physical Activity	Transition Probability Physical Activity to Inactivity During Waking Time (Plain)	FRAG_TP_PA2IN_day_pla	Tertile	T3	FRAG_TP_PA2IN_day_plaCat3	adiposity_metabolic	Adiposity/Metabolic	1.35 [1.05;1.73]	0.0184672704086395	0.0166514643540325	Positive	172	31890	95685	413	FALSE	sex + race + tdi + smoking + alcohol + all_cancer_fh + season + bmi + dm
Lung cancer	Lung	Physical Activity	Number of Inactivity-to-MVPA Transitions During Waking Time (Weighted)	FRAG_Nfrag_IN2MVPA_day_wei	Tertile	T2	FRAG_Nfrag_IN2MVPA_day_weiCat2	adiposity_metabolic	Adiposity/Metabolic	0.76 [0.60;0.96]	0.0188961743625777	0.00526265917713196	Inverse	117	31895	95685	413	FALSE	sex + race + tdi + smoking + alcohol + all_cancer_fh + season + bmi + dm
Lung cancer	Lung	Physical Activity	Coefficient of Variance of Inactivity Fragment Durations During Waking Time (Weighted)	FRAG_CoV_dur_IN_day_wei	Tertile	T3	FRAG_CoV_dur_IN_day_weiCat3	adiposity_metabolic	Adiposity/Metabolic	0.74 [0.58;0.95]	0.020306938520357	0.0224866910912837	Inverse	97	31901	95680	413	FALSE	sex + race + tdi + smoking + alcohol + all_cancer_fh + season + bmi + dm
Lung cancer	Lung	Physical Activity	Number of PA Fragments per Minute IN PA During Waking Time (Weighted)	FRAG_NFragPM_PA_day_wei	Tertile	T3	FRAG_NFragPM_PA_day_weiCat3	adiposity_metabolic	Adiposity/Metabolic	1.34 [1.05;1.71]	0.0206770151092913	0.0181382303528412	Positive	172	31889	95685	413	FALSE	sex + race + tdi + smoking + alcohol + all_cancer_fh + season + bmi + dm
Lung cancer	Lung	Physical Activity	Number of 1-5 Min LIPA Bouts (Plain)	Nbouts_day_LIG_bts_1_5_pla	Tertile	T3	Nbouts_day_LIG_bts_1_5_plaCat3	adiposity_metabolic	Adiposity/Metabolic	0.73 [0.56;0.95]	0.0215345933419091	0.0166517810094807	Inverse	83	31902	95685	413	FALSE	sex + race + tdi + smoking + alcohol + all_cancer_fh + season + bmi + dm
Lung cancer	Lung	Physical Activity	Total Moderate Physical Activity Duration (Plain)	dur_day_total_MOD_min_pla	Tertile	T2	dur_day_total_MOD_min_plaCat2	adiposity_metabolic	Adiposity/Metabolic	0.77 [0.61;0.96]	0.0232023674423571	3.64536494740432e-6	Inverse	120	31894	95685	413	FALSE	sex + race + tdi + smoking + alcohol + all_cancer_fh + season + bmi + dm
Lung cancer	Lung	Physical Activity	x0.5 of Activity Fragment Durations During Waking Time (Plain)	FRAG_x0.5_dur_PA_day_pla	Tertile	T3	FRAG_x0.5_dur_PA_day_plaCat3	adiposity_metabolic	Adiposity/Metabolic	0.75 [0.58;0.96]	0.0235358501776179	0.0229885540227558	Inverse	114	31895	95680	413	FALSE	sex + race + tdi + smoking + alcohol + all_cancer_fh + season + bmi + dm
Lung cancer	Lung	Physical Activity	Total Moderate Physical Activity Duration (Weighted)	dur_day_total_MOD_min_wei	Tertile	T2	dur_day_total_MOD_min_weiCat2	adiposity_metabolic	Adiposity/Metabolic	0.77 [0.61;0.97]	0.0243302751703139	6.19351327282126e-6	Inverse	120	31893	95685	413	FALSE	sex + race + tdi + smoking + alcohol + all_cancer_fh + season + bmi + dm
Lung cancer	Lung	Physical Activity	Acceleration in 20-30 Min Inactivity Bouts (Plain)	ACC_day_IN_bts_20_30_mg_pla	Tertile	T2	ACC_day_IN_bts_20_30_mg_plaCat2	adiposity_metabolic	Adiposity/Metabolic	0.76 [0.60;0.97]	0.0251908834584428	0.674554578775821	Inverse	113	31881	95659	413	FALSE	sex + race + tdi + smoking + alcohol + all_cancer_fh + season + bmi + dm
Lung cancer	Lung	Physical Activity	Power-Law Alpha of Inactivity Fragment Durations During Waking Time (Weighted)	FRAG_alpha_dur_IN_day_wei	Tertile	T3	FRAG_alpha_dur_IN_day_weiCat3	adiposity_metabolic	Adiposity/Metabolic	0.74 [0.57;0.96]	0.0260894604287986	0.034977532589288	Inverse	87	31903	95680	413	FALSE	sex + race + tdi + smoking + alcohol + all_cancer_fh + season + bmi + dm
Lung cancer	Lung	Physical Activity	Standard Deviation of Physical Activity Fragment Durations During Waking Time	FRAG_SD_dur_PA_day	Tertile	T2	FRAG_SD_dur_PA_dayCat2	adiposity_metabolic	Adiposity/Metabolic	0.77 [0.61;0.97]	0.0267877420061891	2.8670184811446e-4	Inverse	125	31903	95682	413	FALSE	sex + race + tdi + smoking + alcohol + all_cancer_fh + season + bmi + dm
Lung cancer	Lung	Physical Activity	Mean LIPA Fragment Duration During Waking Time	FRAG_mean_dur_LIPA_day	Tertile	T2	FRAG_mean_dur_LIPA_dayCat2	adiposity_metabolic	Adiposity/Metabolic	1.36 [1.04;1.79]	0.0268035643850868	0.00688773085389645	Positive	144	31894	95684	413	FALSE	sex + race + tdi + smoking + alcohol + all_cancer_fh + season + bmi + dm
Lung cancer	Lung	Physical Activity	Acceleration in 10-Min LIPA Bouts (Weighted)	ACC_day_LIG_bts_10_mg_wei	Tertile	T3	ACC_day_LIG_bts_10_mg_weiCat3	adiposity_metabolic	Adiposity/Metabolic	0.76 [0.59;0.97]	0.0275812764555279	0.0373941155644768	Inverse	101	31886	95659	413	FALSE	sex + race + tdi + smoking + alcohol + all_cancer_fh + season + bmi + dm
Lung cancer	Lung	Physical Activity	Transition Probability Physical Inactivity to MVPA During Waking Time (Plain)	FRAG_TP_IN2MVPA_day_pla	Tertile	T2	FRAG_TP_IN2MVPA_day_plaCat2	adiposity_metabolic	Adiposity/Metabolic	0.77 [0.62;0.97]	0.0281932705370196	4.4348388734443e-4	Inverse	120	31896	95685	413	FALSE	sex + race + tdi + smoking + alcohol + all_cancer_fh + season + bmi + dm
Lung cancer	Lung	Physical Activity	Number of LIPA Fragments During Waking Time (Weighted)	FRAG_Nfrag_LIPA_day_wei	Tertile	T3	FRAG_Nfrag_LIPA_day_weiCat3	adiposity_metabolic	Adiposity/Metabolic	0.75 [0.57;0.97]	0.0290137146886231	0.0316888870245801	Inverse	89	31901	95685	413	FALSE	sex + race + tdi + smoking + alcohol + all_cancer_fh + season + bmi + dm
Lung cancer	Lung	Physical Activity	Number of Inactivity-to-MVPA Transitions During Waking Time	FRAG_Nfrag_IN2MVPA_day	Tertile	T2	FRAG_Nfrag_IN2MVPA_dayCat2	adiposity_metabolic	Adiposity/Metabolic	0.78 [0.62;0.97]	0.0291105649268238	0.00605228912194976	Inverse	120	31898	95685	413	FALSE	sex + race + tdi + smoking + alcohol + all_cancer_fh + season + bmi + dm
Lung cancer	Lung	Physical Activity	Number of PA Fragments per Minute IN PA During Waking Time	FRAG_NFragPM_PA_day	Tertile	T3	FRAG_NFragPM_PA_dayCat3	adiposity_metabolic	Adiposity/Metabolic	1.32 [1.03;1.70]	0.0292292696771777	0.0346063892089827	Positive	166	31890	95684	413	FALSE	sex + race + tdi + smoking + alcohol + all_cancer_fh + season + bmi + dm
Lung cancer	Lung	Light	Total Daily Light	total_daily_light	Tertile	T2	total_daily_lightCat2	adiposity_metabolic	Adiposity/Metabolic	0.76 [0.59;0.97]	0.0292318856467471	0.583564815420871	Inverse	114	31641	94918	407	FALSE	sex + race + tdi + smoking + alcohol + all_cancer_fh + season + bmi + dm
Lung cancer	Lung	Physical Activity	Mean Activity Fragment Duration During Waking Time	FRAG_mean_dur_PA_day	Tertile	T3	FRAG_mean_dur_PA_dayCat3	adiposity_metabolic	Adiposity/Metabolic	0.76 [0.59;0.97]	0.0292520456024225	0.0285289728588386	Inverse	109	31896	95684	413	FALSE	sex + race + tdi + smoking + alcohol + all_cancer_fh + season + bmi + dm
Lung cancer	Lung	Physical Activity	Transition Probability Physical Inactivity to MVPA During Waking Time	FRAG_TP_IN2MVPA_day	Tertile	T2	FRAG_TP_IN2MVPA_dayCat2	adiposity_metabolic	Adiposity/Metabolic	0.78 [0.62;0.98]	0.0313383783179144	3.8609718255472e-4	Inverse	121	31895	95685	413	FALSE	sex + race + tdi + smoking + alcohol + all_cancer_fh + season + bmi + dm
Lung cancer	Lung	Circadian Rhythm	Cosinor Amplitude	cosinor_amp	Tertile	T2	cosinor_ampCat2	adiposity_metabolic	Adiposity/Metabolic	0.77 [0.61;0.98]	0.0334630835664998	0.0487613736830793	Inverse	118	31892	95685	413	FALSE	sex + race + tdi + smoking + alcohol + all_cancer_fh + season + bmi + dm
Lung cancer	Lung	Physical Activity	Acceleration in 10-Min MVPA Bouts (Weighted)	ACC_day_MVPA_bts_10_mg_wei	Tertile	T2	ACC_day_MVPA_bts_10_mg_weiCat2	adiposity_metabolic	Adiposity/Metabolic	0.77 [0.60;0.98]	0.0348496059395545	0.0403981920207084	Inverse	109	30772	92321	369	FALSE	sex + race + tdi + smoking + alcohol + all_cancer_fh + season + bmi + dm
Lung cancer	Lung	Physical Activity	Coefficient of Variance of Inactivity Fragment Durations During Waking Time	FRAG_CoV_dur_IN_day	Tertile	T3	FRAG_CoV_dur_IN_dayCat3	adiposity_metabolic	Adiposity/Metabolic	0.77 [0.60;0.98]	0.0364093351101127	0.0357396417182452	Inverse	100	31902	95682	413	FALSE	sex + race + tdi + smoking + alcohol + all_cancer_fh + season + bmi + dm
Lung cancer	Lung	Physical Activity	Duration in 90-Min Inactivity Bouts (Weighted)	dur_day_IN_bts_90_min_wei	Tertile	T2	dur_day_IN_bts_90_min_weiCat2	adiposity_metabolic	Adiposity/Metabolic	1.32 [1.02;1.72]	0.036478875153547	0.186814880319012	Positive	142	31898	95685	413	FALSE	sex + race + tdi + smoking + alcohol + all_cancer_fh + season + bmi + dm
Lung cancer	Lung	Physical Activity	Acceleration in 5-10 Min LIPA Bouts (Weighted)	ACC_day_LIG_bts_5_10_mg_wei	Tertile	T3	ACC_day_LIG_bts_5_10_mg_weiCat3	adiposity_metabolic	Adiposity/Metabolic	0.77 [0.60;0.99]	0.039019866284958	0.0420420851506707	Inverse	101	31897	95680	413	FALSE	sex + race + tdi + smoking + alcohol + all_cancer_fh + season + bmi + dm
Lung cancer	Lung	Physical Activity	Acceleration in 10-Min MVPA Bouts (Weighted)	ACC_day_MVPA_bts_10_mg_wei	Tertile	T3	ACC_day_MVPA_bts_10_mg_weiCat3	adiposity_metabolic	Adiposity/Metabolic	0.75 [0.58;0.99]	0.039203303084285	0.0403981920207084	Inverse	86	30787	92321	369	FALSE	sex + race + tdi + smoking + alcohol + all_cancer_fh + season + bmi + dm
Lung cancer	Lung	Physical Activity	Power-Law Alpha of Activity Fragment Durations During Waking Time	FRAG_alpha_dur_PA_day	Tertile	T3	FRAG_alpha_dur_PA_dayCat3	adiposity_metabolic	Adiposity/Metabolic	1.30 [1.01;1.68]	0.0402966483366048	0.0555164572067999	Positive	149	31893	95682	413	FALSE	sex + race + tdi + smoking + alcohol + all_cancer_fh + season + bmi + dm
Lung cancer	Lung	Physical Activity	x0.5 of Activity Fragment Durations During Waking Time	FRAG_x0.5_dur_PA_day	Tertile	T3	FRAG_x0.5_dur_PA_dayCat3	adiposity_metabolic	Adiposity/Metabolic	0.77 [0.60;0.99]	0.0403887144123328	0.0375142615145389	Inverse	113	31895	95682	413	FALSE	sex + race + tdi + smoking + alcohol + all_cancer_fh + season + bmi + dm
Lung cancer	Lung	Physical Activity	Number of 60-90 Min Inactivity Bouts (Weighted)	Nbouts_day_IN_bts_60_90_wei	Tertile	T2	Nbouts_day_IN_bts_60_90_weiCat2	adiposity_metabolic	Adiposity/Metabolic	1.29 [1.01;1.66]	0.0430768868158452	0.378889177180302	Positive	154	31895	95685	413	FALSE	sex + race + tdi + smoking + alcohol + all_cancer_fh + season + bmi + dm
Lung cancer	Lung	Physical Activity	Mean LIPA Fragment Duration During Waking Time (Weighted)	FRAG_mean_dur_LIPA_day_wei	Tertile	T2	FRAG_mean_dur_LIPA_day_weiCat2	adiposity_metabolic	Adiposity/Metabolic	1.32 [1.00;1.73]	0.0484961425934677	0.0018500627936898	Positive	138	31894	95684	413	FALSE	sex + race + tdi + smoking + alcohol + all_cancer_fh + season + bmi + dm
Lung cancer	Lung	Physical Activity	Acceleration in 5-10 Min LIPA Bouts (Plain)	ACC_day_LIG_bts_5_10_mg_pla	Tertile	T3	ACC_day_LIG_bts_5_10_mg_plaCat3	adiposity_metabolic	Adiposity/Metabolic	0.78 [0.61;1.00]	0.0511198913239489	0.0586505388980201	Inverse	101	31894	95680	413	FALSE	sex + race + tdi + smoking + alcohol + all_cancer_fh + season + bmi + dm
Lung cancer	Lung	Physical Activity	W0.5 of Activity Fragment Durations During Waking Time (Plain)	FRAG_W0.5_dur_PA_day_pla	Tertile	T3	FRAG_W0.5_dur_PA_day_plaCat3	adiposity_metabolic	Adiposity/Metabolic	0.78 [0.61;1.00]	0.0519632702225584	0.0560899334832943	Inverse	113	31898	95680	413	FALSE	sex + race + tdi + smoking + alcohol + all_cancer_fh + season + bmi + dm
Lung cancer	Lung	Physical Activity	Number of Inactivity-to-MVPA Transitions During Waking Time (Plain)	FRAG_Nfrag_IN2MVPA_day_pla	Tertile	T2	FRAG_Nfrag_IN2MVPA_day_plaCat2	adiposity_metabolic	Adiposity/Metabolic	0.80 [0.64;1.00]	0.0535914298516929	0.010787948948165	Inverse	121	31895	95685	413	FALSE	sex + race + tdi + smoking + alcohol + all_cancer_fh + season + bmi + dm
Lung cancer	Lung	Physical Activity	Total Inactivity Duration (Weighted)	dur_day_total_IN_min_wei	Tertile	T3	dur_day_total_IN_min_weiCat3	adiposity_metabolic	Adiposity/Metabolic	1.29 [1.00;1.68]	0.0537231478598956	0.0680869936112826	Positive	183	31883	95685	413	FALSE	sex + race + tdi + smoking + alcohol + all_cancer_fh + season + bmi + dm
Lung cancer	Lung	Physical Activity	Duration in 20-30 Min Inactivity Bouts (Plain)	dur_day_IN_bts_20_30_min_pla	Tertile	T2	dur_day_IN_bts_20_30_min_plaCat2	adiposity_metabolic	Adiposity/Metabolic	1.25 [0.99;1.58]	0.0556113567545933	0.678153551952146	Positive	153	31894	95685	413	FALSE	sex + race + tdi + smoking + alcohol + all_cancer_fh + season + bmi + dm
Lung cancer	Lung	Physical Activity	Acceleration in 1-5 Min MVPA Bouts (Plain)	ACC_day_MVPA_bts_1_5_mg_pla	Tertile	T3	ACC_day_MVPA_bts_1_5_mg_plaCat3	adiposity_metabolic	Adiposity/Metabolic	0.78 [0.61;1.01]	0.0559933473491472	0.0469543178141669	Inverse	101	31894	95663	413	FALSE	sex + race + tdi + smoking + alcohol + all_cancer_fh + season + bmi + dm
Lung cancer	Lung	Physical Activity	Number of LIPA Fragments During Waking Time	FRAG_Nfrag_LIPA_day	Tertile	T3	FRAG_Nfrag_LIPA_dayCat3	adiposity_metabolic	Adiposity/Metabolic	0.78 [0.61;1.01]	0.0567615173364337	0.0442747850738815	Inverse	97	31901	95685	413	FALSE	sex + race + tdi + smoking + alcohol + all_cancer_fh + season + bmi + dm
Lung cancer	Lung	Physical Activity	Number of 1-5 Min MVPA Bouts (Plain)	Nbouts_day_MVPA_bts_1_5_pla	Tertile	T3	Nbouts_day_MVPA_bts_1_5_plaCat3	adiposity_metabolic	Adiposity/Metabolic	0.78 [0.60;1.01]	0.0574048453972408	0.0688340194715761	Inverse	91	31901	95685	413	FALSE	sex + race + tdi + smoking + alcohol + all_cancer_fh + season + bmi + dm
Lung cancer	Lung	Physical Activity	Total Inactivity Duration (Plain)	dur_day_total_IN_min_pla	Tertile	T3	dur_day_total_IN_min_plaCat3	adiposity_metabolic	Adiposity/Metabolic	1.29 [0.99;1.67]	0.059674376200851	0.0717425602287134	Positive	184	31885	95685	413	FALSE	sex + race + tdi + smoking + alcohol + all_cancer_fh + season + bmi + dm
Lung cancer	Lung	Physical Activity	Acceleration in 1-5 Min MVPA Bouts (Plain)	ACC_day_MVPA_bts_1_5_mg_pla	Tertile	T2	ACC_day_MVPA_bts_1_5_mg_plaCat2	adiposity_metabolic	Adiposity/Metabolic	0.80 [0.63;1.01]	0.0599822596535007	0.0469543178141669	Inverse	118	31885	95663	413	FALSE	sex + race + tdi + smoking + alcohol + all_cancer_fh + season + bmi + dm
Lung cancer	Lung	Physical Activity	Number of 60-90 Min Inactivity Bouts (Plain)	Nbouts_day_IN_bts_60_90_pla	Tertile	T2	Nbouts_day_IN_bts_60_90_plaCat2	adiposity_metabolic	Adiposity/Metabolic	1.27 [0.99;1.62]	0.0611078081875248	0.404596704084423	Positive	153	31895	95685	413	FALSE	sex + race + tdi + smoking + alcohol + all_cancer_fh + season + bmi + dm
Lung cancer	Lung	Physical Activity	Duration in 90-Min Inactivity Bouts (Plain)	dur_day_IN_bts_90_min_pla	Tertile	T2	dur_day_IN_bts_90_min_plaCat2	adiposity_metabolic	Adiposity/Metabolic	1.28 [0.99;1.65]	0.0630825032808079	0.507816878620226	Positive	144	31897	95685	413	FALSE	sex + race + tdi + smoking + alcohol + all_cancer_fh + season + bmi + dm
Lung cancer	Lung	Physical Activity	Power-Law Alpha of Activity Fragment Durations During Waking Time (Plain)	FRAG_alpha_dur_PA_day_pla	Tertile	T3	FRAG_alpha_dur_PA_day_plaCat3	adiposity_metabolic	Adiposity/Metabolic	1.27 [0.99;1.62]	0.0644593766686862	0.0769890958231472	Positive	152	31891	95680	413	FALSE	sex + race + tdi + smoking + alcohol + all_cancer_fh + season + bmi + dm
Lung cancer	Lung	Physical Activity	Total Vigorous Physical Activity Duration (Weighted)	dur_day_total_VIG_min_wei	Tertile	T2	dur_day_total_VIG_min_weiCat2	adiposity_metabolic	Adiposity/Metabolic	0.81 [0.64;1.01]	0.0647346628598716	0.0181555577490767	Inverse	128	31896	95685	413	FALSE	sex + race + tdi + smoking + alcohol + all_cancer_fh + season + bmi + dm
Lung cancer	Lung	Physical Activity	Acceleration in 10-Min LIPA Bouts (Plain)	ACC_day_LIG_bts_10_mg_pla	Tertile	T3	ACC_day_LIG_bts_10_mg_plaCat3	adiposity_metabolic	Adiposity/Metabolic	0.79 [0.62;1.01]	0.0647907113487794	0.0704237807424161	Inverse	107	31887	95659	413	FALSE	sex + race + tdi + smoking + alcohol + all_cancer_fh + season + bmi + dm
Lung cancer	Lung	Physical Activity	Total LIPA Acceleration (Weighted)	ACC_day_total_LIG_mg_wei	Tertile	T3	ACC_day_total_LIG_mg_weiCat3	adiposity_metabolic	Adiposity/Metabolic	0.79 [0.62;1.02]	0.0659388083090847	0.0580934411102039	Inverse	107	31896	95685	413	FALSE	sex + race + tdi + smoking + alcohol + all_cancer_fh + season + bmi + dm
Lung cancer	Lung	Physical Activity	Transition Probability Physical Activity to Inactivity During Waking Time	FRAG_TP_PA2IN_day	Tertile	T2	FRAG_TP_PA2IN_dayCat2	adiposity_metabolic	Adiposity/Metabolic	1.27 [0.98;1.63]	0.0690653556254268	0.0218053276228532	Positive	139	31896	95685	413	FALSE	sex + race + tdi + smoking + alcohol + all_cancer_fh + season + bmi + dm
Lung cancer	Lung	Physical Activity	Power-Law Alpha of Activity Fragment Durations During Waking Time (Plain)	FRAG_alpha_dur_PA_day_pla	Tertile	T2	FRAG_alpha_dur_PA_day_plaCat2	adiposity_metabolic	Adiposity/Metabolic	1.26 [0.98;1.60]	0.0699393233733329	0.0769890958231472	Positive	144	31892	95680	413	FALSE	sex + race + tdi + smoking + alcohol + all_cancer_fh + season + bmi + dm
Lung cancer	Lung	Physical Activity	x0.5 of Inactivity Fragment Durations During Waking Time (Weighted)	FRAG_x0.5_dur_IN_day_wei	Tertile	T2	FRAG_x0.5_dur_IN_day_weiCat2	adiposity_metabolic	Adiposity/Metabolic	1.27 [0.98;1.65]	0.0704711440339236	0.290613061035989	Positive	147	31898	95680	413	FALSE	sex + race + tdi + smoking + alcohol + all_cancer_fh + season + bmi + dm
Lung cancer	Lung	Physical Activity	Transition Probability Physical Activity to Inactivity During Sleep Period	FRAG_TP_PA2IN_spt	Tertile	T3	FRAG_TP_PA2IN_sptCat3	adiposity_metabolic	Adiposity/Metabolic	1.25 [0.98;1.60]	0.0705801585816438	0.0768684006130062	Positive	148	31897	95685	413	FALSE	sex + race + tdi + smoking + alcohol + all_cancer_fh + season + bmi + dm
Lung cancer	Lung	Physical Activity	Total LIPA Acceleration (Plain)	ACC_day_total_LIG_mg_pla	Tertile	T3	ACC_day_total_LIG_mg_plaCat3	adiposity_metabolic	Adiposity/Metabolic	0.80 [0.63;1.02]	0.0721007724101153	0.0566271876847499	Inverse	109	31895	95685	413	FALSE	sex + race + tdi + smoking + alcohol + all_cancer_fh + season + bmi + dm
Lung cancer	Lung	Circadian Rhythm	L10 Activity Level	L10VALUE	Tertile	T3	L10VALUECat3	adiposity_metabolic	Adiposity/Metabolic	0.80 [0.62;1.02]	0.0728186047688763	0.0690443374683581	Inverse	104	31906	95685	413	FALSE	sex + race + tdi + smoking + alcohol + all_cancer_fh + season + bmi + dm
Lung cancer	Lung	Circadian Rhythm	Cosinor Amplitude	cosinor_amp	Tertile	T3	cosinor_ampCat3	adiposity_metabolic	Adiposity/Metabolic	0.79 [0.62;1.02]	0.0736417322917196	0.0487613736830793	Inverse	106	31901	95685	413	FALSE	sex + race + tdi + smoking + alcohol + all_cancer_fh + season + bmi + dm
Lung cancer	Lung	Sleep	Transition Probability Wake to Sleep During Sleep Period	FRAG_TP_wake2sleep_spt	Tertile	T2	FRAG_TP_wake2sleep_sptCat2	adiposity_metabolic	Adiposity/Metabolic	1.23 [0.98;1.54]	0.07517603756757	0.903335937096312	Positive	153	31900	95685	413	FALSE	sex + race + tdi + smoking + alcohol + all_cancer_fh + season + bmi + dm
Lung cancer	Lung	Physical Activity	Number of 1-5 Min LIPA Bouts (Weighted)	Nbouts_day_LIG_bts_1_5_wei	Tertile	T2	Nbouts_day_LIG_bts_1_5_weiCat2	adiposity_metabolic	Adiposity/Metabolic	0.81 [0.65;1.02]	0.0760283263720533	0.0119873175894848	Inverse	123	31902	95685	413	FALSE	sex + race + tdi + smoking + alcohol + all_cancer_fh + season + bmi + dm
Lung cancer	Lung	Physical Activity	Mean MVPA Fragment Duration During Waking Time (Weighted)	FRAG_mean_dur_MVPA_day_wei	Tertile	T2	FRAG_mean_dur_MVPA_day_weiCat2	adiposity_metabolic	Adiposity/Metabolic	0.82 [0.65;1.02]	0.078793053117901607	3.41373517185254e-6	Inverse	131	31886	95666	413	FALSE	sex + race + tdi + smoking + alcohol + all_cancer_fh + season + bmi + dm
Lung cancer	Lung	Physical Activity	Total Inactivity Duration (Weighted)	dur_day_total_IN_min_wei	Tertile	T2	dur_day_total_IN_min_weiCat2	adiposity_metabolic	Adiposity/Metabolic	1.27 [0.97;1.65]	0.0805189615678898	0.0680869936112826	Positive	136	31901	95685	413	FALSE	sex + race + tdi + smoking + alcohol + all_cancer_fh + season + bmi + dm
Lung cancer	Lung	Physical Activity	Number of 1-5 Min MVPA Bouts (Weighted)	Nbouts_day_MVPA_bts_1_5_wei	Tertile	T3	Nbouts_day_MVPA_bts_1_5_weiCat3	adiposity_metabolic	Adiposity/Metabolic	0.80 [0.62;1.03]	0.0806788090192813	0.0842289534291998	Inverse	94	31900	95685	413	FALSE	sex + race + tdi + smoking + alcohol + all_cancer_fh + season + bmi + dm
Lung cancer	Lung	Circadian Rhythm	M5 Activity Level	M5VALUE	Tertile	T2	M5VALUECat2	adiposity_metabolic	Adiposity/Metabolic	0.82 [0.65;1.03]	0.0825022900326031	4.16098638618637e-5	Inverse	130	31891	95685	413	FALSE	sex + race + tdi + smoking + alcohol + all_cancer_fh + season + bmi + dm
Lung cancer	Lung	Physical Activity	Acceleration in 1-5 Min MVPA Bouts (Weighted)	ACC_day_MVPA_bts_1_5_mg_wei	Tertile	T2	ACC_day_MVPA_bts_1_5_mg_weiCat2	adiposity_metabolic	Adiposity/Metabolic	0.81 [0.64;1.03]	0.084266626184823	0.133232615691609	Inverse	118	31886	95663	413	FALSE	sex + race + tdi + smoking + alcohol + all_cancer_fh + season + bmi + dm
Lung cancer	Lung	Physical Activity	Number of 20-30 Min Inactivity Bouts (Plain)	Nbouts_day_IN_bts_20_30_pla	Tertile	T2	Nbouts_day_IN_bts_20_30_plaCat2	adiposity_metabolic	Adiposity/Metabolic	1.23 [0.97;1.55]	0.0860659409484956	0.472131980854486	Positive	149	31897	95685	413	FALSE	sex + race + tdi + smoking + alcohol + all_cancer_fh + season + bmi + dm
Lung cancer	Lung	Physical Activity	Total Inactivity Acceleration (Plain)	ACC_day_total_IN_mg_pla	Tertile	T2	ACC_day_total_IN_mg_plaCat2	adiposity_metabolic	Adiposity/Metabolic	0.82 [0.65;1.03]	0.0881942276811834	0.426895479781483	Inverse	117	31893	95685	413	FALSE	sex + race + tdi + smoking + alcohol + all_cancer_fh + season + bmi + dm
Lung cancer	Lung	Physical Activity	x0.5 of Inactivity Fragment Durations During Waking Time	FRAG_x0.5_dur_IN_day	Tertile	T3	FRAG_x0.5_dur_IN_dayCat3	adiposity_metabolic	Adiposity/Metabolic	1.25 [0.97;1.63]	0.0896832461967293	0.145447208894684	Positive	178	31879	95682	413	FALSE	sex + race + tdi + smoking + alcohol + all_cancer_fh + season + bmi + dm
Lung cancer	Lung	Physical Activity	Power-Law Alpha of Inactivity Fragment Durations During Waking Time	FRAG_alpha_dur_IN_day	Tertile	T3	FRAG_alpha_dur_IN_dayCat3	adiposity_metabolic	Adiposity/Metabolic	0.80 [0.61;1.04]	0.0897736727960608	0.107163889369469	Inverse	92	31903	95682	413	FALSE	sex + race + tdi + smoking + alcohol + all_cancer_fh + season + bmi + dm
Lung cancer	Lung	Physical Activity	Mean MVPA Fragment Duration During Waking Time (Plain)	FRAG_mean_dur_MVPA_day_pla	Tertile	T2	FRAG_mean_dur_MVPA_day_plaCat2	adiposity_metabolic	Adiposity/Metabolic	0.82 [0.66;1.03]	0.0907758055458789	5.85029833296109e-6	Inverse	131	31888	95666	413	FALSE	sex + race + tdi + smoking + alcohol + all_cancer_fh + season + bmi + dm
Lung cancer	Lung	Physical Activity	x0.5 of Inactivity Fragment Durations During Waking Time	FRAG_x0.5_dur_IN_day	Tertile	T2	FRAG_x0.5_dur_IN_dayCat2	adiposity_metabolic	Adiposity/Metabolic	1.26 [0.96;1.64]	0.0908959174909579	0.145447208894684	Positive	143	31899	95682	413	FALSE	sex + race + tdi + smoking + alcohol + all_cancer_fh + season + bmi + dm
Lung cancer	Lung	Physical Activity	Duration in 90-Min Inactivity Bouts (Weighted)	dur_day_IN_bts_90_min_wei	Tertile	T3	dur_day_IN_bts_90_min_weiCat3	adiposity_metabolic	Adiposity/Metabolic	1.25 [0.96;1.62]	0.0921518791198636	0.186814880319012	Positive	177	31886	95685	413	FALSE	sex + race + tdi + smoking + alcohol + all_cancer_fh + season + bmi + dm
Lung cancer	Lung	Physical Activity	Power-Law Alpha of Activity Fragment Durations During Waking Time (Weighted)	FRAG_alpha_dur_PA_day_wei	Tertile	T3	FRAG_alpha_dur_PA_day_weiCat3	adiposity_metabolic	Adiposity/Metabolic	1.23 [0.96;1.58]	0.0975732765520264	0.10731481258143	Positive	152	31890	95680	413	FALSE	sex + race + tdi + smoking + alcohol + all_cancer_fh + season + bmi + dm
Lung cancer	Lung	Physical Activity	W0.5 of Activity Fragment Durations During Waking Time	FRAG_W0.5_dur_PA_day	Tertile	T3	FRAG_W0.5_dur_PA_dayCat3	adiposity_metabolic	Adiposity/Metabolic	0.81 [0.63;1.04]	0.0984812658844462	0.13235042711659	Inverse	113	31895	95682	413	FALSE	sex + race + tdi + smoking + alcohol + all_cancer_fh + season + bmi + dm
Lung cancer	Lung	Physical Activity	Total Vigorous Physical Activity Duration (Plain)	dur_day_total_VIG_min_pla	Tertile	T2	dur_day_total_VIG_min_plaCat2	adiposity_metabolic	Adiposity/Metabolic	0.83 [0.66;1.04]	0.0988486858683513	0.0288623929836689	Inverse	129	31893	95685	413	FALSE	sex + race + tdi + smoking + alcohol + all_cancer_fh + season + bmi + dm
Lung cancer	Lung	Physical Activity	Number of PA Fragments per Minute IN PA During Waking Time	FRAG_NFragPM_PA_day	Tertile	T2	FRAG_NFragPM_PA_dayCat2	adiposity_metabolic	Adiposity/Metabolic	1.23 [0.96;1.59]	0.103243146474425	0.0346063892089827	Positive	138	31897	95684	413	FALSE	sex + race + tdi + smoking + alcohol + all_cancer_fh + season + bmi + dm
Lung cancer	Lung	Physical Activity	Mean Activity Fragment Duration During Waking Time (Weighted)	FRAG_mean_dur_PA_day_wei	Tertile	T2	FRAG_mean_dur_PA_day_weiCat2	adiposity_metabolic	Adiposity/Metabolic	0.83 [0.66;1.04]	0.103561553584558	0.00564301205597123	Inverse	129	31898	95685	413	FALSE	sex + race + tdi + smoking + alcohol + all_cancer_fh + season + bmi + dm
Lung cancer	Lung	Physical Activity	Coefficient of Variance of Activity Fragment Durations During Waking Time	FRAG_CoV_dur_PA_day	Tertile	T2	FRAG_CoV_dur_PA_dayCat2	adiposity_metabolic	Adiposity/Metabolic	1.20 [0.96;1.50]	0.104706771278182	0.391244994283032	Positive	158	31894	95682	413	FALSE	sex + race + tdi + smoking + alcohol + all_cancer_fh + season + bmi + dm
Lung cancer	Lung	Physical Activity	W0.5 of Activity Fragment Durations During Waking Time (Weighted)	FRAG_W0.5_dur_PA_day_wei	Tertile	T3	FRAG_W0.5_dur_PA_day_weiCat3	adiposity_metabolic	Adiposity/Metabolic	0.82 [0.64;1.04]	0.106320889603557	0.0960506600757626	Inverse	119	31900	95680	413	FALSE	sex + race + tdi + smoking + alcohol + all_cancer_fh + season + bmi + dm
Lung cancer	Lung	Physical Activity	Acceleration in 10-Min MVPA Bouts (Plain)	ACC_day_MVPA_bts_10_mg_pla	Tertile	T2	ACC_day_MVPA_bts_10_mg_plaCat2	adiposity_metabolic	Adiposity/Metabolic	0.82 [0.64;1.04]	0.107255660654733	0.218840403849797	Inverse	111	30773	92321	369	FALSE	sex + race + tdi + smoking + alcohol + all_cancer_fh + season + bmi + dm
Lung cancer	Lung	Physical Activity	Acceleration in 1-5 Min LIPA Bouts (Plain)	ACC_day_LIG_bts_1_5_mg_pla	Tertile	T2	ACC_day_LIG_bts_1_5_mg_plaCat2	adiposity_metabolic	Adiposity/Metabolic	0.83 [0.66;1.04]	0.108268320315442	0.00533854991837329	Inverse	120	31897	95684	413	FALSE	sex + race + tdi + smoking + alcohol + all_cancer_fh + season + bmi + dm
Lung cancer	Lung	Physical Activity	Transition Probability Physical Activity to Inactivity During Sleep Period	FRAG_TP_PA2IN_spt	Tertile	T2	FRAG_TP_PA2IN_sptCat2	adiposity_metabolic	Adiposity/Metabolic	1.22 [0.96;1.56]	0.111007969566056	0.0768684006130062	Positive	151	31889	95685	413	FALSE	sex + race + tdi + smoking + alcohol + all_cancer_fh + season + bmi + dm
Lung cancer	Lung	Physical Activity	Total Inactivity Duration (Plain)	dur_day_total_IN_min_pla	Tertile	T2	dur_day_total_IN_min_plaCat2	adiposity_metabolic	Adiposity/Metabolic	1.24 [0.95;1.62]	0.112493329284608	0.0717425602287134	Positive	134	31898	95685	413	FALSE	sex + race + tdi + smoking + alcohol + all_cancer_fh + season + bmi + dm
Lung cancer	Lung	Physical Activity	Number of 1-5 Min LIPA Bouts (Plain)	Nbouts_day_LIG_bts_1_5_pla	Tertile	T2	Nbouts_day_LIG_bts_1_5_plaCat2	adiposity_metabolic	Adiposity/Metabolic	0.83 [0.66;1.05]	0.11703544163934	0.0166517810094807	Inverse	125	31902	95685	413	FALSE	sex + race + tdi + smoking + alcohol + all_cancer_fh + season + bmi + dm
Lung cancer	Lung	Physical Activity	Number of LIPA Fragments During Waking Time	FRAG_Nfrag_LIPA_day	Tertile	T2	FRAG_Nfrag_LIPA_dayCat2	adiposity_metabolic	Adiposity/Metabolic	0.83 [0.66;1.05]	0.117053046906328	0.0442747850738815	Inverse	128	31898	95685	413	FALSE	sex + race + tdi + smoking + alcohol + all_cancer_fh + season + bmi + dm
Lung cancer	Lung	Physical Activity	Total LIPA Acceleration (Plain)	ACC_day_total_LIG_mg_pla	Tertile	T2	ACC_day_total_LIG_mg_plaCat2	adiposity_metabolic	Adiposity/Metabolic	0.83 [0.66;1.05]	0.118871305364837	0.0566271876847499	Inverse	119	31898	95685	413	FALSE	sex + race + tdi + smoking + alcohol + all_cancer_fh + season + bmi + dm
Lung cancer	Lung	Physical Activity	Duration in 10-20 Min Inactivity Bouts (Plain)	dur_day_IN_bts_10_20_min_pla	Tertile	T2	dur_day_IN_bts_10_20_min_plaCat2	adiposity_metabolic	Adiposity/Metabolic	0.83 [0.65;1.05]	0.120188637564514	0.806651828650831	Inverse	116	31890	95685	413	FALSE	sex + race + tdi + smoking + alcohol + all_cancer_fh + season + bmi + dm
Lung cancer	Lung	Physical Activity	Total Inactivity Acceleration (Weighted)	ACC_day_total_IN_mg_wei	Tertile	T2	ACC_day_total_IN_mg_weiCat2	adiposity_metabolic	Adiposity/Metabolic	0.83 [0.66;1.05]	0.122753368990488	0.410731254548941	Inverse	119	31896	95685	413	FALSE	sex + race + tdi + smoking + alcohol + all_cancer_fh + season + bmi + dm
Lung cancer	Lung	Physical Activity	Acceleration in 1-5 Min LIPA Bouts (Weighted)	ACC_day_LIG_bts_1_5_mg_wei	Tertile	T2	ACC_day_LIG_bts_1_5_mg_weiCat2	adiposity_metabolic	Adiposity/Metabolic	0.84 [0.66;1.05]	0.12840691411175	0.00772640223623994	Inverse	120	31897	95684	413	FALSE	sex + race + tdi + smoking + alcohol + all_cancer_fh + season + bmi + dm
Lung cancer	Lung	Physical Activity	x0.5 of Inactivity Fragment Durations During Waking Time (Plain)	FRAG_x0.5_dur_IN_day_pla	Tertile	T2	FRAG_x0.5_dur_IN_day_plaCat2	adiposity_metabolic	Adiposity/Metabolic	1.22 [0.94;1.58]	0.133061367401891	0.314923562431154	Positive	144	31898	95680	413	FALSE	sex + race + tdi + smoking + alcohol + all_cancer_fh + season + bmi + dm
Lung cancer	Lung	Physical Activity	Number of MVPA Fragments During Waking Time (Weighted)	FRAG_Nfrag_MVPA_day_wei	Tertile	T2	FRAG_Nfrag_MVPA_day_weiCat2	adiposity_metabolic	Adiposity/Metabolic	0.84 [0.67;1.06]	0.135144748905358	0.00172834341835799	Inverse	124	31899	95685	413	FALSE	sex + race + tdi + smoking + alcohol + all_cancer_fh + season + bmi + dm
Lung cancer	Lung	Circadian Rhythm	Extended Cosinor Minimum	cosinorExt_minimum	Tertile	T3	cosinorExt_minimumCat3	adiposity_metabolic	Adiposity/Metabolic	1.20 [0.94;1.53]	0.135527994568576	0.132951576208215	Positive	170	31892	95685	413	FALSE	sex + race + tdi + smoking + alcohol + all_cancer_fh + season + bmi + dm
Lung cancer	Lung	Light	Morning Light	morning_light	Tertile	T2	morning_lightCat2	adiposity_metabolic	Adiposity/Metabolic	0.83 [0.65;1.06]	0.139286944462046	0.714626243809795	Inverse	119	31643	94918	407	FALSE	sex + race + tdi + smoking + alcohol + all_cancer_fh + season + bmi + dm
Lung cancer	Lung	Physical Activity	Power-Law Alpha of Inactivity Fragment Durations During Waking Time (Plain)	FRAG_alpha_dur_IN_day_pla	Tertile	T3	FRAG_alpha_dur_IN_day_plaCat3	adiposity_metabolic	Adiposity/Metabolic	0.82 [0.63;1.07]	0.140136973755928	0.166811016792787	Inverse	93	31903	95680	413	FALSE	sex + race + tdi + smoking + alcohol + all_cancer_fh + season + bmi + dm
Lung cancer	Lung	Physical Activity	Number of MVPA Fragments During Waking Time	FRAG_Nfrag_MVPA_day	Tertile	T2	FRAG_Nfrag_MVPA_dayCat2	adiposity_metabolic	Adiposity/Metabolic	0.84 [0.67;1.06]	0.140577514254072	6.2444419988838e-4	Inverse	128	31900	95685	413	FALSE	sex + race + tdi + smoking + alcohol + all_cancer_fh + season + bmi + dm
Lung cancer	Lung	Physical Activity	Number of 20-30 Min Inactivity Bouts (Weighted)	Nbouts_day_IN_bts_20_30_wei	Tertile	T2	Nbouts_day_IN_bts_20_30_weiCat2	adiposity_metabolic	Adiposity/Metabolic	1.19 [0.94;1.51]	0.14101682667686	0.30070942736628	Positive	145	31898	95685	413	FALSE	sex + race + tdi + smoking + alcohol + all_cancer_fh + season + bmi + dm
Lung cancer	Lung	Physical Activity	Mean Activity Fragment Duration During Waking Time (Plain)	FRAG_mean_dur_PA_day_pla	Tertile	T2	FRAG_mean_dur_PA_day_plaCat2	adiposity_metabolic	Adiposity/Metabolic	0.84 [0.67;1.06]	0.142882640924982	0.0103123839080909	Inverse	130	31898	95685	413	FALSE	sex + race + tdi + smoking + alcohol + all_cancer_fh + season + bmi + dm
Lung cancer	Lung	Physical Activity	Duration in 1-5 Min LIPA Bouts (Weighted)	dur_day_LIG_bts_1_5_min_wei	Tertile	T2	dur_day_LIG_bts_1_5_min_weiCat2	adiposity_metabolic	Adiposity/Metabolic	0.85 [0.68;1.06]	0.149945027449583	0.00514992673946622	Inverse	129	31905	95685	413	FALSE	sex + race + tdi + smoking + alcohol + all_cancer_fh + season + bmi + dm
Lung cancer	Lung	Physical Activity	Number of MVPA Fragments During Waking Time (Plain)	FRAG_Nfrag_MVPA_day_pla	Tertile	T2	FRAG_Nfrag_MVPA_day_plaCat2	adiposity_metabolic	Adiposity/Metabolic	0.85 [0.68;1.06]	0.15048681559578	6.9878468870746e-4	Inverse	126	31900	95685	413	FALSE	sex + race + tdi + smoking + alcohol + all_cancer_fh + season + bmi + dm
Lung cancer	Lung	Physical Activity	Acceleration in 1-5 Min MVPA Bouts (Weighted)	ACC_day_MVPA_bts_1_5_mg_wei	Tertile	T3	ACC_day_MVPA_bts_1_5_mg_weiCat3	adiposity_metabolic	Adiposity/Metabolic	0.83 [0.65;1.07]	0.152020808650847	0.133232615691609	Inverse	105	31894	95663	413	FALSE	sex + race + tdi + smoking + alcohol + all_cancer_fh + season + bmi + dm
Lung cancer	Lung	Physical Activity	Number of 10-Min LIPA Bouts (Weighted)	Nbouts_day_LIG_bts_10_wei	Tertile	T3	Nbouts_day_LIG_bts_10_weiCat3	adiposity_metabolic	Adiposity/Metabolic	1.19 [0.94;1.51]	0.155184718481052	0.108134152865113	Positive	161	31894	95685	413	FALSE	sex + race + tdi + smoking + alcohol + all_cancer_fh + season + bmi + dm
Lung cancer	Lung	Physical Activity	x0.5 of Inactivity Fragment Durations During Waking Time (Weighted)	FRAG_x0.5_dur_IN_day_wei	Tertile	T3	FRAG_x0.5_dur_IN_day_weiCat3	adiposity_metabolic	Adiposity/Metabolic	1.20 [0.93;1.56]	0.16404557111281	0.290613061035989	Positive	172	31881	95680	413	FALSE	sex + race + tdi + smoking + alcohol + all_cancer_fh + season + bmi + dm
Lung cancer	Lung	Physical Activity	Standard Deviation of Physical Activity Fragment Durations During Waking Time (Weighted)	FRAG_SD_dur_PA_day_wei	Tertile	T2	FRAG_SD_dur_PA_day_weiCat2	adiposity_metabolic	Adiposity/Metabolic	0.85 [0.68;1.07]	0.164325730793006	7.2025788977911e-4	Inverse	132	31898	95680	413	FALSE	sex + race + tdi + smoking + alcohol + all_cancer_fh + season + bmi + dm
Lung cancer	Lung	Physical Activity	Duration in 1-5 Min LIPA Bouts (Plain)	dur_day_LIG_bts_1_5_min_pla	Tertile	T2	dur_day_LIG_bts_1_5_min_plaCat2	adiposity_metabolic	Adiposity/Metabolic	0.85 [0.68;1.07]	0.164661558190646	0.00445023257649581	Inverse	130	31904	95685	413	FALSE	sex + race + tdi + smoking + alcohol + all_cancer_fh + season + bmi + dm
Lung cancer	Lung	Physical Activity	Power-Law Alpha of Activity Fragment Durations During Waking Time (Weighted)	FRAG_alpha_dur_PA_day_wei	Tertile	T2	FRAG_alpha_dur_PA_day_weiCat2	adiposity_metabolic	Adiposity/Metabolic	1.19 [0.93;1.52]	0.16788605071837	0.10731481258143	Positive	140	31892	95680	413	FALSE	sex + race + tdi + smoking + alcohol + all_cancer_fh + season + bmi + dm
Lung cancer	Lung	Physical Activity	Duration in 10-Min LIPA Bouts (Weighted)	dur_day_LIG_bts_10_min_wei	Tertile	T3	dur_day_LIG_bts_10_min_weiCat3	adiposity_metabolic	Adiposity/Metabolic	1.18 [0.93;1.50]	0.169803417932411	0.114448102292781	Positive	161	31895	95685	413	FALSE	sex + race + tdi + smoking + alcohol + all_cancer_fh + season + bmi + dm
Lung cancer	Lung	Physical Activity	Gini Index of Inactivity Fragment Durations During Waking Time	FRAG_Gini_dur_IN_day	Tertile	T2	FRAG_Gini_dur_IN_dayCat2	adiposity_metabolic	Adiposity/Metabolic	0.84 [0.66;1.08]	0.175153383503716	0.960877677006336	Inverse	116	31898	95682	413	FALSE	sex + race + tdi + smoking + alcohol + all_cancer_fh + season + bmi + dm
Lung cancer	Lung	Physical Activity	Number of 30-60 Min Inactivity Bouts (Weighted)	Nbouts_day_IN_bts_30_60_wei	Tertile	T3	Nbouts_day_IN_bts_30_60_weiCat3	adiposity_metabolic	Adiposity/Metabolic	1.18 [0.93;1.49]	0.176920103143883	0.170368256419078	Positive	155	31896	95685	413	FALSE	sex + race + tdi + smoking + alcohol + all_cancer_fh + season + bmi + dm
Lung cancer	Lung	Physical Activity	Standard Deviation of Physical Activity Fragment Durations During Waking Time (Plain)	FRAG_SD_dur_PA_day_pla	Tertile	T2	FRAG_SD_dur_PA_day_plaCat2	adiposity_metabolic	Adiposity/Metabolic	0.86 [0.68;1.07]	0.179263435384198	6.3086448531869e-4	Inverse	133	31898	95680	413	FALSE	sex + race + tdi + smoking + alcohol + all_cancer_fh + season + bmi + dm
Lung cancer	Lung	Step Count	Total Steps	mean_total_steps	Tertile	T2	mean_total_stepsCat2	adiposity_metabolic	Adiposity/Metabolic	0.86 [0.69;1.08]	0.185084678904448	2.12822189447416e-5	Inverse	134	31895	95685	413	FALSE	sex + race + tdi + smoking + alcohol + all_cancer_fh + season + bmi + dm
Lung cancer	Lung	Physical Activity	Duration in 60-90 Min Inactivity Bouts (Weighted)	dur_day_IN_bts_60_90_min_wei	Tertile	T2	dur_day_IN_bts_60_90_min_weiCat2	adiposity_metabolic	Adiposity/Metabolic	1.18 [0.92;1.52]	0.18661089028346	0.278872334689472	Positive	145	31898	95685	413	FALSE	sex + race + tdi + smoking + alcohol + all_cancer_fh + season + bmi + dm
Lung cancer	Lung	Physical Activity	Gini Index of Activity Fragment Durations During Waking Time	FRAG_Gini_dur_PA_day	Tertile	T2	FRAG_Gini_dur_PA_dayCat2	adiposity_metabolic	Adiposity/Metabolic	0.86 [0.69;1.08]	0.187008178524989	5.9550963822367e-4	Inverse	133	31896	95682	413	FALSE	sex + race + tdi + smoking + alcohol + all_cancer_fh + season + bmi + dm
Lung cancer	Lung	Physical Activity	Number of 90-Min Inactivity Bouts (Plain)	Nbouts_day_IN_bts_90_pla	Tertile	T2	Nbouts_day_IN_bts_90_plaCat2	adiposity_metabolic	Adiposity/Metabolic	1.19 [0.92;1.53]	0.18792367439832	0.799221692005787	Positive	141	31896	95685	413	FALSE	sex + race + tdi + smoking + alcohol + all_cancer_fh + season + bmi + dm
Lung cancer	Lung	Circadian Rhythm	L10 Activity Level	L10VALUE	Tertile	T2	L10VALUECat2	adiposity_metabolic	Adiposity/Metabolic	0.86 [0.69;1.08]	0.190367132853326	0.0690443374683581	Inverse	132	31895	95685	413	FALSE	sex + race + tdi + smoking + alcohol + all_cancer_fh + season + bmi + dm
Lung cancer	Lung	Physical Activity	Transition Probability Physical Activity to Inactivity During Waking Time (Weighted)	FRAG_TP_PA2IN_day_wei	Tertile	T2	FRAG_TP_PA2IN_day_weiCat2	adiposity_metabolic	Adiposity/Metabolic	1.19 [0.92;1.53]	0.191152321402524	0.00803488058324139	Positive	131	31899	95685	413	FALSE	sex + race + tdi + smoking + alcohol + all_cancer_fh + season + bmi + dm
Lung cancer	Lung	Circadian Rhythm	Cosinor Mesor	cosinor_mes	Tertile	T2	cosinor_mesCat2	adiposity_metabolic	Adiposity/Metabolic	0.86 [0.69;1.08]	0.192308751257167	0.00598162695855203	Inverse	130	31900	95685	413	FALSE	sex + race + tdi + smoking + alcohol + all_cancer_fh + season + bmi + dm
Lung cancer	Lung	Light	Afternoon Light	afternoon_light	Tertile	T2	afternoon_lightCat2	adiposity_metabolic	Adiposity/Metabolic	0.85 [0.66;1.09]	0.194340050745865	0.911852532564391	Inverse	119	31639	94918	407	FALSE	sex + race + tdi + smoking + alcohol + all_cancer_fh + season + bmi + dm
Lung cancer	Lung	Physical Activity	Transition Probability Physical Inactivity to Activity During Waking Time (Plain)	FRAG_TP_IN2PA_day_pla	Tertile	T3	FRAG_TP_IN2PA_day_plaCat3	adiposity_metabolic	Adiposity/Metabolic	0.84 [0.65;1.09]	0.194614035117144	0.192906764997327	Inverse	97	31903	95685	413	FALSE	sex + race + tdi + smoking + alcohol + all_cancer_fh + season + bmi + dm
Lung cancer	Lung	Physical Activity	x0.5 of Inactivity Fragment Durations During Waking Time (Plain)	FRAG_x0.5_dur_IN_day_pla	Tertile	T3	FRAG_x0.5_dur_IN_day_plaCat3	adiposity_metabolic	Adiposity/Metabolic	1.18 [0.91;1.53]	0.206491894337659	0.314923562431154	Positive	173	31881	95680	413	FALSE	sex + race + tdi + smoking + alcohol + all_cancer_fh + season + bmi + dm
Lung cancer	Lung	Physical Activity	Transition Probability Physical Inactivity to Activity During Waking Time (Weighted)	FRAG_TP_IN2PA_day_wei	Tertile	T3	FRAG_TP_IN2PA_day_weiCat3	adiposity_metabolic	Adiposity/Metabolic	0.85 [0.65;1.10]	0.208284346011607	0.206745223577431	Inverse	97	31902	95685	413	FALSE	sex + race + tdi + smoking + alcohol + all_cancer_fh + season + bmi + dm
Lung cancer	Lung	Physical Activity	Acceleration in 10-Min MVPA Bouts (Plain)	ACC_day_MVPA_bts_10_mg_pla	Tertile	T3	ACC_day_MVPA_bts_10_mg_plaCat3	adiposity_metabolic	Adiposity/Metabolic	0.84 [0.65;1.10]	0.210083033753493	0.218840403849797	Inverse	91	30787	92321	369	FALSE	sex + race + tdi + smoking + alcohol + all_cancer_fh + season + bmi + dm
Lung cancer	Lung	Circadian Rhythm	Relative Amplitude	RA	Tertile	T2	RACat2	adiposity_metabolic	Adiposity/Metabolic	0.87 [0.69;1.09]	0.215717915921018	0.0017314470193781	Inverse	134	31896	95685	413	FALSE	sex + race + tdi + smoking + alcohol + all_cancer_fh + season + bmi + dm
Lung cancer	Lung	Physical Activity	Duration in 20-30 Min Inactivity Bouts (Weighted)	dur_day_IN_bts_20_30_min_wei	Tertile	T2	dur_day_IN_bts_20_30_min_weiCat2	adiposity_metabolic	Adiposity/Metabolic	1.16 [0.92;1.46]	0.216717696549184	0.534054921279947	Positive	144	31897	95685	413	FALSE	sex + race + tdi + smoking + alcohol + all_cancer_fh + season + bmi + dm
Lung cancer	Lung	Circadian Rhythm	Extended Cosinor Alpha	cosinorExt_alpha	Tertile	T3	cosinorExt_alphaCat3	adiposity_metabolic	Adiposity/Metabolic	1.16 [0.92;1.48]	0.216819517454146	0.194477142466597	Positive	168	31885	95685	413	FALSE	sex + race + tdi + smoking + alcohol + all_cancer_fh + season + bmi + dm
Lung cancer	Lung	Physical Activity	Total LIPA Acceleration (Weighted)	ACC_day_total_LIG_mg_wei	Tertile	T2	ACC_day_total_LIG_mg_weiCat2	adiposity_metabolic	Adiposity/Metabolic	0.86 [0.69;1.09]	0.218582352723801	0.0580934411102039	Inverse	123	31897	95685	413	FALSE	sex + race + tdi + smoking + alcohol + all_cancer_fh + season + bmi + dm
Lung cancer	Lung	Physical Activity	Acceleration in 60-90 Min Inactivity Bouts (Weighted)	ACC_day_IN_bts_60_90_mg_wei	Tertile	T2	ACC_day_IN_bts_60_90_mg_weiCat2	adiposity_metabolic	Adiposity/Metabolic	0.86 [0.69;1.09]	0.220394304447822	0.727202750548889	Inverse	127	31772	95325	413	FALSE	sex + race + tdi + smoking + alcohol + all_cancer_fh + season + bmi + dm
Lung cancer	Lung	Sleep	WASO (Wake After Sleep Onset)	WASO_AD_T5A5_mn	Tertile	T2	WASO_AD_T5A5_mnCat2	adiposity_metabolic	Adiposity/Metabolic	1.16 [0.91;1.48]	0.226937512978841	0.613987416968242	Positive	145	31897	95685	413	FALSE	sex + race + tdi + smoking + alcohol + all_cancer_fh + season + bmi + dm
Lung cancer	Lung	Circadian Rhythm	L10 Start Time	L10TIME_num	Tertile	T2	L10TIME_numCat2	adiposity_metabolic	Adiposity/Metabolic	0.86 [0.68;1.10]	0.228496844785215	0.520521004193519	Inverse	121	31897	95685	413	FALSE	sex + race + tdi + smoking + alcohol + all_cancer_fh + season + bmi + dm
Lung cancer	Lung	Sleep	Sleep Regularity Index	SleepRegularityIndex2	Tertile	T3	SleepRegularityIndex2Cat3	adiposity_metabolic	Adiposity/Metabolic	0.86 [0.67;1.10]	0.229204816472433	0.292117564251029	Inverse	113	31858	95571	413	FALSE	sex + race + tdi + smoking + alcohol + all_cancer_fh + season + bmi + dm
Lung cancer	Lung	Circadian Rhythm	L5 Start Time	L5TIME_num	Tertile	T2	L5TIME_numCat2	adiposity_metabolic	Adiposity/Metabolic	0.86 [0.67;1.10]	0.22989031141859	0.527583497403336	Inverse	122	31892	95685	413	FALSE	sex + race + tdi + smoking + alcohol + all_cancer_fh + season + bmi + dm
Lung cancer	Lung	Physical Activity	Duration in 10-20 Min Inactivity Bouts (Weighted)	dur_day_IN_bts_10_20_min_wei	Tertile	T2	dur_day_IN_bts_10_20_min_weiCat2	adiposity_metabolic	Adiposity/Metabolic	0.87 [0.68;1.10]	0.234073655159285	0.65349829788485	Inverse	118	31893	95685	413	FALSE	sex + race + tdi + smoking + alcohol + all_cancer_fh + season + bmi + dm
Lung cancer	Lung	Physical Activity	Duration in 10-Min LIPA Bouts (Plain)	dur_day_LIG_bts_10_min_pla	Tertile	T3	dur_day_LIG_bts_10_min_plaCat3	adiposity_metabolic	Adiposity/Metabolic	1.16 [0.91;1.48]	0.23477593975224	0.19775567577686	Positive	156	31895	95685	413	FALSE	sex + race + tdi + smoking + alcohol + all_cancer_fh + season + bmi + dm
Lung cancer	Lung	Physical Activity	Duration in 60-90 Min Inactivity Bouts (Weighted)	dur_day_IN_bts_60_90_min_wei	Tertile	T3	dur_day_IN_bts_60_90_min_weiCat3	adiposity_metabolic	Adiposity/Metabolic	1.16 [0.91;1.49]	0.235792588491598	0.278872334689472	Positive	159	31887	95685	413	FALSE	sex + race + tdi + smoking + alcohol + all_cancer_fh + season + bmi + dm
Lung cancer	Lung	Physical Activity	Number of Activity Fragments During Waking Time	FRAG_Nfrag_PA_day	Tertile	T2	FRAG_Nfrag_PA_dayCat2	adiposity_metabolic	Adiposity/Metabolic	0.87 [0.69;1.10]	0.236777021652458	0.431855580063841	Inverse	129	31898	95685	413	FALSE	sex + race + tdi + smoking + alcohol + all_cancer_fh + season + bmi + dm
Lung cancer	Lung	Physical Activity	Number of Activity-to-Inactivity Transitions During Waking Time	FRAG_Nfrag_PA2IN_day	Tertile	T2	FRAG_Nfrag_PA2IN_dayCat2	adiposity_metabolic	Adiposity/Metabolic	0.87 [0.69;1.10]	0.236777021652458	0.431855580063841	Inverse	129	31898	95685	413	FALSE	sex + race + tdi + smoking + alcohol + all_cancer_fh + season + bmi + dm
Lung cancer	Lung	Physical Activity	Duration in 60-90 Min Inactivity Bouts (Plain)	dur_day_IN_bts_60_90_min_pla	Tertile	T2	dur_day_IN_bts_60_90_min_plaCat2	adiposity_metabolic	Adiposity/Metabolic	1.16 [0.90;1.48]	0.242774930228548	0.458965259111108	Positive	146	31895	95685	413	FALSE	sex + race + tdi + smoking + alcohol + all_cancer_fh + season + bmi + dm
Lung cancer	Lung	Physical Activity	Duration in 1-5 Min MVPA Bouts (Weighted)	dur_day_MVPA_bts_1_5_min_wei	Tertile	T2	dur_day_MVPA_bts_1_5_min_weiCat2	adiposity_metabolic	Adiposity/Metabolic	0.87 [0.70;1.10]	0.246482272623146	0.00708269426543639	Inverse	127	31900	95685	413	FALSE	sex + race + tdi + smoking + alcohol + all_cancer_fh + season + bmi + dm
Lung cancer	Lung	Light	Nighttime Light	nighttime_light	Tertile	T3	nighttime_lightCat3	adiposity_metabolic	Adiposity/Metabolic	0.86 [0.68;1.11]	0.248512019772128	0.370318950141624	Inverse	132	31646	94918	407	FALSE	sex + race + tdi + smoking + alcohol + all_cancer_fh + season + bmi + dm
Lung cancer	Lung	Circadian Rhythm	M10 Start Time	M10TIME_num	Tertile	T2	M10TIME_numCat2	adiposity_metabolic	Adiposity/Metabolic	1.15 [0.91;1.46]	0.248668840533609	0.793908727199601	Positive	149	31896	95685	413	FALSE	sex + race + tdi + smoking + alcohol + all_cancer_fh + season + bmi + dm
Lung cancer	Lung	Physical Activity	Overall Acceleration	ENMO_fullRecordingMean	Tertile	T2	ENMO_fullRecordingMeanCat2	adiposity_metabolic	Adiposity/Metabolic	0.88 [0.70;1.10]	0.250035010503609	3.98635342184538e-5	Inverse	136	31893	95685	413	FALSE	sex + race + tdi + smoking + alcohol + all_cancer_fh + season + bmi + dm
Lung cancer	Lung	Physical Activity	W0.5 of Activity Fragment Durations During Waking Time (Weighted)	FRAG_W0.5_dur_PA_day_wei	Tertile	T2	FRAG_W0.5_dur_PA_day_weiCat2	adiposity_metabolic	Adiposity/Metabolic	0.87 [0.69;1.10]	0.250441777879597	0.0960506600757626	Inverse	129	31892	95680	413	FALSE	sex + race + tdi + smoking + alcohol + all_cancer_fh + season + bmi + dm
Lung cancer	Lung	Physical Activity	Standard Deviation of Inactivity Fragment Durations During Waking Time (Weighted)	FRAG_SD_dur_IN_day_wei	Tertile	T3	FRAG_SD_dur_IN_day_weiCat3	adiposity_metabolic	Adiposity/Metabolic	1.16 [0.90;1.49]	0.252091594329485	0.234366235347217	Positive	182	31886	95680	413	FALSE	sex + race + tdi + smoking + alcohol + all_cancer_fh + season + bmi + dm
Lung cancer	Lung	Physical Activity	Number of 5-10 Min LIPA Bouts (Weighted)	Nbouts_day_LIG_bts_5_10_wei	Tertile	T3	Nbouts_day_LIG_bts_5_10_weiCat3	adiposity_metabolic	Adiposity/Metabolic	0.87 [0.68;1.11]	0.253387907940955	0.261563076253145	Inverse	114	31899	95685	413	FALSE	sex + race + tdi + smoking + alcohol + all_cancer_fh + season + bmi + dm
Lung cancer	Lung	Light	Night Light	night_light	Tertile	T3	night_lightCat3	adiposity_metabolic	Adiposity/Metabolic	0.87 [0.68;1.11]	0.260064529331357	0.183689919069916	Inverse	126	31641	94918	407	FALSE	sex + race + tdi + smoking + alcohol + all_cancer_fh + season + bmi + dm
Lung cancer	Lung	Physical Activity	Number of 90-Min Inactivity Bouts (Weighted)	Nbouts_day_IN_bts_90_wei	Tertile	T2	Nbouts_day_IN_bts_90_weiCat2	adiposity_metabolic	Adiposity/Metabolic	1.16 [0.90;1.50]	0.263034682900181	0.609538335119359	Positive	137	31892	95685	413	FALSE	sex + race + tdi + smoking + alcohol + all_cancer_fh + season + bmi + dm
Lung cancer	Lung	Physical Activity	Acceleration in 10-20 Min Inactivity Bouts (Weighted)	ACC_day_IN_bts_10_20_mg_wei	Tertile	T3	ACC_day_IN_bts_10_20_mg_weiCat3	adiposity_metabolic	Adiposity/Metabolic	1.14 [0.90;1.44]	0.263111953001203	0.261392267991943	Positive	149	31894	95678	413	FALSE	sex + race + tdi + smoking + alcohol + all_cancer_fh + season + bmi + dm
Lung cancer	Lung	Circadian Rhythm	Autocorrelation Phi	phi	Tertile	T3	phiCat3	adiposity_metabolic	Adiposity/Metabolic	0.87 [0.69;1.11]	0.263266711043986	0.242358240701087	Inverse	120	31894	95685	413	FALSE	sex + race + tdi + smoking + alcohol + all_cancer_fh + season + bmi + dm
Lung cancer	Lung	Circadian Rhythm	M10 Activity Level	M10VALUE	Tertile	T2	M10VALUECat2	adiposity_metabolic	Adiposity/Metabolic	0.88 [0.70;1.10]	0.265247426280247	2.1063485761179e-4	Inverse	134	31895	95685	413	FALSE	sex + race + tdi + smoking + alcohol + all_cancer_fh + season + bmi + dm
Lung cancer	Lung	Physical Activity	Number of 10-20 Min Inactivity Bouts (Plain)	Nbouts_day_IN_bts_10_20_pla	Tertile	T2	Nbouts_day_IN_bts_10_20_plaCat2	adiposity_metabolic	Adiposity/Metabolic	0.87 [0.69;1.11]	0.266139424522723	0.864690256558595	Inverse	121	31889	95685	413	FALSE	sex + race + tdi + smoking + alcohol + all_cancer_fh + season + bmi + dm
Lung cancer	Lung	Physical Activity	x0.5 of Activity Fragment Durations During Waking Time (Weighted)	FRAG_x0.5_dur_PA_day_wei	Tertile	T2	FRAG_x0.5_dur_PA_day_weiCat2	adiposity_metabolic	Adiposity/Metabolic	0.88 [0.70;1.11]	0.267207602139904	0.0112622839366457	Inverse	136	31894	95680	413	FALSE	sex + race + tdi + smoking + alcohol + all_cancer_fh + season + bmi + dm
Lung cancer	Lung	Physical Activity	Standard Deviation of Inactivity Fragment Durations During Waking Time	FRAG_SD_dur_IN_day	Tertile	T3	FRAG_SD_dur_IN_dayCat3	adiposity_metabolic	Adiposity/Metabolic	1.15 [0.90;1.48]	0.269471015516422	0.217946067142367	Positive	185	31883	95682	413	FALSE	sex + race + tdi + smoking + alcohol + all_cancer_fh + season + bmi + dm
Lung cancer	Lung	Circadian Rhythm	Cosinor R-Squared	cosinor_R2	Tertile	T3	cosinor_R2Cat3	adiposity_metabolic	Adiposity/Metabolic	0.87 [0.68;1.11]	0.270644736513147	0.250944317081006	Inverse	118	31892	95685	413	FALSE	sex + race + tdi + smoking + alcohol + all_cancer_fh + season + bmi + dm
Lung cancer	Lung	Circadian Rhythm	Intradaily Variability	IV	Tertile	T3	IVCat3	adiposity_metabolic	Adiposity/Metabolic	1.14 [0.90;1.46]	0.271795945321222	0.249422960803013	Positive	165	31890	95685	413	FALSE	sex + race + tdi + smoking + alcohol + all_cancer_fh + season + bmi + dm
Lung cancer	Lung	Physical Activity	Number of Inactivity Fragments During Waking Time	FRAG_Nfrag_IN_day	Tertile	T2	FRAG_Nfrag_IN_dayCat2	adiposity_metabolic	Adiposity/Metabolic	0.88 [0.70;1.11]	0.273769512096344	0.519825708620813	Inverse	129	31898	95685	413	FALSE	sex + race + tdi + smoking + alcohol + all_cancer_fh + season + bmi + dm
Lung cancer	Lung	Physical Activity	Number of Inactivity-to-Activity Transitions During Waking Time	FRAG_Nfrag_IN2PA_day	Tertile	T2	FRAG_Nfrag_IN2PA_dayCat2	adiposity_metabolic	Adiposity/Metabolic	0.88 [0.70;1.11]	0.273769512096344	0.519825708620813	Inverse	129	31898	95685	413	FALSE	sex + race + tdi + smoking + alcohol + all_cancer_fh + season + bmi + dm
Lung cancer	Lung	Sleep	Sleep Duration Within Sleep Period Time	SleepDurationInSpt_AD_T5A5_mn	Tertile	T2	SleepDurationInSpt_AD_T5A5_mnCat2	adiposity_metabolic	Adiposity/Metabolic	0.87 [0.68;1.11]	0.276115966459873	0.477021016505601	Inverse	113	31897	95685	413	FALSE	sex + race + tdi + smoking + alcohol + all_cancer_fh + season + bmi + dm
Lung cancer	Lung	Physical Activity	Duration in 1-5 Min MVPA Bouts (Plain)	dur_day_MVPA_bts_1_5_min_pla	Tertile	T2	dur_day_MVPA_bts_1_5_min_plaCat2	adiposity_metabolic	Adiposity/Metabolic	0.88 [0.71;1.11]	0.280660736688162	0.00463479876478677	Inverse	129	31900	95685	413	FALSE	sex + race + tdi + smoking + alcohol + all_cancer_fh + season + bmi + dm
Lung cancer	Lung	Physical Activity	Number of 60-90 Min Inactivity Bouts (Weighted)	Nbouts_day_IN_bts_60_90_wei	Tertile	T3	Nbouts_day_IN_bts_60_90_weiCat3	adiposity_metabolic	Adiposity/Metabolic	1.15 [0.89;1.47]	0.290322934682257	0.378889177180302	Positive	153	31889	95685	413	FALSE	sex + race + tdi + smoking + alcohol + all_cancer_fh + season + bmi + dm
Lung cancer	Lung	Sleep	Sleep Period Time Duration	SptDuration_AD_T5A5_mn	Tertile	T3	SptDuration_AD_T5A5_mnCat3	adiposity_metabolic	Adiposity/Metabolic	1.13 [0.90;1.43]	0.291669987301964	0.32789592542526	Positive	141	31890	95685	413	FALSE	sex + race + tdi + smoking + alcohol + all_cancer_fh + season + bmi + dm
Lung cancer	Lung	Physical Activity	Number of 10-Min LIPA Bouts (Plain)	Nbouts_day_LIG_bts_10_pla	Tertile	T3	Nbouts_day_LIG_bts_10_plaCat3	adiposity_metabolic	Adiposity/Metabolic	1.14 [0.90;1.44]	0.291670349874041	0.206718671934718	Positive	158	31896	95685	413	FALSE	sex + race + tdi + smoking + alcohol + all_cancer_fh + season + bmi + dm
Lung cancer	Lung	Physical Activity	Coefficient of Variance of Activity Fragment Durations During Waking Time	FRAG_CoV_dur_PA_day	Tertile	T3	FRAG_CoV_dur_PA_dayCat3	adiposity_metabolic	Adiposity/Metabolic	0.87 [0.68;1.13]	0.294134540155139	0.391244994283032	Inverse	102	31904	95682	413	FALSE	sex + race + tdi + smoking + alcohol + all_cancer_fh + season + bmi + dm
Lung cancer	Lung	Physical Activity	Number of 30-60 Min Inactivity Bouts (Plain)	Nbouts_day_IN_bts_30_60_pla	Tertile	T3	Nbouts_day_IN_bts_30_60_plaCat3	adiposity_metabolic	Adiposity/Metabolic	1.13 [0.90;1.43]	0.295314731724465	0.263622290414942	Positive	156	31895	95685	413	FALSE	sex + race + tdi + smoking + alcohol + all_cancer_fh + season + bmi + dm
Lung cancer	Lung	Light	Nighttime Light	nighttime_light	Tertile	T2	nighttime_lightCat2	adiposity_metabolic	Adiposity/Metabolic	0.88 [0.69;1.12]	0.296270957741141	0.370318950141624	Inverse	125	31636	94918	407	FALSE	sex + race + tdi + smoking + alcohol + all_cancer_fh + season + bmi + dm
Lung cancer	Lung	Physical Activity	Duration in 90-Min Inactivity Bouts (Plain)	dur_day_IN_bts_90_min_pla	Tertile	T3	dur_day_IN_bts_90_min_plaCat3	adiposity_metabolic	Adiposity/Metabolic	1.15 [0.89;1.48]	0.297200133030624	0.507816878620226	Positive	171	31886	95685	413	FALSE	sex + race + tdi + smoking + alcohol + all_cancer_fh + season + bmi + dm
Lung cancer	Lung	Physical Activity	Number of 20-30 Min Inactivity Bouts (Weighted)	Nbouts_day_IN_bts_20_30_wei	Tertile	T3	Nbouts_day_IN_bts_20_30_weiCat3	adiposity_metabolic	Adiposity/Metabolic	1.14 [0.89;1.45]	0.299437185851803	0.30070942736628	Positive	131	31899	95685	413	FALSE	sex + race + tdi + smoking + alcohol + all_cancer_fh + season + bmi + dm
Lung cancer	Lung	Circadian Rhythm	Extended Cosinor Minimum	cosinorExt_minimum	Tertile	T2	cosinorExt_minimumCat2	adiposity_metabolic	Adiposity/Metabolic	1.14 [0.89;1.47]	0.305859175922597	0.132951576208215	Positive	132	31894	95685	413	FALSE	sex + race + tdi + smoking + alcohol + all_cancer_fh + season + bmi + dm
Lung cancer	Lung	Circadian Rhythm	Cosinor R-Squared	cosinor_R2	Tertile	T2	cosinor_R2Cat2	adiposity_metabolic	Adiposity/Metabolic	0.89 [0.70;1.12]	0.309943836881809	0.250944317081006	Inverse	126	31899	95685	413	FALSE	sex + race + tdi + smoking + alcohol + all_cancer_fh + season + bmi + dm
Lung cancer	Lung	Physical Activity	Coefficient of Variance of Inactivity Fragment Durations During Waking Time	FRAG_CoV_dur_IN_day	Tertile	T2	FRAG_CoV_dur_IN_dayCat2	adiposity_metabolic	Adiposity/Metabolic	0.89 [0.71;1.12]	0.312874634502345	0.0357396417182452	Inverse	132	31898	95682	413	FALSE	sex + race + tdi + smoking + alcohol + all_cancer_fh + season + bmi + dm
Lung cancer	Lung	Physical Activity	Number of 5-10 Min LIPA Bouts (Plain)	Nbouts_day_LIG_bts_5_10_pla	Tertile	T3	Nbouts_day_LIG_bts_5_10_plaCat3	adiposity_metabolic	Adiposity/Metabolic	0.88 [0.69;1.13]	0.313998502053301	0.321129189342398	Inverse	116	31898	95685	413	FALSE	sex + race + tdi + smoking + alcohol + all_cancer_fh + season + bmi + dm
Lung cancer	Lung	Physical Activity	Number of Sustained Inactivity Bouts During Waking Hours	number_sib_wakinghours_AD_T5A5_mn	Tertile	T3	number_sib_wakinghours_AD_T5A5_mnCat3	adiposity_metabolic	Adiposity/Metabolic	1.13 [0.89;1.45]	0.319049960098093	0.269927308646023	Positive	174	31887	95685	413	FALSE	sex + race + tdi + smoking + alcohol + all_cancer_fh + season + bmi + dm
Lung cancer	Lung	Physical Activity	Mean Inactivity Fragment Duration During Waking Time (Weighted)	FRAG_mean_dur_IN_day_wei	Tertile	T3	FRAG_mean_dur_IN_day_weiCat3	adiposity_metabolic	Adiposity/Metabolic	1.14 [0.88;1.46]	0.322070975894864	0.239220564260473	Positive	182	31885	95685	413	FALSE	sex + race + tdi + smoking + alcohol + all_cancer_fh + season + bmi + dm
Lung cancer	Lung	Physical Activity	Acceleration in 60-90 Min Inactivity Bouts (Plain)	ACC_day_IN_bts_60_90_mg_pla	Tertile	T2	ACC_day_IN_bts_60_90_mg_plaCat2	adiposity_metabolic	Adiposity/Metabolic	0.89 [0.71;1.12]	0.323065437862902	0.482942267008336	Inverse	132	31772	95325	413	FALSE	sex + race + tdi + smoking + alcohol + all_cancer_fh + season + bmi + dm
Lung cancer	Lung	Physical Activity	Gini Index of Inactivity Fragment Durations During Waking Time (Weighted)	FRAG_Gini_dur_IN_day_wei	Tertile	T2	FRAG_Gini_dur_IN_day_weiCat2	adiposity_metabolic	Adiposity/Metabolic	0.88 [0.69;1.13]	0.324648903156847	0.402764654715076	Inverse	115	31894	95680	413	FALSE	sex + race + tdi + smoking + alcohol + all_cancer_fh + season + bmi + dm
Lung cancer	Lung	Physical Activity	Transition Probability Physical Activity to Inactivity During Waking Time (Plain)	FRAG_TP_PA2IN_day_pla	Tertile	T2	FRAG_TP_PA2IN_day_plaCat2	adiposity_metabolic	Adiposity/Metabolic	1.14 [0.88;1.47]	0.325664542849968	0.0166514643540325	Positive	129	31898	95685	413	FALSE	sex + race + tdi + smoking + alcohol + all_cancer_fh + season + bmi + dm
Lung cancer	Lung	Circadian Rhythm	Autocorrelation Phi	phi	Tertile	T2	phiCat2	adiposity_metabolic	Adiposity/Metabolic	0.89 [0.71;1.12]	0.329543272599368	0.242358240701087	Inverse	128	31900	95685	413	FALSE	sex + race + tdi + smoking + alcohol + all_cancer_fh + season + bmi + dm
Lung cancer	Lung	Circadian Rhythm	Interdaily Stability	IS	Tertile	T3	ISCat3	adiposity_metabolic	Adiposity/Metabolic	0.89 [0.69;1.13]	0.331409510640589	0.331411791046261	Inverse	135	31887	95685	413	FALSE	sex + race + tdi + smoking + alcohol + all_cancer_fh + season + bmi + dm
Lung cancer	Lung	Physical Activity	Number of 60-90 Min Inactivity Bouts (Plain)	Nbouts_day_IN_bts_60_90_pla	Tertile	T3	Nbouts_day_IN_bts_60_90_plaCat3	adiposity_metabolic	Adiposity/Metabolic	1.13 [0.88;1.45]	0.332349221903909	0.404596704084423	Positive	153	31889	95685	413	FALSE	sex + race + tdi + smoking + alcohol + all_cancer_fh + season + bmi + dm
Lung cancer	Lung	Light	Total Daily Light	total_daily_light	Tertile	T3	total_daily_lightCat3	adiposity_metabolic	Adiposity/Metabolic	0.88 [0.67;1.14]	0.335157565675167	0.583564815420871	Inverse	143	31641	94918	407	FALSE	sex + race + tdi + smoking + alcohol + all_cancer_fh + season + bmi + dm
Lung cancer	Lung	Light	Evening Light	evening_light	Tertile	T2	evening_lightCat2	adiposity_metabolic	Adiposity/Metabolic	0.89 [0.69;1.14]	0.336668599096058	0.842784949266399	Inverse	123	31636	94918	407	FALSE	sex + race + tdi + smoking + alcohol + all_cancer_fh + season + bmi + dm
Lung cancer	Lung	Physical Activity	Number of 10-Min LIPA Bouts (Plain)	Nbouts_day_LIG_bts_10_pla	Tertile	T2	Nbouts_day_LIG_bts_10_plaCat2	adiposity_metabolic	Adiposity/Metabolic	0.89 [0.69;1.14]	0.336685308635802	0.206718671934718	Inverse	120	31897	95685	413	FALSE	sex + race + tdi + smoking + alcohol + all_cancer_fh + season + bmi + dm
Lung cancer	Lung	Physical Activity	Transition Probability Physical Inactivity to Activity During Waking Time	FRAG_TP_IN2PA_day	Tertile	T3	FRAG_TP_IN2PA_dayCat3	adiposity_metabolic	Adiposity/Metabolic	0.88 [0.68;1.14]	0.339260864890951	0.343712772050208	Inverse	99	31904	95685	413	FALSE	sex + race + tdi + smoking + alcohol + all_cancer_fh + season + bmi + dm
Lung cancer	Lung	Physical Activity	Number of 10-20 Min Inactivity Bouts (Weighted)	Nbouts_day_IN_bts_10_20_wei	Tertile	T2	Nbouts_day_IN_bts_10_20_weiCat2	adiposity_metabolic	Adiposity/Metabolic	0.89 [0.71;1.13]	0.341161847489951	0.932627361976871	Inverse	124	31890	95685	413	FALSE	sex + race + tdi + smoking + alcohol + all_cancer_fh + season + bmi + dm
Lung cancer	Lung	Sleep	Sleep Efficiency After Onset (Plain)	sleep_efficiency_after_onset_pla	Tertile	T3	sleep_efficiency_after_onset_plaCat3	adiposity_metabolic	Adiposity/Metabolic	0.89 [0.70;1.14]	0.346583390919605	0.418989676082416	Inverse	116	31898	95685	413	FALSE	sex + race + tdi + smoking + alcohol + all_cancer_fh + season + bmi + dm
Lung cancer	Lung	Circadian Rhythm	M5 Start Time	M5TIME_num	Tertile	T2	M5TIME_numCat2	adiposity_metabolic	Adiposity/Metabolic	1.11 [0.89;1.40]	0.350953217383424	0.616087079080314	Positive	157	31887	95685	413	FALSE	sex + race + tdi + smoking + alcohol + all_cancer_fh + season + bmi + dm
Lung cancer	Lung	Physical Activity	Number of PA Fragments per Minute IN PA During Waking Time (Plain)	FRAG_NFragPM_PA_day_pla	Tertile	T2	FRAG_NFragPM_PA_day_plaCat2	adiposity_metabolic	Adiposity/Metabolic	1.13 [0.87;1.46]	0.351758883085112	0.0133616323714576	Positive	128	31899	95685	413	FALSE	sex + race + tdi + smoking + alcohol + all_cancer_fh + season + bmi + dm
Lung cancer	Lung	Physical Activity	Standard Deviation of Inactivity Fragment Durations During Waking Time (Plain)	FRAG_SD_dur_IN_day_pla	Tertile	T3	FRAG_SD_dur_IN_day_plaCat3	adiposity_metabolic	Adiposity/Metabolic	1.13 [0.87;1.45]	0.357920053069686	0.394780456134522	Positive	178	31885	95680	413	FALSE	sex + race + tdi + smoking + alcohol + all_cancer_fh + season + bmi + dm
Lung cancer	Lung	Circadian Rhythm	Activity Balance Index	ABI	Tertile	T2	ABICat2	adiposity_metabolic	Adiposity/Metabolic	1.12 [0.88;1.42]	0.36576870637185	0.376175731394372	Positive	142	31902	95685	413	FALSE	sex + race + tdi + smoking + alcohol + all_cancer_fh + season + bmi + dm
Lung cancer	Lung	Physical Activity	Number of PA Fragments per Minute IN PA During Waking Time (Weighted)	FRAG_NFragPM_PA_day_wei	Tertile	T2	FRAG_NFragPM_PA_day_weiCat2	adiposity_metabolic	Adiposity/Metabolic	1.12 [0.87;1.45]	0.381653903564099	0.0181382303528412	Positive	128	31899	95685	413	FALSE	sex + race + tdi + smoking + alcohol + all_cancer_fh + season + bmi + dm
Lung cancer	Lung	Circadian Rhythm	Activity Balance Index	ABI	Tertile	T3	ABICat3	adiposity_metabolic	Adiposity/Metabolic	1.11 [0.87;1.42]	0.388623833035255	0.376175731394372	Positive	143	31889	95685	413	FALSE	sex + race + tdi + smoking + alcohol + all_cancer_fh + season + bmi + dm
Lung cancer	Lung	Sleep	Sleep Duration Within Sleep Period Time	SleepDurationInSpt_AD_T5A5_mn	Tertile	T3	SleepDurationInSpt_AD_T5A5_mnCat3	adiposity_metabolic	Adiposity/Metabolic	1.11 [0.88;1.40]	0.390578450966861	0.477021016505601	Positive	139	31894	95685	413	FALSE	sex + race + tdi + smoking + alcohol + all_cancer_fh + season + bmi + dm
Lung cancer	Lung	Physical Activity	Acceleration in 10-20 Min Inactivity Bouts (Plain)	ACC_day_IN_bts_10_20_mg_pla	Tertile	T3	ACC_day_IN_bts_10_20_mg_plaCat3	adiposity_metabolic	Adiposity/Metabolic	1.11 [0.88;1.40]	0.394083865114575	0.393155788352566	Positive	146	31894	95678	413	FALSE	sex + race + tdi + smoking + alcohol + all_cancer_fh + season + bmi + dm
Lung cancer	Lung	Physical Activity	Acceleration in 30-60 Min Inactivity Bouts (Plain)	ACC_day_IN_bts_30_60_mg_pla	Tertile	T3	ACC_day_IN_bts_30_60_mg_plaCat3	adiposity_metabolic	Adiposity/Metabolic	1.11 [0.88;1.40]	0.395779856370589	0.406381521612991	Positive	133	31889	95670	413	FALSE	sex + race + tdi + smoking + alcohol + all_cancer_fh + season + bmi + dm
Lung cancer	Lung	Physical Activity	Unbouted Inactivity Acceleration (Weighted)	ACC_day_IN_unbt_mg_wei	Tertile	T3	ACC_day_IN_unbt_mg_weiCat3	adiposity_metabolic	Adiposity/Metabolic	1.11 [0.87;1.41]	0.400780006599906	0.409965433659534	Positive	160	31895	95680	413	FALSE	sex + race + tdi + smoking + alcohol + all_cancer_fh + season + bmi + dm
Lung cancer	Lung	Physical Activity	Duration in 60-90 Min Inactivity Bouts (Plain)	dur_day_IN_bts_60_90_min_pla	Tertile	T3	dur_day_IN_bts_60_90_min_plaCat3	adiposity_metabolic	Adiposity/Metabolic	1.11 [0.87;1.42]	0.402117214255978	0.458965259111108	Positive	156	31890	95685	413	FALSE	sex + race + tdi + smoking + alcohol + all_cancer_fh + season + bmi + dm
Lung cancer	Lung	Physical Activity	Coefficient of Variance of Activity Fragment Durations During Waking Time (Plain)	FRAG_CoV_dur_PA_day_pla	Tertile	T3	FRAG_CoV_dur_PA_day_plaCat3	adiposity_metabolic	Adiposity/Metabolic	0.90 [0.70;1.15]	0.407111669786961	0.448049900066205	Inverse	111	31905	95680	413	FALSE	sex + race + tdi + smoking + alcohol + all_cancer_fh + season + bmi + dm
Lung cancer	Lung	Physical Activity	Number of LIPA Fragments During Waking Time (Plain)	FRAG_Nfrag_LIPA_day_pla	Tertile	T2	FRAG_Nfrag_LIPA_day_plaCat2	adiposity_metabolic	Adiposity/Metabolic	0.91 [0.73;1.14]	0.410378438445498	0.0169938924352606	Inverse	135	31898	95685	413	FALSE	sex + race + tdi + smoking + alcohol + all_cancer_fh + season + bmi + dm
Lung cancer	Lung	Physical Activity	Number of IN Fragments per Minute IN IN During Waking Time (Plain)	FRAG_NFragPM_IN_day_pla	Tertile	T2	FRAG_NFragPM_IN_day_plaCat2	adiposity_metabolic	Adiposity/Metabolic	0.91 [0.72;1.14]	0.414228458328372	0.520399322593364	Inverse	128	31900	95685	413	FALSE	sex + race + tdi + smoking + alcohol + all_cancer_fh + season + bmi + dm
Lung cancer	Lung	Physical Activity	Unbouted Inactivity Duration (Plain)	dur_day_IN_unbt_min_pla	Tertile	T2	dur_day_IN_unbt_min_plaCat2	adiposity_metabolic	Adiposity/Metabolic	0.91 [0.72;1.15]	0.417615927930941	0.658508088039612	Inverse	129	31895	95685	413	FALSE	sex + race + tdi + smoking + alcohol + all_cancer_fh + season + bmi + dm
Lung cancer	Lung	Physical Activity	Coefficient of Variance of Activity Fragment Durations During Waking Time (Weighted)	FRAG_CoV_dur_PA_day_wei	Tertile	T3	FRAG_CoV_dur_PA_day_weiCat3	adiposity_metabolic	Adiposity/Metabolic	0.90 [0.71;1.16]	0.419452474808158	0.472472267734608	Inverse	110	31904	95680	413	FALSE	sex + race + tdi + smoking + alcohol + all_cancer_fh + season + bmi + dm
Lung cancer	Lung	Physical Activity	Coefficient of Variance of Inactivity Fragment Durations During Waking Time (Weighted)	FRAG_CoV_dur_IN_day_wei	Tertile	T2	FRAG_CoV_dur_IN_day_weiCat2	adiposity_metabolic	Adiposity/Metabolic	0.91 [0.73;1.14]	0.427692652160912	0.0224866910912837	Inverse	135	31902	95680	413	FALSE	sex + race + tdi + smoking + alcohol + all_cancer_fh + season + bmi + dm
Lung cancer	Lung	Physical Activity	Number of Inactivity-to-LIPA Transitions During Waking Time (Weighted)	FRAG_Nfrag_IN2LIPA_day_wei	Tertile	T3	FRAG_Nfrag_IN2LIPA_day_weiCat3	adiposity_metabolic	Adiposity/Metabolic	1.10 [0.87;1.40]	0.427854083981359	0.433588287130934	Positive	127	31899	95685	413	FALSE	sex + race + tdi + smoking + alcohol + all_cancer_fh + season + bmi + dm
Lung cancer	Lung	Physical Activity	W0.5 of Activity Fragment Durations During Waking Time (Plain)	FRAG_W0.5_dur_PA_day_pla	Tertile	T2	FRAG_W0.5_dur_PA_day_plaCat2	adiposity_metabolic	Adiposity/Metabolic	0.91 [0.72;1.15]	0.428405014053439	0.0560899334832943	Inverse	135	31891	95680	413	FALSE	sex + race + tdi + smoking + alcohol + all_cancer_fh + season + bmi + dm
Lung cancer	Lung	Physical Activity	Coefficient of Variance of Inactivity Fragment Durations During Waking Time (Plain)	FRAG_CoV_dur_IN_day_pla	Tertile	T2	FRAG_CoV_dur_IN_day_plaCat2	adiposity_metabolic	Adiposity/Metabolic	0.92 [0.73;1.15]	0.440124147636195	0.0151378836951472	Inverse	136	31902	95680	413	FALSE	sex + race + tdi + smoking + alcohol + all_cancer_fh + season + bmi + dm
Lung cancer	Lung	Physical Activity	Acceleration in 5-10 Min LIPA Bouts (Weighted)	ACC_day_LIG_bts_5_10_mg_wei	Tertile	T2	ACC_day_LIG_bts_5_10_mg_weiCat2	adiposity_metabolic	Adiposity/Metabolic	0.91 [0.73;1.15]	0.440492831438087	0.0420420851506707	Inverse	129	31897	95680	413	FALSE	sex + race + tdi + smoking + alcohol + all_cancer_fh + season + bmi + dm
Lung cancer	Lung	Physical Activity	Gini Index of Inactivity Fragment Durations During Waking Time (Weighted)	FRAG_Gini_dur_IN_day_wei	Tertile	T3	FRAG_Gini_dur_IN_day_weiCat3	adiposity_metabolic	Adiposity/Metabolic	1.09 [0.87;1.38]	0.444862319498894	0.402764654715076	Positive	165	31899	95680	413	FALSE	sex + race + tdi + smoking + alcohol + all_cancer_fh + season + bmi + dm
Lung cancer	Lung	Physical Activity	Number of LIPA Fragments During Waking Time (Weighted)	FRAG_Nfrag_LIPA_day_wei	Tertile	T2	FRAG_Nfrag_LIPA_day_weiCat2	adiposity_metabolic	Adiposity/Metabolic	0.92 [0.73;1.15]	0.446579982263147	0.0316888870245801	Inverse	135	31900	95685	413	FALSE	sex + race + tdi + smoking + alcohol + all_cancer_fh + season + bmi + dm
Lung cancer	Lung	Physical Activity	Number of 20-30 Min Inactivity Bouts (Plain)	Nbouts_day_IN_bts_20_30_pla	Tertile	T3	Nbouts_day_IN_bts_20_30_plaCat3	adiposity_metabolic	Adiposity/Metabolic	1.10 [0.86;1.40]	0.454567290855343	0.472131980854486	Positive	127	31899	95685	413	FALSE	sex + race + tdi + smoking + alcohol + all_cancer_fh + season + bmi + dm
Lung cancer	Lung	Physical Activity	Unbouted Inactivity Acceleration (Plain)	ACC_day_IN_unbt_mg_pla	Tertile	T3	ACC_day_IN_unbt_mg_plaCat3	adiposity_metabolic	Adiposity/Metabolic	1.10 [0.86;1.39]	0.45531312630133	0.462189658917244	Positive	160	31896	95680	413	FALSE	sex + race + tdi + smoking + alcohol + all_cancer_fh + season + bmi + dm
Lung cancer	Lung	Physical Activity	Acceleration in 20-30 Min Inactivity Bouts (Weighted)	ACC_day_IN_bts_20_30_mg_wei	Tertile	T2	ACC_day_IN_bts_20_30_mg_weiCat2	adiposity_metabolic	Adiposity/Metabolic	0.92 [0.72;1.16]	0.461675222951775	0.713555791103222	Inverse	129	31885	95659	413	FALSE	sex + race + tdi + smoking + alcohol + all_cancer_fh + season + bmi + dm
Lung cancer	Lung	Physical Activity	Number of IN Fragments per Minute IN IN During Waking Time (Weighted)	FRAG_NFragPM_IN_day_wei	Tertile	T3	FRAG_NFragPM_IN_day_weiCat3	adiposity_metabolic	Adiposity/Metabolic	0.91 [0.71;1.17]	0.46384251855681	0.455039901205386	Inverse	103	31902	95685	413	FALSE	sex + race + tdi + smoking + alcohol + all_cancer_fh + season + bmi + dm
Lung cancer	Lung	Physical Activity	Unbouted Inactivity Duration (Weighted)	dur_day_IN_unbt_min_wei	Tertile	T2	dur_day_IN_unbt_min_weiCat2	adiposity_metabolic	Adiposity/Metabolic	0.92 [0.73;1.16]	0.464907795020672	0.678731130758963	Inverse	130	31893	95685	413	FALSE	sex + race + tdi + smoking + alcohol + all_cancer_fh + season + bmi + dm
Lung cancer	Lung	Circadian Rhythm	Self-Similarity Parameter	SSP	Tertile	T2	SSPCat2	adiposity_metabolic	Adiposity/Metabolic	1.09 [0.86;1.38]	0.466576617745639	0.601785357653415	Positive	150	31897	95685	413	FALSE	sex + race + tdi + smoking + alcohol + all_cancer_fh + season + bmi + dm
Lung cancer	Lung	Physical Activity	Total Vigorous Physical Activity Acceleration (Weighted)	ACC_day_total_VIG_mg_wei	Tertile	T3	ACC_day_total_VIG_mg_weiCat3	adiposity_metabolic	Adiposity/Metabolic	0.89 [0.64;1.23]	0.466915392905448	0.462081446543383	Inverse	62	23053	69151	233	FALSE	sex + race + tdi + smoking + alcohol + all_cancer_fh + season + bmi + dm
Lung cancer	Lung	Physical Activity	Coefficient of Variance of Activity Fragment Durations During Waking Time (Weighted)	FRAG_CoV_dur_PA_day_wei	Tertile	T2	FRAG_CoV_dur_PA_day_weiCat2	adiposity_metabolic	Adiposity/Metabolic	1.09 [0.87;1.36]	0.46987860251169	0.472472267734608	Positive	146	31895	95680	413	FALSE	sex + race + tdi + smoking + alcohol + all_cancer_fh + season + bmi + dm
Lung cancer	Lung	Physical Activity	Acceleration in 30-60 Min Inactivity Bouts (Weighted)	ACC_day_IN_bts_30_60_mg_wei	Tertile	T3	ACC_day_IN_bts_30_60_mg_weiCat3	adiposity_metabolic	Adiposity/Metabolic	1.09 [0.86;1.38]	0.471709667561605	0.488185891429749	Positive	133	31890	95670	413	FALSE	sex + race + tdi + smoking + alcohol + all_cancer_fh + season + bmi + dm
Lung cancer	Lung	Physical Activity	Gini Index of Activity Fragment Durations During Waking Time (Weighted)	FRAG_Gini_dur_PA_day_wei	Tertile	T2	FRAG_Gini_dur_PA_day_weiCat2	adiposity_metabolic	Adiposity/Metabolic	1.08 [0.87;1.36]	0.473750734247623	0.0156886357293305	Positive	151	31893	95680	413	FALSE	sex + race + tdi + smoking + alcohol + all_cancer_fh + season + bmi + dm
Lung cancer	Lung	Physical Activity	Unbouted Inactivity Acceleration (Weighted)	ACC_day_IN_unbt_mg_wei	Tertile	T2	ACC_day_IN_unbt_mg_weiCat2	adiposity_metabolic	Adiposity/Metabolic	1.09 [0.85;1.40]	0.474949985662309	0.409965433659534	Positive	132	31891	95680	413	FALSE	sex + race + tdi + smoking + alcohol + all_cancer_fh + season + bmi + dm
Lung cancer	Lung	Physical Activity	Standard Deviation of Inactivity Fragment Durations During Waking Time (Plain)	FRAG_SD_dur_IN_day_pla	Tertile	T2	FRAG_SD_dur_IN_day_plaCat2	adiposity_metabolic	Adiposity/Metabolic	1.10 [0.85;1.42]	0.48201020379533	0.394780456134522	Positive	134	31897	95680	413	FALSE	sex + race + tdi + smoking + alcohol + all_cancer_fh + season + bmi + dm
Lung cancer	Lung	Physical Activity	Number of Activity Fragments During Waking Time	FRAG_Nfrag_PA_day	Tertile	T3	FRAG_Nfrag_PA_dayCat3	adiposity_metabolic	Adiposity/Metabolic	0.92 [0.72;1.17]	0.485638034458338	0.431855580063841	Inverse	112	31900	95685	413	FALSE	sex + race + tdi + smoking + alcohol + all_cancer_fh + season + bmi + dm
Lung cancer	Lung	Physical Activity	Number of Activity-to-Inactivity Transitions During Waking Time	FRAG_Nfrag_PA2IN_day	Tertile	T3	FRAG_Nfrag_PA2IN_dayCat3	adiposity_metabolic	Adiposity/Metabolic	0.92 [0.72;1.17]	0.485638034458338	0.431855580063841	Inverse	112	31900	95685	413	FALSE	sex + race + tdi + smoking + alcohol + all_cancer_fh + season + bmi + dm
Lung cancer	Lung	Physical Activity	Number of 90-Min Inactivity Bouts (Weighted)	Nbouts_day_IN_bts_90_wei	Tertile	T3	Nbouts_day_IN_bts_90_weiCat3	adiposity_metabolic	Adiposity/Metabolic	1.09 [0.85;1.41]	0.486951176378156	0.609538335119359	Positive	172	31889	95685	413	FALSE	sex + race + tdi + smoking + alcohol + all_cancer_fh + season + bmi + dm
Lung cancer	Lung	Circadian Rhythm	L5 Start Time	L5TIME_num	Tertile	T3	L5TIME_numCat3	adiposity_metabolic	Adiposity/Metabolic	0.92 [0.72;1.17]	0.490384422548838	0.527583497403336	Inverse	156	31889	95685	413	FALSE	sex + race + tdi + smoking + alcohol + all_cancer_fh + season + bmi + dm
Lung cancer	Lung	Physical Activity	Duration in 30-60 Min Inactivity Bouts (Plain)	dur_day_IN_bts_30_60_min_pla	Tertile	T3	dur_day_IN_bts_30_60_min_plaCat3	adiposity_metabolic	Adiposity/Metabolic	1.09 [0.86;1.37]	0.490752611526352	0.475013822558197	Positive	152	31895	95685	413	FALSE	sex + race + tdi + smoking + alcohol + all_cancer_fh + season + bmi + dm
Lung cancer	Lung	Physical Activity	Total Inactivity Acceleration (Weighted)	ACC_day_total_IN_mg_wei	Tertile	T3	ACC_day_total_IN_mg_weiCat3	adiposity_metabolic	Adiposity/Metabolic	0.92 [0.72;1.17]	0.496708591097476	0.410731254548941	Inverse	110	31902	95685	413	FALSE	sex + race + tdi + smoking + alcohol + all_cancer_fh + season + bmi + dm
Lung cancer	Lung	Physical Activity	Acceleration in 60-90 Min Inactivity Bouts (Plain)	ACC_day_IN_bts_60_90_mg_pla	Tertile	T3	ACC_day_IN_bts_60_90_mg_plaCat3	adiposity_metabolic	Adiposity/Metabolic	0.92 [0.73;1.17]	0.496923204684297	0.482942267008336	Inverse	119	31779	95325	413	FALSE	sex + race + tdi + smoking + alcohol + all_cancer_fh + season + bmi + dm
Lung cancer	Lung	Circadian Rhythm	L10 Start Time	L10TIME_num	Tertile	T3	L10TIME_numCat3	adiposity_metabolic	Adiposity/Metabolic	0.92 [0.73;1.17]	0.497929484086068	0.520521004193519	Inverse	145	31896	95685	413	FALSE	sex + race + tdi + smoking + alcohol + all_cancer_fh + season + bmi + dm
Lung cancer	Lung	Physical Activity	Number of Inactivity-to-LIPA Transitions During Waking Time (Plain)	FRAG_Nfrag_IN2LIPA_day_pla	Tertile	T2	FRAG_Nfrag_IN2LIPA_day_plaCat2	adiposity_metabolic	Adiposity/Metabolic	0.92 [0.73;1.17]	0.500840613952797	0.573694070867253	Inverse	128	31893	95685	413	FALSE	sex + race + tdi + smoking + alcohol + all_cancer_fh + season + bmi + dm
Lung cancer	Lung	Physical Activity	Number of 10-Min LIPA Bouts (Weighted)	Nbouts_day_LIG_bts_10_wei	Tertile	T2	Nbouts_day_LIG_bts_10_weiCat2	adiposity_metabolic	Adiposity/Metabolic	0.92 [0.72;1.18]	0.510097142447295	0.108134152865113	Inverse	121	31899	95685	413	FALSE	sex + race + tdi + smoking + alcohol + all_cancer_fh + season + bmi + dm
Lung cancer	Lung	Light	Morning Light	morning_light	Tertile	T3	morning_lightCat3	adiposity_metabolic	Adiposity/Metabolic	0.92 [0.70;1.19]	0.510114233579813	0.714626243809795	Inverse	143	31639	94918	407	FALSE	sex + race + tdi + smoking + alcohol + all_cancer_fh + season + bmi + dm
Lung cancer	Lung	Physical Activity	Transition Probability Physical Inactivity to LIPA During Waking Time (Weighted)	FRAG_TP_IN2LIPA_day_wei	Tertile	T3	FRAG_TP_IN2LIPA_day_weiCat3	adiposity_metabolic	Adiposity/Metabolic	0.92 [0.72;1.18]	0.516048890356256	0.515490152680881	Inverse	107	31899	95685	413	FALSE	sex + race + tdi + smoking + alcohol + all_cancer_fh + season + bmi + dm
Lung cancer	Lung	Sleep	WASO (Wake After Sleep Onset)	WASO_AD_T5A5_mn	Tertile	T3	WASO_AD_T5A5_mnCat3	adiposity_metabolic	Adiposity/Metabolic	1.08 [0.85;1.38]	0.517072773612588	0.613987416968242	Positive	148	31887	95685	413	FALSE	sex + race + tdi + smoking + alcohol + all_cancer_fh + season + bmi + dm
Lung cancer	Lung	Physical Activity	Transition Probability Physical Inactivity to Activity During Waking Time (Plain)	FRAG_TP_IN2PA_day_pla	Tertile	T2	FRAG_TP_IN2PA_day_plaCat2	adiposity_metabolic	Adiposity/Metabolic	0.93 [0.74;1.17]	0.519782068098838	0.192906764997327	Inverse	132	31900	95685	413	FALSE	sex + race + tdi + smoking + alcohol + all_cancer_fh + season + bmi + dm
Lung cancer	Lung	Physical Activity	Number of Inactivity Fragments During Waking Time (Plain)	FRAG_Nfrag_IN_day_pla	Tertile	T2	FRAG_Nfrag_IN_day_plaCat2	adiposity_metabolic	Adiposity/Metabolic	0.93 [0.74;1.17]	0.523012749583073	0.592050272944159	Inverse	132	31896	95685	413	FALSE	sex + race + tdi + smoking + alcohol + all_cancer_fh + season + bmi + dm
Lung cancer	Lung	Physical Activity	Number of Inactivity-to-Activity Transitions During Waking Time (Plain)	FRAG_Nfrag_IN2PA_day_pla	Tertile	T2	FRAG_Nfrag_IN2PA_day_plaCat2	adiposity_metabolic	Adiposity/Metabolic	0.93 [0.74;1.17]	0.523012749583073	0.592050272944159	Inverse	132	31896	95685	413	FALSE	sex + race + tdi + smoking + alcohol + all_cancer_fh + season + bmi + dm
Lung cancer	Lung	Physical Activity	Number of 1-5 Min MVPA Bouts (Weighted)	Nbouts_day_MVPA_bts_1_5_wei	Tertile	T2	Nbouts_day_MVPA_bts_1_5_weiCat2	adiposity_metabolic	Adiposity/Metabolic	0.93 [0.74;1.17]	0.523462879429608	0.0842289534291998	Inverse	127	31902	95685	413	FALSE	sex + race + tdi + smoking + alcohol + all_cancer_fh + season + bmi + dm
Lung cancer	Lung	Physical Activity	Total Inactivity Acceleration (Plain)	ACC_day_total_IN_mg_pla	Tertile	T3	ACC_day_total_IN_mg_plaCat3	adiposity_metabolic	Adiposity/Metabolic	0.92 [0.73;1.18]	0.527872580635077	0.426895479781483	Inverse	111	31903	95685	413	FALSE	sex + race + tdi + smoking + alcohol + all_cancer_fh + season + bmi + dm
Lung cancer	Lung	Physical Activity	Duration in 5-10 Min LIPA Bouts (Plain)	dur_day_LIG_bts_5_10_min_pla	Tertile	T3	dur_day_LIG_bts_5_10_min_plaCat3	adiposity_metabolic	Adiposity/Metabolic	0.93 [0.72;1.18]	0.533120034019644	0.542502130037838	Inverse	120	31900	95685	413	FALSE	sex + race + tdi + smoking + alcohol + all_cancer_fh + season + bmi + dm
Lung cancer	Lung	Physical Activity	Transition Probability Physical Inactivity to Activity During Waking Time (Weighted)	FRAG_TP_IN2PA_day_wei	Tertile	T2	FRAG_TP_IN2PA_day_weiCat2	adiposity_metabolic	Adiposity/Metabolic	0.93 [0.74;1.17]	0.537275276612051	0.206745223577431	Inverse	133	31899	95685	413	FALSE	sex + race + tdi + smoking + alcohol + all_cancer_fh + season + bmi + dm
Lung cancer	Lung	Physical Activity	Number of IN Fragments per Minute IN IN During Waking Time (Plain)	FRAG_NFragPM_IN_day_pla	Tertile	T3	FRAG_NFragPM_IN_day_plaCat3	adiposity_metabolic	Adiposity/Metabolic	0.92 [0.72;1.19]	0.537870752017313	0.520399322593364	Inverse	105	31902	95685	413	FALSE	sex + race + tdi + smoking + alcohol + all_cancer_fh + season + bmi + dm
Lung cancer	Lung	Physical Activity	Duration in 20-30 Min Inactivity Bouts (Weighted)	dur_day_IN_bts_20_30_min_wei	Tertile	T3	dur_day_IN_bts_20_30_min_weiCat3	adiposity_metabolic	Adiposity/Metabolic	1.08 [0.85;1.37]	0.538309974045967	0.534054921279947	Positive	129	31898	95685	413	FALSE	sex + race + tdi + smoking + alcohol + all_cancer_fh + season + bmi + dm
Lung cancer	Lung	Physical Activity	Number of IN Fragments per Minute IN IN During Waking Time (Weighted)	FRAG_NFragPM_IN_day_wei	Tertile	T2	FRAG_NFragPM_IN_day_weiCat2	adiposity_metabolic	Adiposity/Metabolic	0.93 [0.74;1.17]	0.540153145622911	0.455039901205386	Inverse	131	31900	95685	413	FALSE	sex + race + tdi + smoking + alcohol + all_cancer_fh + season + bmi + dm
Lung cancer	Lung	Physical Activity	Number of Inactivity-to-LIPA Transitions During Waking Time (Plain)	FRAG_Nfrag_IN2LIPA_day_pla	Tertile	T3	FRAG_Nfrag_IN2LIPA_day_plaCat3	adiposity_metabolic	Adiposity/Metabolic	1.08 [0.85;1.36]	0.550911587057941	0.573694070867253	Positive	128	31901	95685	413	FALSE	sex + race + tdi + smoking + alcohol + all_cancer_fh + season + bmi + dm
Lung cancer	Lung	Physical Activity	Mean Activity Fragment Duration During Waking Time	FRAG_mean_dur_PA_day	Tertile	T2	FRAG_mean_dur_PA_dayCat2	adiposity_metabolic	Adiposity/Metabolic	0.93 [0.74;1.17]	0.556504576260411	0.0285289728588386	Inverse	138	31897	95684	413	FALSE	sex + race + tdi + smoking + alcohol + all_cancer_fh + season + bmi + dm
Lung cancer	Lung	Physical Activity	W0.5 of Inactivity Fragment Durations During Waking Time (Plain)	FRAG_W0.5_dur_IN_day_pla	Tertile	T3	FRAG_W0.5_dur_IN_day_plaCat3	adiposity_metabolic	Adiposity/Metabolic	1.08 [0.84;1.39]	0.558648302833536	0.545385215820706	Positive	174	31887	95680	413	FALSE	sex + race + tdi + smoking + alcohol + all_cancer_fh + season + bmi + dm
Lung cancer	Lung	Physical Activity	Acceleration in 30-60 Min Inactivity Bouts (Weighted)	ACC_day_IN_bts_30_60_mg_wei	Tertile	T2	ACC_day_IN_bts_30_60_mg_weiCat2	adiposity_metabolic	Adiposity/Metabolic	0.93 [0.74;1.18]	0.560553154727882	0.488185891429749	Inverse	128	31890	95670	413	FALSE	sex + race + tdi + smoking + alcohol + all_cancer_fh + season + bmi + dm
Lung cancer	Lung	Physical Activity	Duration in 10-Min LIPA Bouts (Weighted)	dur_day_LIG_bts_10_min_wei	Tertile	T2	dur_day_LIG_bts_10_min_weiCat2	adiposity_metabolic	Adiposity/Metabolic	0.93 [0.72;1.19]	0.56069557217241	0.114448102292781	Inverse	122	31898	95685	413	FALSE	sex + race + tdi + smoking + alcohol + all_cancer_fh + season + bmi + dm
Lung cancer	Lung	Physical Activity	Unbouted Inactivity Acceleration (Plain)	ACC_day_IN_unbt_mg_pla	Tertile	T2	ACC_day_IN_unbt_mg_plaCat2	adiposity_metabolic	Adiposity/Metabolic	1.08 [0.84;1.38]	0.562126600621529	0.462189658917244	Positive	131	31891	95680	413	FALSE	sex + race + tdi + smoking + alcohol + all_cancer_fh + season + bmi + dm
Lung cancer	Lung	Physical Activity	Number of Inactivity Fragments During Waking Time	FRAG_Nfrag_IN_day	Tertile	T3	FRAG_Nfrag_IN_dayCat3	adiposity_metabolic	Adiposity/Metabolic	0.93 [0.73;1.19]	0.572819561942033	0.519825708620813	Inverse	113	31900	95685	413	FALSE	sex + race + tdi + smoking + alcohol + all_cancer_fh + season + bmi + dm
Lung cancer	Lung	Physical Activity	Number of Inactivity-to-Activity Transitions During Waking Time	FRAG_Nfrag_IN2PA_day	Tertile	T3	FRAG_Nfrag_IN2PA_dayCat3	adiposity_metabolic	Adiposity/Metabolic	0.93 [0.73;1.19]	0.572819561942033	0.519825708620813	Inverse	113	31900	95685	413	FALSE	sex + race + tdi + smoking + alcohol + all_cancer_fh + season + bmi + dm
Lung cancer	Lung	Physical Activity	W0.5 of Inactivity Fragment Durations During Waking Time (Weighted)	FRAG_W0.5_dur_IN_day_wei	Tertile	T3	FRAG_W0.5_dur_IN_day_weiCat3	adiposity_metabolic	Adiposity/Metabolic	1.07 [0.84;1.38]	0.573545839724965	0.558867145269608	Positive	174	31888	95680	413	FALSE	sex + race + tdi + smoking + alcohol + all_cancer_fh + season + bmi + dm
Lung cancer	Lung	Physical Activity	Mean Inactivity Fragment Duration During Waking Time (Plain)	FRAG_mean_dur_IN_day_pla	Tertile	T3	FRAG_mean_dur_IN_day_plaCat3	adiposity_metabolic	Adiposity/Metabolic	1.07 [0.83;1.38]	0.580698250485759	0.505160696320369	Positive	177	31883	95685	413	FALSE	sex + race + tdi + smoking + alcohol + all_cancer_fh + season + bmi + dm
Lung cancer	Lung	Physical Activity	Acceleration in 5-10 Min LIPA Bouts (Plain)	ACC_day_LIG_bts_5_10_mg_pla	Tertile	T2	ACC_day_LIG_bts_5_10_mg_plaCat2	adiposity_metabolic	Adiposity/Metabolic	0.94 [0.75;1.18]	0.582080726561567	0.0586505388980201	Inverse	131	31901	95680	413	FALSE	sex + race + tdi + smoking + alcohol + all_cancer_fh + season + bmi + dm
Lung cancer	Lung	Physical Activity	x0.5 of Activity Fragment Durations During Waking Time (Plain)	FRAG_x0.5_dur_PA_day_pla	Tertile	T2	FRAG_x0.5_dur_PA_day_plaCat2	adiposity_metabolic	Adiposity/Metabolic	0.94 [0.74;1.18]	0.58214036288859194	0.0229885540227558	Inverse	141	31895	95680	413	FALSE	sex + race + tdi + smoking + alcohol + all_cancer_fh + season + bmi + dm
Lung cancer	Lung	Circadian Rhythm	M5 Start Time	M5TIME_num	Tertile	T3	M5TIME_numCat3	adiposity_metabolic	Adiposity/Metabolic	0.93 [0.72;1.20]	0.582448041965393	0.616087079080314	Inverse	108	31901	95685	413	FALSE	sex + race + tdi + smoking + alcohol + all_cancer_fh + season + bmi + dm
Lung cancer	Lung	Physical Activity	Number of 90-Min Inactivity Bouts (Plain)	Nbouts_day_IN_bts_90_pla	Tertile	T3	Nbouts_day_IN_bts_90_plaCat3	adiposity_metabolic	Adiposity/Metabolic	1.07 [0.83;1.38]	0.587596740644464	0.799221692005787	Positive	169	31887	95685	413	FALSE	sex + race + tdi + smoking + alcohol + all_cancer_fh + season + bmi + dm
Lung cancer	Lung	Circadian Rhythm	Self-Similarity Parameter	SSP	Tertile	T3	SSPCat3	adiposity_metabolic	Adiposity/Metabolic	0.93 [0.73;1.20]	0.588776001026579	0.601785357653415	Inverse	125	31898	95685	413	FALSE	sex + race + tdi + smoking + alcohol + all_cancer_fh + season + bmi + dm
Lung cancer	Lung	Physical Activity	Acceleration in 10-Min LIPA Bouts (Plain)	ACC_day_LIG_bts_10_mg_pla	Tertile	T2	ACC_day_LIG_bts_10_mg_plaCat2	adiposity_metabolic	Adiposity/Metabolic	0.94 [0.75;1.18]	0.589828489523662	0.0704237807424161	Inverse	137	31891	95659	413	FALSE	sex + race + tdi + smoking + alcohol + all_cancer_fh + season + bmi + dm
Lung cancer	Lung	Physical Activity	Duration in 30-60 Min Inactivity Bouts (Weighted)	dur_day_IN_bts_30_60_min_wei	Tertile	T3	dur_day_IN_bts_30_60_min_weiCat3	adiposity_metabolic	Adiposity/Metabolic	1.07 [0.84;1.35]	0.590727082193945	0.577653387099047	Positive	150	31897	95685	413	FALSE	sex + race + tdi + smoking + alcohol + all_cancer_fh + season + bmi + dm
Lung cancer	Lung	Circadian Rhythm	Interdaily Stability	IS	Tertile	T2	ISCat2	adiposity_metabolic	Adiposity/Metabolic	0.94 [0.74;1.19]	0.596032398738777	0.331411791046261	Inverse	140	31900	95685	413	FALSE	sex + race + tdi + smoking + alcohol + all_cancer_fh + season + bmi + dm
Lung cancer	Lung	Physical Activity	Number of Inactivity-to-LIPA Transitions During Waking Time	FRAG_Nfrag_IN2LIPA_day	Tertile	T2	FRAG_Nfrag_IN2LIPA_dayCat2	adiposity_metabolic	Adiposity/Metabolic	0.94 [0.74;1.18]	0.597127952420864	0.873652713697564	Inverse	134	31901	95685	413	FALSE	sex + race + tdi + smoking + alcohol + all_cancer_fh + season + bmi + dm
Lung cancer	Lung	Circadian Rhythm	Extended Cosinor Amplitude	cosinorExt_amp	Tertile	T2	cosinorExt_ampCat2	adiposity_metabolic	Adiposity/Metabolic	0.94 [0.75;1.18]	0.599560886245874	0.0101797559480369	Inverse	134	31892	95685	413	FALSE	sex + race + tdi + smoking + alcohol + all_cancer_fh + season + bmi + dm
Lung cancer	Lung	Physical Activity	Duration in 5-10 Min LIPA Bouts (Weighted)	dur_day_LIG_bts_5_10_min_wei	Tertile	T3	dur_day_LIG_bts_5_10_min_weiCat3	adiposity_metabolic	Adiposity/Metabolic	0.94 [0.73;1.20]	0.600543350128965	0.617027432055748	Inverse	119	31899	95685	413	FALSE	sex + race + tdi + smoking + alcohol + all_cancer_fh + season + bmi + dm
Lung cancer	Lung	Physical Activity	Acceleration in 90-Min Inactivity Bouts (Weighted)	ACC_day_IN_bts_90_mg_wei	Tertile	T3	ACC_day_IN_bts_90_mg_weiCat3	adiposity_metabolic	Adiposity/Metabolic	0.94 [0.73;1.20]	0.601951327833819	0.604531237474044	Inverse	109	31201	93586	409	FALSE	sex + race + tdi + smoking + alcohol + all_cancer_fh + season + bmi + dm
Lung cancer	Lung	Physical Activity	Duration in 10-20 Min Inactivity Bouts (Weighted)	dur_day_IN_bts_10_20_min_wei	Tertile	T3	dur_day_IN_bts_10_20_min_weiCat3	adiposity_metabolic	Adiposity/Metabolic	1.06 [0.84;1.34]	0.605986239816925	0.65349829788485	Positive	131	31900	95685	413	FALSE	sex + race + tdi + smoking + alcohol + all_cancer_fh + season + bmi + dm
Lung cancer	Lung	Physical Activity	Total Vigorous Physical Activity Acceleration (Plain)	ACC_day_total_VIG_mg_pla	Tertile	T2	ACC_day_total_VIG_mg_plaCat2	adiposity_metabolic	Adiposity/Metabolic	0.92 [0.68;1.25]	0.611715344188654	0.788430629380428	Inverse	75	23052	69151	233	FALSE	sex + race + tdi + smoking + alcohol + all_cancer_fh + season + bmi + dm
Lung cancer	Lung	Circadian Rhythm	L5 Activity Level	L5VALUE	Tertile	T3	L5VALUECat3	adiposity_metabolic	Adiposity/Metabolic	1.06 [0.83;1.35]	0.618797154566787	0.572878210061634	Positive	163	31890	95685	413	FALSE	sex + race + tdi + smoking + alcohol + all_cancer_fh + season + bmi + dm
Lung cancer	Lung	Physical Activity	Number of Inactivity Fragments During Waking Time (Plain)	FRAG_Nfrag_IN_day_pla	Tertile	T3	FRAG_Nfrag_IN_day_plaCat3	adiposity_metabolic	Adiposity/Metabolic	0.94 [0.73;1.20]	0.62027995738309	0.592050272944159	Inverse	108	31902	95685	413	FALSE	sex + race + tdi + smoking + alcohol + all_cancer_fh + season + bmi + dm
Lung cancer	Lung	Physical Activity	Number of Inactivity-to-Activity Transitions During Waking Time (Plain)	FRAG_Nfrag_IN2PA_day_pla	Tertile	T3	FRAG_Nfrag_IN2PA_day_plaCat3	adiposity_metabolic	Adiposity/Metabolic	0.94 [0.73;1.20]	0.62027995738309	0.592050272944159	Inverse	108	31902	95685	413	FALSE	sex + race + tdi + smoking + alcohol + all_cancer_fh + season + bmi + dm
Lung cancer	Lung	Physical Activity	Total LIPA Duration (Plain)	dur_day_total_LIG_min_pla	Tertile	T2	dur_day_total_LIG_min_plaCat2	adiposity_metabolic	Adiposity/Metabolic	0.94 [0.74;1.20]	0.627953314602418	0.878738363536495	Inverse	127	31893	95685	413	FALSE	sex + race + tdi + smoking + alcohol + all_cancer_fh + season + bmi + dm
Lung cancer	Lung	Physical Activity	Acceleration in 90-Min Inactivity Bouts (Plain)	ACC_day_IN_bts_90_mg_pla	Tertile	T3	ACC_day_IN_bts_90_mg_plaCat3	adiposity_metabolic	Adiposity/Metabolic	0.94 [0.74;1.20]	0.628858896827874	0.625064382606227	Inverse	111	31201	93586	409	FALSE	sex + race + tdi + smoking + alcohol + all_cancer_fh + season + bmi + dm
Lung cancer	Lung	Physical Activity	Coefficient of Variance of Activity Fragment Durations During Waking Time (Plain)	FRAG_CoV_dur_PA_day_pla	Tertile	T2	FRAG_CoV_dur_PA_day_plaCat2	adiposity_metabolic	Adiposity/Metabolic	1.06 [0.84;1.33]	0.633173838705839	0.448049900066205	Positive	143	31894	95680	413	FALSE	sex + race + tdi + smoking + alcohol + all_cancer_fh + season + bmi + dm
Lung cancer	Lung	Sleep	Sleep Period Time Duration	SptDuration_AD_T5A5_mn	Tertile	T2	SptDuration_AD_T5A5_mnCat2	adiposity_metabolic	Adiposity/Metabolic	0.94 [0.74;1.20]	0.642041635088031	0.32789592542526	Inverse	119	31898	95685	413	FALSE	sex + race + tdi + smoking + alcohol + all_cancer_fh + season + bmi + dm
Lung cancer	Lung	Physical Activity	Standard Deviation of Inactivity Fragment Durations During Waking Time (Weighted)	FRAG_SD_dur_IN_day_wei	Tertile	T2	FRAG_SD_dur_IN_day_weiCat2	adiposity_metabolic	Adiposity/Metabolic	1.06 [0.82;1.38]	0.663534216543792	0.234366235347217	Positive	130	31895	95680	413	FALSE	sex + race + tdi + smoking + alcohol + all_cancer_fh + season + bmi + dm
Lung cancer	Lung	Physical Activity	Acceleration in 90-Min Inactivity Bouts (Plain)	ACC_day_IN_bts_90_mg_pla	Tertile	T2	ACC_day_IN_bts_90_mg_plaCat2	adiposity_metabolic	Adiposity/Metabolic	0.95 [0.76;1.19]	0.664478733738996	0.625064382606227	Inverse	138	31195	93586	409	FALSE	sex + race + tdi + smoking + alcohol + all_cancer_fh + season + bmi + dm
Lung cancer	Lung	Physical Activity	Gini Index of Inactivity Fragment Durations During Waking Time (Plain)	FRAG_Gini_dur_IN_day_pla	Tertile	T3	FRAG_Gini_dur_IN_day_plaCat3	adiposity_metabolic	Adiposity/Metabolic	1.05 [0.83;1.33]	0.672574820918264	0.667368852294988	Positive	155	31898	95680	413	FALSE	sex + race + tdi + smoking + alcohol + all_cancer_fh + season + bmi + dm
Lung cancer	Lung	Physical Activity	Number of 30-60 Min Inactivity Bouts (Weighted)	Nbouts_day_IN_bts_30_60_wei	Tertile	T2	Nbouts_day_IN_bts_30_60_weiCat2	adiposity_metabolic	Adiposity/Metabolic	1.05 [0.82;1.34]	0.689309072468767	0.170368256419078	Positive	132	31894	95685	413	FALSE	sex + race + tdi + smoking + alcohol + all_cancer_fh + season + bmi + dm
Lung cancer	Lung	Physical Activity	Unbouted Inactivity Duration (Plain)	dur_day_IN_unbt_min_pla	Tertile	T3	dur_day_IN_unbt_min_plaCat3	adiposity_metabolic	Adiposity/Metabolic	0.95 [0.74;1.22]	0.69132438976059	0.658508088039612	Inverse	112	31904	95685	413	FALSE	sex + race + tdi + smoking + alcohol + all_cancer_fh + season + bmi + dm
Lung cancer	Lung	Physical Activity	Number of Activity Fragments During Waking Time (Plain)	FRAG_Nfrag_PA_day_pla	Tertile	T2	FRAG_Nfrag_PA_day_plaCat2	adiposity_metabolic	Adiposity/Metabolic	0.96 [0.76;1.20]	0.694688084637205	0.828209151320008	Inverse	133	31895	95685	413	FALSE	sex + race + tdi + smoking + alcohol + all_cancer_fh + season + bmi + dm
Lung cancer	Lung	Physical Activity	Number of Activity-to-Inactivity Transitions During Waking Time (Plain)	FRAG_Nfrag_PA2IN_day_pla	Tertile	T2	FRAG_Nfrag_PA2IN_day_plaCat2	adiposity_metabolic	Adiposity/Metabolic	0.96 [0.76;1.20]	0.694688084637205	0.828209151320008	Inverse	133	31895	95685	413	FALSE	sex + race + tdi + smoking + alcohol + all_cancer_fh + season + bmi + dm
Lung cancer	Lung	Physical Activity	Duration in 20-30 Min Inactivity Bouts (Plain)	dur_day_IN_bts_20_30_min_pla	Tertile	T3	dur_day_IN_bts_20_30_min_plaCat3	adiposity_metabolic	Adiposity/Metabolic	1.05 [0.82;1.34]	0.69601709234626	0.678153551952146	Positive	123	31899	95685	413	FALSE	sex + race + tdi + smoking + alcohol + all_cancer_fh + season + bmi + dm
Lung cancer	Lung	Sleep	Transition Probability Sleep to Wake During Sleep Period	FRAG_TP_sleep2wake_spt	Tertile	T2	FRAG_TP_sleep2wake_sptCat2	adiposity_metabolic	Adiposity/Metabolic	1.05 [0.82;1.33]	0.705393082075163	0.994837052607947	Positive	140	31895	95685	413	FALSE	sex + race + tdi + smoking + alcohol + all_cancer_fh + season + bmi + dm
Lung cancer	Lung	Physical Activity	Total LIPA Duration (Weighted)	dur_day_total_LIG_min_wei	Tertile	T2	dur_day_total_LIG_min_weiCat2	adiposity_metabolic	Adiposity/Metabolic	1.05 [0.83;1.33]	0.707114648489637	0.71360686669094	Positive	135	31897	95685	413	FALSE	sex + race + tdi + smoking + alcohol + all_cancer_fh + season + bmi + dm
Lung cancer	Lung	Physical Activity	Unbouted Inactivity Duration (Weighted)	dur_day_IN_unbt_min_wei	Tertile	T3	dur_day_IN_unbt_min_weiCat3	adiposity_metabolic	Adiposity/Metabolic	0.95 [0.75;1.22]	0.707414252378753	0.678731130758963	Inverse	112	31905	95685	413	FALSE	sex + race + tdi + smoking + alcohol + all_cancer_fh + season + bmi + dm
Lung cancer	Lung	Physical Activity	Total LIPA Duration (Weighted)	dur_day_total_LIG_min_wei	Tertile	T3	dur_day_total_LIG_min_weiCat3	adiposity_metabolic	Adiposity/Metabolic	1.05 [0.82;1.34]	0.71210334295356	0.71360686669094	Positive	132	31896	95685	413	FALSE	sex + race + tdi + smoking + alcohol + all_cancer_fh + season + bmi + dm
Lung cancer	Lung	Physical Activity	x0.5 of Activity Fragment Durations During Waking Time	FRAG_x0.5_dur_PA_day	Tertile	T2	FRAG_x0.5_dur_PA_dayCat2	adiposity_metabolic	Adiposity/Metabolic	1.04 [0.83;1.31]	0.716148272476795	0.0375142615145389	Positive	151	31893	95682	413	FALSE	sex + race + tdi + smoking + alcohol + all_cancer_fh + season + bmi + dm
Lung cancer	Lung	Physical Activity	Mean Inactivity Fragment Duration During Waking Time	FRAG_mean_dur_IN_day	Tertile	T3	FRAG_mean_dur_IN_dayCat3	adiposity_metabolic	Adiposity/Metabolic	1.05 [0.81;1.35]	0.719482423008844	0.701160851996286	Positive	175	31881	95684	413	FALSE	sex + race + tdi + smoking + alcohol + all_cancer_fh + season + bmi + dm
Lung cancer	Lung	Physical Activity	Transition Probability Physical Inactivity to LIPA During Waking Time	FRAG_TP_IN2LIPA_day	Tertile	T3	FRAG_TP_IN2LIPA_dayCat3	adiposity_metabolic	Adiposity/Metabolic	0.95 [0.74;1.23]	0.719530354343844	0.726816290931129	Inverse	108	31900	95685	413	FALSE	sex + race + tdi + smoking + alcohol + all_cancer_fh + season + bmi + dm
Lung cancer	Lung	Physical Activity	Number of IN Fragments per Minute IN IN During Waking Time	FRAG_NFragPM_IN_day	Tertile	T3	FRAG_NFragPM_IN_dayCat3	adiposity_metabolic	Adiposity/Metabolic	0.95 [0.74;1.23]	0.719699293120754	0.71547140348292	Inverse	106	31902	95684	413	FALSE	sex + race + tdi + smoking + alcohol + all_cancer_fh + season + bmi + dm
Lung cancer	Lung	Physical Activity	Acceleration in 20-30 Min Inactivity Bouts (Plain)	ACC_day_IN_bts_20_30_mg_pla	Tertile	T3	ACC_day_IN_bts_20_30_mg_plaCat3	adiposity_metabolic	Adiposity/Metabolic	0.96 [0.76;1.20]	0.722668692725487	0.674554578775821	Inverse	138	31890	95659	413	FALSE	sex + race + tdi + smoking + alcohol + all_cancer_fh + season + bmi + dm
Lung cancer	Lung	Circadian Rhythm	Extended Cosinor Alpha	cosinorExt_alpha	Tertile	T2	cosinorExt_alphaCat2	adiposity_metabolic	Adiposity/Metabolic	1.05 [0.81;1.35]	0.722824070273284	0.194477142466597	Positive	130	31895	95685	413	FALSE	sex + race + tdi + smoking + alcohol + all_cancer_fh + season + bmi + dm
Lung cancer	Lung	Physical Activity	Acceleration in 20-30 Min Inactivity Bouts (Weighted)	ACC_day_IN_bts_20_30_mg_wei	Tertile	T3	ACC_day_IN_bts_20_30_mg_weiCat3	adiposity_metabolic	Adiposity/Metabolic	0.96 [0.76;1.21]	0.725394566242491	0.713555791103222	Inverse	131	31889	95659	413	FALSE	sex + race + tdi + smoking + alcohol + all_cancer_fh + season + bmi + dm
Lung cancer	Lung	Physical Activity	Duration in 10-20 Min Inactivity Bouts (Plain)	dur_day_IN_bts_10_20_min_pla	Tertile	T3	dur_day_IN_bts_10_20_min_plaCat3	adiposity_metabolic	Adiposity/Metabolic	1.04 [0.82;1.31]	0.736970303449075	0.806651828650831	Positive	130	31901	95685	413	FALSE	sex + race + tdi + smoking + alcohol + all_cancer_fh + season + bmi + dm
Lung cancer	Lung	Sleep	Number of Sleep Period Bouts	number_sib_sleepperiod_AD_T5A5_mn	Tertile	T2	number_sib_sleepperiod_AD_T5A5_mnCat2	adiposity_metabolic	Adiposity/Metabolic	1.04 [0.83;1.30]	0.737918860059041	0.814833129834554	Positive	143	31896	95685	413	FALSE	sex + race + tdi + smoking + alcohol + all_cancer_fh + season + bmi + dm
Lung cancer	Lung	Sleep	Number of Awakenings	number_of_awakenings_AD_T5A5_mn	Tertile	T2	number_of_awakenings_AD_T5A5_mnCat2	adiposity_metabolic	Adiposity/Metabolic	1.04 [0.83;1.30]	0.737918860059041	0.814833129834554	Positive	143	31896	95685	413	FALSE	sex + race + tdi + smoking + alcohol + all_cancer_fh + season + bmi + dm
Lung cancer	Lung	Physical Activity	Acceleration in 60-90 Min Inactivity Bouts (Weighted)	ACC_day_IN_bts_60_90_mg_wei	Tertile	T3	ACC_day_IN_bts_60_90_mg_weiCat3	adiposity_metabolic	Adiposity/Metabolic	0.96 [0.76;1.22]	0.745829221188057	0.727202750548889	Inverse	124	31778	95325	413	FALSE	sex + race + tdi + smoking + alcohol + all_cancer_fh + season + bmi + dm
Lung cancer	Lung	Physical Activity	Duration in 5-10 Min LIPA Bouts (Weighted)	dur_day_LIG_bts_5_10_min_wei	Tertile	T2	dur_day_LIG_bts_5_10_min_weiCat2	adiposity_metabolic	Adiposity/Metabolic	1.04 [0.82;1.31]	0.747380037688004	0.617027432055748	Positive	144	31894	95685	413	FALSE	sex + race + tdi + smoking + alcohol + all_cancer_fh + season + bmi + dm
Lung cancer	Lung	Physical Activity	Number of 30-60 Min Inactivity Bouts (Plain)	Nbouts_day_IN_bts_30_60_pla	Tertile	T2	Nbouts_day_IN_bts_30_60_plaCat2	adiposity_metabolic	Adiposity/Metabolic	0.96 [0.75;1.23]	0.749449492705511	0.263622290414942	Inverse	126	31894	95685	413	FALSE	sex + race + tdi + smoking + alcohol + all_cancer_fh + season + bmi + dm
Lung cancer	Lung	Physical Activity	Transition Probability Physical Inactivity to LIPA During Waking Time (Weighted)	FRAG_TP_IN2LIPA_day_wei	Tertile	T2	FRAG_TP_IN2LIPA_day_weiCat2	adiposity_metabolic	Adiposity/Metabolic	0.96 [0.77;1.21]	0.751232083949107	0.515490152680881	Inverse	134	31902	95685	413	FALSE	sex + race + tdi + smoking + alcohol + all_cancer_fh + season + bmi + dm
Lung cancer	Lung	Physical Activity	Total Vigorous Physical Activity Acceleration (Plain)	ACC_day_total_VIG_mg_pla	Tertile	T3	ACC_day_total_VIG_mg_plaCat3	adiposity_metabolic	Adiposity/Metabolic	0.95 [0.69;1.31]	0.752951914414143	0.788430629380428	Inverse	66	23054	69151	233	FALSE	sex + race + tdi + smoking + alcohol + all_cancer_fh + season + bmi + dm
Lung cancer	Lung	Physical Activity	Number of 1-5 Min MVPA Bouts (Plain)	Nbouts_day_MVPA_bts_1_5_pla	Tertile	T2	Nbouts_day_MVPA_bts_1_5_plaCat2	adiposity_metabolic	Adiposity/Metabolic	0.97 [0.77;1.21]	0.759278096945605	0.0688340194715761	Inverse	132	31901	95685	413	FALSE	sex + race + tdi + smoking + alcohol + all_cancer_fh + season + bmi + dm
Lung cancer	Lung	Circadian Rhythm	Extended Cosinor Beta	cosinorExt_beta	Tertile	T3	cosinorExt_betaCat3	adiposity_metabolic	Adiposity/Metabolic	0.96 [0.76;1.22]	0.761580429279478	0.69184327624219	Inverse	134	31894	95685	413	FALSE	sex + race + tdi + smoking + alcohol + all_cancer_fh + season + bmi + dm
Lung cancer	Lung	Physical Activity	Number of IN Fragments per Minute IN IN During Waking Time	FRAG_NFragPM_IN_day	Tertile	T2	FRAG_NFragPM_IN_dayCat2	adiposity_metabolic	Adiposity/Metabolic	0.97 [0.77;1.22]	0.772528421373809	0.71547140348292	Inverse	132	31900	95684	413	FALSE	sex + race + tdi + smoking + alcohol + all_cancer_fh + season + bmi + dm
Lung cancer	Lung	Physical Activity	Acceleration in 30-60 Min Inactivity Bouts (Plain)	ACC_day_IN_bts_30_60_mg_pla	Tertile	T2	ACC_day_IN_bts_30_60_mg_plaCat2	adiposity_metabolic	Adiposity/Metabolic	0.97 [0.76;1.22]	0.773918458242665	0.406381521612991	Inverse	130	31893	95670	413	FALSE	sex + race + tdi + smoking + alcohol + all_cancer_fh + season + bmi + dm
Lung cancer	Lung	Physical Activity	Transition Probability Physical Inactivity to Activity During Waking Time	FRAG_TP_IN2PA_day	Tertile	T2	FRAG_TP_IN2PA_dayCat2	adiposity_metabolic	Adiposity/Metabolic	0.97 [0.77;1.22]	0.777217709928307	0.343712772050208	Inverse	135	31900	95685	413	FALSE	sex + race + tdi + smoking + alcohol + all_cancer_fh + season + bmi + dm
Lung cancer	Lung	Circadian Rhythm	M10 Start Time	M10TIME_num	Tertile	T3	M10TIME_numCat3	adiposity_metabolic	Adiposity/Metabolic	1.04 [0.80;1.34]	0.778908428501359	0.793908727199601	Positive	130	31893	95685	413	FALSE	sex + race + tdi + smoking + alcohol + all_cancer_fh + season + bmi + dm
Lung cancer	Lung	Physical Activity	Number of Inactivity Fragments During Waking Time (Weighted)	FRAG_Nfrag_IN_day_wei	Tertile	T2	FRAG_Nfrag_IN_day_weiCat2	adiposity_metabolic	Adiposity/Metabolic	0.97 [0.77;1.22]	0.783499417766111	0.958686695764158	Inverse	134	31896	95685	413	FALSE	sex + race + tdi + smoking + alcohol + all_cancer_fh + season + bmi + dm
Lung cancer	Lung	Physical Activity	Number of Inactivity-to-Activity Transitions During Waking Time (Weighted)	FRAG_Nfrag_IN2PA_day_wei	Tertile	T2	FRAG_Nfrag_IN2PA_day_weiCat2	adiposity_metabolic	Adiposity/Metabolic	0.97 [0.77;1.22]	0.783499417766111	0.958686695764158	Inverse	134	31896	95685	413	FALSE	sex + race + tdi + smoking + alcohol + all_cancer_fh + season + bmi + dm
Lung cancer	Lung	Physical Activity	Number of 5-10 Min LIPA Bouts (Plain)	Nbouts_day_LIG_bts_5_10_pla	Tertile	T2	Nbouts_day_LIG_bts_5_10_plaCat2	adiposity_metabolic	Adiposity/Metabolic	0.97 [0.77;1.22]	0.786122671060389	0.321129189342398	Inverse	139	31898	95685	413	FALSE	sex + race + tdi + smoking + alcohol + all_cancer_fh + season + bmi + dm
Lung cancer	Lung	Sleep	Number of Sleep Period Bouts	number_sib_sleepperiod_AD_T5A5_mn	Tertile	T3	number_sib_sleepperiod_AD_T5A5_mnCat3	adiposity_metabolic	Adiposity/Metabolic	0.97 [0.76;1.24]	0.787349662105272	0.814833129834554	Inverse	111	31894	95685	413	FALSE	sex + race + tdi + smoking + alcohol + all_cancer_fh + season + bmi + dm
Lung cancer	Lung	Sleep	Number of Awakenings	number_of_awakenings_AD_T5A5_mn	Tertile	T3	number_of_awakenings_AD_T5A5_mnCat3	adiposity_metabolic	Adiposity/Metabolic	0.97 [0.76;1.24]	0.787349662105272	0.814833129834554	Inverse	111	31894	95685	413	FALSE	sex + race + tdi + smoking + alcohol + all_cancer_fh + season + bmi + dm
Lung cancer	Lung	Physical Activity	Acceleration in 10-20 Min Inactivity Bouts (Weighted)	ACC_day_IN_bts_10_20_mg_wei	Tertile	T2	ACC_day_IN_bts_10_20_mg_weiCat2	adiposity_metabolic	Adiposity/Metabolic	1.03 [0.81;1.32]	0.787774954500145	0.261392267991943	Positive	129	31895	95678	413	FALSE	sex + race + tdi + smoking + alcohol + all_cancer_fh + season + bmi + dm
Lung cancer	Lung	Physical Activity	Number of Activity Fragments During Waking Time (Weighted)	FRAG_Nfrag_PA_day_wei	Tertile	T2	FRAG_Nfrag_PA_day_weiCat2	adiposity_metabolic	Adiposity/Metabolic	0.97 [0.77;1.22]	0.796362034939809	0.955171988476045	Inverse	134	31896	95685	413	FALSE	sex + race + tdi + smoking + alcohol + all_cancer_fh + season + bmi + dm
Lung cancer	Lung	Physical Activity	Number of Activity-to-Inactivity Transitions During Waking Time (Weighted)	FRAG_Nfrag_PA2IN_day_wei	Tertile	T2	FRAG_Nfrag_PA2IN_day_weiCat2	adiposity_metabolic	Adiposity/Metabolic	0.97 [0.77;1.22]	0.796362034939809	0.955171988476045	Inverse	134	31896	95685	413	FALSE	sex + race + tdi + smoking + alcohol + all_cancer_fh + season + bmi + dm
Lung cancer	Lung	Physical Activity	Acceleration in 10-20 Min Inactivity Bouts (Plain)	ACC_day_IN_bts_10_20_mg_pla	Tertile	T2	ACC_day_IN_bts_10_20_mg_plaCat2	adiposity_metabolic	Adiposity/Metabolic	1.03 [0.81;1.31]	0.80873008787043	0.393155788352566	Positive	131	31892	95678	413	FALSE	sex + race + tdi + smoking + alcohol + all_cancer_fh + season + bmi + dm
Lung cancer	Lung	Physical Activity	W0.5 of Activity Fragment Durations During Waking Time	FRAG_W0.5_dur_PA_day	Tertile	T2	FRAG_W0.5_dur_PA_dayCat2	adiposity_metabolic	Adiposity/Metabolic	0.97 [0.77;1.23]	0.82097730145549	0.13235042711659	Inverse	141	31895	95682	413	FALSE	sex + race + tdi + smoking + alcohol + all_cancer_fh + season + bmi + dm
Lung cancer	Lung	Sleep	Transition Probability Wake to Sleep During Sleep Period	FRAG_TP_wake2sleep_spt	Tertile	T3	FRAG_TP_wake2sleep_sptCat3	adiposity_metabolic	Adiposity/Metabolic	0.97 [0.76;1.25]	0.822358711834833	0.903335937096312	Inverse	112	31896	95685	413	FALSE	sex + race + tdi + smoking + alcohol + all_cancer_fh + season + bmi + dm
Lung cancer	Lung	Light	Afternoon Light	afternoon_light	Tertile	T3	afternoon_lightCat3	adiposity_metabolic	Adiposity/Metabolic	0.97 [0.74;1.28]	0.825331898153068	0.911852532564391	Inverse	147	31643	94918	407	FALSE	sex + race + tdi + smoking + alcohol + all_cancer_fh + season + bmi + dm
Lung cancer	Lung	Physical Activity	Total Vigorous Physical Activity Acceleration (Weighted)	ACC_day_total_VIG_mg_wei	Tertile	T2	ACC_day_total_VIG_mg_weiCat2	adiposity_metabolic	Adiposity/Metabolic	0.97 [0.71;1.31]	0.828006336871885	0.462081446543383	Inverse	79	23052	69151	233	FALSE	sex + race + tdi + smoking + alcohol + all_cancer_fh + season + bmi + dm
Lung cancer	Lung	Physical Activity	Transition Probability Physical Inactivity to LIPA During Waking Time (Plain)	FRAG_TP_IN2LIPA_day_pla	Tertile	T3	FRAG_TP_IN2LIPA_day_plaCat3	adiposity_metabolic	Adiposity/Metabolic	0.97 [0.76;1.25]	0.83492917658029	0.839899859705511	Inverse	109	31900	95685	413	FALSE	sex + race + tdi + smoking + alcohol + all_cancer_fh + season + bmi + dm
Lung cancer	Lung	Physical Activity	Gini Index of Activity Fragment Durations During Waking Time (Plain)	FRAG_Gini_dur_PA_day_pla	Tertile	T2	FRAG_Gini_dur_PA_day_plaCat2	adiposity_metabolic	Adiposity/Metabolic	1.02 [0.82;1.28]	0.837203611198086	0.00335829238720274	Positive	148	31894	95680	413	FALSE	sex + race + tdi + smoking + alcohol + all_cancer_fh + season + bmi + dm
Lung cancer	Lung	Physical Activity	Number of 10-20 Min Inactivity Bouts (Plain)	Nbouts_day_IN_bts_10_20_pla	Tertile	T3	Nbouts_day_IN_bts_10_20_plaCat3	adiposity_metabolic	Adiposity/Metabolic	1.02 [0.81;1.30]	0.838235762419279	0.864690256558595	Positive	126	31903	95685	413	FALSE	sex + race + tdi + smoking + alcohol + all_cancer_fh + season + bmi + dm
Lung cancer	Lung	Physical Activity	Power-Law Alpha of Inactivity Fragment Durations During Waking Time (Plain)	FRAG_alpha_dur_IN_day_pla	Tertile	T2	FRAG_alpha_dur_IN_day_plaCat2	adiposity_metabolic	Adiposity/Metabolic	1.02 [0.82;1.28]	0.843524106766997	0.166811016792787	Positive	144	31898	95680	413	FALSE	sex + race + tdi + smoking + alcohol + all_cancer_fh + season + bmi + dm
Lung cancer	Lung	Physical Activity	Transition Probability Physical Inactivity to Activity During Sleep Period	FRAG_TP_IN2PA_spt	Tertile	T3	FRAG_TP_IN2PA_sptCat3	adiposity_metabolic	Adiposity/Metabolic	1.02 [0.81;1.30]	0.845558369662099	0.861021751903492	Positive	161	31892	95685	413	FALSE	sex + race + tdi + smoking + alcohol + all_cancer_fh + season + bmi + dm
Lung cancer	Lung	Physical Activity	Number of Activity Fragments During Waking Time (Plain)	FRAG_Nfrag_PA_day_pla	Tertile	T3	FRAG_Nfrag_PA_day_plaCat3	adiposity_metabolic	Adiposity/Metabolic	0.98 [0.76;1.25]	0.848800294929249	0.828209151320008	Inverse	110	31903	95685	413	FALSE	sex + race + tdi + smoking + alcohol + all_cancer_fh + season + bmi + dm
Lung cancer	Lung	Physical Activity	Number of Activity-to-Inactivity Transitions During Waking Time (Plain)	FRAG_Nfrag_PA2IN_day_pla	Tertile	T3	FRAG_Nfrag_PA2IN_day_plaCat3	adiposity_metabolic	Adiposity/Metabolic	0.98 [0.76;1.25]	0.848800294929249	0.828209151320008	Inverse	110	31903	95685	413	FALSE	sex + race + tdi + smoking + alcohol + all_cancer_fh + season + bmi + dm
Lung cancer	Lung	Light	Night Light	night_light	Tertile	T2	night_lightCat2	adiposity_metabolic	Adiposity/Metabolic	1.02 [0.81;1.29]	0.849713345575406	0.183689919069916	Positive	139	31647	94918	407	FALSE	sex + race + tdi + smoking + alcohol + all_cancer_fh + season + bmi + dm
Lung cancer	Lung	Physical Activity	Number of Activity Fragments During Sleep Period	FRAG_Nfrag_PA_spt	Tertile	T2	FRAG_Nfrag_PA_sptCat2	adiposity_metabolic	Adiposity/Metabolic	0.98 [0.76;1.25]	0.855130657865995	0.837743795881887	Inverse	131	31896	95685	413	FALSE	sex + race + tdi + smoking + alcohol + all_cancer_fh + season + bmi + dm
Lung cancer	Lung	Physical Activity	Number of Inactivity Fragments During Sleep Period	FRAG_Nfrag_IN_spt	Tertile	T2	FRAG_Nfrag_IN_sptCat2	adiposity_metabolic	Adiposity/Metabolic	0.98 [0.76;1.25]	0.855569288057697	0.838301135747381	Inverse	131	31896	95685	413	FALSE	sex + race + tdi + smoking + alcohol + all_cancer_fh + season + bmi + dm
Lung cancer	Lung	Physical Activity	Number of 5-10 Min LIPA Bouts (Weighted)	Nbouts_day_LIG_bts_5_10_wei	Tertile	T2	Nbouts_day_LIG_bts_5_10_weiCat2	adiposity_metabolic	Adiposity/Metabolic	0.98 [0.78;1.23]	0.859966802840158	0.261563076253145	Inverse	141	31896	95685	413	FALSE	sex + race + tdi + smoking + alcohol + all_cancer_fh + season + bmi + dm
Lung cancer	Lung	Physical Activity	Transition Probability Physical Inactivity to Activity During Sleep Period	FRAG_TP_IN2PA_spt	Tertile	T2	FRAG_TP_IN2PA_sptCat2	adiposity_metabolic	Adiposity/Metabolic	1.02 [0.80;1.31]	0.864327229974259	0.861021751903492	Positive	134	31893	95685	413	FALSE	sex + race + tdi + smoking + alcohol + all_cancer_fh + season + bmi + dm
Lung cancer	Lung	Physical Activity	Transition Probability Physical Inactivity to LIPA During Waking Time	FRAG_TP_IN2LIPA_day	Tertile	T2	FRAG_TP_IN2LIPA_dayCat2	adiposity_metabolic	Adiposity/Metabolic	1.02 [0.81;1.28]	0.874985943184551	0.726816290931129	Positive	138	31901	95685	413	FALSE	sex + race + tdi + smoking + alcohol + all_cancer_fh + season + bmi + dm
Lung cancer	Lung	Physical Activity	Total LIPA Duration (Plain)	dur_day_total_LIG_min_pla	Tertile	T3	dur_day_total_LIG_min_plaCat3	adiposity_metabolic	Adiposity/Metabolic	1.02 [0.80;1.30]	0.881502463460007	0.878738363536495	Positive	134	31897	95685	413	FALSE	sex + race + tdi + smoking + alcohol + all_cancer_fh + season + bmi + dm
Lung cancer	Lung	Physical Activity	Number of Activity Fragments During Sleep Period	FRAG_Nfrag_PA_spt	Tertile	T3	FRAG_Nfrag_PA_sptCat3	adiposity_metabolic	Adiposity/Metabolic	1.02 [0.80;1.29]	0.888703132283534	0.837743795881887	Positive	160	31890	95685	413	FALSE	sex + race + tdi + smoking + alcohol + all_cancer_fh + season + bmi + dm
Lung cancer	Lung	Physical Activity	Number of Inactivity Fragments During Sleep Period	FRAG_Nfrag_IN_spt	Tertile	T3	FRAG_Nfrag_IN_sptCat3	adiposity_metabolic	Adiposity/Metabolic	1.02 [0.80;1.29]	0.889103885568052	0.838301135747381	Positive	160	31890	95685	413	FALSE	sex + race + tdi + smoking + alcohol + all_cancer_fh + season + bmi + dm
Lung cancer	Lung	Circadian Rhythm	Extended Cosinor Beta	cosinorExt_beta	Tertile	T2	cosinorExt_betaCat2	adiposity_metabolic	Adiposity/Metabolic	1.02 [0.80;1.29]	0.890461292920638	0.69184327624219	Positive	141	31898	95685	413	FALSE	sex + race + tdi + smoking + alcohol + all_cancer_fh + season + bmi + dm
Lung cancer	Lung	Physical Activity	Number of Inactivity-to-LIPA Transitions During Waking Time	FRAG_Nfrag_IN2LIPA_day	Tertile	T3	FRAG_Nfrag_IN2LIPA_dayCat3	adiposity_metabolic	Adiposity/Metabolic	0.98 [0.77;1.25]	0.891239834827289	0.873652713697564	Inverse	123	31898	95685	413	FALSE	sex + race + tdi + smoking + alcohol + all_cancer_fh + season + bmi + dm
Lung cancer	Lung	Circadian Rhythm	Intradaily Variability	IV	Tertile	T2	IVCat2	adiposity_metabolic	Adiposity/Metabolic	1.02 [0.79;1.31]	0.894299832457312	0.249422960803013	Positive	128	31900	95685	413	FALSE	sex + race + tdi + smoking + alcohol + all_cancer_fh + season + bmi + dm
Lung cancer	Lung	Sleep	Sleep Efficiency After Onset (Plain)	sleep_efficiency_after_onset_pla	Tertile	T2	sleep_efficiency_after_onset_plaCat2	adiposity_metabolic	Adiposity/Metabolic	1.02 [0.81;1.28]	0.894398194307253	0.418989676082416	Positive	142	31897	95685	413	FALSE	sex + race + tdi + smoking + alcohol + all_cancer_fh + season + bmi + dm
Lung cancer	Lung	Physical Activity	Mean Inactivity Fragment Duration During Waking Time (Weighted)	FRAG_mean_dur_IN_day_wei	Tertile	T2	FRAG_mean_dur_IN_day_weiCat2	adiposity_metabolic	Adiposity/Metabolic	0.98 [0.76;1.28]	0.896828401134573	0.239220564260473	Inverse	126	31896	95685	413	FALSE	sex + race + tdi + smoking + alcohol + all_cancer_fh + season + bmi + dm
Lung cancer	Lung	Physical Activity	Standard Deviation of Inactivity Fragment Durations During Waking Time	FRAG_SD_dur_IN_day	Tertile	T2	FRAG_SD_dur_IN_dayCat2	adiposity_metabolic	Adiposity/Metabolic	1.02 [0.78;1.32]	0.897060933435022	0.217946067142367	Positive	126	31900	95682	413	FALSE	sex + race + tdi + smoking + alcohol + all_cancer_fh + season + bmi + dm
Lung cancer	Lung	Physical Activity	Transition Probability Physical Inactivity to LIPA During Waking Time (Plain)	FRAG_TP_IN2LIPA_day_pla	Tertile	T2	FRAG_TP_IN2LIPA_day_plaCat2	adiposity_metabolic	Adiposity/Metabolic	1.01 [0.81;1.28]	0.905686108685457	0.839899859705511	Positive	137	31901	95685	413	FALSE	sex + race + tdi + smoking + alcohol + all_cancer_fh + season + bmi + dm
Lung cancer	Lung	Physical Activity	Mean Inactivity Fragment Duration During Waking Time (Plain)	FRAG_mean_dur_IN_day_pla	Tertile	T2	FRAG_mean_dur_IN_day_plaCat2	adiposity_metabolic	Adiposity/Metabolic	0.98 [0.76;1.27]	0.905996176217318	0.505160696320369	Inverse	129	31898	95685	413	FALSE	sex + race + tdi + smoking + alcohol + all_cancer_fh + season + bmi + dm
Lung cancer	Lung	Light	Evening Light	evening_light	Tertile	T3	evening_lightCat3	adiposity_metabolic	Adiposity/Metabolic	0.98 [0.75;1.30]	0.910052468262538	0.842784949266399	Inverse	143	31644	94918	407	FALSE	sex + race + tdi + smoking + alcohol + all_cancer_fh + season + bmi + dm
Lung cancer	Lung	Physical Activity	Duration in 30-60 Min Inactivity Bouts (Weighted)	dur_day_IN_bts_30_60_min_wei	Tertile	T2	dur_day_IN_bts_30_60_min_weiCat2	adiposity_metabolic	Adiposity/Metabolic	0.99 [0.78;1.26]	0.921047091860902	0.577653387099047	Inverse	131	31893	95685	413	FALSE	sex + race + tdi + smoking + alcohol + all_cancer_fh + season + bmi + dm
Lung cancer	Lung	Physical Activity	Gini Index of Inactivity Fragment Durations During Waking Time	FRAG_Gini_dur_IN_day	Tertile	T3	FRAG_Gini_dur_IN_dayCat3	adiposity_metabolic	Adiposity/Metabolic	0.99 [0.79;1.24]	0.922281195096341	0.960877677006336	Inverse	157	31892	95682	413	FALSE	sex + race + tdi + smoking + alcohol + all_cancer_fh + season + bmi + dm
Lung cancer	Lung	Physical Activity	Mean Inactivity Fragment Duration During Waking Time	FRAG_mean_dur_IN_day	Tertile	T2	FRAG_mean_dur_IN_dayCat2	adiposity_metabolic	Adiposity/Metabolic	1.01 [0.78;1.31]	0.925769901094014	0.701160851996286	Positive	132	31900	95684	413	FALSE	sex + race + tdi + smoking + alcohol + all_cancer_fh + season + bmi + dm
Lung cancer	Lung	Physical Activity	Acceleration in 90-Min Inactivity Bouts (Weighted)	ACC_day_IN_bts_90_mg_wei	Tertile	T2	ACC_day_IN_bts_90_mg_weiCat2	adiposity_metabolic	Adiposity/Metabolic	0.99 [0.79;1.24]	0.935871959228037	0.604531237474044	Inverse	142	31194	93586	409	FALSE	sex + race + tdi + smoking + alcohol + all_cancer_fh + season + bmi + dm
Lung cancer	Lung	Physical Activity	Duration in 30-60 Min Inactivity Bouts (Plain)	dur_day_IN_bts_30_60_min_pla	Tertile	T2	dur_day_IN_bts_30_60_min_plaCat2	adiposity_metabolic	Adiposity/Metabolic	0.99 [0.78;1.26]	0.939922505756219	0.475013822558197	Inverse	131	31894	95685	413	FALSE	sex + race + tdi + smoking + alcohol + all_cancer_fh + season + bmi + dm
Lung cancer	Lung	Circadian Rhythm	Cosinor Acrophase	cosinor_acrophase	Tertile	T2	cosinor_acrophaseCat2	adiposity_metabolic	Adiposity/Metabolic	0.99 [0.78;1.26]	0.941427515914998	0.978118148557011	Inverse	130	31908	95685	413	FALSE	sex + race + tdi + smoking + alcohol + all_cancer_fh + season + bmi + dm
Lung cancer	Lung	Physical Activity	Gini Index of Inactivity Fragment Durations During Waking Time (Plain)	FRAG_Gini_dur_IN_day_pla	Tertile	T2	FRAG_Gini_dur_IN_day_plaCat2	adiposity_metabolic	Adiposity/Metabolic	1.01 [0.79;1.29]	0.946561520360901	0.667368852294988	Positive	128	31894	95680	413	FALSE	sex + race + tdi + smoking + alcohol + all_cancer_fh + season + bmi + dm
Lung cancer	Lung	Physical Activity	Number of Sustained Inactivity Bouts During Waking Hours	number_sib_wakinghours_AD_T5A5_mn	Tertile	T2	number_sib_wakinghours_AD_T5A5_mnCat2	adiposity_metabolic	Adiposity/Metabolic	1.01 [0.78;1.30]	0.949859893524322	0.269927308646023	Positive	126	31896	95685	413	FALSE	sex + race + tdi + smoking + alcohol + all_cancer_fh + season + bmi + dm
Lung cancer	Lung	Physical Activity	W0.5 of Inactivity Fragment Durations During Waking Time (Plain)	FRAG_W0.5_dur_IN_day_pla	Tertile	T2	FRAG_W0.5_dur_IN_day_plaCat2	adiposity_metabolic	Adiposity/Metabolic	1.01 [0.78;1.30]	0.960840033004471	0.545385215820706	Positive	132	31895	95680	413	FALSE	sex + race + tdi + smoking + alcohol + all_cancer_fh + season + bmi + dm
Lung cancer	Lung	Sleep	Transition Probability Sleep to Wake During Sleep Period	FRAG_TP_sleep2wake_spt	Tertile	T3	FRAG_TP_sleep2wake_sptCat3	adiposity_metabolic	Adiposity/Metabolic	1.01 [0.79;1.28]	0.962907162679221	0.994837052607947	Positive	143	31891	95685	413	FALSE	sex + race + tdi + smoking + alcohol + all_cancer_fh + season + bmi + dm
Lung cancer	Lung	Physical Activity	Number of Wake Fragments During Sleep Period	FRAG_Nfrag_wake_spt	Tertile	T3	FRAG_Nfrag_wake_sptCat3	adiposity_metabolic	Adiposity/Metabolic	1.00 [0.78;1.26]	0.96924827286803	0.968699629794747	Inverse	137	31893	95685	413	FALSE	sex + race + tdi + smoking + alcohol + all_cancer_fh + season + bmi + dm
Lung cancer	Lung	Physical Activity	W0.5 of Inactivity Fragment Durations During Waking Time	FRAG_W0.5_dur_IN_day	Tertile	T3	FRAG_W0.5_dur_IN_dayCat3	adiposity_metabolic	Adiposity/Metabolic	1.00 [0.79;1.29]	0.97001100682701	0.968688357626531	Positive	167	31886	95682	413	FALSE	sex + race + tdi + smoking + alcohol + all_cancer_fh + season + bmi + dm
Lung cancer	Lung	Sleep	Number of Sleep Fragments During Sleep Period	FRAG_Nfrag_sleep_spt	Tertile	T3	FRAG_Nfrag_sleep_sptCat3	adiposity_metabolic	Adiposity/Metabolic	1.00 [0.78;1.26]	0.970307519220816	0.969758680965758	Inverse	137	31893	95685	413	FALSE	sex + race + tdi + smoking + alcohol + all_cancer_fh + season + bmi + dm
Lung cancer	Lung	Physical Activity	Duration in 10-Min LIPA Bouts (Plain)	dur_day_LIG_bts_10_min_pla	Tertile	T2	dur_day_LIG_bts_10_min_plaCat2	adiposity_metabolic	Adiposity/Metabolic	1.00 [0.78;1.27]	0.970537825652375	0.19775567577686	Inverse	129	31896	95685	413	FALSE	sex + race + tdi + smoking + alcohol + all_cancer_fh + season + bmi + dm
Lung cancer	Lung	Physical Activity	Duration in 5-10 Min LIPA Bouts (Plain)	dur_day_LIG_bts_5_10_min_pla	Tertile	T2	dur_day_LIG_bts_5_10_min_plaCat2	adiposity_metabolic	Adiposity/Metabolic	1.00 [0.80;1.27]	0.971226140433703	0.542502130037838	Positive	140	31892	95685	413	FALSE	sex + race + tdi + smoking + alcohol + all_cancer_fh + season + bmi + dm
Lung cancer	Lung	Physical Activity	Number of 10-20 Min Inactivity Bouts (Weighted)	Nbouts_day_IN_bts_10_20_wei	Tertile	T3	Nbouts_day_IN_bts_10_20_weiCat3	adiposity_metabolic	Adiposity/Metabolic	1.00 [0.79;1.26]	0.971424805919334	0.932627361976871	Inverse	123	31903	95685	413	FALSE	sex + race + tdi + smoking + alcohol + all_cancer_fh + season + bmi + dm
Lung cancer	Lung	Physical Activity	Number of Activity Fragments During Waking Time (Weighted)	FRAG_Nfrag_PA_day_wei	Tertile	T3	FRAG_Nfrag_PA_day_weiCat3	adiposity_metabolic	Adiposity/Metabolic	1.00 [0.78;1.27]	0.97142687568203	0.955171988476045	Inverse	111	31903	95685	413	FALSE	sex + race + tdi + smoking + alcohol + all_cancer_fh + season + bmi + dm
Lung cancer	Lung	Physical Activity	Number of Activity-to-Inactivity Transitions During Waking Time (Weighted)	FRAG_Nfrag_PA2IN_day_wei	Tertile	T3	FRAG_Nfrag_PA2IN_day_weiCat3	adiposity_metabolic	Adiposity/Metabolic	1.00 [0.78;1.27]	0.97142687568203	0.955171988476045	Inverse	111	31903	95685	413	FALSE	sex + race + tdi + smoking + alcohol + all_cancer_fh + season + bmi + dm
Lung cancer	Lung	Sleep	Sleep Regularity Index	SleepRegularityIndex2	Tertile	T2	SleepRegularityIndex2Cat2	adiposity_metabolic	Adiposity/Metabolic	1.00 [0.79;1.25]	0.972841635378585	0.292117564251029	Inverse	137	31867	95571	413	FALSE	sex + race + tdi + smoking + alcohol + all_cancer_fh + season + bmi + dm
Lung cancer	Lung	Sleep	Number of Sleep Fragments During Sleep Period	FRAG_Nfrag_sleep_spt	Tertile	T2	FRAG_Nfrag_sleep_sptCat2	adiposity_metabolic	Adiposity/Metabolic	1.00 [0.79;1.27]	0.975793588863066	0.969758680965758	Positive	138	31897	95685	413	FALSE	sex + race + tdi + smoking + alcohol + all_cancer_fh + season + bmi + dm
Lung cancer	Lung	Physical Activity	Number of Inactivity Fragments During Waking Time (Weighted)	FRAG_Nfrag_IN_day_wei	Tertile	T3	FRAG_Nfrag_IN_day_weiCat3	adiposity_metabolic	Adiposity/Metabolic	1.00 [0.78;1.28]	0.975893408596038	0.958686695764158	Inverse	111	31903	95685	413	FALSE	sex + race + tdi + smoking + alcohol + all_cancer_fh + season + bmi + dm
Lung cancer	Lung	Physical Activity	Number of Inactivity-to-Activity Transitions During Waking Time (Weighted)	FRAG_Nfrag_IN2PA_day_wei	Tertile	T3	FRAG_Nfrag_IN2PA_day_weiCat3	adiposity_metabolic	Adiposity/Metabolic	1.00 [0.78;1.28]	0.975893408596038	0.958686695764158	Inverse	111	31903	95685	413	FALSE	sex + race + tdi + smoking + alcohol + all_cancer_fh + season + bmi + dm
Lung cancer	Lung	Physical Activity	Number of Wake Fragments During Sleep Period	FRAG_Nfrag_wake_spt	Tertile	T2	FRAG_Nfrag_wake_sptCat2	adiposity_metabolic	Adiposity/Metabolic	1.00 [0.79;1.27]	0.976387730894209	0.968699629794747	Positive	138	31897	95685	413	FALSE	sex + race + tdi + smoking + alcohol + all_cancer_fh + season + bmi + dm
Lung cancer	Lung	Circadian Rhythm	Cosinor Acrophase	cosinor_acrophase	Tertile	T3	cosinor_acrophaseCat3	adiposity_metabolic	Adiposity/Metabolic	1.00 [0.78;1.28]	0.978141593184646	0.978118148557011	Inverse	139	31886	95685	413	FALSE	sex + race + tdi + smoking + alcohol + all_cancer_fh + season + bmi + dm
Lung cancer	Lung	Physical Activity	Acceleration in 10-Min LIPA Bouts (Weighted)	ACC_day_LIG_bts_10_mg_wei	Tertile	T2	ACC_day_LIG_bts_10_mg_weiCat2	adiposity_metabolic	Adiposity/Metabolic	1.00 [0.80;1.25]	0.982544862183255	0.0373941155644768	Inverse	144	31891	95659	413	FALSE	sex + race + tdi + smoking + alcohol + all_cancer_fh + season + bmi + dm
Lung cancer	Lung	Physical Activity	W0.5 of Inactivity Fragment Durations During Waking Time	FRAG_W0.5_dur_IN_day	Tertile	T2	FRAG_W0.5_dur_IN_dayCat2	adiposity_metabolic	Adiposity/Metabolic	1.00 [0.78;1.28]	0.986981079785806	0.968688357626531	Inverse	131	31900	95682	413	FALSE	sex + race + tdi + smoking + alcohol + all_cancer_fh + season + bmi + dm
Lung cancer	Lung	Physical Activity	Power-Law Alpha of Inactivity Fragment Durations During Waking Time	FRAG_alpha_dur_IN_day	Tertile	T2	FRAG_alpha_dur_IN_dayCat2	adiposity_metabolic	Adiposity/Metabolic	1.00 [0.80;1.25]	0.989563016821998	0.107163889369469	Positive	143	31899	95682	413	FALSE	sex + race + tdi + smoking + alcohol + all_cancer_fh + season + bmi + dm
Lung cancer	Lung	Physical Activity	Number of Inactivity-to-LIPA Transitions During Waking Time (Weighted)	FRAG_Nfrag_IN2LIPA_day_wei	Tertile	T2	FRAG_Nfrag_IN2LIPA_day_weiCat2	adiposity_metabolic	Adiposity/Metabolic	1.00 [0.79;1.27]	0.990595059146138	0.433588287130934	Positive	134	31895	95685	413	FALSE	sex + race + tdi + smoking + alcohol + all_cancer_fh + season + bmi + dm
Lung cancer	Lung	Circadian Rhythm	L5 Activity Level	L5VALUE	Tertile	T2	L5VALUECat2	adiposity_metabolic	Adiposity/Metabolic	1.00 [0.78;1.28]	0.991934524529506	0.572878210061634	Positive	132	31896	95685	413	FALSE	sex + race + tdi + smoking + alcohol + all_cancer_fh + season + bmi + dm
Lung cancer	Lung	Physical Activity	Power-Law Alpha of Inactivity Fragment Durations During Waking Time (Weighted)	FRAG_alpha_dur_IN_day_wei	Tertile	T2	FRAG_alpha_dur_IN_day_weiCat2	adiposity_metabolic	Adiposity/Metabolic	1.00 [0.80;1.25]	0.991958282801921	0.034977532589288	Inverse	145	31898	95680	413	FALSE	sex + race + tdi + smoking + alcohol + all_cancer_fh + season + bmi + dm
Lung cancer	Lung	Physical Activity	W0.5 of Inactivity Fragment Durations During Waking Time (Weighted)	FRAG_W0.5_dur_IN_day_wei	Tertile	T2	FRAG_W0.5_dur_IN_day_weiCat2	adiposity_metabolic	Adiposity/Metabolic	1.00 [0.77;1.29]	0.997149541871226	0.558867145269608	Inverse	131	31895	95680	413	FALSE	sex + race + tdi + smoking + alcohol + all_cancer_fh + season + bmi + dm
Lung cancer	Lung	Physical Activity	Acceleration in 1-5 Min LIPA Bouts (Plain)	ACC_day_LIG_bts_1_5_mg_pla	Tertile	T1	ACC_day_LIG_bts_1_5_mg_plaCat1	adiposity_metabolic	Adiposity/Metabolic	Reference	NA	0.00533854991837329	Neutral	199	31893	95684	413	FALSE	sex + race + tdi + smoking + alcohol + all_cancer_fh + season + bmi + dm
Lung cancer	Lung	Physical Activity	Acceleration in 1-5 Min LIPA Bouts (Weighted)	ACC_day_LIG_bts_1_5_mg_wei	Tertile	T1	ACC_day_LIG_bts_1_5_mg_weiCat1	adiposity_metabolic	Adiposity/Metabolic	Reference	NA	0.00772640223623994	Neutral	198	31892	95684	413	FALSE	sex + race + tdi + smoking + alcohol + all_cancer_fh + season + bmi + dm
Lung cancer	Lung	Physical Activity	Acceleration in 1-5 Min MVPA Bouts (Plain)	ACC_day_MVPA_bts_1_5_mg_pla	Tertile	T1	ACC_day_MVPA_bts_1_5_mg_plaCat1	adiposity_metabolic	Adiposity/Metabolic	Reference	NA	0.0469543178141669	Neutral	194	31884	95663	413	FALSE	sex + race + tdi + smoking + alcohol + all_cancer_fh + season + bmi + dm
Lung cancer	Lung	Physical Activity	Acceleration in 1-5 Min MVPA Bouts (Weighted)	ACC_day_MVPA_bts_1_5_mg_wei	Tertile	T1	ACC_day_MVPA_bts_1_5_mg_weiCat1	adiposity_metabolic	Adiposity/Metabolic	Reference	NA	0.133232615691609	Neutral	190	31883	95663	413	FALSE	sex + race + tdi + smoking + alcohol + all_cancer_fh + season + bmi + dm
Lung cancer	Lung	Physical Activity	Acceleration in 10-20 Min Inactivity Bouts (Plain)	ACC_day_IN_bts_10_20_mg_pla	Tertile	T1	ACC_day_IN_bts_10_20_mg_plaCat1	adiposity_metabolic	Adiposity/Metabolic	Reference	NA	0.393155788352566	Neutral	136	31892	95678	413	FALSE	sex + race + tdi + smoking + alcohol + all_cancer_fh + season + bmi + dm
Lung cancer	Lung	Physical Activity	Acceleration in 10-20 Min Inactivity Bouts (Weighted)	ACC_day_IN_bts_10_20_mg_wei	Tertile	T1	ACC_day_IN_bts_10_20_mg_weiCat1	adiposity_metabolic	Adiposity/Metabolic	Reference	NA	0.261392267991943	Neutral	135	31889	95678	413	FALSE	sex + race + tdi + smoking + alcohol + all_cancer_fh + season + bmi + dm
Lung cancer	Lung	Physical Activity	Acceleration in 10-Min LIPA Bouts (Plain)	ACC_day_LIG_bts_10_mg_pla	Tertile	T1	ACC_day_LIG_bts_10_mg_plaCat1	adiposity_metabolic	Adiposity/Metabolic	Reference	NA	0.0704237807424161	Neutral	169	31881	95659	413	FALSE	sex + race + tdi + smoking + alcohol + all_cancer_fh + season + bmi + dm
Lung cancer	Lung	Physical Activity	Acceleration in 10-Min LIPA Bouts (Weighted)	ACC_day_LIG_bts_10_mg_wei	Tertile	T1	ACC_day_LIG_bts_10_mg_weiCat1	adiposity_metabolic	Adiposity/Metabolic	Reference	NA	0.0373941155644768	Neutral	168	31882	95659	413	FALSE	sex + race + tdi + smoking + alcohol + all_cancer_fh + season + bmi + dm
Lung cancer	Lung	Physical Activity	Acceleration in 10-Min MVPA Bouts (Plain)	ACC_day_MVPA_bts_10_mg_pla	Tertile	T1	ACC_day_MVPA_bts_10_mg_plaCat1	adiposity_metabolic	Adiposity/Metabolic	Reference	NA	0.218840403849797	Neutral	167	30761	92321	369	FALSE	sex + race + tdi + smoking + alcohol + all_cancer_fh + season + bmi + dm
Lung cancer	Lung	Physical Activity	Acceleration in 10-Min MVPA Bouts (Weighted)	ACC_day_MVPA_bts_10_mg_wei	Tertile	T1	ACC_day_MVPA_bts_10_mg_weiCat1	adiposity_metabolic	Adiposity/Metabolic	Reference	NA	0.0403981920207084	Neutral	174	30762	92321	369	FALSE	sex + race + tdi + smoking + alcohol + all_cancer_fh + season + bmi + dm
Lung cancer	Lung	Physical Activity	Acceleration in 20-30 Min Inactivity Bouts (Plain)	ACC_day_IN_bts_20_30_mg_pla	Tertile	T1	ACC_day_IN_bts_20_30_mg_plaCat1	adiposity_metabolic	Adiposity/Metabolic	Reference	NA	0.674554578775821	Neutral	162	31888	95659	413	FALSE	sex + race + tdi + smoking + alcohol + all_cancer_fh + season + bmi + dm
Lung cancer	Lung	Physical Activity	Acceleration in 20-30 Min Inactivity Bouts (Weighted)	ACC_day_IN_bts_20_30_mg_wei	Tertile	T1	ACC_day_IN_bts_20_30_mg_weiCat1	adiposity_metabolic	Adiposity/Metabolic	Reference	NA	0.713555791103222	Neutral	153	31885	95659	413	FALSE	sex + race + tdi + smoking + alcohol + all_cancer_fh + season + bmi + dm
Lung cancer	Lung	Physical Activity	Acceleration in 30-60 Min Inactivity Bouts (Plain)	ACC_day_IN_bts_30_60_mg_pla	Tertile	T1	ACC_day_IN_bts_30_60_mg_plaCat1	adiposity_metabolic	Adiposity/Metabolic	Reference	NA	0.406381521612991	Neutral	150	31888	95670	413	FALSE	sex + race + tdi + smoking + alcohol + all_cancer_fh + season + bmi + dm
Lung cancer	Lung	Physical Activity	Acceleration in 30-60 Min Inactivity Bouts (Weighted)	ACC_day_IN_bts_30_60_mg_wei	Tertile	T1	ACC_day_IN_bts_30_60_mg_weiCat1	adiposity_metabolic	Adiposity/Metabolic	Reference	NA	0.488185891429749	Neutral	152	31890	95670	413	FALSE	sex + race + tdi + smoking + alcohol + all_cancer_fh + season + bmi + dm
Lung cancer	Lung	Physical Activity	Acceleration in 5-10 Min LIPA Bouts (Plain)	ACC_day_LIG_bts_5_10_mg_pla	Tertile	T1	ACC_day_LIG_bts_5_10_mg_plaCat1	adiposity_metabolic	Adiposity/Metabolic	Reference	NA	0.0586505388980201	Neutral	181	31885	95680	413	FALSE	sex + race + tdi + smoking + alcohol + all_cancer_fh + season + bmi + dm
Lung cancer	Lung	Physical Activity	Acceleration in 5-10 Min LIPA Bouts (Weighted)	ACC_day_LIG_bts_5_10_mg_wei	Tertile	T1	ACC_day_LIG_bts_5_10_mg_weiCat1	adiposity_metabolic	Adiposity/Metabolic	Reference	NA	0.0420420851506707	Neutral	183	31886	95680	413	FALSE	sex + race + tdi + smoking + alcohol + all_cancer_fh + season + bmi + dm
Lung cancer	Lung	Physical Activity	Acceleration in 5-10 Min MVPA Bouts (Plain)	ACC_day_MVPA_bts_5_10_mg_pla	Tertile	T1	ACC_day_MVPA_bts_5_10_mg_plaCat1	adiposity_metabolic	Adiposity/Metabolic	Reference	NA	0.00100208393058573	Neutral	199	31717	95176	407	FALSE	sex + race + tdi + smoking + alcohol + all_cancer_fh + season + bmi + dm
Lung cancer	Lung	Physical Activity	Acceleration in 5-10 Min MVPA Bouts (Weighted)	ACC_day_MVPA_bts_5_10_mg_wei	Tertile	T1	ACC_day_MVPA_bts_5_10_mg_weiCat1	adiposity_metabolic	Adiposity/Metabolic	Reference	NA	0.0058138198162993	Neutral	195	31718	95176	407	FALSE	sex + race + tdi + smoking + alcohol + all_cancer_fh + season + bmi + dm
Lung cancer	Lung	Physical Activity	Acceleration in 60-90 Min Inactivity Bouts (Plain)	ACC_day_IN_bts_60_90_mg_pla	Tertile	T1	ACC_day_IN_bts_60_90_mg_plaCat1	adiposity_metabolic	Adiposity/Metabolic	Reference	NA	0.482942267008336	Neutral	162	31774	95325	413	FALSE	sex + race + tdi + smoking + alcohol + all_cancer_fh + season + bmi + dm
Lung cancer	Lung	Physical Activity	Acceleration in 60-90 Min Inactivity Bouts (Weighted)	ACC_day_IN_bts_60_90_mg_wei	Tertile	T1	ACC_day_IN_bts_60_90_mg_weiCat1	adiposity_metabolic	Adiposity/Metabolic	Reference	NA	0.727202750548889	Neutral	162	31775	95325	413	FALSE	sex + race + tdi + smoking + alcohol + all_cancer_fh + season + bmi + dm
Lung cancer	Lung	Physical Activity	Acceleration in 90-Min Inactivity Bouts (Plain)	ACC_day_IN_bts_90_mg_pla	Tertile	T1	ACC_day_IN_bts_90_mg_plaCat1	adiposity_metabolic	Adiposity/Metabolic	Reference	NA	0.625064382606227	Neutral	160	31190	93586	409	FALSE	sex + race + tdi + smoking + alcohol + all_cancer_fh + season + bmi + dm
Lung cancer	Lung	Physical Activity	Acceleration in 90-Min Inactivity Bouts (Weighted)	ACC_day_IN_bts_90_mg_wei	Tertile	T1	ACC_day_IN_bts_90_mg_weiCat1	adiposity_metabolic	Adiposity/Metabolic	Reference	NA	0.604531237474044	Neutral	158	31191	93586	409	FALSE	sex + race + tdi + smoking + alcohol + all_cancer_fh + season + bmi + dm
Lung cancer	Lung	Physical Activity	Unbouted Inactivity Acceleration (Plain)	ACC_day_IN_unbt_mg_pla	Tertile	T1	ACC_day_IN_unbt_mg_plaCat1	adiposity_metabolic	Adiposity/Metabolic	Reference	NA	0.462189658917244	Neutral	122	31893	95680	413	FALSE	sex + race + tdi + smoking + alcohol + all_cancer_fh + season + bmi + dm
Lung cancer	Lung	Physical Activity	Unbouted Inactivity Acceleration (Weighted)	ACC_day_IN_unbt_mg_wei	Tertile	T1	ACC_day_IN_unbt_mg_weiCat1	adiposity_metabolic	Adiposity/Metabolic	Reference	NA	0.409965433659534	Neutral	121	31894	95680	413	FALSE	sex + race + tdi + smoking + alcohol + all_cancer_fh + season + bmi + dm
Lung cancer	Lung	Physical Activity	Total Inactivity Acceleration (Plain)	ACC_day_total_IN_mg_pla	Tertile	T1	ACC_day_total_IN_mg_plaCat1	adiposity_metabolic	Adiposity/Metabolic	Reference	NA	0.426895479781483	Neutral	185	31889	95685	413	FALSE	sex + race + tdi + smoking + alcohol + all_cancer_fh + season + bmi + dm
Lung cancer	Lung	Physical Activity	Total Inactivity Acceleration (Weighted)	ACC_day_total_IN_mg_wei	Tertile	T1	ACC_day_total_IN_mg_weiCat1	adiposity_metabolic	Adiposity/Metabolic	Reference	NA	0.410731254548941	Neutral	184	31887	95685	413	FALSE	sex + race + tdi + smoking + alcohol + all_cancer_fh + season + bmi + dm
Lung cancer	Lung	Physical Activity	Total LIPA Acceleration (Plain)	ACC_day_total_LIG_mg_pla	Tertile	T1	ACC_day_total_LIG_mg_plaCat1	adiposity_metabolic	Adiposity/Metabolic	Reference	NA	0.0566271876847499	Neutral	185	31892	95685	413	FALSE	sex + race + tdi + smoking + alcohol + all_cancer_fh + season + bmi + dm
Lung cancer	Lung	Physical Activity	Total LIPA Acceleration (Weighted)	ACC_day_total_LIG_mg_wei	Tertile	T1	ACC_day_total_LIG_mg_weiCat1	adiposity_metabolic	Adiposity/Metabolic	Reference	NA	0.0580934411102039	Neutral	183	31892	95685	413	FALSE	sex + race + tdi + smoking + alcohol + all_cancer_fh + season + bmi + dm
Lung cancer	Lung	Physical Activity	Total Moderate Physical Activity Acceleration (Plain)	ACC_day_total_MOD_mg_pla	Tertile	T1	ACC_day_total_MOD_mg_plaCat1	adiposity_metabolic	Adiposity/Metabolic	Reference	NA	1.35357579014033e-5	Neutral	220	31880	95672	413	FALSE	sex + race + tdi + smoking + alcohol + all_cancer_fh + season + bmi + dm
Lung cancer	Lung	Physical Activity	Total Moderate Physical Activity Acceleration (Weighted)	ACC_day_total_MOD_mg_wei	Tertile	T1	ACC_day_total_MOD_mg_weiCat1	adiposity_metabolic	Adiposity/Metabolic	Reference	NA	1.02940832797955e-6	Neutral	223	31878	95672	413	FALSE	sex + race + tdi + smoking + alcohol + all_cancer_fh + season + bmi + dm
Lung cancer	Lung	Physical Activity	Total Vigorous Physical Activity Acceleration (Plain)	ACC_day_total_VIG_mg_pla	Tertile	T1	ACC_day_total_VIG_mg_plaCat1	adiposity_metabolic	Adiposity/Metabolic	Reference	NA	0.788430629380428	Neutral	92	23045	69151	233	FALSE	sex + race + tdi + smoking + alcohol + all_cancer_fh + season + bmi + dm
Lung cancer	Lung	Physical Activity	Total Vigorous Physical Activity Acceleration (Weighted)	ACC_day_total_VIG_mg_wei	Tertile	T1	ACC_day_total_VIG_mg_weiCat1	adiposity_metabolic	Adiposity/Metabolic	Reference	NA	0.462081446543383	Neutral	92	23046	69151	233	FALSE	sex + race + tdi + smoking + alcohol + all_cancer_fh + season + bmi + dm
Lung cancer	Lung	Circadian Rhythm	Activity Balance Index	ABI	Tertile	T1	ABICat1	adiposity_metabolic	Adiposity/Metabolic	Reference	NA	0.376175731394372	Neutral	128	31894	95685	413	FALSE	sex + race + tdi + smoking + alcohol + all_cancer_fh + season + bmi + dm
Lung cancer	Lung	Light	Afternoon Light	afternoon_light	Tertile	T1	afternoon_lightCat1	adiposity_metabolic	Adiposity/Metabolic	Reference	NA	0.911852532564391	Neutral	141	31636	94918	407	FALSE	sex + race + tdi + smoking + alcohol + all_cancer_fh + season + bmi + dm
Lung cancer	Lung	Circadian Rhythm	Autocorrelation Phi	phi	Tertile	T1	phiCat1	adiposity_metabolic	Adiposity/Metabolic	Reference	NA	0.242358240701087	Neutral	165	31891	95685	413	FALSE	sex + race + tdi + smoking + alcohol + all_cancer_fh + season + bmi + dm
Lung cancer	Lung	Physical Activity	Coefficient of Variance of Activity Fragment Durations During Waking Time	FRAG_CoV_dur_PA_day	Tertile	T1	FRAG_CoV_dur_PA_dayCat1	adiposity_metabolic	Adiposity/Metabolic	Reference	NA	0.391244994283032	Neutral	153	31884	95682	413	FALSE	sex + race + tdi + smoking + alcohol + all_cancer_fh + season + bmi + dm
Lung cancer	Lung	Physical Activity	Coefficient of Variance of Activity Fragment Durations During Waking Time (Plain)	FRAG_CoV_dur_PA_day_pla	Tertile	T1	FRAG_CoV_dur_PA_day_plaCat1	adiposity_metabolic	Adiposity/Metabolic	Reference	NA	0.448049900066205	Neutral	159	31881	95680	413	FALSE	sex + race + tdi + smoking + alcohol + all_cancer_fh + season + bmi + dm
Lung cancer	Lung	Physical Activity	Coefficient of Variance of Activity Fragment Durations During Waking Time (Weighted)	FRAG_CoV_dur_PA_day_wei	Tertile	T1	FRAG_CoV_dur_PA_day_weiCat1	adiposity_metabolic	Adiposity/Metabolic	Reference	NA	0.472472267734608	Neutral	157	31881	95680	413	FALSE	sex + race + tdi + smoking + alcohol + all_cancer_fh + season + bmi + dm
Lung cancer	Lung	Physical Activity	Coefficient of Variance of Inactivity Fragment Durations During Waking Time	FRAG_CoV_dur_IN_day	Tertile	T1	FRAG_CoV_dur_IN_dayCat1	adiposity_metabolic	Adiposity/Metabolic	Reference	NA	0.0357396417182452	Neutral	181	31882	95682	413	FALSE	sex + race + tdi + smoking + alcohol + all_cancer_fh + season + bmi + dm
Lung cancer	Lung	Physical Activity	Coefficient of Variance of Inactivity Fragment Durations During Waking Time (Plain)	FRAG_CoV_dur_IN_day_pla	Tertile	T1	FRAG_CoV_dur_IN_day_plaCat1	adiposity_metabolic	Adiposity/Metabolic	Reference	NA	0.0151378836951472	Neutral	182	31877	95680	413	FALSE	sex + race + tdi + smoking + alcohol + all_cancer_fh + season + bmi + dm
Lung cancer	Lung	Physical Activity	Coefficient of Variance of Inactivity Fragment Durations During Waking Time (Weighted)	FRAG_CoV_dur_IN_day_wei	Tertile	T1	FRAG_CoV_dur_IN_day_weiCat1	adiposity_metabolic	Adiposity/Metabolic	Reference	NA	0.0224866910912837	Neutral	181	31877	95680	413	FALSE	sex + race + tdi + smoking + alcohol + all_cancer_fh + season + bmi + dm
Lung cancer	Lung	Circadian Rhythm	Cosinor Acrophase	cosinor_acrophase	Tertile	T1	cosinor_acrophaseCat1	adiposity_metabolic	Adiposity/Metabolic	Reference	NA	0.978118148557011	Neutral	144	31891	95685	413	FALSE	sex + race + tdi + smoking + alcohol + all_cancer_fh + season + bmi + dm
Lung cancer	Lung	Circadian Rhythm	Cosinor Amplitude	cosinor_amp	Tertile	T1	cosinor_ampCat1	adiposity_metabolic	Adiposity/Metabolic	Reference	NA	0.0487613736830793	Neutral	189	31892	95685	413	FALSE	sex + race + tdi + smoking + alcohol + all_cancer_fh + season + bmi + dm
Lung cancer	Lung	Circadian Rhythm	Cosinor Mesor	cosinor_mes	Tertile	T1	cosinor_mesCat1	adiposity_metabolic	Adiposity/Metabolic	Reference	NA	0.00598162695855203	Neutral	195	31880	95685	413	FALSE	sex + race + tdi + smoking + alcohol + all_cancer_fh + season + bmi + dm
Lung cancer	Lung	Circadian Rhythm	Cosinor R-Squared	cosinor_R2	Tertile	T1	cosinor_R2Cat1	adiposity_metabolic	Adiposity/Metabolic	Reference	NA	0.250944317081006	Neutral	169	31894	95685	413	FALSE	sex + race + tdi + smoking + alcohol + all_cancer_fh + season + bmi + dm
Lung cancer	Lung	Physical Activity	Duration in 10-20 Min Inactivity Bouts (Plain)	dur_day_IN_bts_10_20_min_pla	Tertile	T1	dur_day_IN_bts_10_20_min_plaCat1	adiposity_metabolic	Adiposity/Metabolic	Reference	NA	0.806651828650831	Neutral	167	31894	95685	413	FALSE	sex + race + tdi + smoking + alcohol + all_cancer_fh + season + bmi + dm
Lung cancer	Lung	Physical Activity	Duration in 10-20 Min Inactivity Bouts (Weighted)	dur_day_IN_bts_10_20_min_wei	Tertile	T1	dur_day_IN_bts_10_20_min_weiCat1	adiposity_metabolic	Adiposity/Metabolic	Reference	NA	0.65349829788485	Neutral	164	31892	95685	413	FALSE	sex + race + tdi + smoking + alcohol + all_cancer_fh + season + bmi + dm
Lung cancer	Lung	Physical Activity	Duration in 20-30 Min Inactivity Bouts (Plain)	dur_day_IN_bts_20_30_min_pla	Tertile	T1	dur_day_IN_bts_20_30_min_plaCat1	adiposity_metabolic	Adiposity/Metabolic	Reference	NA	0.678153551952146	Neutral	137	31892	95685	413	FALSE	sex + race + tdi + smoking + alcohol + all_cancer_fh + season + bmi + dm
Lung cancer	Lung	Physical Activity	Duration in 20-30 Min Inactivity Bouts (Weighted)	dur_day_IN_bts_20_30_min_wei	Tertile	T1	dur_day_IN_bts_20_30_min_weiCat1	adiposity_metabolic	Adiposity/Metabolic	Reference	NA	0.534054921279947	Neutral	140	31890	95685	413	FALSE	sex + race + tdi + smoking + alcohol + all_cancer_fh + season + bmi + dm
Lung cancer	Lung	Physical Activity	Duration in 30-60 Min Inactivity Bouts (Plain)	dur_day_IN_bts_30_60_min_pla	Tertile	T1	dur_day_IN_bts_30_60_min_plaCat1	adiposity_metabolic	Adiposity/Metabolic	Reference	NA	0.475013822558197	Neutral	130	31896	95685	413	FALSE	sex + race + tdi + smoking + alcohol + all_cancer_fh + season + bmi + dm
Lung cancer	Lung	Physical Activity	Duration in 30-60 Min Inactivity Bouts (Weighted)	dur_day_IN_bts_30_60_min_wei	Tertile	T1	dur_day_IN_bts_30_60_min_weiCat1	adiposity_metabolic	Adiposity/Metabolic	Reference	NA	0.577653387099047	Neutral	132	31895	95685	413	FALSE	sex + race + tdi + smoking + alcohol + all_cancer_fh + season + bmi + dm
Lung cancer	Lung	Physical Activity	Duration in 60-90 Min Inactivity Bouts (Plain)	dur_day_IN_bts_60_90_min_pla	Tertile	T1	dur_day_IN_bts_60_90_min_plaCat1	adiposity_metabolic	Adiposity/Metabolic	Reference	NA	0.458965259111108	Neutral	111	31900	95685	413	FALSE	sex + race + tdi + smoking + alcohol + all_cancer_fh + season + bmi + dm
Lung cancer	Lung	Physical Activity	Duration in 60-90 Min Inactivity Bouts (Weighted)	dur_day_IN_bts_60_90_min_wei	Tertile	T1	dur_day_IN_bts_60_90_min_weiCat1	adiposity_metabolic	Adiposity/Metabolic	Reference	NA	0.278872334689472	Neutral	109	31900	95685	413	FALSE	sex + race + tdi + smoking + alcohol + all_cancer_fh + season + bmi + dm
Lung cancer	Lung	Physical Activity	Duration in 90-Min Inactivity Bouts (Plain)	dur_day_IN_bts_90_min_pla	Tertile	T1	dur_day_IN_bts_90_min_plaCat1	adiposity_metabolic	Adiposity/Metabolic	Reference	NA	0.507816878620226	Neutral	98	31902	95685	413	FALSE	sex + race + tdi + smoking + alcohol + all_cancer_fh + season + bmi + dm
Lung cancer	Lung	Physical Activity	Duration in 90-Min Inactivity Bouts (Weighted)	dur_day_IN_bts_90_min_wei	Tertile	T1	dur_day_IN_bts_90_min_weiCat1	adiposity_metabolic	Adiposity/Metabolic	Reference	NA	0.186814880319012	Neutral	94	31901	95685	413	FALSE	sex + race + tdi + smoking + alcohol + all_cancer_fh + season + bmi + dm
Lung cancer	Lung	Physical Activity	Unbouted Inactivity Duration (Plain)	dur_day_IN_unbt_min_pla	Tertile	T1	dur_day_IN_unbt_min_plaCat1	adiposity_metabolic	Adiposity/Metabolic	Reference	NA	0.658508088039612	Neutral	172	31886	95685	413	FALSE	sex + race + tdi + smoking + alcohol + all_cancer_fh + season + bmi + dm
Lung cancer	Lung	Physical Activity	Unbouted Inactivity Duration (Weighted)	dur_day_IN_unbt_min_wei	Tertile	T1	dur_day_IN_unbt_min_weiCat1	adiposity_metabolic	Adiposity/Metabolic	Reference	NA	0.678731130758963	Neutral	171	31887	95685	413	FALSE	sex + race + tdi + smoking + alcohol + all_cancer_fh + season + bmi + dm
Lung cancer	Lung	Physical Activity	Duration in 1-5 Min LIPA Bouts (Plain)	dur_day_LIG_bts_1_5_min_pla	Tertile	T1	dur_day_LIG_bts_1_5_min_plaCat1	adiposity_metabolic	Adiposity/Metabolic	Reference	NA	0.00445023257649581	Neutral	203	31881	95685	413	FALSE	sex + race + tdi + smoking + alcohol + all_cancer_fh + season + bmi + dm
Lung cancer	Lung	Physical Activity	Duration in 1-5 Min LIPA Bouts (Weighted)	dur_day_LIG_bts_1_5_min_wei	Tertile	T1	dur_day_LIG_bts_1_5_min_weiCat1	adiposity_metabolic	Adiposity/Metabolic	Reference	NA	0.00514992673946622	Neutral	203	31880	95685	413	FALSE	sex + race + tdi + smoking + alcohol + all_cancer_fh + season + bmi + dm
Lung cancer	Lung	Physical Activity	Duration in 10-Min LIPA Bouts (Plain)	dur_day_LIG_bts_10_min_pla	Tertile	T1	dur_day_LIG_bts_10_min_plaCat1	adiposity_metabolic	Adiposity/Metabolic	Reference	NA	0.19775567577686	Neutral	128	31894	95685	413	FALSE	sex + race + tdi + smoking + alcohol + all_cancer_fh + season + bmi + dm
Lung cancer	Lung	Physical Activity	Duration in 10-Min LIPA Bouts (Weighted)	dur_day_LIG_bts_10_min_wei	Tertile	T1	dur_day_LIG_bts_10_min_weiCat1	adiposity_metabolic	Adiposity/Metabolic	Reference	NA	0.114448102292781	Neutral	130	31892	95685	413	FALSE	sex + race + tdi + smoking + alcohol + all_cancer_fh + season + bmi + dm
Lung cancer	Lung	Physical Activity	Duration in 5-10 Min LIPA Bouts (Plain)	dur_day_LIG_bts_5_10_min_pla	Tertile	T1	dur_day_LIG_bts_5_10_min_plaCat1	adiposity_metabolic	Adiposity/Metabolic	Reference	NA	0.542502130037838	Neutral	153	31893	95685	413	FALSE	sex + race + tdi + smoking + alcohol + all_cancer_fh + season + bmi + dm
Lung cancer	Lung	Physical Activity	Duration in 5-10 Min LIPA Bouts (Weighted)	dur_day_LIG_bts_5_10_min_wei	Tertile	T1	dur_day_LIG_bts_5_10_min_weiCat1	adiposity_metabolic	Adiposity/Metabolic	Reference	NA	0.617027432055748	Neutral	150	31892	95685	413	FALSE	sex + race + tdi + smoking + alcohol + all_cancer_fh + season + bmi + dm
Lung cancer	Lung	Physical Activity	Duration in 1-5 Min MVPA Bouts (Plain)	dur_day_MVPA_bts_1_5_min_pla	Tertile	T1	dur_day_MVPA_bts_1_5_min_plaCat1	adiposity_metabolic	Adiposity/Metabolic	Reference	NA	0.00463479876478677	Neutral	205	31883	95685	413	FALSE	sex + race + tdi + smoking + alcohol + all_cancer_fh + season + bmi + dm
Lung cancer	Lung	Physical Activity	Duration in 1-5 Min MVPA Bouts (Weighted)	dur_day_MVPA_bts_1_5_min_wei	Tertile	T1	dur_day_MVPA_bts_1_5_min_weiCat1	adiposity_metabolic	Adiposity/Metabolic	Reference	NA	0.00708269426543639	Neutral	205	31883	95685	413	FALSE	sex + race + tdi + smoking + alcohol + all_cancer_fh + season + bmi + dm
Lung cancer	Lung	Physical Activity	Duration in 10-Min MVPA Bouts (Plain)	dur_day_MVPA_bts_10_min_pla	Tertile	T1	dur_day_MVPA_bts_10_min_plaCat1	adiposity_metabolic	Adiposity/Metabolic	Reference	NA	8.75197088217314e-7	Neutral	223	31887	95685	413	FALSE	sex + race + tdi + smoking + alcohol + all_cancer_fh + season + bmi + dm
Lung cancer	Lung	Physical Activity	Duration in 10-Min MVPA Bouts (Weighted)	dur_day_MVPA_bts_10_min_wei	Tertile	T1	dur_day_MVPA_bts_10_min_weiCat1	adiposity_metabolic	Adiposity/Metabolic	Reference	NA	7.80289639765236e-7	Neutral	223	31887	95685	413	FALSE	sex + race + tdi + smoking + alcohol + all_cancer_fh + season + bmi + dm
Lung cancer	Lung	Physical Activity	Duration in 5-10 Min MVPA Bouts (Plain)	dur_day_MVPA_bts_5_10_min_pla	Tertile	T1	dur_day_MVPA_bts_5_10_min_plaCat1	adiposity_metabolic	Adiposity/Metabolic	Reference	NA	2.60151847363726e-5	Neutral	219	31882	95685	413	FALSE	sex + race + tdi + smoking + alcohol + all_cancer_fh + season + bmi + dm
Lung cancer	Lung	Physical Activity	Duration in 5-10 Min MVPA Bouts (Weighted)	dur_day_MVPA_bts_5_10_min_wei	Tertile	T1	dur_day_MVPA_bts_5_10_min_weiCat1	adiposity_metabolic	Adiposity/Metabolic	Reference	NA	4.34831753910737e-5	Neutral	217	31885	95685	413	FALSE	sex + race + tdi + smoking + alcohol + all_cancer_fh + season + bmi + dm
Lung cancer	Lung	Light	Evening Light	evening_light	Tertile	T1	evening_lightCat1	adiposity_metabolic	Adiposity/Metabolic	Reference	NA	0.842784949266399	Neutral	141	31638	94918	407	FALSE	sex + race + tdi + smoking + alcohol + all_cancer_fh + season + bmi + dm
Lung cancer	Lung	Circadian Rhythm	Extended Cosinor Alpha	cosinorExt_alpha	Tertile	T1	cosinorExt_alphaCat1	adiposity_metabolic	Adiposity/Metabolic	Reference	NA	0.194477142466597	Neutral	115	31905	95685	413	FALSE	sex + race + tdi + smoking + alcohol + all_cancer_fh + season + bmi + dm
Lung cancer	Lung	Circadian Rhythm	Extended Cosinor Amplitude	cosinorExt_amp	Tertile	T1	cosinorExt_ampCat1	adiposity_metabolic	Adiposity/Metabolic	Reference	NA	0.0101797559480369	Neutral	184	31891	95685	413	FALSE	sex + race + tdi + smoking + alcohol + all_cancer_fh + season + bmi + dm
Lung cancer	Lung	Circadian Rhythm	Extended Cosinor Beta	cosinorExt_beta	Tertile	T1	cosinorExt_betaCat1	adiposity_metabolic	Adiposity/Metabolic	Reference	NA	0.69184327624219	Neutral	138	31893	95685	413	FALSE	sex + race + tdi + smoking + alcohol + all_cancer_fh + season + bmi + dm
Lung cancer	Lung	Circadian Rhythm	Extended Cosinor Minimum	cosinorExt_minimum	Tertile	T1	cosinorExt_minimumCat1	adiposity_metabolic	Adiposity/Metabolic	Reference	NA	0.132951576208215	Neutral	111	31899	95685	413	FALSE	sex + race + tdi + smoking + alcohol + all_cancer_fh + season + bmi + dm
Lung cancer	Lung	Physical Activity	Gini Index of Activity Fragment Durations During Waking Time	FRAG_Gini_dur_PA_day	Tertile	T1	FRAG_Gini_dur_PA_dayCat1	adiposity_metabolic	Adiposity/Metabolic	Reference	NA	5.9550963822367e-4	Neutral	191	31884	95682	413	FALSE	sex + race + tdi + smoking + alcohol + all_cancer_fh + season + bmi + dm
Lung cancer	Lung	Physical Activity	Gini Index of Activity Fragment Durations During Waking Time (Plain)	FRAG_Gini_dur_PA_day_pla	Tertile	T1	FRAG_Gini_dur_PA_day_plaCat1	adiposity_metabolic	Adiposity/Metabolic	Reference	NA	0.00335829238720274	Neutral	178	31883	95680	413	FALSE	sex + race + tdi + smoking + alcohol + all_cancer_fh + season + bmi + dm
Lung cancer	Lung	Physical Activity	Gini Index of Activity Fragment Durations During Waking Time (Weighted)	FRAG_Gini_dur_PA_day_wei	Tertile	T1	FRAG_Gini_dur_PA_day_weiCat1	adiposity_metabolic	Adiposity/Metabolic	Reference	NA	0.0156886357293305	Neutral	172	31883	95680	413	FALSE	sex + race + tdi + smoking + alcohol + all_cancer_fh + season + bmi + dm
Lung cancer	Lung	Physical Activity	Gini Index of Inactivity Fragment Durations During Waking Time	FRAG_Gini_dur_IN_day	Tertile	T1	FRAG_Gini_dur_IN_dayCat1	adiposity_metabolic	Adiposity/Metabolic	Reference	NA	0.960877677006336	Neutral	140	31892	95682	413	FALSE	sex + race + tdi + smoking + alcohol + all_cancer_fh + season + bmi + dm
Lung cancer	Lung	Physical Activity	Gini Index of Inactivity Fragment Durations During Waking Time (Plain)	FRAG_Gini_dur_IN_day_pla	Tertile	T1	FRAG_Gini_dur_IN_day_plaCat1	adiposity_metabolic	Adiposity/Metabolic	Reference	NA	0.667368852294988	Neutral	130	31888	95680	413	FALSE	sex + race + tdi + smoking + alcohol + all_cancer_fh + season + bmi + dm
Lung cancer	Lung	Physical Activity	Gini Index of Inactivity Fragment Durations During Waking Time (Weighted)	FRAG_Gini_dur_IN_day_wei	Tertile	T1	FRAG_Gini_dur_IN_day_weiCat1	adiposity_metabolic	Adiposity/Metabolic	Reference	NA	0.402764654715076	Neutral	133	31887	95680	413	FALSE	sex + race + tdi + smoking + alcohol + all_cancer_fh + season + bmi + dm
Lung cancer	Lung	Circadian Rhythm	Interdaily Stability	IS	Tertile	T1	ISCat1	adiposity_metabolic	Adiposity/Metabolic	Reference	NA	0.331411791046261	Neutral	138	31898	95685	413	FALSE	sex + race + tdi + smoking + alcohol + all_cancer_fh + season + bmi + dm
Lung cancer	Lung	Circadian Rhythm	Intradaily Variability	IV	Tertile	T1	IVCat1	adiposity_metabolic	Adiposity/Metabolic	Reference	NA	0.249422960803013	Neutral	120	31895	95685	413	FALSE	sex + race + tdi + smoking + alcohol + all_cancer_fh + season + bmi + dm
Lung cancer	Lung	Circadian Rhythm	L10 Activity Level	L10VALUE	Tertile	T1	L10VALUECat1	adiposity_metabolic	Adiposity/Metabolic	Reference	NA	0.0690443374683581	Neutral	177	31884	95685	413	FALSE	sex + race + tdi + smoking + alcohol + all_cancer_fh + season + bmi + dm
Lung cancer	Lung	Circadian Rhythm	L10 Start Time	L10TIME_num	Tertile	T1	L10TIME_numCat1	adiposity_metabolic	Adiposity/Metabolic	Reference	NA	0.520521004193519	Neutral	147	31892	95685	413	FALSE	sex + race + tdi + smoking + alcohol + all_cancer_fh + season + bmi + dm
Lung cancer	Lung	Circadian Rhythm	L5 Activity Level	L5VALUE	Tertile	T1	L5VALUECat1	adiposity_metabolic	Adiposity/Metabolic	Reference	NA	0.572878210061634	Neutral	118	31899	95685	413	FALSE	sex + race + tdi + smoking + alcohol + all_cancer_fh + season + bmi + dm
Lung cancer	Lung	Circadian Rhythm	L5 Start Time	L5TIME_num	Tertile	T1	L5TIME_numCat1	adiposity_metabolic	Adiposity/Metabolic	Reference	NA	0.527583497403336	Neutral	135	31904	95685	413	FALSE	sex + race + tdi + smoking + alcohol + all_cancer_fh + season + bmi + dm
Lung cancer	Lung	Circadian Rhythm	M10 Activity Level	M10VALUE	Tertile	T1	M10VALUECat1	adiposity_metabolic	Adiposity/Metabolic	Reference	NA	2.1063485761179e-4	Neutral	205	31883	95685	413	FALSE	sex + race + tdi + smoking + alcohol + all_cancer_fh + season + bmi + dm
Lung cancer	Lung	Circadian Rhythm	M10 Start Time	M10TIME_num	Tertile	T1	M10TIME_numCat1	adiposity_metabolic	Adiposity/Metabolic	Reference	NA	0.793908727199601	Neutral	134	31896	95685	413	FALSE	sex + race + tdi + smoking + alcohol + all_cancer_fh + season + bmi + dm
Lung cancer	Lung	Circadian Rhythm	M5 Activity Level	M5VALUE	Tertile	T1	M5VALUECat1	adiposity_metabolic	Adiposity/Metabolic	Reference	NA	4.16098638618637e-5	Neutral	210	31885	95685	413	FALSE	sex + race + tdi + smoking + alcohol + all_cancer_fh + season + bmi + dm
Lung cancer	Lung	Circadian Rhythm	M5 Start Time	M5TIME_num	Tertile	T1	M5TIME_numCat1	adiposity_metabolic	Adiposity/Metabolic	Reference	NA	0.616087079080314	Neutral	148	31897	95685	413	FALSE	sex + race + tdi + smoking + alcohol + all_cancer_fh + season + bmi + dm
Lung cancer	Lung	Step Count	MVPA Steps	mean_mvpa_steps	Tertile	T1	mean_mvpa_stepsCat1	adiposity_metabolic	Adiposity/Metabolic	Reference	NA	3.86386204537112e-6	Neutral	210	31886	95685	413	FALSE	sex + race + tdi + smoking + alcohol + all_cancer_fh + season + bmi + dm
Lung cancer	Lung	Physical Activity	Mean Activity Fragment Duration During Waking Time	FRAG_mean_dur_PA_day	Tertile	T1	FRAG_mean_dur_PA_dayCat1	adiposity_metabolic	Adiposity/Metabolic	Reference	NA	0.0285289728588386	Neutral	166	31891	95684	413	FALSE	sex + race + tdi + smoking + alcohol + all_cancer_fh + season + bmi + dm
Lung cancer	Lung	Physical Activity	Mean Activity Fragment Duration During Waking Time (Plain)	FRAG_mean_dur_PA_day_pla	Tertile	T1	FRAG_mean_dur_PA_day_plaCat1	adiposity_metabolic	Adiposity/Metabolic	Reference	NA	0.0103123839080909	Neutral	175	31890	95685	413	FALSE	sex + race + tdi + smoking + alcohol + all_cancer_fh + season + bmi + dm
Lung cancer	Lung	Physical Activity	Mean Activity Fragment Duration During Waking Time (Weighted)	FRAG_mean_dur_PA_day_wei	Tertile	T1	FRAG_mean_dur_PA_day_weiCat1	adiposity_metabolic	Adiposity/Metabolic	Reference	NA	0.00564301205597123	Neutral	177	31888	95685	413	FALSE	sex + race + tdi + smoking + alcohol + all_cancer_fh + season + bmi + dm
Lung cancer	Lung	Physical Activity	Mean Inactivity Fragment Duration During Waking Time	FRAG_mean_dur_IN_day	Tertile	T1	FRAG_mean_dur_IN_dayCat1	adiposity_metabolic	Adiposity/Metabolic	Reference	NA	0.701160851996286	Neutral	106	31903	95684	413	FALSE	sex + race + tdi + smoking + alcohol + all_cancer_fh + season + bmi + dm
Lung cancer	Lung	Physical Activity	Mean Inactivity Fragment Duration During Waking Time (Plain)	FRAG_mean_dur_IN_day_pla	Tertile	T1	FRAG_mean_dur_IN_day_plaCat1	adiposity_metabolic	Adiposity/Metabolic	Reference	NA	0.505160696320369	Neutral	107	31904	95685	413	FALSE	sex + race + tdi + smoking + alcohol + all_cancer_fh + season + bmi + dm
Lung cancer	Lung	Physical Activity	Mean Inactivity Fragment Duration During Waking Time (Weighted)	FRAG_mean_dur_IN_day_wei	Tertile	T1	FRAG_mean_dur_IN_day_weiCat1	adiposity_metabolic	Adiposity/Metabolic	Reference	NA	0.239220564260473	Neutral	105	31904	95685	413	FALSE	sex + race + tdi + smoking + alcohol + all_cancer_fh + season + bmi + dm
Lung cancer	Lung	Physical Activity	Mean LIPA Fragment Duration During Waking Time	FRAG_mean_dur_LIPA_day	Tertile	T1	FRAG_mean_dur_LIPA_dayCat1	adiposity_metabolic	Adiposity/Metabolic	Reference	NA	0.00688773085389645	Neutral	84	31902	95684	413	FALSE	sex + race + tdi + smoking + alcohol + all_cancer_fh + season + bmi + dm
Lung cancer	Lung	Physical Activity	Mean LIPA Fragment Duration During Waking Time (Plain)	FRAG_mean_dur_LIPA_day_pla	Tertile	T1	FRAG_mean_dur_LIPA_day_plaCat1	adiposity_metabolic	Adiposity/Metabolic	Reference	NA	0.00602359429745746	Neutral	83	31902	95684	413	FALSE	sex + race + tdi + smoking + alcohol + all_cancer_fh + season + bmi + dm
Lung cancer	Lung	Physical Activity	Mean LIPA Fragment Duration During Waking Time (Weighted)	FRAG_mean_dur_LIPA_day_wei	Tertile	T1	FRAG_mean_dur_LIPA_day_weiCat1	adiposity_metabolic	Adiposity/Metabolic	Reference	NA	0.0018500627936898	Neutral	84	31901	95684	413	FALSE	sex + race + tdi + smoking + alcohol + all_cancer_fh + season + bmi + dm
Lung cancer	Lung	Physical Activity	Mean MVPA Fragment Duration During Waking Time	FRAG_mean_dur_MVPA_day	Tertile	T1	FRAG_mean_dur_MVPA_dayCat1	adiposity_metabolic	Adiposity/Metabolic	Reference	NA	7.82840547647017e-6	Neutral	207	31880	95666	413	FALSE	sex + race + tdi + smoking + alcohol + all_cancer_fh + season + bmi + dm
Lung cancer	Lung	Physical Activity	Mean MVPA Fragment Duration During Waking Time (Plain)	FRAG_mean_dur_MVPA_day_pla	Tertile	T1	FRAG_mean_dur_MVPA_day_plaCat1	adiposity_metabolic	Adiposity/Metabolic	Reference	NA	5.85029833296109e-6	Neutral	203	31878	95666	413	FALSE	sex + race + tdi + smoking + alcohol + all_cancer_fh + season + bmi + dm
Lung cancer	Lung	Physical Activity	Mean MVPA Fragment Duration During Waking Time (Weighted)	FRAG_mean_dur_MVPA_day_wei	Tertile	T1	FRAG_mean_dur_MVPA_day_weiCat1	adiposity_metabolic	Adiposity/Metabolic	Reference	NA	3.41373517185254e-6	Neutral	204	31879	95666	413	FALSE	sex + race + tdi + smoking + alcohol + all_cancer_fh + season + bmi + dm
Lung cancer	Lung	Light	Morning Light	morning_light	Tertile	T1	morning_lightCat1	adiposity_metabolic	Adiposity/Metabolic	Reference	NA	0.714626243809795	Neutral	145	31636	94918	407	FALSE	sex + race + tdi + smoking + alcohol + all_cancer_fh + season + bmi + dm
Lung cancer	Lung	Light	Night Light	night_light	Tertile	T1	night_lightCat1	adiposity_metabolic	Adiposity/Metabolic	Reference	NA	0.183689919069916	Neutral	142	31630	94918	407	FALSE	sex + race + tdi + smoking + alcohol + all_cancer_fh + season + bmi + dm
Lung cancer	Lung	Light	Nighttime Light	nighttime_light	Tertile	T1	nighttime_lightCat1	adiposity_metabolic	Adiposity/Metabolic	Reference	NA	0.370318950141624	Neutral	150	31636	94918	407	FALSE	sex + race + tdi + smoking + alcohol + all_cancer_fh + season + bmi + dm
Lung cancer	Lung	Sleep	Number of Sleep Period Bouts	number_sib_sleepperiod_AD_T5A5_mn	Tertile	T1	number_sib_sleepperiod_AD_T5A5_mnCat1	adiposity_metabolic	Adiposity/Metabolic	Reference	NA	0.814833129834554	Neutral	159	31895	95685	413	FALSE	sex + race + tdi + smoking + alcohol + all_cancer_fh + season + bmi + dm
Lung cancer	Lung	Physical Activity	Number of Sustained Inactivity Bouts During Waking Hours	number_sib_wakinghours_AD_T5A5_mn	Tertile	T1	number_sib_wakinghours_AD_T5A5_mnCat1	adiposity_metabolic	Adiposity/Metabolic	Reference	NA	0.269927308646023	Neutral	113	31902	95685	413	FALSE	sex + race + tdi + smoking + alcohol + all_cancer_fh + season + bmi + dm
Lung cancer	Lung	Physical Activity	Number of 1-5 Min LIPA Bouts (Plain)	Nbouts_day_LIG_bts_1_5_pla	Tertile	T1	Nbouts_day_LIG_bts_1_5_plaCat1	adiposity_metabolic	Adiposity/Metabolic	Reference	NA	0.0166517810094807	Neutral	205	31881	95685	413	FALSE	sex + race + tdi + smoking + alcohol + all_cancer_fh + season + bmi + dm
Lung cancer	Lung	Physical Activity	Number of 1-5 Min LIPA Bouts (Weighted)	Nbouts_day_LIG_bts_1_5_wei	Tertile	T1	Nbouts_day_LIG_bts_1_5_weiCat1	adiposity_metabolic	Adiposity/Metabolic	Reference	NA	0.0119873175894848	Neutral	207	31881	95685	413	FALSE	sex + race + tdi + smoking + alcohol + all_cancer_fh + season + bmi + dm
Lung cancer	Lung	Physical Activity	Number of 1-5 Min MVPA Bouts (Plain)	Nbouts_day_MVPA_bts_1_5_pla	Tertile	T1	Nbouts_day_MVPA_bts_1_5_plaCat1	adiposity_metabolic	Adiposity/Metabolic	Reference	NA	0.0688340194715761	Neutral	190	31883	95685	413	FALSE	sex + race + tdi + smoking + alcohol + all_cancer_fh + season + bmi + dm
Lung cancer	Lung	Physical Activity	Number of 1-5 Min MVPA Bouts (Weighted)	Nbouts_day_MVPA_bts_1_5_wei	Tertile	T1	Nbouts_day_MVPA_bts_1_5_weiCat1	adiposity_metabolic	Adiposity/Metabolic	Reference	NA	0.0842289534291998	Neutral	192	31883	95685	413	FALSE	sex + race + tdi + smoking + alcohol + all_cancer_fh + season + bmi + dm
Lung cancer	Lung	Physical Activity	Number of 10-20 Min Inactivity Bouts (Plain)	Nbouts_day_IN_bts_10_20_pla	Tertile	T1	Nbouts_day_IN_bts_10_20_plaCat1	adiposity_metabolic	Adiposity/Metabolic	Reference	NA	0.864690256558595	Neutral	166	31893	95685	413	FALSE	sex + race + tdi + smoking + alcohol + all_cancer_fh + season + bmi + dm
Lung cancer	Lung	Physical Activity	Number of 10-20 Min Inactivity Bouts (Weighted)	Nbouts_day_IN_bts_10_20_wei	Tertile	T1	Nbouts_day_IN_bts_10_20_weiCat1	adiposity_metabolic	Adiposity/Metabolic	Reference	NA	0.932627361976871	Neutral	166	31892	95685	413	FALSE	sex + race + tdi + smoking + alcohol + all_cancer_fh + season + bmi + dm
Lung cancer	Lung	Physical Activity	Number of 10-Min LIPA Bouts (Plain)	Nbouts_day_LIG_bts_10_pla	Tertile	T1	Nbouts_day_LIG_bts_10_plaCat1	adiposity_metabolic	Adiposity/Metabolic	Reference	NA	0.206718671934718	Neutral	135	31892	95685	413	FALSE	sex + race + tdi + smoking + alcohol + all_cancer_fh + season + bmi + dm
Lung cancer	Lung	Physical Activity	Number of 10-Min LIPA Bouts (Weighted)	Nbouts_day_LIG_bts_10_wei	Tertile	T1	Nbouts_day_LIG_bts_10_weiCat1	adiposity_metabolic	Adiposity/Metabolic	Reference	NA	0.108134152865113	Neutral	131	31892	95685	413	FALSE	sex + race + tdi + smoking + alcohol + all_cancer_fh + season + bmi + dm
Lung cancer	Lung	Physical Activity	Number of 10-Min MVPA Bouts (Plain)	Nbouts_day_MVPA_bts_10_pla	Tertile	T1	Nbouts_day_MVPA_bts_10_plaCat1	adiposity_metabolic	Adiposity/Metabolic	Reference	NA	2.62732043407039e-5	Neutral	218	31886	95685	413	FALSE	sex + race + tdi + smoking + alcohol + all_cancer_fh + season + bmi + dm
Lung cancer	Lung	Physical Activity	Number of 10-Min MVPA Bouts (Weighted)	Nbouts_day_MVPA_bts_10_wei	Tertile	T1	Nbouts_day_MVPA_bts_10_weiCat1	adiposity_metabolic	Adiposity/Metabolic	Reference	NA	1.45656961302512e-5	Neutral	218	31887	95685	413	FALSE	sex + race + tdi + smoking + alcohol + all_cancer_fh + season + bmi + dm
Lung cancer	Lung	Physical Activity	Number of 20-30 Min Inactivity Bouts (Plain)	Nbouts_day_IN_bts_20_30_pla	Tertile	T1	Nbouts_day_IN_bts_20_30_plaCat1	adiposity_metabolic	Adiposity/Metabolic	Reference	NA	0.472131980854486	Neutral	137	31889	95685	413	FALSE	sex + race + tdi + smoking + alcohol + all_cancer_fh + season + bmi + dm
Lung cancer	Lung	Physical Activity	Number of 20-30 Min Inactivity Bouts (Weighted)	Nbouts_day_IN_bts_20_30_wei	Tertile	T1	Nbouts_day_IN_bts_20_30_weiCat1	adiposity_metabolic	Adiposity/Metabolic	Reference	NA	0.30070942736628	Neutral	137	31888	95685	413	FALSE	sex + race + tdi + smoking + alcohol + all_cancer_fh + season + bmi + dm
Lung cancer	Lung	Physical Activity	Number of 30-60 Min Inactivity Bouts (Plain)	Nbouts_day_IN_bts_30_60_pla	Tertile	T1	Nbouts_day_IN_bts_30_60_plaCat1	adiposity_metabolic	Adiposity/Metabolic	Reference	NA	0.263622290414942	Neutral	131	31896	95685	413	FALSE	sex + race + tdi + smoking + alcohol + all_cancer_fh + season + bmi + dm
Lung cancer	Lung	Physical Activity	Number of 30-60 Min Inactivity Bouts (Weighted)	Nbouts_day_IN_bts_30_60_wei	Tertile	T1	Nbouts_day_IN_bts_30_60_weiCat1	adiposity_metabolic	Adiposity/Metabolic	Reference	NA	0.170368256419078	Neutral	126	31895	95685	413	FALSE	sex + race + tdi + smoking + alcohol + all_cancer_fh + season + bmi + dm
Lung cancer	Lung	Physical Activity	Number of 5-10 Min LIPA Bouts (Plain)	Nbouts_day_LIG_bts_5_10_pla	Tertile	T1	Nbouts_day_LIG_bts_5_10_plaCat1	adiposity_metabolic	Adiposity/Metabolic	Reference	NA	0.321129189342398	Neutral	158	31889	95685	413	FALSE	sex + race + tdi + smoking + alcohol + all_cancer_fh + season + bmi + dm
Lung cancer	Lung	Physical Activity	Number of 5-10 Min LIPA Bouts (Weighted)	Nbouts_day_LIG_bts_5_10_wei	Tertile	T1	Nbouts_day_LIG_bts_5_10_weiCat1	adiposity_metabolic	Adiposity/Metabolic	Reference	NA	0.261563076253145	Neutral	158	31890	95685	413	FALSE	sex + race + tdi + smoking + alcohol + all_cancer_fh + season + bmi + dm
Lung cancer	Lung	Physical Activity	Number of 5-10 Min MVPA Bouts (Plain)	Nbouts_day_MVPA_bts_5_10_pla	Tertile	T1	Nbouts_day_MVPA_bts_5_10_plaCat1	adiposity_metabolic	Adiposity/Metabolic	Reference	NA	1.0176989129844e-4	Neutral	220	31884	95685	413	FALSE	sex + race + tdi + smoking + alcohol + all_cancer_fh + season + bmi + dm
Lung cancer	Lung	Physical Activity	Number of 5-10 Min MVPA Bouts (Weighted)	Nbouts_day_MVPA_bts_5_10_wei	Tertile	T1	Nbouts_day_MVPA_bts_5_10_weiCat1	adiposity_metabolic	Adiposity/Metabolic	Reference	NA	1.6995493824068e-4	Neutral	216	31886	95685	413	FALSE	sex + race + tdi + smoking + alcohol + all_cancer_fh + season + bmi + dm
Lung cancer	Lung	Physical Activity	Number of 60-90 Min Inactivity Bouts (Plain)	Nbouts_day_IN_bts_60_90_pla	Tertile	T1	Nbouts_day_IN_bts_60_90_plaCat1	adiposity_metabolic	Adiposity/Metabolic	Reference	NA	0.404596704084423	Neutral	107	31901	95685	413	FALSE	sex + race + tdi + smoking + alcohol + all_cancer_fh + season + bmi + dm
Lung cancer	Lung	Physical Activity	Number of 60-90 Min Inactivity Bouts (Weighted)	Nbouts_day_IN_bts_60_90_wei	Tertile	T1	Nbouts_day_IN_bts_60_90_weiCat1	adiposity_metabolic	Adiposity/Metabolic	Reference	NA	0.378889177180302	Neutral	106	31901	95685	413	FALSE	sex + race + tdi + smoking + alcohol + all_cancer_fh + season + bmi + dm
Lung cancer	Lung	Physical Activity	Number of 90-Min Inactivity Bouts (Plain)	Nbouts_day_IN_bts_90_pla	Tertile	T1	Nbouts_day_IN_bts_90_plaCat1	adiposity_metabolic	Adiposity/Metabolic	Reference	NA	0.799221692005787	Neutral	103	31902	95685	413	FALSE	sex + race + tdi + smoking + alcohol + all_cancer_fh + season + bmi + dm
Lung cancer	Lung	Physical Activity	Number of 90-Min Inactivity Bouts (Weighted)	Nbouts_day_IN_bts_90_wei	Tertile	T1	Nbouts_day_IN_bts_90_weiCat1	adiposity_metabolic	Adiposity/Metabolic	Reference	NA	0.609538335119359	Neutral	104	31904	95685	413	FALSE	sex + race + tdi + smoking + alcohol + all_cancer_fh + season + bmi + dm
Lung cancer	Lung	Physical Activity	Number of Activity Fragments During Sleep Period	FRAG_Nfrag_PA_spt	Tertile	T1	FRAG_Nfrag_PA_sptCat1	adiposity_metabolic	Adiposity/Metabolic	Reference	NA	0.837743795881887	Neutral	122	31899	95685	413	FALSE	sex + race + tdi + smoking + alcohol + all_cancer_fh + season + bmi + dm
Lung cancer	Lung	Physical Activity	Number of Activity Fragments During Waking Time	FRAG_Nfrag_PA_day	Tertile	T1	FRAG_Nfrag_PA_dayCat1	adiposity_metabolic	Adiposity/Metabolic	Reference	NA	0.431855580063841	Neutral	172	31887	95685	413	FALSE	sex + race + tdi + smoking + alcohol + all_cancer_fh + season + bmi + dm
Lung cancer	Lung	Physical Activity	Number of Activity Fragments During Waking Time (Plain)	FRAG_Nfrag_PA_day_pla	Tertile	T1	FRAG_Nfrag_PA_day_plaCat1	adiposity_metabolic	Adiposity/Metabolic	Reference	NA	0.828209151320008	Neutral	170	31887	95685	413	FALSE	sex + race + tdi + smoking + alcohol + all_cancer_fh + season + bmi + dm
Lung cancer	Lung	Physical Activity	Number of Activity Fragments During Waking Time (Weighted)	FRAG_Nfrag_PA_day_wei	Tertile	T1	FRAG_Nfrag_PA_day_weiCat1	adiposity_metabolic	Adiposity/Metabolic	Reference	NA	0.955171988476045	Neutral	168	31886	95685	413	FALSE	sex + race + tdi + smoking + alcohol + all_cancer_fh + season + bmi + dm
Lung cancer	Lung	Physical Activity	Number of Activity-to-Inactivity Transitions During Waking Time	FRAG_Nfrag_PA2IN_day	Tertile	T1	FRAG_Nfrag_PA2IN_dayCat1	adiposity_metabolic	Adiposity/Metabolic	Reference	NA	0.431855580063841	Neutral	172	31887	95685	413	FALSE	sex + race + tdi + smoking + alcohol + all_cancer_fh + season + bmi + dm
Lung cancer	Lung	Physical Activity	Number of Activity-to-Inactivity Transitions During Waking Time (Plain)	FRAG_Nfrag_PA2IN_day_pla	Tertile	T1	FRAG_Nfrag_PA2IN_day_plaCat1	adiposity_metabolic	Adiposity/Metabolic	Reference	NA	0.828209151320008	Neutral	170	31887	95685	413	FALSE	sex + race + tdi + smoking + alcohol + all_cancer_fh + season + bmi + dm
Lung cancer	Lung	Physical Activity	Number of Activity-to-Inactivity Transitions During Waking Time (Weighted)	FRAG_Nfrag_PA2IN_day_wei	Tertile	T1	FRAG_Nfrag_PA2IN_day_weiCat1	adiposity_metabolic	Adiposity/Metabolic	Reference	NA	0.955171988476045	Neutral	168	31886	95685	413	FALSE	sex + race + tdi + smoking + alcohol + all_cancer_fh + season + bmi + dm
Lung cancer	Lung	Sleep	Number of Awakenings	number_of_awakenings_AD_T5A5_mn	Tertile	T1	number_of_awakenings_AD_T5A5_mnCat1	adiposity_metabolic	Adiposity/Metabolic	Reference	NA	0.814833129834554	Neutral	159	31895	95685	413	FALSE	sex + race + tdi + smoking + alcohol + all_cancer_fh + season + bmi + dm
Lung cancer	Lung	Physical Activity	Number of IN Fragments per Minute IN IN During Waking Time	FRAG_NFragPM_IN_day	Tertile	T1	FRAG_NFragPM_IN_dayCat1	adiposity_metabolic	Adiposity/Metabolic	Reference	NA	0.71547140348292	Neutral	175	31882	95684	413	FALSE	sex + race + tdi + smoking + alcohol + all_cancer_fh + season + bmi + dm
Lung cancer	Lung	Physical Activity	Number of IN Fragments per Minute IN IN During Waking Time (Plain)	FRAG_NFragPM_IN_day_pla	Tertile	T1	FRAG_NFragPM_IN_day_plaCat1	adiposity_metabolic	Adiposity/Metabolic	Reference	NA	0.520399322593364	Neutral	180	31883	95685	413	FALSE	sex + race + tdi + smoking + alcohol + all_cancer_fh + season + bmi + dm
Lung cancer	Lung	Physical Activity	Number of IN Fragments per Minute IN IN During Waking Time (Weighted)	FRAG_NFragPM_IN_day_wei	Tertile	T1	FRAG_NFragPM_IN_day_weiCat1	adiposity_metabolic	Adiposity/Metabolic	Reference	NA	0.455039901205386	Neutral	179	31883	95685	413	FALSE	sex + race + tdi + smoking + alcohol + all_cancer_fh + season + bmi + dm
Lung cancer	Lung	Physical Activity	Number of Inactivity Fragments During Sleep Period	FRAG_Nfrag_IN_spt	Tertile	T1	FRAG_Nfrag_IN_sptCat1	adiposity_metabolic	Adiposity/Metabolic	Reference	NA	0.838301135747381	Neutral	122	31899	95685	413	FALSE	sex + race + tdi + smoking + alcohol + all_cancer_fh + season + bmi + dm
Lung cancer	Lung	Physical Activity	Number of Inactivity Fragments During Waking Time	FRAG_Nfrag_IN_day	Tertile	T1	FRAG_Nfrag_IN_dayCat1	adiposity_metabolic	Adiposity/Metabolic	Reference	NA	0.519825708620813	Neutral	171	31887	95685	413	FALSE	sex + race + tdi + smoking + alcohol + all_cancer_fh + season + bmi + dm
Lung cancer	Lung	Physical Activity	Number of Inactivity Fragments During Waking Time (Plain)	FRAG_Nfrag_IN_day_pla	Tertile	T1	FRAG_Nfrag_IN_day_plaCat1	adiposity_metabolic	Adiposity/Metabolic	Reference	NA	0.592050272944159	Neutral	173	31887	95685	413	FALSE	sex + race + tdi + smoking + alcohol + all_cancer_fh + season + bmi + dm
Lung cancer	Lung	Physical Activity	Number of Inactivity Fragments During Waking Time (Weighted)	FRAG_Nfrag_IN_day_wei	Tertile	T1	FRAG_Nfrag_IN_day_weiCat1	adiposity_metabolic	Adiposity/Metabolic	Reference	NA	0.958686695764158	Neutral	168	31886	95685	413	FALSE	sex + race + tdi + smoking + alcohol + all_cancer_fh + season + bmi + dm
Lung cancer	Lung	Physical Activity	Number of Inactivity-to-Activity Transitions During Waking Time	FRAG_Nfrag_IN2PA_day	Tertile	T1	FRAG_Nfrag_IN2PA_dayCat1	adiposity_metabolic	Adiposity/Metabolic	Reference	NA	0.519825708620813	Neutral	171	31887	95685	413	FALSE	sex + race + tdi + smoking + alcohol + all_cancer_fh + season + bmi + dm
Lung cancer	Lung	Physical Activity	Number of Inactivity-to-Activity Transitions During Waking Time (Plain)	FRAG_Nfrag_IN2PA_day_pla	Tertile	T1	FRAG_Nfrag_IN2PA_day_plaCat1	adiposity_metabolic	Adiposity/Metabolic	Reference	NA	0.592050272944159	Neutral	173	31887	95685	413	FALSE	sex + race + tdi + smoking + alcohol + all_cancer_fh + season + bmi + dm
Lung cancer	Lung	Physical Activity	Number of Inactivity-to-Activity Transitions During Waking Time (Weighted)	FRAG_Nfrag_IN2PA_day_wei	Tertile	T1	FRAG_Nfrag_IN2PA_day_weiCat1	adiposity_metabolic	Adiposity/Metabolic	Reference	NA	0.958686695764158	Neutral	168	31886	95685	413	FALSE	sex + race + tdi + smoking + alcohol + all_cancer_fh + season + bmi + dm
Lung cancer	Lung	Physical Activity	Number of Inactivity-to-LIPA Transitions During Waking Time	FRAG_Nfrag_IN2LIPA_day	Tertile	T1	FRAG_Nfrag_IN2LIPA_dayCat1	adiposity_metabolic	Adiposity/Metabolic	Reference	NA	0.873652713697564	Neutral	156	31886	95685	413	FALSE	sex + race + tdi + smoking + alcohol + all_cancer_fh + season + bmi + dm
Lung cancer	Lung	Physical Activity	Number of Inactivity-to-LIPA Transitions During Waking Time (Plain)	FRAG_Nfrag_IN2LIPA_day_pla	Tertile	T1	FRAG_Nfrag_IN2LIPA_day_plaCat1	adiposity_metabolic	Adiposity/Metabolic	Reference	NA	0.573694070867253	Neutral	157	31891	95685	413	FALSE	sex + race + tdi + smoking + alcohol + all_cancer_fh + season + bmi + dm
Lung cancer	Lung	Physical Activity	Number of Inactivity-to-LIPA Transitions During Waking Time (Weighted)	FRAG_Nfrag_IN2LIPA_day_wei	Tertile	T1	FRAG_Nfrag_IN2LIPA_day_weiCat1	adiposity_metabolic	Adiposity/Metabolic	Reference	NA	0.433588287130934	Neutral	152	31891	95685	413	FALSE	sex + race + tdi + smoking + alcohol + all_cancer_fh + season + bmi + dm
Lung cancer	Lung	Physical Activity	Number of Inactivity-to-MVPA Transitions During Waking Time	FRAG_Nfrag_IN2MVPA_day	Tertile	T1	FRAG_Nfrag_IN2MVPA_dayCat1	adiposity_metabolic	Adiposity/Metabolic	Reference	NA	0.00605228912194976	Neutral	214	31882	95685	413	FALSE	sex + race + tdi + smoking + alcohol + all_cancer_fh + season + bmi + dm
Lung cancer	Lung	Physical Activity	Number of Inactivity-to-MVPA Transitions During Waking Time (Plain)	FRAG_Nfrag_IN2MVPA_day_pla	Tertile	T1	FRAG_Nfrag_IN2MVPA_day_plaCat1	adiposity_metabolic	Adiposity/Metabolic	Reference	NA	0.010787948948165	Neutral	214	31883	95685	413	FALSE	sex + race + tdi + smoking + alcohol + all_cancer_fh + season + bmi + dm
Lung cancer	Lung	Physical Activity	Number of Inactivity-to-MVPA Transitions During Waking Time (Weighted)	FRAG_Nfrag_IN2MVPA_day_wei	Tertile	T1	FRAG_Nfrag_IN2MVPA_day_weiCat1	adiposity_metabolic	Adiposity/Metabolic	Reference	NA	0.00526265917713196	Neutral	218	31883	95685	413	FALSE	sex + race + tdi + smoking + alcohol + all_cancer_fh + season + bmi + dm
Lung cancer	Lung	Physical Activity	Number of LIPA Fragments During Waking Time	FRAG_Nfrag_LIPA_day	Tertile	T1	FRAG_Nfrag_LIPA_dayCat1	adiposity_metabolic	Adiposity/Metabolic	Reference	NA	0.0442747850738815	Neutral	188	31886	95685	413	FALSE	sex + race + tdi + smoking + alcohol + all_cancer_fh + season + bmi + dm
Lung cancer	Lung	Physical Activity	Number of LIPA Fragments During Waking Time (Plain)	FRAG_Nfrag_LIPA_day_pla	Tertile	T1	FRAG_Nfrag_LIPA_day_plaCat1	adiposity_metabolic	Adiposity/Metabolic	Reference	NA	0.0169938924352606	Neutral	191	31885	95685	413	FALSE	sex + race + tdi + smoking + alcohol + all_cancer_fh + season + bmi + dm
Lung cancer	Lung	Physical Activity	Number of LIPA Fragments During Waking Time (Weighted)	FRAG_Nfrag_LIPA_day_wei	Tertile	T1	FRAG_Nfrag_LIPA_day_weiCat1	adiposity_metabolic	Adiposity/Metabolic	Reference	NA	0.0316888870245801	Neutral	189	31884	95685	413	FALSE	sex + race + tdi + smoking + alcohol + all_cancer_fh + season + bmi + dm
Lung cancer	Lung	Physical Activity	Number of MVPA Fragments During Waking Time	FRAG_Nfrag_MVPA_day	Tertile	T1	FRAG_Nfrag_MVPA_dayCat1	adiposity_metabolic	Adiposity/Metabolic	Reference	NA	6.2444419988838e-4	Neutral	210	31883	95685	413	FALSE	sex + race + tdi + smoking + alcohol + all_cancer_fh + season + bmi + dm
Lung cancer	Lung	Physical Activity	Number of MVPA Fragments During Waking Time (Plain)	FRAG_Nfrag_MVPA_day_pla	Tertile	T1	FRAG_Nfrag_MVPA_day_plaCat1	adiposity_metabolic	Adiposity/Metabolic	Reference	NA	6.9878468870746e-4	Neutral	213	31882	95685	413	FALSE	sex + race + tdi + smoking + alcohol + all_cancer_fh + season + bmi + dm
Lung cancer	Lung	Physical Activity	Number of MVPA Fragments During Waking Time (Weighted)	FRAG_Nfrag_MVPA_day_wei	Tertile	T1	FRAG_Nfrag_MVPA_day_weiCat1	adiposity_metabolic	Adiposity/Metabolic	Reference	NA	0.00172834341835799	Neutral	212	31883	95685	413	FALSE	sex + race + tdi + smoking + alcohol + all_cancer_fh + season + bmi + dm
Lung cancer	Lung	Physical Activity	Number of PA Fragments per Minute IN PA During Waking Time	FRAG_NFragPM_PA_day	Tertile	T1	FRAG_NFragPM_PA_dayCat1	adiposity_metabolic	Adiposity/Metabolic	Reference	NA	0.0346063892089827	Neutral	109	31897	95684	413	FALSE	sex + race + tdi + smoking + alcohol + all_cancer_fh + season + bmi + dm
Lung cancer	Lung	Physical Activity	Number of PA Fragments per Minute IN PA During Waking Time (Plain)	FRAG_NFragPM_PA_day_pla	Tertile	T1	FRAG_NFragPM_PA_day_plaCat1	adiposity_metabolic	Adiposity/Metabolic	Reference	NA	0.0133616323714576	Neutral	112	31897	95685	413	FALSE	sex + race + tdi + smoking + alcohol + all_cancer_fh + season + bmi + dm
Lung cancer	Lung	Physical Activity	Number of PA Fragments per Minute IN PA During Waking Time (Weighted)	FRAG_NFragPM_PA_day_wei	Tertile	T1	FRAG_NFragPM_PA_day_weiCat1	adiposity_metabolic	Adiposity/Metabolic	Reference	NA	0.0181382303528412	Neutral	113	31897	95685	413	FALSE	sex + race + tdi + smoking + alcohol + all_cancer_fh + season + bmi + dm
Lung cancer	Lung	Sleep	Number of Sleep Fragments During Sleep Period	FRAG_Nfrag_sleep_spt	Tertile	T1	FRAG_Nfrag_sleep_sptCat1	adiposity_metabolic	Adiposity/Metabolic	Reference	NA	0.969758680965758	Neutral	138	31895	95685	413	FALSE	sex + race + tdi + smoking + alcohol + all_cancer_fh + season + bmi + dm
Lung cancer	Lung	Physical Activity	Number of Wake Fragments During Sleep Period	FRAG_Nfrag_wake_spt	Tertile	T1	FRAG_Nfrag_wake_sptCat1	adiposity_metabolic	Adiposity/Metabolic	Reference	NA	0.968699629794747	Neutral	138	31895	95685	413	FALSE	sex + race + tdi + smoking + alcohol + all_cancer_fh + season + bmi + dm
Lung cancer	Lung	Physical Activity	Overall Acceleration	ENMO_fullRecordingMean	Tertile	T1	ENMO_fullRecordingMeanCat1	adiposity_metabolic	Adiposity/Metabolic	Reference	NA	3.98635342184538e-5	Neutral	211	31884	95685	413	FALSE	sex + race + tdi + smoking + alcohol + all_cancer_fh + season + bmi + dm
Lung cancer	Lung	Step Count	Peak 30-Minute Cadence	mean_peak_30min_cadence	Tertile	T1	mean_peak_30min_cadenceCat1	adiposity_metabolic	Adiposity/Metabolic	Reference	NA	1.51060147971736e-6	Neutral	209	31882	95685	413	FALSE	sex + race + tdi + smoking + alcohol + all_cancer_fh + season + bmi + dm
Lung cancer	Lung	Physical Activity	Power-Law Alpha of Activity Fragment Durations During Waking Time	FRAG_alpha_dur_PA_day	Tertile	T1	FRAG_alpha_dur_PA_dayCat1	adiposity_metabolic	Adiposity/Metabolic	Reference	NA	0.0555164572067999	Neutral	113	31896	95682	413	FALSE	sex + race + tdi + smoking + alcohol + all_cancer_fh + season + bmi + dm
Lung cancer	Lung	Physical Activity	Power-Law Alpha of Activity Fragment Durations During Waking Time (Plain)	FRAG_alpha_dur_PA_day_pla	Tertile	T1	FRAG_alpha_dur_PA_day_plaCat1	adiposity_metabolic	Adiposity/Metabolic	Reference	NA	0.0769890958231472	Neutral	117	31897	95680	413	FALSE	sex + race + tdi + smoking + alcohol + all_cancer_fh + season + bmi + dm
Lung cancer	Lung	Physical Activity	Power-Law Alpha of Activity Fragment Durations During Waking Time (Weighted)	FRAG_alpha_dur_PA_day_wei	Tertile	T1	FRAG_alpha_dur_PA_day_weiCat1	adiposity_metabolic	Adiposity/Metabolic	Reference	NA	0.10731481258143	Neutral	121	31898	95680	413	FALSE	sex + race + tdi + smoking + alcohol + all_cancer_fh + season + bmi + dm
Lung cancer	Lung	Physical Activity	Power-Law Alpha of Inactivity Fragment Durations During Waking Time	FRAG_alpha_dur_IN_day	Tertile	T1	FRAG_alpha_dur_IN_dayCat1	adiposity_metabolic	Adiposity/Metabolic	Reference	NA	0.107163889369469	Neutral	178	31880	95682	413	FALSE	sex + race + tdi + smoking + alcohol + all_cancer_fh + season + bmi + dm
Lung cancer	Lung	Physical Activity	Power-Law Alpha of Inactivity Fragment Durations During Waking Time (Plain)	FRAG_alpha_dur_IN_day_pla	Tertile	T1	FRAG_alpha_dur_IN_day_plaCat1	adiposity_metabolic	Adiposity/Metabolic	Reference	NA	0.166811016792787	Neutral	176	31879	95680	413	FALSE	sex + race + tdi + smoking + alcohol + all_cancer_fh + season + bmi + dm
Lung cancer	Lung	Physical Activity	Power-Law Alpha of Inactivity Fragment Durations During Waking Time (Weighted)	FRAG_alpha_dur_IN_day_wei	Tertile	T1	FRAG_alpha_dur_IN_day_weiCat1	adiposity_metabolic	Adiposity/Metabolic	Reference	NA	0.034977532589288	Neutral	181	31879	95680	413	FALSE	sex + race + tdi + smoking + alcohol + all_cancer_fh + season + bmi + dm
Lung cancer	Lung	Circadian Rhythm	Relative Amplitude	RA	Tertile	T1	RACat1	adiposity_metabolic	Adiposity/Metabolic	Reference	NA	0.0017314470193781	Neutral	204	31883	95685	413	FALSE	sex + race + tdi + smoking + alcohol + all_cancer_fh + season + bmi + dm
Lung cancer	Lung	Circadian Rhythm	Self-Similarity Parameter	SSP	Tertile	T1	SSPCat1	adiposity_metabolic	Adiposity/Metabolic	Reference	NA	0.601785357653415	Neutral	138	31890	95685	413	FALSE	sex + race + tdi + smoking + alcohol + all_cancer_fh + season + bmi + dm
Lung cancer	Lung	Sleep	Sleep Efficiency After Onset (Plain)	sleep_efficiency_after_onset_pla	Tertile	T1	sleep_efficiency_after_onset_plaCat1	adiposity_metabolic	Adiposity/Metabolic	Reference	NA	0.418989676082416	Neutral	155	31890	95685	413	FALSE	sex + race + tdi + smoking + alcohol + all_cancer_fh + season + bmi + dm
Lung cancer	Lung	Sleep	Sleep Regularity Index	SleepRegularityIndex2	Tertile	T1	SleepRegularityIndex2Cat1	adiposity_metabolic	Adiposity/Metabolic	Reference	NA	0.292117564251029	Neutral	163	31846	95571	413	FALSE	sex + race + tdi + smoking + alcohol + all_cancer_fh + season + bmi + dm
Lung cancer	Lung	Sleep	Sleep Duration Within Sleep Period Time	SleepDurationInSpt_AD_T5A5_mn	Tertile	T1	SleepDurationInSpt_AD_T5A5_mnCat1	adiposity_metabolic	Adiposity/Metabolic	Reference	NA	0.477021016505601	Neutral	161	31894	95685	413	FALSE	sex + race + tdi + smoking + alcohol + all_cancer_fh + season + bmi + dm
Lung cancer	Lung	Sleep	Sleep Period Time Duration	SptDuration_AD_T5A5_mn	Tertile	T1	SptDuration_AD_T5A5_mnCat1	adiposity_metabolic	Adiposity/Metabolic	Reference	NA	0.32789592542526	Neutral	153	31897	95685	413	FALSE	sex + race + tdi + smoking + alcohol + all_cancer_fh + season + bmi + dm
Lung cancer	Lung	Physical Activity	Standard Deviation of Inactivity Fragment Durations During Waking Time	FRAG_SD_dur_IN_day	Tertile	T1	FRAG_SD_dur_IN_dayCat1	adiposity_metabolic	Adiposity/Metabolic	Reference	NA	0.217946067142367	Neutral	102	31899	95682	413	FALSE	sex + race + tdi + smoking + alcohol + all_cancer_fh + season + bmi + dm
Lung cancer	Lung	Physical Activity	Standard Deviation of Inactivity Fragment Durations During Waking Time (Plain)	FRAG_SD_dur_IN_day_pla	Tertile	T1	FRAG_SD_dur_IN_day_plaCat1	adiposity_metabolic	Adiposity/Metabolic	Reference	NA	0.394780456134522	Neutral	101	31898	95680	413	FALSE	sex + race + tdi + smoking + alcohol + all_cancer_fh + season + bmi + dm
Lung cancer	Lung	Physical Activity	Standard Deviation of Inactivity Fragment Durations During Waking Time (Weighted)	FRAG_SD_dur_IN_day_wei	Tertile	T1	FRAG_SD_dur_IN_day_weiCat1	adiposity_metabolic	Adiposity/Metabolic	Reference	NA	0.234366235347217	Neutral	101	31899	95680	413	FALSE	sex + race + tdi + smoking + alcohol + all_cancer_fh + season + bmi + dm
Lung cancer	Lung	Physical Activity	Standard Deviation of Physical Activity Fragment Durations During Waking Time	FRAG_SD_dur_PA_day	Tertile	T1	FRAG_SD_dur_PA_dayCat1	adiposity_metabolic	Adiposity/Metabolic	Reference	NA	2.8670184811446e-4	Neutral	192	31881	95682	413	FALSE	sex + race + tdi + smoking + alcohol + all_cancer_fh + season + bmi + dm
Lung cancer	Lung	Physical Activity	Standard Deviation of Physical Activity Fragment Durations During Waking Time (Plain)	FRAG_SD_dur_PA_day_pla	Tertile	T1	FRAG_SD_dur_PA_day_plaCat1	adiposity_metabolic	Adiposity/Metabolic	Reference	NA	6.3086448531869e-4	Neutral	186	31883	95680	413	FALSE	sex + race + tdi + smoking + alcohol + all_cancer_fh + season + bmi + dm
Lung cancer	Lung	Physical Activity	Standard Deviation of Physical Activity Fragment Durations During Waking Time (Weighted)	FRAG_SD_dur_PA_day_wei	Tertile	T1	FRAG_SD_dur_PA_day_weiCat1	adiposity_metabolic	Adiposity/Metabolic	Reference	NA	7.2025788977911e-4	Neutral	186	31883	95680	413	FALSE	sex + race + tdi + smoking + alcohol + all_cancer_fh + season + bmi + dm
Lung cancer	Lung	Light	Total Daily Light	total_daily_light	Tertile	T1	total_daily_lightCat1	adiposity_metabolic	Adiposity/Metabolic	Reference	NA	0.583564815420871	Neutral	150	31636	94918	407	FALSE	sex + race + tdi + smoking + alcohol + all_cancer_fh + season + bmi + dm
Lung cancer	Lung	Physical Activity	Total Inactivity Duration (Plain)	dur_day_total_IN_min_pla	Tertile	T1	dur_day_total_IN_min_plaCat1	adiposity_metabolic	Adiposity/Metabolic	Reference	NA	0.0717425602287134	Neutral	95	31902	95685	413	FALSE	sex + race + tdi + smoking + alcohol + all_cancer_fh + season + bmi + dm
Lung cancer	Lung	Physical Activity	Total Inactivity Duration (Weighted)	dur_day_total_IN_min_wei	Tertile	T1	dur_day_total_IN_min_weiCat1	adiposity_metabolic	Adiposity/Metabolic	Reference	NA	0.0680869936112826	Neutral	94	31901	95685	413	FALSE	sex + race + tdi + smoking + alcohol + all_cancer_fh + season + bmi + dm
Lung cancer	Lung	Physical Activity	Total LIPA Duration (Plain)	dur_day_total_LIG_min_pla	Tertile	T1	dur_day_total_LIG_min_plaCat1	adiposity_metabolic	Adiposity/Metabolic	Reference	NA	0.878738363536495	Neutral	152	31895	95685	413	FALSE	sex + race + tdi + smoking + alcohol + all_cancer_fh + season + bmi + dm
Lung cancer	Lung	Physical Activity	Total LIPA Duration (Weighted)	dur_day_total_LIG_min_wei	Tertile	T1	dur_day_total_LIG_min_weiCat1	adiposity_metabolic	Adiposity/Metabolic	Reference	NA	0.71360686669094	Neutral	146	31892	95685	413	FALSE	sex + race + tdi + smoking + alcohol + all_cancer_fh + season + bmi + dm
Lung cancer	Lung	Physical Activity	Total Moderate Physical Activity Duration (Plain)	dur_day_total_MOD_min_pla	Tertile	T1	dur_day_total_MOD_min_plaCat1	adiposity_metabolic	Adiposity/Metabolic	Reference	NA	3.64536494740432e-6	Neutral	223	31885	95685	413	FALSE	sex + race + tdi + smoking + alcohol + all_cancer_fh + season + bmi + dm
Lung cancer	Lung	Physical Activity	Total Moderate Physical Activity Duration (Weighted)	dur_day_total_MOD_min_wei	Tertile	T1	dur_day_total_MOD_min_weiCat1	adiposity_metabolic	Adiposity/Metabolic	Reference	NA	6.19351327282126e-6	Neutral	222	31885	95685	413	FALSE	sex + race + tdi + smoking + alcohol + all_cancer_fh + season + bmi + dm
Lung cancer	Lung	Step Count	Total Steps	mean_total_steps	Tertile	T1	mean_total_stepsCat1	adiposity_metabolic	Adiposity/Metabolic	Reference	NA	2.12822189447416e-5	Neutral	204	31883	95685	413	FALSE	sex + race + tdi + smoking + alcohol + all_cancer_fh + season + bmi + dm
Lung cancer	Lung	Physical Activity	Total Vigorous Physical Activity Duration (Plain)	dur_day_total_VIG_min_pla	Tertile	T1	dur_day_total_VIG_min_plaCat1	adiposity_metabolic	Adiposity/Metabolic	Reference	NA	0.0288623929836689	Neutral	202	31880	95685	413	FALSE	sex + race + tdi + smoking + alcohol + all_cancer_fh + season + bmi + dm
Lung cancer	Lung	Physical Activity	Total Vigorous Physical Activity Duration (Weighted)	dur_day_total_VIG_min_wei	Tertile	T1	dur_day_total_VIG_min_weiCat1	adiposity_metabolic	Adiposity/Metabolic	Reference	NA	0.0181555577490767	Neutral	204	31878	95685	413	FALSE	sex + race + tdi + smoking + alcohol + all_cancer_fh + season + bmi + dm
Lung cancer	Lung	Physical Activity	Transition Probability Physical Activity to Inactivity During Sleep Period	FRAG_TP_PA2IN_spt	Tertile	T1	FRAG_TP_PA2IN_sptCat1	adiposity_metabolic	Adiposity/Metabolic	Reference	NA	0.0768684006130062	Neutral	114	31899	95685	413	FALSE	sex + race + tdi + smoking + alcohol + all_cancer_fh + season + bmi + dm
Lung cancer	Lung	Physical Activity	Transition Probability Physical Activity to Inactivity During Waking Time	FRAG_TP_PA2IN_day	Tertile	T1	FRAG_TP_PA2IN_dayCat1	adiposity_metabolic	Adiposity/Metabolic	Reference	NA	0.0218053276228532	Neutral	107	31898	95685	413	FALSE	sex + race + tdi + smoking + alcohol + all_cancer_fh + season + bmi + dm
Lung cancer	Lung	Physical Activity	Transition Probability Physical Activity to Inactivity During Waking Time (Plain)	FRAG_TP_PA2IN_day_pla	Tertile	T1	FRAG_TP_PA2IN_day_plaCat1	adiposity_metabolic	Adiposity/Metabolic	Reference	NA	0.0166514643540325	Neutral	112	31897	95685	413	FALSE	sex + race + tdi + smoking + alcohol + all_cancer_fh + season + bmi + dm
Lung cancer	Lung	Physical Activity	Transition Probability Physical Activity to Inactivity During Waking Time (Weighted)	FRAG_TP_PA2IN_day_wei	Tertile	T1	FRAG_TP_PA2IN_day_weiCat1	adiposity_metabolic	Adiposity/Metabolic	Reference	NA	0.00803488058324139	Neutral	109	31897	95685	413	FALSE	sex + race + tdi + smoking + alcohol + all_cancer_fh + season + bmi + dm
Lung cancer	Lung	Physical Activity	Transition Probability Physical Inactivity to Activity During Sleep Period	FRAG_TP_IN2PA_spt	Tertile	T1	FRAG_TP_IN2PA_sptCat1	adiposity_metabolic	Adiposity/Metabolic	Reference	NA	0.861021751903492	Neutral	118	31900	95685	413	FALSE	sex + race + tdi + smoking + alcohol + all_cancer_fh + season + bmi + dm
Lung cancer	Lung	Physical Activity	Transition Probability Physical Inactivity to Activity During Waking Time	FRAG_TP_IN2PA_day	Tertile	T1	FRAG_TP_IN2PA_dayCat1	adiposity_metabolic	Adiposity/Metabolic	Reference	NA	0.343712772050208	Neutral	179	31881	95685	413	FALSE	sex + race + tdi + smoking + alcohol + all_cancer_fh + season + bmi + dm
Lung cancer	Lung	Physical Activity	Transition Probability Physical Inactivity to Activity During Waking Time (Plain)	FRAG_TP_IN2PA_day_pla	Tertile	T1	FRAG_TP_IN2PA_day_plaCat1	adiposity_metabolic	Adiposity/Metabolic	Reference	NA	0.192906764997327	Neutral	184	31882	95685	413	FALSE	sex + race + tdi + smoking + alcohol + all_cancer_fh + season + bmi + dm
Lung cancer	Lung	Physical Activity	Transition Probability Physical Inactivity to Activity During Waking Time (Weighted)	FRAG_TP_IN2PA_day_wei	Tertile	T1	FRAG_TP_IN2PA_day_weiCat1	adiposity_metabolic	Adiposity/Metabolic	Reference	NA	0.206745223577431	Neutral	183	31884	95685	413	FALSE	sex + race + tdi + smoking + alcohol + all_cancer_fh + season + bmi + dm
Lung cancer	Lung	Physical Activity	Transition Probability Physical Inactivity to LIPA During Waking Time	FRAG_TP_IN2LIPA_day	Tertile	T1	FRAG_TP_IN2LIPA_dayCat1	adiposity_metabolic	Adiposity/Metabolic	Reference	NA	0.726816290931129	Neutral	167	31884	95685	413	FALSE	sex + race + tdi + smoking + alcohol + all_cancer_fh + season + bmi + dm
Lung cancer	Lung	Physical Activity	Transition Probability Physical Inactivity to LIPA During Waking Time (Plain)	FRAG_TP_IN2LIPA_day_pla	Tertile	T1	FRAG_TP_IN2LIPA_day_plaCat1	adiposity_metabolic	Adiposity/Metabolic	Reference	NA	0.839899859705511	Neutral	167	31884	95685	413	FALSE	sex + race + tdi + smoking + alcohol + all_cancer_fh + season + bmi + dm
Lung cancer	Lung	Physical Activity	Transition Probability Physical Inactivity to LIPA During Waking Time (Weighted)	FRAG_TP_IN2LIPA_day_wei	Tertile	T1	FRAG_TP_IN2LIPA_day_weiCat1	adiposity_metabolic	Adiposity/Metabolic	Reference	NA	0.515490152680881	Neutral	172	31884	95685	413	FALSE	sex + race + tdi + smoking + alcohol + all_cancer_fh + season + bmi + dm
Lung cancer	Lung	Physical Activity	Transition Probability Physical Inactivity to MVPA During Waking Time	FRAG_TP_IN2MVPA_day	Tertile	T1	FRAG_TP_IN2MVPA_dayCat1	adiposity_metabolic	Adiposity/Metabolic	Reference	NA	3.8609718255472e-4	Neutral	222	31884	95685	413	FALSE	sex + race + tdi + smoking + alcohol + all_cancer_fh + season + bmi + dm
Lung cancer	Lung	Physical Activity	Transition Probability Physical Inactivity to MVPA During Waking Time (Plain)	FRAG_TP_IN2MVPA_day_pla	Tertile	T1	FRAG_TP_IN2MVPA_day_plaCat1	adiposity_metabolic	Adiposity/Metabolic	Reference	NA	4.4348388734443e-4	Neutral	222	31884	95685	413	FALSE	sex + race + tdi + smoking + alcohol + all_cancer_fh + season + bmi + dm
Lung cancer	Lung	Physical Activity	Transition Probability Physical Inactivity to MVPA During Waking Time (Weighted)	FRAG_TP_IN2MVPA_day_wei	Tertile	T1	FRAG_TP_IN2MVPA_day_weiCat1	adiposity_metabolic	Adiposity/Metabolic	Reference	NA	6.2475502132158e-4	Neutral	226	31884	95685	413	FALSE	sex + race + tdi + smoking + alcohol + all_cancer_fh + season + bmi + dm
Lung cancer	Lung	Sleep	Transition Probability Sleep to Wake During Sleep Period	FRAG_TP_sleep2wake_spt	Tertile	T1	FRAG_TP_sleep2wake_sptCat1	adiposity_metabolic	Adiposity/Metabolic	Reference	NA	0.994837052607947	Neutral	130	31899	95685	413	FALSE	sex + race + tdi + smoking + alcohol + all_cancer_fh + season + bmi + dm
Lung cancer	Lung	Sleep	Transition Probability Wake to Sleep During Sleep Period	FRAG_TP_wake2sleep_spt	Tertile	T1	FRAG_TP_wake2sleep_sptCat1	adiposity_metabolic	Adiposity/Metabolic	Reference	NA	0.903335937096312	Neutral	148	31889	95685	413	FALSE	sex + race + tdi + smoking + alcohol + all_cancer_fh + season + bmi + dm
Lung cancer	Lung	Physical Activity	W0.5 of Activity Fragment Durations During Waking Time	FRAG_W0.5_dur_PA_day	Tertile	T1	FRAG_W0.5_dur_PA_dayCat1	adiposity_metabolic	Adiposity/Metabolic	Reference	NA	0.13235042711659	Neutral	159	31892	95682	413	FALSE	sex + race + tdi + smoking + alcohol + all_cancer_fh + season + bmi + dm
Lung cancer	Lung	Physical Activity	W0.5 of Activity Fragment Durations During Waking Time (Plain)	FRAG_W0.5_dur_PA_day_pla	Tertile	T1	FRAG_W0.5_dur_PA_day_plaCat1	adiposity_metabolic	Adiposity/Metabolic	Reference	NA	0.0560899334832943	Neutral	165	31891	95680	413	FALSE	sex + race + tdi + smoking + alcohol + all_cancer_fh + season + bmi + dm
Lung cancer	Lung	Physical Activity	W0.5 of Activity Fragment Durations During Waking Time (Weighted)	FRAG_W0.5_dur_PA_day_wei	Tertile	T1	FRAG_W0.5_dur_PA_day_weiCat1	adiposity_metabolic	Adiposity/Metabolic	Reference	NA	0.0960506600757626	Neutral	165	31888	95680	413	FALSE	sex + race + tdi + smoking + alcohol + all_cancer_fh + season + bmi + dm
Lung cancer	Lung	Physical Activity	W0.5 of Inactivity Fragment Durations During Waking Time	FRAG_W0.5_dur_IN_day	Tertile	T1	FRAG_W0.5_dur_IN_dayCat1	adiposity_metabolic	Adiposity/Metabolic	Reference	NA	0.968688357626531	Neutral	115	31896	95682	413	FALSE	sex + race + tdi + smoking + alcohol + all_cancer_fh + season + bmi + dm
Lung cancer	Lung	Physical Activity	W0.5 of Inactivity Fragment Durations During Waking Time (Plain)	FRAG_W0.5_dur_IN_day_pla	Tertile	T1	FRAG_W0.5_dur_IN_day_plaCat1	adiposity_metabolic	Adiposity/Metabolic	Reference	NA	0.545385215820706	Neutral	107	31898	95680	413	FALSE	sex + race + tdi + smoking + alcohol + all_cancer_fh + season + bmi + dm
Lung cancer	Lung	Physical Activity	W0.5 of Inactivity Fragment Durations During Waking Time (Weighted)	FRAG_W0.5_dur_IN_day_wei	Tertile	T1	FRAG_W0.5_dur_IN_day_weiCat1	adiposity_metabolic	Adiposity/Metabolic	Reference	NA	0.558867145269608	Neutral	108	31897	95680	413	FALSE	sex + race + tdi + smoking + alcohol + all_cancer_fh + season + bmi + dm
Lung cancer	Lung	Sleep	WASO (Wake After Sleep Onset)	WASO_AD_T5A5_mn	Tertile	T1	WASO_AD_T5A5_mnCat1	adiposity_metabolic	Adiposity/Metabolic	Reference	NA	0.613987416968242	Neutral	120	31901	95685	413	FALSE	sex + race + tdi + smoking + alcohol + all_cancer_fh + season + bmi + dm
Lung cancer	Lung	Physical Activity	x0.5 of Activity Fragment Durations During Waking Time	FRAG_x0.5_dur_PA_day	Tertile	T1	FRAG_x0.5_dur_PA_dayCat1	adiposity_metabolic	Adiposity/Metabolic	Reference	NA	0.0375142615145389	Neutral	149	31894	95682	413	FALSE	sex + race + tdi + smoking + alcohol + all_cancer_fh + season + bmi + dm
Lung cancer	Lung	Physical Activity	x0.5 of Activity Fragment Durations During Waking Time (Plain)	FRAG_x0.5_dur_PA_day_pla	Tertile	T1	FRAG_x0.5_dur_PA_day_plaCat1	adiposity_metabolic	Adiposity/Metabolic	Reference	NA	0.0229885540227558	Neutral	158	31890	95680	413	FALSE	sex + race + tdi + smoking + alcohol + all_cancer_fh + season + bmi + dm
Lung cancer	Lung	Physical Activity	x0.5 of Activity Fragment Durations During Waking Time (Weighted)	FRAG_x0.5_dur_PA_day_wei	Tertile	T1	FRAG_x0.5_dur_PA_day_weiCat1	adiposity_metabolic	Adiposity/Metabolic	Reference	NA	0.0112622839366457	Neutral	163	31890	95680	413	FALSE	sex + race + tdi + smoking + alcohol + all_cancer_fh + season + bmi + dm
Lung cancer	Lung	Physical Activity	x0.5 of Inactivity Fragment Durations During Waking Time	FRAG_x0.5_dur_IN_day	Tertile	T1	FRAG_x0.5_dur_IN_dayCat1	adiposity_metabolic	Adiposity/Metabolic	Reference	NA	0.145447208894684	Neutral	92	31904	95682	413	FALSE	sex + race + tdi + smoking + alcohol + all_cancer_fh + season + bmi + dm
Lung cancer	Lung	Physical Activity	x0.5 of Inactivity Fragment Durations During Waking Time (Plain)	FRAG_x0.5_dur_IN_day_pla	Tertile	T1	FRAG_x0.5_dur_IN_day_plaCat1	adiposity_metabolic	Adiposity/Metabolic	Reference	NA	0.314923562431154	Neutral	96	31901	95680	413	FALSE	sex + race + tdi + smoking + alcohol + all_cancer_fh + season + bmi + dm
Lung cancer	Lung	Physical Activity	x0.5 of Inactivity Fragment Durations During Waking Time (Weighted)	FRAG_x0.5_dur_IN_day_wei	Tertile	T1	FRAG_x0.5_dur_IN_day_weiCat1	adiposity_metabolic	Adiposity/Metabolic	Reference	NA	0.290613061035989	Neutral	94	31901	95680	413	FALSE	sex + race + tdi + smoking + alcohol + all_cancer_fh + season + bmi + dm
Lung cancer	Lung	Physical Activity	Mean MVPA Fragment Duration During Waking Time (Plain)	FRAG_mean_dur_MVPA_day_pla	Continuous Per SD	NA	FRAG_mean_dur_MVPA_day_plaPerSD	independent_pattern	Independent Pattern	0.72 [0.61;0.85]	1.2424297207618e-4	0.0129148766080635	Inverse	NA	NA	95666	413	TRUE	sex + race + tdi + smoking + alcohol + all_cancer_fh + season + bmi + dm + acc
Lung cancer	Lung	Physical Activity	Mean MVPA Fragment Duration During Waking Time	FRAG_mean_dur_MVPA_day	Continuous Per SD	NA	FRAG_mean_dur_MVPA_dayPerSD	independent_pattern	Independent Pattern	0.73 [0.61;0.86]	1.5683374883079e-4	0.0156739556146656	Inverse	NA	NA	95666	413	TRUE	sex + race + tdi + smoking + alcohol + all_cancer_fh + season + bmi + dm + acc
Lung cancer	Lung	Physical Activity	Mean MVPA Fragment Duration During Waking Time (Weighted)	FRAG_mean_dur_MVPA_day_wei	Continuous Per SD	NA	FRAG_mean_dur_MVPA_day_weiPerSD	independent_pattern	Independent Pattern	0.73 [0.62;0.86]	1.921618033071e-4	0.0087065383296641	Inverse	NA	NA	95666	413	TRUE	sex + race + tdi + smoking + alcohol + all_cancer_fh + season + bmi + dm + acc
Lung cancer	Lung	Physical Activity	Duration in 10-Min LIPA Bouts (Plain)	dur_day_LIG_bts_10_min_pla	Continuous Per SD	NA	dur_day_LIG_bts_10_min_plaPerSD	independent_pattern	Independent Pattern	1.21 [1.09;1.35]	4.0375811764745e-4	9.5235429314777e-4	Positive	NA	NA	95685	413	TRUE	sex + race + tdi + smoking + alcohol + all_cancer_fh + season + bmi + dm + acc
Lung cancer	Lung	Physical Activity	Duration in 10-Min LIPA Bouts (Weighted)	dur_day_LIG_bts_10_min_wei	Continuous Per SD	NA	dur_day_LIG_bts_10_min_weiPerSD	independent_pattern	Independent Pattern	1.21 [1.09;1.34]	4.4502617158635e-4	2.9210647123443e-4	Positive	NA	NA	95685	413	TRUE	sex + race + tdi + smoking + alcohol + all_cancer_fh + season + bmi + dm + acc
Lung cancer	Lung	Physical Activity	Number of 10-Min LIPA Bouts (Plain)	Nbouts_day_LIG_bts_10_pla	Continuous Per SD	NA	Nbouts_day_LIG_bts_10_plaPerSD	independent_pattern	Independent Pattern	1.21 [1.08;1.36]	7.2616566493533e-4	5.2035811352219e-4	Positive	NA	NA	95685	413	TRUE	sex + race + tdi + smoking + alcohol + all_cancer_fh + season + bmi + dm + acc
Lung cancer	Lung	Physical Activity	Duration in 10-Min MVPA Bouts (Plain)	dur_day_MVPA_bts_10_min_pla	Continuous Per SD	NA	dur_day_MVPA_bts_10_min_plaPerSD	independent_pattern	Independent Pattern	0.68 [0.54;0.85]	7.6960945383553e-4	0.0178078687429948	Inverse	NA	NA	95685	413	TRUE	sex + race + tdi + smoking + alcohol + all_cancer_fh + season + bmi + dm + acc
Lung cancer	Lung	Physical Activity	Number of 10-Min LIPA Bouts (Weighted)	Nbouts_day_LIG_bts_10_wei	Continuous Per SD	NA	Nbouts_day_LIG_bts_10_weiPerSD	independent_pattern	Independent Pattern	1.21 [1.08;1.35]	8.3360490962206e-4	1.2693420255212e-4	Positive	NA	NA	95685	413	TRUE	sex + race + tdi + smoking + alcohol + all_cancer_fh + season + bmi + dm + acc
Lung cancer	Lung	Physical Activity	Duration in 10-Min MVPA Bouts (Weighted)	dur_day_MVPA_bts_10_min_wei	Continuous Per SD	NA	dur_day_MVPA_bts_10_min_weiPerSD	independent_pattern	Independent Pattern	0.69 [0.55;0.86]	0.00106451542899098	0.016013939560182	Inverse	NA	NA	95685	413	TRUE	sex + race + tdi + smoking + alcohol + all_cancer_fh + season + bmi + dm + acc
Lung cancer	Lung	Step Count	Peak 30-Minute Cadence	mean_peak_30min_cadence	Continuous Per SD	NA	mean_peak_30min_cadencePerSD	independent_pattern	Independent Pattern	0.84 [0.75;0.93]	0.00110649925737006	3.7817856377998e-4	Inverse	NA	NA	95685	413	TRUE	sex + race + tdi + smoking + alcohol + all_cancer_fh + season + bmi + dm + acc
Lung cancer	Lung	Physical Activity	Number of 90-Min Inactivity Bouts (Plain)	Nbouts_day_IN_bts_90_pla	Continuous Per SD	NA	Nbouts_day_IN_bts_90_plaPerSD	independent_pattern	Independent Pattern	0.83 [0.74;0.93]	0.00154426124199825	0.00413792134639408	Inverse	NA	NA	95685	413	TRUE	sex + race + tdi + smoking + alcohol + all_cancer_fh + season + bmi + dm + acc
Lung cancer	Lung	Physical Activity	Number of 10-Min MVPA Bouts (Plain)	Nbouts_day_MVPA_bts_10_pla	Continuous Per SD	NA	Nbouts_day_MVPA_bts_10_plaPerSD	independent_pattern	Independent Pattern	0.72 [0.59;0.88]	0.00169732112871209	0.202294514480807	Inverse	NA	NA	95685	413	TRUE	sex + race + tdi + smoking + alcohol + all_cancer_fh + season + bmi + dm + acc
Lung cancer	Lung	Physical Activity	Mean LIPA Fragment Duration During Waking Time (Weighted)	FRAG_mean_dur_LIPA_day_wei	Continuous Per SD	NA	FRAG_mean_dur_LIPA_day_weiPerSD	independent_pattern	Independent Pattern	1.16 [1.06;1.28]	0.0017146986458557	0.00205036191573414	Positive	NA	NA	95684	413	TRUE	sex + race + tdi + smoking + alcohol + all_cancer_fh + season + bmi + dm + acc
Lung cancer	Lung	Physical Activity	Mean LIPA Fragment Duration During Waking Time (Plain)	FRAG_mean_dur_LIPA_day_pla	Continuous Per SD	NA	FRAG_mean_dur_LIPA_day_plaPerSD	independent_pattern	Independent Pattern	1.16 [1.06;1.27]	0.00200901606570637	0.00680651338896442	Positive	NA	NA	95684	413	TRUE	sex + race + tdi + smoking + alcohol + all_cancer_fh + season + bmi + dm + acc
Lung cancer	Lung	Physical Activity	Mean LIPA Fragment Duration During Waking Time	FRAG_mean_dur_LIPA_day	Continuous Per SD	NA	FRAG_mean_dur_LIPA_dayPerSD	independent_pattern	Independent Pattern	1.16 [1.05;1.27]	0.00223646677616204	0.00814064235203307	Positive	NA	NA	95684	413	TRUE	sex + race + tdi + smoking + alcohol + all_cancer_fh + season + bmi + dm + acc
Lung cancer	Lung	Physical Activity	Number of 10-Min MVPA Bouts (Weighted)	Nbouts_day_MVPA_bts_10_wei	Continuous Per SD	NA	Nbouts_day_MVPA_bts_10_weiPerSD	independent_pattern	Independent Pattern	0.73 [0.60;0.89]	0.00242780843929525	0.143127359536819	Inverse	NA	NA	95685	413	TRUE	sex + race + tdi + smoking + alcohol + all_cancer_fh + season + bmi + dm + acc
Lung cancer	Lung	Physical Activity	Number of 90-Min Inactivity Bouts (Weighted)	Nbouts_day_IN_bts_90_wei	Continuous Per SD	NA	Nbouts_day_IN_bts_90_weiPerSD	independent_pattern	Independent Pattern	0.84 [0.74;0.94]	0.00277621875903942	0.0108342528176169	Inverse	NA	NA	95685	413	TRUE	sex + race + tdi + smoking + alcohol + all_cancer_fh + season + bmi + dm + acc
Lung cancer	Lung	Physical Activity	Duration in 5-10 Min MVPA Bouts (Plain)	dur_day_MVPA_bts_5_10_min_pla	Continuous Per SD	NA	dur_day_MVPA_bts_5_10_min_plaPerSD	independent_pattern	Independent Pattern	0.78 [0.65;0.93]	0.00580247326441702	0.194422845611302	Inverse	NA	NA	95685	413	TRUE	sex + race + tdi + smoking + alcohol + all_cancer_fh + season + bmi + dm + acc
Lung cancer	Lung	Physical Activity	Number of IN Fragments per Minute IN IN During Waking Time	FRAG_NFragPM_IN_day	Continuous Per SD	NA	FRAG_NFragPM_IN_dayPerSD	independent_pattern	Independent Pattern	1.24 [1.06;1.44]	0.00597549274424454	6.6388711730841e-4	Positive	NA	NA	95684	413	TRUE	sex + race + tdi + smoking + alcohol + all_cancer_fh + season + bmi + dm + acc
Lung cancer	Lung	Physical Activity	Duration in 5-10 Min MVPA Bouts (Weighted)	dur_day_MVPA_bts_5_10_min_wei	Continuous Per SD	NA	dur_day_MVPA_bts_5_10_min_weiPerSD	independent_pattern	Independent Pattern	0.78 [0.65;0.93]	0.00613464356986227	0.256873811287591	Inverse	NA	NA	95685	413	TRUE	sex + race + tdi + smoking + alcohol + all_cancer_fh + season + bmi + dm + acc
Lung cancer	Lung	Physical Activity	Transition Probability Physical Inactivity to LIPA During Waking Time	FRAG_TP_IN2LIPA_day	Continuous Per SD	NA	FRAG_TP_IN2LIPA_dayPerSD	independent_pattern	Independent Pattern	1.20 [1.05;1.38]	0.00901423532680874	0.00307480017072	Positive	NA	NA	95685	413	TRUE	sex + race + tdi + smoking + alcohol + all_cancer_fh + season + bmi + dm + acc
Lung cancer	Lung	Physical Activity	Number of Inactivity-to-LIPA Transitions During Waking Time (Plain)	FRAG_Nfrag_IN2LIPA_day_pla	Continuous Per SD	NA	FRAG_Nfrag_IN2LIPA_day_plaPerSD	independent_pattern	Independent Pattern	1.15 [1.03;1.28]	0.00959468266066523	0.0162912062763504	Positive	NA	NA	95685	413	TRUE	sex + race + tdi + smoking + alcohol + all_cancer_fh + season + bmi + dm + acc
Lung cancer	Lung	Physical Activity	Transition Probability Physical Inactivity to LIPA During Waking Time (Plain)	FRAG_TP_IN2LIPA_day_pla	Continuous Per SD	NA	FRAG_TP_IN2LIPA_day_plaPerSD	independent_pattern	Independent Pattern	1.20 [1.05;1.38]	0.00965883699449752	0.00148167397649332	Positive	NA	NA	95685	413	TRUE	sex + race + tdi + smoking + alcohol + all_cancer_fh + season + bmi + dm + acc
Lung cancer	Lung	Physical Activity	Number of 5-10 Min MVPA Bouts (Weighted)	Nbouts_day_MVPA_bts_5_10_wei	Continuous Per SD	NA	Nbouts_day_MVPA_bts_5_10_weiPerSD	independent_pattern	Independent Pattern	0.79 [0.66;0.94]	0.00981171370481945	0.514752888899171	Inverse	NA	NA	95685	413	TRUE	sex + race + tdi + smoking + alcohol + all_cancer_fh + season + bmi + dm + acc
Lung cancer	Lung	Physical Activity	Number of 5-10 Min MVPA Bouts (Plain)	Nbouts_day_MVPA_bts_5_10_pla	Continuous Per SD	NA	Nbouts_day_MVPA_bts_5_10_plaPerSD	independent_pattern	Independent Pattern	0.79 [0.66;0.95]	0.0102969072427684	0.408372425062385	Inverse	NA	NA	95685	413	TRUE	sex + race + tdi + smoking + alcohol + all_cancer_fh + season + bmi + dm + acc
Lung cancer	Lung	Physical Activity	Number of IN Fragments per Minute IN IN During Waking Time (Plain)	FRAG_NFragPM_IN_day_pla	Continuous Per SD	NA	FRAG_NFragPM_IN_day_plaPerSD	independent_pattern	Independent Pattern	1.22 [1.04;1.42]	0.0127093024318645	0.0021523814771727	Positive	NA	NA	95685	413	TRUE	sex + race + tdi + smoking + alcohol + all_cancer_fh + season + bmi + dm + acc
Lung cancer	Lung	Physical Activity	Duration in 5-10 Min LIPA Bouts (Plain)	dur_day_LIG_bts_5_10_min_pla	Continuous Per SD	NA	dur_day_LIG_bts_5_10_min_plaPerSD	independent_pattern	Independent Pattern	1.17 [1.03;1.33]	0.0133059817310719	0.0177616859552622	Positive	NA	NA	95685	413	TRUE	sex + race + tdi + smoking + alcohol + all_cancer_fh + season + bmi + dm + acc
Lung cancer	Lung	Physical Activity	Number of Inactivity-to-LIPA Transitions During Waking Time (Weighted)	FRAG_Nfrag_IN2LIPA_day_wei	Continuous Per SD	NA	FRAG_Nfrag_IN2LIPA_day_weiPerSD	independent_pattern	Independent Pattern	1.14 [1.02;1.27]	0.0161582341691875	0.00864325914142212	Positive	NA	NA	95685	413	TRUE	sex + race + tdi + smoking + alcohol + all_cancer_fh + season + bmi + dm + acc
Lung cancer	Lung	Physical Activity	Number of Activity Fragments During Waking Time (Plain)	FRAG_Nfrag_PA_day_pla	Continuous Per SD	NA	FRAG_Nfrag_PA_day_plaPerSD	independent_pattern	Independent Pattern	1.15 [1.03;1.30]	0.0170868920383056	0.0346813858164638	Positive	NA	NA	95685	413	TRUE	sex + race + tdi + smoking + alcohol + all_cancer_fh + season + bmi + dm + acc
Lung cancer	Lung	Physical Activity	Number of Activity-to-Inactivity Transitions During Waking Time (Plain)	FRAG_Nfrag_PA2IN_day_pla	Continuous Per SD	NA	FRAG_Nfrag_PA2IN_day_plaPerSD	independent_pattern	Independent Pattern	1.15 [1.03;1.30]	0.0170868920383056	0.0346813858164638	Positive	NA	NA	95685	413	TRUE	sex + race + tdi + smoking + alcohol + all_cancer_fh + season + bmi + dm + acc
Lung cancer	Lung	Physical Activity	Duration in 90-Min Inactivity Bouts (Plain)	dur_day_IN_bts_90_min_pla	Continuous Per SD	NA	dur_day_IN_bts_90_min_plaPerSD	independent_pattern	Independent Pattern	0.87 [0.78;0.98]	0.0174391684774433	0.0143350755955337	Inverse	NA	NA	95685	413	TRUE	sex + race + tdi + smoking + alcohol + all_cancer_fh + season + bmi + dm + acc
Lung cancer	Lung	Physical Activity	Number of 5-10 Min LIPA Bouts (Plain)	Nbouts_day_LIG_bts_5_10_pla	Continuous Per SD	NA	Nbouts_day_LIG_bts_5_10_plaPerSD	independent_pattern	Independent Pattern	1.17 [1.03;1.33]	0.0184471447732685	0.0501211047035406	Positive	NA	NA	95685	413	TRUE	sex + race + tdi + smoking + alcohol + all_cancer_fh + season + bmi + dm + acc
Lung cancer	Lung	Physical Activity	Transition Probability Physical Inactivity to Activity During Waking Time	FRAG_TP_IN2PA_day	Continuous Per SD	NA	FRAG_TP_IN2PA_dayPerSD	independent_pattern	Independent Pattern	1.20 [1.03;1.41]	0.0192860486716634	0.00765100258166164	Positive	NA	NA	95685	413	TRUE	sex + race + tdi + smoking + alcohol + all_cancer_fh + season + bmi + dm + acc
Lung cancer	Lung	Physical Activity	Transition Probability Physical Inactivity to LIPA During Waking Time (Weighted)	FRAG_TP_IN2LIPA_day_wei	Continuous Per SD	NA	FRAG_TP_IN2LIPA_day_weiPerSD	independent_pattern	Independent Pattern	1.18 [1.03;1.36]	0.020614847034537	0.00893553073829153	Positive	NA	NA	95685	413	TRUE	sex + race + tdi + smoking + alcohol + all_cancer_fh + season + bmi + dm + acc
Lung cancer	Lung	Physical Activity	Number of Inactivity Fragments During Waking Time (Plain)	FRAG_Nfrag_IN_day_pla	Continuous Per SD	NA	FRAG_Nfrag_IN_day_plaPerSD	independent_pattern	Independent Pattern	1.15 [1.02;1.29]	0.0207357493540854	0.0804332387545828	Positive	NA	NA	95685	413	TRUE	sex + race + tdi + smoking + alcohol + all_cancer_fh + season + bmi + dm + acc
Lung cancer	Lung	Physical Activity	Number of Inactivity-to-Activity Transitions During Waking Time (Plain)	FRAG_Nfrag_IN2PA_day_pla	Continuous Per SD	NA	FRAG_Nfrag_IN2PA_day_plaPerSD	independent_pattern	Independent Pattern	1.15 [1.02;1.29]	0.0207357493540854	0.0804332387545828	Positive	NA	NA	95685	413	TRUE	sex + race + tdi + smoking + alcohol + all_cancer_fh + season + bmi + dm + acc
Lung cancer	Lung	Physical Activity	Transition Probability Physical Inactivity to Activity During Waking Time (Plain)	FRAG_TP_IN2PA_day_pla	Continuous Per SD	NA	FRAG_TP_IN2PA_day_plaPerSD	independent_pattern	Independent Pattern	1.20 [1.03;1.41]	0.0214108389706963	0.0258419060483871	Positive	NA	NA	95685	413	TRUE	sex + race + tdi + smoking + alcohol + all_cancer_fh + season + bmi + dm + acc
Lung cancer	Lung	Physical Activity	Number of 10-20 Min Inactivity Bouts (Weighted)	Nbouts_day_IN_bts_10_20_wei	Continuous Per SD	NA	Nbouts_day_IN_bts_10_20_weiPerSD	independent_pattern	Independent Pattern	1.13 [1.02;1.25]	0.0214265803613534	0.126429350678143	Positive	NA	NA	95685	413	TRUE	sex + race + tdi + smoking + alcohol + all_cancer_fh + season + bmi + dm + acc
Lung cancer	Lung	Physical Activity	Number of 10-20 Min Inactivity Bouts (Plain)	Nbouts_day_IN_bts_10_20_pla	Continuous Per SD	NA	Nbouts_day_IN_bts_10_20_plaPerSD	independent_pattern	Independent Pattern	1.13 [1.02;1.25]	0.0246624249376651	0.0713743246049471	Positive	NA	NA	95685	413	TRUE	sex + race + tdi + smoking + alcohol + all_cancer_fh + season + bmi + dm + acc
Lung cancer	Lung	Physical Activity	Number of LIPA Fragments During Waking Time (Plain)	FRAG_Nfrag_LIPA_day_pla	Continuous Per SD	NA	FRAG_Nfrag_LIPA_day_plaPerSD	independent_pattern	Independent Pattern	1.20 [1.02;1.42]	0.0246825218119685	0.253863242268356	Positive	NA	NA	95685	413	TRUE	sex + race + tdi + smoking + alcohol + all_cancer_fh + season + bmi + dm + acc
Lung cancer	Lung	Physical Activity	Number of IN Fragments per Minute IN IN During Waking Time (Weighted)	FRAG_NFragPM_IN_day_wei	Continuous Per SD	NA	FRAG_NFragPM_IN_day_weiPerSD	independent_pattern	Independent Pattern	1.19 [1.02;1.39]	0.0252071579366677	0.00364442382244905	Positive	NA	NA	95685	413	TRUE	sex + race + tdi + smoking + alcohol + all_cancer_fh + season + bmi + dm + acc
Lung cancer	Lung	Physical Activity	Number of Activity Fragments During Waking Time (Weighted)	FRAG_Nfrag_PA_day_wei	Continuous Per SD	NA	FRAG_Nfrag_PA_day_weiPerSD	independent_pattern	Independent Pattern	1.14 [1.02;1.28]	0.0261115036430956	0.0228088345976093	Positive	NA	NA	95685	413	TRUE	sex + race + tdi + smoking + alcohol + all_cancer_fh + season + bmi + dm + acc
Lung cancer	Lung	Physical Activity	Number of Activity-to-Inactivity Transitions During Waking Time (Weighted)	FRAG_Nfrag_PA2IN_day_wei	Continuous Per SD	NA	FRAG_Nfrag_PA2IN_day_weiPerSD	independent_pattern	Independent Pattern	1.14 [1.02;1.28]	0.0261115036430956	0.0228088345976093	Positive	NA	NA	95685	413	TRUE	sex + race + tdi + smoking + alcohol + all_cancer_fh + season + bmi + dm + acc
Lung cancer	Lung	Physical Activity	Unbouted Inactivity Duration (Plain)	dur_day_IN_unbt_min_pla	Continuous Per SD	NA	dur_day_IN_unbt_min_plaPerSD	independent_pattern	Independent Pattern	1.14 [1.02;1.29]	0.0262939375309604	0.0444840069671993	Positive	NA	NA	95685	413	TRUE	sex + race + tdi + smoking + alcohol + all_cancer_fh + season + bmi + dm + acc
Lung cancer	Lung	Physical Activity	Duration in 5-10 Min LIPA Bouts (Weighted)	dur_day_LIG_bts_5_10_min_wei	Continuous Per SD	NA	dur_day_LIG_bts_5_10_min_weiPerSD	independent_pattern	Independent Pattern	1.15 [1.02;1.31]	0.0278628123328207	0.0125403781669691	Positive	NA	NA	95685	413	TRUE	sex + race + tdi + smoking + alcohol + all_cancer_fh + season + bmi + dm + acc
Lung cancer	Lung	Circadian Rhythm	Intradaily Variability	IV	Continuous Per SD	NA	IVPerSD	independent_pattern	Independent Pattern	0.88 [0.79;0.99]	0.0283020018398986	0.23218535624869	Inverse	NA	NA	95685	413	TRUE	sex + race + tdi + smoking + alcohol + all_cancer_fh + season + bmi + dm + acc
Lung cancer	Lung	Circadian Rhythm	Autocorrelation Phi	phi	Continuous Per SD	NA	phiPerSD	independent_pattern	Independent Pattern	1.13 [1.01;1.26]	0.029342231958885	0.238056983731199	Positive	NA	NA	95685	413	TRUE	sex + race + tdi + smoking + alcohol + all_cancer_fh + season + bmi + dm + acc
Lung cancer	Lung	Physical Activity	Mean Inactivity Fragment Duration During Waking Time (Plain)	FRAG_mean_dur_IN_day_pla	Continuous Per SD	NA	FRAG_mean_dur_IN_day_plaPerSD	independent_pattern	Independent Pattern	0.86 [0.75;0.99]	0.0294041095576321	0.00241671379020452	Inverse	NA	NA	95685	413	TRUE	sex + race + tdi + smoking + alcohol + all_cancer_fh + season + bmi + dm + acc
Lung cancer	Lung	Physical Activity	Number of Inactivity Fragments During Waking Time (Weighted)	FRAG_Nfrag_IN_day_wei	Continuous Per SD	NA	FRAG_Nfrag_IN_day_weiPerSD	independent_pattern	Independent Pattern	1.14 [1.01;1.28]	0.031042888607325	0.0224013764918954	Positive	NA	NA	95685	413	TRUE	sex + race + tdi + smoking + alcohol + all_cancer_fh + season + bmi + dm + acc
Lung cancer	Lung	Physical Activity	Number of Inactivity-to-Activity Transitions During Waking Time (Weighted)	FRAG_Nfrag_IN2PA_day_wei	Continuous Per SD	NA	FRAG_Nfrag_IN2PA_day_weiPerSD	independent_pattern	Independent Pattern	1.14 [1.01;1.28]	0.031042888607325	0.0224013764918954	Positive	NA	NA	95685	413	TRUE	sex + race + tdi + smoking + alcohol + all_cancer_fh + season + bmi + dm + acc
Lung cancer	Lung	Physical Activity	W0.5 of Inactivity Fragment Durations During Waking Time	FRAG_W0.5_dur_IN_day	Continuous Per SD	NA	FRAG_W0.5_dur_IN_dayPerSD	independent_pattern	Independent Pattern	0.87 [0.76;0.99]	0.0346391993491468	0.00580828551570883	Inverse	NA	NA	95682	413	TRUE	sex + race + tdi + smoking + alcohol + all_cancer_fh + season + bmi + dm + acc
Lung cancer	Lung	Physical Activity	Number of 5-10 Min LIPA Bouts (Weighted)	Nbouts_day_LIG_bts_5_10_wei	Continuous Per SD	NA	Nbouts_day_LIG_bts_5_10_weiPerSD	independent_pattern	Independent Pattern	1.15 [1.01;1.30]	0.0361026031601998	0.0738758223152035	Positive	NA	NA	95685	413	TRUE	sex + race + tdi + smoking + alcohol + all_cancer_fh + season + bmi + dm + acc
Lung cancer	Lung	Physical Activity	W0.5 of Inactivity Fragment Durations During Waking Time (Plain)	FRAG_W0.5_dur_IN_day_pla	Continuous Per SD	NA	FRAG_W0.5_dur_IN_day_plaPerSD	independent_pattern	Independent Pattern	0.86 [0.75;0.99]	0.0366645351064049	0.0102852449572066	Inverse	NA	NA	95680	413	TRUE	sex + race + tdi + smoking + alcohol + all_cancer_fh + season + bmi + dm + acc
Lung cancer	Lung	Physical Activity	Number of LIPA Fragments During Waking Time (Weighted)	FRAG_Nfrag_LIPA_day_wei	Continuous Per SD	NA	FRAG_Nfrag_LIPA_day_weiPerSD	independent_pattern	Independent Pattern	1.19 [1.01;1.40]	0.0367258896864878	0.144952498633089	Positive	NA	NA	95685	413	TRUE	sex + race + tdi + smoking + alcohol + all_cancer_fh + season + bmi + dm + acc
Lung cancer	Lung	Physical Activity	Acceleration in 10-20 Min Inactivity Bouts (Weighted)	ACC_day_IN_bts_10_20_mg_wei	Continuous Per SD	NA	ACC_day_IN_bts_10_20_mg_weiPerSD	independent_pattern	Independent Pattern	1.10 [1.00;1.21]	0.0392439133881483	0.144189226466656	Positive	NA	NA	95678	413	TRUE	sex + race + tdi + smoking + alcohol + all_cancer_fh + season + bmi + dm + acc
Lung cancer	Lung	Physical Activity	Duration in 90-Min Inactivity Bouts (Weighted)	dur_day_IN_bts_90_min_wei	Continuous Per SD	NA	dur_day_IN_bts_90_min_weiPerSD	independent_pattern	Independent Pattern	0.89 [0.79;0.99]	0.0393843415763514	0.102542674959294	Inverse	NA	NA	95685	413	TRUE	sex + race + tdi + smoking + alcohol + all_cancer_fh + season + bmi + dm + acc
Lung cancer	Lung	Physical Activity	Transition Probability Physical Inactivity to Activity During Waking Time (Weighted)	FRAG_TP_IN2PA_day_wei	Continuous Per SD	NA	FRAG_TP_IN2PA_day_weiPerSD	independent_pattern	Independent Pattern	1.18 [1.01;1.38]	0.0401197282356088	0.0233259301562653	Positive	NA	NA	95685	413	TRUE	sex + race + tdi + smoking + alcohol + all_cancer_fh + season + bmi + dm + acc
Lung cancer	Lung	Physical Activity	Acceleration in 1-5 Min LIPA Bouts (Weighted)	ACC_day_LIG_bts_1_5_mg_wei	Continuous Per SD	NA	ACC_day_LIG_bts_1_5_mg_weiPerSD	independent_pattern	Independent Pattern	0.89 [0.80;1.00]	0.0410018512625615	0.816646440426897	Inverse	NA	NA	95684	413	TRUE	sex + race + tdi + smoking + alcohol + all_cancer_fh + season + bmi + dm + acc
Lung cancer	Lung	Physical Activity	Mean Inactivity Fragment Duration During Waking Time	FRAG_mean_dur_IN_day	Continuous Per SD	NA	FRAG_mean_dur_IN_dayPerSD	independent_pattern	Independent Pattern	0.87 [0.76;0.99]	0.0415648981738525	7.5047206830957e-4	Inverse	NA	NA	95684	413	TRUE	sex + race + tdi + smoking + alcohol + all_cancer_fh + season + bmi + dm + acc
Lung cancer	Lung	Physical Activity	Acceleration in 1-5 Min LIPA Bouts (Plain)	ACC_day_LIG_bts_1_5_mg_pla	Continuous Per SD	NA	ACC_day_LIG_bts_1_5_mg_plaPerSD	independent_pattern	Independent Pattern	0.89 [0.80;1.00]	0.0419347876196561	0.722812061647645	Inverse	NA	NA	95684	413	TRUE	sex + race + tdi + smoking + alcohol + all_cancer_fh + season + bmi + dm + acc
Lung cancer	Lung	Physical Activity	Duration in 10-20 Min Inactivity Bouts (Weighted)	dur_day_IN_bts_10_20_min_wei	Continuous Per SD	NA	dur_day_IN_bts_10_20_min_weiPerSD	independent_pattern	Independent Pattern	1.11 [1.00;1.23]	0.0419639427900434	0.0409023563145766	Positive	NA	NA	95685	413	TRUE	sex + race + tdi + smoking + alcohol + all_cancer_fh + season + bmi + dm + acc
Lung cancer	Lung	Physical Activity	Unbouted Inactivity Duration (Weighted)	dur_day_IN_unbt_min_wei	Continuous Per SD	NA	dur_day_IN_unbt_min_weiPerSD	independent_pattern	Independent Pattern	1.13 [1.00;1.27]	0.0423078588481604	0.0433139038342514	Positive	NA	NA	95685	413	TRUE	sex + race + tdi + smoking + alcohol + all_cancer_fh + season + bmi + dm + acc
Lung cancer	Lung	Physical Activity	Acceleration in 30-60 Min Inactivity Bouts (Weighted)	ACC_day_IN_bts_30_60_mg_wei	Continuous Per SD	NA	ACC_day_IN_bts_30_60_mg_weiPerSD	independent_pattern	Independent Pattern	1.11 [1.00;1.22]	0.0434547702729675	0.214129108296079	Positive	NA	NA	95670	413	TRUE	sex + race + tdi + smoking + alcohol + all_cancer_fh + season + bmi + dm + acc
Lung cancer	Lung	Physical Activity	Duration in 10-20 Min Inactivity Bouts (Plain)	dur_day_IN_bts_10_20_min_pla	Continuous Per SD	NA	dur_day_IN_bts_10_20_min_plaPerSD	independent_pattern	Independent Pattern	1.11 [1.00;1.23]	0.0444435662003199	0.066108521762349	Positive	NA	NA	95685	413	TRUE	sex + race + tdi + smoking + alcohol + all_cancer_fh + season + bmi + dm + acc
Lung cancer	Lung	Physical Activity	Mean Inactivity Fragment Duration During Waking Time (Weighted)	FRAG_mean_dur_IN_day_wei	Continuous Per SD	NA	FRAG_mean_dur_IN_day_weiPerSD	independent_pattern	Independent Pattern	0.87 [0.76;1.00]	0.0455924159860489	0.0182806550914487	Inverse	NA	NA	95685	413	TRUE	sex + race + tdi + smoking + alcohol + all_cancer_fh + season + bmi + dm + acc
Lung cancer	Lung	Physical Activity	Acceleration in 30-60 Min Inactivity Bouts (Plain)	ACC_day_IN_bts_30_60_mg_pla	Continuous Per SD	NA	ACC_day_IN_bts_30_60_mg_plaPerSD	independent_pattern	Independent Pattern	1.10 [1.00;1.22]	0.0461617722500729	0.1621386205094	Positive	NA	NA	95670	413	TRUE	sex + race + tdi + smoking + alcohol + all_cancer_fh + season + bmi + dm + acc
Lung cancer	Lung	Physical Activity	Acceleration in 1-5 Min MVPA Bouts (Plain)	ACC_day_MVPA_bts_1_5_mg_pla	Continuous Per SD	NA	ACC_day_MVPA_bts_1_5_mg_plaPerSD	independent_pattern	Independent Pattern	0.89 [0.80;1.00]	0.0517083470277732	0.248941197749347	Inverse	NA	NA	95663	413	TRUE	sex + race + tdi + smoking + alcohol + all_cancer_fh + season + bmi + dm + acc
Lung cancer	Lung	Physical Activity	Acceleration in 10-20 Min Inactivity Bouts (Plain)	ACC_day_IN_bts_10_20_mg_pla	Continuous Per SD	NA	ACC_day_IN_bts_10_20_mg_plaPerSD	independent_pattern	Independent Pattern	1.09 [1.00;1.20]	0.0575805924431234	0.236939397122796	Positive	NA	NA	95678	413	TRUE	sex + race + tdi + smoking + alcohol + all_cancer_fh + season + bmi + dm + acc
Lung cancer	Lung	Physical Activity	Acceleration in 5-10 Min MVPA Bouts (Plain)	ACC_day_MVPA_bts_5_10_mg_pla	Continuous Per SD	NA	ACC_day_MVPA_bts_5_10_mg_plaPerSD	independent_pattern	Independent Pattern	0.90 [0.80;1.01]	0.0622334258829857	0.00855388100256371	Inverse	NA	NA	95176	407	TRUE	sex + race + tdi + smoking + alcohol + all_cancer_fh + season + bmi + dm + acc
Lung cancer	Lung	Circadian Rhythm	Cosinor Mesor	cosinor_mes	Continuous Per SD	NA	cosinor_mesPerSD	independent_pattern	Independent Pattern	1.22 [0.99;1.49]	0.0655734773387615	0.12108578238748301	Positive	NA	NA	95685	413	TRUE	sex + race + tdi + smoking + alcohol + all_cancer_fh + season + bmi + dm + acc
Lung cancer	Lung	Physical Activity	W0.5 of Inactivity Fragment Durations During Waking Time (Weighted)	FRAG_W0.5_dur_IN_day_wei	Continuous Per SD	NA	FRAG_W0.5_dur_IN_day_weiPerSD	independent_pattern	Independent Pattern	0.88 [0.77;1.01]	0.0726537442166684	0.00986727477034264	Inverse	NA	NA	95680	413	TRUE	sex + race + tdi + smoking + alcohol + all_cancer_fh + season + bmi + dm + acc
Lung cancer	Lung	Physical Activity	Number of Inactivity-to-LIPA Transitions During Waking Time	FRAG_Nfrag_IN2LIPA_day	Continuous Per SD	NA	FRAG_Nfrag_IN2LIPA_dayPerSD	independent_pattern	Independent Pattern	1.10 [0.99;1.23]	0.0726672874421448	0.155066922733207	Positive	NA	NA	95685	413	TRUE	sex + race + tdi + smoking + alcohol + all_cancer_fh + season + bmi + dm + acc
Lung cancer	Lung	Physical Activity	Acceleration in 1-5 Min MVPA Bouts (Weighted)	ACC_day_MVPA_bts_1_5_mg_wei	Continuous Per SD	NA	ACC_day_MVPA_bts_1_5_mg_weiPerSD	independent_pattern	Independent Pattern	0.90 [0.81;1.01]	0.0770259678716711	0.50969975830684	Inverse	NA	NA	95663	413	TRUE	sex + race + tdi + smoking + alcohol + all_cancer_fh + season + bmi + dm + acc
Lung cancer	Lung	Physical Activity	Power-Law Alpha of Inactivity Fragment Durations During Waking Time (Plain)	FRAG_alpha_dur_IN_day_pla	Continuous Per SD	NA	FRAG_alpha_dur_IN_day_plaPerSD	independent_pattern	Independent Pattern	1.13 [0.98;1.31]	0.0856138148052156	0.0710521355879539	Positive	NA	NA	95680	413	TRUE	sex + race + tdi + smoking + alcohol + all_cancer_fh + season + bmi + dm + acc
Lung cancer	Lung	Circadian Rhythm	Interdaily Stability	IS	Continuous Per SD	NA	ISPerSD	independent_pattern	Independent Pattern	1.10 [0.98;1.22]	0.100913968151071	0.332648423934089	Positive	NA	NA	95685	413	TRUE	sex + race + tdi + smoking + alcohol + all_cancer_fh + season + bmi + dm + acc
Lung cancer	Lung	Physical Activity	Power-Law Alpha of Inactivity Fragment Durations During Waking Time (Weighted)	FRAG_alpha_dur_IN_day_wei	Continuous Per SD	NA	FRAG_alpha_dur_IN_day_weiPerSD	independent_pattern	Independent Pattern	1.13 [0.98;1.30]	0.103598720936937	0.385549140101711	Positive	NA	NA	95680	413	TRUE	sex + race + tdi + smoking + alcohol + all_cancer_fh + season + bmi + dm + acc
Lung cancer	Lung	Physical Activity	Power-Law Alpha of Inactivity Fragment Durations During Waking Time	FRAG_alpha_dur_IN_day	Continuous Per SD	NA	FRAG_alpha_dur_IN_dayPerSD	independent_pattern	Independent Pattern	1.12 [0.98;1.29]	0.107036704419402	0.149342682360015	Positive	NA	NA	95682	413	TRUE	sex + race + tdi + smoking + alcohol + all_cancer_fh + season + bmi + dm + acc
Lung cancer	Lung	Physical Activity	Number of Activity Fragments During Waking Time	FRAG_Nfrag_PA_day	Continuous Per SD	NA	FRAG_Nfrag_PA_dayPerSD	independent_pattern	Independent Pattern	1.10 [0.98;1.23]	0.109873766653376	0.217206976035564	Positive	NA	NA	95685	413	TRUE	sex + race + tdi + smoking + alcohol + all_cancer_fh + season + bmi + dm + acc
Lung cancer	Lung	Physical Activity	Number of Activity-to-Inactivity Transitions During Waking Time	FRAG_Nfrag_PA2IN_day	Continuous Per SD	NA	FRAG_Nfrag_PA2IN_dayPerSD	independent_pattern	Independent Pattern	1.10 [0.98;1.23]	0.109873766653376	0.217206976035564	Positive	NA	NA	95685	413	TRUE	sex + race + tdi + smoking + alcohol + all_cancer_fh + season + bmi + dm + acc
Lung cancer	Lung	Circadian Rhythm	Self-Similarity Parameter	SSP	Continuous Per SD	NA	SSPPerSD	independent_pattern	Independent Pattern	1.09 [0.98;1.22]	0.121474749582446	0.16810657446466	Positive	NA	NA	95685	413	TRUE	sex + race + tdi + smoking + alcohol + all_cancer_fh + season + bmi + dm + acc
Lung cancer	Lung	Physical Activity	Acceleration in 5-10 Min MVPA Bouts (Weighted)	ACC_day_MVPA_bts_5_10_mg_wei	Continuous Per SD	NA	ACC_day_MVPA_bts_5_10_mg_weiPerSD	independent_pattern	Independent Pattern	0.92 [0.82;1.02]	0.122463904451209	0.0354659792687181	Inverse	NA	NA	95176	407	TRUE	sex + race + tdi + smoking + alcohol + all_cancer_fh + season + bmi + dm + acc
Lung cancer	Lung	Physical Activity	Number of Inactivity Fragments During Waking Time	FRAG_Nfrag_IN_day	Continuous Per SD	NA	FRAG_Nfrag_IN_dayPerSD	independent_pattern	Independent Pattern	1.09 [0.98;1.23]	0.125103504389577	0.166252572410924	Positive	NA	NA	95685	413	TRUE	sex + race + tdi + smoking + alcohol + all_cancer_fh + season + bmi + dm + acc
Lung cancer	Lung	Physical Activity	Number of Inactivity-to-Activity Transitions During Waking Time	FRAG_Nfrag_IN2PA_day	Continuous Per SD	NA	FRAG_Nfrag_IN2PA_dayPerSD	independent_pattern	Independent Pattern	1.09 [0.98;1.23]	0.125103504389577	0.166252572410924	Positive	NA	NA	95685	413	TRUE	sex + race + tdi + smoking + alcohol + all_cancer_fh + season + bmi + dm + acc
Lung cancer	Lung	Physical Activity	Number of 1-5 Min MVPA Bouts (Weighted)	Nbouts_day_MVPA_bts_1_5_wei	Continuous Per SD	NA	Nbouts_day_MVPA_bts_1_5_weiPerSD	independent_pattern	Independent Pattern	1.14 [0.96;1.34]	0.128091198304954	0.0298225636287051	Positive	NA	NA	95685	413	TRUE	sex + race + tdi + smoking + alcohol + all_cancer_fh + season + bmi + dm + acc
Lung cancer	Lung	Physical Activity	Number of Sustained Inactivity Bouts During Waking Hours	number_sib_wakinghours_AD_T5A5_mn	Continuous Per SD	NA	number_sib_wakinghours_AD_T5A5_mnPerSD	independent_pattern	Independent Pattern	0.93 [0.84;1.02]	0.137934964935416	0.546629390044965	Inverse	NA	NA	95685	413	TRUE	sex + race + tdi + smoking + alcohol + all_cancer_fh + season + bmi + dm + acc
Lung cancer	Lung	Physical Activity	Number of 1-5 Min MVPA Bouts (Plain)	Nbouts_day_MVPA_bts_1_5_pla	Continuous Per SD	NA	Nbouts_day_MVPA_bts_1_5_plaPerSD	independent_pattern	Independent Pattern	1.13 [0.96;1.34]	0.138896898510113	0.0386013130404171	Positive	NA	NA	95685	413	TRUE	sex + race + tdi + smoking + alcohol + all_cancer_fh + season + bmi + dm + acc
Lung cancer	Lung	Physical Activity	Standard Deviation of Inactivity Fragment Durations During Waking Time (Plain)	FRAG_SD_dur_IN_day_pla	Continuous Per SD	NA	FRAG_SD_dur_IN_day_plaPerSD	independent_pattern	Independent Pattern	0.92 [0.82;1.03]	0.157914423387794	0.0142728436265905	Inverse	NA	NA	95680	413	TRUE	sex + race + tdi + smoking + alcohol + all_cancer_fh + season + bmi + dm + acc
Lung cancer	Lung	Physical Activity	x0.5 of Inactivity Fragment Durations During Waking Time (Plain)	FRAG_x0.5_dur_IN_day_pla	Continuous Per SD	NA	FRAG_x0.5_dur_IN_day_plaPerSD	independent_pattern	Independent Pattern	0.92 [0.83;1.03]	0.159597880831836	0.024421569132597	Inverse	NA	NA	95680	413	TRUE	sex + race + tdi + smoking + alcohol + all_cancer_fh + season + bmi + dm + acc
Lung cancer	Lung	Physical Activity	Unbouted Inactivity Acceleration (Weighted)	ACC_day_IN_unbt_mg_wei	Continuous Per SD	NA	ACC_day_IN_unbt_mg_weiPerSD	independent_pattern	Independent Pattern	1.07 [0.97;1.17]	0.167535427383957	0.450416777607651	Positive	NA	NA	95680	413	TRUE	sex + race + tdi + smoking + alcohol + all_cancer_fh + season + bmi + dm + acc
Lung cancer	Lung	Sleep	Sleep Efficiency After Onset (Plain)	sleep_efficiency_after_onset_pla	Continuous Per SD	NA	sleep_efficiency_after_onset_plaPerSD	independent_pattern	Independent Pattern	0.94 [0.85;1.03]	0.16850292908127	0.348318657431067	Inverse	NA	NA	95685	413	TRUE	sex + race + tdi + smoking + alcohol + all_cancer_fh + season + bmi + dm + acc
Lung cancer	Lung	Physical Activity	x0.5 of Inactivity Fragment Durations During Waking Time (Weighted)	FRAG_x0.5_dur_IN_day_wei	Continuous Per SD	NA	FRAG_x0.5_dur_IN_day_weiPerSD	independent_pattern	Independent Pattern	0.93 [0.83;1.03]	0.171411405682406	0.0293630600844159	Inverse	NA	NA	95680	413	TRUE	sex + race + tdi + smoking + alcohol + all_cancer_fh + season + bmi + dm + acc
Lung cancer	Lung	Physical Activity	Number of 20-30 Min Inactivity Bouts (Plain)	Nbouts_day_IN_bts_20_30_pla	Continuous Per SD	NA	Nbouts_day_IN_bts_20_30_plaPerSD	independent_pattern	Independent Pattern	1.07 [0.97;1.17]	0.187692856949587	0.143640702514775	Positive	NA	NA	95685	413	TRUE	sex + race + tdi + smoking + alcohol + all_cancer_fh + season + bmi + dm + acc
Lung cancer	Lung	Physical Activity	x0.5 of Inactivity Fragment Durations During Waking Time	FRAG_x0.5_dur_IN_day	Continuous Per SD	NA	FRAG_x0.5_dur_IN_dayPerSD	independent_pattern	Independent Pattern	0.93 [0.82;1.04]	0.19728164887167	0.102831588303875	Inverse	NA	NA	95682	413	TRUE	sex + race + tdi + smoking + alcohol + all_cancer_fh + season + bmi + dm + acc
Lung cancer	Lung	Physical Activity	Standard Deviation of Inactivity Fragment Durations During Waking Time	FRAG_SD_dur_IN_day	Continuous Per SD	NA	FRAG_SD_dur_IN_dayPerSD	independent_pattern	Independent Pattern	0.93 [0.83;1.04]	0.197755055131724	0.0623939680403984	Inverse	NA	NA	95682	413	TRUE	sex + race + tdi + smoking + alcohol + all_cancer_fh + season + bmi + dm + acc
Lung cancer	Lung	Circadian Rhythm	Activity Balance Index	ABI	Continuous Per SD	NA	ABIPerSD	independent_pattern	Independent Pattern	1.07 [0.96;1.18]	0.202018523291094	0.0697399726938223	Positive	NA	NA	95685	413	TRUE	sex + race + tdi + smoking + alcohol + all_cancer_fh + season + bmi + dm + acc
Lung cancer	Lung	Physical Activity	Unbouted Inactivity Acceleration (Plain)	ACC_day_IN_unbt_mg_pla	Continuous Per SD	NA	ACC_day_IN_unbt_mg_plaPerSD	independent_pattern	Independent Pattern	1.06 [0.97;1.16]	0.215742861548445	0.500384613135262	Positive	NA	NA	95680	413	TRUE	sex + race + tdi + smoking + alcohol + all_cancer_fh + season + bmi + dm + acc
Lung cancer	Lung	Circadian Rhythm	L10 Start Time	L10TIME_num	Continuous Per SD	NA	L10TIME_numPerSD	independent_pattern	Independent Pattern	0.94 [0.86;1.03]	0.221526716155399	0.434474797965202	Inverse	NA	NA	95685	413	TRUE	sex + race + tdi + smoking + alcohol + all_cancer_fh + season + bmi + dm + acc
Lung cancer	Lung	Physical Activity	Number of LIPA Fragments During Waking Time	FRAG_Nfrag_LIPA_day	Continuous Per SD	NA	FRAG_Nfrag_LIPA_dayPerSD	independent_pattern	Independent Pattern	1.09 [0.95;1.26]	0.223341024152675	0.239317063271679	Positive	NA	NA	95685	413	TRUE	sex + race + tdi + smoking + alcohol + all_cancer_fh + season + bmi + dm + acc
Lung cancer	Lung	Physical Activity	Number of MVPA Fragments During Waking Time	FRAG_Nfrag_MVPA_day	Continuous Per SD	NA	FRAG_Nfrag_MVPA_dayPerSD	independent_pattern	Independent Pattern	0.89 [0.75;1.07]	0.227176885573819	0.942995359762851	Inverse	NA	NA	95685	413	TRUE	sex + race + tdi + smoking + alcohol + all_cancer_fh + season + bmi + dm + acc
Lung cancer	Lung	Physical Activity	Number of 20-30 Min Inactivity Bouts (Weighted)	Nbouts_day_IN_bts_20_30_wei	Continuous Per SD	NA	Nbouts_day_IN_bts_20_30_weiPerSD	independent_pattern	Independent Pattern	1.06 [0.96;1.17]	0.236568823539436	0.073942250575628	Positive	NA	NA	95685	413	TRUE	sex + race + tdi + smoking + alcohol + all_cancer_fh + season + bmi + dm + acc
Lung cancer	Lung	Physical Activity	Duration in 20-30 Min Inactivity Bouts (Plain)	dur_day_IN_bts_20_30_min_pla	Continuous Per SD	NA	dur_day_IN_bts_20_30_min_plaPerSD	independent_pattern	Independent Pattern	1.06 [0.96;1.16]	0.238996799612023	0.259661306681721	Positive	NA	NA	95685	413	TRUE	sex + race + tdi + smoking + alcohol + all_cancer_fh + season + bmi + dm + acc
Lung cancer	Lung	Circadian Rhythm	L10 Activity Level	L10VALUE	Continuous Per SD	NA	L10VALUEPerSD	independent_pattern	Independent Pattern	1.10 [0.94;1.28]	0.240181938471403	0.231093071490295	Positive	NA	NA	95685	413	TRUE	sex + race + tdi + smoking + alcohol + all_cancer_fh + season + bmi + dm + acc
Lung cancer	Lung	Physical Activity	Number of Activity Fragments During Sleep Period	FRAG_Nfrag_PA_spt	Continuous Per SD	NA	FRAG_Nfrag_PA_sptPerSD	independent_pattern	Independent Pattern	1.05 [0.96;1.15]	0.253888086454648	0.359263399544688	Positive	NA	NA	95685	413	TRUE	sex + race + tdi + smoking + alcohol + all_cancer_fh + season + bmi + dm + acc
Lung cancer	Lung	Physical Activity	Number of Inactivity Fragments During Sleep Period	FRAG_Nfrag_IN_spt	Continuous Per SD	NA	FRAG_Nfrag_IN_sptPerSD	independent_pattern	Independent Pattern	1.05 [0.96;1.15]	0.253900697583475	0.359644366875362	Positive	NA	NA	95685	413	TRUE	sex + race + tdi + smoking + alcohol + all_cancer_fh + season + bmi + dm + acc
Lung cancer	Lung	Physical Activity	Standard Deviation of Inactivity Fragment Durations During Waking Time (Weighted)	FRAG_SD_dur_IN_day_wei	Continuous Per SD	NA	FRAG_SD_dur_IN_day_weiPerSD	independent_pattern	Independent Pattern	0.94 [0.84;1.05]	0.26853962297604	0.0429510570000006	Inverse	NA	NA	95680	413	TRUE	sex + race + tdi + smoking + alcohol + all_cancer_fh + season + bmi + dm + acc
Lung cancer	Lung	Physical Activity	Standard Deviation of Physical Activity Fragment Durations During Waking Time (Plain)	FRAG_SD_dur_PA_day_pla	Continuous Per SD	NA	FRAG_SD_dur_PA_day_plaPerSD	independent_pattern	Independent Pattern	0.91 [0.77;1.07]	0.269242047663224	0.603012041668346	Inverse	NA	NA	95680	413	TRUE	sex + race + tdi + smoking + alcohol + all_cancer_fh + season + bmi + dm + acc
Lung cancer	Lung	Physical Activity	Duration in 20-30 Min Inactivity Bouts (Weighted)	dur_day_IN_bts_20_30_min_wei	Continuous Per SD	NA	dur_day_IN_bts_20_30_min_weiPerSD	independent_pattern	Independent Pattern	1.05 [0.96;1.16]	0.284116849962359	0.180993459881146	Positive	NA	NA	95685	413	TRUE	sex + race + tdi + smoking + alcohol + all_cancer_fh + season + bmi + dm + acc
Lung cancer	Lung	Physical Activity	Acceleration in 5-10 Min LIPA Bouts (Plain)	ACC_day_LIG_bts_5_10_mg_pla	Continuous Per SD	NA	ACC_day_LIG_bts_5_10_mg_plaPerSD	independent_pattern	Independent Pattern	0.94 [0.85;1.05]	0.287460620350124	0.673066263577745	Inverse	NA	NA	95680	413	TRUE	sex + race + tdi + smoking + alcohol + all_cancer_fh + season + bmi + dm + acc
Lung cancer	Lung	Physical Activity	Standard Deviation of Physical Activity Fragment Durations During Waking Time	FRAG_SD_dur_PA_day	Continuous Per SD	NA	FRAG_SD_dur_PA_dayPerSD	independent_pattern	Independent Pattern	0.92 [0.78;1.08]	0.292316851617153	0.354038981127343	Inverse	NA	NA	95682	413	TRUE	sex + race + tdi + smoking + alcohol + all_cancer_fh + season + bmi + dm + acc
Lung cancer	Lung	Physical Activity	Transition Probability Physical Inactivity to Activity During Sleep Period	FRAG_TP_IN2PA_spt	Continuous Per SD	NA	FRAG_TP_IN2PA_sptPerSD	independent_pattern	Independent Pattern	1.04 [0.96;1.13]	0.318656369055235	0.319078497802197	Positive	NA	NA	95685	413	TRUE	sex + race + tdi + smoking + alcohol + all_cancer_fh + season + bmi + dm + acc
Lung cancer	Lung	Physical Activity	Number of MVPA Fragments During Waking Time (Weighted)	FRAG_Nfrag_MVPA_day_wei	Continuous Per SD	NA	FRAG_Nfrag_MVPA_day_weiPerSD	independent_pattern	Independent Pattern	0.91 [0.74;1.11]	0.344730697773054	0.528489580834271	Inverse	NA	NA	95685	413	TRUE	sex + race + tdi + smoking + alcohol + all_cancer_fh + season + bmi + dm + acc
Lung cancer	Lung	Physical Activity	Number of MVPA Fragments During Waking Time (Plain)	FRAG_Nfrag_MVPA_day_pla	Continuous Per SD	NA	FRAG_Nfrag_MVPA_day_plaPerSD	independent_pattern	Independent Pattern	0.91 [0.74;1.11]	0.344825863945662	0.809411454766912	Inverse	NA	NA	95685	413	TRUE	sex + race + tdi + smoking + alcohol + all_cancer_fh + season + bmi + dm + acc
Lung cancer	Lung	Sleep	WASO (Wake After Sleep Onset)	WASO_AD_T5A5_mn	Continuous Per SD	NA	WASO_AD_T5A5_mnPerSD	independent_pattern	Independent Pattern	1.05 [0.95;1.15]	0.348883446066084	0.616952003094889	Positive	NA	NA	95685	413	TRUE	sex + race + tdi + smoking + alcohol + all_cancer_fh + season + bmi + dm + acc
Lung cancer	Lung	Physical Activity	Acceleration in 5-10 Min LIPA Bouts (Weighted)	ACC_day_LIG_bts_5_10_mg_wei	Continuous Per SD	NA	ACC_day_LIG_bts_5_10_mg_weiPerSD	independent_pattern	Independent Pattern	0.95 [0.86;1.06]	0.364189103013945	0.808308749765518	Inverse	NA	NA	95680	413	TRUE	sex + race + tdi + smoking + alcohol + all_cancer_fh + season + bmi + dm + acc
Lung cancer	Lung	Physical Activity	Standard Deviation of Physical Activity Fragment Durations During Waking Time (Weighted)	FRAG_SD_dur_PA_day_wei	Continuous Per SD	NA	FRAG_SD_dur_PA_day_weiPerSD	independent_pattern	Independent Pattern	0.93 [0.79;1.09]	0.371287780003819	0.628824027580058	Inverse	NA	NA	95680	413	TRUE	sex + race + tdi + smoking + alcohol + all_cancer_fh + season + bmi + dm + acc
Lung cancer	Lung	Physical Activity	Transition Probability Physical Activity to Inactivity During Sleep Period	FRAG_TP_PA2IN_spt	Continuous Per SD	NA	FRAG_TP_PA2IN_sptPerSD	independent_pattern	Independent Pattern	1.05 [0.95;1.16]	0.381690459637927	0.279329194516091	Positive	NA	NA	95685	413	TRUE	sex + race + tdi + smoking + alcohol + all_cancer_fh + season + bmi + dm + acc
Lung cancer	Lung	Physical Activity	Gini Index of Activity Fragment Durations During Waking Time	FRAG_Gini_dur_PA_day	Continuous Per SD	NA	FRAG_Gini_dur_PA_dayPerSD	independent_pattern	Independent Pattern	0.94 [0.83;1.07]	0.386042706785472	0.495722673173927	Inverse	NA	NA	95682	413	TRUE	sex + race + tdi + smoking + alcohol + all_cancer_fh + season + bmi + dm + acc
Lung cancer	Lung	Circadian Rhythm	L5 Activity Level	L5VALUE	Continuous Per SD	NA	L5VALUEPerSD	independent_pattern	Independent Pattern	1.05 [0.93;1.19]	0.404091172454498	0.201131064595293	Positive	NA	NA	95685	413	TRUE	sex + race + tdi + smoking + alcohol + all_cancer_fh + season + bmi + dm + acc
Lung cancer	Lung	Physical Activity	Acceleration in 10-Min LIPA Bouts (Weighted)	ACC_day_LIG_bts_10_mg_wei	Continuous Per SD	NA	ACC_day_LIG_bts_10_mg_weiPerSD	independent_pattern	Independent Pattern	0.96 [0.87;1.06]	0.410891971557355	0.744086495851797	Inverse	NA	NA	95659	413	TRUE	sex + race + tdi + smoking + alcohol + all_cancer_fh + season + bmi + dm + acc
Lung cancer	Lung	Circadian Rhythm	M5 Activity Level	M5VALUE	Continuous Per SD	NA	M5VALUEPerSD	independent_pattern	Independent Pattern	0.87 [0.63;1.21]	0.423375863534468	0.601039836138461	Inverse	NA	NA	95685	413	TRUE	sex + race + tdi + smoking + alcohol + all_cancer_fh + season + bmi + dm + acc
Lung cancer	Lung	Physical Activity	Acceleration in 10-Min LIPA Bouts (Plain)	ACC_day_LIG_bts_10_mg_pla	Continuous Per SD	NA	ACC_day_LIG_bts_10_mg_plaPerSD	independent_pattern	Independent Pattern	0.96 [0.87;1.06]	0.429035958856275	0.979430895233149	Inverse	NA	NA	95659	413	TRUE	sex + race + tdi + smoking + alcohol + all_cancer_fh + season + bmi + dm + acc
Lung cancer	Lung	Circadian Rhythm	Relative Amplitude	RA	Continuous Per SD	NA	RAPerSD	independent_pattern	Independent Pattern	0.96 [0.87;1.06]	0.431270548043237	0.501968564082639	Inverse	NA	NA	95685	413	TRUE	sex + race + tdi + smoking + alcohol + all_cancer_fh + season + bmi + dm + acc
Lung cancer	Lung	Physical Activity	Transition Probability Physical Inactivity to MVPA During Waking Time (Plain)	FRAG_TP_IN2MVPA_day_pla	Continuous Per SD	NA	FRAG_TP_IN2MVPA_day_plaPerSD	independent_pattern	Independent Pattern	0.93 [0.77;1.12]	0.439937685750879	0.549218178878299	Inverse	NA	NA	95685	413	TRUE	sex + race + tdi + smoking + alcohol + all_cancer_fh + season + bmi + dm + acc
Lung cancer	Lung	Physical Activity	Number of Inactivity-to-MVPA Transitions During Waking Time	FRAG_Nfrag_IN2MVPA_day	Continuous Per SD	NA	FRAG_Nfrag_IN2MVPA_dayPerSD	independent_pattern	Independent Pattern	0.94 [0.82;1.09]	0.445647104519167	0.740154808789378	Inverse	NA	NA	95685	413	TRUE	sex + race + tdi + smoking + alcohol + all_cancer_fh + season + bmi + dm + acc
Lung cancer	Lung	Physical Activity	Number of 30-60 Min Inactivity Bouts (Plain)	Nbouts_day_IN_bts_30_60_pla	Continuous Per SD	NA	Nbouts_day_IN_bts_30_60_plaPerSD	independent_pattern	Independent Pattern	1.04 [0.94;1.14]	0.447230392178838	0.505871727565775	Positive	NA	NA	95685	413	TRUE	sex + race + tdi + smoking + alcohol + all_cancer_fh + season + bmi + dm + acc
Lung cancer	Lung	Physical Activity	Number of Inactivity-to-MVPA Transitions During Waking Time (Plain)	FRAG_Nfrag_IN2MVPA_day_pla	Continuous Per SD	NA	FRAG_Nfrag_IN2MVPA_day_plaPerSD	independent_pattern	Independent Pattern	0.94 [0.81;1.10]	0.44756678425308	0.963000398540472	Inverse	NA	NA	95685	413	TRUE	sex + race + tdi + smoking + alcohol + all_cancer_fh + season + bmi + dm + acc
Lung cancer	Lung	Light	Nighttime Light	nighttime_light	Continuous Per SD	NA	nighttime_lightPerSD	independent_pattern	Independent Pattern	0.95 [0.83;1.09]	0.448944931468512	0.644913484279285	Inverse	NA	NA	94918	407	TRUE	sex + race + tdi + smoking + alcohol + all_cancer_fh + season + bmi + dm + acc
Lung cancer	Lung	Physical Activity	Acceleration in 90-Min Inactivity Bouts (Weighted)	ACC_day_IN_bts_90_mg_wei	Continuous Per SD	NA	ACC_day_IN_bts_90_mg_weiPerSD	independent_pattern	Independent Pattern	0.96 [0.86;1.07]	0.467690248724149	0.859531071495197	Inverse	NA	NA	93586	409	TRUE	sex + race + tdi + smoking + alcohol + all_cancer_fh + season + bmi + dm + acc
Lung cancer	Lung	Physical Activity	Transition Probability Physical Inactivity to MVPA During Waking Time (Weighted)	FRAG_TP_IN2MVPA_day_wei	Continuous Per SD	NA	FRAG_TP_IN2MVPA_day_weiPerSD	independent_pattern	Independent Pattern	0.93 [0.77;1.13]	0.474069253144361	0.627694133913911	Inverse	NA	NA	95685	413	TRUE	sex + race + tdi + smoking + alcohol + all_cancer_fh + season + bmi + dm + acc
Lung cancer	Lung	Physical Activity	W0.5 of Activity Fragment Durations During Waking Time	FRAG_W0.5_dur_PA_day	Continuous Per SD	NA	FRAG_W0.5_dur_PA_dayPerSD	independent_pattern	Independent Pattern	1.04 [0.94;1.15]	0.476779329309297	0.271442661546229	Positive	NA	NA	95682	413	TRUE	sex + race + tdi + smoking + alcohol + all_cancer_fh + season + bmi + dm + acc
Lung cancer	Lung	Physical Activity	Mean Activity Fragment Duration During Waking Time (Plain)	FRAG_mean_dur_PA_day_pla	Continuous Per SD	NA	FRAG_mean_dur_PA_day_plaPerSD	independent_pattern	Independent Pattern	0.94 [0.79;1.12]	0.479227090608734	0.688878055846723	Inverse	NA	NA	95685	413	TRUE	sex + race + tdi + smoking + alcohol + all_cancer_fh + season + bmi + dm + acc
Lung cancer	Lung	Physical Activity	Acceleration in 10-Min MVPA Bouts (Plain)	ACC_day_MVPA_bts_10_mg_pla	Continuous Per SD	NA	ACC_day_MVPA_bts_10_mg_plaPerSD	independent_pattern	Independent Pattern	1.05 [0.91;1.21]	0.484414275579175	0.75950907460319	Positive	NA	NA	92321	369	TRUE	sex + race + tdi + smoking + alcohol + all_cancer_fh + season + bmi + dm + acc
Lung cancer	Lung	Physical Activity	Transition Probability Physical Inactivity to MVPA During Waking Time	FRAG_TP_IN2MVPA_day	Continuous Per SD	NA	FRAG_TP_IN2MVPA_dayPerSD	independent_pattern	Independent Pattern	0.94 [0.78;1.13]	0.486532887624686	0.509379024011494	Inverse	NA	NA	95685	413	TRUE	sex + race + tdi + smoking + alcohol + all_cancer_fh + season + bmi + dm + acc
Lung cancer	Lung	Physical Activity	Number of Inactivity-to-MVPA Transitions During Waking Time (Weighted)	FRAG_Nfrag_IN2MVPA_day_wei	Continuous Per SD	NA	FRAG_Nfrag_IN2MVPA_day_weiPerSD	independent_pattern	Independent Pattern	0.95 [0.82;1.10]	0.508787653870412	0.787099453305302	Inverse	NA	NA	95685	413	TRUE	sex + race + tdi + smoking + alcohol + all_cancer_fh + season + bmi + dm + acc
Lung cancer	Lung	Physical Activity	Number of 30-60 Min Inactivity Bouts (Weighted)	Nbouts_day_IN_bts_30_60_wei	Continuous Per SD	NA	Nbouts_day_IN_bts_30_60_weiPerSD	independent_pattern	Independent Pattern	1.03 [0.94;1.13]	0.512208958731674	0.357581508428247	Positive	NA	NA	95685	413	TRUE	sex + race + tdi + smoking + alcohol + all_cancer_fh + season + bmi + dm + acc
Lung cancer	Lung	Sleep	Transition Probability Sleep to Wake During Sleep Period	FRAG_TP_sleep2wake_spt	Continuous Per SD	NA	FRAG_TP_sleep2wake_sptPerSD	independent_pattern	Independent Pattern	1.03 [0.94;1.13]	0.5379673547028	0.776224068116043	Positive	NA	NA	95685	413	TRUE	sex + race + tdi + smoking + alcohol + all_cancer_fh + season + bmi + dm + acc
Lung cancer	Lung	Physical Activity	Gini Index of Inactivity Fragment Durations During Waking Time	FRAG_Gini_dur_IN_day	Continuous Per SD	NA	FRAG_Gini_dur_IN_dayPerSD	independent_pattern	Independent Pattern	0.97 [0.89;1.06]	0.547186696035958	0.544602602187312	Inverse	NA	NA	95682	413	TRUE	sex + race + tdi + smoking + alcohol + all_cancer_fh + season + bmi + dm + acc
Lung cancer	Lung	Physical Activity	Coefficient of Variance of Activity Fragment Durations During Waking Time	FRAG_CoV_dur_PA_day	Continuous Per SD	NA	FRAG_CoV_dur_PA_dayPerSD	independent_pattern	Independent Pattern	0.97 [0.88;1.07]	0.557102541941464	0.962917419786974	Inverse	NA	NA	95682	413	TRUE	sex + race + tdi + smoking + alcohol + all_cancer_fh + season + bmi + dm + acc
Lung cancer	Lung	Physical Activity	Mean Activity Fragment Duration During Waking Time (Weighted)	FRAG_mean_dur_PA_day_wei	Continuous Per SD	NA	FRAG_mean_dur_PA_day_weiPerSD	independent_pattern	Independent Pattern	0.95 [0.80;1.13]	0.558544012759271	0.891893319901459	Inverse	NA	NA	95685	413	TRUE	sex + race + tdi + smoking + alcohol + all_cancer_fh + season + bmi + dm + acc
Lung cancer	Lung	Physical Activity	Duration in 1-5 Min LIPA Bouts (Plain)	dur_day_LIG_bts_1_5_min_pla	Continuous Per SD	NA	dur_day_LIG_bts_1_5_min_plaPerSD	independent_pattern	Independent Pattern	1.04 [0.90;1.21]	0.56625361763591	0.936131957324942	Positive	NA	NA	95685	413	TRUE	sex + race + tdi + smoking + alcohol + all_cancer_fh + season + bmi + dm + acc
Lung cancer	Lung	Physical Activity	Power-Law Alpha of Activity Fragment Durations During Waking Time	FRAG_alpha_dur_PA_day	Continuous Per SD	NA	FRAG_alpha_dur_PA_dayPerSD	independent_pattern	Independent Pattern	0.97 [0.87;1.08]	0.574992719909965	0.762653446315578	Inverse	NA	NA	95682	413	TRUE	sex + race + tdi + smoking + alcohol + all_cancer_fh + season + bmi + dm + acc
Lung cancer	Lung	Circadian Rhythm	M5 Start Time	M5TIME_num	Continuous Per SD	NA	M5TIME_numPerSD	independent_pattern	Independent Pattern	1.03 [0.93;1.14]	0.57804885111761	0.508934066337255	Positive	NA	NA	95685	413	TRUE	sex + race + tdi + smoking + alcohol + all_cancer_fh + season + bmi + dm + acc
Lung cancer	Lung	Physical Activity	Acceleration in 10-Min MVPA Bouts (Weighted)	ACC_day_MVPA_bts_10_mg_wei	Continuous Per SD	NA	ACC_day_MVPA_bts_10_mg_weiPerSD	independent_pattern	Independent Pattern	1.04 [0.90;1.20]	0.578500896312117	0.244671128644446	Positive	NA	NA	92321	369	TRUE	sex + race + tdi + smoking + alcohol + all_cancer_fh + season + bmi + dm + acc
Lung cancer	Lung	Physical Activity	Acceleration in 90-Min Inactivity Bouts (Plain)	ACC_day_IN_bts_90_mg_pla	Continuous Per SD	NA	ACC_day_IN_bts_90_mg_plaPerSD	independent_pattern	Independent Pattern	0.97 [0.87;1.08]	0.580307248141614	0.885638077117059	Inverse	NA	NA	93586	409	TRUE	sex + race + tdi + smoking + alcohol + all_cancer_fh + season + bmi + dm + acc
Lung cancer	Lung	Physical Activity	Transition Probability Physical Activity to Inactivity During Waking Time (Weighted)	FRAG_TP_PA2IN_day_wei	Continuous Per SD	NA	FRAG_TP_PA2IN_day_weiPerSD	independent_pattern	Independent Pattern	0.97 [0.85;1.09]	0.594574708704059	0.74030915270001	Inverse	NA	NA	95685	413	TRUE	sex + race + tdi + smoking + alcohol + all_cancer_fh + season + bmi + dm + acc
Lung cancer	Lung	Circadian Rhythm	L5 Start Time	L5TIME_num	Continuous Per SD	NA	L5TIME_numPerSD	independent_pattern	Independent Pattern	0.97 [0.88;1.07]	0.596776942603198	0.277214991375252	Inverse	NA	NA	95685	413	TRUE	sex + race + tdi + smoking + alcohol + all_cancer_fh + season + bmi + dm + acc
Lung cancer	Lung	Physical Activity	Duration in 60-90 Min Inactivity Bouts (Weighted)	dur_day_IN_bts_60_90_min_wei	Continuous Per SD	NA	dur_day_IN_bts_60_90_min_weiPerSD	independent_pattern	Independent Pattern	0.97 [0.88;1.08]	0.599109527610062	0.509177467294452	Inverse	NA	NA	95685	413	TRUE	sex + race + tdi + smoking + alcohol + all_cancer_fh + season + bmi + dm + acc
Lung cancer	Lung	Circadian Rhythm	Extended Cosinor Minimum	cosinorExt_minimum	Continuous Per SD	NA	cosinorExt_minimumPerSD	independent_pattern	Independent Pattern	1.03 [0.93;1.13]	0.607773825839046	0.153259049021877	Positive	NA	NA	95685	413	TRUE	sex + race + tdi + smoking + alcohol + all_cancer_fh + season + bmi + dm + acc
Lung cancer	Lung	Circadian Rhythm	M10 Activity Level	M10VALUE	Continuous Per SD	NA	M10VALUEPerSD	independent_pattern	Independent Pattern	0.89 [0.57;1.39]	0.619825266123552	0.612063618706855	Inverse	NA	NA	95685	413	TRUE	sex + race + tdi + smoking + alcohol + all_cancer_fh + season + bmi + dm + acc
Lung cancer	Lung	Physical Activity	Transition Probability Physical Activity to Inactivity During Waking Time (Plain)	FRAG_TP_PA2IN_day_pla	Continuous Per SD	NA	FRAG_TP_PA2IN_day_plaPerSD	independent_pattern	Independent Pattern	0.97 [0.86;1.10]	0.626449727665259	0.501359054764063	Inverse	NA	NA	95685	413	TRUE	sex + race + tdi + smoking + alcohol + all_cancer_fh + season + bmi + dm + acc
Lung cancer	Lung	Physical Activity	Duration in 30-60 Min Inactivity Bouts (Plain)	dur_day_IN_bts_30_60_min_pla	Continuous Per SD	NA	dur_day_IN_bts_30_60_min_plaPerSD	independent_pattern	Independent Pattern	1.02 [0.93;1.12]	0.627834093523847	0.91225198503794	Positive	NA	NA	95685	413	TRUE	sex + race + tdi + smoking + alcohol + all_cancer_fh + season + bmi + dm + acc
Lung cancer	Lung	Physical Activity	Number of PA Fragments per Minute IN PA During Waking Time (Weighted)	FRAG_NFragPM_PA_day_wei	Continuous Per SD	NA	FRAG_NFragPM_PA_day_weiPerSD	independent_pattern	Independent Pattern	0.97 [0.86;1.10]	0.632425855464876	0.492180683261309	Inverse	NA	NA	95685	413	TRUE	sex + race + tdi + smoking + alcohol + all_cancer_fh + season + bmi + dm + acc
Lung cancer	Lung	Physical Activity	Number of 1-5 Min LIPA Bouts (Plain)	Nbouts_day_LIG_bts_1_5_pla	Continuous Per SD	NA	Nbouts_day_LIG_bts_1_5_plaPerSD	independent_pattern	Independent Pattern	1.04 [0.89;1.21]	0.634676962699605	0.476457850506556	Positive	NA	NA	95685	413	TRUE	sex + race + tdi + smoking + alcohol + all_cancer_fh + season + bmi + dm + acc
Lung cancer	Lung	Physical Activity	Gini Index of Activity Fragment Durations During Waking Time (Plain)	FRAG_Gini_dur_PA_day_pla	Continuous Per SD	NA	FRAG_Gini_dur_PA_day_plaPerSD	independent_pattern	Independent Pattern	0.97 [0.85;1.11]	0.640594786983038	0.946375091234334	Inverse	NA	NA	95680	413	TRUE	sex + race + tdi + smoking + alcohol + all_cancer_fh + season + bmi + dm + acc
Lung cancer	Lung	Physical Activity	Duration in 1-5 Min LIPA Bouts (Weighted)	dur_day_LIG_bts_1_5_min_wei	Continuous Per SD	NA	dur_day_LIG_bts_1_5_min_weiPerSD	independent_pattern	Independent Pattern	1.04 [0.89;1.20]	0.644421901664267	0.901098007146832	Positive	NA	NA	95685	413	TRUE	sex + race + tdi + smoking + alcohol + all_cancer_fh + season + bmi + dm + acc
Lung cancer	Lung	Physical Activity	Number of Wake Fragments During Sleep Period	FRAG_Nfrag_wake_spt	Continuous Per SD	NA	FRAG_Nfrag_wake_sptPerSD	independent_pattern	Independent Pattern	1.02 [0.93;1.13]	0.648345172194798	0.949990657101159	Positive	NA	NA	95685	413	TRUE	sex + race + tdi + smoking + alcohol + all_cancer_fh + season + bmi + dm + acc
Lung cancer	Lung	Sleep	Number of Sleep Fragments During Sleep Period	FRAG_Nfrag_sleep_spt	Continuous Per SD	NA	FRAG_Nfrag_sleep_sptPerSD	independent_pattern	Independent Pattern	1.02 [0.93;1.13]	0.651198238371087	0.949611977101882	Positive	NA	NA	95685	413	TRUE	sex + race + tdi + smoking + alcohol + all_cancer_fh + season + bmi + dm + acc
Lung cancer	Lung	Sleep	Sleep Regularity Index	SleepRegularityIndex2	Continuous Per SD	NA	SleepRegularityIndex2PerSD	independent_pattern	Independent Pattern	1.02 [0.93;1.12]	0.662345602608318	0.484559146589814	Positive	NA	NA	95571	413	TRUE	sex + race + tdi + smoking + alcohol + all_cancer_fh + season + bmi + dm + acc
Lung cancer	Lung	Sleep	Sleep Duration Within Sleep Period Time	SleepDurationInSpt_AD_T5A5_mn	Continuous Per SD	NA	SleepDurationInSpt_AD_T5A5_mnPerSD	independent_pattern	Independent Pattern	0.98 [0.89;1.07]	0.662968168174331	0.753249155748394	Inverse	NA	NA	95685	413	TRUE	sex + race + tdi + smoking + alcohol + all_cancer_fh + season + bmi + dm + acc
Lung cancer	Lung	Physical Activity	Number of PA Fragments per Minute IN PA During Waking Time (Plain)	FRAG_NFragPM_PA_day_pla	Continuous Per SD	NA	FRAG_NFragPM_PA_day_plaPerSD	independent_pattern	Independent Pattern	0.97 [0.86;1.10]	0.663640600610232	0.569534586773514	Inverse	NA	NA	95685	413	TRUE	sex + race + tdi + smoking + alcohol + all_cancer_fh + season + bmi + dm + acc
Lung cancer	Lung	Physical Activity	Power-Law Alpha of Activity Fragment Durations During Waking Time (Plain)	FRAG_alpha_dur_PA_day_pla	Continuous Per SD	NA	FRAG_alpha_dur_PA_day_plaPerSD	independent_pattern	Independent Pattern	0.98 [0.87;1.09]	0.673036746884521	0.59759865031205	Inverse	NA	NA	95680	413	TRUE	sex + race + tdi + smoking + alcohol + all_cancer_fh + season + bmi + dm + acc
Lung cancer	Lung	Physical Activity	Mean Activity Fragment Duration During Waking Time	FRAG_mean_dur_PA_day	Continuous Per SD	NA	FRAG_mean_dur_PA_dayPerSD	independent_pattern	Independent Pattern	0.97 [0.82;1.14]	0.677618113535371	0.391898362962395	Inverse	NA	NA	95684	413	TRUE	sex + race + tdi + smoking + alcohol + all_cancer_fh + season + bmi + dm + acc
Lung cancer	Lung	Physical Activity	Number of 1-5 Min LIPA Bouts (Weighted)	Nbouts_day_LIG_bts_1_5_wei	Continuous Per SD	NA	Nbouts_day_LIG_bts_1_5_weiPerSD	independent_pattern	Independent Pattern	1.03 [0.88;1.20]	0.690089768039066	0.594055733868644	Positive	NA	NA	95685	413	TRUE	sex + race + tdi + smoking + alcohol + all_cancer_fh + season + bmi + dm + acc
Lung cancer	Lung	Physical Activity	W0.5 of Activity Fragment Durations During Waking Time (Plain)	FRAG_W0.5_dur_PA_day_pla	Continuous Per SD	NA	FRAG_W0.5_dur_PA_day_plaPerSD	independent_pattern	Independent Pattern	0.98 [0.87;1.10]	0.703987553557121	0.324403774331979	Inverse	NA	NA	95680	413	TRUE	sex + race + tdi + smoking + alcohol + all_cancer_fh + season + bmi + dm + acc
Lung cancer	Lung	Physical Activity	Duration in 60-90 Min Inactivity Bouts (Plain)	dur_day_IN_bts_60_90_min_pla	Continuous Per SD	NA	dur_day_IN_bts_60_90_min_plaPerSD	independent_pattern	Independent Pattern	0.98 [0.88;1.09]	0.716547001901821	0.299012837297291	Inverse	NA	NA	95685	413	TRUE	sex + race + tdi + smoking + alcohol + all_cancer_fh + season + bmi + dm + acc
Lung cancer	Lung	Circadian Rhythm	Extended Cosinor Alpha	cosinorExt_alpha	Continuous Per SD	NA	cosinorExt_alphaPerSD	independent_pattern	Independent Pattern	1.02 [0.93;1.10]	0.717373912019572	0.366449442805301	Positive	NA	NA	95685	413	TRUE	sex + race + tdi + smoking + alcohol + all_cancer_fh + season + bmi + dm + acc
Lung cancer	Lung	Physical Activity	Number of 60-90 Min Inactivity Bouts (Weighted)	Nbouts_day_IN_bts_60_90_wei	Continuous Per SD	NA	Nbouts_day_IN_bts_60_90_weiPerSD	independent_pattern	Independent Pattern	0.98 [0.89;1.09]	0.721844776119292	0.420658754573635	Inverse	NA	NA	95685	413	TRUE	sex + race + tdi + smoking + alcohol + all_cancer_fh + season + bmi + dm + acc
Lung cancer	Lung	Sleep	Transition Probability Wake to Sleep During Sleep Period	FRAG_TP_wake2sleep_spt	Continuous Per SD	NA	FRAG_TP_wake2sleep_sptPerSD	independent_pattern	Independent Pattern	0.98 [0.89;1.08]	0.726597584504029	0.980645993643702	Inverse	NA	NA	95685	413	TRUE	sex + race + tdi + smoking + alcohol + all_cancer_fh + season + bmi + dm + acc
Lung cancer	Lung	Physical Activity	Coefficient of Variance of Inactivity Fragment Durations During Waking Time (Weighted)	FRAG_CoV_dur_IN_day_wei	Continuous Per SD	NA	FRAG_CoV_dur_IN_day_weiPerSD	independent_pattern	Independent Pattern	1.02 [0.92;1.13]	0.728419177596713	0.694786928873469	Positive	NA	NA	95680	413	TRUE	sex + race + tdi + smoking + alcohol + all_cancer_fh + season + bmi + dm + acc
Lung cancer	Lung	Physical Activity	Duration in 30-60 Min Inactivity Bouts (Weighted)	dur_day_IN_bts_30_60_min_wei	Continuous Per SD	NA	dur_day_IN_bts_30_60_min_weiPerSD	independent_pattern	Independent Pattern	1.02 [0.93;1.12]	0.729733538693687	0.967310297627681	Positive	NA	NA	95685	413	TRUE	sex + race + tdi + smoking + alcohol + all_cancer_fh + season + bmi + dm + acc
Lung cancer	Lung	Physical Activity	Gini Index of Inactivity Fragment Durations During Waking Time (Plain)	FRAG_Gini_dur_IN_day_pla	Continuous Per SD	NA	FRAG_Gini_dur_IN_day_plaPerSD	independent_pattern	Independent Pattern	0.99 [0.90;1.08]	0.75026873956491	0.972738342816003	Inverse	NA	NA	95680	413	TRUE	sex + race + tdi + smoking + alcohol + all_cancer_fh + season + bmi + dm + acc
Lung cancer	Lung	Light	Afternoon Light	afternoon_light	Continuous Per SD	NA	afternoon_lightPerSD	independent_pattern	Independent Pattern	0.98 [0.87;1.10]	0.751837179472512	0.443462101648266	Inverse	NA	NA	94918	407	TRUE	sex + race + tdi + smoking + alcohol + all_cancer_fh + season + bmi + dm + acc
Lung cancer	Lung	Light	Night Light	night_light	Continuous Per SD	NA	night_lightPerSD	independent_pattern	Independent Pattern	0.99 [0.90;1.08]	0.754856915136581	0.310697741047794	Inverse	NA	NA	94918	407	TRUE	sex + race + tdi + smoking + alcohol + all_cancer_fh + season + bmi + dm + acc
Lung cancer	Lung	Physical Activity	Duration in 1-5 Min MVPA Bouts (Plain)	dur_day_MVPA_bts_1_5_min_pla	Continuous Per SD	NA	dur_day_MVPA_bts_1_5_min_plaPerSD	independent_pattern	Independent Pattern	1.03 [0.87;1.22]	0.754957388093004	0.544533323817865	Positive	NA	NA	95685	413	TRUE	sex + race + tdi + smoking + alcohol + all_cancer_fh + season + bmi + dm + acc
Lung cancer	Lung	Circadian Rhythm	M10 Start Time	M10TIME_num	Continuous Per SD	NA	M10TIME_numPerSD	independent_pattern	Independent Pattern	0.98 [0.89;1.09]	0.770989152194338	0.755021166842019	Inverse	NA	NA	95685	413	TRUE	sex + race + tdi + smoking + alcohol + all_cancer_fh + season + bmi + dm + acc
Lung cancer	Lung	Physical Activity	Acceleration in 60-90 Min Inactivity Bouts (Weighted)	ACC_day_IN_bts_60_90_mg_wei	Continuous Per SD	NA	ACC_day_IN_bts_60_90_mg_weiPerSD	independent_pattern	Independent Pattern	1.01 [0.92;1.12]	0.776011122233186	0.993877513175894	Positive	NA	NA	95325	413	TRUE	sex + race + tdi + smoking + alcohol + all_cancer_fh + season + bmi + dm + acc
Lung cancer	Lung	Light	Total Daily Light	total_daily_light	Continuous Per SD	NA	total_daily_lightPerSD	independent_pattern	Independent Pattern	0.98 [0.88;1.10]	0.779314692900922	0.918935540267747	Inverse	NA	NA	94918	407	TRUE	sex + race + tdi + smoking + alcohol + all_cancer_fh + season + bmi + dm + acc
Lung cancer	Lung	Physical Activity	Coefficient of Variance of Inactivity Fragment Durations During Waking Time (Plain)	FRAG_CoV_dur_IN_day_pla	Continuous Per SD	NA	FRAG_CoV_dur_IN_day_plaPerSD	independent_pattern	Independent Pattern	1.02 [0.91;1.13]	0.783194692878222	0.590391223001569	Positive	NA	NA	95680	413	TRUE	sex + race + tdi + smoking + alcohol + all_cancer_fh + season + bmi + dm + acc
Lung cancer	Lung	Physical Activity	Duration in 1-5 Min MVPA Bouts (Weighted)	dur_day_MVPA_bts_1_5_min_wei	Continuous Per SD	NA	dur_day_MVPA_bts_1_5_min_weiPerSD	independent_pattern	Independent Pattern	1.02 [0.87;1.21]	0.792198313153404	0.429415436687689	Positive	NA	NA	95685	413	TRUE	sex + race + tdi + smoking + alcohol + all_cancer_fh + season + bmi + dm + acc
Lung cancer	Lung	Physical Activity	Power-Law Alpha of Activity Fragment Durations During Waking Time (Weighted)	FRAG_alpha_dur_PA_day_wei	Continuous Per SD	NA	FRAG_alpha_dur_PA_day_weiPerSD	independent_pattern	Independent Pattern	0.99 [0.88;1.10]	0.794413362681377	0.486378906151313	Inverse	NA	NA	95680	413	TRUE	sex + race + tdi + smoking + alcohol + all_cancer_fh + season + bmi + dm + acc
Lung cancer	Lung	Physical Activity	W0.5 of Activity Fragment Durations During Waking Time (Weighted)	FRAG_W0.5_dur_PA_day_wei	Continuous Per SD	NA	FRAG_W0.5_dur_PA_day_weiPerSD	independent_pattern	Independent Pattern	0.99 [0.88;1.11]	0.810666731223037	0.211405648406065	Inverse	NA	NA	95680	413	TRUE	sex + race + tdi + smoking + alcohol + all_cancer_fh + season + bmi + dm + acc
Lung cancer	Lung	Circadian Rhythm	Cosinor Amplitude	cosinor_amp	Continuous Per SD	NA	cosinor_ampPerSD	independent_pattern	Independent Pattern	1.02 [0.89;1.17]	0.813099864472045	0.221323042675991	Positive	NA	NA	95685	413	TRUE	sex + race + tdi + smoking + alcohol + all_cancer_fh + season + bmi + dm + acc
Lung cancer	Lung	Light	Morning Light	morning_light	Continuous Per SD	NA	morning_lightPerSD	independent_pattern	Independent Pattern	0.99 [0.88;1.10]	0.817020408309742	0.764674084890742	Inverse	NA	NA	94918	407	TRUE	sex + race + tdi + smoking + alcohol + all_cancer_fh + season + bmi + dm + acc
Lung cancer	Lung	Physical Activity	Number of PA Fragments per Minute IN PA During Waking Time	FRAG_NFragPM_PA_day	Continuous Per SD	NA	FRAG_NFragPM_PA_dayPerSD	independent_pattern	Independent Pattern	0.99 [0.87;1.11]	0.820025040176874	0.337522967577508	Inverse	NA	NA	95684	413	TRUE	sex + race + tdi + smoking + alcohol + all_cancer_fh + season + bmi + dm + acc
Lung cancer	Lung	Physical Activity	x0.5 of Activity Fragment Durations During Waking Time	FRAG_x0.5_dur_PA_day	Continuous Per SD	NA	FRAG_x0.5_dur_PA_dayPerSD	independent_pattern	Independent Pattern	1.01 [0.90;1.15]	0.824010387739108	0.911319919822935	Positive	NA	NA	95682	413	TRUE	sex + race + tdi + smoking + alcohol + all_cancer_fh + season + bmi + dm + acc
Lung cancer	Lung	Physical Activity	x0.5 of Activity Fragment Durations During Waking Time (Weighted)	FRAG_x0.5_dur_PA_day_wei	Continuous Per SD	NA	FRAG_x0.5_dur_PA_day_weiPerSD	independent_pattern	Independent Pattern	0.99 [0.87;1.12]	0.826355306005495	0.719907752420818	Inverse	NA	NA	95680	413	TRUE	sex + race + tdi + smoking + alcohol + all_cancer_fh + season + bmi + dm + acc
Lung cancer	Lung	Physical Activity	Transition Probability Physical Activity to Inactivity During Waking Time	FRAG_TP_PA2IN_day	Continuous Per SD	NA	FRAG_TP_PA2IN_dayPerSD	independent_pattern	Independent Pattern	0.99 [0.87;1.12]	0.826939727547747	0.468103746696508	Inverse	NA	NA	95685	413	TRUE	sex + race + tdi + smoking + alcohol + all_cancer_fh + season + bmi + dm + acc
Lung cancer	Lung	Physical Activity	x0.5 of Activity Fragment Durations During Waking Time (Plain)	FRAG_x0.5_dur_PA_day_pla	Continuous Per SD	NA	FRAG_x0.5_dur_PA_day_plaPerSD	independent_pattern	Independent Pattern	0.99 [0.87;1.12]	0.833129232529318	0.953980116452871	Inverse	NA	NA	95680	413	TRUE	sex + race + tdi + smoking + alcohol + all_cancer_fh + season + bmi + dm + acc
Lung cancer	Lung	Physical Activity	Coefficient of Variance of Activity Fragment Durations During Waking Time (Weighted)	FRAG_CoV_dur_PA_day_wei	Continuous Per SD	NA	FRAG_CoV_dur_PA_day_weiPerSD	independent_pattern	Independent Pattern	1.01 [0.92;1.12]	0.835316619324578	0.865718971537885	Positive	NA	NA	95680	413	TRUE	sex + race + tdi + smoking + alcohol + all_cancer_fh + season + bmi + dm + acc
Lung cancer	Lung	Physical Activity	Coefficient of Variance of Inactivity Fragment Durations During Waking Time	FRAG_CoV_dur_IN_day	Continuous Per SD	NA	FRAG_CoV_dur_IN_dayPerSD	independent_pattern	Independent Pattern	1.01 [0.91;1.12]	0.852508697535748	0.782364710567402	Positive	NA	NA	95682	413	TRUE	sex + race + tdi + smoking + alcohol + all_cancer_fh + season + bmi + dm + acc
Lung cancer	Lung	Physical Activity	Number of 60-90 Min Inactivity Bouts (Plain)	Nbouts_day_IN_bts_60_90_pla	Continuous Per SD	NA	Nbouts_day_IN_bts_60_90_plaPerSD	independent_pattern	Independent Pattern	0.99 [0.89;1.10]	0.860724291406034	0.379713109266828	Inverse	NA	NA	95685	413	TRUE	sex + race + tdi + smoking + alcohol + all_cancer_fh + season + bmi + dm + acc
Lung cancer	Lung	Physical Activity	Coefficient of Variance of Activity Fragment Durations During Waking Time (Plain)	FRAG_CoV_dur_PA_day_pla	Continuous Per SD	NA	FRAG_CoV_dur_PA_day_plaPerSD	independent_pattern	Independent Pattern	0.99 [0.90;1.09]	0.863488621079852	0.890750492408241	Inverse	NA	NA	95680	413	TRUE	sex + race + tdi + smoking + alcohol + all_cancer_fh + season + bmi + dm + acc
Lung cancer	Lung	Circadian Rhythm	Cosinor R-Squared	cosinor_R2	Continuous Per SD	NA	cosinor_R2PerSD	independent_pattern	Independent Pattern	1.01 [0.90;1.13]	0.863545646815692	0.353177537164133	Positive	NA	NA	95685	413	TRUE	sex + race + tdi + smoking + alcohol + all_cancer_fh + season + bmi + dm + acc
Lung cancer	Lung	Circadian Rhythm	Extended Cosinor Amplitude	cosinorExt_amp	Continuous Per SD	NA	cosinorExt_ampPerSD	independent_pattern	Independent Pattern	1.01 [0.91;1.11]	0.873682464599985	0.521133302233894	Positive	NA	NA	95685	413	TRUE	sex + race + tdi + smoking + alcohol + all_cancer_fh + season + bmi + dm + acc
Lung cancer	Lung	Light	Evening Light	evening_light	Continuous Per SD	NA	evening_lightPerSD	independent_pattern	Independent Pattern	1.01 [0.90;1.13]	0.897292604185393	0.45996592636946	Positive	NA	NA	94918	407	TRUE	sex + race + tdi + smoking + alcohol + all_cancer_fh + season + bmi + dm + acc
Lung cancer	Lung	Physical Activity	Gini Index of Activity Fragment Durations During Waking Time (Weighted)	FRAG_Gini_dur_PA_day_wei	Continuous Per SD	NA	FRAG_Gini_dur_PA_day_weiPerSD	independent_pattern	Independent Pattern	0.99 [0.87;1.13]	0.903090901744439	0.47645178860464	Inverse	NA	NA	95680	413	TRUE	sex + race + tdi + smoking + alcohol + all_cancer_fh + season + bmi + dm + acc
Lung cancer	Lung	Physical Activity	Acceleration in 20-30 Min Inactivity Bouts (Plain)	ACC_day_IN_bts_20_30_mg_pla	Continuous Per SD	NA	ACC_day_IN_bts_20_30_mg_plaPerSD	independent_pattern	Independent Pattern	1.01 [0.91;1.11]	0.907141482291352	0.993581264022242	Positive	NA	NA	95659	413	TRUE	sex + race + tdi + smoking + alcohol + all_cancer_fh + season + bmi + dm + acc
Lung cancer	Lung	Sleep	Sleep Period Time Duration	SptDuration_AD_T5A5_mn	Continuous Per SD	NA	SptDuration_AD_T5A5_mnPerSD	independent_pattern	Independent Pattern	0.99 [0.91;1.09]	0.910179336300183	0.559149540623906	Inverse	NA	NA	95685	413	TRUE	sex + race + tdi + smoking + alcohol + all_cancer_fh + season + bmi + dm + acc
Lung cancer	Lung	Sleep	Number of Sleep Period Bouts	number_sib_sleepperiod_AD_T5A5_mn	Continuous Per SD	NA	number_sib_sleepperiod_AD_T5A5_mnPerSD	independent_pattern	Independent Pattern	1.00 [0.91;1.11]	0.932166147767869	0.890995841472993	Positive	NA	NA	95685	413	TRUE	sex + race + tdi + smoking + alcohol + all_cancer_fh + season + bmi + dm + acc
Lung cancer	Lung	Sleep	Number of Awakenings	number_of_awakenings_AD_T5A5_mn	Continuous Per SD	NA	number_of_awakenings_AD_T5A5_mnPerSD	independent_pattern	Independent Pattern	1.00 [0.91;1.11]	0.932166147767873	0.890995841472993	Positive	NA	NA	95685	413	TRUE	sex + race + tdi + smoking + alcohol + all_cancer_fh + season + bmi + dm + acc
Lung cancer	Lung	Circadian Rhythm	Cosinor Acrophase	cosinor_acrophase	Continuous Per SD	NA	cosinor_acrophasePerSD	independent_pattern	Independent Pattern	1.00 [0.91;1.10]	0.969768158196918	0.715951228294702	Inverse	NA	NA	95685	413	TRUE	sex + race + tdi + smoking + alcohol + all_cancer_fh + season + bmi + dm + acc
Lung cancer	Lung	Physical Activity	Acceleration in 20-30 Min Inactivity Bouts (Weighted)	ACC_day_IN_bts_20_30_mg_wei	Continuous Per SD	NA	ACC_day_IN_bts_20_30_mg_weiPerSD	independent_pattern	Independent Pattern	1.00 [0.91;1.10]	0.975734920694895	0.976567823956225	Positive	NA	NA	95659	413	TRUE	sex + race + tdi + smoking + alcohol + all_cancer_fh + season + bmi + dm + acc
Lung cancer	Lung	Physical Activity	Gini Index of Inactivity Fragment Durations During Waking Time (Weighted)	FRAG_Gini_dur_IN_day_wei	Continuous Per SD	NA	FRAG_Gini_dur_IN_day_weiPerSD	independent_pattern	Independent Pattern	1.00 [0.91;1.09]	0.983427538450804	0.715694056049111	Inverse	NA	NA	95680	413	TRUE	sex + race + tdi + smoking + alcohol + all_cancer_fh + season + bmi + dm + acc
Lung cancer	Lung	Circadian Rhythm	Extended Cosinor Beta	cosinorExt_beta	Continuous Per SD	NA	cosinorExt_betaPerSD	independent_pattern	Independent Pattern	1.00 [0.92;1.09]	0.984160443254511	0.569678553973734	Inverse	NA	NA	95685	413	TRUE	sex + race + tdi + smoking + alcohol + all_cancer_fh + season + bmi + dm + acc
Lung cancer	Lung	Physical Activity	Acceleration in 60-90 Min Inactivity Bouts (Plain)	ACC_day_IN_bts_60_90_mg_pla	Continuous Per SD	NA	ACC_day_IN_bts_60_90_mg_plaPerSD	independent_pattern	Independent Pattern	1.00 [0.90;1.11]	0.991474861685811	0.724431363368856	Inverse	NA	NA	95325	413	TRUE	sex + race + tdi + smoking + alcohol + all_cancer_fh + season + bmi + dm + acc
Lung cancer	Lung	Physical Activity	Number of 10-Min LIPA Bouts (Weighted)	Nbouts_day_LIG_bts_10_wei	Tertile	T3	Nbouts_day_LIG_bts_10_weiCat3	independent_pattern	Independent Pattern	1.65 [1.26;2.15]	2.422409886085e-4	1.2693420255212e-4	Positive	161	31894	95685	413	TRUE	sex + race + tdi + smoking + alcohol + all_cancer_fh + season + bmi + dm + acc
Lung cancer	Lung	Step Count	Peak 30-Minute Cadence	mean_peak_30min_cadence	Tertile	T3	mean_peak_30min_cadenceCat3	independent_pattern	Independent Pattern	0.61 [0.46;0.80]	3.8706496170697e-4	3.7817856377998e-4	Inverse	82	31904	95685	413	TRUE	sex + race + tdi + smoking + alcohol + all_cancer_fh + season + bmi + dm + acc
Lung cancer	Lung	Physical Activity	Duration in 10-Min LIPA Bouts (Weighted)	dur_day_LIG_bts_10_min_wei	Tertile	T3	dur_day_LIG_bts_10_min_weiCat3	independent_pattern	Independent Pattern	1.59 [1.22;2.07]	5.8486925501976e-4	2.9210647123443e-4	Positive	161	31895	95685	413	TRUE	sex + race + tdi + smoking + alcohol + all_cancer_fh + season + bmi + dm + acc
Lung cancer	Lung	Physical Activity	Number of IN Fragments per Minute IN IN During Waking Time	FRAG_NFragPM_IN_day	Tertile	T3	FRAG_NFragPM_IN_dayCat3	independent_pattern	Independent Pattern	1.76 [1.27;2.43]	6.7117861866263e-4	6.6388711730841e-4	Positive	106	31902	95684	413	TRUE	sex + race + tdi + smoking + alcohol + all_cancer_fh + season + bmi + dm + acc
Lung cancer	Lung	Physical Activity	Mean Inactivity Fragment Duration During Waking Time	FRAG_mean_dur_IN_day	Tertile	T3	FRAG_mean_dur_IN_dayCat3	independent_pattern	Independent Pattern	0.57 [0.41;0.79]	6.7232507538478e-4	7.5047206830957e-4	Inverse	175	31881	95684	413	TRUE	sex + race + tdi + smoking + alcohol + all_cancer_fh + season + bmi + dm + acc
Lung cancer	Lung	Physical Activity	Number of 10-Min LIPA Bouts (Plain)	Nbouts_day_LIG_bts_10_pla	Tertile	T3	Nbouts_day_LIG_bts_10_plaCat3	independent_pattern	Independent Pattern	1.56 [1.20;2.04]	0.00100778118303936	5.2035811352219e-4	Positive	158	31896	95685	413	TRUE	sex + race + tdi + smoking + alcohol + all_cancer_fh + season + bmi + dm + acc
Lung cancer	Lung	Physical Activity	Duration in 10-Min LIPA Bouts (Plain)	dur_day_LIG_bts_10_min_pla	Tertile	T3	dur_day_LIG_bts_10_min_plaCat3	independent_pattern	Independent Pattern	1.55 [1.19;2.02]	0.00128848223311883	9.5235429314777e-4	Positive	156	31895	95685	413	TRUE	sex + race + tdi + smoking + alcohol + all_cancer_fh + season + bmi + dm + acc
Lung cancer	Lung	Physical Activity	Transition Probability Physical Inactivity to LIPA During Waking Time (Plain)	FRAG_TP_IN2LIPA_day_pla	Tertile	T3	FRAG_TP_IN2LIPA_day_plaCat3	independent_pattern	Independent Pattern	1.65 [1.21;2.25]	0.0014800307156928	0.00148167397649332	Positive	109	31900	95685	413	TRUE	sex + race + tdi + smoking + alcohol + all_cancer_fh + season + bmi + dm + acc
Lung cancer	Lung	Physical Activity	Mean Inactivity Fragment Duration During Waking Time (Plain)	FRAG_mean_dur_IN_day_pla	Tertile	T3	FRAG_mean_dur_IN_day_plaCat3	independent_pattern	Independent Pattern	0.59 [0.43;0.82]	0.00159758213487253	0.00241671379020452	Inverse	177	31883	95685	413	TRUE	sex + race + tdi + smoking + alcohol + all_cancer_fh + season + bmi + dm + acc
Lung cancer	Lung	Physical Activity	Mean LIPA Fragment Duration During Waking Time (Weighted)	FRAG_mean_dur_LIPA_day_wei	Tertile	T3	FRAG_mean_dur_LIPA_day_weiCat3	independent_pattern	Independent Pattern	1.53 [1.17;2.01]	0.00183860308836631	0.00205036191573414	Positive	191	31889	95684	413	TRUE	sex + race + tdi + smoking + alcohol + all_cancer_fh + season + bmi + dm + acc
Lung cancer	Lung	Physical Activity	Number of IN Fragments per Minute IN IN During Waking Time (Plain)	FRAG_NFragPM_IN_day_pla	Tertile	T3	FRAG_NFragPM_IN_day_plaCat3	independent_pattern	Independent Pattern	1.66 [1.20;2.31]	0.00216226331712843	0.0021523814771727	Positive	105	31902	95685	413	TRUE	sex + race + tdi + smoking + alcohol + all_cancer_fh + season + bmi + dm + acc
Lung cancer	Lung	Physical Activity	Transition Probability Physical Inactivity to LIPA During Waking Time	FRAG_TP_IN2LIPA_day	Tertile	T3	FRAG_TP_IN2LIPA_dayCat3	independent_pattern	Independent Pattern	1.60 [1.17;2.17]	0.00308242152488991	0.00307480017072	Positive	108	31900	95685	413	TRUE	sex + race + tdi + smoking + alcohol + all_cancer_fh + season + bmi + dm + acc
Lung cancer	Lung	Physical Activity	Mean LIPA Fragment Duration During Waking Time (Plain)	FRAG_mean_dur_LIPA_day_pla	Tertile	T3	FRAG_mean_dur_LIPA_day_plaCat3	independent_pattern	Independent Pattern	1.50 [1.14;1.96]	0.00362229421431508	0.00680651338896442	Positive	185	31888	95684	413	TRUE	sex + race + tdi + smoking + alcohol + all_cancer_fh + season + bmi + dm + acc
Lung cancer	Lung	Physical Activity	Number of IN Fragments per Minute IN IN During Waking Time (Weighted)	FRAG_NFragPM_IN_day_wei	Tertile	T3	FRAG_NFragPM_IN_day_weiCat3	independent_pattern	Independent Pattern	1.62 [1.17;2.25]	0.00367066683990682	0.00364442382244905	Positive	103	31902	95685	413	TRUE	sex + race + tdi + smoking + alcohol + all_cancer_fh + season + bmi + dm + acc
Lung cancer	Lung	Physical Activity	Mean LIPA Fragment Duration During Waking Time	FRAG_mean_dur_LIPA_day	Tertile	T3	FRAG_mean_dur_LIPA_dayCat3	independent_pattern	Independent Pattern	1.47 [1.12;1.93]	0.005011528664733	0.00814064235203307	Positive	185	31888	95684	413	TRUE	sex + race + tdi + smoking + alcohol + all_cancer_fh + season + bmi + dm + acc
Lung cancer	Lung	Physical Activity	W0.5 of Inactivity Fragment Durations During Waking Time	FRAG_W0.5_dur_IN_day	Tertile	T3	FRAG_W0.5_dur_IN_dayCat3	independent_pattern	Independent Pattern	0.67 [0.50;0.89]	0.00591076332094716	0.00580828551570883	Inverse	167	31886	95682	413	TRUE	sex + race + tdi + smoking + alcohol + all_cancer_fh + season + bmi + dm + acc
Lung cancer	Lung	Physical Activity	Mean MVPA Fragment Duration During Waking Time (Weighted)	FRAG_mean_dur_MVPA_day_wei	Tertile	T3	FRAG_mean_dur_MVPA_day_weiCat3	independent_pattern	Independent Pattern	0.66 [0.49;0.90]	0.00789310805737521	0.0087065383296641	Inverse	78	31901	95666	413	TRUE	sex + race + tdi + smoking + alcohol + all_cancer_fh + season + bmi + dm + acc
Lung cancer	Lung	Physical Activity	Transition Probability Physical Inactivity to Activity During Waking Time	FRAG_TP_IN2PA_day	Tertile	T3	FRAG_TP_IN2PA_dayCat3	independent_pattern	Independent Pattern	1.56 [1.12;2.17]	0.00789940721507696	0.00765100258166164	Positive	99	31904	95685	413	TRUE	sex + race + tdi + smoking + alcohol + all_cancer_fh + season + bmi + dm + acc
Lung cancer	Lung	Physical Activity	Number of Inactivity-to-LIPA Transitions During Waking Time (Weighted)	FRAG_Nfrag_IN2LIPA_day_wei	Tertile	T3	FRAG_Nfrag_IN2LIPA_day_weiCat3	independent_pattern	Independent Pattern	1.42 [1.09;1.84]	0.00867068081031369	0.00864325914142212	Positive	127	31899	95685	413	TRUE	sex + race + tdi + smoking + alcohol + all_cancer_fh + season + bmi + dm + acc
Lung cancer	Lung	Physical Activity	Transition Probability Physical Inactivity to LIPA During Waking Time (Weighted)	FRAG_TP_IN2LIPA_day_wei	Tertile	T3	FRAG_TP_IN2LIPA_day_weiCat3	independent_pattern	Independent Pattern	1.51 [1.11;2.06]	0.00896974939241312	0.00893553073829153	Positive	107	31899	95685	413	TRUE	sex + race + tdi + smoking + alcohol + all_cancer_fh + season + bmi + dm + acc
Lung cancer	Lung	Physical Activity	Acceleration in 5-10 Min MVPA Bouts (Plain)	ACC_day_MVPA_bts_5_10_mg_pla	Tertile	T3	ACC_day_MVPA_bts_5_10_mg_plaCat3	independent_pattern	Independent Pattern	0.72 [0.56;0.92]	0.0095908820547668	0.00855388100256371	Inverse	98	31734	95176	407	TRUE	sex + race + tdi + smoking + alcohol + all_cancer_fh + season + bmi + dm + acc
Lung cancer	Lung	Physical Activity	W0.5 of Inactivity Fragment Durations During Waking Time (Weighted)	FRAG_W0.5_dur_IN_day_wei	Tertile	T3	FRAG_W0.5_dur_IN_day_weiCat3	independent_pattern	Independent Pattern	0.67 [0.50;0.91]	0.00987359496609846	0.00986727477034264	Inverse	174	31888	95680	413	TRUE	sex + race + tdi + smoking + alcohol + all_cancer_fh + season + bmi + dm + acc
Lung cancer	Lung	Physical Activity	W0.5 of Inactivity Fragment Durations During Waking Time (Plain)	FRAG_W0.5_dur_IN_day_pla	Tertile	T3	FRAG_W0.5_dur_IN_day_plaCat3	independent_pattern	Independent Pattern	0.67 [0.50;0.91]	0.0103536207774309	0.0102852449572066	Inverse	174	31887	95680	413	TRUE	sex + race + tdi + smoking + alcohol + all_cancer_fh + season + bmi + dm + acc
Lung cancer	Lung	Physical Activity	Mean Inactivity Fragment Duration During Waking Time (Weighted)	FRAG_mean_dur_IN_day_wei	Tertile	T3	FRAG_mean_dur_IN_day_weiCat3	independent_pattern	Independent Pattern	0.66 [0.48;0.91]	0.0107980807621873	0.0182806550914487	Inverse	182	31885	95685	413	TRUE	sex + race + tdi + smoking + alcohol + all_cancer_fh + season + bmi + dm + acc
Lung cancer	Lung	Physical Activity	Number of 90-Min Inactivity Bouts (Plain)	Nbouts_day_IN_bts_90_pla	Tertile	T3	Nbouts_day_IN_bts_90_plaCat3	independent_pattern	Independent Pattern	0.68 [0.50;0.92]	0.0112221971666375	0.00413792134639408	Inverse	169	31887	95685	413	TRUE	sex + race + tdi + smoking + alcohol + all_cancer_fh + season + bmi + dm + acc
Lung cancer	Lung	Physical Activity	Mean MVPA Fragment Duration During Waking Time (Plain)	FRAG_mean_dur_MVPA_day_pla	Tertile	T3	FRAG_mean_dur_MVPA_day_plaCat3	independent_pattern	Independent Pattern	0.68 [0.50;0.92]	0.0116935785679228	0.0129148766080635	Inverse	79	31900	95666	413	TRUE	sex + race + tdi + smoking + alcohol + all_cancer_fh + season + bmi + dm + acc
Lung cancer	Lung	Physical Activity	Duration in 20-30 Min Inactivity Bouts (Plain)	dur_day_IN_bts_20_30_min_pla	Tertile	T2	dur_day_IN_bts_20_30_min_plaCat2	independent_pattern	Independent Pattern	1.34 [1.06;1.70]	0.0134817919052046	0.259661306681721	Positive	153	31894	95685	413	TRUE	sex + race + tdi + smoking + alcohol + all_cancer_fh + season + bmi + dm + acc
Lung cancer	Lung	Physical Activity	Duration in 5-10 Min LIPA Bouts (Weighted)	dur_day_LIG_bts_5_10_min_wei	Tertile	T3	dur_day_LIG_bts_5_10_min_weiCat3	independent_pattern	Independent Pattern	1.45 [1.08;1.95]	0.0138713728387207	0.0125403781669691	Positive	119	31899	95685	413	TRUE	sex + race + tdi + smoking + alcohol + all_cancer_fh + season + bmi + dm + acc
Lung cancer	Lung	Physical Activity	Number of Inactivity-to-LIPA Transitions During Waking Time (Plain)	FRAG_Nfrag_IN2LIPA_day_pla	Tertile	T3	FRAG_Nfrag_IN2LIPA_day_plaCat3	independent_pattern	Independent Pattern	1.38 [1.06;1.78]	0.0156787012632107	0.0162912062763504	Positive	128	31901	95685	413	TRUE	sex + race + tdi + smoking + alcohol + all_cancer_fh + season + bmi + dm + acc
Lung cancer	Lung	Physical Activity	Duration in 10-Min MVPA Bouts (Weighted)	dur_day_MVPA_bts_10_min_wei	Tertile	T3	dur_day_MVPA_bts_10_min_weiCat3	independent_pattern	Independent Pattern	0.63 [0.43;0.92]	0.0162190155383531	0.016013939560182	Inverse	68	31908	95685	413	TRUE	sex + race + tdi + smoking + alcohol + all_cancer_fh + season + bmi + dm + acc
Lung cancer	Lung	Physical Activity	Mean MVPA Fragment Duration During Waking Time	FRAG_mean_dur_MVPA_day	Tertile	T3	FRAG_mean_dur_MVPA_dayCat3	independent_pattern	Independent Pattern	0.70 [0.52;0.94]	0.0169441723539832	0.0156739556146656	Inverse	84	31899	95666	413	TRUE	sex + race + tdi + smoking + alcohol + all_cancer_fh + season + bmi + dm + acc
Lung cancer	Lung	Physical Activity	Duration in 10-Min MVPA Bouts (Plain)	dur_day_MVPA_bts_10_min_pla	Tertile	T3	dur_day_MVPA_bts_10_min_plaCat3	independent_pattern	Independent Pattern	0.63 [0.43;0.92]	0.0180229171811526	0.0178078687429948	Inverse	68	31909	95685	413	TRUE	sex + race + tdi + smoking + alcohol + all_cancer_fh + season + bmi + dm + acc
Lung cancer	Lung	Physical Activity	Standard Deviation of Inactivity Fragment Durations During Waking Time (Plain)	FRAG_SD_dur_IN_day_pla	Tertile	T3	FRAG_SD_dur_IN_day_plaCat3	independent_pattern	Independent Pattern	0.68 [0.50;0.94]	0.0181741620686356	0.0142728436265905	Inverse	178	31885	95680	413	TRUE	sex + race + tdi + smoking + alcohol + all_cancer_fh + season + bmi + dm + acc
Lung cancer	Lung	Physical Activity	Transition Probability Physical Inactivity to LIPA During Waking Time (Plain)	FRAG_TP_IN2LIPA_day_pla	Tertile	T2	FRAG_TP_IN2LIPA_day_plaCat2	independent_pattern	Independent Pattern	1.35 [1.05;1.74]	0.0185549604541719	0.00148167397649332	Positive	137	31901	95685	413	TRUE	sex + race + tdi + smoking + alcohol + all_cancer_fh + season + bmi + dm + acc
Lung cancer	Lung	Physical Activity	Duration in 5-10 Min LIPA Bouts (Plain)	dur_day_LIG_bts_5_10_min_pla	Tertile	T3	dur_day_LIG_bts_5_10_min_plaCat3	independent_pattern	Independent Pattern	1.42 [1.06;1.91]	0.0190075806889486	0.0177616859552622	Positive	120	31900	95685	413	TRUE	sex + race + tdi + smoking + alcohol + all_cancer_fh + season + bmi + dm + acc
Lung cancer	Lung	Physical Activity	Gini Index of Activity Fragment Durations During Waking Time (Weighted)	FRAG_Gini_dur_PA_day_wei	Tertile	T2	FRAG_Gini_dur_PA_day_weiCat2	independent_pattern	Independent Pattern	1.34 [1.05;1.70]	0.019580614890504	0.47645178860464	Positive	151	31893	95680	413	TRUE	sex + race + tdi + smoking + alcohol + all_cancer_fh + season + bmi + dm + acc
Lung cancer	Lung	Physical Activity	Transition Probability Physical Inactivity to LIPA During Waking Time	FRAG_TP_IN2LIPA_day	Tertile	T2	FRAG_TP_IN2LIPA_dayCat2	independent_pattern	Independent Pattern	1.35 [1.05;1.73]	0.0199522719400322	0.00307480017072	Positive	138	31901	95685	413	TRUE	sex + race + tdi + smoking + alcohol + all_cancer_fh + season + bmi + dm + acc
Lung cancer	Lung	Physical Activity	Number of 90-Min Inactivity Bouts (Weighted)	Nbouts_day_IN_bts_90_wei	Tertile	T3	Nbouts_day_IN_bts_90_weiCat3	independent_pattern	Independent Pattern	0.70 [0.52;0.95]	0.020248991617173	0.0108342528176169	Inverse	172	31889	95685	413	TRUE	sex + race + tdi + smoking + alcohol + all_cancer_fh + season + bmi + dm + acc
Lung cancer	Lung	Physical Activity	Mean LIPA Fragment Duration During Waking Time (Plain)	FRAG_mean_dur_LIPA_day_pla	Tertile	T2	FRAG_mean_dur_LIPA_day_plaCat2	independent_pattern	Independent Pattern	1.38 [1.05;1.81]	0.0214132352316175	0.00680651338896442	Positive	145	31894	95684	413	TRUE	sex + race + tdi + smoking + alcohol + all_cancer_fh + season + bmi + dm + acc
Lung cancer	Lung	Physical Activity	Number of 20-30 Min Inactivity Bouts (Plain)	Nbouts_day_IN_bts_20_30_pla	Tertile	T2	Nbouts_day_IN_bts_20_30_plaCat2	independent_pattern	Independent Pattern	1.32 [1.04;1.67]	0.0216462989646347	0.143640702514775	Positive	149	31897	95685	413	TRUE	sex + race + tdi + smoking + alcohol + all_cancer_fh + season + bmi + dm + acc
Lung cancer	Lung	Physical Activity	Acceleration in 5-10 Min MVPA Bouts (Plain)	ACC_day_MVPA_bts_5_10_mg_pla	Tertile	T2	ACC_day_MVPA_bts_5_10_mg_plaCat2	independent_pattern	Independent Pattern	0.76 [0.60;0.96]	0.0228444419196493	0.00855388100256371	Inverse	110	31725	95176	407	TRUE	sex + race + tdi + smoking + alcohol + all_cancer_fh + season + bmi + dm + acc
Lung cancer	Lung	Physical Activity	Number of Inactivity Fragments During Waking Time (Weighted)	FRAG_Nfrag_IN_day_wei	Tertile	T3	FRAG_Nfrag_IN_day_weiCat3	independent_pattern	Independent Pattern	1.38 [1.05;1.82]	0.023053237376976	0.0224013764918954	Positive	111	31903	95685	413	TRUE	sex + race + tdi + smoking + alcohol + all_cancer_fh + season + bmi + dm + acc
Lung cancer	Lung	Physical Activity	Number of Inactivity-to-Activity Transitions During Waking Time (Weighted)	FRAG_Nfrag_IN2PA_day_wei	Tertile	T3	FRAG_Nfrag_IN2PA_day_weiCat3	independent_pattern	Independent Pattern	1.38 [1.05;1.82]	0.023053237376976	0.0224013764918954	Positive	111	31903	95685	413	TRUE	sex + race + tdi + smoking + alcohol + all_cancer_fh + season + bmi + dm + acc
Lung cancer	Lung	Physical Activity	Number of Activity Fragments During Waking Time (Weighted)	FRAG_Nfrag_PA_day_wei	Tertile	T3	FRAG_Nfrag_PA_day_weiCat3	independent_pattern	Independent Pattern	1.38 [1.04;1.82]	0.0235265932324538	0.0228088345976093	Positive	111	31903	95685	413	TRUE	sex + race + tdi + smoking + alcohol + all_cancer_fh + season + bmi + dm + acc
Lung cancer	Lung	Physical Activity	Number of Activity-to-Inactivity Transitions During Waking Time (Weighted)	FRAG_Nfrag_PA2IN_day_wei	Tertile	T3	FRAG_Nfrag_PA2IN_day_weiCat3	independent_pattern	Independent Pattern	1.38 [1.04;1.82]	0.0235265932324538	0.0228088345976093	Positive	111	31903	95685	413	TRUE	sex + race + tdi + smoking + alcohol + all_cancer_fh + season + bmi + dm + acc
Lung cancer	Lung	Physical Activity	Transition Probability Physical Inactivity to Activity During Waking Time (Weighted)	FRAG_TP_IN2PA_day_wei	Tertile	T3	FRAG_TP_IN2PA_day_weiCat3	independent_pattern	Independent Pattern	1.46 [1.05;2.04]	0.023832638138075	0.0233259301562653	Positive	97	31902	95685	413	TRUE	sex + race + tdi + smoking + alcohol + all_cancer_fh + season + bmi + dm + acc
Lung cancer	Lung	Physical Activity	Transition Probability Physical Inactivity to Activity During Waking Time (Plain)	FRAG_TP_IN2PA_day_pla	Tertile	T3	FRAG_TP_IN2PA_day_plaCat3	independent_pattern	Independent Pattern	1.45 [1.04;2.02]	0.02640047782567	0.0258419060483871	Positive	97	31903	95685	413	TRUE	sex + race + tdi + smoking + alcohol + all_cancer_fh + season + bmi + dm + acc
Lung cancer	Lung	Physical Activity	Number of IN Fragments per Minute IN IN During Waking Time	FRAG_NFragPM_IN_day	Tertile	T2	FRAG_NFragPM_IN_dayCat2	independent_pattern	Independent Pattern	1.34 [1.03;1.73]	0.0269696585656952	6.6388711730841e-4	Positive	132	31900	95684	413	TRUE	sex + race + tdi + smoking + alcohol + all_cancer_fh + season + bmi + dm + acc
Lung cancer	Lung	Physical Activity	Coefficient of Variance of Activity Fragment Durations During Waking Time	FRAG_CoV_dur_PA_day	Tertile	T2	FRAG_CoV_dur_PA_dayCat2	independent_pattern	Independent Pattern	1.29 [1.03;1.61]	0.0271851724931726	0.962917419786974	Positive	158	31894	95682	413	TRUE	sex + race + tdi + smoking + alcohol + all_cancer_fh + season + bmi + dm + acc
Lung cancer	Lung	Physical Activity	Number of 1-5 Min MVPA Bouts (Plain)	Nbouts_day_MVPA_bts_1_5_pla	Tertile	T2	Nbouts_day_MVPA_bts_1_5_plaCat2	independent_pattern	Independent Pattern	1.34 [1.03;1.75]	0.0291404758354552	0.0386013130404171	Positive	132	31901	95685	413	TRUE	sex + race + tdi + smoking + alcohol + all_cancer_fh + season + bmi + dm + acc
Lung cancer	Lung	Physical Activity	Duration in 5-10 Min LIPA Bouts (Weighted)	dur_day_LIG_bts_5_10_min_wei	Tertile	T2	dur_day_LIG_bts_5_10_min_weiCat2	independent_pattern	Independent Pattern	1.32 [1.03;1.69]	0.0305429438597085	0.0125403781669691	Positive	144	31894	95685	413	TRUE	sex + race + tdi + smoking + alcohol + all_cancer_fh + season + bmi + dm + acc
Lung cancer	Lung	Physical Activity	Acceleration in 5-10 Min MVPA Bouts (Weighted)	ACC_day_MVPA_bts_5_10_mg_wei	Tertile	T2	ACC_day_MVPA_bts_5_10_mg_weiCat2	independent_pattern	Independent Pattern	0.77 [0.60;0.98]	0.0316114062199379	0.0354659792687181	Inverse	109	31723	95176	407	TRUE	sex + race + tdi + smoking + alcohol + all_cancer_fh + season + bmi + dm + acc
Lung cancer	Lung	Physical Activity	Power-Law Alpha of Inactivity Fragment Durations During Waking Time (Plain)	FRAG_alpha_dur_IN_day_pla	Tertile	T2	FRAG_alpha_dur_IN_day_plaCat2	independent_pattern	Independent Pattern	1.31 [1.02;1.67]	0.0318865053884457	0.0710521355879539	Positive	144	31898	95680	413	TRUE	sex + race + tdi + smoking + alcohol + all_cancer_fh + season + bmi + dm + acc
Lung cancer	Lung	Physical Activity	Number of 1-5 Min MVPA Bouts (Weighted)	Nbouts_day_MVPA_bts_1_5_wei	Tertile	T3	Nbouts_day_MVPA_bts_1_5_weiCat3	independent_pattern	Independent Pattern	1.46 [1.03;2.08]	0.0342767588987543	0.0298225636287051	Positive	94	31900	95685	413	TRUE	sex + race + tdi + smoking + alcohol + all_cancer_fh + season + bmi + dm + acc
Lung cancer	Lung	Physical Activity	Mean LIPA Fragment Duration During Waking Time	FRAG_mean_dur_LIPA_day	Tertile	T2	FRAG_mean_dur_LIPA_dayCat2	independent_pattern	Independent Pattern	1.34 [1.02;1.76]	0.0352454921287403	0.00814064235203307	Positive	144	31894	95684	413	TRUE	sex + race + tdi + smoking + alcohol + all_cancer_fh + season + bmi + dm + acc
Lung cancer	Lung	Physical Activity	Number of Activity Fragments During Waking Time (Plain)	FRAG_Nfrag_PA_day_pla	Tertile	T3	FRAG_Nfrag_PA_day_plaCat3	independent_pattern	Independent Pattern	1.35 [1.02;1.78]	0.035463737205407	0.0346813858164638	Positive	110	31903	95685	413	TRUE	sex + race + tdi + smoking + alcohol + all_cancer_fh + season + bmi + dm + acc
Lung cancer	Lung	Physical Activity	Number of Activity-to-Inactivity Transitions During Waking Time (Plain)	FRAG_Nfrag_PA2IN_day_pla	Tertile	T3	FRAG_Nfrag_PA2IN_day_plaCat3	independent_pattern	Independent Pattern	1.35 [1.02;1.78]	0.035463737205407	0.0346813858164638	Positive	110	31903	95685	413	TRUE	sex + race + tdi + smoking + alcohol + all_cancer_fh + season + bmi + dm + acc
Lung cancer	Lung	Physical Activity	Duration in 10-20 Min Inactivity Bouts (Weighted)	dur_day_IN_bts_10_20_min_wei	Tertile	T3	dur_day_IN_bts_10_20_min_weiCat3	independent_pattern	Independent Pattern	1.30 [1.02;1.67]	0.0363774915934554	0.0409023563145766	Positive	131	31900	95685	413	TRUE	sex + race + tdi + smoking + alcohol + all_cancer_fh + season + bmi + dm + acc
Lung cancer	Lung	Physical Activity	Mean Inactivity Fragment Duration During Waking Time (Plain)	FRAG_mean_dur_IN_day_pla	Tertile	T2	FRAG_mean_dur_IN_day_plaCat2	independent_pattern	Independent Pattern	0.75 [0.57;0.98]	0.0364522240541439	0.00241671379020452	Inverse	129	31898	95685	413	TRUE	sex + race + tdi + smoking + alcohol + all_cancer_fh + season + bmi + dm + acc
Lung cancer	Lung	Physical Activity	Transition Probability Physical Inactivity to Activity During Waking Time	FRAG_TP_IN2PA_day	Tertile	T2	FRAG_TP_IN2PA_dayCat2	independent_pattern	Independent Pattern	1.31 [1.02;1.69]	0.0375172857868815	0.00765100258166164	Positive	135	31900	95685	413	TRUE	sex + race + tdi + smoking + alcohol + all_cancer_fh + season + bmi + dm + acc
Lung cancer	Lung	Physical Activity	Acceleration in 5-10 Min MVPA Bouts (Weighted)	ACC_day_MVPA_bts_5_10_mg_wei	Tertile	T3	ACC_day_MVPA_bts_5_10_mg_weiCat3	independent_pattern	Independent Pattern	0.77 [0.60;0.99]	0.0376964644932456	0.0354659792687181	Inverse	103	31735	95176	407	TRUE	sex + race + tdi + smoking + alcohol + all_cancer_fh + season + bmi + dm + acc
Lung cancer	Lung	Physical Activity	Standard Deviation of Inactivity Fragment Durations During Waking Time (Weighted)	FRAG_SD_dur_IN_day_wei	Tertile	T3	FRAG_SD_dur_IN_day_weiCat3	independent_pattern	Independent Pattern	0.72 [0.53;0.99]	0.0399554828154133	0.0429510570000006	Inverse	182	31886	95680	413	TRUE	sex + race + tdi + smoking + alcohol + all_cancer_fh + season + bmi + dm + acc
Lung cancer	Lung	Physical Activity	Number of 20-30 Min Inactivity Bouts (Weighted)	Nbouts_day_IN_bts_20_30_wei	Tertile	T2	Nbouts_day_IN_bts_20_30_weiCat2	independent_pattern	Independent Pattern	1.28 [1.01;1.62]	0.0400105718610583	0.073942250575628	Positive	145	31898	95685	413	TRUE	sex + race + tdi + smoking + alcohol + all_cancer_fh + season + bmi + dm + acc
Lung cancer	Lung	Physical Activity	Unbouted Inactivity Duration (Weighted)	dur_day_IN_unbt_min_wei	Tertile	T3	dur_day_IN_unbt_min_weiCat3	independent_pattern	Independent Pattern	1.33 [1.01;1.76]	0.0424138762720289	0.0433139038342514	Positive	112	31905	95685	413	TRUE	sex + race + tdi + smoking + alcohol + all_cancer_fh + season + bmi + dm + acc
Lung cancer	Lung	Physical Activity	Unbouted Inactivity Duration (Plain)	dur_day_IN_unbt_min_pla	Tertile	T3	dur_day_IN_unbt_min_plaCat3	independent_pattern	Independent Pattern	1.33 [1.01;1.76]	0.04322144219683	0.0444840069671993	Positive	112	31904	95685	413	TRUE	sex + race + tdi + smoking + alcohol + all_cancer_fh + season + bmi + dm + acc
Lung cancer	Lung	Physical Activity	Duration in 90-Min Inactivity Bouts (Plain)	dur_day_IN_bts_90_min_pla	Tertile	T3	dur_day_IN_bts_90_min_plaCat3	independent_pattern	Independent Pattern	0.73 [0.54;0.99]	0.0446696629605133	0.0143350755955337	Inverse	171	31886	95685	413	TRUE	sex + race + tdi + smoking + alcohol + all_cancer_fh + season + bmi + dm + acc
Lung cancer	Lung	Physical Activity	Standard Deviation of Inactivity Fragment Durations During Waking Time	FRAG_SD_dur_IN_day	Tertile	T3	FRAG_SD_dur_IN_dayCat3	independent_pattern	Independent Pattern	0.73 [0.54;1.00]	0.0468672567140555	0.0623939680403984	Inverse	185	31883	95682	413	TRUE	sex + race + tdi + smoking + alcohol + all_cancer_fh + season + bmi + dm + acc
Lung cancer	Lung	Physical Activity	Acceleration in 20-30 Min Inactivity Bouts (Plain)	ACC_day_IN_bts_20_30_mg_pla	Tertile	T2	ACC_day_IN_bts_20_30_mg_plaCat2	independent_pattern	Independent Pattern	0.78 [0.62;1.00]	0.0487165123065314	0.993581264022242	Inverse	113	31881	95659	413	TRUE	sex + race + tdi + smoking + alcohol + all_cancer_fh + season + bmi + dm + acc
Lung cancer	Lung	Physical Activity	Number of 1-5 Min MVPA Bouts (Plain)	Nbouts_day_MVPA_bts_1_5_pla	Tertile	T3	Nbouts_day_MVPA_bts_1_5_plaCat3	independent_pattern	Independent Pattern	1.43 [1.00;2.04]	0.0493444872470162	0.0386013130404171	Positive	91	31901	95685	413	TRUE	sex + race + tdi + smoking + alcohol + all_cancer_fh + season + bmi + dm + acc
Lung cancer	Lung	Physical Activity	Mean Inactivity Fragment Duration During Waking Time	FRAG_mean_dur_IN_day	Tertile	T2	FRAG_mean_dur_IN_dayCat2	independent_pattern	Independent Pattern	0.76 [0.58;1.00]	0.049493180489336	7.5047206830957e-4	Inverse	132	31900	95684	413	TRUE	sex + race + tdi + smoking + alcohol + all_cancer_fh + season + bmi + dm + acc
Lung cancer	Lung	Physical Activity	x0.5 of Inactivity Fragment Durations During Waking Time (Plain)	FRAG_x0.5_dur_IN_day_pla	Tertile	T3	FRAG_x0.5_dur_IN_day_plaCat3	independent_pattern	Independent Pattern	0.73 [0.53;1.00]	0.0515731227827263	0.024421569132597	Inverse	173	31881	95680	413	TRUE	sex + race + tdi + smoking + alcohol + all_cancer_fh + season + bmi + dm + acc
Lung cancer	Lung	Physical Activity	Mean Inactivity Fragment Duration During Waking Time (Weighted)	FRAG_mean_dur_IN_day_wei	Tertile	T2	FRAG_mean_dur_IN_day_weiCat2	independent_pattern	Independent Pattern	0.76 [0.58;1.00]	0.0516592969423853	0.0182806550914487	Inverse	126	31896	95685	413	TRUE	sex + race + tdi + smoking + alcohol + all_cancer_fh + season + bmi + dm + acc
Lung cancer	Lung	Sleep	Transition Probability Wake to Sleep During Sleep Period	FRAG_TP_wake2sleep_spt	Tertile	T2	FRAG_TP_wake2sleep_sptCat2	independent_pattern	Independent Pattern	1.25 [1.00;1.57]	0.0535850023433589	0.980645993643702	Positive	153	31900	95685	413	TRUE	sex + race + tdi + smoking + alcohol + all_cancer_fh + season + bmi + dm + acc
Lung cancer	Lung	Light	Total Daily Light	total_daily_light	Tertile	T2	total_daily_lightCat2	independent_pattern	Independent Pattern	0.78 [0.61;1.00]	0.0538231480683436	0.918935540267747	Inverse	114	31641	94918	407	TRUE	sex + race + tdi + smoking + alcohol + all_cancer_fh + season + bmi + dm + acc
Lung cancer	Lung	Physical Activity	Number of 5-10 Min LIPA Bouts (Plain)	Nbouts_day_LIG_bts_5_10_pla	Tertile	T3	Nbouts_day_LIG_bts_5_10_plaCat3	independent_pattern	Independent Pattern	1.34 [1.00;1.80]	0.053830885107461	0.0501211047035406	Positive	116	31898	95685	413	TRUE	sex + race + tdi + smoking + alcohol + all_cancer_fh + season + bmi + dm + acc
Lung cancer	Lung	Physical Activity	Duration in 10-20 Min Inactivity Bouts (Plain)	dur_day_IN_bts_10_20_min_pla	Tertile	T3	dur_day_IN_bts_10_20_min_plaCat3	independent_pattern	Independent Pattern	1.27 [0.99;1.63]	0.0564213761292112	0.066108521762349	Positive	130	31901	95685	413	TRUE	sex + race + tdi + smoking + alcohol + all_cancer_fh + season + bmi + dm + acc
Lung cancer	Lung	Physical Activity	Number of 1-5 Min MVPA Bouts (Weighted)	Nbouts_day_MVPA_bts_1_5_wei	Tertile	T2	Nbouts_day_MVPA_bts_1_5_weiCat2	independent_pattern	Independent Pattern	1.29 [0.99;1.68]	0.0584776289182306	0.0298225636287051	Positive	127	31902	95685	413	TRUE	sex + race + tdi + smoking + alcohol + all_cancer_fh + season + bmi + dm + acc
Lung cancer	Lung	Physical Activity	Mean LIPA Fragment Duration During Waking Time (Weighted)	FRAG_mean_dur_LIPA_day_wei	Tertile	T2	FRAG_mean_dur_LIPA_day_weiCat2	independent_pattern	Independent Pattern	1.30 [0.99;1.71]	0.0593502584642229	0.00205036191573414	Positive	138	31894	95684	413	TRUE	sex + race + tdi + smoking + alcohol + all_cancer_fh + season + bmi + dm + acc
Lung cancer	Lung	Physical Activity	Duration in 5-10 Min LIPA Bouts (Plain)	dur_day_LIG_bts_5_10_min_pla	Tertile	T2	dur_day_LIG_bts_5_10_min_plaCat2	independent_pattern	Independent Pattern	1.27 [0.99;1.63]	0.0614638653473885	0.0177616859552622	Positive	140	31892	95685	413	TRUE	sex + race + tdi + smoking + alcohol + all_cancer_fh + season + bmi + dm + acc
Lung cancer	Lung	Physical Activity	Power-Law Alpha of Inactivity Fragment Durations During Waking Time	FRAG_alpha_dur_IN_day	Tertile	T2	FRAG_alpha_dur_IN_dayCat2	independent_pattern	Independent Pattern	1.26 [0.99;1.60]	0.0659050234720614	0.149342682360015	Positive	143	31899	95682	413	TRUE	sex + race + tdi + smoking + alcohol + all_cancer_fh + season + bmi + dm + acc
Lung cancer	Lung	Physical Activity	Number of 10-20 Min Inactivity Bouts (Plain)	Nbouts_day_IN_bts_10_20_pla	Tertile	T3	Nbouts_day_IN_bts_10_20_plaCat3	independent_pattern	Independent Pattern	1.26 [0.98;1.63]	0.0684506924527548	0.0713743246049471	Positive	126	31903	95685	413	TRUE	sex + race + tdi + smoking + alcohol + all_cancer_fh + season + bmi + dm + acc
Lung cancer	Lung	Physical Activity	Transition Probability Physical Inactivity to LIPA During Waking Time (Weighted)	FRAG_TP_IN2LIPA_day_wei	Tertile	T2	FRAG_TP_IN2LIPA_day_weiCat2	independent_pattern	Independent Pattern	1.26 [0.98;1.62]	0.0700950630822882	0.00893553073829153	Positive	134	31902	95685	413	TRUE	sex + race + tdi + smoking + alcohol + all_cancer_fh + season + bmi + dm + acc
Lung cancer	Lung	Physical Activity	Number of IN Fragments per Minute IN IN During Waking Time (Weighted)	FRAG_NFragPM_IN_day_wei	Tertile	T2	FRAG_NFragPM_IN_day_weiCat2	independent_pattern	Independent Pattern	1.27 [0.98;1.64]	0.0711601022936863	0.00364442382244905	Positive	131	31900	95685	413	TRUE	sex + race + tdi + smoking + alcohol + all_cancer_fh + season + bmi + dm + acc
Lung cancer	Lung	Physical Activity	Number of 20-30 Min Inactivity Bouts (Weighted)	Nbouts_day_IN_bts_20_30_wei	Tertile	T3	Nbouts_day_IN_bts_20_30_weiCat3	independent_pattern	Independent Pattern	1.25 [0.98;1.60]	0.0737551682407295	0.073942250575628	Positive	131	31899	95685	413	TRUE	sex + race + tdi + smoking + alcohol + all_cancer_fh + season + bmi + dm + acc
Lung cancer	Lung	Physical Activity	Duration in 20-30 Min Inactivity Bouts (Weighted)	dur_day_IN_bts_20_30_min_wei	Tertile	T2	dur_day_IN_bts_20_30_min_weiCat2	independent_pattern	Independent Pattern	1.24 [0.98;1.57]	0.0739990953074391	0.180993459881146	Positive	144	31897	95685	413	TRUE	sex + race + tdi + smoking + alcohol + all_cancer_fh + season + bmi + dm + acc
Lung cancer	Lung	Physical Activity	x0.5 of Inactivity Fragment Durations During Waking Time (Weighted)	FRAG_x0.5_dur_IN_day_wei	Tertile	T3	FRAG_x0.5_dur_IN_day_weiCat3	independent_pattern	Independent Pattern	0.75 [0.54;1.03]	0.0741469311948427	0.0293630600844159	Inverse	172	31881	95680	413	TRUE	sex + race + tdi + smoking + alcohol + all_cancer_fh + season + bmi + dm + acc
Lung cancer	Lung	Circadian Rhythm	Activity Balance Index	ABI	Tertile	T3	ABICat3	independent_pattern	Independent Pattern	1.25 [0.98;1.61]	0.0752375396591869	0.0697399726938223	Positive	143	31889	95685	413	TRUE	sex + race + tdi + smoking + alcohol + all_cancer_fh + season + bmi + dm + acc
Lung cancer	Lung	Physical Activity	Power-Law Alpha of Inactivity Fragment Durations During Waking Time (Weighted)	FRAG_alpha_dur_IN_day_wei	Tertile	T2	FRAG_alpha_dur_IN_day_weiCat2	independent_pattern	Independent Pattern	1.24 [0.98;1.58]	0.0787906844181669	0.385549140101711	Positive	145	31898	95680	413	TRUE	sex + race + tdi + smoking + alcohol + all_cancer_fh + season + bmi + dm + acc
Lung cancer	Lung	Physical Activity	Number of 5-10 Min MVPA Bouts (Plain)	Nbouts_day_MVPA_bts_5_10_pla	Tertile	T2	Nbouts_day_MVPA_bts_5_10_plaCat2	independent_pattern	Independent Pattern	0.79 [0.61;1.03]	0.0793780469233013	0.408372425062385	Inverse	109	31899	95685	413	TRUE	sex + race + tdi + smoking + alcohol + all_cancer_fh + season + bmi + dm + acc
Lung cancer	Lung	Physical Activity	Number of 5-10 Min LIPA Bouts (Weighted)	Nbouts_day_LIG_bts_5_10_wei	Tertile	T3	Nbouts_day_LIG_bts_5_10_weiCat3	independent_pattern	Independent Pattern	1.30 [0.97;1.75]	0.0794715247264161	0.0738758223152035	Positive	114	31899	95685	413	TRUE	sex + race + tdi + smoking + alcohol + all_cancer_fh + season + bmi + dm + acc
Lung cancer	Lung	Physical Activity	Number of Inactivity Fragments During Waking Time (Plain)	FRAG_Nfrag_IN_day_pla	Tertile	T3	FRAG_Nfrag_IN_day_plaCat3	independent_pattern	Independent Pattern	1.28 [0.97;1.69]	0.0809448863134834	0.0804332387545828	Positive	108	31902	95685	413	TRUE	sex + race + tdi + smoking + alcohol + all_cancer_fh + season + bmi + dm + acc
Lung cancer	Lung	Physical Activity	Number of Inactivity-to-Activity Transitions During Waking Time (Plain)	FRAG_Nfrag_IN2PA_day_pla	Tertile	T3	FRAG_Nfrag_IN2PA_day_plaCat3	independent_pattern	Independent Pattern	1.28 [0.97;1.69]	0.0809448863134834	0.0804332387545828	Positive	108	31902	95685	413	TRUE	sex + race + tdi + smoking + alcohol + all_cancer_fh + season + bmi + dm + acc
Lung cancer	Lung	Physical Activity	Gini Index of Activity Fragment Durations During Waking Time (Plain)	FRAG_Gini_dur_PA_day_pla	Tertile	T2	FRAG_Gini_dur_PA_day_plaCat2	independent_pattern	Independent Pattern	1.24 [0.97;1.58]	0.0843272922493093	0.946375091234334	Positive	148	31894	95680	413	TRUE	sex + race + tdi + smoking + alcohol + all_cancer_fh + season + bmi + dm + acc
Lung cancer	Lung	Physical Activity	Power-Law Alpha of Inactivity Fragment Durations During Waking Time (Plain)	FRAG_alpha_dur_IN_day_pla	Tertile	T3	FRAG_alpha_dur_IN_day_plaCat3	independent_pattern	Independent Pattern	1.32 [0.96;1.81]	0.0905333411654632	0.0710521355879539	Positive	93	31903	95680	413	TRUE	sex + race + tdi + smoking + alcohol + all_cancer_fh + season + bmi + dm + acc
Lung cancer	Lung	Circadian Rhythm	Self-Similarity Parameter	SSP	Tertile	T2	SSPCat2	independent_pattern	Independent Pattern	1.23 [0.97;1.56]	0.0914436511573631	0.16810657446466	Positive	150	31897	95685	413	TRUE	sex + race + tdi + smoking + alcohol + all_cancer_fh + season + bmi + dm + acc
Lung cancer	Lung	Physical Activity	Transition Probability Physical Inactivity to Activity During Waking Time (Weighted)	FRAG_TP_IN2PA_day_wei	Tertile	T2	FRAG_TP_IN2PA_day_weiCat2	independent_pattern	Independent Pattern	1.25 [0.97;1.61]	0.0915801417871422	0.0233259301562653	Positive	133	31899	95685	413	TRUE	sex + race + tdi + smoking + alcohol + all_cancer_fh + season + bmi + dm + acc
Lung cancer	Lung	Physical Activity	Transition Probability Physical Inactivity to Activity During Waking Time (Plain)	FRAG_TP_IN2PA_day_pla	Tertile	T2	FRAG_TP_IN2PA_day_plaCat2	independent_pattern	Independent Pattern	1.24 [0.96;1.60]	0.101326882748544	0.0258419060483871	Positive	132	31900	95685	413	TRUE	sex + race + tdi + smoking + alcohol + all_cancer_fh + season + bmi + dm + acc
Lung cancer	Lung	Physical Activity	Number of IN Fragments per Minute IN IN During Waking Time (Plain)	FRAG_NFragPM_IN_day_pla	Tertile	T2	FRAG_NFragPM_IN_day_plaCat2	independent_pattern	Independent Pattern	1.24 [0.96;1.60]	0.101788190012163	0.0021523814771727	Positive	128	31900	95685	413	TRUE	sex + race + tdi + smoking + alcohol + all_cancer_fh + season + bmi + dm + acc
Lung cancer	Lung	Circadian Rhythm	Activity Balance Index	ABI	Tertile	T2	ABICat2	independent_pattern	Independent Pattern	1.22 [0.96;1.56]	0.107872455918285	0.0697399726938223	Positive	142	31902	95685	413	TRUE	sex + race + tdi + smoking + alcohol + all_cancer_fh + season + bmi + dm + acc
Lung cancer	Lung	Physical Activity	W0.5 of Inactivity Fragment Durations During Waking Time (Weighted)	FRAG_W0.5_dur_IN_day_wei	Tertile	T2	FRAG_W0.5_dur_IN_day_weiCat2	independent_pattern	Independent Pattern	0.80 [0.62;1.05]	0.11077050225298	0.00986727477034264	Inverse	131	31895	95680	413	TRUE	sex + race + tdi + smoking + alcohol + all_cancer_fh + season + bmi + dm + acc
Lung cancer	Lung	Physical Activity	Duration in 5-10 Min MVPA Bouts (Plain)	dur_day_MVPA_bts_5_10_min_pla	Tertile	T2	dur_day_MVPA_bts_5_10_min_plaCat2	independent_pattern	Independent Pattern	0.81 [0.63;1.05]	0.112024738687693	0.194422845611302	Inverse	115	31902	95685	413	TRUE	sex + race + tdi + smoking + alcohol + all_cancer_fh + season + bmi + dm + acc
Lung cancer	Lung	Physical Activity	Number of 5-10 Min LIPA Bouts (Weighted)	Nbouts_day_LIG_bts_5_10_wei	Tertile	T2	Nbouts_day_LIG_bts_5_10_weiCat2	independent_pattern	Independent Pattern	1.22 [0.95;1.56]	0.114301221381499	0.0738758223152035	Positive	141	31896	95685	413	TRUE	sex + race + tdi + smoking + alcohol + all_cancer_fh + season + bmi + dm + acc
Lung cancer	Lung	Step Count	Peak 30-Minute Cadence	mean_peak_30min_cadence	Tertile	T2	mean_peak_30min_cadenceCat2	independent_pattern	Independent Pattern	0.83 [0.66;1.05]	0.117276917865654	3.7817856377998e-4	Inverse	122	31899	95685	413	TRUE	sex + race + tdi + smoking + alcohol + all_cancer_fh + season + bmi + dm + acc
Lung cancer	Lung	Physical Activity	Number of 10-20 Min Inactivity Bouts (Weighted)	Nbouts_day_IN_bts_10_20_wei	Tertile	T3	Nbouts_day_IN_bts_10_20_weiCat3	independent_pattern	Independent Pattern	1.22 [0.95;1.58]	0.119139253019248	0.126429350678143	Positive	123	31903	95685	413	TRUE	sex + race + tdi + smoking + alcohol + all_cancer_fh + season + bmi + dm + acc
Lung cancer	Lung	Physical Activity	W0.5 of Inactivity Fragment Durations During Waking Time (Plain)	FRAG_W0.5_dur_IN_day_pla	Tertile	T2	FRAG_W0.5_dur_IN_day_plaCat2	independent_pattern	Independent Pattern	0.81 [0.62;1.06]	0.122261541541986	0.0102852449572066	Inverse	132	31895	95680	413	TRUE	sex + race + tdi + smoking + alcohol + all_cancer_fh + season + bmi + dm + acc
Lung cancer	Lung	Physical Activity	Number of LIPA Fragments During Waking Time (Weighted)	FRAG_Nfrag_LIPA_day_wei	Tertile	T2	FRAG_Nfrag_LIPA_day_weiCat2	independent_pattern	Independent Pattern	1.23 [0.95;1.59]	0.123166277049879	0.144952498633089	Positive	135	31900	95685	413	TRUE	sex + race + tdi + smoking + alcohol + all_cancer_fh + season + bmi + dm + acc
Lung cancer	Lung	Physical Activity	Number of 5-10 Min LIPA Bouts (Plain)	Nbouts_day_LIG_bts_5_10_pla	Tertile	T2	Nbouts_day_LIG_bts_5_10_plaCat2	independent_pattern	Independent Pattern	1.21 [0.95;1.56]	0.125416742631528	0.0501211047035406	Positive	139	31898	95685	413	TRUE	sex + race + tdi + smoking + alcohol + all_cancer_fh + season + bmi + dm + acc
Lung cancer	Lung	Physical Activity	Acceleration in 10-Min MVPA Bouts (Weighted)	ACC_day_MVPA_bts_10_mg_wei	Tertile	T2	ACC_day_MVPA_bts_10_mg_weiCat2	independent_pattern	Independent Pattern	0.83 [0.65;1.06]	0.128539645055686	0.244671128644446	Inverse	109	30772	92321	369	TRUE	sex + race + tdi + smoking + alcohol + all_cancer_fh + season + bmi + dm + acc
Lung cancer	Lung	Physical Activity	Mean MVPA Fragment Duration During Waking Time	FRAG_mean_dur_MVPA_day	Tertile	T2	FRAG_mean_dur_MVPA_dayCat2	independent_pattern	Independent Pattern	0.83 [0.65;1.06]	0.12876484403455	0.0156739556146656	Inverse	122	31887	95666	413	TRUE	sex + race + tdi + smoking + alcohol + all_cancer_fh + season + bmi + dm + acc
Lung cancer	Lung	Circadian Rhythm	Cosinor Mesor	cosinor_mes	Tertile	T3	cosinor_mesCat3	independent_pattern	Independent Pattern	1.37 [0.91;2.05]	0.130155070766646	0.12108578238748301	Positive	88	31905	95685	413	TRUE	sex + race + tdi + smoking + alcohol + all_cancer_fh + season + bmi + dm + acc
Lung cancer	Lung	Physical Activity	Number of 20-30 Min Inactivity Bouts (Plain)	Nbouts_day_IN_bts_20_30_pla	Tertile	T3	Nbouts_day_IN_bts_20_30_plaCat3	independent_pattern	Independent Pattern	1.21 [0.94;1.55]	0.135244328555971	0.143640702514775	Positive	127	31899	95685	413	TRUE	sex + race + tdi + smoking + alcohol + all_cancer_fh + season + bmi + dm + acc
Lung cancer	Lung	Physical Activity	x0.5 of Activity Fragment Durations During Waking Time	FRAG_x0.5_dur_PA_day	Tertile	T2	FRAG_x0.5_dur_PA_dayCat2	independent_pattern	Independent Pattern	1.20 [0.94;1.51]	0.140171340007789	0.911319919822935	Positive	151	31893	95682	413	TRUE	sex + race + tdi + smoking + alcohol + all_cancer_fh + season + bmi + dm + acc
Lung cancer	Lung	Physical Activity	Acceleration in 10-20 Min Inactivity Bouts (Weighted)	ACC_day_IN_bts_10_20_mg_wei	Tertile	T3	ACC_day_IN_bts_10_20_mg_weiCat3	independent_pattern	Independent Pattern	1.19 [0.94;1.50]	0.144699150663007	0.144189226466656	Positive	149	31894	95678	413	TRUE	sex + race + tdi + smoking + alcohol + all_cancer_fh + season + bmi + dm + acc
Lung cancer	Lung	Physical Activity	Gini Index of Inactivity Fragment Durations During Waking Time	FRAG_Gini_dur_IN_day	Tertile	T2	FRAG_Gini_dur_IN_dayCat2	independent_pattern	Independent Pattern	0.83 [0.65;1.07]	0.144873466171913	0.544602602187312	Inverse	116	31898	95682	413	TRUE	sex + race + tdi + smoking + alcohol + all_cancer_fh + season + bmi + dm + acc
Lung cancer	Lung	Physical Activity	Standard Deviation of Inactivity Fragment Durations During Waking Time	FRAG_SD_dur_IN_day	Tertile	T2	FRAG_SD_dur_IN_dayCat2	independent_pattern	Independent Pattern	0.82 [0.62;1.08]	0.14915122974843	0.0623939680403984	Inverse	126	31900	95682	413	TRUE	sex + race + tdi + smoking + alcohol + all_cancer_fh + season + bmi + dm + acc
Lung cancer	Lung	Circadian Rhythm	Cosinor Amplitude	cosinor_amp	Tertile	T3	cosinor_ampCat3	independent_pattern	Independent Pattern	1.27 [0.92;1.75]	0.149826607252774	0.221323042675991	Positive	106	31901	95685	413	TRUE	sex + race + tdi + smoking + alcohol + all_cancer_fh + season + bmi + dm + acc
Lung cancer	Lung	Physical Activity	Number of Inactivity Fragments During Waking Time	FRAG_Nfrag_IN_day	Tertile	T3	FRAG_Nfrag_IN_dayCat3	independent_pattern	Independent Pattern	1.22 [0.93;1.59]	0.150143432442674	0.166252572410924	Positive	113	31900	95685	413	TRUE	sex + race + tdi + smoking + alcohol + all_cancer_fh + season + bmi + dm + acc
Lung cancer	Lung	Physical Activity	Number of Inactivity-to-Activity Transitions During Waking Time	FRAG_Nfrag_IN2PA_day	Tertile	T3	FRAG_Nfrag_IN2PA_dayCat3	independent_pattern	Independent Pattern	1.22 [0.93;1.59]	0.150143432442674	0.166252572410924	Positive	113	31900	95685	413	TRUE	sex + race + tdi + smoking + alcohol + all_cancer_fh + season + bmi + dm + acc
Lung cancer	Lung	Physical Activity	Duration in 10-Min MVPA Bouts (Weighted)	dur_day_MVPA_bts_10_min_wei	Tertile	T2	dur_day_MVPA_bts_10_min_weiCat2	independent_pattern	Independent Pattern	0.83 [0.65;1.07]	0.150531100878223	0.016013939560182	Inverse	122	31890	95685	413	TRUE	sex + race + tdi + smoking + alcohol + all_cancer_fh + season + bmi + dm + acc
Lung cancer	Lung	Physical Activity	Number of Inactivity-to-LIPA Transitions During Waking Time	FRAG_Nfrag_IN2LIPA_day	Tertile	T3	FRAG_Nfrag_IN2LIPA_dayCat3	independent_pattern	Independent Pattern	1.21 [0.93;1.56]	0.151559064209417	0.155066922733207	Positive	123	31898	95685	413	TRUE	sex + race + tdi + smoking + alcohol + all_cancer_fh + season + bmi + dm + acc
Lung cancer	Lung	Physical Activity	Number of 10-Min MVPA Bouts (Weighted)	Nbouts_day_MVPA_bts_10_wei	Tertile	T3	Nbouts_day_MVPA_bts_10_weiCat3	independent_pattern	Independent Pattern	0.76 [0.53;1.10]	0.151653236645283	0.143127359536819	Inverse	77	31908	95685	413	TRUE	sex + race + tdi + smoking + alcohol + all_cancer_fh + season + bmi + dm + acc
Lung cancer	Lung	Physical Activity	Duration in 10-Min MVPA Bouts (Plain)	dur_day_MVPA_bts_10_min_pla	Tertile	T2	dur_day_MVPA_bts_10_min_plaCat2	independent_pattern	Independent Pattern	0.83 [0.65;1.07]	0.153109608599578	0.0178078687429948	Inverse	122	31889	95685	413	TRUE	sex + race + tdi + smoking + alcohol + all_cancer_fh + season + bmi + dm + acc
Lung cancer	Lung	Physical Activity	Acceleration in 30-60 Min Inactivity Bouts (Plain)	ACC_day_IN_bts_30_60_mg_pla	Tertile	T3	ACC_day_IN_bts_30_60_mg_plaCat3	independent_pattern	Independent Pattern	1.19 [0.94;1.50]	0.15409533304712	0.1621386205094	Positive	133	31889	95670	413	TRUE	sex + race + tdi + smoking + alcohol + all_cancer_fh + season + bmi + dm + acc
Lung cancer	Lung	Circadian Rhythm	Extended Cosinor Minimum	cosinorExt_minimum	Tertile	T3	cosinorExt_minimumCat3	independent_pattern	Independent Pattern	1.19 [0.94;1.52]	0.155899617716088	0.153259049021877	Positive	170	31892	95685	413	TRUE	sex + race + tdi + smoking + alcohol + all_cancer_fh + season + bmi + dm + acc
Lung cancer	Lung	Physical Activity	Number of Activity Fragments During Waking Time (Weighted)	FRAG_Nfrag_PA_day_wei	Tertile	T2	FRAG_Nfrag_PA_day_weiCat2	independent_pattern	Independent Pattern	1.19 [0.93;1.52]	0.163473296953225	0.0228088345976093	Positive	134	31896	95685	413	TRUE	sex + race + tdi + smoking + alcohol + all_cancer_fh + season + bmi + dm + acc
Lung cancer	Lung	Physical Activity	Number of Activity-to-Inactivity Transitions During Waking Time (Weighted)	FRAG_Nfrag_PA2IN_day_wei	Tertile	T2	FRAG_Nfrag_PA2IN_day_weiCat2	independent_pattern	Independent Pattern	1.19 [0.93;1.52]	0.163473296953225	0.0228088345976093	Positive	134	31896	95685	413	TRUE	sex + race + tdi + smoking + alcohol + all_cancer_fh + season + bmi + dm + acc
Lung cancer	Lung	Physical Activity	Number of Inactivity Fragments During Waking Time (Weighted)	FRAG_Nfrag_IN_day_wei	Tertile	T2	FRAG_Nfrag_IN_day_weiCat2	independent_pattern	Independent Pattern	1.19 [0.93;1.52]	0.164131685047136	0.0224013764918954	Positive	134	31896	95685	413	TRUE	sex + race + tdi + smoking + alcohol + all_cancer_fh + season + bmi + dm + acc
Lung cancer	Lung	Physical Activity	Number of Inactivity-to-Activity Transitions During Waking Time (Weighted)	FRAG_Nfrag_IN2PA_day_wei	Tertile	T2	FRAG_Nfrag_IN2PA_day_weiCat2	independent_pattern	Independent Pattern	1.19 [0.93;1.52]	0.164131685047136	0.0224013764918954	Positive	134	31896	95685	413	TRUE	sex + race + tdi + smoking + alcohol + all_cancer_fh + season + bmi + dm + acc
Lung cancer	Lung	Physical Activity	Number of LIPA Fragments During Waking Time (Plain)	FRAG_Nfrag_LIPA_day_pla	Tertile	T2	FRAG_Nfrag_LIPA_day_plaCat2	independent_pattern	Independent Pattern	1.20 [0.93;1.56]	0.165039269821636	0.253863242268356	Positive	135	31898	95685	413	TRUE	sex + race + tdi + smoking + alcohol + all_cancer_fh + season + bmi + dm + acc
Lung cancer	Lung	Physical Activity	Number of LIPA Fragments During Waking Time (Weighted)	FRAG_Nfrag_LIPA_day_wei	Tertile	T3	FRAG_Nfrag_LIPA_day_weiCat3	independent_pattern	Independent Pattern	1.28 [0.90;1.82]	0.168085701946281	0.144952498633089	Positive	89	31901	95685	413	TRUE	sex + race + tdi + smoking + alcohol + all_cancer_fh + season + bmi + dm + acc
Lung cancer	Lung	Physical Activity	Coefficient of Variance of Activity Fragment Durations During Waking Time (Weighted)	FRAG_CoV_dur_PA_day_wei	Tertile	T2	FRAG_CoV_dur_PA_day_weiCat2	independent_pattern	Independent Pattern	1.17 [0.93;1.47]	0.177292257231371	0.865718971537885	Positive	146	31895	95680	413	TRUE	sex + race + tdi + smoking + alcohol + all_cancer_fh + season + bmi + dm + acc
Lung cancer	Lung	Physical Activity	W0.5 of Activity Fragment Durations During Waking Time	FRAG_W0.5_dur_PA_day	Tertile	T2	FRAG_W0.5_dur_PA_dayCat2	independent_pattern	Independent Pattern	1.18 [0.93;1.51]	0.178139355163407	0.271442661546229	Positive	141	31895	95682	413	TRUE	sex + race + tdi + smoking + alcohol + all_cancer_fh + season + bmi + dm + acc
Lung cancer	Lung	Physical Activity	W0.5 of Activity Fragment Durations During Waking Time (Weighted)	FRAG_W0.5_dur_PA_day_wei	Tertile	T3	FRAG_W0.5_dur_PA_day_weiCat3	independent_pattern	Independent Pattern	1.22 [0.91;1.64]	0.178858847024774	0.211405648406065	Positive	119	31900	95680	413	TRUE	sex + race + tdi + smoking + alcohol + all_cancer_fh + season + bmi + dm + acc
Lung cancer	Lung	Circadian Rhythm	L5 Start Time	L5TIME_num	Tertile	T2	L5TIME_numCat2	independent_pattern	Independent Pattern	0.84 [0.66;1.08]	0.179961569452171	0.277214991375252	Inverse	122	31892	95685	413	TRUE	sex + race + tdi + smoking + alcohol + all_cancer_fh + season + bmi + dm + acc
Lung cancer	Lung	Physical Activity	Transition Probability Physical Activity to Inactivity During Sleep Period	FRAG_TP_PA2IN_spt	Tertile	T2	FRAG_TP_PA2IN_sptCat2	independent_pattern	Independent Pattern	1.18 [0.93;1.51]	0.179990462464695	0.279329194516091	Positive	151	31889	95685	413	TRUE	sex + race + tdi + smoking + alcohol + all_cancer_fh + season + bmi + dm + acc
Lung cancer	Lung	Physical Activity	Power-Law Alpha of Inactivity Fragment Durations During Waking Time	FRAG_alpha_dur_IN_day	Tertile	T3	FRAG_alpha_dur_IN_dayCat3	independent_pattern	Independent Pattern	1.24 [0.90;1.70]	0.183833560133051	0.149342682360015	Positive	92	31903	95682	413	TRUE	sex + race + tdi + smoking + alcohol + all_cancer_fh + season + bmi + dm + acc
Lung cancer	Lung	Physical Activity	x0.5 of Inactivity Fragment Durations During Waking Time	FRAG_x0.5_dur_IN_day	Tertile	T3	FRAG_x0.5_dur_IN_dayCat3	independent_pattern	Independent Pattern	0.81 [0.59;1.11]	0.183946610875178	0.102831588303875	Inverse	178	31879	95682	413	TRUE	sex + race + tdi + smoking + alcohol + all_cancer_fh + season + bmi + dm + acc
Lung cancer	Lung	Physical Activity	Number of Inactivity-to-LIPA Transitions During Waking Time (Weighted)	FRAG_Nfrag_IN2LIPA_day_wei	Tertile	T2	FRAG_Nfrag_IN2LIPA_day_weiCat2	independent_pattern	Independent Pattern	1.18 [0.92;1.50]	0.183958698180356	0.00864325914142212	Positive	134	31895	95685	413	TRUE	sex + race + tdi + smoking + alcohol + all_cancer_fh + season + bmi + dm + acc
Lung cancer	Lung	Physical Activity	Duration in 20-30 Min Inactivity Bouts (Weighted)	dur_day_IN_bts_20_30_min_wei	Tertile	T3	dur_day_IN_bts_20_30_min_weiCat3	independent_pattern	Independent Pattern	1.18 [0.92;1.51]	0.184228161355514	0.180993459881146	Positive	129	31898	95685	413	TRUE	sex + race + tdi + smoking + alcohol + all_cancer_fh + season + bmi + dm + acc
Lung cancer	Lung	Circadian Rhythm	Self-Similarity Parameter	SSP	Tertile	T3	SSPCat3	independent_pattern	Independent Pattern	1.20 [0.92;1.56]	0.184228813342994	0.16810657446466	Positive	125	31898	95685	413	TRUE	sex + race + tdi + smoking + alcohol + all_cancer_fh + season + bmi + dm + acc
Lung cancer	Lung	Physical Activity	Number of 10-Min MVPA Bouts (Plain)	Nbouts_day_MVPA_bts_10_pla	Tertile	T2	Nbouts_day_MVPA_bts_10_plaCat2	independent_pattern	Independent Pattern	0.84 [0.65;1.09]	0.186793457104664	0.202294514480807	Inverse	117	31892	95685	413	TRUE	sex + race + tdi + smoking + alcohol + all_cancer_fh + season + bmi + dm + acc
Lung cancer	Lung	Physical Activity	Number of Activity Fragments During Waking Time	FRAG_Nfrag_PA_day	Tertile	T3	FRAG_Nfrag_PA_dayCat3	independent_pattern	Independent Pattern	1.19 [0.91;1.56]	0.19508794485019	0.217206976035564	Positive	112	31900	95685	413	TRUE	sex + race + tdi + smoking + alcohol + all_cancer_fh + season + bmi + dm + acc
Lung cancer	Lung	Physical Activity	Number of Activity-to-Inactivity Transitions During Waking Time	FRAG_Nfrag_PA2IN_day	Tertile	T3	FRAG_Nfrag_PA2IN_dayCat3	independent_pattern	Independent Pattern	1.19 [0.91;1.56]	0.19508794485019	0.217206976035564	Positive	112	31900	95685	413	TRUE	sex + race + tdi + smoking + alcohol + all_cancer_fh + season + bmi + dm + acc
Lung cancer	Lung	Physical Activity	Duration in 5-10 Min MVPA Bouts (Weighted)	dur_day_MVPA_bts_5_10_min_wei	Tertile	T2	dur_day_MVPA_bts_5_10_min_weiCat2	independent_pattern	Independent Pattern	0.84 [0.65;1.09]	0.197419724811275	0.256873811287591	Inverse	117	31899	95685	413	TRUE	sex + race + tdi + smoking + alcohol + all_cancer_fh + season + bmi + dm + acc
Lung cancer	Lung	Physical Activity	Number of 10-Min MVPA Bouts (Weighted)	Nbouts_day_MVPA_bts_10_wei	Tertile	T2	Nbouts_day_MVPA_bts_10_weiCat2	independent_pattern	Independent Pattern	0.85 [0.66;1.09]	0.198148048316385	0.143127359536819	Inverse	118	31890	95685	413	TRUE	sex + race + tdi + smoking + alcohol + all_cancer_fh + season + bmi + dm + acc
Lung cancer	Lung	Physical Activity	Acceleration in 30-60 Min Inactivity Bouts (Weighted)	ACC_day_IN_bts_30_60_mg_wei	Tertile	T3	ACC_day_IN_bts_30_60_mg_weiCat3	independent_pattern	Independent Pattern	1.17 [0.92;1.48]	0.199902434092593	0.214129108296079	Positive	133	31890	95670	413	TRUE	sex + race + tdi + smoking + alcohol + all_cancer_fh + season + bmi + dm + acc
Lung cancer	Lung	Physical Activity	Power-Law Alpha of Activity Fragment Durations During Waking Time	FRAG_alpha_dur_PA_day	Tertile	T2	FRAG_alpha_dur_PA_dayCat2	independent_pattern	Independent Pattern	1.18 [0.91;1.52]	0.206200822906199	0.762653446315578	Positive	151	31893	95682	413	TRUE	sex + race + tdi + smoking + alcohol + all_cancer_fh + season + bmi + dm + acc
Lung cancer	Lung	Physical Activity	Number of 10-Min MVPA Bouts (Plain)	Nbouts_day_MVPA_bts_10_pla	Tertile	T3	Nbouts_day_MVPA_bts_10_plaCat3	independent_pattern	Independent Pattern	0.79 [0.54;1.14]	0.206846227570411	0.202294514480807	Inverse	78	31907	95685	413	TRUE	sex + race + tdi + smoking + alcohol + all_cancer_fh + season + bmi + dm + acc
Lung cancer	Lung	Physical Activity	Number of Activity Fragments During Waking Time (Plain)	FRAG_Nfrag_PA_day_pla	Tertile	T2	FRAG_Nfrag_PA_day_plaCat2	independent_pattern	Independent Pattern	1.17 [0.92;1.49]	0.208205209378766	0.0346813858164638	Positive	133	31895	95685	413	TRUE	sex + race + tdi + smoking + alcohol + all_cancer_fh + season + bmi + dm + acc
Lung cancer	Lung	Physical Activity	Number of Activity-to-Inactivity Transitions During Waking Time (Plain)	FRAG_Nfrag_PA2IN_day_pla	Tertile	T2	FRAG_Nfrag_PA2IN_day_plaCat2	independent_pattern	Independent Pattern	1.17 [0.92;1.49]	0.208205209378766	0.0346813858164638	Positive	133	31895	95685	413	TRUE	sex + race + tdi + smoking + alcohol + all_cancer_fh + season + bmi + dm + acc
Lung cancer	Lung	Circadian Rhythm	Intradaily Variability	IV	Tertile	T3	IVCat3	independent_pattern	Independent Pattern	0.84 [0.64;1.10]	0.210454701767946	0.23218535624869	Inverse	165	31890	95685	413	TRUE	sex + race + tdi + smoking + alcohol + all_cancer_fh + season + bmi + dm + acc
Lung cancer	Lung	Physical Activity	Number of LIPA Fragments During Waking Time	FRAG_Nfrag_LIPA_day	Tertile	T3	FRAG_Nfrag_LIPA_dayCat3	independent_pattern	Independent Pattern	1.23 [0.89;1.70]	0.213953798592223	0.239317063271679	Positive	97	31901	95685	413	TRUE	sex + race + tdi + smoking + alcohol + all_cancer_fh + season + bmi + dm + acc
Lung cancer	Lung	Circadian Rhythm	L5 Activity Level	L5VALUE	Tertile	T3	L5VALUECat3	independent_pattern	Independent Pattern	1.17 [0.91;1.49]	0.215228351436303	0.201131064595293	Positive	163	31890	95685	413	TRUE	sex + race + tdi + smoking + alcohol + all_cancer_fh + season + bmi + dm + acc
Lung cancer	Lung	Circadian Rhythm	L10 Activity Level	L10VALUE	Tertile	T3	L10VALUECat3	independent_pattern	Independent Pattern	1.21 [0.89;1.64]	0.216492180299781	0.231093071490295	Positive	104	31906	95685	413	TRUE	sex + race + tdi + smoking + alcohol + all_cancer_fh + season + bmi + dm + acc
Lung cancer	Lung	Circadian Rhythm	Autocorrelation Phi	phi	Tertile	T3	phiCat3	independent_pattern	Independent Pattern	1.18 [0.91;1.55]	0.21660666569816	0.238056983731199	Positive	120	31894	95685	413	TRUE	sex + race + tdi + smoking + alcohol + all_cancer_fh + season + bmi + dm + acc
Lung cancer	Lung	Physical Activity	W0.5 of Inactivity Fragment Durations During Waking Time	FRAG_W0.5_dur_IN_day	Tertile	T2	FRAG_W0.5_dur_IN_dayCat2	independent_pattern	Independent Pattern	0.85 [0.66;1.10]	0.217196529264621	0.00580828551570883	Inverse	131	31900	95682	413	TRUE	sex + race + tdi + smoking + alcohol + all_cancer_fh + season + bmi + dm + acc
Lung cancer	Lung	Circadian Rhythm	Cosinor Mesor	cosinor_mes	Tertile	T2	cosinor_mesCat2	independent_pattern	Independent Pattern	1.19 [0.90;1.56]	0.218554498763331	0.12108578238748301	Positive	130	31900	95685	413	TRUE	sex + race + tdi + smoking + alcohol + all_cancer_fh + season + bmi + dm + acc
Lung cancer	Lung	Circadian Rhythm	L10 Start Time	L10TIME_num	Tertile	T2	L10TIME_numCat2	independent_pattern	Independent Pattern	0.86 [0.68;1.10]	0.221215599444694	0.434474797965202	Inverse	121	31897	95685	413	TRUE	sex + race + tdi + smoking + alcohol + all_cancer_fh + season + bmi + dm + acc
Lung cancer	Lung	Physical Activity	Transition Probability Physical Inactivity to MVPA During Waking Time (Weighted)	FRAG_TP_IN2MVPA_day_wei	Tertile	T2	FRAG_TP_IN2MVPA_day_weiCat2	independent_pattern	Independent Pattern	0.85 [0.66;1.10]	0.221644175071395	0.627694133913911	Inverse	112	31896	95685	413	TRUE	sex + race + tdi + smoking + alcohol + all_cancer_fh + season + bmi + dm + acc
Lung cancer	Lung	Physical Activity	Number of 5-10 Min MVPA Bouts (Weighted)	Nbouts_day_MVPA_bts_5_10_wei	Tertile	T2	Nbouts_day_MVPA_bts_5_10_weiCat2	independent_pattern	Independent Pattern	0.85 [0.66;1.10]	0.221645784238442	0.514752888899171	Inverse	114	31896	95685	413	TRUE	sex + race + tdi + smoking + alcohol + all_cancer_fh + season + bmi + dm + acc
Lung cancer	Lung	Physical Activity	Standard Deviation of Inactivity Fragment Durations During Waking Time (Weighted)	FRAG_SD_dur_IN_day_wei	Tertile	T2	FRAG_SD_dur_IN_day_weiCat2	independent_pattern	Independent Pattern	0.84 [0.64;1.11]	0.223342953538065	0.0429510570000006	Inverse	130	31895	95680	413	TRUE	sex + race + tdi + smoking + alcohol + all_cancer_fh + season + bmi + dm + acc
Lung cancer	Lung	Physical Activity	Acceleration in 60-90 Min Inactivity Bouts (Weighted)	ACC_day_IN_bts_60_90_mg_wei	Tertile	T2	ACC_day_IN_bts_60_90_mg_weiCat2	independent_pattern	Independent Pattern	0.87 [0.69;1.09]	0.22753063076771	0.993877513175894	Inverse	127	31772	95325	413	TRUE	sex + race + tdi + smoking + alcohol + all_cancer_fh + season + bmi + dm + acc
Lung cancer	Lung	Physical Activity	Duration in 5-10 Min MVPA Bouts (Plain)	dur_day_MVPA_bts_5_10_min_pla	Tertile	T3	dur_day_MVPA_bts_5_10_min_plaCat3	independent_pattern	Independent Pattern	0.80 [0.56;1.15]	0.230534075968646	0.194422845611302	Inverse	79	31901	95685	413	TRUE	sex + race + tdi + smoking + alcohol + all_cancer_fh + season + bmi + dm + acc
Lung cancer	Lung	Physical Activity	Duration in 90-Min Inactivity Bouts (Weighted)	dur_day_IN_bts_90_min_wei	Tertile	T3	dur_day_IN_bts_90_min_weiCat3	independent_pattern	Independent Pattern	0.83 [0.61;1.13]	0.233158111295819	0.102542674959294	Inverse	177	31886	95685	413	TRUE	sex + race + tdi + smoking + alcohol + all_cancer_fh + season + bmi + dm + acc
Lung cancer	Lung	Sleep	WASO (Wake After Sleep Onset)	WASO_AD_T5A5_mn	Tertile	T2	WASO_AD_T5A5_mnCat2	independent_pattern	Independent Pattern	1.16 [0.91;1.48]	0.233352275356213	0.616952003094889	Positive	145	31897	95685	413	TRUE	sex + race + tdi + smoking + alcohol + all_cancer_fh + season + bmi + dm + acc
Lung cancer	Lung	Light	Morning Light	morning_light	Tertile	T2	morning_lightCat2	independent_pattern	Independent Pattern	0.86 [0.67;1.10]	0.236022732345176	0.764674084890742	Inverse	119	31643	94918	407	TRUE	sex + race + tdi + smoking + alcohol + all_cancer_fh + season + bmi + dm + acc
Lung cancer	Lung	Physical Activity	Acceleration in 10-20 Min Inactivity Bouts (Plain)	ACC_day_IN_bts_10_20_mg_pla	Tertile	T3	ACC_day_IN_bts_10_20_mg_plaCat3	independent_pattern	Independent Pattern	1.15 [0.91;1.46]	0.237067921824121	0.236939397122796	Positive	146	31894	95678	413	TRUE	sex + race + tdi + smoking + alcohol + all_cancer_fh + season + bmi + dm + acc
Lung cancer	Lung	Physical Activity	Acceleration in 10-Min MVPA Bouts (Weighted)	ACC_day_MVPA_bts_10_mg_wei	Tertile	T3	ACC_day_MVPA_bts_10_mg_weiCat3	independent_pattern	Independent Pattern	0.85 [0.65;1.12]	0.240125713466955	0.244671128644446	Inverse	86	30787	92321	369	TRUE	sex + race + tdi + smoking + alcohol + all_cancer_fh + season + bmi + dm + acc
Lung cancer	Lung	Circadian Rhythm	M10 Activity Level	M10VALUE	Tertile	T2	M10VALUECat2	independent_pattern	Independent Pattern	1.19 [0.89;1.60]	0.24637605910047	0.612063618706855	Positive	134	31895	95685	413	TRUE	sex + race + tdi + smoking + alcohol + all_cancer_fh + season + bmi + dm + acc
Lung cancer	Lung	Circadian Rhythm	L5 Start Time	L5TIME_num	Tertile	T3	L5TIME_numCat3	independent_pattern	Independent Pattern	0.87 [0.68;1.11]	0.253322758577958	0.277214991375252	Inverse	156	31889	95685	413	TRUE	sex + race + tdi + smoking + alcohol + all_cancer_fh + season + bmi + dm + acc
Lung cancer	Lung	Physical Activity	Duration in 10-Min LIPA Bouts (Plain)	dur_day_LIG_bts_10_min_pla	Tertile	T2	dur_day_LIG_bts_10_min_plaCat2	independent_pattern	Independent Pattern	1.16 [0.90;1.50]	0.253604412155395	9.5235429314777e-4	Positive	129	31896	95685	413	TRUE	sex + race + tdi + smoking + alcohol + all_cancer_fh + season + bmi + dm + acc
Lung cancer	Lung	Physical Activity	Transition Probability Physical Activity to Inactivity During Sleep Period	FRAG_TP_PA2IN_spt	Tertile	T3	FRAG_TP_PA2IN_sptCat3	independent_pattern	Independent Pattern	1.15 [0.90;1.48]	0.255532395257284	0.279329194516091	Positive	148	31897	95685	413	TRUE	sex + race + tdi + smoking + alcohol + all_cancer_fh + season + bmi + dm + acc
Lung cancer	Lung	Sleep	Sleep Duration Within Sleep Period Time	SleepDurationInSpt_AD_T5A5_mn	Tertile	T2	SleepDurationInSpt_AD_T5A5_mnCat2	independent_pattern	Independent Pattern	0.87 [0.68;1.11]	0.256176367142914	0.753249155748394	Inverse	113	31897	95685	413	TRUE	sex + race + tdi + smoking + alcohol + all_cancer_fh + season + bmi + dm + acc
Lung cancer	Lung	Physical Activity	Coefficient of Variance of Activity Fragment Durations During Waking Time (Plain)	FRAG_CoV_dur_PA_day_pla	Tertile	T2	FRAG_CoV_dur_PA_day_plaCat2	independent_pattern	Independent Pattern	1.14 [0.91;1.43]	0.260629840940877	0.890750492408241	Positive	143	31894	95680	413	TRUE	sex + race + tdi + smoking + alcohol + all_cancer_fh + season + bmi + dm + acc
Lung cancer	Lung	Physical Activity	Acceleration in 1-5 Min MVPA Bouts (Plain)	ACC_day_MVPA_bts_1_5_mg_pla	Tertile	T2	ACC_day_MVPA_bts_1_5_mg_plaCat2	independent_pattern	Independent Pattern	0.87 [0.69;1.11]	0.260693155274275	0.248941197749347	Inverse	118	31885	95663	413	TRUE	sex + race + tdi + smoking + alcohol + all_cancer_fh + season + bmi + dm + acc
Lung cancer	Lung	Physical Activity	Acceleration in 1-5 Min MVPA Bouts (Plain)	ACC_day_MVPA_bts_1_5_mg_pla	Tertile	T3	ACC_day_MVPA_bts_1_5_mg_plaCat3	independent_pattern	Independent Pattern	0.87 [0.67;1.12]	0.266844520226339	0.248941197749347	Inverse	101	31894	95663	413	TRUE	sex + race + tdi + smoking + alcohol + all_cancer_fh + season + bmi + dm + acc
Lung cancer	Lung	Physical Activity	Duration in 20-30 Min Inactivity Bouts (Plain)	dur_day_IN_bts_20_30_min_pla	Tertile	T3	dur_day_IN_bts_20_30_min_plaCat3	independent_pattern	Independent Pattern	1.15 [0.90;1.47]	0.272727878136963	0.259661306681721	Positive	123	31899	95685	413	TRUE	sex + race + tdi + smoking + alcohol + all_cancer_fh + season + bmi + dm + acc
Lung cancer	Lung	Circadian Rhythm	Extended Cosinor Amplitude	cosinorExt_amp	Tertile	T2	cosinorExt_ampCat2	independent_pattern	Independent Pattern	1.15 [0.90;1.46]	0.274123006366257	0.521133302233894	Positive	134	31892	95685	413	TRUE	sex + race + tdi + smoking + alcohol + all_cancer_fh + season + bmi + dm + acc
Lung cancer	Lung	Sleep	Sleep Efficiency After Onset (Plain)	sleep_efficiency_after_onset_pla	Tertile	T3	sleep_efficiency_after_onset_plaCat3	independent_pattern	Independent Pattern	0.88 [0.69;1.12]	0.285307092205138	0.348318657431067	Inverse	116	31898	95685	413	TRUE	sex + race + tdi + smoking + alcohol + all_cancer_fh + season + bmi + dm + acc
Lung cancer	Lung	Physical Activity	Duration in 5-10 Min MVPA Bouts (Weighted)	dur_day_MVPA_bts_5_10_min_wei	Tertile	T3	dur_day_MVPA_bts_5_10_min_weiCat3	independent_pattern	Independent Pattern	0.82 [0.57;1.18]	0.285819313121748	0.256873811287591	Inverse	79	31901	95685	413	TRUE	sex + race + tdi + smoking + alcohol + all_cancer_fh + season + bmi + dm + acc
Lung cancer	Lung	Physical Activity	Acceleration in 10-Min LIPA Bouts (Weighted)	ACC_day_LIG_bts_10_mg_wei	Tertile	T2	ACC_day_LIG_bts_10_mg_weiCat2	independent_pattern	Independent Pattern	1.13 [0.90;1.43]	0.289236847175798	0.744086495851797	Positive	144	31891	95659	413	TRUE	sex + race + tdi + smoking + alcohol + all_cancer_fh + season + bmi + dm + acc
Lung cancer	Lung	Physical Activity	Number of LIPA Fragments During Waking Time (Plain)	FRAG_Nfrag_LIPA_day_pla	Tertile	T3	FRAG_Nfrag_LIPA_day_plaCat3	independent_pattern	Independent Pattern	1.21 [0.85;1.71]	0.295252222364241	0.253863242268356	Positive	87	31902	95685	413	TRUE	sex + race + tdi + smoking + alcohol + all_cancer_fh + season + bmi + dm + acc
Lung cancer	Lung	Physical Activity	Number of 60-90 Min Inactivity Bouts (Weighted)	Nbouts_day_IN_bts_60_90_wei	Tertile	T2	Nbouts_day_IN_bts_60_90_weiCat2	independent_pattern	Independent Pattern	1.14 [0.89;1.47]	0.296572970239015	0.420658754573635	Positive	154	31895	95685	413	TRUE	sex + race + tdi + smoking + alcohol + all_cancer_fh + season + bmi + dm + acc
Lung cancer	Lung	Physical Activity	Standard Deviation of Inactivity Fragment Durations During Waking Time (Plain)	FRAG_SD_dur_IN_day_pla	Tertile	T2	FRAG_SD_dur_IN_day_plaCat2	independent_pattern	Independent Pattern	0.87 [0.66;1.14]	0.301156087477007	0.0142728436265905	Inverse	134	31897	95680	413	TRUE	sex + race + tdi + smoking + alcohol + all_cancer_fh + season + bmi + dm + acc
Lung cancer	Lung	Physical Activity	Mean Activity Fragment Duration During Waking Time	FRAG_mean_dur_PA_day	Tertile	T2	FRAG_mean_dur_PA_dayCat2	independent_pattern	Independent Pattern	1.14 [0.89;1.45]	0.305496500904749	0.391898362962395	Positive	138	31897	95684	413	TRUE	sex + race + tdi + smoking + alcohol + all_cancer_fh + season + bmi + dm + acc
Lung cancer	Lung	Circadian Rhythm	Intradaily Variability	IV	Tertile	T2	IVCat2	independent_pattern	Independent Pattern	0.87 [0.68;1.13]	0.306815353116872	0.23218535624869	Inverse	128	31900	95685	413	TRUE	sex + race + tdi + smoking + alcohol + all_cancer_fh + season + bmi + dm + acc
Lung cancer	Lung	Physical Activity	Transition Probability Physical Inactivity to Activity During Sleep Period	FRAG_TP_IN2PA_spt	Tertile	T3	FRAG_TP_IN2PA_sptCat3	independent_pattern	Independent Pattern	1.13 [0.89;1.45]	0.309231113938764	0.319078497802197	Positive	161	31892	95685	413	TRUE	sex + race + tdi + smoking + alcohol + all_cancer_fh + season + bmi + dm + acc
Lung cancer	Lung	Physical Activity	Gini Index of Inactivity Fragment Durations During Waking Time (Weighted)	FRAG_Gini_dur_IN_day_wei	Tertile	T2	FRAG_Gini_dur_IN_day_weiCat2	independent_pattern	Independent Pattern	0.88 [0.68;1.13]	0.309441824603429	0.715694056049111	Inverse	115	31894	95680	413	TRUE	sex + race + tdi + smoking + alcohol + all_cancer_fh + season + bmi + dm + acc
Lung cancer	Lung	Light	Afternoon Light	afternoon_light	Tertile	T2	afternoon_lightCat2	independent_pattern	Independent Pattern	0.88 [0.68;1.13]	0.311079213240135	0.443462101648266	Inverse	119	31639	94918	407	TRUE	sex + race + tdi + smoking + alcohol + all_cancer_fh + season + bmi + dm + acc
Lung cancer	Lung	Physical Activity	Duration in 1-5 Min MVPA Bouts (Plain)	dur_day_MVPA_bts_1_5_min_pla	Tertile	T2	dur_day_MVPA_bts_1_5_min_plaCat2	independent_pattern	Independent Pattern	1.14 [0.88;1.48]	0.316387935950737	0.544533323817865	Positive	129	31900	95685	413	TRUE	sex + race + tdi + smoking + alcohol + all_cancer_fh + season + bmi + dm + acc
Lung cancer	Lung	Physical Activity	Acceleration in 10-Min MVPA Bouts (Plain)	ACC_day_MVPA_bts_10_mg_pla	Tertile	T2	ACC_day_MVPA_bts_10_mg_plaCat2	independent_pattern	Independent Pattern	0.88 [0.69;1.13]	0.317369709841669	0.75950907460319	Inverse	111	30773	92321	369	TRUE	sex + race + tdi + smoking + alcohol + all_cancer_fh + season + bmi + dm + acc
Lung cancer	Lung	Physical Activity	Acceleration in 1-5 Min MVPA Bouts (Weighted)	ACC_day_MVPA_bts_1_5_mg_wei	Tertile	T2	ACC_day_MVPA_bts_1_5_mg_weiCat2	independent_pattern	Independent Pattern	0.89 [0.70;1.12]	0.326369483534539	0.50969975830684	Inverse	118	31886	95663	413	TRUE	sex + race + tdi + smoking + alcohol + all_cancer_fh + season + bmi + dm + acc
Lung cancer	Lung	Circadian Rhythm	Cosinor R-Squared	cosinor_R2	Tertile	T3	cosinor_R2Cat3	independent_pattern	Independent Pattern	1.15 [0.87;1.50]	0.326578482593426	0.353177537164133	Positive	118	31892	95685	413	TRUE	sex + race + tdi + smoking + alcohol + all_cancer_fh + season + bmi + dm + acc
Lung cancer	Lung	Physical Activity	Duration in 1-5 Min MVPA Bouts (Weighted)	dur_day_MVPA_bts_1_5_min_wei	Tertile	T2	dur_day_MVPA_bts_1_5_min_weiCat2	independent_pattern	Independent Pattern	1.14 [0.88;1.48]	0.329384125725753	0.429415436687689	Positive	127	31900	95685	413	TRUE	sex + race + tdi + smoking + alcohol + all_cancer_fh + season + bmi + dm + acc
Lung cancer	Lung	Circadian Rhythm	Interdaily Stability	IS	Tertile	T3	ISCat3	independent_pattern	Independent Pattern	1.14 [0.88;1.48]	0.331440205269293	0.332648423934089	Positive	135	31887	95685	413	TRUE	sex + race + tdi + smoking + alcohol + all_cancer_fh + season + bmi + dm + acc
Lung cancer	Lung	Circadian Rhythm	Extended Cosinor Minimum	cosinorExt_minimum	Tertile	T2	cosinorExt_minimumCat2	independent_pattern	Independent Pattern	1.13 [0.88;1.46]	0.331834065946011	0.153259049021877	Positive	132	31894	95685	413	TRUE	sex + race + tdi + smoking + alcohol + all_cancer_fh + season + bmi + dm + acc
Lung cancer	Lung	Physical Activity	Number of Inactivity Fragments During Waking Time (Plain)	FRAG_Nfrag_IN_day_pla	Tertile	T2	FRAG_Nfrag_IN_day_plaCat2	independent_pattern	Independent Pattern	1.13 [0.88;1.44]	0.333909608145628	0.0804332387545828	Positive	132	31896	95685	413	TRUE	sex + race + tdi + smoking + alcohol + all_cancer_fh + season + bmi + dm + acc
Lung cancer	Lung	Physical Activity	Number of Inactivity-to-Activity Transitions During Waking Time (Plain)	FRAG_Nfrag_IN2PA_day_pla	Tertile	T2	FRAG_Nfrag_IN2PA_day_plaCat2	independent_pattern	Independent Pattern	1.13 [0.88;1.44]	0.333909608145628	0.0804332387545828	Positive	132	31896	95685	413	TRUE	sex + race + tdi + smoking + alcohol + all_cancer_fh + season + bmi + dm + acc
Lung cancer	Lung	Physical Activity	Acceleration in 60-90 Min Inactivity Bouts (Plain)	ACC_day_IN_bts_60_90_mg_pla	Tertile	T2	ACC_day_IN_bts_60_90_mg_plaCat2	independent_pattern	Independent Pattern	0.89 [0.71;1.12]	0.336920373410835	0.724431363368856	Inverse	132	31772	95325	413	TRUE	sex + race + tdi + smoking + alcohol + all_cancer_fh + season + bmi + dm + acc
Lung cancer	Lung	Physical Activity	W0.5 of Activity Fragment Durations During Waking Time (Plain)	FRAG_W0.5_dur_PA_day_pla	Tertile	T3	FRAG_W0.5_dur_PA_day_plaCat3	independent_pattern	Independent Pattern	1.16 [0.86;1.56]	0.339314331826909	0.324403774331979	Positive	113	31898	95680	413	TRUE	sex + race + tdi + smoking + alcohol + all_cancer_fh + season + bmi + dm + acc
Lung cancer	Lung	Physical Activity	Duration in 60-90 Min Inactivity Bouts (Plain)	dur_day_IN_bts_60_90_min_pla	Tertile	T3	dur_day_IN_bts_60_90_min_plaCat3	independent_pattern	Independent Pattern	0.88 [0.68;1.15]	0.355122636388716	0.299012837297291	Inverse	156	31890	95685	413	TRUE	sex + race + tdi + smoking + alcohol + all_cancer_fh + season + bmi + dm + acc
Lung cancer	Lung	Physical Activity	Standard Deviation of Physical Activity Fragment Durations During Waking Time	FRAG_SD_dur_PA_day	Tertile	T3	FRAG_SD_dur_PA_dayCat3	independent_pattern	Independent Pattern	0.86 [0.63;1.18]	0.355356469980112	0.354038981127343	Inverse	96	31898	95682	413	TRUE	sex + race + tdi + smoking + alcohol + all_cancer_fh + season + bmi + dm + acc
Lung cancer	Lung	Physical Activity	Unbouted Inactivity Acceleration (Weighted)	ACC_day_IN_unbt_mg_wei	Tertile	T2	ACC_day_IN_unbt_mg_weiCat2	independent_pattern	Independent Pattern	1.12 [0.88;1.44]	0.362950455114392	0.450416777607651	Positive	132	31891	95680	413	TRUE	sex + race + tdi + smoking + alcohol + all_cancer_fh + season + bmi + dm + acc
Lung cancer	Lung	Physical Activity	W0.5 of Activity Fragment Durations During Waking Time	FRAG_W0.5_dur_PA_day	Tertile	T3	FRAG_W0.5_dur_PA_dayCat3	independent_pattern	Independent Pattern	1.14 [0.86;1.51]	0.364587937338977	0.271442661546229	Positive	113	31895	95682	413	TRUE	sex + race + tdi + smoking + alcohol + all_cancer_fh + season + bmi + dm + acc
Lung cancer	Lung	Circadian Rhythm	Relative Amplitude	RA	Tertile	T3	RACat3	independent_pattern	Independent Pattern	0.86 [0.62;1.20]	0.365631032656384	0.501968564082639	Inverse	75	31906	95685	413	TRUE	sex + race + tdi + smoking + alcohol + all_cancer_fh + season + bmi + dm + acc
Lung cancer	Lung	Physical Activity	Unbouted Inactivity Duration (Weighted)	dur_day_IN_unbt_min_wei	Tertile	T2	dur_day_IN_unbt_min_weiCat2	independent_pattern	Independent Pattern	1.12 [0.88;1.43]	0.36651718185652	0.0433139038342514	Positive	130	31893	95685	413	TRUE	sex + race + tdi + smoking + alcohol + all_cancer_fh + season + bmi + dm + acc
Lung cancer	Lung	Physical Activity	Number of 30-60 Min Inactivity Bouts (Weighted)	Nbouts_day_IN_bts_30_60_wei	Tertile	T3	Nbouts_day_IN_bts_30_60_weiCat3	independent_pattern	Independent Pattern	1.11 [0.88;1.41]	0.367469001757492	0.357581508428247	Positive	155	31896	95685	413	TRUE	sex + race + tdi + smoking + alcohol + all_cancer_fh + season + bmi + dm + acc
Lung cancer	Lung	Circadian Rhythm	Extended Cosinor Alpha	cosinorExt_alpha	Tertile	T3	cosinorExt_alphaCat3	independent_pattern	Independent Pattern	1.11 [0.88;1.42]	0.377492848503073	0.366449442805301	Positive	168	31885	95685	413	TRUE	sex + race + tdi + smoking + alcohol + all_cancer_fh + season + bmi + dm + acc
Lung cancer	Lung	Circadian Rhythm	M10 Start Time	M10TIME_num	Tertile	T2	M10TIME_numCat2	independent_pattern	Independent Pattern	1.11 [0.88;1.41]	0.379737839429361	0.755021166842019	Positive	149	31896	95685	413	TRUE	sex + race + tdi + smoking + alcohol + all_cancer_fh + season + bmi + dm + acc
Lung cancer	Lung	Physical Activity	Number of 60-90 Min Inactivity Bouts (Plain)	Nbouts_day_IN_bts_60_90_pla	Tertile	T2	Nbouts_day_IN_bts_60_90_plaCat2	independent_pattern	Independent Pattern	1.12 [0.87;1.44]	0.383221670403392	0.379713109266828	Positive	153	31895	95685	413	TRUE	sex + race + tdi + smoking + alcohol + all_cancer_fh + season + bmi + dm + acc
Lung cancer	Lung	Sleep	Sleep Regularity Index	SleepRegularityIndex2	Tertile	T3	SleepRegularityIndex2Cat3	independent_pattern	Independent Pattern	0.90 [0.70;1.15]	0.385662096276431	0.484559146589814	Inverse	113	31858	95571	413	TRUE	sex + race + tdi + smoking + alcohol + all_cancer_fh + season + bmi + dm + acc
Lung cancer	Lung	Physical Activity	Number of Activity Fragments During Sleep Period	FRAG_Nfrag_PA_spt	Tertile	T3	FRAG_Nfrag_PA_sptCat3	independent_pattern	Independent Pattern	1.11 [0.87;1.41]	0.387203838640484	0.359263399544688	Positive	160	31890	95685	413	TRUE	sex + race + tdi + smoking + alcohol + all_cancer_fh + season + bmi + dm + acc
Lung cancer	Lung	Physical Activity	Number of Inactivity Fragments During Sleep Period	FRAG_Nfrag_IN_spt	Tertile	T3	FRAG_Nfrag_IN_sptCat3	independent_pattern	Independent Pattern	1.11 [0.87;1.41]	0.387493786189882	0.359644366875362	Positive	160	31890	95685	413	TRUE	sex + race + tdi + smoking + alcohol + all_cancer_fh + season + bmi + dm + acc
Lung cancer	Lung	Physical Activity	Mean Activity Fragment Duration During Waking Time	FRAG_mean_dur_PA_day	Tertile	T3	FRAG_mean_dur_PA_dayCat3	independent_pattern	Independent Pattern	1.15 [0.84;1.56]	0.38780388077608	0.391898362962395	Positive	109	31896	95684	413	TRUE	sex + race + tdi + smoking + alcohol + all_cancer_fh + season + bmi + dm + acc
Lung cancer	Lung	Physical Activity	Number of PA Fragments per Minute IN PA During Waking Time	FRAG_NFragPM_PA_day	Tertile	T3	FRAG_NFragPM_PA_dayCat3	independent_pattern	Independent Pattern	0.87 [0.64;1.19]	0.38803654223708	0.337522967577508	Inverse	166	31890	95684	413	TRUE	sex + race + tdi + smoking + alcohol + all_cancer_fh + season + bmi + dm + acc
Lung cancer	Lung	Physical Activity	Standard Deviation of Physical Activity Fragment Durations During Waking Time	FRAG_SD_dur_PA_day	Tertile	T2	FRAG_SD_dur_PA_dayCat2	independent_pattern	Independent Pattern	0.90 [0.70;1.15]	0.393024257820847	0.354038981127343	Inverse	125	31903	95682	413	TRUE	sex + race + tdi + smoking + alcohol + all_cancer_fh + season + bmi + dm + acc
Lung cancer	Lung	Physical Activity	Unbouted Inactivity Duration (Plain)	dur_day_IN_unbt_min_pla	Tertile	T2	dur_day_IN_unbt_min_plaCat2	independent_pattern	Independent Pattern	1.11 [0.87;1.42]	0.400476094249567	0.0444840069671993	Positive	129	31895	95685	413	TRUE	sex + race + tdi + smoking + alcohol + all_cancer_fh + season + bmi + dm + acc
Lung cancer	Lung	Physical Activity	Acceleration in 5-10 Min LIPA Bouts (Plain)	ACC_day_LIG_bts_5_10_mg_pla	Tertile	T2	ACC_day_LIG_bts_5_10_mg_plaCat2	independent_pattern	Independent Pattern	1.10 [0.87;1.40]	0.413855793923365	0.673066263577745	Positive	131	31901	95680	413	TRUE	sex + race + tdi + smoking + alcohol + all_cancer_fh + season + bmi + dm + acc
Lung cancer	Lung	Circadian Rhythm	M5 Start Time	M5TIME_num	Tertile	T2	M5TIME_numCat2	independent_pattern	Independent Pattern	1.10 [0.88;1.38]	0.414134956058149	0.508934066337255	Positive	157	31887	95685	413	TRUE	sex + race + tdi + smoking + alcohol + all_cancer_fh + season + bmi + dm + acc
Lung cancer	Lung	Circadian Rhythm	L10 Start Time	L10TIME_num	Tertile	T3	L10TIME_numCat3	independent_pattern	Independent Pattern	0.91 [0.72;1.15]	0.41422687454986	0.434474797965202	Inverse	145	31896	95685	413	TRUE	sex + race + tdi + smoking + alcohol + all_cancer_fh + season + bmi + dm + acc
Lung cancer	Lung	Light	Nighttime Light	nighttime_light	Tertile	T2	nighttime_lightCat2	independent_pattern	Independent Pattern	0.90 [0.71;1.15]	0.415839615487455	0.644913484279285	Inverse	125	31636	94918	407	TRUE	sex + race + tdi + smoking + alcohol + all_cancer_fh + season + bmi + dm + acc
Lung cancer	Lung	Physical Activity	Unbouted Inactivity Acceleration (Weighted)	ACC_day_IN_unbt_mg_wei	Tertile	T3	ACC_day_IN_unbt_mg_weiCat3	independent_pattern	Independent Pattern	1.10 [0.87;1.40]	0.432830352333154	0.450416777607651	Positive	160	31895	95680	413	TRUE	sex + race + tdi + smoking + alcohol + all_cancer_fh + season + bmi + dm + acc
Lung cancer	Lung	Physical Activity	Unbouted Inactivity Acceleration (Plain)	ACC_day_IN_unbt_mg_pla	Tertile	T2	ACC_day_IN_unbt_mg_plaCat2	independent_pattern	Independent Pattern	1.10 [0.86;1.41]	0.43627553414228	0.500384613135262	Positive	131	31891	95680	413	TRUE	sex + race + tdi + smoking + alcohol + all_cancer_fh + season + bmi + dm + acc
Lung cancer	Lung	Light	Night Light	night_light	Tertile	T3	night_lightCat3	independent_pattern	Independent Pattern	0.91 [0.71;1.16]	0.438435410432677	0.310697741047794	Inverse	126	31641	94918	407	TRUE	sex + race + tdi + smoking + alcohol + all_cancer_fh + season + bmi + dm + acc
Lung cancer	Lung	Physical Activity	Gini Index of Activity Fragment Durations During Waking Time	FRAG_Gini_dur_PA_day	Tertile	T3	FRAG_Gini_dur_PA_dayCat3	independent_pattern	Independent Pattern	0.88 [0.64;1.21]	0.439658548638747	0.495722673173927	Inverse	89	31902	95682	413	TRUE	sex + race + tdi + smoking + alcohol + all_cancer_fh + season + bmi + dm + acc
Lung cancer	Lung	Physical Activity	Number of Inactivity-to-MVPA Transitions During Waking Time (Weighted)	FRAG_Nfrag_IN2MVPA_day_wei	Tertile	T2	FRAG_Nfrag_IN2MVPA_day_weiCat2	independent_pattern	Independent Pattern	0.91 [0.71;1.16]	0.44442417012434	0.787099453305302	Inverse	117	31895	95685	413	TRUE	sex + race + tdi + smoking + alcohol + all_cancer_fh + season + bmi + dm + acc
Lung cancer	Lung	Physical Activity	Number of PA Fragments per Minute IN PA During Waking Time (Weighted)	FRAG_NFragPM_PA_day_wei	Tertile	T3	FRAG_NFragPM_PA_day_weiCat3	independent_pattern	Independent Pattern	0.89 [0.65;1.21]	0.455123712309127	0.492180683261309	Inverse	172	31889	95685	413	TRUE	sex + race + tdi + smoking + alcohol + all_cancer_fh + season + bmi + dm + acc
Lung cancer	Lung	Light	Evening Light	evening_light	Tertile	T2	evening_lightCat2	independent_pattern	Independent Pattern	0.91 [0.71;1.17]	0.466033213018938	0.45996592636946	Inverse	123	31636	94918	407	TRUE	sex + race + tdi + smoking + alcohol + all_cancer_fh + season + bmi + dm + acc
Lung cancer	Lung	Physical Activity	Number of PA Fragments per Minute IN PA During Waking Time (Weighted)	FRAG_NFragPM_PA_day_wei	Tertile	T2	FRAG_NFragPM_PA_day_weiCat2	independent_pattern	Independent Pattern	0.91 [0.69;1.19]	0.469932845925396	0.492180683261309	Inverse	128	31899	95685	413	TRUE	sex + race + tdi + smoking + alcohol + all_cancer_fh + season + bmi + dm + acc
Lung cancer	Lung	Physical Activity	Power-Law Alpha of Inactivity Fragment Durations During Waking Time (Weighted)	FRAG_alpha_dur_IN_day_wei	Tertile	T3	FRAG_alpha_dur_IN_day_weiCat3	independent_pattern	Independent Pattern	1.13 [0.82;1.55]	0.470507685347333	0.385549140101711	Positive	87	31903	95680	413	TRUE	sex + race + tdi + smoking + alcohol + all_cancer_fh + season + bmi + dm + acc
Lung cancer	Lung	Physical Activity	Number of 1-5 Min LIPA Bouts (Plain)	Nbouts_day_LIG_bts_1_5_pla	Tertile	T3	Nbouts_day_LIG_bts_1_5_plaCat3	independent_pattern	Independent Pattern	1.13 [0.81;1.59]	0.470536998283036	0.476457850506556	Positive	83	31902	95685	413	TRUE	sex + race + tdi + smoking + alcohol + all_cancer_fh + season + bmi + dm + acc
Lung cancer	Lung	Physical Activity	Mean MVPA Fragment Duration During Waking Time (Weighted)	FRAG_mean_dur_MVPA_day_wei	Tertile	T2	FRAG_mean_dur_MVPA_day_weiCat2	independent_pattern	Independent Pattern	0.92 [0.72;1.16]	0.470562729178244	0.0087065383296641	Inverse	131	31886	95666	413	TRUE	sex + race + tdi + smoking + alcohol + all_cancer_fh + season + bmi + dm + acc
Lung cancer	Lung	Physical Activity	W0.5 of Activity Fragment Durations During Waking Time (Plain)	FRAG_W0.5_dur_PA_day_pla	Tertile	T2	FRAG_W0.5_dur_PA_day_plaCat2	independent_pattern	Independent Pattern	1.09 [0.86;1.40]	0.472079139020102	0.324403774331979	Positive	135	31891	95680	413	TRUE	sex + race + tdi + smoking + alcohol + all_cancer_fh + season + bmi + dm + acc
Lung cancer	Lung	Physical Activity	Number of Inactivity-to-MVPA Transitions During Waking Time	FRAG_Nfrag_IN2MVPA_day	Tertile	T2	FRAG_Nfrag_IN2MVPA_dayCat2	independent_pattern	Independent Pattern	0.91 [0.72;1.17]	0.473130617516071	0.740154808789378	Inverse	120	31898	95685	413	TRUE	sex + race + tdi + smoking + alcohol + all_cancer_fh + season + bmi + dm + acc
Lung cancer	Lung	Physical Activity	Transition Probability Physical Activity to Inactivity During Waking Time (Plain)	FRAG_TP_PA2IN_day_pla	Tertile	T3	FRAG_TP_PA2IN_day_plaCat3	independent_pattern	Independent Pattern	0.89 [0.66;1.22]	0.473915330949484	0.501359054764063	Inverse	172	31890	95685	413	TRUE	sex + race + tdi + smoking + alcohol + all_cancer_fh + season + bmi + dm + acc
Lung cancer	Lung	Physical Activity	Duration in 1-5 Min MVPA Bouts (Weighted)	dur_day_MVPA_bts_1_5_min_wei	Tertile	T3	dur_day_MVPA_bts_1_5_min_weiCat3	independent_pattern	Independent Pattern	1.14 [0.80;1.63]	0.477170010780165	0.429415436687689	Positive	81	31902	95685	413	TRUE	sex + race + tdi + smoking + alcohol + all_cancer_fh + season + bmi + dm + acc
Lung cancer	Lung	Physical Activity	Number of MVPA Fragments During Waking Time (Weighted)	FRAG_Nfrag_MVPA_day_wei	Tertile	T2	FRAG_Nfrag_MVPA_day_weiCat2	independent_pattern	Independent Pattern	1.10 [0.84;1.44]	0.481096787668087	0.528489580834271	Positive	124	31899	95685	413	TRUE	sex + race + tdi + smoking + alcohol + all_cancer_fh + season + bmi + dm + acc
Lung cancer	Lung	Circadian Rhythm	M5 Start Time	M5TIME_num	Tertile	T3	M5TIME_numCat3	independent_pattern	Independent Pattern	0.91 [0.71;1.18]	0.481760679013093	0.508934066337255	Inverse	108	31901	95685	413	TRUE	sex + race + tdi + smoking + alcohol + all_cancer_fh + season + bmi + dm + acc
Lung cancer	Lung	Physical Activity	Duration in 90-Min Inactivity Bouts (Weighted)	dur_day_IN_bts_90_min_wei	Tertile	T2	dur_day_IN_bts_90_min_weiCat2	independent_pattern	Independent Pattern	1.10 [0.84;1.45]	0.482895168843735	0.102542674959294	Positive	142	31898	95685	413	TRUE	sex + race + tdi + smoking + alcohol + all_cancer_fh + season + bmi + dm + acc
Lung cancer	Lung	Physical Activity	Unbouted Inactivity Acceleration (Plain)	ACC_day_IN_unbt_mg_pla	Tertile	T3	ACC_day_IN_unbt_mg_plaCat3	independent_pattern	Independent Pattern	1.09 [0.86;1.38]	0.4847644194031	0.500384613135262	Positive	160	31896	95680	413	TRUE	sex + race + tdi + smoking + alcohol + all_cancer_fh + season + bmi + dm + acc
Lung cancer	Lung	Physical Activity	Number of 60-90 Min Inactivity Bouts (Plain)	Nbouts_day_IN_bts_60_90_pla	Tertile	T3	Nbouts_day_IN_bts_60_90_plaCat3	independent_pattern	Independent Pattern	0.91 [0.70;1.18]	0.486511644088114	0.379713109266828	Inverse	153	31889	95685	413	TRUE	sex + race + tdi + smoking + alcohol + all_cancer_fh + season + bmi + dm + acc
Lung cancer	Lung	Physical Activity	Number of 5-10 Min MVPA Bouts (Plain)	Nbouts_day_MVPA_bts_5_10_pla	Tertile	T3	Nbouts_day_MVPA_bts_5_10_plaCat3	independent_pattern	Independent Pattern	0.88 [0.61;1.26]	0.488209381468165	0.408372425062385	Inverse	84	31902	95685	413	TRUE	sex + race + tdi + smoking + alcohol + all_cancer_fh + season + bmi + dm + acc
Lung cancer	Lung	Physical Activity	Number of Sustained Inactivity Bouts During Waking Hours	number_sib_wakinghours_AD_T5A5_mn	Tertile	T3	number_sib_wakinghours_AD_T5A5_mnCat3	independent_pattern	Independent Pattern	0.91 [0.70;1.19]	0.491756135009406	0.546629390044965	Inverse	174	31887	95685	413	TRUE	sex + race + tdi + smoking + alcohol + all_cancer_fh + season + bmi + dm + acc
Lung cancer	Lung	Light	Nighttime Light	nighttime_light	Tertile	T3	nighttime_lightCat3	independent_pattern	Independent Pattern	0.92 [0.72;1.17]	0.492232843929442	0.644913484279285	Inverse	132	31646	94918	407	TRUE	sex + race + tdi + smoking + alcohol + all_cancer_fh + season + bmi + dm + acc
Lung cancer	Lung	Physical Activity	Gini Index of Inactivity Fragment Durations During Waking Time	FRAG_Gini_dur_IN_day	Tertile	T3	FRAG_Gini_dur_IN_dayCat3	independent_pattern	Independent Pattern	0.93 [0.74;1.17]	0.513312183724224	0.544602602187312	Inverse	157	31892	95682	413	TRUE	sex + race + tdi + smoking + alcohol + all_cancer_fh + season + bmi + dm + acc
Lung cancer	Lung	Physical Activity	Number of PA Fragments per Minute IN PA During Waking Time (Plain)	FRAG_NFragPM_PA_day_pla	Tertile	T2	FRAG_NFragPM_PA_day_plaCat2	independent_pattern	Independent Pattern	0.91 [0.70;1.20]	0.51733762988163	0.569534586773514	Inverse	128	31899	95685	413	TRUE	sex + race + tdi + smoking + alcohol + all_cancer_fh + season + bmi + dm + acc
Lung cancer	Lung	Physical Activity	Transition Probability Physical Inactivity to MVPA During Waking Time	FRAG_TP_IN2MVPA_day	Tertile	T3	FRAG_TP_IN2MVPA_dayCat3	independent_pattern	Independent Pattern	0.89 [0.62;1.27]	0.51735433907187	0.509379024011494	Inverse	70	31906	95685	413	TRUE	sex + race + tdi + smoking + alcohol + all_cancer_fh + season + bmi + dm + acc
Lung cancer	Lung	Physical Activity	Number of Sustained Inactivity Bouts During Waking Hours	number_sib_wakinghours_AD_T5A5_mn	Tertile	T2	number_sib_wakinghours_AD_T5A5_mnCat2	independent_pattern	Independent Pattern	0.92 [0.71;1.19]	0.519461348559678	0.546629390044965	Inverse	126	31896	95685	413	TRUE	sex + race + tdi + smoking + alcohol + all_cancer_fh + season + bmi + dm + acc
Lung cancer	Lung	Sleep	Sleep Period Time Duration	SptDuration_AD_T5A5_mn	Tertile	T3	SptDuration_AD_T5A5_mnCat3	independent_pattern	Independent Pattern	1.08 [0.85;1.36]	0.519913004059836	0.559149540623906	Positive	141	31890	95685	413	TRUE	sex + race + tdi + smoking + alcohol + all_cancer_fh + season + bmi + dm + acc
Lung cancer	Lung	Sleep	WASO (Wake After Sleep Onset)	WASO_AD_T5A5_mn	Tertile	T3	WASO_AD_T5A5_mnCat3	independent_pattern	Independent Pattern	1.08 [0.85;1.38]	0.521048031348912	0.616952003094889	Positive	148	31887	95685	413	TRUE	sex + race + tdi + smoking + alcohol + all_cancer_fh + season + bmi + dm + acc
Lung cancer	Lung	Physical Activity	Number of 10-Min LIPA Bouts (Weighted)	Nbouts_day_LIG_bts_10_wei	Tertile	T2	Nbouts_day_LIG_bts_10_weiCat2	independent_pattern	Independent Pattern	1.09 [0.84;1.41]	0.521561016603972	1.2693420255212e-4	Positive	121	31899	95685	413	TRUE	sex + race + tdi + smoking + alcohol + all_cancer_fh + season + bmi + dm + acc
Lung cancer	Lung	Physical Activity	Acceleration in 90-Min Inactivity Bouts (Plain)	ACC_day_IN_bts_90_mg_pla	Tertile	T2	ACC_day_IN_bts_90_mg_plaCat2	independent_pattern	Independent Pattern	0.93 [0.74;1.17]	0.524368319976067	0.885638077117059	Inverse	138	31195	93586	409	TRUE	sex + race + tdi + smoking + alcohol + all_cancer_fh + season + bmi + dm + acc
Lung cancer	Lung	Physical Activity	Coefficient of Variance of Inactivity Fragment Durations During Waking Time (Plain)	FRAG_CoV_dur_IN_day_pla	Tertile	T3	FRAG_CoV_dur_IN_day_plaCat3	independent_pattern	Independent Pattern	0.91 [0.70;1.20]	0.524629341428877	0.590391223001569	Inverse	95	31901	95680	413	TRUE	sex + race + tdi + smoking + alcohol + all_cancer_fh + season + bmi + dm + acc
Lung cancer	Lung	Physical Activity	Mean MVPA Fragment Duration During Waking Time (Plain)	FRAG_mean_dur_MVPA_day_pla	Tertile	T2	FRAG_mean_dur_MVPA_day_plaCat2	independent_pattern	Independent Pattern	0.93 [0.73;1.17]	0.527647374709232	0.0129148766080635	Inverse	131	31888	95666	413	TRUE	sex + race + tdi + smoking + alcohol + all_cancer_fh + season + bmi + dm + acc
Lung cancer	Lung	Physical Activity	Power-Law Alpha of Activity Fragment Durations During Waking Time (Weighted)	FRAG_alpha_dur_PA_day_wei	Tertile	T3	FRAG_alpha_dur_PA_day_weiCat3	independent_pattern	Independent Pattern	0.92 [0.69;1.21]	0.529706630605135	0.486378906151313	Inverse	152	31890	95680	413	TRUE	sex + race + tdi + smoking + alcohol + all_cancer_fh + season + bmi + dm + acc
Lung cancer	Lung	Physical Activity	Number of Inactivity-to-LIPA Transitions During Waking Time (Plain)	FRAG_Nfrag_IN2LIPA_day_pla	Tertile	T2	FRAG_Nfrag_IN2LIPA_day_plaCat2	independent_pattern	Independent Pattern	1.08 [0.85;1.38]	0.529789879690071	0.0162912062763504	Positive	128	31893	95685	413	TRUE	sex + race + tdi + smoking + alcohol + all_cancer_fh + season + bmi + dm + acc
Lung cancer	Lung	Physical Activity	Number of PA Fragments per Minute IN PA During Waking Time (Plain)	FRAG_NFragPM_PA_day_pla	Tertile	T3	FRAG_NFragPM_PA_day_plaCat3	independent_pattern	Independent Pattern	0.91 [0.67;1.23]	0.530183722469902	0.569534586773514	Inverse	173	31889	95685	413	TRUE	sex + race + tdi + smoking + alcohol + all_cancer_fh + season + bmi + dm + acc
Lung cancer	Lung	Physical Activity	Transition Probability Physical Activity to Inactivity During Waking Time (Plain)	FRAG_TP_PA2IN_day_pla	Tertile	T2	FRAG_TP_PA2IN_day_plaCat2	independent_pattern	Independent Pattern	0.92 [0.70;1.20]	0.532243441224439	0.501359054764063	Inverse	129	31898	95685	413	TRUE	sex + race + tdi + smoking + alcohol + all_cancer_fh + season + bmi + dm + acc
Lung cancer	Lung	Physical Activity	Acceleration in 1-5 Min MVPA Bouts (Weighted)	ACC_day_MVPA_bts_1_5_mg_wei	Tertile	T3	ACC_day_MVPA_bts_1_5_mg_weiCat3	independent_pattern	Independent Pattern	0.92 [0.72;1.19]	0.537072210346721	0.50969975830684	Inverse	105	31894	95663	413	TRUE	sex + race + tdi + smoking + alcohol + all_cancer_fh + season + bmi + dm + acc
Lung cancer	Lung	Physical Activity	Number of MVPA Fragments During Waking Time (Plain)	FRAG_Nfrag_MVPA_day_pla	Tertile	T2	FRAG_Nfrag_MVPA_day_plaCat2	independent_pattern	Independent Pattern	1.09 [0.83;1.42]	0.537114260218237	0.809411454766912	Positive	126	31900	95685	413	TRUE	sex + race + tdi + smoking + alcohol + all_cancer_fh + season + bmi + dm + acc
Lung cancer	Lung	Physical Activity	Duration in 10-Min LIPA Bouts (Weighted)	dur_day_LIG_bts_10_min_wei	Tertile	T2	dur_day_LIG_bts_10_min_weiCat2	independent_pattern	Independent Pattern	1.08 [0.84;1.40]	0.542808755056795	2.9210647123443e-4	Positive	122	31898	95685	413	TRUE	sex + race + tdi + smoking + alcohol + all_cancer_fh + season + bmi + dm + acc
Lung cancer	Lung	Physical Activity	Transition Probability Physical Activity to Inactivity During Waking Time	FRAG_TP_PA2IN_day	Tertile	T3	FRAG_TP_PA2IN_dayCat3	independent_pattern	Independent Pattern	0.91 [0.67;1.24]	0.542859999315426	0.468103746696508	Inverse	167	31891	95685	413	TRUE	sex + race + tdi + smoking + alcohol + all_cancer_fh + season + bmi + dm + acc
Lung cancer	Lung	Physical Activity	Acceleration in 10-20 Min Inactivity Bouts (Weighted)	ACC_day_IN_bts_10_20_mg_wei	Tertile	T2	ACC_day_IN_bts_10_20_mg_weiCat2	independent_pattern	Independent Pattern	1.08 [0.84;1.37]	0.55014266048842	0.144189226466656	Positive	129	31895	95678	413	TRUE	sex + race + tdi + smoking + alcohol + all_cancer_fh + season + bmi + dm + acc
Lung cancer	Lung	Physical Activity	Power-Law Alpha of Activity Fragment Durations During Waking Time (Plain)	FRAG_alpha_dur_PA_day_pla	Tertile	T2	FRAG_alpha_dur_PA_day_plaCat2	independent_pattern	Independent Pattern	1.08 [0.84;1.39]	0.551865950770511	0.59759865031205	Positive	144	31892	95680	413	TRUE	sex + race + tdi + smoking + alcohol + all_cancer_fh + season + bmi + dm + acc
Lung cancer	Lung	Physical Activity	Number of 30-60 Min Inactivity Bouts (Plain)	Nbouts_day_IN_bts_30_60_pla	Tertile	T3	Nbouts_day_IN_bts_30_60_plaCat3	independent_pattern	Independent Pattern	1.07 [0.85;1.35]	0.55326560682171	0.505871727565775	Positive	156	31895	95685	413	TRUE	sex + race + tdi + smoking + alcohol + all_cancer_fh + season + bmi + dm + acc
Lung cancer	Lung	Physical Activity	x0.5 of Activity Fragment Durations During Waking Time (Plain)	FRAG_x0.5_dur_PA_day_pla	Tertile	T2	FRAG_x0.5_dur_PA_day_plaCat2	independent_pattern	Independent Pattern	1.07 [0.85;1.36]	0.556930606307043	0.953980116452871	Positive	141	31895	95680	413	TRUE	sex + race + tdi + smoking + alcohol + all_cancer_fh + season + bmi + dm + acc
Lung cancer	Lung	Circadian Rhythm	Extended Cosinor Amplitude	cosinorExt_amp	Tertile	T3	cosinorExt_ampCat3	independent_pattern	Independent Pattern	0.92 [0.70;1.21]	0.558073665433149	0.521133302233894	Inverse	95	31902	95685	413	TRUE	sex + race + tdi + smoking + alcohol + all_cancer_fh + season + bmi + dm + acc
Lung cancer	Lung	Physical Activity	Transition Probability Physical Inactivity to MVPA During Waking Time (Plain)	FRAG_TP_IN2MVPA_day_pla	Tertile	T3	FRAG_TP_IN2MVPA_day_plaCat3	independent_pattern	Independent Pattern	0.90 [0.63;1.29]	0.560762942917733	0.549218178878299	Inverse	71	31905	95685	413	TRUE	sex + race + tdi + smoking + alcohol + all_cancer_fh + season + bmi + dm + acc
Lung cancer	Lung	Physical Activity	Acceleration in 10-20 Min Inactivity Bouts (Plain)	ACC_day_IN_bts_10_20_mg_pla	Tertile	T2	ACC_day_IN_bts_10_20_mg_plaCat2	independent_pattern	Independent Pattern	1.07 [0.84;1.37]	0.561241561818971	0.236939397122796	Positive	131	31892	95678	413	TRUE	sex + race + tdi + smoking + alcohol + all_cancer_fh + season + bmi + dm + acc
Lung cancer	Lung	Physical Activity	Number of MVPA Fragments During Waking Time (Weighted)	FRAG_Nfrag_MVPA_day_wei	Tertile	T3	FRAG_Nfrag_MVPA_day_weiCat3	independent_pattern	Independent Pattern	1.12 [0.76;1.67]	0.561345834075311	0.528489580834271	Positive	77	31903	95685	413	TRUE	sex + race + tdi + smoking + alcohol + all_cancer_fh + season + bmi + dm + acc
Lung cancer	Lung	Physical Activity	Number of 60-90 Min Inactivity Bouts (Weighted)	Nbouts_day_IN_bts_60_90_wei	Tertile	T3	Nbouts_day_IN_bts_60_90_weiCat3	independent_pattern	Independent Pattern	0.93 [0.71;1.20]	0.563405728548528	0.420658754573635	Inverse	153	31889	95685	413	TRUE	sex + race + tdi + smoking + alcohol + all_cancer_fh + season + bmi + dm + acc
Lung cancer	Lung	Physical Activity	Transition Probability Physical Inactivity to Activity During Sleep Period	FRAG_TP_IN2PA_spt	Tertile	T2	FRAG_TP_IN2PA_sptCat2	independent_pattern	Independent Pattern	1.08 [0.84;1.38]	0.567219997446348	0.319078497802197	Positive	134	31893	95685	413	TRUE	sex + race + tdi + smoking + alcohol + all_cancer_fh + season + bmi + dm + acc
Lung cancer	Lung	Physical Activity	Number of 1-5 Min LIPA Bouts (Weighted)	Nbouts_day_LIG_bts_1_5_wei	Tertile	T3	Nbouts_day_LIG_bts_1_5_weiCat3	independent_pattern	Independent Pattern	1.10 [0.79;1.54]	0.572142394903728	0.594055733868644	Positive	83	31902	95685	413	TRUE	sex + race + tdi + smoking + alcohol + all_cancer_fh + season + bmi + dm + acc
Lung cancer	Lung	Physical Activity	Number of 5-10 Min MVPA Bouts (Weighted)	Nbouts_day_MVPA_bts_5_10_wei	Tertile	T3	Nbouts_day_MVPA_bts_5_10_weiCat3	independent_pattern	Independent Pattern	0.90 [0.63;1.29]	0.573553538804337	0.514752888899171	Inverse	83	31903	95685	413	TRUE	sex + race + tdi + smoking + alcohol + all_cancer_fh + season + bmi + dm + acc
Lung cancer	Lung	Physical Activity	Acceleration in 10-Min LIPA Bouts (Plain)	ACC_day_LIG_bts_10_mg_pla	Tertile	T2	ACC_day_LIG_bts_10_mg_plaCat2	independent_pattern	Independent Pattern	1.07 [0.85;1.35]	0.578349189949262	0.979430895233149	Positive	137	31891	95659	413	TRUE	sex + race + tdi + smoking + alcohol + all_cancer_fh + season + bmi + dm + acc
Lung cancer	Lung	Physical Activity	Acceleration in 5-10 Min LIPA Bouts (Weighted)	ACC_day_LIG_bts_5_10_mg_wei	Tertile	T2	ACC_day_LIG_bts_5_10_mg_weiCat2	independent_pattern	Independent Pattern	1.07 [0.84;1.36]	0.580875344260946	0.808308749765518	Positive	129	31897	95680	413	TRUE	sex + race + tdi + smoking + alcohol + all_cancer_fh + season + bmi + dm + acc
Lung cancer	Lung	Physical Activity	Duration in 60-90 Min Inactivity Bouts (Weighted)	dur_day_IN_bts_60_90_min_wei	Tertile	T3	dur_day_IN_bts_60_90_min_weiCat3	independent_pattern	Independent Pattern	0.93 [0.72;1.21]	0.590838614216118	0.509177467294452	Inverse	159	31887	95685	413	TRUE	sex + race + tdi + smoking + alcohol + all_cancer_fh + season + bmi + dm + acc
Lung cancer	Lung	Physical Activity	Transition Probability Physical Inactivity to MVPA During Waking Time (Plain)	FRAG_TP_IN2MVPA_day_pla	Tertile	T2	FRAG_TP_IN2MVPA_day_plaCat2	independent_pattern	Independent Pattern	0.93 [0.72;1.20]	0.591627675516606	0.549218178878299	Inverse	120	31896	95685	413	TRUE	sex + race + tdi + smoking + alcohol + all_cancer_fh + season + bmi + dm + acc
Lung cancer	Lung	Circadian Rhythm	M5 Activity Level	M5VALUE	Tertile	T3	M5VALUECat3	independent_pattern	Independent Pattern	0.89 [0.57;1.38]	0.593257601101217	0.601039836138461	Inverse	73	31909	95685	413	TRUE	sex + race + tdi + smoking + alcohol + all_cancer_fh + season + bmi + dm + acc
Lung cancer	Lung	Physical Activity	Standard Deviation of Physical Activity Fragment Durations During Waking Time (Plain)	FRAG_SD_dur_PA_day_pla	Tertile	T3	FRAG_SD_dur_PA_day_plaCat3	independent_pattern	Independent Pattern	0.92 [0.66;1.27]	0.602165473578273	0.603012041668346	Inverse	94	31899	95680	413	TRUE	sex + race + tdi + smoking + alcohol + all_cancer_fh + season + bmi + dm + acc
Lung cancer	Lung	Physical Activity	Duration in 1-5 Min MVPA Bouts (Plain)	dur_day_MVPA_bts_1_5_min_pla	Tertile	T3	dur_day_MVPA_bts_1_5_min_plaCat3	independent_pattern	Independent Pattern	1.10 [0.76;1.58]	0.612605056784595	0.544533323817865	Positive	79	31902	95685	413	TRUE	sex + race + tdi + smoking + alcohol + all_cancer_fh + season + bmi + dm + acc
Lung cancer	Lung	Sleep	Transition Probability Sleep to Wake During Sleep Period	FRAG_TP_sleep2wake_spt	Tertile	T2	FRAG_TP_sleep2wake_sptCat2	independent_pattern	Independent Pattern	1.06 [0.84;1.35]	0.615032222009307	0.776224068116043	Positive	140	31895	95685	413	TRUE	sex + race + tdi + smoking + alcohol + all_cancer_fh + season + bmi + dm + acc
Lung cancer	Lung	Physical Activity	Transition Probability Physical Inactivity to MVPA During Waking Time	FRAG_TP_IN2MVPA_day	Tertile	T2	FRAG_TP_IN2MVPA_dayCat2	independent_pattern	Independent Pattern	0.94 [0.73;1.21]	0.615395987406298	0.509379024011494	Inverse	121	31895	95685	413	TRUE	sex + race + tdi + smoking + alcohol + all_cancer_fh + season + bmi + dm + acc
Lung cancer	Lung	Sleep	Sleep Period Time Duration	SptDuration_AD_T5A5_mn	Tertile	T2	SptDuration_AD_T5A5_mnCat2	independent_pattern	Independent Pattern	0.94 [0.74;1.20]	0.617487874034897	0.559149540623906	Inverse	119	31898	95685	413	TRUE	sex + race + tdi + smoking + alcohol + all_cancer_fh + season + bmi + dm + acc
Lung cancer	Lung	Physical Activity	Acceleration in 10-Min LIPA Bouts (Weighted)	ACC_day_LIG_bts_10_mg_wei	Tertile	T3	ACC_day_LIG_bts_10_mg_weiCat3	independent_pattern	Independent Pattern	0.93 [0.72;1.22]	0.619637678640977	0.744086495851797	Inverse	101	31886	95659	413	TRUE	sex + race + tdi + smoking + alcohol + all_cancer_fh + season + bmi + dm + acc
Lung cancer	Lung	Physical Activity	Number of Inactivity-to-LIPA Transitions During Waking Time	FRAG_Nfrag_IN2LIPA_day	Tertile	T2	FRAG_Nfrag_IN2LIPA_dayCat2	independent_pattern	Independent Pattern	1.06 [0.84;1.35]	0.620092012301449	0.155066922733207	Positive	134	31901	95685	413	TRUE	sex + race + tdi + smoking + alcohol + all_cancer_fh + season + bmi + dm + acc
Lung cancer	Lung	Sleep	Number of Sleep Period Bouts	number_sib_sleepperiod_AD_T5A5_mn	Tertile	T2	number_sib_sleepperiod_AD_T5A5_mnCat2	independent_pattern	Independent Pattern	1.06 [0.84;1.33]	0.623488616688129	0.890995841472993	Positive	143	31896	95685	413	TRUE	sex + race + tdi + smoking + alcohol + all_cancer_fh + season + bmi + dm + acc
Lung cancer	Lung	Sleep	Number of Awakenings	number_of_awakenings_AD_T5A5_mn	Tertile	T2	number_of_awakenings_AD_T5A5_mnCat2	independent_pattern	Independent Pattern	1.06 [0.84;1.33]	0.623488616688129	0.890995841472993	Positive	143	31896	95685	413	TRUE	sex + race + tdi + smoking + alcohol + all_cancer_fh + season + bmi + dm + acc
Lung cancer	Lung	Physical Activity	Number of 30-60 Min Inactivity Bouts (Plain)	Nbouts_day_IN_bts_30_60_pla	Tertile	T2	Nbouts_day_IN_bts_30_60_plaCat2	independent_pattern	Independent Pattern	0.94 [0.74;1.20]	0.627169319995031	0.505871727565775	Inverse	126	31894	95685	413	TRUE	sex + race + tdi + smoking + alcohol + all_cancer_fh + season + bmi + dm + acc
Lung cancer	Lung	Physical Activity	Standard Deviation of Physical Activity Fragment Durations During Waking Time (Weighted)	FRAG_SD_dur_PA_day_wei	Tertile	T3	FRAG_SD_dur_PA_day_weiCat3	independent_pattern	Independent Pattern	0.92 [0.67;1.27]	0.628553688159213	0.628824027580058	Inverse	95	31899	95680	413	TRUE	sex + race + tdi + smoking + alcohol + all_cancer_fh + season + bmi + dm + acc
Lung cancer	Lung	Circadian Rhythm	M10 Activity Level	M10VALUE	Tertile	T3	M10VALUECat3	independent_pattern	Independent Pattern	1.12 [0.69;1.82]	0.636308774507409	0.612063618706855	Positive	74	31907	95685	413	TRUE	sex + race + tdi + smoking + alcohol + all_cancer_fh + season + bmi + dm + acc
Lung cancer	Lung	Physical Activity	Coefficient of Variance of Inactivity Fragment Durations During Waking Time (Weighted)	FRAG_CoV_dur_IN_day_wei	Tertile	T3	FRAG_CoV_dur_IN_day_weiCat3	independent_pattern	Independent Pattern	0.94 [0.71;1.23]	0.637330211099803	0.694786928873469	Inverse	97	31901	95680	413	TRUE	sex + race + tdi + smoking + alcohol + all_cancer_fh + season + bmi + dm + acc
Lung cancer	Lung	Physical Activity	Duration in 10-20 Min Inactivity Bouts (Plain)	dur_day_IN_bts_10_20_min_pla	Tertile	T2	dur_day_IN_bts_10_20_min_plaCat2	independent_pattern	Independent Pattern	0.94 [0.74;1.20]	0.637376058040791	0.066108521762349	Inverse	116	31890	95685	413	TRUE	sex + race + tdi + smoking + alcohol + all_cancer_fh + season + bmi + dm + acc
Lung cancer	Lung	Circadian Rhythm	Interdaily Stability	IS	Tertile	T2	ISCat2	independent_pattern	Independent Pattern	1.06 [0.83;1.35]	0.643004030674376	0.332648423934089	Positive	140	31900	95685	413	TRUE	sex + race + tdi + smoking + alcohol + all_cancer_fh + season + bmi + dm + acc
Lung cancer	Lung	Physical Activity	Acceleration in 20-30 Min Inactivity Bouts (Weighted)	ACC_day_IN_bts_20_30_mg_wei	Tertile	T2	ACC_day_IN_bts_20_30_mg_weiCat2	independent_pattern	Independent Pattern	0.95 [0.75;1.20]	0.643780336552576	0.976567823956225	Inverse	129	31885	95659	413	TRUE	sex + race + tdi + smoking + alcohol + all_cancer_fh + season + bmi + dm + acc
Lung cancer	Lung	Sleep	Sleep Duration Within Sleep Period Time	SleepDurationInSpt_AD_T5A5_mn	Tertile	T3	SleepDurationInSpt_AD_T5A5_mnCat3	independent_pattern	Independent Pattern	1.05 [0.83;1.33]	0.660065295672171	0.753249155748394	Positive	139	31894	95685	413	TRUE	sex + race + tdi + smoking + alcohol + all_cancer_fh + season + bmi + dm + acc
Lung cancer	Lung	Light	Afternoon Light	afternoon_light	Tertile	T3	afternoon_lightCat3	independent_pattern	Independent Pattern	1.06 [0.81;1.40]	0.660188268480612	0.443462101648266	Positive	147	31643	94918	407	TRUE	sex + race + tdi + smoking + alcohol + all_cancer_fh + season + bmi + dm + acc
Lung cancer	Lung	Circadian Rhythm	L5 Activity Level	L5VALUE	Tertile	T2	L5VALUECat2	independent_pattern	Independent Pattern	1.06 [0.82;1.36]	0.662503416185756	0.201131064595293	Positive	132	31896	95685	413	TRUE	sex + race + tdi + smoking + alcohol + all_cancer_fh + season + bmi + dm + acc
Lung cancer	Lung	Light	Evening Light	evening_light	Tertile	T3	evening_lightCat3	independent_pattern	Independent Pattern	1.06 [0.81;1.40]	0.663148524165692	0.45996592636946	Positive	143	31644	94918	407	TRUE	sex + race + tdi + smoking + alcohol + all_cancer_fh + season + bmi + dm + acc
Lung cancer	Lung	Light	Night Light	night_light	Tertile	T2	night_lightCat2	independent_pattern	Independent Pattern	1.05 [0.83;1.33]	0.675221692466459	0.310697741047794	Positive	139	31647	94918	407	TRUE	sex + race + tdi + smoking + alcohol + all_cancer_fh + season + bmi + dm + acc
Lung cancer	Lung	Physical Activity	Transition Probability Physical Inactivity to MVPA During Waking Time (Weighted)	FRAG_TP_IN2MVPA_day_wei	Tertile	T3	FRAG_TP_IN2MVPA_day_weiCat3	independent_pattern	Independent Pattern	0.93 [0.65;1.32]	0.679994147558525	0.627694133913911	Inverse	75	31905	95685	413	TRUE	sex + race + tdi + smoking + alcohol + all_cancer_fh + season + bmi + dm + acc
Lung cancer	Lung	Circadian Rhythm	Extended Cosinor Beta	cosinorExt_beta	Tertile	T3	cosinorExt_betaCat3	independent_pattern	Independent Pattern	0.95 [0.75;1.21]	0.681418970064744	0.569678553973734	Inverse	134	31894	95685	413	TRUE	sex + race + tdi + smoking + alcohol + all_cancer_fh + season + bmi + dm + acc
Lung cancer	Lung	Physical Activity	Power-Law Alpha of Activity Fragment Durations During Waking Time (Plain)	FRAG_alpha_dur_PA_day_pla	Tertile	T3	FRAG_alpha_dur_PA_day_plaCat3	independent_pattern	Independent Pattern	0.94 [0.71;1.25]	0.682098969397358	0.59759865031205	Inverse	152	31891	95680	413	TRUE	sex + race + tdi + smoking + alcohol + all_cancer_fh + season + bmi + dm + acc
Lung cancer	Lung	Physical Activity	Mean Activity Fragment Duration During Waking Time (Plain)	FRAG_mean_dur_PA_day_pla	Tertile	T3	FRAG_mean_dur_PA_day_plaCat3	independent_pattern	Independent Pattern	1.06 [0.78;1.45]	0.689732357010081	0.688878055846723	Positive	108	31897	95685	413	TRUE	sex + race + tdi + smoking + alcohol + all_cancer_fh + season + bmi + dm + acc
Lung cancer	Lung	Physical Activity	W0.5 of Activity Fragment Durations During Waking Time (Weighted)	FRAG_W0.5_dur_PA_day_wei	Tertile	T2	FRAG_W0.5_dur_PA_day_weiCat2	independent_pattern	Independent Pattern	1.05 [0.82;1.34]	0.690494462382583	0.211405648406065	Positive	129	31892	95680	413	TRUE	sex + race + tdi + smoking + alcohol + all_cancer_fh + season + bmi + dm + acc
Lung cancer	Lung	Physical Activity	Number of 90-Min Inactivity Bouts (Weighted)	Nbouts_day_IN_bts_90_wei	Tertile	T2	Nbouts_day_IN_bts_90_weiCat2	independent_pattern	Independent Pattern	0.95 [0.73;1.24]	0.700112219455366	0.0108342528176169	Inverse	137	31892	95685	413	TRUE	sex + race + tdi + smoking + alcohol + all_cancer_fh + season + bmi + dm + acc
Lung cancer	Lung	Physical Activity	Gini Index of Activity Fragment Durations During Waking Time (Weighted)	FRAG_Gini_dur_PA_day_wei	Tertile	T3	FRAG_Gini_dur_PA_day_weiCat3	independent_pattern	Independent Pattern	1.06 [0.77;1.47]	0.709104534778694	0.47645178860464	Positive	90	31904	95680	413	TRUE	sex + race + tdi + smoking + alcohol + all_cancer_fh + season + bmi + dm + acc
Lung cancer	Lung	Physical Activity	Acceleration in 30-60 Min Inactivity Bouts (Weighted)	ACC_day_IN_bts_30_60_mg_wei	Tertile	T2	ACC_day_IN_bts_30_60_mg_weiCat2	independent_pattern	Independent Pattern	0.96 [0.76;1.21]	0.70966617442532	0.214129108296079	Inverse	128	31890	95670	413	TRUE	sex + race + tdi + smoking + alcohol + all_cancer_fh + season + bmi + dm + acc
Lung cancer	Lung	Circadian Rhythm	Cosinor Acrophase	cosinor_acrophase	Tertile	T3	cosinor_acrophaseCat3	independent_pattern	Independent Pattern	0.95 [0.74;1.23]	0.716006311766413	0.715951228294702	Inverse	139	31886	95685	413	TRUE	sex + race + tdi + smoking + alcohol + all_cancer_fh + season + bmi + dm + acc
Lung cancer	Lung	Physical Activity	x0.5 of Activity Fragment Durations During Waking Time (Weighted)	FRAG_x0.5_dur_PA_day_wei	Tertile	T3	FRAG_x0.5_dur_PA_day_weiCat3	independent_pattern	Independent Pattern	0.95 [0.72;1.25]	0.718543972087879	0.719907752420818	Inverse	114	31896	95680	413	TRUE	sex + race + tdi + smoking + alcohol + all_cancer_fh + season + bmi + dm + acc
Lung cancer	Lung	Physical Activity	Number of 1-5 Min LIPA Bouts (Plain)	Nbouts_day_LIG_bts_1_5_pla	Tertile	T2	Nbouts_day_LIG_bts_1_5_plaCat2	independent_pattern	Independent Pattern	1.05 [0.81;1.35]	0.722418840005001	0.476457850506556	Positive	125	31902	95685	413	TRUE	sex + race + tdi + smoking + alcohol + all_cancer_fh + season + bmi + dm + acc
Lung cancer	Lung	Physical Activity	Duration in 30-60 Min Inactivity Bouts (Weighted)	dur_day_IN_bts_30_60_min_wei	Tertile	T2	dur_day_IN_bts_30_60_min_weiCat2	independent_pattern	Independent Pattern	0.96 [0.75;1.22]	0.725376672515826	0.967310297627681	Inverse	131	31893	95685	413	TRUE	sex + race + tdi + smoking + alcohol + all_cancer_fh + season + bmi + dm + acc
Lung cancer	Lung	Physical Activity	Number of MVPA Fragments During Waking Time	FRAG_Nfrag_MVPA_day	Tertile	T2	FRAG_Nfrag_MVPA_dayCat2	independent_pattern	Independent Pattern	1.05 [0.81;1.36]	0.728901595874369	0.942995359762851	Positive	128	31900	95685	413	TRUE	sex + race + tdi + smoking + alcohol + all_cancer_fh + season + bmi + dm + acc
Lung cancer	Lung	Physical Activity	Duration in 1-5 Min LIPA Bouts (Plain)	dur_day_LIG_bts_1_5_min_pla	Tertile	T2	dur_day_LIG_bts_1_5_min_plaCat2	independent_pattern	Independent Pattern	1.04 [0.82;1.34]	0.730063039324196	0.936131957324942	Positive	130	31904	95685	413	TRUE	sex + race + tdi + smoking + alcohol + all_cancer_fh + season + bmi + dm + acc
Lung cancer	Lung	Physical Activity	Duration in 60-90 Min Inactivity Bouts (Weighted)	dur_day_IN_bts_60_90_min_wei	Tertile	T2	dur_day_IN_bts_60_90_min_weiCat2	independent_pattern	Independent Pattern	1.05 [0.81;1.35]	0.731609772290137	0.509177467294452	Positive	145	31898	95685	413	TRUE	sex + race + tdi + smoking + alcohol + all_cancer_fh + season + bmi + dm + acc
Lung cancer	Lung	Physical Activity	Number of LIPA Fragments During Waking Time	FRAG_Nfrag_LIPA_day	Tertile	T2	FRAG_Nfrag_LIPA_dayCat2	independent_pattern	Independent Pattern	1.04 [0.81;1.34]	0.733024210169578	0.239317063271679	Positive	128	31898	95685	413	TRUE	sex + race + tdi + smoking + alcohol + all_cancer_fh + season + bmi + dm + acc
Lung cancer	Lung	Physical Activity	Transition Probability Physical Activity to Inactivity During Waking Time (Weighted)	FRAG_TP_PA2IN_day_wei	Tertile	T3	FRAG_TP_PA2IN_day_weiCat3	independent_pattern	Independent Pattern	0.95 [0.70;1.29]	0.733277561777326	0.74030915270001	Inverse	173	31889	95685	413	TRUE	sex + race + tdi + smoking + alcohol + all_cancer_fh + season + bmi + dm + acc
Lung cancer	Lung	Circadian Rhythm	Extended Cosinor Alpha	cosinorExt_alpha	Tertile	T2	cosinorExt_alphaCat2	independent_pattern	Independent Pattern	1.04 [0.81;1.34]	0.734357224714351	0.366449442805301	Positive	130	31895	95685	413	TRUE	sex + race + tdi + smoking + alcohol + all_cancer_fh + season + bmi + dm + acc
Lung cancer	Lung	Physical Activity	Number of 10-Min LIPA Bouts (Plain)	Nbouts_day_LIG_bts_10_pla	Tertile	T2	Nbouts_day_LIG_bts_10_plaCat2	independent_pattern	Independent Pattern	1.04 [0.81;1.35]	0.739841661425272	5.2035811352219e-4	Positive	120	31897	95685	413	TRUE	sex + race + tdi + smoking + alcohol + all_cancer_fh + season + bmi + dm + acc
Lung cancer	Lung	Physical Activity	Duration in 90-Min Inactivity Bouts (Plain)	dur_day_IN_bts_90_min_pla	Tertile	T2	dur_day_IN_bts_90_min_plaCat2	independent_pattern	Independent Pattern	1.05 [0.80;1.37]	0.742058943280205	0.0143350755955337	Positive	144	31897	95685	413	TRUE	sex + race + tdi + smoking + alcohol + all_cancer_fh + season + bmi + dm + acc
Lung cancer	Lung	Physical Activity	Duration in 30-60 Min Inactivity Bouts (Plain)	dur_day_IN_bts_30_60_min_pla	Tertile	T2	dur_day_IN_bts_30_60_min_plaCat2	independent_pattern	Independent Pattern	0.96 [0.75;1.22]	0.743909831606748	0.91225198503794	Inverse	131	31894	95685	413	TRUE	sex + race + tdi + smoking + alcohol + all_cancer_fh + season + bmi + dm + acc
Lung cancer	Lung	Physical Activity	Acceleration in 10-Min MVPA Bouts (Plain)	ACC_day_MVPA_bts_10_mg_pla	Tertile	T3	ACC_day_MVPA_bts_10_mg_plaCat3	independent_pattern	Independent Pattern	0.96 [0.73;1.25]	0.745284757852718	0.75950907460319	Inverse	91	30787	92321	369	TRUE	sex + race + tdi + smoking + alcohol + all_cancer_fh + season + bmi + dm + acc
Lung cancer	Lung	Physical Activity	Acceleration in 1-5 Min LIPA Bouts (Plain)	ACC_day_LIG_bts_1_5_mg_pla	Tertile	T2	ACC_day_LIG_bts_1_5_mg_plaCat2	independent_pattern	Independent Pattern	0.96 [0.76;1.22]	0.745853617642668	0.722812061647645	Inverse	120	31897	95684	413	TRUE	sex + race + tdi + smoking + alcohol + all_cancer_fh + season + bmi + dm + acc
Lung cancer	Lung	Sleep	Transition Probability Sleep to Wake During Sleep Period	FRAG_TP_sleep2wake_spt	Tertile	T3	FRAG_TP_sleep2wake_sptCat3	independent_pattern	Independent Pattern	1.04 [0.82;1.32]	0.747708159554061	0.776224068116043	Positive	143	31891	95685	413	TRUE	sex + race + tdi + smoking + alcohol + all_cancer_fh + season + bmi + dm + acc
Lung cancer	Lung	Physical Activity	Acceleration in 1-5 Min LIPA Bouts (Plain)	ACC_day_LIG_bts_1_5_mg_pla	Tertile	T3	ACC_day_LIG_bts_1_5_mg_plaCat3	independent_pattern	Independent Pattern	0.95 [0.71;1.27]	0.748666535599291	0.722812061647645	Inverse	94	31894	95684	413	TRUE	sex + race + tdi + smoking + alcohol + all_cancer_fh + season + bmi + dm + acc
Lung cancer	Lung	Circadian Rhythm	Autocorrelation Phi	phi	Tertile	T2	phiCat2	independent_pattern	Independent Pattern	1.04 [0.82;1.32]	0.749586323283969	0.238056983731199	Positive	128	31900	95685	413	TRUE	sex + race + tdi + smoking + alcohol + all_cancer_fh + season + bmi + dm + acc
Lung cancer	Lung	Physical Activity	Acceleration in 60-90 Min Inactivity Bouts (Plain)	ACC_day_IN_bts_60_90_mg_pla	Tertile	T3	ACC_day_IN_bts_60_90_mg_plaCat3	independent_pattern	Independent Pattern	0.96 [0.76;1.22]	0.750260518601705	0.724431363368856	Inverse	119	31779	95325	413	TRUE	sex + race + tdi + smoking + alcohol + all_cancer_fh + season + bmi + dm + acc
Lung cancer	Lung	Physical Activity	Acceleration in 5-10 Min LIPA Bouts (Plain)	ACC_day_LIG_bts_5_10_mg_pla	Tertile	T3	ACC_day_LIG_bts_5_10_mg_plaCat3	independent_pattern	Independent Pattern	1.04 [0.79;1.38]	0.757541926047762	0.673066263577745	Positive	101	31894	95680	413	TRUE	sex + race + tdi + smoking + alcohol + all_cancer_fh + season + bmi + dm + acc
Lung cancer	Lung	Physical Activity	Acceleration in 90-Min Inactivity Bouts (Weighted)	ACC_day_IN_bts_90_mg_wei	Tertile	T2	ACC_day_IN_bts_90_mg_weiCat2	independent_pattern	Independent Pattern	0.97 [0.77;1.21]	0.758760027369403	0.859531071495197	Inverse	142	31194	93586	409	TRUE	sex + race + tdi + smoking + alcohol + all_cancer_fh + season + bmi + dm + acc
Lung cancer	Lung	Light	Total Daily Light	total_daily_light	Tertile	T3	total_daily_lightCat3	independent_pattern	Independent Pattern	0.96 [0.73;1.25]	0.760545176613151	0.918935540267747	Inverse	143	31641	94918	407	TRUE	sex + race + tdi + smoking + alcohol + all_cancer_fh + season + bmi + dm + acc
Lung cancer	Lung	Physical Activity	Gini Index of Inactivity Fragment Durations During Waking Time (Weighted)	FRAG_Gini_dur_IN_day_wei	Tertile	T3	FRAG_Gini_dur_IN_day_weiCat3	independent_pattern	Independent Pattern	1.04 [0.82;1.30]	0.765255478722853	0.715694056049111	Positive	165	31899	95680	413	TRUE	sex + race + tdi + smoking + alcohol + all_cancer_fh + season + bmi + dm + acc
Lung cancer	Lung	Physical Activity	Coefficient of Variance of Inactivity Fragment Durations During Waking Time	FRAG_CoV_dur_IN_day	Tertile	T3	FRAG_CoV_dur_IN_dayCat3	independent_pattern	Independent Pattern	0.96 [0.73;1.26]	0.767247347249473	0.782364710567402	Inverse	100	31902	95682	413	TRUE	sex + race + tdi + smoking + alcohol + all_cancer_fh + season + bmi + dm + acc
Lung cancer	Lung	Circadian Rhythm	Cosinor Amplitude	cosinor_amp	Tertile	T2	cosinor_ampCat2	independent_pattern	Independent Pattern	0.96 [0.75;1.24]	0.770164189069225	0.221323042675991	Inverse	118	31892	95685	413	TRUE	sex + race + tdi + smoking + alcohol + all_cancer_fh + season + bmi + dm + acc
Lung cancer	Lung	Physical Activity	Duration in 1-5 Min LIPA Bouts (Weighted)	dur_day_LIG_bts_1_5_min_wei	Tertile	T2	dur_day_LIG_bts_1_5_min_weiCat2	independent_pattern	Independent Pattern	1.04 [0.81;1.33]	0.773428298335025	0.901098007146832	Positive	129	31905	95685	413	TRUE	sex + race + tdi + smoking + alcohol + all_cancer_fh + season + bmi + dm + acc
Lung cancer	Lung	Circadian Rhythm	M10 Start Time	M10TIME_num	Tertile	T3	M10TIME_numCat3	independent_pattern	Independent Pattern	0.96 [0.75;1.25]	0.776658555119025	0.755021166842019	Inverse	130	31893	95685	413	TRUE	sex + race + tdi + smoking + alcohol + all_cancer_fh + season + bmi + dm + acc
Lung cancer	Lung	Physical Activity	Number of Inactivity-to-MVPA Transitions During Waking Time (Plain)	FRAG_Nfrag_IN2MVPA_day_pla	Tertile	T2	FRAG_Nfrag_IN2MVPA_day_plaCat2	independent_pattern	Independent Pattern	0.97 [0.75;1.24]	0.78150294012855	0.963000398540472	Inverse	121	31895	95685	413	TRUE	sex + race + tdi + smoking + alcohol + all_cancer_fh + season + bmi + dm + acc
Lung cancer	Lung	Circadian Rhythm	Extended Cosinor Beta	cosinorExt_beta	Tertile	T2	cosinorExt_betaCat2	independent_pattern	Independent Pattern	1.03 [0.82;1.31]	0.783236112639231	0.569678553973734	Positive	141	31898	95685	413	TRUE	sex + race + tdi + smoking + alcohol + all_cancer_fh + season + bmi + dm + acc
Lung cancer	Lung	Physical Activity	Coefficient of Variance of Activity Fragment Durations During Waking Time	FRAG_CoV_dur_PA_day	Tertile	T3	FRAG_CoV_dur_PA_dayCat3	independent_pattern	Independent Pattern	0.96 [0.75;1.25]	0.785076177916011	0.962917419786974	Inverse	102	31904	95682	413	TRUE	sex + race + tdi + smoking + alcohol + all_cancer_fh + season + bmi + dm + acc
Lung cancer	Lung	Physical Activity	Coefficient of Variance of Inactivity Fragment Durations During Waking Time (Plain)	FRAG_CoV_dur_IN_day_pla	Tertile	T2	FRAG_CoV_dur_IN_day_plaCat2	independent_pattern	Independent Pattern	1.03 [0.82;1.30]	0.798906098444694	0.590391223001569	Positive	136	31902	95680	413	TRUE	sex + race + tdi + smoking + alcohol + all_cancer_fh + season + bmi + dm + acc
Lung cancer	Lung	Physical Activity	Gini Index of Activity Fragment Durations During Waking Time (Plain)	FRAG_Gini_dur_PA_day_pla	Tertile	T3	FRAG_Gini_dur_PA_day_plaCat3	independent_pattern	Independent Pattern	0.96 [0.69;1.33]	0.799799032951359	0.946375091234334	Inverse	87	31903	95680	413	TRUE	sex + race + tdi + smoking + alcohol + all_cancer_fh + season + bmi + dm + acc
Lung cancer	Lung	Physical Activity	Number of 90-Min Inactivity Bouts (Plain)	Nbouts_day_IN_bts_90_pla	Tertile	T2	Nbouts_day_IN_bts_90_plaCat2	independent_pattern	Independent Pattern	0.97 [0.74;1.26]	0.803391131865427	0.00413792134639408	Inverse	141	31896	95685	413	TRUE	sex + race + tdi + smoking + alcohol + all_cancer_fh + season + bmi + dm + acc
Lung cancer	Lung	Physical Activity	Transition Probability Physical Activity to Inactivity During Waking Time (Weighted)	FRAG_TP_PA2IN_day_wei	Tertile	T2	FRAG_TP_PA2IN_day_weiCat2	independent_pattern	Independent Pattern	0.97 [0.74;1.27]	0.809381452519833	0.74030915270001	Inverse	131	31899	95685	413	TRUE	sex + race + tdi + smoking + alcohol + all_cancer_fh + season + bmi + dm + acc
Lung cancer	Lung	Physical Activity	Number of Inactivity-to-MVPA Transitions During Waking Time	FRAG_Nfrag_IN2MVPA_day	Tertile	T3	FRAG_Nfrag_IN2MVPA_dayCat3	independent_pattern	Independent Pattern	0.96 [0.70;1.32]	0.811484998834473	0.740154808789378	Inverse	79	31905	95685	413	TRUE	sex + race + tdi + smoking + alcohol + all_cancer_fh + season + bmi + dm + acc
Lung cancer	Lung	Physical Activity	Coefficient of Variance of Inactivity Fragment Durations During Waking Time (Weighted)	FRAG_CoV_dur_IN_day_wei	Tertile	T2	FRAG_CoV_dur_IN_day_weiCat2	independent_pattern	Independent Pattern	1.03 [0.82;1.30]	0.811802683833091	0.694786928873469	Positive	135	31902	95680	413	TRUE	sex + race + tdi + smoking + alcohol + all_cancer_fh + season + bmi + dm + acc
Lung cancer	Lung	Physical Activity	x0.5 of Inactivity Fragment Durations During Waking Time (Plain)	FRAG_x0.5_dur_IN_day_pla	Tertile	T2	FRAG_x0.5_dur_IN_day_plaCat2	independent_pattern	Independent Pattern	0.97 [0.74;1.27]	0.815048259842196	0.024421569132597	Inverse	144	31898	95680	413	TRUE	sex + race + tdi + smoking + alcohol + all_cancer_fh + season + bmi + dm + acc
Lung cancer	Lung	Physical Activity	Acceleration in 1-5 Min LIPA Bouts (Weighted)	ACC_day_LIG_bts_1_5_mg_wei	Tertile	T2	ACC_day_LIG_bts_1_5_mg_weiCat2	independent_pattern	Independent Pattern	0.97 [0.76;1.24]	0.819094860071986	0.816646440426897	Inverse	120	31897	95684	413	TRUE	sex + race + tdi + smoking + alcohol + all_cancer_fh + season + bmi + dm + acc
Lung cancer	Lung	Physical Activity	Number of 30-60 Min Inactivity Bouts (Weighted)	Nbouts_day_IN_bts_30_60_wei	Tertile	T2	Nbouts_day_IN_bts_30_60_weiCat2	independent_pattern	Independent Pattern	1.03 [0.80;1.31]	0.826041549007549	0.357581508428247	Positive	132	31894	95685	413	TRUE	sex + race + tdi + smoking + alcohol + all_cancer_fh + season + bmi + dm + acc
Lung cancer	Lung	Sleep	Sleep Regularity Index	SleepRegularityIndex2	Tertile	T2	SleepRegularityIndex2Cat2	independent_pattern	Independent Pattern	1.03 [0.82;1.29]	0.831150031750444	0.484559146589814	Positive	137	31867	95571	413	TRUE	sex + race + tdi + smoking + alcohol + all_cancer_fh + season + bmi + dm + acc
Lung cancer	Lung	Physical Activity	Acceleration in 1-5 Min LIPA Bouts (Weighted)	ACC_day_LIG_bts_1_5_mg_wei	Tertile	T3	ACC_day_LIG_bts_1_5_mg_weiCat3	independent_pattern	Independent Pattern	0.97 [0.73;1.29]	0.837175340703809	0.816646440426897	Inverse	95	31895	95684	413	TRUE	sex + race + tdi + smoking + alcohol + all_cancer_fh + season + bmi + dm + acc
Lung cancer	Lung	Physical Activity	Number of Inactivity-to-MVPA Transitions During Waking Time (Weighted)	FRAG_Nfrag_IN2MVPA_day_wei	Tertile	T3	FRAG_Nfrag_IN2MVPA_day_weiCat3	independent_pattern	Independent Pattern	0.97 [0.70;1.34]	0.849614795899167	0.787099453305302	Inverse	78	31907	95685	413	TRUE	sex + race + tdi + smoking + alcohol + all_cancer_fh + season + bmi + dm + acc
Lung cancer	Lung	Physical Activity	Number of Inactivity Fragments During Sleep Period	FRAG_Nfrag_IN_spt	Tertile	T2	FRAG_Nfrag_IN_sptCat2	independent_pattern	Independent Pattern	1.02 [0.80;1.31]	0.85012569419766	0.359644366875362	Positive	131	31896	95685	413	TRUE	sex + race + tdi + smoking + alcohol + all_cancer_fh + season + bmi + dm + acc
Lung cancer	Lung	Physical Activity	Number of Activity Fragments During Sleep Period	FRAG_Nfrag_PA_spt	Tertile	T2	FRAG_Nfrag_PA_sptCat2	independent_pattern	Independent Pattern	1.02 [0.80;1.31]	0.850553202668601	0.359263399544688	Positive	131	31896	95685	413	TRUE	sex + race + tdi + smoking + alcohol + all_cancer_fh + season + bmi + dm + acc
Lung cancer	Lung	Physical Activity	Number of Inactivity Fragments During Waking Time	FRAG_Nfrag_IN_day	Tertile	T2	FRAG_Nfrag_IN_dayCat2	independent_pattern	Independent Pattern	1.02 [0.80;1.30]	0.850777297543636	0.166252572410924	Positive	129	31898	95685	413	TRUE	sex + race + tdi + smoking + alcohol + all_cancer_fh + season + bmi + dm + acc
Lung cancer	Lung	Physical Activity	Number of Inactivity-to-Activity Transitions During Waking Time	FRAG_Nfrag_IN2PA_day	Tertile	T2	FRAG_Nfrag_IN2PA_dayCat2	independent_pattern	Independent Pattern	1.02 [0.80;1.30]	0.850777297543636	0.166252572410924	Positive	129	31898	95685	413	TRUE	sex + race + tdi + smoking + alcohol + all_cancer_fh + season + bmi + dm + acc
Lung cancer	Lung	Physical Activity	Transition Probability Physical Activity to Inactivity During Waking Time	FRAG_TP_PA2IN_day	Tertile	T2	FRAG_TP_PA2IN_dayCat2	independent_pattern	Independent Pattern	1.03 [0.78;1.34]	0.855198895027334	0.468103746696508	Positive	139	31896	95685	413	TRUE	sex + race + tdi + smoking + alcohol + all_cancer_fh + season + bmi + dm + acc
Lung cancer	Lung	Sleep	Number of Sleep Period Bouts	number_sib_sleepperiod_AD_T5A5_mn	Tertile	T3	number_sib_sleepperiod_AD_T5A5_mnCat3	independent_pattern	Independent Pattern	0.98 [0.76;1.25]	0.855689331894958	0.890995841472993	Inverse	111	31894	95685	413	TRUE	sex + race + tdi + smoking + alcohol + all_cancer_fh + season + bmi + dm + acc
Lung cancer	Lung	Sleep	Number of Awakenings	number_of_awakenings_AD_T5A5_mn	Tertile	T3	number_of_awakenings_AD_T5A5_mnCat3	independent_pattern	Independent Pattern	0.98 [0.76;1.25]	0.855689331894958	0.890995841472993	Inverse	111	31894	95685	413	TRUE	sex + race + tdi + smoking + alcohol + all_cancer_fh + season + bmi + dm + acc
Lung cancer	Lung	Circadian Rhythm	L10 Activity Level	L10VALUE	Tertile	T2	L10VALUECat2	independent_pattern	Independent Pattern	1.02 [0.81;1.30]	0.858724883201807	0.231093071490295	Positive	132	31895	95685	413	TRUE	sex + race + tdi + smoking + alcohol + all_cancer_fh + season + bmi + dm + acc
Lung cancer	Lung	Physical Activity	Acceleration in 90-Min Inactivity Bouts (Weighted)	ACC_day_IN_bts_90_mg_wei	Tertile	T3	ACC_day_IN_bts_90_mg_weiCat3	independent_pattern	Independent Pattern	0.98 [0.76;1.25]	0.866878504548689	0.859531071495197	Inverse	109	31201	93586	409	TRUE	sex + race + tdi + smoking + alcohol + all_cancer_fh + season + bmi + dm + acc
Lung cancer	Lung	Physical Activity	Number of MVPA Fragments During Waking Time (Plain)	FRAG_Nfrag_MVPA_day_pla	Tertile	T3	FRAG_Nfrag_MVPA_day_plaCat3	independent_pattern	Independent Pattern	1.03 [0.69;1.54]	0.872176510759568	0.809411454766912	Positive	74	31903	95685	413	TRUE	sex + race + tdi + smoking + alcohol + all_cancer_fh + season + bmi + dm + acc
Lung cancer	Lung	Physical Activity	Acceleration in 5-10 Min LIPA Bouts (Weighted)	ACC_day_LIG_bts_5_10_mg_wei	Tertile	T3	ACC_day_LIG_bts_5_10_mg_weiCat3	independent_pattern	Independent Pattern	1.02 [0.78;1.35]	0.872871810703623	0.808308749765518	Positive	101	31897	95680	413	TRUE	sex + race + tdi + smoking + alcohol + all_cancer_fh + season + bmi + dm + acc
Lung cancer	Lung	Circadian Rhythm	Cosinor Acrophase	cosinor_acrophase	Tertile	T2	cosinor_acrophaseCat2	independent_pattern	Independent Pattern	0.98 [0.77;1.25]	0.874904505939438	0.715951228294702	Inverse	130	31908	95685	413	TRUE	sex + race + tdi + smoking + alcohol + all_cancer_fh + season + bmi + dm + acc
Lung cancer	Lung	Physical Activity	Power-Law Alpha of Activity Fragment Durations During Waking Time (Weighted)	FRAG_alpha_dur_PA_day_wei	Tertile	T2	FRAG_alpha_dur_PA_day_weiCat2	independent_pattern	Independent Pattern	1.02 [0.79;1.31]	0.880323068421136	0.486378906151313	Positive	140	31892	95680	413	TRUE	sex + race + tdi + smoking + alcohol + all_cancer_fh + season + bmi + dm + acc
Lung cancer	Lung	Physical Activity	Number of MVPA Fragments During Waking Time	FRAG_Nfrag_MVPA_day	Tertile	T3	FRAG_Nfrag_MVPA_dayCat3	independent_pattern	Independent Pattern	0.97 [0.66;1.42]	0.88086014058947	0.942995359762851	Inverse	75	31902	95685	413	TRUE	sex + race + tdi + smoking + alcohol + all_cancer_fh + season + bmi + dm + acc
Lung cancer	Lung	Physical Activity	Number of 10-20 Min Inactivity Bouts (Weighted)	Nbouts_day_IN_bts_10_20_wei	Tertile	T2	Nbouts_day_IN_bts_10_20_weiCat2	independent_pattern	Independent Pattern	1.02 [0.80;1.30]	0.885518816155657	0.126429350678143	Positive	124	31890	95685	413	TRUE	sex + race + tdi + smoking + alcohol + all_cancer_fh + season + bmi + dm + acc
Lung cancer	Lung	Physical Activity	Mean Activity Fragment Duration During Waking Time (Weighted)	FRAG_mean_dur_PA_day_wei	Tertile	T3	FRAG_mean_dur_PA_day_weiCat3	independent_pattern	Independent Pattern	1.02 [0.75;1.39]	0.893268556171779	0.891893319901459	Positive	107	31899	95685	413	TRUE	sex + race + tdi + smoking + alcohol + all_cancer_fh + season + bmi + dm + acc
Lung cancer	Lung	Physical Activity	Duration in 60-90 Min Inactivity Bouts (Plain)	dur_day_IN_bts_60_90_min_pla	Tertile	T2	dur_day_IN_bts_60_90_min_plaCat2	independent_pattern	Independent Pattern	1.02 [0.79;1.31]	0.899511088883083	0.299012837297291	Positive	146	31895	95685	413	TRUE	sex + race + tdi + smoking + alcohol + all_cancer_fh + season + bmi + dm + acc
Lung cancer	Lung	Physical Activity	Acceleration in 90-Min Inactivity Bouts (Plain)	ACC_day_IN_bts_90_mg_pla	Tertile	T3	ACC_day_IN_bts_90_mg_plaCat3	independent_pattern	Independent Pattern	0.99 [0.77;1.26]	0.904084180905735	0.885638077117059	Inverse	111	31201	93586	409	TRUE	sex + race + tdi + smoking + alcohol + all_cancer_fh + season + bmi + dm + acc
Lung cancer	Lung	Physical Activity	Standard Deviation of Physical Activity Fragment Durations During Waking Time (Plain)	FRAG_SD_dur_PA_day_pla	Tertile	T2	FRAG_SD_dur_PA_day_plaCat2	independent_pattern	Independent Pattern	1.01 [0.79;1.30]	0.906645484804786	0.603012041668346	Positive	133	31898	95680	413	TRUE	sex + race + tdi + smoking + alcohol + all_cancer_fh + season + bmi + dm + acc
Lung cancer	Lung	Circadian Rhythm	Cosinor R-Squared	cosinor_R2	Tertile	T2	cosinor_R2Cat2	independent_pattern	Independent Pattern	1.01 [0.80;1.29]	0.908108154136859	0.353177537164133	Positive	126	31899	95685	413	TRUE	sex + race + tdi + smoking + alcohol + all_cancer_fh + season + bmi + dm + acc
Lung cancer	Lung	Circadian Rhythm	M5 Activity Level	M5VALUE	Tertile	T2	M5VALUECat2	independent_pattern	Independent Pattern	1.02 [0.77;1.34]	0.912367811764167	0.601039836138461	Positive	130	31891	95685	413	TRUE	sex + race + tdi + smoking + alcohol + all_cancer_fh + season + bmi + dm + acc
Lung cancer	Lung	Physical Activity	Mean Activity Fragment Duration During Waking Time (Weighted)	FRAG_mean_dur_PA_day_wei	Tertile	T2	FRAG_mean_dur_PA_day_weiCat2	independent_pattern	Independent Pattern	0.99 [0.77;1.26]	0.914293084022654	0.891893319901459	Inverse	129	31898	95685	413	TRUE	sex + race + tdi + smoking + alcohol + all_cancer_fh + season + bmi + dm + acc
Lung cancer	Lung	Physical Activity	Number of 1-5 Min LIPA Bouts (Weighted)	Nbouts_day_LIG_bts_1_5_wei	Tertile	T2	Nbouts_day_LIG_bts_1_5_weiCat2	independent_pattern	Independent Pattern	1.01 [0.79;1.30]	0.915415282700886	0.594055733868644	Positive	123	31902	95685	413	TRUE	sex + race + tdi + smoking + alcohol + all_cancer_fh + season + bmi + dm + acc
Lung cancer	Lung	Physical Activity	x0.5 of Activity Fragment Durations During Waking Time	FRAG_x0.5_dur_PA_day	Tertile	T3	FRAG_x0.5_dur_PA_dayCat3	independent_pattern	Independent Pattern	1.02 [0.77;1.34]	0.915613121430331	0.911319919822935	Positive	113	31895	95682	413	TRUE	sex + race + tdi + smoking + alcohol + all_cancer_fh + season + bmi + dm + acc
Lung cancer	Lung	Physical Activity	Power-Law Alpha of Activity Fragment Durations During Waking Time	FRAG_alpha_dur_PA_day	Tertile	T3	FRAG_alpha_dur_PA_dayCat3	independent_pattern	Independent Pattern	0.99 [0.74;1.30]	0.916404019392187	0.762653446315578	Inverse	149	31893	95682	413	TRUE	sex + race + tdi + smoking + alcohol + all_cancer_fh + season + bmi + dm + acc
Lung cancer	Lung	Physical Activity	Mean Activity Fragment Duration During Waking Time (Plain)	FRAG_mean_dur_PA_day_pla	Tertile	T2	FRAG_mean_dur_PA_day_plaCat2	independent_pattern	Independent Pattern	1.01 [0.79;1.30]	0.916603370206809	0.688878055846723	Positive	130	31898	95685	413	TRUE	sex + race + tdi + smoking + alcohol + all_cancer_fh + season + bmi + dm + acc
Lung cancer	Lung	Physical Activity	Acceleration in 10-Min LIPA Bouts (Plain)	ACC_day_LIG_bts_10_mg_pla	Tertile	T3	ACC_day_LIG_bts_10_mg_plaCat3	independent_pattern	Independent Pattern	0.99 [0.76;1.28]	0.919469894196378	0.979430895233149	Inverse	107	31887	95659	413	TRUE	sex + race + tdi + smoking + alcohol + all_cancer_fh + season + bmi + dm + acc
Lung cancer	Lung	Physical Activity	x0.5 of Inactivity Fragment Durations During Waking Time	FRAG_x0.5_dur_IN_day	Tertile	T2	FRAG_x0.5_dur_IN_dayCat2	independent_pattern	Independent Pattern	1.01 [0.77;1.34]	0.922416393633906	0.102831588303875	Positive	143	31899	95682	413	TRUE	sex + race + tdi + smoking + alcohol + all_cancer_fh + season + bmi + dm + acc
Lung cancer	Lung	Physical Activity	Gini Index of Activity Fragment Durations During Waking Time	FRAG_Gini_dur_PA_day	Tertile	T2	FRAG_Gini_dur_PA_dayCat2	independent_pattern	Independent Pattern	1.01 [0.79;1.29]	0.922918225059439	0.495722673173927	Positive	133	31896	95682	413	TRUE	sex + race + tdi + smoking + alcohol + all_cancer_fh + season + bmi + dm + acc
Lung cancer	Lung	Physical Activity	Duration in 10-20 Min Inactivity Bouts (Weighted)	dur_day_IN_bts_10_20_min_wei	Tertile	T2	dur_day_IN_bts_10_20_min_weiCat2	independent_pattern	Independent Pattern	0.99 [0.77;1.26]	0.923820995666392	0.0409023563145766	Inverse	118	31893	95685	413	TRUE	sex + race + tdi + smoking + alcohol + all_cancer_fh + season + bmi + dm + acc
Lung cancer	Lung	Physical Activity	Number of Wake Fragments During Sleep Period	FRAG_Nfrag_wake_spt	Tertile	T2	FRAG_Nfrag_wake_sptCat2	independent_pattern	Independent Pattern	1.01 [0.80;1.28]	0.924958481653536	0.949990657101159	Positive	138	31897	95685	413	TRUE	sex + race + tdi + smoking + alcohol + all_cancer_fh + season + bmi + dm + acc
Lung cancer	Lung	Sleep	Number of Sleep Fragments During Sleep Period	FRAG_Nfrag_sleep_spt	Tertile	T2	FRAG_Nfrag_sleep_sptCat2	independent_pattern	Independent Pattern	1.01 [0.80;1.28]	0.92560922003804	0.949611977101882	Positive	138	31897	95685	413	TRUE	sex + race + tdi + smoking + alcohol + all_cancer_fh + season + bmi + dm + acc
Lung cancer	Lung	Physical Activity	Number of Activity Fragments During Waking Time	FRAG_Nfrag_PA_day	Tertile	T2	FRAG_Nfrag_PA_dayCat2	independent_pattern	Independent Pattern	1.01 [0.80;1.29]	0.926738473542134	0.217206976035564	Positive	129	31898	95685	413	TRUE	sex + race + tdi + smoking + alcohol + all_cancer_fh + season + bmi + dm + acc
Lung cancer	Lung	Physical Activity	Number of Activity-to-Inactivity Transitions During Waking Time	FRAG_Nfrag_PA2IN_day	Tertile	T2	FRAG_Nfrag_PA2IN_dayCat2	independent_pattern	Independent Pattern	1.01 [0.80;1.29]	0.926738473542134	0.217206976035564	Positive	129	31898	95685	413	TRUE	sex + race + tdi + smoking + alcohol + all_cancer_fh + season + bmi + dm + acc
Lung cancer	Lung	Circadian Rhythm	Relative Amplitude	RA	Tertile	T2	RACat2	independent_pattern	Independent Pattern	0.99 [0.78;1.25]	0.92956673594238	0.501968564082639	Inverse	134	31896	95685	413	TRUE	sex + race + tdi + smoking + alcohol + all_cancer_fh + season + bmi + dm + acc
Lung cancer	Lung	Sleep	Transition Probability Wake to Sleep During Sleep Period	FRAG_TP_wake2sleep_spt	Tertile	T3	FRAG_TP_wake2sleep_sptCat3	independent_pattern	Independent Pattern	0.99 [0.77;1.27]	0.930184001979795	0.980645993643702	Inverse	112	31896	95685	413	TRUE	sex + race + tdi + smoking + alcohol + all_cancer_fh + season + bmi + dm + acc
Lung cancer	Lung	Physical Activity	x0.5 of Inactivity Fragment Durations During Waking Time (Weighted)	FRAG_x0.5_dur_IN_day_wei	Tertile	T2	FRAG_x0.5_dur_IN_day_weiCat2	independent_pattern	Independent Pattern	1.01 [0.77;1.33]	0.930526648909497	0.0293630600844159	Positive	147	31898	95680	413	TRUE	sex + race + tdi + smoking + alcohol + all_cancer_fh + season + bmi + dm + acc
Lung cancer	Lung	Physical Activity	Duration in 1-5 Min LIPA Bouts (Weighted)	dur_day_LIG_bts_1_5_min_wei	Tertile	T3	dur_day_LIG_bts_1_5_min_weiCat3	independent_pattern	Independent Pattern	1.01 [0.73;1.42]	0.931693704955317	0.901098007146832	Positive	81	31900	95685	413	TRUE	sex + race + tdi + smoking + alcohol + all_cancer_fh + season + bmi + dm + acc
Lung cancer	Lung	Physical Activity	Duration in 30-60 Min Inactivity Bouts (Plain)	dur_day_IN_bts_30_60_min_pla	Tertile	T3	dur_day_IN_bts_30_60_min_plaCat3	independent_pattern	Independent Pattern	1.01 [0.80;1.28]	0.932779715318275	0.91225198503794	Positive	152	31895	95685	413	TRUE	sex + race + tdi + smoking + alcohol + all_cancer_fh + season + bmi + dm + acc
Lung cancer	Lung	Physical Activity	Number of Inactivity-to-MVPA Transitions During Waking Time (Plain)	FRAG_Nfrag_IN2MVPA_day_pla	Tertile	T3	FRAG_Nfrag_IN2MVPA_day_plaCat3	independent_pattern	Independent Pattern	1.01 [0.73;1.40]	0.932803506129795	0.963000398540472	Positive	78	31907	95685	413	TRUE	sex + race + tdi + smoking + alcohol + all_cancer_fh + season + bmi + dm + acc
Lung cancer	Lung	Physical Activity	Standard Deviation of Physical Activity Fragment Durations During Waking Time (Weighted)	FRAG_SD_dur_PA_day_wei	Tertile	T2	FRAG_SD_dur_PA_day_weiCat2	independent_pattern	Independent Pattern	1.01 [0.79;1.29]	0.943654773433438	0.628824027580058	Positive	132	31898	95680	413	TRUE	sex + race + tdi + smoking + alcohol + all_cancer_fh + season + bmi + dm + acc
Lung cancer	Lung	Physical Activity	Acceleration in 20-30 Min Inactivity Bouts (Plain)	ACC_day_IN_bts_20_30_mg_pla	Tertile	T3	ACC_day_IN_bts_20_30_mg_plaCat3	independent_pattern	Independent Pattern	1.01 [0.80;1.27]	0.948272491771309	0.993581264022242	Positive	138	31890	95659	413	TRUE	sex + race + tdi + smoking + alcohol + all_cancer_fh + season + bmi + dm + acc
Lung cancer	Lung	Sleep	Number of Sleep Fragments During Sleep Period	FRAG_Nfrag_sleep_spt	Tertile	T3	FRAG_Nfrag_sleep_sptCat3	independent_pattern	Independent Pattern	1.01 [0.79;1.28]	0.948998752556396	0.949611977101882	Positive	137	31893	95685	413	TRUE	sex + race + tdi + smoking + alcohol + all_cancer_fh + season + bmi + dm + acc
Lung cancer	Lung	Physical Activity	Number of Wake Fragments During Sleep Period	FRAG_Nfrag_wake_spt	Tertile	T3	FRAG_Nfrag_wake_sptCat3	independent_pattern	Independent Pattern	1.01 [0.79;1.28]	0.949366557507947	0.949990657101159	Positive	137	31893	95685	413	TRUE	sex + race + tdi + smoking + alcohol + all_cancer_fh + season + bmi + dm + acc
Lung cancer	Lung	Physical Activity	x0.5 of Activity Fragment Durations During Waking Time (Plain)	FRAG_x0.5_dur_PA_day_pla	Tertile	T3	FRAG_x0.5_dur_PA_day_plaCat3	independent_pattern	Independent Pattern	0.99 [0.75;1.31]	0.949860079037522	0.953980116452871	Inverse	114	31895	95680	413	TRUE	sex + race + tdi + smoking + alcohol + all_cancer_fh + season + bmi + dm + acc
Lung cancer	Lung	Physical Activity	Duration in 30-60 Min Inactivity Bouts (Weighted)	dur_day_IN_bts_30_60_min_wei	Tertile	T3	dur_day_IN_bts_30_60_min_weiCat3	independent_pattern	Independent Pattern	0.99 [0.78;1.26]	0.951421262677347	0.967310297627681	Inverse	150	31897	95685	413	TRUE	sex + race + tdi + smoking + alcohol + all_cancer_fh + season + bmi + dm + acc
Lung cancer	Lung	Sleep	Sleep Efficiency After Onset (Plain)	sleep_efficiency_after_onset_pla	Tertile	T2	sleep_efficiency_after_onset_plaCat2	independent_pattern	Independent Pattern	1.01 [0.80;1.27]	0.951945491720146	0.348318657431067	Positive	142	31897	95685	413	TRUE	sex + race + tdi + smoking + alcohol + all_cancer_fh + season + bmi + dm + acc
Lung cancer	Lung	Physical Activity	Coefficient of Variance of Activity Fragment Durations During Waking Time (Weighted)	FRAG_CoV_dur_PA_day_wei	Tertile	T3	FRAG_CoV_dur_PA_day_weiCat3	independent_pattern	Independent Pattern	1.01 [0.78;1.29]	0.956159950257858	0.865718971537885	Positive	110	31904	95680	413	TRUE	sex + race + tdi + smoking + alcohol + all_cancer_fh + season + bmi + dm + acc
Lung cancer	Lung	Physical Activity	Number of PA Fragments per Minute IN PA During Waking Time	FRAG_NFragPM_PA_day	Tertile	T2	FRAG_NFragPM_PA_dayCat2	independent_pattern	Independent Pattern	0.99 [0.76;1.30]	0.958504968175994	0.337522967577508	Inverse	138	31897	95684	413	TRUE	sex + race + tdi + smoking + alcohol + all_cancer_fh + season + bmi + dm + acc
Lung cancer	Lung	Physical Activity	Acceleration in 60-90 Min Inactivity Bouts (Weighted)	ACC_day_IN_bts_60_90_mg_wei	Tertile	T3	ACC_day_IN_bts_60_90_mg_weiCat3	independent_pattern	Independent Pattern	1.01 [0.79;1.27]	0.962238662924236	0.993877513175894	Positive	124	31778	95325	413	TRUE	sex + race + tdi + smoking + alcohol + all_cancer_fh + season + bmi + dm + acc
Lung cancer	Lung	Physical Activity	Acceleration in 20-30 Min Inactivity Bouts (Weighted)	ACC_day_IN_bts_20_30_mg_wei	Tertile	T3	ACC_day_IN_bts_20_30_mg_weiCat3	independent_pattern	Independent Pattern	1.01 [0.80;1.27]	0.963930467219802	0.976567823956225	Positive	131	31889	95659	413	TRUE	sex + race + tdi + smoking + alcohol + all_cancer_fh + season + bmi + dm + acc
Lung cancer	Lung	Physical Activity	Coefficient of Variance of Activity Fragment Durations During Waking Time (Plain)	FRAG_CoV_dur_PA_day_pla	Tertile	T3	FRAG_CoV_dur_PA_day_plaCat3	independent_pattern	Independent Pattern	1.01 [0.78;1.29]	0.966154756297826	0.890750492408241	Positive	111	31905	95680	413	TRUE	sex + race + tdi + smoking + alcohol + all_cancer_fh + season + bmi + dm + acc
Lung cancer	Lung	Physical Activity	Gini Index of Inactivity Fragment Durations During Waking Time (Plain)	FRAG_Gini_dur_IN_day_pla	Tertile	T2	FRAG_Gini_dur_IN_day_plaCat2	independent_pattern	Independent Pattern	1.00 [0.79;1.28]	0.972313300271799	0.972738342816003	Positive	128	31894	95680	413	TRUE	sex + race + tdi + smoking + alcohol + all_cancer_fh + season + bmi + dm + acc
Lung cancer	Lung	Physical Activity	Acceleration in 30-60 Min Inactivity Bouts (Plain)	ACC_day_IN_bts_30_60_mg_pla	Tertile	T2	ACC_day_IN_bts_30_60_mg_plaCat2	independent_pattern	Independent Pattern	1.00 [0.79;1.26]	0.972394555798396	0.1621386205094	Inverse	130	31893	95670	413	TRUE	sex + race + tdi + smoking + alcohol + all_cancer_fh + season + bmi + dm + acc
Lung cancer	Lung	Physical Activity	Gini Index of Inactivity Fragment Durations During Waking Time (Plain)	FRAG_Gini_dur_IN_day_pla	Tertile	T3	FRAG_Gini_dur_IN_day_plaCat3	independent_pattern	Independent Pattern	1.00 [0.79;1.26]	0.974851816932651	0.972738342816003	Inverse	155	31898	95680	413	TRUE	sex + race + tdi + smoking + alcohol + all_cancer_fh + season + bmi + dm + acc
Lung cancer	Lung	Physical Activity	Coefficient of Variance of Inactivity Fragment Durations During Waking Time	FRAG_CoV_dur_IN_day	Tertile	T2	FRAG_CoV_dur_IN_dayCat2	independent_pattern	Independent Pattern	1.00 [0.79;1.26]	0.977606193279535	0.782364710567402	Inverse	132	31898	95682	413	TRUE	sex + race + tdi + smoking + alcohol + all_cancer_fh + season + bmi + dm + acc
Lung cancer	Lung	Physical Activity	Duration in 1-5 Min LIPA Bouts (Plain)	dur_day_LIG_bts_1_5_min_pla	Tertile	T3	dur_day_LIG_bts_1_5_min_plaCat3	independent_pattern	Independent Pattern	1.00 [0.72;1.41]	0.979501088932275	0.936131957324942	Positive	80	31900	95685	413	TRUE	sex + race + tdi + smoking + alcohol + all_cancer_fh + season + bmi + dm + acc
Lung cancer	Lung	Light	Morning Light	morning_light	Tertile	T3	morning_lightCat3	independent_pattern	Independent Pattern	1.00 [0.77;1.31]	0.98629095691683	0.764674084890742	Positive	143	31639	94918	407	TRUE	sex + race + tdi + smoking + alcohol + all_cancer_fh + season + bmi + dm + acc
Lung cancer	Lung	Physical Activity	x0.5 of Activity Fragment Durations During Waking Time (Weighted)	FRAG_x0.5_dur_PA_day_wei	Tertile	T2	FRAG_x0.5_dur_PA_day_weiCat2	independent_pattern	Independent Pattern	1.00 [0.79;1.27]	0.998344020566479	0.719907752420818	Inverse	136	31894	95680	413	TRUE	sex + race + tdi + smoking + alcohol + all_cancer_fh + season + bmi + dm + acc
Lung cancer	Lung	Physical Activity	Number of 10-20 Min Inactivity Bouts (Plain)	Nbouts_day_IN_bts_10_20_pla	Tertile	T2	Nbouts_day_IN_bts_10_20_plaCat2	independent_pattern	Independent Pattern	1.00 [0.78;1.27]	0.999916450111906	0.0713743246049471	Positive	121	31889	95685	413	TRUE	sex + race + tdi + smoking + alcohol + all_cancer_fh + season + bmi + dm + acc
Lung cancer	Lung	Physical Activity	Acceleration in 1-5 Min LIPA Bouts (Plain)	ACC_day_LIG_bts_1_5_mg_pla	Tertile	T1	ACC_day_LIG_bts_1_5_mg_plaCat1	independent_pattern	Independent Pattern	Reference	NA	0.722812061647645	Neutral	199	31893	95684	413	TRUE	sex + race + tdi + smoking + alcohol + all_cancer_fh + season + bmi + dm + acc
Lung cancer	Lung	Physical Activity	Acceleration in 1-5 Min LIPA Bouts (Weighted)	ACC_day_LIG_bts_1_5_mg_wei	Tertile	T1	ACC_day_LIG_bts_1_5_mg_weiCat1	independent_pattern	Independent Pattern	Reference	NA	0.816646440426897	Neutral	198	31892	95684	413	TRUE	sex + race + tdi + smoking + alcohol + all_cancer_fh + season + bmi + dm + acc
Lung cancer	Lung	Physical Activity	Acceleration in 1-5 Min MVPA Bouts (Plain)	ACC_day_MVPA_bts_1_5_mg_pla	Tertile	T1	ACC_day_MVPA_bts_1_5_mg_plaCat1	independent_pattern	Independent Pattern	Reference	NA	0.248941197749347	Neutral	194	31884	95663	413	TRUE	sex + race + tdi + smoking + alcohol + all_cancer_fh + season + bmi + dm + acc
Lung cancer	Lung	Physical Activity	Acceleration in 1-5 Min MVPA Bouts (Weighted)	ACC_day_MVPA_bts_1_5_mg_wei	Tertile	T1	ACC_day_MVPA_bts_1_5_mg_weiCat1	independent_pattern	Independent Pattern	Reference	NA	0.50969975830684	Neutral	190	31883	95663	413	TRUE	sex + race + tdi + smoking + alcohol + all_cancer_fh + season + bmi + dm + acc
Lung cancer	Lung	Physical Activity	Acceleration in 10-20 Min Inactivity Bouts (Plain)	ACC_day_IN_bts_10_20_mg_pla	Tertile	T1	ACC_day_IN_bts_10_20_mg_plaCat1	independent_pattern	Independent Pattern	Reference	NA	0.236939397122796	Neutral	136	31892	95678	413	TRUE	sex + race + tdi + smoking + alcohol + all_cancer_fh + season + bmi + dm + acc
Lung cancer	Lung	Physical Activity	Acceleration in 10-20 Min Inactivity Bouts (Weighted)	ACC_day_IN_bts_10_20_mg_wei	Tertile	T1	ACC_day_IN_bts_10_20_mg_weiCat1	independent_pattern	Independent Pattern	Reference	NA	0.144189226466656	Neutral	135	31889	95678	413	TRUE	sex + race + tdi + smoking + alcohol + all_cancer_fh + season + bmi + dm + acc
Lung cancer	Lung	Physical Activity	Acceleration in 10-Min LIPA Bouts (Plain)	ACC_day_LIG_bts_10_mg_pla	Tertile	T1	ACC_day_LIG_bts_10_mg_plaCat1	independent_pattern	Independent Pattern	Reference	NA	0.979430895233149	Neutral	169	31881	95659	413	TRUE	sex + race + tdi + smoking + alcohol + all_cancer_fh + season + bmi + dm + acc
Lung cancer	Lung	Physical Activity	Acceleration in 10-Min LIPA Bouts (Weighted)	ACC_day_LIG_bts_10_mg_wei	Tertile	T1	ACC_day_LIG_bts_10_mg_weiCat1	independent_pattern	Independent Pattern	Reference	NA	0.744086495851797	Neutral	168	31882	95659	413	TRUE	sex + race + tdi + smoking + alcohol + all_cancer_fh + season + bmi + dm + acc
Lung cancer	Lung	Physical Activity	Acceleration in 10-Min MVPA Bouts (Plain)	ACC_day_MVPA_bts_10_mg_pla	Tertile	T1	ACC_day_MVPA_bts_10_mg_plaCat1	independent_pattern	Independent Pattern	Reference	NA	0.75950907460319	Neutral	167	30761	92321	369	TRUE	sex + race + tdi + smoking + alcohol + all_cancer_fh + season + bmi + dm + acc
Lung cancer	Lung	Physical Activity	Acceleration in 10-Min MVPA Bouts (Weighted)	ACC_day_MVPA_bts_10_mg_wei	Tertile	T1	ACC_day_MVPA_bts_10_mg_weiCat1	independent_pattern	Independent Pattern	Reference	NA	0.244671128644446	Neutral	174	30762	92321	369	TRUE	sex + race + tdi + smoking + alcohol + all_cancer_fh + season + bmi + dm + acc
Lung cancer	Lung	Physical Activity	Acceleration in 20-30 Min Inactivity Bouts (Plain)	ACC_day_IN_bts_20_30_mg_pla	Tertile	T1	ACC_day_IN_bts_20_30_mg_plaCat1	independent_pattern	Independent Pattern	Reference	NA	0.993581264022242	Neutral	162	31888	95659	413	TRUE	sex + race + tdi + smoking + alcohol + all_cancer_fh + season + bmi + dm + acc
Lung cancer	Lung	Physical Activity	Acceleration in 20-30 Min Inactivity Bouts (Weighted)	ACC_day_IN_bts_20_30_mg_wei	Tertile	T1	ACC_day_IN_bts_20_30_mg_weiCat1	independent_pattern	Independent Pattern	Reference	NA	0.976567823956225	Neutral	153	31885	95659	413	TRUE	sex + race + tdi + smoking + alcohol + all_cancer_fh + season + bmi + dm + acc
Lung cancer	Lung	Physical Activity	Acceleration in 30-60 Min Inactivity Bouts (Plain)	ACC_day_IN_bts_30_60_mg_pla	Tertile	T1	ACC_day_IN_bts_30_60_mg_plaCat1	independent_pattern	Independent Pattern	Reference	NA	0.1621386205094	Neutral	150	31888	95670	413	TRUE	sex + race + tdi + smoking + alcohol + all_cancer_fh + season + bmi + dm + acc
Lung cancer	Lung	Physical Activity	Acceleration in 30-60 Min Inactivity Bouts (Weighted)	ACC_day_IN_bts_30_60_mg_wei	Tertile	T1	ACC_day_IN_bts_30_60_mg_weiCat1	independent_pattern	Independent Pattern	Reference	NA	0.214129108296079	Neutral	152	31890	95670	413	TRUE	sex + race + tdi + smoking + alcohol + all_cancer_fh + season + bmi + dm + acc
Lung cancer	Lung	Physical Activity	Acceleration in 5-10 Min LIPA Bouts (Plain)	ACC_day_LIG_bts_5_10_mg_pla	Tertile	T1	ACC_day_LIG_bts_5_10_mg_plaCat1	independent_pattern	Independent Pattern	Reference	NA	0.673066263577745	Neutral	181	31885	95680	413	TRUE	sex + race + tdi + smoking + alcohol + all_cancer_fh + season + bmi + dm + acc
Lung cancer	Lung	Physical Activity	Acceleration in 5-10 Min LIPA Bouts (Weighted)	ACC_day_LIG_bts_5_10_mg_wei	Tertile	T1	ACC_day_LIG_bts_5_10_mg_weiCat1	independent_pattern	Independent Pattern	Reference	NA	0.808308749765518	Neutral	183	31886	95680	413	TRUE	sex + race + tdi + smoking + alcohol + all_cancer_fh + season + bmi + dm + acc
Lung cancer	Lung	Physical Activity	Acceleration in 5-10 Min MVPA Bouts (Plain)	ACC_day_MVPA_bts_5_10_mg_pla	Tertile	T1	ACC_day_MVPA_bts_5_10_mg_plaCat1	independent_pattern	Independent Pattern	Reference	NA	0.00855388100256371	Neutral	199	31717	95176	407	TRUE	sex + race + tdi + smoking + alcohol + all_cancer_fh + season + bmi + dm + acc
Lung cancer	Lung	Physical Activity	Acceleration in 5-10 Min MVPA Bouts (Weighted)	ACC_day_MVPA_bts_5_10_mg_wei	Tertile	T1	ACC_day_MVPA_bts_5_10_mg_weiCat1	independent_pattern	Independent Pattern	Reference	NA	0.0354659792687181	Neutral	195	31718	95176	407	TRUE	sex + race + tdi + smoking + alcohol + all_cancer_fh + season + bmi + dm + acc
Lung cancer	Lung	Physical Activity	Acceleration in 60-90 Min Inactivity Bouts (Plain)	ACC_day_IN_bts_60_90_mg_pla	Tertile	T1	ACC_day_IN_bts_60_90_mg_plaCat1	independent_pattern	Independent Pattern	Reference	NA	0.724431363368856	Neutral	162	31774	95325	413	TRUE	sex + race + tdi + smoking + alcohol + all_cancer_fh + season + bmi + dm + acc
Lung cancer	Lung	Physical Activity	Acceleration in 60-90 Min Inactivity Bouts (Weighted)	ACC_day_IN_bts_60_90_mg_wei	Tertile	T1	ACC_day_IN_bts_60_90_mg_weiCat1	independent_pattern	Independent Pattern	Reference	NA	0.993877513175894	Neutral	162	31775	95325	413	TRUE	sex + race + tdi + smoking + alcohol + all_cancer_fh + season + bmi + dm + acc
Lung cancer	Lung	Physical Activity	Acceleration in 90-Min Inactivity Bouts (Plain)	ACC_day_IN_bts_90_mg_pla	Tertile	T1	ACC_day_IN_bts_90_mg_plaCat1	independent_pattern	Independent Pattern	Reference	NA	0.885638077117059	Neutral	160	31190	93586	409	TRUE	sex + race + tdi + smoking + alcohol + all_cancer_fh + season + bmi + dm + acc
Lung cancer	Lung	Physical Activity	Acceleration in 90-Min Inactivity Bouts (Weighted)	ACC_day_IN_bts_90_mg_wei	Tertile	T1	ACC_day_IN_bts_90_mg_weiCat1	independent_pattern	Independent Pattern	Reference	NA	0.859531071495197	Neutral	158	31191	93586	409	TRUE	sex + race + tdi + smoking + alcohol + all_cancer_fh + season + bmi + dm + acc
Lung cancer	Lung	Physical Activity	Unbouted Inactivity Acceleration (Plain)	ACC_day_IN_unbt_mg_pla	Tertile	T1	ACC_day_IN_unbt_mg_plaCat1	independent_pattern	Independent Pattern	Reference	NA	0.500384613135262	Neutral	122	31893	95680	413	TRUE	sex + race + tdi + smoking + alcohol + all_cancer_fh + season + bmi + dm + acc
Lung cancer	Lung	Physical Activity	Unbouted Inactivity Acceleration (Weighted)	ACC_day_IN_unbt_mg_wei	Tertile	T1	ACC_day_IN_unbt_mg_weiCat1	independent_pattern	Independent Pattern	Reference	NA	0.450416777607651	Neutral	121	31894	95680	413	TRUE	sex + race + tdi + smoking + alcohol + all_cancer_fh + season + bmi + dm + acc
Lung cancer	Lung	Circadian Rhythm	Activity Balance Index	ABI	Tertile	T1	ABICat1	independent_pattern	Independent Pattern	Reference	NA	0.0697399726938223	Neutral	128	31894	95685	413	TRUE	sex + race + tdi + smoking + alcohol + all_cancer_fh + season + bmi + dm + acc
Lung cancer	Lung	Light	Afternoon Light	afternoon_light	Tertile	T1	afternoon_lightCat1	independent_pattern	Independent Pattern	Reference	NA	0.443462101648266	Neutral	141	31636	94918	407	TRUE	sex + race + tdi + smoking + alcohol + all_cancer_fh + season + bmi + dm + acc
Lung cancer	Lung	Circadian Rhythm	Autocorrelation Phi	phi	Tertile	T1	phiCat1	independent_pattern	Independent Pattern	Reference	NA	0.238056983731199	Neutral	165	31891	95685	413	TRUE	sex + race + tdi + smoking + alcohol + all_cancer_fh + season + bmi + dm + acc
Lung cancer	Lung	Physical Activity	Coefficient of Variance of Activity Fragment Durations During Waking Time	FRAG_CoV_dur_PA_day	Tertile	T1	FRAG_CoV_dur_PA_dayCat1	independent_pattern	Independent Pattern	Reference	NA	0.962917419786974	Neutral	153	31884	95682	413	TRUE	sex + race + tdi + smoking + alcohol + all_cancer_fh + season + bmi + dm + acc
Lung cancer	Lung	Physical Activity	Coefficient of Variance of Activity Fragment Durations During Waking Time (Plain)	FRAG_CoV_dur_PA_day_pla	Tertile	T1	FRAG_CoV_dur_PA_day_plaCat1	independent_pattern	Independent Pattern	Reference	NA	0.890750492408241	Neutral	159	31881	95680	413	TRUE	sex + race + tdi + smoking + alcohol + all_cancer_fh + season + bmi + dm + acc
Lung cancer	Lung	Physical Activity	Coefficient of Variance of Activity Fragment Durations During Waking Time (Weighted)	FRAG_CoV_dur_PA_day_wei	Tertile	T1	FRAG_CoV_dur_PA_day_weiCat1	independent_pattern	Independent Pattern	Reference	NA	0.865718971537885	Neutral	157	31881	95680	413	TRUE	sex + race + tdi + smoking + alcohol + all_cancer_fh + season + bmi + dm + acc
Lung cancer	Lung	Physical Activity	Coefficient of Variance of Inactivity Fragment Durations During Waking Time	FRAG_CoV_dur_IN_day	Tertile	T1	FRAG_CoV_dur_IN_dayCat1	independent_pattern	Independent Pattern	Reference	NA	0.782364710567402	Neutral	181	31882	95682	413	TRUE	sex + race + tdi + smoking + alcohol + all_cancer_fh + season + bmi + dm + acc
Lung cancer	Lung	Physical Activity	Coefficient of Variance of Inactivity Fragment Durations During Waking Time (Plain)	FRAG_CoV_dur_IN_day_pla	Tertile	T1	FRAG_CoV_dur_IN_day_plaCat1	independent_pattern	Independent Pattern	Reference	NA	0.590391223001569	Neutral	182	31877	95680	413	TRUE	sex + race + tdi + smoking + alcohol + all_cancer_fh + season + bmi + dm + acc
Lung cancer	Lung	Physical Activity	Coefficient of Variance of Inactivity Fragment Durations During Waking Time (Weighted)	FRAG_CoV_dur_IN_day_wei	Tertile	T1	FRAG_CoV_dur_IN_day_weiCat1	independent_pattern	Independent Pattern	Reference	NA	0.694786928873469	Neutral	181	31877	95680	413	TRUE	sex + race + tdi + smoking + alcohol + all_cancer_fh + season + bmi + dm + acc
Lung cancer	Lung	Circadian Rhythm	Cosinor Acrophase	cosinor_acrophase	Tertile	T1	cosinor_acrophaseCat1	independent_pattern	Independent Pattern	Reference	NA	0.715951228294702	Neutral	144	31891	95685	413	TRUE	sex + race + tdi + smoking + alcohol + all_cancer_fh + season + bmi + dm + acc
Lung cancer	Lung	Circadian Rhythm	Cosinor Amplitude	cosinor_amp	Tertile	T1	cosinor_ampCat1	independent_pattern	Independent Pattern	Reference	NA	0.221323042675991	Neutral	189	31892	95685	413	TRUE	sex + race + tdi + smoking + alcohol + all_cancer_fh + season + bmi + dm + acc
Lung cancer	Lung	Circadian Rhythm	Cosinor Mesor	cosinor_mes	Tertile	T1	cosinor_mesCat1	independent_pattern	Independent Pattern	Reference	NA	0.12108578238748301	Neutral	195	31880	95685	413	TRUE	sex + race + tdi + smoking + alcohol + all_cancer_fh + season + bmi + dm + acc
Lung cancer	Lung	Circadian Rhythm	Cosinor R-Squared	cosinor_R2	Tertile	T1	cosinor_R2Cat1	independent_pattern	Independent Pattern	Reference	NA	0.353177537164133	Neutral	169	31894	95685	413	TRUE	sex + race + tdi + smoking + alcohol + all_cancer_fh + season + bmi + dm + acc
Lung cancer	Lung	Physical Activity	Duration in 10-20 Min Inactivity Bouts (Plain)	dur_day_IN_bts_10_20_min_pla	Tertile	T1	dur_day_IN_bts_10_20_min_plaCat1	independent_pattern	Independent Pattern	Reference	NA	0.066108521762349	Neutral	167	31894	95685	413	TRUE	sex + race + tdi + smoking + alcohol + all_cancer_fh + season + bmi + dm + acc
Lung cancer	Lung	Physical Activity	Duration in 10-20 Min Inactivity Bouts (Weighted)	dur_day_IN_bts_10_20_min_wei	Tertile	T1	dur_day_IN_bts_10_20_min_weiCat1	independent_pattern	Independent Pattern	Reference	NA	0.0409023563145766	Neutral	164	31892	95685	413	TRUE	sex + race + tdi + smoking + alcohol + all_cancer_fh + season + bmi + dm + acc
Lung cancer	Lung	Physical Activity	Duration in 20-30 Min Inactivity Bouts (Plain)	dur_day_IN_bts_20_30_min_pla	Tertile	T1	dur_day_IN_bts_20_30_min_plaCat1	independent_pattern	Independent Pattern	Reference	NA	0.259661306681721	Neutral	137	31892	95685	413	TRUE	sex + race + tdi + smoking + alcohol + all_cancer_fh + season + bmi + dm + acc
Lung cancer	Lung	Physical Activity	Duration in 20-30 Min Inactivity Bouts (Weighted)	dur_day_IN_bts_20_30_min_wei	Tertile	T1	dur_day_IN_bts_20_30_min_weiCat1	independent_pattern	Independent Pattern	Reference	NA	0.180993459881146	Neutral	140	31890	95685	413	TRUE	sex + race + tdi + smoking + alcohol + all_cancer_fh + season + bmi + dm + acc
Lung cancer	Lung	Physical Activity	Duration in 30-60 Min Inactivity Bouts (Plain)	dur_day_IN_bts_30_60_min_pla	Tertile	T1	dur_day_IN_bts_30_60_min_plaCat1	independent_pattern	Independent Pattern	Reference	NA	0.91225198503794	Neutral	130	31896	95685	413	TRUE	sex + race + tdi + smoking + alcohol + all_cancer_fh + season + bmi + dm + acc
Lung cancer	Lung	Physical Activity	Duration in 30-60 Min Inactivity Bouts (Weighted)	dur_day_IN_bts_30_60_min_wei	Tertile	T1	dur_day_IN_bts_30_60_min_weiCat1	independent_pattern	Independent Pattern	Reference	NA	0.967310297627681	Neutral	132	31895	95685	413	TRUE	sex + race + tdi + smoking + alcohol + all_cancer_fh + season + bmi + dm + acc
Lung cancer	Lung	Physical Activity	Duration in 60-90 Min Inactivity Bouts (Plain)	dur_day_IN_bts_60_90_min_pla	Tertile	T1	dur_day_IN_bts_60_90_min_plaCat1	independent_pattern	Independent Pattern	Reference	NA	0.299012837297291	Neutral	111	31900	95685	413	TRUE	sex + race + tdi + smoking + alcohol + all_cancer_fh + season + bmi + dm + acc
Lung cancer	Lung	Physical Activity	Duration in 60-90 Min Inactivity Bouts (Weighted)	dur_day_IN_bts_60_90_min_wei	Tertile	T1	dur_day_IN_bts_60_90_min_weiCat1	independent_pattern	Independent Pattern	Reference	NA	0.509177467294452	Neutral	109	31900	95685	413	TRUE	sex + race + tdi + smoking + alcohol + all_cancer_fh + season + bmi + dm + acc
Lung cancer	Lung	Physical Activity	Duration in 90-Min Inactivity Bouts (Plain)	dur_day_IN_bts_90_min_pla	Tertile	T1	dur_day_IN_bts_90_min_plaCat1	independent_pattern	Independent Pattern	Reference	NA	0.0143350755955337	Neutral	98	31902	95685	413	TRUE	sex + race + tdi + smoking + alcohol + all_cancer_fh + season + bmi + dm + acc
Lung cancer	Lung	Physical Activity	Duration in 90-Min Inactivity Bouts (Weighted)	dur_day_IN_bts_90_min_wei	Tertile	T1	dur_day_IN_bts_90_min_weiCat1	independent_pattern	Independent Pattern	Reference	NA	0.102542674959294	Neutral	94	31901	95685	413	TRUE	sex + race + tdi + smoking + alcohol + all_cancer_fh + season + bmi + dm + acc
Lung cancer	Lung	Physical Activity	Unbouted Inactivity Duration (Plain)	dur_day_IN_unbt_min_pla	Tertile	T1	dur_day_IN_unbt_min_plaCat1	independent_pattern	Independent Pattern	Reference	NA	0.0444840069671993	Neutral	172	31886	95685	413	TRUE	sex + race + tdi + smoking + alcohol + all_cancer_fh + season + bmi + dm + acc
Lung cancer	Lung	Physical Activity	Unbouted Inactivity Duration (Weighted)	dur_day_IN_unbt_min_wei	Tertile	T1	dur_day_IN_unbt_min_weiCat1	independent_pattern	Independent Pattern	Reference	NA	0.0433139038342514	Neutral	171	31887	95685	413	TRUE	sex + race + tdi + smoking + alcohol + all_cancer_fh + season + bmi + dm + acc
Lung cancer	Lung	Physical Activity	Duration in 1-5 Min LIPA Bouts (Plain)	dur_day_LIG_bts_1_5_min_pla	Tertile	T1	dur_day_LIG_bts_1_5_min_plaCat1	independent_pattern	Independent Pattern	Reference	NA	0.936131957324942	Neutral	203	31881	95685	413	TRUE	sex + race + tdi + smoking + alcohol + all_cancer_fh + season + bmi + dm + acc
Lung cancer	Lung	Physical Activity	Duration in 1-5 Min LIPA Bouts (Weighted)	dur_day_LIG_bts_1_5_min_wei	Tertile	T1	dur_day_LIG_bts_1_5_min_weiCat1	independent_pattern	Independent Pattern	Reference	NA	0.901098007146832	Neutral	203	31880	95685	413	TRUE	sex + race + tdi + smoking + alcohol + all_cancer_fh + season + bmi + dm + acc
Lung cancer	Lung	Physical Activity	Duration in 10-Min LIPA Bouts (Plain)	dur_day_LIG_bts_10_min_pla	Tertile	T1	dur_day_LIG_bts_10_min_plaCat1	independent_pattern	Independent Pattern	Reference	NA	9.5235429314777e-4	Neutral	128	31894	95685	413	TRUE	sex + race + tdi + smoking + alcohol + all_cancer_fh + season + bmi + dm + acc
Lung cancer	Lung	Physical Activity	Duration in 10-Min LIPA Bouts (Weighted)	dur_day_LIG_bts_10_min_wei	Tertile	T1	dur_day_LIG_bts_10_min_weiCat1	independent_pattern	Independent Pattern	Reference	NA	2.9210647123443e-4	Neutral	130	31892	95685	413	TRUE	sex + race + tdi + smoking + alcohol + all_cancer_fh + season + bmi + dm + acc
Lung cancer	Lung	Physical Activity	Duration in 5-10 Min LIPA Bouts (Plain)	dur_day_LIG_bts_5_10_min_pla	Tertile	T1	dur_day_LIG_bts_5_10_min_plaCat1	independent_pattern	Independent Pattern	Reference	NA	0.0177616859552622	Neutral	153	31893	95685	413	TRUE	sex + race + tdi + smoking + alcohol + all_cancer_fh + season + bmi + dm + acc
Lung cancer	Lung	Physical Activity	Duration in 5-10 Min LIPA Bouts (Weighted)	dur_day_LIG_bts_5_10_min_wei	Tertile	T1	dur_day_LIG_bts_5_10_min_weiCat1	independent_pattern	Independent Pattern	Reference	NA	0.0125403781669691	Neutral	150	31892	95685	413	TRUE	sex + race + tdi + smoking + alcohol + all_cancer_fh + season + bmi + dm + acc
Lung cancer	Lung	Physical Activity	Duration in 1-5 Min MVPA Bouts (Plain)	dur_day_MVPA_bts_1_5_min_pla	Tertile	T1	dur_day_MVPA_bts_1_5_min_plaCat1	independent_pattern	Independent Pattern	Reference	NA	0.544533323817865	Neutral	205	31883	95685	413	TRUE	sex + race + tdi + smoking + alcohol + all_cancer_fh + season + bmi + dm + acc
Lung cancer	Lung	Physical Activity	Duration in 1-5 Min MVPA Bouts (Weighted)	dur_day_MVPA_bts_1_5_min_wei	Tertile	T1	dur_day_MVPA_bts_1_5_min_weiCat1	independent_pattern	Independent Pattern	Reference	NA	0.429415436687689	Neutral	205	31883	95685	413	TRUE	sex + race + tdi + smoking + alcohol + all_cancer_fh + season + bmi + dm + acc
Lung cancer	Lung	Physical Activity	Duration in 10-Min MVPA Bouts (Plain)	dur_day_MVPA_bts_10_min_pla	Tertile	T1	dur_day_MVPA_bts_10_min_plaCat1	independent_pattern	Independent Pattern	Reference	NA	0.0178078687429948	Neutral	223	31887	95685	413	TRUE	sex + race + tdi + smoking + alcohol + all_cancer_fh + season + bmi + dm + acc
Lung cancer	Lung	Physical Activity	Duration in 10-Min MVPA Bouts (Weighted)	dur_day_MVPA_bts_10_min_wei	Tertile	T1	dur_day_MVPA_bts_10_min_weiCat1	independent_pattern	Independent Pattern	Reference	NA	0.016013939560182	Neutral	223	31887	95685	413	TRUE	sex + race + tdi + smoking + alcohol + all_cancer_fh + season + bmi + dm + acc
Lung cancer	Lung	Physical Activity	Duration in 5-10 Min MVPA Bouts (Plain)	dur_day_MVPA_bts_5_10_min_pla	Tertile	T1	dur_day_MVPA_bts_5_10_min_plaCat1	independent_pattern	Independent Pattern	Reference	NA	0.194422845611302	Neutral	219	31882	95685	413	TRUE	sex + race + tdi + smoking + alcohol + all_cancer_fh + season + bmi + dm + acc
Lung cancer	Lung	Physical Activity	Duration in 5-10 Min MVPA Bouts (Weighted)	dur_day_MVPA_bts_5_10_min_wei	Tertile	T1	dur_day_MVPA_bts_5_10_min_weiCat1	independent_pattern	Independent Pattern	Reference	NA	0.256873811287591	Neutral	217	31885	95685	413	TRUE	sex + race + tdi + smoking + alcohol + all_cancer_fh + season + bmi + dm + acc
Lung cancer	Lung	Light	Evening Light	evening_light	Tertile	T1	evening_lightCat1	independent_pattern	Independent Pattern	Reference	NA	0.45996592636946	Neutral	141	31638	94918	407	TRUE	sex + race + tdi + smoking + alcohol + all_cancer_fh + season + bmi + dm + acc
Lung cancer	Lung	Circadian Rhythm	Extended Cosinor Alpha	cosinorExt_alpha	Tertile	T1	cosinorExt_alphaCat1	independent_pattern	Independent Pattern	Reference	NA	0.366449442805301	Neutral	115	31905	95685	413	TRUE	sex + race + tdi + smoking + alcohol + all_cancer_fh + season + bmi + dm + acc
Lung cancer	Lung	Circadian Rhythm	Extended Cosinor Amplitude	cosinorExt_amp	Tertile	T1	cosinorExt_ampCat1	independent_pattern	Independent Pattern	Reference	NA	0.521133302233894	Neutral	184	31891	95685	413	TRUE	sex + race + tdi + smoking + alcohol + all_cancer_fh + season + bmi + dm + acc
Lung cancer	Lung	Circadian Rhythm	Extended Cosinor Beta	cosinorExt_beta	Tertile	T1	cosinorExt_betaCat1	independent_pattern	Independent Pattern	Reference	NA	0.569678553973734	Neutral	138	31893	95685	413	TRUE	sex + race + tdi + smoking + alcohol + all_cancer_fh + season + bmi + dm + acc
Lung cancer	Lung	Circadian Rhythm	Extended Cosinor Minimum	cosinorExt_minimum	Tertile	T1	cosinorExt_minimumCat1	independent_pattern	Independent Pattern	Reference	NA	0.153259049021877	Neutral	111	31899	95685	413	TRUE	sex + race + tdi + smoking + alcohol + all_cancer_fh + season + bmi + dm + acc
Lung cancer	Lung	Physical Activity	Gini Index of Activity Fragment Durations During Waking Time	FRAG_Gini_dur_PA_day	Tertile	T1	FRAG_Gini_dur_PA_dayCat1	independent_pattern	Independent Pattern	Reference	NA	0.495722673173927	Neutral	191	31884	95682	413	TRUE	sex + race + tdi + smoking + alcohol + all_cancer_fh + season + bmi + dm + acc
Lung cancer	Lung	Physical Activity	Gini Index of Activity Fragment Durations During Waking Time (Plain)	FRAG_Gini_dur_PA_day_pla	Tertile	T1	FRAG_Gini_dur_PA_day_plaCat1	independent_pattern	Independent Pattern	Reference	NA	0.946375091234334	Neutral	178	31883	95680	413	TRUE	sex + race + tdi + smoking + alcohol + all_cancer_fh + season + bmi + dm + acc
Lung cancer	Lung	Physical Activity	Gini Index of Activity Fragment Durations During Waking Time (Weighted)	FRAG_Gini_dur_PA_day_wei	Tertile	T1	FRAG_Gini_dur_PA_day_weiCat1	independent_pattern	Independent Pattern	Reference	NA	0.47645178860464	Neutral	172	31883	95680	413	TRUE	sex + race + tdi + smoking + alcohol + all_cancer_fh + season + bmi + dm + acc
Lung cancer	Lung	Physical Activity	Gini Index of Inactivity Fragment Durations During Waking Time	FRAG_Gini_dur_IN_day	Tertile	T1	FRAG_Gini_dur_IN_dayCat1	independent_pattern	Independent Pattern	Reference	NA	0.544602602187312	Neutral	140	31892	95682	413	TRUE	sex + race + tdi + smoking + alcohol + all_cancer_fh + season + bmi + dm + acc
Lung cancer	Lung	Physical Activity	Gini Index of Inactivity Fragment Durations During Waking Time (Plain)	FRAG_Gini_dur_IN_day_pla	Tertile	T1	FRAG_Gini_dur_IN_day_plaCat1	independent_pattern	Independent Pattern	Reference	NA	0.972738342816003	Neutral	130	31888	95680	413	TRUE	sex + race + tdi + smoking + alcohol + all_cancer_fh + season + bmi + dm + acc
Lung cancer	Lung	Physical Activity	Gini Index of Inactivity Fragment Durations During Waking Time (Weighted)	FRAG_Gini_dur_IN_day_wei	Tertile	T1	FRAG_Gini_dur_IN_day_weiCat1	independent_pattern	Independent Pattern	Reference	NA	0.715694056049111	Neutral	133	31887	95680	413	TRUE	sex + race + tdi + smoking + alcohol + all_cancer_fh + season + bmi + dm + acc
Lung cancer	Lung	Circadian Rhythm	Interdaily Stability	IS	Tertile	T1	ISCat1	independent_pattern	Independent Pattern	Reference	NA	0.332648423934089	Neutral	138	31898	95685	413	TRUE	sex + race + tdi + smoking + alcohol + all_cancer_fh + season + bmi + dm + acc
Lung cancer	Lung	Circadian Rhythm	Intradaily Variability	IV	Tertile	T1	IVCat1	independent_pattern	Independent Pattern	Reference	NA	0.23218535624869	Neutral	120	31895	95685	413	TRUE	sex + race + tdi + smoking + alcohol + all_cancer_fh + season + bmi + dm + acc
Lung cancer	Lung	Circadian Rhythm	L10 Activity Level	L10VALUE	Tertile	T1	L10VALUECat1	independent_pattern	Independent Pattern	Reference	NA	0.231093071490295	Neutral	177	31884	95685	413	TRUE	sex + race + tdi + smoking + alcohol + all_cancer_fh + season + bmi + dm + acc
Lung cancer	Lung	Circadian Rhythm	L10 Start Time	L10TIME_num	Tertile	T1	L10TIME_numCat1	independent_pattern	Independent Pattern	Reference	NA	0.434474797965202	Neutral	147	31892	95685	413	TRUE	sex + race + tdi + smoking + alcohol + all_cancer_fh + season + bmi + dm + acc
Lung cancer	Lung	Circadian Rhythm	L5 Activity Level	L5VALUE	Tertile	T1	L5VALUECat1	independent_pattern	Independent Pattern	Reference	NA	0.201131064595293	Neutral	118	31899	95685	413	TRUE	sex + race + tdi + smoking + alcohol + all_cancer_fh + season + bmi + dm + acc
Lung cancer	Lung	Circadian Rhythm	L5 Start Time	L5TIME_num	Tertile	T1	L5TIME_numCat1	independent_pattern	Independent Pattern	Reference	NA	0.277214991375252	Neutral	135	31904	95685	413	TRUE	sex + race + tdi + smoking + alcohol + all_cancer_fh + season + bmi + dm + acc
Lung cancer	Lung	Circadian Rhythm	M10 Activity Level	M10VALUE	Tertile	T1	M10VALUECat1	independent_pattern	Independent Pattern	Reference	NA	0.612063618706855	Neutral	205	31883	95685	413	TRUE	sex + race + tdi + smoking + alcohol + all_cancer_fh + season + bmi + dm + acc
Lung cancer	Lung	Circadian Rhythm	M10 Start Time	M10TIME_num	Tertile	T1	M10TIME_numCat1	independent_pattern	Independent Pattern	Reference	NA	0.755021166842019	Neutral	134	31896	95685	413	TRUE	sex + race + tdi + smoking + alcohol + all_cancer_fh + season + bmi + dm + acc
Lung cancer	Lung	Circadian Rhythm	M5 Activity Level	M5VALUE	Tertile	T1	M5VALUECat1	independent_pattern	Independent Pattern	Reference	NA	0.601039836138461	Neutral	210	31885	95685	413	TRUE	sex + race + tdi + smoking + alcohol + all_cancer_fh + season + bmi + dm + acc
Lung cancer	Lung	Circadian Rhythm	M5 Start Time	M5TIME_num	Tertile	T1	M5TIME_numCat1	independent_pattern	Independent Pattern	Reference	NA	0.508934066337255	Neutral	148	31897	95685	413	TRUE	sex + race + tdi + smoking + alcohol + all_cancer_fh + season + bmi + dm + acc
Lung cancer	Lung	Physical Activity	Mean Activity Fragment Duration During Waking Time	FRAG_mean_dur_PA_day	Tertile	T1	FRAG_mean_dur_PA_dayCat1	independent_pattern	Independent Pattern	Reference	NA	0.391898362962395	Neutral	166	31891	95684	413	TRUE	sex + race + tdi + smoking + alcohol + all_cancer_fh + season + bmi + dm + acc
Lung cancer	Lung	Physical Activity	Mean Activity Fragment Duration During Waking Time (Plain)	FRAG_mean_dur_PA_day_pla	Tertile	T1	FRAG_mean_dur_PA_day_plaCat1	independent_pattern	Independent Pattern	Reference	NA	0.688878055846723	Neutral	175	31890	95685	413	TRUE	sex + race + tdi + smoking + alcohol + all_cancer_fh + season + bmi + dm + acc
Lung cancer	Lung	Physical Activity	Mean Activity Fragment Duration During Waking Time (Weighted)	FRAG_mean_dur_PA_day_wei	Tertile	T1	FRAG_mean_dur_PA_day_weiCat1	independent_pattern	Independent Pattern	Reference	NA	0.891893319901459	Neutral	177	31888	95685	413	TRUE	sex + race + tdi + smoking + alcohol + all_cancer_fh + season + bmi + dm + acc
Lung cancer	Lung	Physical Activity	Mean Inactivity Fragment Duration During Waking Time	FRAG_mean_dur_IN_day	Tertile	T1	FRAG_mean_dur_IN_dayCat1	independent_pattern	Independent Pattern	Reference	NA	7.5047206830957e-4	Neutral	106	31903	95684	413	TRUE	sex + race + tdi + smoking + alcohol + all_cancer_fh + season + bmi + dm + acc
Lung cancer	Lung	Physical Activity	Mean Inactivity Fragment Duration During Waking Time (Plain)	FRAG_mean_dur_IN_day_pla	Tertile	T1	FRAG_mean_dur_IN_day_plaCat1	independent_pattern	Independent Pattern	Reference	NA	0.00241671379020452	Neutral	107	31904	95685	413	TRUE	sex + race + tdi + smoking + alcohol + all_cancer_fh + season + bmi + dm + acc
Lung cancer	Lung	Physical Activity	Mean Inactivity Fragment Duration During Waking Time (Weighted)	FRAG_mean_dur_IN_day_wei	Tertile	T1	FRAG_mean_dur_IN_day_weiCat1	independent_pattern	Independent Pattern	Reference	NA	0.0182806550914487	Neutral	105	31904	95685	413	TRUE	sex + race + tdi + smoking + alcohol + all_cancer_fh + season + bmi + dm + acc
Lung cancer	Lung	Physical Activity	Mean LIPA Fragment Duration During Waking Time	FRAG_mean_dur_LIPA_day	Tertile	T1	FRAG_mean_dur_LIPA_dayCat1	independent_pattern	Independent Pattern	Reference	NA	0.00814064235203307	Neutral	84	31902	95684	413	TRUE	sex + race + tdi + smoking + alcohol + all_cancer_fh + season + bmi + dm + acc
Lung cancer	Lung	Physical Activity	Mean LIPA Fragment Duration During Waking Time (Plain)	FRAG_mean_dur_LIPA_day_pla	Tertile	T1	FRAG_mean_dur_LIPA_day_plaCat1	independent_pattern	Independent Pattern	Reference	NA	0.00680651338896442	Neutral	83	31902	95684	413	TRUE	sex + race + tdi + smoking + alcohol + all_cancer_fh + season + bmi + dm + acc
Lung cancer	Lung	Physical Activity	Mean LIPA Fragment Duration During Waking Time (Weighted)	FRAG_mean_dur_LIPA_day_wei	Tertile	T1	FRAG_mean_dur_LIPA_day_weiCat1	independent_pattern	Independent Pattern	Reference	NA	0.00205036191573414	Neutral	84	31901	95684	413	TRUE	sex + race + tdi + smoking + alcohol + all_cancer_fh + season + bmi + dm + acc
Lung cancer	Lung	Physical Activity	Mean MVPA Fragment Duration During Waking Time	FRAG_mean_dur_MVPA_day	Tertile	T1	FRAG_mean_dur_MVPA_dayCat1	independent_pattern	Independent Pattern	Reference	NA	0.0156739556146656	Neutral	207	31880	95666	413	TRUE	sex + race + tdi + smoking + alcohol + all_cancer_fh + season + bmi + dm + acc
Lung cancer	Lung	Physical Activity	Mean MVPA Fragment Duration During Waking Time (Plain)	FRAG_mean_dur_MVPA_day_pla	Tertile	T1	FRAG_mean_dur_MVPA_day_plaCat1	independent_pattern	Independent Pattern	Reference	NA	0.0129148766080635	Neutral	203	31878	95666	413	TRUE	sex + race + tdi + smoking + alcohol + all_cancer_fh + season + bmi + dm + acc
Lung cancer	Lung	Physical Activity	Mean MVPA Fragment Duration During Waking Time (Weighted)	FRAG_mean_dur_MVPA_day_wei	Tertile	T1	FRAG_mean_dur_MVPA_day_weiCat1	independent_pattern	Independent Pattern	Reference	NA	0.0087065383296641	Neutral	204	31879	95666	413	TRUE	sex + race + tdi + smoking + alcohol + all_cancer_fh + season + bmi + dm + acc
Lung cancer	Lung	Light	Morning Light	morning_light	Tertile	T1	morning_lightCat1	independent_pattern	Independent Pattern	Reference	NA	0.764674084890742	Neutral	145	31636	94918	407	TRUE	sex + race + tdi + smoking + alcohol + all_cancer_fh + season + bmi + dm + acc
Lung cancer	Lung	Light	Night Light	night_light	Tertile	T1	night_lightCat1	independent_pattern	Independent Pattern	Reference	NA	0.310697741047794	Neutral	142	31630	94918	407	TRUE	sex + race + tdi + smoking + alcohol + all_cancer_fh + season + bmi + dm + acc
Lung cancer	Lung	Light	Nighttime Light	nighttime_light	Tertile	T1	nighttime_lightCat1	independent_pattern	Independent Pattern	Reference	NA	0.644913484279285	Neutral	150	31636	94918	407	TRUE	sex + race + tdi + smoking + alcohol + all_cancer_fh + season + bmi + dm + acc
Lung cancer	Lung	Sleep	Number of Sleep Period Bouts	number_sib_sleepperiod_AD_T5A5_mn	Tertile	T1	number_sib_sleepperiod_AD_T5A5_mnCat1	independent_pattern	Independent Pattern	Reference	NA	0.890995841472993	Neutral	159	31895	95685	413	TRUE	sex + race + tdi + smoking + alcohol + all_cancer_fh + season + bmi + dm + acc
Lung cancer	Lung	Physical Activity	Number of Sustained Inactivity Bouts During Waking Hours	number_sib_wakinghours_AD_T5A5_mn	Tertile	T1	number_sib_wakinghours_AD_T5A5_mnCat1	independent_pattern	Independent Pattern	Reference	NA	0.546629390044965	Neutral	113	31902	95685	413	TRUE	sex + race + tdi + smoking + alcohol + all_cancer_fh + season + bmi + dm + acc
Lung cancer	Lung	Physical Activity	Number of 1-5 Min LIPA Bouts (Plain)	Nbouts_day_LIG_bts_1_5_pla	Tertile	T1	Nbouts_day_LIG_bts_1_5_plaCat1	independent_pattern	Independent Pattern	Reference	NA	0.476457850506556	Neutral	205	31881	95685	413	TRUE	sex + race + tdi + smoking + alcohol + all_cancer_fh + season + bmi + dm + acc
Lung cancer	Lung	Physical Activity	Number of 1-5 Min LIPA Bouts (Weighted)	Nbouts_day_LIG_bts_1_5_wei	Tertile	T1	Nbouts_day_LIG_bts_1_5_weiCat1	independent_pattern	Independent Pattern	Reference	NA	0.594055733868644	Neutral	207	31881	95685	413	TRUE	sex + race + tdi + smoking + alcohol + all_cancer_fh + season + bmi + dm + acc
Lung cancer	Lung	Physical Activity	Number of 1-5 Min MVPA Bouts (Plain)	Nbouts_day_MVPA_bts_1_5_pla	Tertile	T1	Nbouts_day_MVPA_bts_1_5_plaCat1	independent_pattern	Independent Pattern	Reference	NA	0.0386013130404171	Neutral	190	31883	95685	413	TRUE	sex + race + tdi + smoking + alcohol + all_cancer_fh + season + bmi + dm + acc
Lung cancer	Lung	Physical Activity	Number of 1-5 Min MVPA Bouts (Weighted)	Nbouts_day_MVPA_bts_1_5_wei	Tertile	T1	Nbouts_day_MVPA_bts_1_5_weiCat1	independent_pattern	Independent Pattern	Reference	NA	0.0298225636287051	Neutral	192	31883	95685	413	TRUE	sex + race + tdi + smoking + alcohol + all_cancer_fh + season + bmi + dm + acc
Lung cancer	Lung	Physical Activity	Number of 10-20 Min Inactivity Bouts (Plain)	Nbouts_day_IN_bts_10_20_pla	Tertile	T1	Nbouts_day_IN_bts_10_20_plaCat1	independent_pattern	Independent Pattern	Reference	NA	0.0713743246049471	Neutral	166	31893	95685	413	TRUE	sex + race + tdi + smoking + alcohol + all_cancer_fh + season + bmi + dm + acc
Lung cancer	Lung	Physical Activity	Number of 10-20 Min Inactivity Bouts (Weighted)	Nbouts_day_IN_bts_10_20_wei	Tertile	T1	Nbouts_day_IN_bts_10_20_weiCat1	independent_pattern	Independent Pattern	Reference	NA	0.126429350678143	Neutral	166	31892	95685	413	TRUE	sex + race + tdi + smoking + alcohol + all_cancer_fh + season + bmi + dm + acc
Lung cancer	Lung	Physical Activity	Number of 10-Min LIPA Bouts (Plain)	Nbouts_day_LIG_bts_10_pla	Tertile	T1	Nbouts_day_LIG_bts_10_plaCat1	independent_pattern	Independent Pattern	Reference	NA	5.2035811352219e-4	Neutral	135	31892	95685	413	TRUE	sex + race + tdi + smoking + alcohol + all_cancer_fh + season + bmi + dm + acc
Lung cancer	Lung	Physical Activity	Number of 10-Min LIPA Bouts (Weighted)	Nbouts_day_LIG_bts_10_wei	Tertile	T1	Nbouts_day_LIG_bts_10_weiCat1	independent_pattern	Independent Pattern	Reference	NA	1.2693420255212e-4	Neutral	131	31892	95685	413	TRUE	sex + race + tdi + smoking + alcohol + all_cancer_fh + season + bmi + dm + acc
Lung cancer	Lung	Physical Activity	Number of 10-Min MVPA Bouts (Plain)	Nbouts_day_MVPA_bts_10_pla	Tertile	T1	Nbouts_day_MVPA_bts_10_plaCat1	independent_pattern	Independent Pattern	Reference	NA	0.202294514480807	Neutral	218	31886	95685	413	TRUE	sex + race + tdi + smoking + alcohol + all_cancer_fh + season + bmi + dm + acc
Lung cancer	Lung	Physical Activity	Number of 10-Min MVPA Bouts (Weighted)	Nbouts_day_MVPA_bts_10_wei	Tertile	T1	Nbouts_day_MVPA_bts_10_weiCat1	independent_pattern	Independent Pattern	Reference	NA	0.143127359536819	Neutral	218	31887	95685	413	TRUE	sex + race + tdi + smoking + alcohol + all_cancer_fh + season + bmi + dm + acc
Lung cancer	Lung	Physical Activity	Number of 20-30 Min Inactivity Bouts (Plain)	Nbouts_day_IN_bts_20_30_pla	Tertile	T1	Nbouts_day_IN_bts_20_30_plaCat1	independent_pattern	Independent Pattern	Reference	NA	0.143640702514775	Neutral	137	31889	95685	413	TRUE	sex + race + tdi + smoking + alcohol + all_cancer_fh + season + bmi + dm + acc
Lung cancer	Lung	Physical Activity	Number of 20-30 Min Inactivity Bouts (Weighted)	Nbouts_day_IN_bts_20_30_wei	Tertile	T1	Nbouts_day_IN_bts_20_30_weiCat1	independent_pattern	Independent Pattern	Reference	NA	0.073942250575628	Neutral	137	31888	95685	413	TRUE	sex + race + tdi + smoking + alcohol + all_cancer_fh + season + bmi + dm + acc
Lung cancer	Lung	Physical Activity	Number of 30-60 Min Inactivity Bouts (Plain)	Nbouts_day_IN_bts_30_60_pla	Tertile	T1	Nbouts_day_IN_bts_30_60_plaCat1	independent_pattern	Independent Pattern	Reference	NA	0.505871727565775	Neutral	131	31896	95685	413	TRUE	sex + race + tdi + smoking + alcohol + all_cancer_fh + season + bmi + dm + acc
Lung cancer	Lung	Physical Activity	Number of 30-60 Min Inactivity Bouts (Weighted)	Nbouts_day_IN_bts_30_60_wei	Tertile	T1	Nbouts_day_IN_bts_30_60_weiCat1	independent_pattern	Independent Pattern	Reference	NA	0.357581508428247	Neutral	126	31895	95685	413	TRUE	sex + race + tdi + smoking + alcohol + all_cancer_fh + season + bmi + dm + acc
Lung cancer	Lung	Physical Activity	Number of 5-10 Min LIPA Bouts (Plain)	Nbouts_day_LIG_bts_5_10_pla	Tertile	T1	Nbouts_day_LIG_bts_5_10_plaCat1	independent_pattern	Independent Pattern	Reference	NA	0.0501211047035406	Neutral	158	31889	95685	413	TRUE	sex + race + tdi + smoking + alcohol + all_cancer_fh + season + bmi + dm + acc
Lung cancer	Lung	Physical Activity	Number of 5-10 Min LIPA Bouts (Weighted)	Nbouts_day_LIG_bts_5_10_wei	Tertile	T1	Nbouts_day_LIG_bts_5_10_weiCat1	independent_pattern	Independent Pattern	Reference	NA	0.0738758223152035	Neutral	158	31890	95685	413	TRUE	sex + race + tdi + smoking + alcohol + all_cancer_fh + season + bmi + dm + acc
Lung cancer	Lung	Physical Activity	Number of 5-10 Min MVPA Bouts (Plain)	Nbouts_day_MVPA_bts_5_10_pla	Tertile	T1	Nbouts_day_MVPA_bts_5_10_plaCat1	independent_pattern	Independent Pattern	Reference	NA	0.408372425062385	Neutral	220	31884	95685	413	TRUE	sex + race + tdi + smoking + alcohol + all_cancer_fh + season + bmi + dm + acc
Lung cancer	Lung	Physical Activity	Number of 5-10 Min MVPA Bouts (Weighted)	Nbouts_day_MVPA_bts_5_10_wei	Tertile	T1	Nbouts_day_MVPA_bts_5_10_weiCat1	independent_pattern	Independent Pattern	Reference	NA	0.514752888899171	Neutral	216	31886	95685	413	TRUE	sex + race + tdi + smoking + alcohol + all_cancer_fh + season + bmi + dm + acc
Lung cancer	Lung	Physical Activity	Number of 60-90 Min Inactivity Bouts (Plain)	Nbouts_day_IN_bts_60_90_pla	Tertile	T1	Nbouts_day_IN_bts_60_90_plaCat1	independent_pattern	Independent Pattern	Reference	NA	0.379713109266828	Neutral	107	31901	95685	413	TRUE	sex + race + tdi + smoking + alcohol + all_cancer_fh + season + bmi + dm + acc
Lung cancer	Lung	Physical Activity	Number of 60-90 Min Inactivity Bouts (Weighted)	Nbouts_day_IN_bts_60_90_wei	Tertile	T1	Nbouts_day_IN_bts_60_90_weiCat1	independent_pattern	Independent Pattern	Reference	NA	0.420658754573635	Neutral	106	31901	95685	413	TRUE	sex + race + tdi + smoking + alcohol + all_cancer_fh + season + bmi + dm + acc
Lung cancer	Lung	Physical Activity	Number of 90-Min Inactivity Bouts (Plain)	Nbouts_day_IN_bts_90_pla	Tertile	T1	Nbouts_day_IN_bts_90_plaCat1	independent_pattern	Independent Pattern	Reference	NA	0.00413792134639408	Neutral	103	31902	95685	413	TRUE	sex + race + tdi + smoking + alcohol + all_cancer_fh + season + bmi + dm + acc
Lung cancer	Lung	Physical Activity	Number of 90-Min Inactivity Bouts (Weighted)	Nbouts_day_IN_bts_90_wei	Tertile	T1	Nbouts_day_IN_bts_90_weiCat1	independent_pattern	Independent Pattern	Reference	NA	0.0108342528176169	Neutral	104	31904	95685	413	TRUE	sex + race + tdi + smoking + alcohol + all_cancer_fh + season + bmi + dm + acc
Lung cancer	Lung	Physical Activity	Number of Activity Fragments During Sleep Period	FRAG_Nfrag_PA_spt	Tertile	T1	FRAG_Nfrag_PA_sptCat1	independent_pattern	Independent Pattern	Reference	NA	0.359263399544688	Neutral	122	31899	95685	413	TRUE	sex + race + tdi + smoking + alcohol + all_cancer_fh + season + bmi + dm + acc
Lung cancer	Lung	Physical Activity	Number of Activity Fragments During Waking Time	FRAG_Nfrag_PA_day	Tertile	T1	FRAG_Nfrag_PA_dayCat1	independent_pattern	Independent Pattern	Reference	NA	0.217206976035564	Neutral	172	31887	95685	413	TRUE	sex + race + tdi + smoking + alcohol + all_cancer_fh + season + bmi + dm + acc
Lung cancer	Lung	Physical Activity	Number of Activity Fragments During Waking Time (Plain)	FRAG_Nfrag_PA_day_pla	Tertile	T1	FRAG_Nfrag_PA_day_plaCat1	independent_pattern	Independent Pattern	Reference	NA	0.0346813858164638	Neutral	170	31887	95685	413	TRUE	sex + race + tdi + smoking + alcohol + all_cancer_fh + season + bmi + dm + acc
Lung cancer	Lung	Physical Activity	Number of Activity Fragments During Waking Time (Weighted)	FRAG_Nfrag_PA_day_wei	Tertile	T1	FRAG_Nfrag_PA_day_weiCat1	independent_pattern	Independent Pattern	Reference	NA	0.0228088345976093	Neutral	168	31886	95685	413	TRUE	sex + race + tdi + smoking + alcohol + all_cancer_fh + season + bmi + dm + acc
Lung cancer	Lung	Physical Activity	Number of Activity-to-Inactivity Transitions During Waking Time	FRAG_Nfrag_PA2IN_day	Tertile	T1	FRAG_Nfrag_PA2IN_dayCat1	independent_pattern	Independent Pattern	Reference	NA	0.217206976035564	Neutral	172	31887	95685	413	TRUE	sex + race + tdi + smoking + alcohol + all_cancer_fh + season + bmi + dm + acc
Lung cancer	Lung	Physical Activity	Number of Activity-to-Inactivity Transitions During Waking Time (Plain)	FRAG_Nfrag_PA2IN_day_pla	Tertile	T1	FRAG_Nfrag_PA2IN_day_plaCat1	independent_pattern	Independent Pattern	Reference	NA	0.0346813858164638	Neutral	170	31887	95685	413	TRUE	sex + race + tdi + smoking + alcohol + all_cancer_fh + season + bmi + dm + acc
Lung cancer	Lung	Physical Activity	Number of Activity-to-Inactivity Transitions During Waking Time (Weighted)	FRAG_Nfrag_PA2IN_day_wei	Tertile	T1	FRAG_Nfrag_PA2IN_day_weiCat1	independent_pattern	Independent Pattern	Reference	NA	0.0228088345976093	Neutral	168	31886	95685	413	TRUE	sex + race + tdi + smoking + alcohol + all_cancer_fh + season + bmi + dm + acc
Lung cancer	Lung	Sleep	Number of Awakenings	number_of_awakenings_AD_T5A5_mn	Tertile	T1	number_of_awakenings_AD_T5A5_mnCat1	independent_pattern	Independent Pattern	Reference	NA	0.890995841472993	Neutral	159	31895	95685	413	TRUE	sex + race + tdi + smoking + alcohol + all_cancer_fh + season + bmi + dm + acc
Lung cancer	Lung	Physical Activity	Number of IN Fragments per Minute IN IN During Waking Time	FRAG_NFragPM_IN_day	Tertile	T1	FRAG_NFragPM_IN_dayCat1	independent_pattern	Independent Pattern	Reference	NA	6.6388711730841e-4	Neutral	175	31882	95684	413	TRUE	sex + race + tdi + smoking + alcohol + all_cancer_fh + season + bmi + dm + acc
Lung cancer	Lung	Physical Activity	Number of IN Fragments per Minute IN IN During Waking Time (Plain)	FRAG_NFragPM_IN_day_pla	Tertile	T1	FRAG_NFragPM_IN_day_plaCat1	independent_pattern	Independent Pattern	Reference	NA	0.0021523814771727	Neutral	180	31883	95685	413	TRUE	sex + race + tdi + smoking + alcohol + all_cancer_fh + season + bmi + dm + acc
Lung cancer	Lung	Physical Activity	Number of IN Fragments per Minute IN IN During Waking Time (Weighted)	FRAG_NFragPM_IN_day_wei	Tertile	T1	FRAG_NFragPM_IN_day_weiCat1	independent_pattern	Independent Pattern	Reference	NA	0.00364442382244905	Neutral	179	31883	95685	413	TRUE	sex + race + tdi + smoking + alcohol + all_cancer_fh + season + bmi + dm + acc
Lung cancer	Lung	Physical Activity	Number of Inactivity Fragments During Sleep Period	FRAG_Nfrag_IN_spt	Tertile	T1	FRAG_Nfrag_IN_sptCat1	independent_pattern	Independent Pattern	Reference	NA	0.359644366875362	Neutral	122	31899	95685	413	TRUE	sex + race + tdi + smoking + alcohol + all_cancer_fh + season + bmi + dm + acc
Lung cancer	Lung	Physical Activity	Number of Inactivity Fragments During Waking Time	FRAG_Nfrag_IN_day	Tertile	T1	FRAG_Nfrag_IN_dayCat1	independent_pattern	Independent Pattern	Reference	NA	0.166252572410924	Neutral	171	31887	95685	413	TRUE	sex + race + tdi + smoking + alcohol + all_cancer_fh + season + bmi + dm + acc
Lung cancer	Lung	Physical Activity	Number of Inactivity Fragments During Waking Time (Plain)	FRAG_Nfrag_IN_day_pla	Tertile	T1	FRAG_Nfrag_IN_day_plaCat1	independent_pattern	Independent Pattern	Reference	NA	0.0804332387545828	Neutral	173	31887	95685	413	TRUE	sex + race + tdi + smoking + alcohol + all_cancer_fh + season + bmi + dm + acc
Lung cancer	Lung	Physical Activity	Number of Inactivity Fragments During Waking Time (Weighted)	FRAG_Nfrag_IN_day_wei	Tertile	T1	FRAG_Nfrag_IN_day_weiCat1	independent_pattern	Independent Pattern	Reference	NA	0.0224013764918954	Neutral	168	31886	95685	413	TRUE	sex + race + tdi + smoking + alcohol + all_cancer_fh + season + bmi + dm + acc
Lung cancer	Lung	Physical Activity	Number of Inactivity-to-Activity Transitions During Waking Time	FRAG_Nfrag_IN2PA_day	Tertile	T1	FRAG_Nfrag_IN2PA_dayCat1	independent_pattern	Independent Pattern	Reference	NA	0.166252572410924	Neutral	171	31887	95685	413	TRUE	sex + race + tdi + smoking + alcohol + all_cancer_fh + season + bmi + dm + acc
Lung cancer	Lung	Physical Activity	Number of Inactivity-to-Activity Transitions During Waking Time (Plain)	FRAG_Nfrag_IN2PA_day_pla	Tertile	T1	FRAG_Nfrag_IN2PA_day_plaCat1	independent_pattern	Independent Pattern	Reference	NA	0.0804332387545828	Neutral	173	31887	95685	413	TRUE	sex + race + tdi + smoking + alcohol + all_cancer_fh + season + bmi + dm + acc
Lung cancer	Lung	Physical Activity	Number of Inactivity-to-Activity Transitions During Waking Time (Weighted)	FRAG_Nfrag_IN2PA_day_wei	Tertile	T1	FRAG_Nfrag_IN2PA_day_weiCat1	independent_pattern	Independent Pattern	Reference	NA	0.0224013764918954	Neutral	168	31886	95685	413	TRUE	sex + race + tdi + smoking + alcohol + all_cancer_fh + season + bmi + dm + acc
Lung cancer	Lung	Physical Activity	Number of Inactivity-to-LIPA Transitions During Waking Time	FRAG_Nfrag_IN2LIPA_day	Tertile	T1	FRAG_Nfrag_IN2LIPA_dayCat1	independent_pattern	Independent Pattern	Reference	NA	0.155066922733207	Neutral	156	31886	95685	413	TRUE	sex + race + tdi + smoking + alcohol + all_cancer_fh + season + bmi + dm + acc
Lung cancer	Lung	Physical Activity	Number of Inactivity-to-LIPA Transitions During Waking Time (Plain)	FRAG_Nfrag_IN2LIPA_day_pla	Tertile	T1	FRAG_Nfrag_IN2LIPA_day_plaCat1	independent_pattern	Independent Pattern	Reference	NA	0.0162912062763504	Neutral	157	31891	95685	413	TRUE	sex + race + tdi + smoking + alcohol + all_cancer_fh + season + bmi + dm + acc
Lung cancer	Lung	Physical Activity	Number of Inactivity-to-LIPA Transitions During Waking Time (Weighted)	FRAG_Nfrag_IN2LIPA_day_wei	Tertile	T1	FRAG_Nfrag_IN2LIPA_day_weiCat1	independent_pattern	Independent Pattern	Reference	NA	0.00864325914142212	Neutral	152	31891	95685	413	TRUE	sex + race + tdi + smoking + alcohol + all_cancer_fh + season + bmi + dm + acc
Lung cancer	Lung	Physical Activity	Number of Inactivity-to-MVPA Transitions During Waking Time	FRAG_Nfrag_IN2MVPA_day	Tertile	T1	FRAG_Nfrag_IN2MVPA_dayCat1	independent_pattern	Independent Pattern	Reference	NA	0.740154808789378	Neutral	214	31882	95685	413	TRUE	sex + race + tdi + smoking + alcohol + all_cancer_fh + season + bmi + dm + acc
Lung cancer	Lung	Physical Activity	Number of Inactivity-to-MVPA Transitions During Waking Time (Plain)	FRAG_Nfrag_IN2MVPA_day_pla	Tertile	T1	FRAG_Nfrag_IN2MVPA_day_plaCat1	independent_pattern	Independent Pattern	Reference	NA	0.963000398540472	Neutral	214	31883	95685	413	TRUE	sex + race + tdi + smoking + alcohol + all_cancer_fh + season + bmi + dm + acc
Lung cancer	Lung	Physical Activity	Number of Inactivity-to-MVPA Transitions During Waking Time (Weighted)	FRAG_Nfrag_IN2MVPA_day_wei	Tertile	T1	FRAG_Nfrag_IN2MVPA_day_weiCat1	independent_pattern	Independent Pattern	Reference	NA	0.787099453305302	Neutral	218	31883	95685	413	TRUE	sex + race + tdi + smoking + alcohol + all_cancer_fh + season + bmi + dm + acc
Lung cancer	Lung	Physical Activity	Number of LIPA Fragments During Waking Time	FRAG_Nfrag_LIPA_day	Tertile	T1	FRAG_Nfrag_LIPA_dayCat1	independent_pattern	Independent Pattern	Reference	NA	0.239317063271679	Neutral	188	31886	95685	413	TRUE	sex + race + tdi + smoking + alcohol + all_cancer_fh + season + bmi + dm + acc
Lung cancer	Lung	Physical Activity	Number of LIPA Fragments During Waking Time (Plain)	FRAG_Nfrag_LIPA_day_pla	Tertile	T1	FRAG_Nfrag_LIPA_day_plaCat1	independent_pattern	Independent Pattern	Reference	NA	0.253863242268356	Neutral	191	31885	95685	413	TRUE	sex + race + tdi + smoking + alcohol + all_cancer_fh + season + bmi + dm + acc
Lung cancer	Lung	Physical Activity	Number of LIPA Fragments During Waking Time (Weighted)	FRAG_Nfrag_LIPA_day_wei	Tertile	T1	FRAG_Nfrag_LIPA_day_weiCat1	independent_pattern	Independent Pattern	Reference	NA	0.144952498633089	Neutral	189	31884	95685	413	TRUE	sex + race + tdi + smoking + alcohol + all_cancer_fh + season + bmi + dm + acc
Lung cancer	Lung	Physical Activity	Number of MVPA Fragments During Waking Time	FRAG_Nfrag_MVPA_day	Tertile	T1	FRAG_Nfrag_MVPA_dayCat1	independent_pattern	Independent Pattern	Reference	NA	0.942995359762851	Neutral	210	31883	95685	413	TRUE	sex + race + tdi + smoking + alcohol + all_cancer_fh + season + bmi + dm + acc
Lung cancer	Lung	Physical Activity	Number of MVPA Fragments During Waking Time (Plain)	FRAG_Nfrag_MVPA_day_pla	Tertile	T1	FRAG_Nfrag_MVPA_day_plaCat1	independent_pattern	Independent Pattern	Reference	NA	0.809411454766912	Neutral	213	31882	95685	413	TRUE	sex + race + tdi + smoking + alcohol + all_cancer_fh + season + bmi + dm + acc
Lung cancer	Lung	Physical Activity	Number of MVPA Fragments During Waking Time (Weighted)	FRAG_Nfrag_MVPA_day_wei	Tertile	T1	FRAG_Nfrag_MVPA_day_weiCat1	independent_pattern	Independent Pattern	Reference	NA	0.528489580834271	Neutral	212	31883	95685	413	TRUE	sex + race + tdi + smoking + alcohol + all_cancer_fh + season + bmi + dm + acc
Lung cancer	Lung	Physical Activity	Number of PA Fragments per Minute IN PA During Waking Time	FRAG_NFragPM_PA_day	Tertile	T1	FRAG_NFragPM_PA_dayCat1	independent_pattern	Independent Pattern	Reference	NA	0.337522967577508	Neutral	109	31897	95684	413	TRUE	sex + race + tdi + smoking + alcohol + all_cancer_fh + season + bmi + dm + acc
Lung cancer	Lung	Physical Activity	Number of PA Fragments per Minute IN PA During Waking Time (Plain)	FRAG_NFragPM_PA_day_pla	Tertile	T1	FRAG_NFragPM_PA_day_plaCat1	independent_pattern	Independent Pattern	Reference	NA	0.569534586773514	Neutral	112	31897	95685	413	TRUE	sex + race + tdi + smoking + alcohol + all_cancer_fh + season + bmi + dm + acc
Lung cancer	Lung	Physical Activity	Number of PA Fragments per Minute IN PA During Waking Time (Weighted)	FRAG_NFragPM_PA_day_wei	Tertile	T1	FRAG_NFragPM_PA_day_weiCat1	independent_pattern	Independent Pattern	Reference	NA	0.492180683261309	Neutral	113	31897	95685	413	TRUE	sex + race + tdi + smoking + alcohol + all_cancer_fh + season + bmi + dm + acc
Lung cancer	Lung	Sleep	Number of Sleep Fragments During Sleep Period	FRAG_Nfrag_sleep_spt	Tertile	T1	FRAG_Nfrag_sleep_sptCat1	independent_pattern	Independent Pattern	Reference	NA	0.949611977101882	Neutral	138	31895	95685	413	TRUE	sex + race + tdi + smoking + alcohol + all_cancer_fh + season + bmi + dm + acc
Lung cancer	Lung	Physical Activity	Number of Wake Fragments During Sleep Period	FRAG_Nfrag_wake_spt	Tertile	T1	FRAG_Nfrag_wake_sptCat1	independent_pattern	Independent Pattern	Reference	NA	0.949990657101159	Neutral	138	31895	95685	413	TRUE	sex + race + tdi + smoking + alcohol + all_cancer_fh + season + bmi + dm + acc
Lung cancer	Lung	Step Count	Peak 30-Minute Cadence	mean_peak_30min_cadence	Tertile	T1	mean_peak_30min_cadenceCat1	independent_pattern	Independent Pattern	Reference	NA	3.7817856377998e-4	Neutral	209	31882	95685	413	TRUE	sex + race + tdi + smoking + alcohol + all_cancer_fh + season + bmi + dm + acc
Lung cancer	Lung	Physical Activity	Power-Law Alpha of Activity Fragment Durations During Waking Time	FRAG_alpha_dur_PA_day	Tertile	T1	FRAG_alpha_dur_PA_dayCat1	independent_pattern	Independent Pattern	Reference	NA	0.762653446315578	Neutral	113	31896	95682	413	TRUE	sex + race + tdi + smoking + alcohol + all_cancer_fh + season + bmi + dm + acc
Lung cancer	Lung	Physical Activity	Power-Law Alpha of Activity Fragment Durations During Waking Time (Plain)	FRAG_alpha_dur_PA_day_pla	Tertile	T1	FRAG_alpha_dur_PA_day_plaCat1	independent_pattern	Independent Pattern	Reference	NA	0.59759865031205	Neutral	117	31897	95680	413	TRUE	sex + race + tdi + smoking + alcohol + all_cancer_fh + season + bmi + dm + acc
Lung cancer	Lung	Physical Activity	Power-Law Alpha of Activity Fragment Durations During Waking Time (Weighted)	FRAG_alpha_dur_PA_day_wei	Tertile	T1	FRAG_alpha_dur_PA_day_weiCat1	independent_pattern	Independent Pattern	Reference	NA	0.486378906151313	Neutral	121	31898	95680	413	TRUE	sex + race + tdi + smoking + alcohol + all_cancer_fh + season + bmi + dm + acc
Lung cancer	Lung	Physical Activity	Power-Law Alpha of Inactivity Fragment Durations During Waking Time	FRAG_alpha_dur_IN_day	Tertile	T1	FRAG_alpha_dur_IN_dayCat1	independent_pattern	Independent Pattern	Reference	NA	0.149342682360015	Neutral	178	31880	95682	413	TRUE	sex + race + tdi + smoking + alcohol + all_cancer_fh + season + bmi + dm + acc
Lung cancer	Lung	Physical Activity	Power-Law Alpha of Inactivity Fragment Durations During Waking Time (Plain)	FRAG_alpha_dur_IN_day_pla	Tertile	T1	FRAG_alpha_dur_IN_day_plaCat1	independent_pattern	Independent Pattern	Reference	NA	0.0710521355879539	Neutral	176	31879	95680	413	TRUE	sex + race + tdi + smoking + alcohol + all_cancer_fh + season + bmi + dm + acc
Lung cancer	Lung	Physical Activity	Power-Law Alpha of Inactivity Fragment Durations During Waking Time (Weighted)	FRAG_alpha_dur_IN_day_wei	Tertile	T1	FRAG_alpha_dur_IN_day_weiCat1	independent_pattern	Independent Pattern	Reference	NA	0.385549140101711	Neutral	181	31879	95680	413	TRUE	sex + race + tdi + smoking + alcohol + all_cancer_fh + season + bmi + dm + acc
Lung cancer	Lung	Circadian Rhythm	Relative Amplitude	RA	Tertile	T1	RACat1	independent_pattern	Independent Pattern	Reference	NA	0.501968564082639	Neutral	204	31883	95685	413	TRUE	sex + race + tdi + smoking + alcohol + all_cancer_fh + season + bmi + dm + acc
Lung cancer	Lung	Circadian Rhythm	Self-Similarity Parameter	SSP	Tertile	T1	SSPCat1	independent_pattern	Independent Pattern	Reference	NA	0.16810657446466	Neutral	138	31890	95685	413	TRUE	sex + race + tdi + smoking + alcohol + all_cancer_fh + season + bmi + dm + acc
Lung cancer	Lung	Sleep	Sleep Efficiency After Onset (Plain)	sleep_efficiency_after_onset_pla	Tertile	T1	sleep_efficiency_after_onset_plaCat1	independent_pattern	Independent Pattern	Reference	NA	0.348318657431067	Neutral	155	31890	95685	413	TRUE	sex + race + tdi + smoking + alcohol + all_cancer_fh + season + bmi + dm + acc
Lung cancer	Lung	Sleep	Sleep Regularity Index	SleepRegularityIndex2	Tertile	T1	SleepRegularityIndex2Cat1	independent_pattern	Independent Pattern	Reference	NA	0.484559146589814	Neutral	163	31846	95571	413	TRUE	sex + race + tdi + smoking + alcohol + all_cancer_fh + season + bmi + dm + acc
Lung cancer	Lung	Sleep	Sleep Duration Within Sleep Period Time	SleepDurationInSpt_AD_T5A5_mn	Tertile	T1	SleepDurationInSpt_AD_T5A5_mnCat1	independent_pattern	Independent Pattern	Reference	NA	0.753249155748394	Neutral	161	31894	95685	413	TRUE	sex + race + tdi + smoking + alcohol + all_cancer_fh + season + bmi + dm + acc
Lung cancer	Lung	Sleep	Sleep Period Time Duration	SptDuration_AD_T5A5_mn	Tertile	T1	SptDuration_AD_T5A5_mnCat1	independent_pattern	Independent Pattern	Reference	NA	0.559149540623906	Neutral	153	31897	95685	413	TRUE	sex + race + tdi + smoking + alcohol + all_cancer_fh + season + bmi + dm + acc
Lung cancer	Lung	Physical Activity	Standard Deviation of Inactivity Fragment Durations During Waking Time	FRAG_SD_dur_IN_day	Tertile	T1	FRAG_SD_dur_IN_dayCat1	independent_pattern	Independent Pattern	Reference	NA	0.0623939680403984	Neutral	102	31899	95682	413	TRUE	sex + race + tdi + smoking + alcohol + all_cancer_fh + season + bmi + dm + acc
Lung cancer	Lung	Physical Activity	Standard Deviation of Inactivity Fragment Durations During Waking Time (Plain)	FRAG_SD_dur_IN_day_pla	Tertile	T1	FRAG_SD_dur_IN_day_plaCat1	independent_pattern	Independent Pattern	Reference	NA	0.0142728436265905	Neutral	101	31898	95680	413	TRUE	sex + race + tdi + smoking + alcohol + all_cancer_fh + season + bmi + dm + acc
Lung cancer	Lung	Physical Activity	Standard Deviation of Inactivity Fragment Durations During Waking Time (Weighted)	FRAG_SD_dur_IN_day_wei	Tertile	T1	FRAG_SD_dur_IN_day_weiCat1	independent_pattern	Independent Pattern	Reference	NA	0.0429510570000006	Neutral	101	31899	95680	413	TRUE	sex + race + tdi + smoking + alcohol + all_cancer_fh + season + bmi + dm + acc
Lung cancer	Lung	Physical Activity	Standard Deviation of Physical Activity Fragment Durations During Waking Time	FRAG_SD_dur_PA_day	Tertile	T1	FRAG_SD_dur_PA_dayCat1	independent_pattern	Independent Pattern	Reference	NA	0.354038981127343	Neutral	192	31881	95682	413	TRUE	sex + race + tdi + smoking + alcohol + all_cancer_fh + season + bmi + dm + acc
Lung cancer	Lung	Physical Activity	Standard Deviation of Physical Activity Fragment Durations During Waking Time (Plain)	FRAG_SD_dur_PA_day_pla	Tertile	T1	FRAG_SD_dur_PA_day_plaCat1	independent_pattern	Independent Pattern	Reference	NA	0.603012041668346	Neutral	186	31883	95680	413	TRUE	sex + race + tdi + smoking + alcohol + all_cancer_fh + season + bmi + dm + acc
Lung cancer	Lung	Physical Activity	Standard Deviation of Physical Activity Fragment Durations During Waking Time (Weighted)	FRAG_SD_dur_PA_day_wei	Tertile	T1	FRAG_SD_dur_PA_day_weiCat1	independent_pattern	Independent Pattern	Reference	NA	0.628824027580058	Neutral	186	31883	95680	413	TRUE	sex + race + tdi + smoking + alcohol + all_cancer_fh + season + bmi + dm + acc
Lung cancer	Lung	Light	Total Daily Light	total_daily_light	Tertile	T1	total_daily_lightCat1	independent_pattern	Independent Pattern	Reference	NA	0.918935540267747	Neutral	150	31636	94918	407	TRUE	sex + race + tdi + smoking + alcohol + all_cancer_fh + season + bmi + dm + acc
Lung cancer	Lung	Physical Activity	Transition Probability Physical Activity to Inactivity During Sleep Period	FRAG_TP_PA2IN_spt	Tertile	T1	FRAG_TP_PA2IN_sptCat1	independent_pattern	Independent Pattern	Reference	NA	0.279329194516091	Neutral	114	31899	95685	413	TRUE	sex + race + tdi + smoking + alcohol + all_cancer_fh + season + bmi + dm + acc
Lung cancer	Lung	Physical Activity	Transition Probability Physical Activity to Inactivity During Waking Time	FRAG_TP_PA2IN_day	Tertile	T1	FRAG_TP_PA2IN_dayCat1	independent_pattern	Independent Pattern	Reference	NA	0.468103746696508	Neutral	107	31898	95685	413	TRUE	sex + race + tdi + smoking + alcohol + all_cancer_fh + season + bmi + dm + acc
Lung cancer	Lung	Physical Activity	Transition Probability Physical Activity to Inactivity During Waking Time (Plain)	FRAG_TP_PA2IN_day_pla	Tertile	T1	FRAG_TP_PA2IN_day_plaCat1	independent_pattern	Independent Pattern	Reference	NA	0.501359054764063	Neutral	112	31897	95685	413	TRUE	sex + race + tdi + smoking + alcohol + all_cancer_fh + season + bmi + dm + acc
Lung cancer	Lung	Physical Activity	Transition Probability Physical Activity to Inactivity During Waking Time (Weighted)	FRAG_TP_PA2IN_day_wei	Tertile	T1	FRAG_TP_PA2IN_day_weiCat1	independent_pattern	Independent Pattern	Reference	NA	0.74030915270001	Neutral	109	31897	95685	413	TRUE	sex + race + tdi + smoking + alcohol + all_cancer_fh + season + bmi + dm + acc
Lung cancer	Lung	Physical Activity	Transition Probability Physical Inactivity to Activity During Sleep Period	FRAG_TP_IN2PA_spt	Tertile	T1	FRAG_TP_IN2PA_sptCat1	independent_pattern	Independent Pattern	Reference	NA	0.319078497802197	Neutral	118	31900	95685	413	TRUE	sex + race + tdi + smoking + alcohol + all_cancer_fh + season + bmi + dm + acc
Lung cancer	Lung	Physical Activity	Transition Probability Physical Inactivity to Activity During Waking Time	FRAG_TP_IN2PA_day	Tertile	T1	FRAG_TP_IN2PA_dayCat1	independent_pattern	Independent Pattern	Reference	NA	0.00765100258166164	Neutral	179	31881	95685	413	TRUE	sex + race + tdi + smoking + alcohol + all_cancer_fh + season + bmi + dm + acc
Lung cancer	Lung	Physical Activity	Transition Probability Physical Inactivity to Activity During Waking Time (Plain)	FRAG_TP_IN2PA_day_pla	Tertile	T1	FRAG_TP_IN2PA_day_plaCat1	independent_pattern	Independent Pattern	Reference	NA	0.0258419060483871	Neutral	184	31882	95685	413	TRUE	sex + race + tdi + smoking + alcohol + all_cancer_fh + season + bmi + dm + acc
Lung cancer	Lung	Physical Activity	Transition Probability Physical Inactivity to Activity During Waking Time (Weighted)	FRAG_TP_IN2PA_day_wei	Tertile	T1	FRAG_TP_IN2PA_day_weiCat1	independent_pattern	Independent Pattern	Reference	NA	0.0233259301562653	Neutral	183	31884	95685	413	TRUE	sex + race + tdi + smoking + alcohol + all_cancer_fh + season + bmi + dm + acc
Lung cancer	Lung	Physical Activity	Transition Probability Physical Inactivity to LIPA During Waking Time	FRAG_TP_IN2LIPA_day	Tertile	T1	FRAG_TP_IN2LIPA_dayCat1	independent_pattern	Independent Pattern	Reference	NA	0.00307480017072	Neutral	167	31884	95685	413	TRUE	sex + race + tdi + smoking + alcohol + all_cancer_fh + season + bmi + dm + acc
Lung cancer	Lung	Physical Activity	Transition Probability Physical Inactivity to LIPA During Waking Time (Plain)	FRAG_TP_IN2LIPA_day_pla	Tertile	T1	FRAG_TP_IN2LIPA_day_plaCat1	independent_pattern	Independent Pattern	Reference	NA	0.00148167397649332	Neutral	167	31884	95685	413	TRUE	sex + race + tdi + smoking + alcohol + all_cancer_fh + season + bmi + dm + acc
Lung cancer	Lung	Physical Activity	Transition Probability Physical Inactivity to LIPA During Waking Time (Weighted)	FRAG_TP_IN2LIPA_day_wei	Tertile	T1	FRAG_TP_IN2LIPA_day_weiCat1	independent_pattern	Independent Pattern	Reference	NA	0.00893553073829153	Neutral	172	31884	95685	413	TRUE	sex + race + tdi + smoking + alcohol + all_cancer_fh + season + bmi + dm + acc
Lung cancer	Lung	Physical Activity	Transition Probability Physical Inactivity to MVPA During Waking Time	FRAG_TP_IN2MVPA_day	Tertile	T1	FRAG_TP_IN2MVPA_dayCat1	independent_pattern	Independent Pattern	Reference	NA	0.509379024011494	Neutral	222	31884	95685	413	TRUE	sex + race + tdi + smoking + alcohol + all_cancer_fh + season + bmi + dm + acc
Lung cancer	Lung	Physical Activity	Transition Probability Physical Inactivity to MVPA During Waking Time (Plain)	FRAG_TP_IN2MVPA_day_pla	Tertile	T1	FRAG_TP_IN2MVPA_day_plaCat1	independent_pattern	Independent Pattern	Reference	NA	0.549218178878299	Neutral	222	31884	95685	413	TRUE	sex + race + tdi + smoking + alcohol + all_cancer_fh + season + bmi + dm + acc
Lung cancer	Lung	Physical Activity	Transition Probability Physical Inactivity to MVPA During Waking Time (Weighted)	FRAG_TP_IN2MVPA_day_wei	Tertile	T1	FRAG_TP_IN2MVPA_day_weiCat1	independent_pattern	Independent Pattern	Reference	NA	0.627694133913911	Neutral	226	31884	95685	413	TRUE	sex + race + tdi + smoking + alcohol + all_cancer_fh + season + bmi + dm + acc
Lung cancer	Lung	Sleep	Transition Probability Sleep to Wake During Sleep Period	FRAG_TP_sleep2wake_spt	Tertile	T1	FRAG_TP_sleep2wake_sptCat1	independent_pattern	Independent Pattern	Reference	NA	0.776224068116043	Neutral	130	31899	95685	413	TRUE	sex + race + tdi + smoking + alcohol + all_cancer_fh + season + bmi + dm + acc
Lung cancer	Lung	Sleep	Transition Probability Wake to Sleep During Sleep Period	FRAG_TP_wake2sleep_spt	Tertile	T1	FRAG_TP_wake2sleep_sptCat1	independent_pattern	Independent Pattern	Reference	NA	0.980645993643702	Neutral	148	31889	95685	413	TRUE	sex + race + tdi + smoking + alcohol + all_cancer_fh + season + bmi + dm + acc
Lung cancer	Lung	Physical Activity	W0.5 of Activity Fragment Durations During Waking Time	FRAG_W0.5_dur_PA_day	Tertile	T1	FRAG_W0.5_dur_PA_dayCat1	independent_pattern	Independent Pattern	Reference	NA	0.271442661546229	Neutral	159	31892	95682	413	TRUE	sex + race + tdi + smoking + alcohol + all_cancer_fh + season + bmi + dm + acc
Lung cancer	Lung	Physical Activity	W0.5 of Activity Fragment Durations During Waking Time (Plain)	FRAG_W0.5_dur_PA_day_pla	Tertile	T1	FRAG_W0.5_dur_PA_day_plaCat1	independent_pattern	Independent Pattern	Reference	NA	0.324403774331979	Neutral	165	31891	95680	413	TRUE	sex + race + tdi + smoking + alcohol + all_cancer_fh + season + bmi + dm + acc
Lung cancer	Lung	Physical Activity	W0.5 of Activity Fragment Durations During Waking Time (Weighted)	FRAG_W0.5_dur_PA_day_wei	Tertile	T1	FRAG_W0.5_dur_PA_day_weiCat1	independent_pattern	Independent Pattern	Reference	NA	0.211405648406065	Neutral	165	31888	95680	413	TRUE	sex + race + tdi + smoking + alcohol + all_cancer_fh + season + bmi + dm + acc
Lung cancer	Lung	Physical Activity	W0.5 of Inactivity Fragment Durations During Waking Time	FRAG_W0.5_dur_IN_day	Tertile	T1	FRAG_W0.5_dur_IN_dayCat1	independent_pattern	Independent Pattern	Reference	NA	0.00580828551570883	Neutral	115	31896	95682	413	TRUE	sex + race + tdi + smoking + alcohol + all_cancer_fh + season + bmi + dm + acc
Lung cancer	Lung	Physical Activity	W0.5 of Inactivity Fragment Durations During Waking Time (Plain)	FRAG_W0.5_dur_IN_day_pla	Tertile	T1	FRAG_W0.5_dur_IN_day_plaCat1	independent_pattern	Independent Pattern	Reference	NA	0.0102852449572066	Neutral	107	31898	95680	413	TRUE	sex + race + tdi + smoking + alcohol + all_cancer_fh + season + bmi + dm + acc
Lung cancer	Lung	Physical Activity	W0.5 of Inactivity Fragment Durations During Waking Time (Weighted)	FRAG_W0.5_dur_IN_day_wei	Tertile	T1	FRAG_W0.5_dur_IN_day_weiCat1	independent_pattern	Independent Pattern	Reference	NA	0.00986727477034264	Neutral	108	31897	95680	413	TRUE	sex + race + tdi + smoking + alcohol + all_cancer_fh + season + bmi + dm + acc
Lung cancer	Lung	Sleep	WASO (Wake After Sleep Onset)	WASO_AD_T5A5_mn	Tertile	T1	WASO_AD_T5A5_mnCat1	independent_pattern	Independent Pattern	Reference	NA	0.616952003094889	Neutral	120	31901	95685	413	TRUE	sex + race + tdi + smoking + alcohol + all_cancer_fh + season + bmi + dm + acc
Lung cancer	Lung	Physical Activity	x0.5 of Activity Fragment Durations During Waking Time	FRAG_x0.5_dur_PA_day	Tertile	T1	FRAG_x0.5_dur_PA_dayCat1	independent_pattern	Independent Pattern	Reference	NA	0.911319919822935	Neutral	149	31894	95682	413	TRUE	sex + race + tdi + smoking + alcohol + all_cancer_fh + season + bmi + dm + acc
Lung cancer	Lung	Physical Activity	x0.5 of Activity Fragment Durations During Waking Time (Plain)	FRAG_x0.5_dur_PA_day_pla	Tertile	T1	FRAG_x0.5_dur_PA_day_plaCat1	independent_pattern	Independent Pattern	Reference	NA	0.953980116452871	Neutral	158	31890	95680	413	TRUE	sex + race + tdi + smoking + alcohol + all_cancer_fh + season + bmi + dm + acc
Lung cancer	Lung	Physical Activity	x0.5 of Activity Fragment Durations During Waking Time (Weighted)	FRAG_x0.5_dur_PA_day_wei	Tertile	T1	FRAG_x0.5_dur_PA_day_weiCat1	independent_pattern	Independent Pattern	Reference	NA	0.719907752420818	Neutral	163	31890	95680	413	TRUE	sex + race + tdi + smoking + alcohol + all_cancer_fh + season + bmi + dm + acc
Lung cancer	Lung	Physical Activity	x0.5 of Inactivity Fragment Durations During Waking Time	FRAG_x0.5_dur_IN_day	Tertile	T1	FRAG_x0.5_dur_IN_dayCat1	independent_pattern	Independent Pattern	Reference	NA	0.102831588303875	Neutral	92	31904	95682	413	TRUE	sex + race + tdi + smoking + alcohol + all_cancer_fh + season + bmi + dm + acc
Lung cancer	Lung	Physical Activity	x0.5 of Inactivity Fragment Durations During Waking Time (Plain)	FRAG_x0.5_dur_IN_day_pla	Tertile	T1	FRAG_x0.5_dur_IN_day_plaCat1	independent_pattern	Independent Pattern	Reference	NA	0.024421569132597	Neutral	96	31901	95680	413	TRUE	sex + race + tdi + smoking + alcohol + all_cancer_fh + season + bmi + dm + acc
Lung cancer	Lung	Physical Activity	x0.5 of Inactivity Fragment Durations During Waking Time (Weighted)	FRAG_x0.5_dur_IN_day_wei	Tertile	T1	FRAG_x0.5_dur_IN_day_weiCat1	independent_pattern	Independent Pattern	Reference	NA	0.0293630600844159	Neutral	94	31901	95680	413	TRUE	sex + race + tdi + smoking + alcohol + all_cancer_fh + season + bmi + dm + acc
Lung cancer	Lung	Circadian Rhythm	M10 Activity Level	M10VALUE	Continuous Per SD	NA	M10VALUEPerSD	shift_work_sensitivity	Shift Work Sensitivity	0.74 [0.65;0.84]	2.8842086407852e-6	2.0572954264075e-4	Inverse	NA	NA	95685	413	FALSE	sex + race + tdi + smoking + alcohol + all_cancer_fh + season + bmi + dm + shift_work
Lung cancer	Lung	Circadian Rhythm	M5 Activity Level	M5VALUE	Continuous Per SD	NA	M5VALUEPerSD	shift_work_sensitivity	Shift Work Sensitivity	0.72 [0.63;0.83]	4.45820064803444e-6	4.10780735496201e-5	Inverse	NA	NA	95685	413	FALSE	sex + race + tdi + smoking + alcohol + all_cancer_fh + season + bmi + dm + shift_work
Lung cancer	Lung	Circadian Rhythm	Cosinor Mesor	cosinor_mes	Continuous Per SD	NA	cosinor_mesPerSD	shift_work_sensitivity	Shift Work Sensitivity	0.84 [0.76;0.93]	8.1519726444032e-4	0.00582317801380278	Inverse	NA	NA	95685	413	FALSE	sex + race + tdi + smoking + alcohol + all_cancer_fh + season + bmi + dm + shift_work
Lung cancer	Lung	Circadian Rhythm	Cosinor Amplitude	cosinor_amp	Continuous Per SD	NA	cosinor_ampPerSD	shift_work_sensitivity	Shift Work Sensitivity	0.85 [0.77;0.94]	0.00168445487863589	0.0486135063466843	Inverse	NA	NA	95685	413	FALSE	sex + race + tdi + smoking + alcohol + all_cancer_fh + season + bmi + dm + shift_work
Lung cancer	Lung	Circadian Rhythm	Relative Amplitude	RA	Continuous Per SD	NA	RAPerSD	shift_work_sensitivity	Shift Work Sensitivity	0.88 [0.81;0.96]	0.00222175125976577	0.00173238776079443	Inverse	NA	NA	95685	413	FALSE	sex + race + tdi + smoking + alcohol + all_cancer_fh + season + bmi + dm + shift_work
Lung cancer	Lung	Circadian Rhythm	L10 Activity Level	L10VALUE	Continuous Per SD	NA	L10VALUEPerSD	shift_work_sensitivity	Shift Work Sensitivity	0.88 [0.78;0.98]	0.0218715492803169	0.0681455303992889	Inverse	NA	NA	95685	413	FALSE	sex + race + tdi + smoking + alcohol + all_cancer_fh + season + bmi + dm + shift_work
Lung cancer	Lung	Circadian Rhythm	Cosinor R-Squared	cosinor_R2	Continuous Per SD	NA	cosinor_R2PerSD	shift_work_sensitivity	Shift Work Sensitivity	0.90 [0.82;0.99]	0.0369667934879433	0.251199700121571	Inverse	NA	NA	95685	413	FALSE	sex + race + tdi + smoking + alcohol + all_cancer_fh + season + bmi + dm + shift_work
Lung cancer	Lung	Circadian Rhythm	Extended Cosinor Amplitude	cosinorExt_amp	Continuous Per SD	NA	cosinorExt_ampPerSD	shift_work_sensitivity	Shift Work Sensitivity	0.92 [0.83;1.02]	0.114085978745238	0.00990856577740845	Inverse	NA	NA	95685	413	FALSE	sex + race + tdi + smoking + alcohol + all_cancer_fh + season + bmi + dm + shift_work
Lung cancer	Lung	Sleep	Sleep Efficiency After Onset (Plain)	sleep_efficiency_after_onset_pla	Continuous Per SD	NA	sleep_efficiency_after_onset_plaPerSD	shift_work_sensitivity	Shift Work Sensitivity	0.95 [0.86;1.04]	0.233448051322311	0.419514250631977	Inverse	NA	NA	95685	413	FALSE	sex + race + tdi + smoking + alcohol + all_cancer_fh + season + bmi + dm + shift_work
Lung cancer	Lung	Circadian Rhythm	L10 Start Time	L10TIME_num	Continuous Per SD	NA	L10TIME_numPerSD	shift_work_sensitivity	Shift Work Sensitivity	0.95 [0.86;1.04]	0.244931840559917	0.520729449762125	Inverse	NA	NA	95685	413	FALSE	sex + race + tdi + smoking + alcohol + all_cancer_fh + season + bmi + dm + shift_work
Lung cancer	Lung	Light	Afternoon Light	afternoon_light	Continuous Per SD	NA	afternoon_lightPerSD	shift_work_sensitivity	Shift Work Sensitivity	0.94 [0.84;1.05]	0.287510616576861	0.909634424521127	Inverse	NA	NA	94918	407	FALSE	sex + race + tdi + smoking + alcohol + all_cancer_fh + season + bmi + dm + shift_work
Lung cancer	Lung	Light	Nighttime Light	nighttime_light	Continuous Per SD	NA	nighttime_lightPerSD	shift_work_sensitivity	Shift Work Sensitivity	0.92 [0.80;1.07]	0.287643609492239	0.370286223176872	Inverse	NA	NA	94918	407	FALSE	sex + race + tdi + smoking + alcohol + all_cancer_fh + season + bmi + dm + shift_work
Lung cancer	Lung	Light	Total Daily Light	total_daily_light	Continuous Per SD	NA	total_daily_lightPerSD	shift_work_sensitivity	Shift Work Sensitivity	0.94 [0.84;1.06]	0.31686951471434	0.587156354247142	Inverse	NA	NA	94918	407	FALSE	sex + race + tdi + smoking + alcohol + all_cancer_fh + season + bmi + dm + shift_work
Lung cancer	Lung	Light	Morning Light	morning_light	Continuous Per SD	NA	morning_lightPerSD	shift_work_sensitivity	Shift Work Sensitivity	0.94 [0.85;1.06]	0.317217319052781	0.717972994010832	Inverse	NA	NA	94918	407	FALSE	sex + race + tdi + smoking + alcohol + all_cancer_fh + season + bmi + dm + shift_work
Lung cancer	Lung	Sleep	WASO (Wake After Sleep Onset)	WASO_AD_T5A5_mn	Continuous Per SD	NA	WASO_AD_T5A5_mnPerSD	shift_work_sensitivity	Shift Work Sensitivity	1.05 [0.95;1.15]	0.339104397710653	0.61306294797847	Positive	NA	NA	95685	413	FALSE	sex + race + tdi + smoking + alcohol + all_cancer_fh + season + bmi + dm + shift_work
Lung cancer	Lung	Circadian Rhythm	Extended Cosinor Alpha	cosinorExt_alpha	Continuous Per SD	NA	cosinorExt_alphaPerSD	shift_work_sensitivity	Shift Work Sensitivity	1.04 [0.96;1.13]	0.363762999021189	0.194898912078863	Positive	NA	NA	95685	413	FALSE	sex + race + tdi + smoking + alcohol + all_cancer_fh + season + bmi + dm + shift_work
Lung cancer	Lung	Circadian Rhythm	M5 Start Time	M5TIME_num	Continuous Per SD	NA	M5TIME_numPerSD	shift_work_sensitivity	Shift Work Sensitivity	1.04 [0.94;1.15]	0.448830893622397	0.61400498834319	Positive	NA	NA	95685	413	FALSE	sex + race + tdi + smoking + alcohol + all_cancer_fh + season + bmi + dm + shift_work
Lung cancer	Lung	Circadian Rhythm	Autocorrelation Phi	phi	Continuous Per SD	NA	phiPerSD	shift_work_sensitivity	Shift Work Sensitivity	0.97 [0.88;1.07]	0.537549464038234	0.236810843168044	Inverse	NA	NA	95685	413	FALSE	sex + race + tdi + smoking + alcohol + all_cancer_fh + season + bmi + dm + shift_work
Lung cancer	Lung	Circadian Rhythm	Self-Similarity Parameter	SSP	Continuous Per SD	NA	SSPPerSD	shift_work_sensitivity	Shift Work Sensitivity	0.97 [0.88;1.07]	0.537935511855836	0.601286959171462	Inverse	NA	NA	95685	413	FALSE	sex + race + tdi + smoking + alcohol + all_cancer_fh + season + bmi + dm + shift_work
Lung cancer	Lung	Circadian Rhythm	Intradaily Variability	IV	Continuous Per SD	NA	IVPerSD	shift_work_sensitivity	Shift Work Sensitivity	1.03 [0.94;1.13]	0.546137176387921	0.243898190934446	Positive	NA	NA	95685	413	FALSE	sex + race + tdi + smoking + alcohol + all_cancer_fh + season + bmi + dm + shift_work
Lung cancer	Lung	Circadian Rhythm	Interdaily Stability	IS	Continuous Per SD	NA	ISPerSD	shift_work_sensitivity	Shift Work Sensitivity	0.97 [0.88;1.07]	0.549249658282049	0.334789000867779	Inverse	NA	NA	95685	413	FALSE	sex + race + tdi + smoking + alcohol + all_cancer_fh + season + bmi + dm + shift_work
Lung cancer	Lung	Sleep	Transition Probability Wake to Sleep During Sleep Period	FRAG_TP_wake2sleep_spt	Continuous Per SD	NA	FRAG_TP_wake2sleep_sptPerSD	shift_work_sensitivity	Shift Work Sensitivity	0.97 [0.88;1.07]	0.591378604935942	0.902471435650797	Inverse	NA	NA	95685	413	FALSE	sex + race + tdi + smoking + alcohol + all_cancer_fh + season + bmi + dm + shift_work
Lung cancer	Lung	Light	Night Light	night_light	Continuous Per SD	NA	night_lightPerSD	shift_work_sensitivity	Shift Work Sensitivity	0.98 [0.89;1.07]	0.61350897931544	0.186525151705973	Inverse	NA	NA	94918	407	FALSE	sex + race + tdi + smoking + alcohol + all_cancer_fh + season + bmi + dm + shift_work
Lung cancer	Lung	Light	Evening Light	evening_light	Continuous Per SD	NA	evening_lightPerSD	shift_work_sensitivity	Shift Work Sensitivity	0.97 [0.87;1.09]	0.624957752928753	0.841512180648144	Inverse	NA	NA	94918	407	FALSE	sex + race + tdi + smoking + alcohol + all_cancer_fh + season + bmi + dm + shift_work
Lung cancer	Lung	Circadian Rhythm	Extended Cosinor Minimum	cosinorExt_minimum	Continuous Per SD	NA	cosinorExt_minimumPerSD	shift_work_sensitivity	Shift Work Sensitivity	1.02 [0.93;1.13]	0.627233399137518	0.131954844199026	Positive	NA	NA	95685	413	FALSE	sex + race + tdi + smoking + alcohol + all_cancer_fh + season + bmi + dm + shift_work
Lung cancer	Lung	Sleep	Number of Sleep Fragments During Sleep Period	FRAG_Nfrag_sleep_spt	Continuous Per SD	NA	FRAG_Nfrag_sleep_sptPerSD	shift_work_sensitivity	Shift Work Sensitivity	1.02 [0.92;1.12]	0.705450278770768	0.971117881261929	Positive	NA	NA	95685	413	FALSE	sex + race + tdi + smoking + alcohol + all_cancer_fh + season + bmi + dm + shift_work
Lung cancer	Lung	Circadian Rhythm	Cosinor Acrophase	cosinor_acrophase	Continuous Per SD	NA	cosinor_acrophasePerSD	shift_work_sensitivity	Shift Work Sensitivity	1.02 [0.92;1.12]	0.716857923650865	0.978246528333706	Positive	NA	NA	95685	413	FALSE	sex + race + tdi + smoking + alcohol + all_cancer_fh + season + bmi + dm + shift_work
Lung cancer	Lung	Sleep	Transition Probability Sleep to Wake During Sleep Period	FRAG_TP_sleep2wake_spt	Continuous Per SD	NA	FRAG_TP_sleep2wake_sptPerSD	shift_work_sensitivity	Shift Work Sensitivity	1.02 [0.92;1.12]	0.757397835604362	0.997100214224067	Positive	NA	NA	95685	413	FALSE	sex + race + tdi + smoking + alcohol + all_cancer_fh + season + bmi + dm + shift_work
Lung cancer	Lung	Circadian Rhythm	Extended Cosinor Beta	cosinorExt_beta	Continuous Per SD	NA	cosinorExt_betaPerSD	shift_work_sensitivity	Shift Work Sensitivity	1.01 [0.94;1.09]	0.757475890374318	0.70066836055781	Positive	NA	NA	95685	413	FALSE	sex + race + tdi + smoking + alcohol + all_cancer_fh + season + bmi + dm + shift_work
Lung cancer	Lung	Circadian Rhythm	M10 Start Time	M10TIME_num	Continuous Per SD	NA	M10TIME_numPerSD	shift_work_sensitivity	Shift Work Sensitivity	1.01 [0.92;1.12]	0.779789752474675	0.796124822755509	Positive	NA	NA	95685	413	FALSE	sex + race + tdi + smoking + alcohol + all_cancer_fh + season + bmi + dm + shift_work
Lung cancer	Lung	Sleep	Sleep Period Time Duration	SptDuration_AD_T5A5_mn	Continuous Per SD	NA	SptDuration_AD_T5A5_mnPerSD	shift_work_sensitivity	Shift Work Sensitivity	1.01 [0.92;1.11]	0.797027780019032	0.32530612683065	Positive	NA	NA	95685	413	FALSE	sex + race + tdi + smoking + alcohol + all_cancer_fh + season + bmi + dm + shift_work
Lung cancer	Lung	Circadian Rhythm	Activity Balance Index	ABI	Continuous Per SD	NA	ABIPerSD	shift_work_sensitivity	Shift Work Sensitivity	1.01 [0.92;1.12]	0.820254823738434	0.376253376161885	Positive	NA	NA	95685	413	FALSE	sex + race + tdi + smoking + alcohol + all_cancer_fh + season + bmi + dm + shift_work
Lung cancer	Lung	Circadian Rhythm	L5 Activity Level	L5VALUE	Continuous Per SD	NA	L5VALUEPerSD	shift_work_sensitivity	Shift Work Sensitivity	0.99 [0.88;1.11]	0.870548080504124	0.574725147510687	Inverse	NA	NA	95685	413	FALSE	sex + race + tdi + smoking + alcohol + all_cancer_fh + season + bmi + dm + shift_work
Lung cancer	Lung	Sleep	Sleep Duration Within Sleep Period Time	SleepDurationInSpt_AD_T5A5_mn	Continuous Per SD	NA	SleepDurationInSpt_AD_T5A5_mnPerSD	shift_work_sensitivity	Shift Work Sensitivity	1.00 [0.91;1.09]	0.943805252108785	0.474323725501469	Inverse	NA	NA	95685	413	FALSE	sex + race + tdi + smoking + alcohol + all_cancer_fh + season + bmi + dm + shift_work
Lung cancer	Lung	Sleep	Sleep Regularity Index	SleepRegularityIndex2	Continuous Per SD	NA	SleepRegularityIndex2PerSD	shift_work_sensitivity	Shift Work Sensitivity	1.00 [0.91;1.10]	0.986206449804619	0.298998538366996	Inverse	NA	NA	95571	413	FALSE	sex + race + tdi + smoking + alcohol + all_cancer_fh + season + bmi + dm + shift_work
Lung cancer	Lung	Sleep	Number of Sleep Period Bouts	number_sib_sleepperiod_AD_T5A5_mn	Continuous Per SD	NA	number_sib_sleepperiod_AD_T5A5_mnPerSD	shift_work_sensitivity	Shift Work Sensitivity	1.00 [0.90;1.10]	0.992378931750326	0.816078485040922	Inverse	NA	NA	95685	413	FALSE	sex + race + tdi + smoking + alcohol + all_cancer_fh + season + bmi + dm + shift_work
Lung cancer	Lung	Sleep	Number of Awakenings	number_of_awakenings_AD_T5A5_mn	Continuous Per SD	NA	number_of_awakenings_AD_T5A5_mnPerSD	shift_work_sensitivity	Shift Work Sensitivity	1.00 [0.90;1.10]	0.992378931750386	0.816078485040922	Inverse	NA	NA	95685	413	FALSE	sex + race + tdi + smoking + alcohol + all_cancer_fh + season + bmi + dm + shift_work
Lung cancer	Lung	Circadian Rhythm	L5 Start Time	L5TIME_num	Continuous Per SD	NA	L5TIME_numPerSD	shift_work_sensitivity	Shift Work Sensitivity	1.00 [0.91;1.10]	0.999515622977753	0.527572978499637	Inverse	NA	NA	95685	413	FALSE	sex + race + tdi + smoking + alcohol + all_cancer_fh + season + bmi + dm + shift_work
Lung cancer	Lung	Circadian Rhythm	M5 Activity Level	M5VALUE	Tertile	T3	M5VALUECat3	shift_work_sensitivity	Shift Work Sensitivity	0.56 [0.42;0.74]	4.54823917755842e-5	4.10780735496201e-5	Inverse	73	31909	95685	413	FALSE	sex + race + tdi + smoking + alcohol + all_cancer_fh + season + bmi + dm + shift_work
Lung cancer	Lung	Circadian Rhythm	M10 Activity Level	M10VALUE	Tertile	T3	M10VALUECat3	shift_work_sensitivity	Shift Work Sensitivity	0.59 [0.44;0.78]	1.7477357503997e-4	2.0572954264075e-4	Inverse	74	31907	95685	413	FALSE	sex + race + tdi + smoking + alcohol + all_cancer_fh + season + bmi + dm + shift_work
Lung cancer	Lung	Circadian Rhythm	Relative Amplitude	RA	Tertile	T3	RACat3	shift_work_sensitivity	Shift Work Sensitivity	0.62 [0.47;0.82]	8.590089645737e-4	0.00173238776079443	Inverse	75	31906	95685	413	FALSE	sex + race + tdi + smoking + alcohol + all_cancer_fh + season + bmi + dm + shift_work
Lung cancer	Lung	Circadian Rhythm	Cosinor Mesor	cosinor_mes	Tertile	T3	cosinor_mesCat3	shift_work_sensitivity	Shift Work Sensitivity	0.69 [0.53;0.90]	0.00603243828548628	0.00582317801380278	Inverse	88	31905	95685	413	FALSE	sex + race + tdi + smoking + alcohol + all_cancer_fh + season + bmi + dm + shift_work
Lung cancer	Lung	Circadian Rhythm	Extended Cosinor Amplitude	cosinorExt_amp	Tertile	T3	cosinorExt_ampCat3	shift_work_sensitivity	Shift Work Sensitivity	0.72 [0.56;0.92]	0.0097453886890473	0.00990856577740845	Inverse	95	31902	95685	413	FALSE	sex + race + tdi + smoking + alcohol + all_cancer_fh + season + bmi + dm + shift_work
Lung cancer	Lung	Light	Total Daily Light	total_daily_light	Tertile	T2	total_daily_lightCat2	shift_work_sensitivity	Shift Work Sensitivity	0.76 [0.59;0.97]	0.0294387602342428	0.587156354247142	Inverse	114	31641	94918	407	FALSE	sex + race + tdi + smoking + alcohol + all_cancer_fh + season + bmi + dm + shift_work
Lung cancer	Lung	Circadian Rhythm	Cosinor Amplitude	cosinor_amp	Tertile	T2	cosinor_ampCat2	shift_work_sensitivity	Shift Work Sensitivity	0.77 [0.61;0.98]	0.0335747497646853	0.0486135063466843	Inverse	118	31892	95685	413	FALSE	sex + race + tdi + smoking + alcohol + all_cancer_fh + season + bmi + dm + shift_work
Lung cancer	Lung	Circadian Rhythm	L10 Activity Level	L10VALUE	Tertile	T3	L10VALUECat3	shift_work_sensitivity	Shift Work Sensitivity	0.80 [0.62;1.02]	0.0718720195584041	0.0681455303992889	Inverse	104	31906	95685	413	FALSE	sex + race + tdi + smoking + alcohol + all_cancer_fh + season + bmi + dm + shift_work
Lung cancer	Lung	Circadian Rhythm	Cosinor Amplitude	cosinor_amp	Tertile	T3	cosinor_ampCat3	shift_work_sensitivity	Shift Work Sensitivity	0.79 [0.62;1.02]	0.0734050426239714	0.0486135063466843	Inverse	106	31901	95685	413	FALSE	sex + race + tdi + smoking + alcohol + all_cancer_fh + season + bmi + dm + shift_work
Lung cancer	Lung	Sleep	Transition Probability Wake to Sleep During Sleep Period	FRAG_TP_wake2sleep_spt	Tertile	T2	FRAG_TP_wake2sleep_sptCat2	shift_work_sensitivity	Shift Work Sensitivity	1.23 [0.98;1.54]	0.0754757803816329	0.902471435650797	Positive	153	31900	95685	413	FALSE	sex + race + tdi + smoking + alcohol + all_cancer_fh + season + bmi + dm + shift_work
Lung cancer	Lung	Circadian Rhythm	M5 Activity Level	M5VALUE	Tertile	T2	M5VALUECat2	shift_work_sensitivity	Shift Work Sensitivity	0.82 [0.65;1.03]	0.0818661634947927	4.10780735496201e-5	Inverse	130	31891	95685	413	FALSE	sex + race + tdi + smoking + alcohol + all_cancer_fh + season + bmi + dm + shift_work
Lung cancer	Lung	Circadian Rhythm	Extended Cosinor Minimum	cosinorExt_minimum	Tertile	T3	cosinorExt_minimumCat3	shift_work_sensitivity	Shift Work Sensitivity	1.20 [0.94;1.53]	0.13459837872006	0.131954844199026	Positive	170	31892	95685	413	FALSE	sex + race + tdi + smoking + alcohol + all_cancer_fh + season + bmi + dm + shift_work
Lung cancer	Lung	Light	Morning Light	morning_light	Tertile	T2	morning_lightCat2	shift_work_sensitivity	Shift Work Sensitivity	0.83 [0.65;1.06]	0.13992576908407	0.717972994010832	Inverse	119	31643	94918	407	FALSE	sex + race + tdi + smoking + alcohol + all_cancer_fh + season + bmi + dm + shift_work
Lung cancer	Lung	Circadian Rhythm	L10 Activity Level	L10VALUE	Tertile	T2	L10VALUECat2	shift_work_sensitivity	Shift Work Sensitivity	0.86 [0.69;1.08]	0.189766190561086	0.0681455303992889	Inverse	132	31895	95685	413	FALSE	sex + race + tdi + smoking + alcohol + all_cancer_fh + season + bmi + dm + shift_work
Lung cancer	Lung	Circadian Rhythm	Cosinor Mesor	cosinor_mes	Tertile	T2	cosinor_mesCat2	shift_work_sensitivity	Shift Work Sensitivity	0.86 [0.69;1.08]	0.191672976947238	0.00582317801380278	Inverse	130	31900	95685	413	FALSE	sex + race + tdi + smoking + alcohol + all_cancer_fh + season + bmi + dm + shift_work
Lung cancer	Lung	Light	Afternoon Light	afternoon_light	Tertile	T2	afternoon_lightCat2	shift_work_sensitivity	Shift Work Sensitivity	0.85 [0.66;1.09]	0.195080794628297	0.909634424521127	Inverse	119	31639	94918	407	FALSE	sex + race + tdi + smoking + alcohol + all_cancer_fh + season + bmi + dm + shift_work
Lung cancer	Lung	Circadian Rhythm	Relative Amplitude	RA	Tertile	T2	RACat2	shift_work_sensitivity	Shift Work Sensitivity	0.87 [0.69;1.09]	0.215501169125691	0.00173238776079443	Inverse	134	31896	95685	413	FALSE	sex + race + tdi + smoking + alcohol + all_cancer_fh + season + bmi + dm + shift_work
Lung cancer	Lung	Circadian Rhythm	Extended Cosinor Alpha	cosinorExt_alpha	Tertile	T3	cosinorExt_alphaCat3	shift_work_sensitivity	Shift Work Sensitivity	1.16 [0.92;1.48]	0.216947540651494	0.194898912078863	Positive	168	31885	95685	413	FALSE	sex + race + tdi + smoking + alcohol + all_cancer_fh + season + bmi + dm + shift_work
Lung cancer	Lung	Sleep	WASO (Wake After Sleep Onset)	WASO_AD_T5A5_mn	Tertile	T2	WASO_AD_T5A5_mnCat2	shift_work_sensitivity	Shift Work Sensitivity	1.16 [0.91;1.48]	0.226522678598436	0.61306294797847	Positive	145	31897	95685	413	FALSE	sex + race + tdi + smoking + alcohol + all_cancer_fh + season + bmi + dm + shift_work
Lung cancer	Lung	Circadian Rhythm	L5 Start Time	L5TIME_num	Tertile	T2	L5TIME_numCat2	shift_work_sensitivity	Shift Work Sensitivity	0.86 [0.67;1.10]	0.230171525516582	0.527572978499637	Inverse	122	31892	95685	413	FALSE	sex + race + tdi + smoking + alcohol + all_cancer_fh + season + bmi + dm + shift_work
Lung cancer	Lung	Circadian Rhythm	L10 Start Time	L10TIME_num	Tertile	T2	L10TIME_numCat2	shift_work_sensitivity	Shift Work Sensitivity	0.86 [0.68;1.10]	0.230188199529908	0.520729449762125	Inverse	121	31897	95685	413	FALSE	sex + race + tdi + smoking + alcohol + all_cancer_fh + season + bmi + dm + shift_work
Lung cancer	Lung	Sleep	Sleep Regularity Index	SleepRegularityIndex2	Tertile	T3	SleepRegularityIndex2Cat3	shift_work_sensitivity	Shift Work Sensitivity	0.86 [0.67;1.10]	0.234839321907184	0.298998538366996	Inverse	113	31858	95571	413	FALSE	sex + race + tdi + smoking + alcohol + all_cancer_fh + season + bmi + dm + shift_work
Lung cancer	Lung	Light	Nighttime Light	nighttime_light	Tertile	T3	nighttime_lightCat3	shift_work_sensitivity	Shift Work Sensitivity	0.86 [0.68;1.11]	0.248039223758968	0.370286223176872	Inverse	132	31646	94918	407	FALSE	sex + race + tdi + smoking + alcohol + all_cancer_fh + season + bmi + dm + shift_work
Lung cancer	Lung	Circadian Rhythm	M10 Start Time	M10TIME_num	Tertile	T2	M10TIME_numCat2	shift_work_sensitivity	Shift Work Sensitivity	1.15 [0.91;1.46]	0.249272565987948	0.796124822755509	Positive	149	31896	95685	413	FALSE	sex + race + tdi + smoking + alcohol + all_cancer_fh + season + bmi + dm + shift_work
Lung cancer	Lung	Circadian Rhythm	Autocorrelation Phi	phi	Tertile	T3	phiCat3	shift_work_sensitivity	Shift Work Sensitivity	0.87 [0.68;1.11]	0.257416094093249	0.236810843168044	Inverse	120	31894	95685	413	FALSE	sex + race + tdi + smoking + alcohol + all_cancer_fh + season + bmi + dm + shift_work
Lung cancer	Lung	Light	Night Light	night_light	Tertile	T3	night_lightCat3	shift_work_sensitivity	Shift Work Sensitivity	0.87 [0.68;1.11]	0.263545738608106	0.186525151705973	Inverse	126	31641	94918	407	FALSE	sex + race + tdi + smoking + alcohol + all_cancer_fh + season + bmi + dm + shift_work
Lung cancer	Lung	Circadian Rhythm	M10 Activity Level	M10VALUE	Tertile	T2	M10VALUECat2	shift_work_sensitivity	Shift Work Sensitivity	0.88 [0.70;1.10]	0.264359985339753	2.0572954264075e-4	Inverse	134	31895	95685	413	FALSE	sex + race + tdi + smoking + alcohol + all_cancer_fh + season + bmi + dm + shift_work
Lung cancer	Lung	Circadian Rhythm	Intradaily Variability	IV	Tertile	T3	IVCat3	shift_work_sensitivity	Shift Work Sensitivity	1.15 [0.90;1.46]	0.265950932194048	0.243898190934446	Positive	165	31890	95685	413	FALSE	sex + race + tdi + smoking + alcohol + all_cancer_fh + season + bmi + dm + shift_work
Lung cancer	Lung	Circadian Rhythm	Cosinor R-Squared	cosinor_R2	Tertile	T3	cosinor_R2Cat3	shift_work_sensitivity	Shift Work Sensitivity	0.87 [0.68;1.11]	0.270874885384329	0.251199700121571	Inverse	118	31892	95685	413	FALSE	sex + race + tdi + smoking + alcohol + all_cancer_fh + season + bmi + dm + shift_work
Lung cancer	Lung	Sleep	Sleep Duration Within Sleep Period Time	SleepDurationInSpt_AD_T5A5_mn	Tertile	T2	SleepDurationInSpt_AD_T5A5_mnCat2	shift_work_sensitivity	Shift Work Sensitivity	0.87 [0.68;1.11]	0.277919913356957	0.474323725501469	Inverse	113	31897	95685	413	FALSE	sex + race + tdi + smoking + alcohol + all_cancer_fh + season + bmi + dm + shift_work
Lung cancer	Lung	Sleep	Sleep Period Time Duration	SptDuration_AD_T5A5_mn	Tertile	T3	SptDuration_AD_T5A5_mnCat3	shift_work_sensitivity	Shift Work Sensitivity	1.13 [0.90;1.43]	0.289293313073667	0.32530612683065	Positive	141	31890	95685	413	FALSE	sex + race + tdi + smoking + alcohol + all_cancer_fh + season + bmi + dm + shift_work
Lung cancer	Lung	Light	Nighttime Light	nighttime_light	Tertile	T2	nighttime_lightCat2	shift_work_sensitivity	Shift Work Sensitivity	0.88 [0.69;1.12]	0.294879990117451	0.370286223176872	Inverse	125	31636	94918	407	FALSE	sex + race + tdi + smoking + alcohol + all_cancer_fh + season + bmi + dm + shift_work
Lung cancer	Lung	Circadian Rhythm	Extended Cosinor Minimum	cosinorExt_minimum	Tertile	T2	cosinorExt_minimumCat2	shift_work_sensitivity	Shift Work Sensitivity	1.14 [0.89;1.47]	0.302481484837164	0.131954844199026	Positive	132	31894	95685	413	FALSE	sex + race + tdi + smoking + alcohol + all_cancer_fh + season + bmi + dm + shift_work
Lung cancer	Lung	Circadian Rhythm	Cosinor R-Squared	cosinor_R2	Tertile	T2	cosinor_R2Cat2	shift_work_sensitivity	Shift Work Sensitivity	0.89 [0.70;1.12]	0.310645836920873	0.251199700121571	Inverse	126	31899	95685	413	FALSE	sex + race + tdi + smoking + alcohol + all_cancer_fh + season + bmi + dm + shift_work
Lung cancer	Lung	Circadian Rhythm	Autocorrelation Phi	phi	Tertile	T2	phiCat2	shift_work_sensitivity	Shift Work Sensitivity	0.89 [0.70;1.12]	0.325037375680806	0.236810843168044	Inverse	128	31900	95685	413	FALSE	sex + race + tdi + smoking + alcohol + all_cancer_fh + season + bmi + dm + shift_work
Lung cancer	Lung	Circadian Rhythm	Interdaily Stability	IS	Tertile	T3	ISCat3	shift_work_sensitivity	Shift Work Sensitivity	0.89 [0.69;1.13]	0.334790720648475	0.334789000867779	Inverse	135	31887	95685	413	FALSE	sex + race + tdi + smoking + alcohol + all_cancer_fh + season + bmi + dm + shift_work
Lung cancer	Lung	Light	Total Daily Light	total_daily_light	Tertile	T3	total_daily_lightCat3	shift_work_sensitivity	Shift Work Sensitivity	0.88 [0.67;1.15]	0.337801629408674	0.587156354247142	Inverse	143	31641	94918	407	FALSE	sex + race + tdi + smoking + alcohol + all_cancer_fh + season + bmi + dm + shift_work
Lung cancer	Lung	Light	Evening Light	evening_light	Tertile	T2	evening_lightCat2	shift_work_sensitivity	Shift Work Sensitivity	0.89 [0.69;1.14]	0.338129240864109	0.841512180648144	Inverse	123	31636	94918	407	FALSE	sex + race + tdi + smoking + alcohol + all_cancer_fh + season + bmi + dm + shift_work
Lung cancer	Lung	Sleep	Sleep Efficiency After Onset (Plain)	sleep_efficiency_after_onset_pla	Tertile	T3	sleep_efficiency_after_onset_plaCat3	shift_work_sensitivity	Shift Work Sensitivity	0.89 [0.70;1.14]	0.347017238069912	0.419514250631977	Inverse	116	31898	95685	413	FALSE	sex + race + tdi + smoking + alcohol + all_cancer_fh + season + bmi + dm + shift_work
Lung cancer	Lung	Circadian Rhythm	M5 Start Time	M5TIME_num	Tertile	T2	M5TIME_numCat2	shift_work_sensitivity	Shift Work Sensitivity	1.11 [0.89;1.40]	0.351083553781408	0.61400498834319	Positive	157	31887	95685	413	FALSE	sex + race + tdi + smoking + alcohol + all_cancer_fh + season + bmi + dm + shift_work
Lung cancer	Lung	Circadian Rhythm	Activity Balance Index	ABI	Tertile	T2	ABICat2	shift_work_sensitivity	Shift Work Sensitivity	1.12 [0.88;1.42]	0.366716507435326	0.376253376161885	Positive	142	31902	95685	413	FALSE	sex + race + tdi + smoking + alcohol + all_cancer_fh + season + bmi + dm + shift_work
Lung cancer	Lung	Sleep	Sleep Duration Within Sleep Period Time	SleepDurationInSpt_AD_T5A5_mn	Tertile	T3	SleepDurationInSpt_AD_T5A5_mnCat3	shift_work_sensitivity	Shift Work Sensitivity	1.11 [0.88;1.40]	0.38832253431932	0.474323725501469	Positive	139	31894	95685	413	FALSE	sex + race + tdi + smoking + alcohol + all_cancer_fh + season + bmi + dm + shift_work
Lung cancer	Lung	Circadian Rhythm	Activity Balance Index	ABI	Tertile	T3	ABICat3	shift_work_sensitivity	Shift Work Sensitivity	1.11 [0.87;1.42]	0.388658720583309	0.376253376161885	Positive	143	31889	95685	413	FALSE	sex + race + tdi + smoking + alcohol + all_cancer_fh + season + bmi + dm + shift_work
Lung cancer	Lung	Circadian Rhythm	Self-Similarity Parameter	SSP	Tertile	T2	SSPCat2	shift_work_sensitivity	Shift Work Sensitivity	1.09 [0.86;1.38]	0.468144663257404	0.601286959171462	Positive	150	31897	95685	413	FALSE	sex + race + tdi + smoking + alcohol + all_cancer_fh + season + bmi + dm + shift_work
Lung cancer	Lung	Circadian Rhythm	L5 Start Time	L5TIME_num	Tertile	T3	L5TIME_numCat3	shift_work_sensitivity	Shift Work Sensitivity	0.92 [0.72;1.17]	0.490364520564505	0.527572978499637	Inverse	156	31889	95685	413	FALSE	sex + race + tdi + smoking + alcohol + all_cancer_fh + season + bmi + dm + shift_work
Lung cancer	Lung	Circadian Rhythm	L10 Start Time	L10TIME_num	Tertile	T3	L10TIME_numCat3	shift_work_sensitivity	Shift Work Sensitivity	0.92 [0.73;1.17]	0.498220144264427	0.520729449762125	Inverse	145	31896	95685	413	FALSE	sex + race + tdi + smoking + alcohol + all_cancer_fh + season + bmi + dm + shift_work
Lung cancer	Lung	Light	Morning Light	morning_light	Tertile	T3	morning_lightCat3	shift_work_sensitivity	Shift Work Sensitivity	0.92 [0.70;1.19]	0.513075543285105	0.717972994010832	Inverse	143	31639	94918	407	FALSE	sex + race + tdi + smoking + alcohol + all_cancer_fh + season + bmi + dm + shift_work
Lung cancer	Lung	Sleep	WASO (Wake After Sleep Onset)	WASO_AD_T5A5_mn	Tertile	T3	WASO_AD_T5A5_mnCat3	shift_work_sensitivity	Shift Work Sensitivity	1.08 [0.85;1.38]	0.516190207410771	0.61306294797847	Positive	148	31887	95685	413	FALSE	sex + race + tdi + smoking + alcohol + all_cancer_fh + season + bmi + dm + shift_work
Lung cancer	Lung	Circadian Rhythm	M5 Start Time	M5TIME_num	Tertile	T3	M5TIME_numCat3	shift_work_sensitivity	Shift Work Sensitivity	0.93 [0.72;1.20]	0.580392031181463	0.61400498834319	Inverse	108	31901	95685	413	FALSE	sex + race + tdi + smoking + alcohol + all_cancer_fh + season + bmi + dm + shift_work
Lung cancer	Lung	Circadian Rhythm	Self-Similarity Parameter	SSP	Tertile	T3	SSPCat3	shift_work_sensitivity	Shift Work Sensitivity	0.93 [0.73;1.20]	0.588308920985457	0.601286959171462	Inverse	125	31898	95685	413	FALSE	sex + race + tdi + smoking + alcohol + all_cancer_fh + season + bmi + dm + shift_work
Lung cancer	Lung	Circadian Rhythm	Extended Cosinor Amplitude	cosinorExt_amp	Tertile	T2	cosinorExt_ampCat2	shift_work_sensitivity	Shift Work Sensitivity	0.94 [0.75;1.18]	0.599748633758335	0.00990856577740845	Inverse	134	31892	95685	413	FALSE	sex + race + tdi + smoking + alcohol + all_cancer_fh + season + bmi + dm + shift_work
Lung cancer	Lung	Circadian Rhythm	Interdaily Stability	IS	Tertile	T2	ISCat2	shift_work_sensitivity	Shift Work Sensitivity	0.94 [0.74;1.19]	0.601366319257962	0.334789000867779	Inverse	140	31900	95685	413	FALSE	sex + race + tdi + smoking + alcohol + all_cancer_fh + season + bmi + dm + shift_work
Lung cancer	Lung	Circadian Rhythm	L5 Activity Level	L5VALUE	Tertile	T3	L5VALUECat3	shift_work_sensitivity	Shift Work Sensitivity	1.06 [0.83;1.35]	0.621203165332007	0.574725147510687	Positive	163	31890	95685	413	FALSE	sex + race + tdi + smoking + alcohol + all_cancer_fh + season + bmi + dm + shift_work
Lung cancer	Lung	Sleep	Sleep Period Time Duration	SptDuration_AD_T5A5_mn	Tertile	T2	SptDuration_AD_T5A5_mnCat2	shift_work_sensitivity	Shift Work Sensitivity	0.94 [0.74;1.20]	0.644788159824704	0.32530612683065	Inverse	119	31898	95685	413	FALSE	sex + race + tdi + smoking + alcohol + all_cancer_fh + season + bmi + dm + shift_work
Lung cancer	Lung	Sleep	Transition Probability Sleep to Wake During Sleep Period	FRAG_TP_sleep2wake_spt	Tertile	T2	FRAG_TP_sleep2wake_sptCat2	shift_work_sensitivity	Shift Work Sensitivity	1.05 [0.82;1.33]	0.707524681142165	0.997100214224067	Positive	140	31895	95685	413	FALSE	sex + race + tdi + smoking + alcohol + all_cancer_fh + season + bmi + dm + shift_work
Lung cancer	Lung	Circadian Rhythm	Extended Cosinor Alpha	cosinorExt_alpha	Tertile	T2	cosinorExt_alphaCat2	shift_work_sensitivity	Shift Work Sensitivity	1.05 [0.81;1.35]	0.720588945012464	0.194898912078863	Positive	130	31895	95685	413	FALSE	sex + race + tdi + smoking + alcohol + all_cancer_fh + season + bmi + dm + shift_work
Lung cancer	Lung	Sleep	Number of Sleep Period Bouts	number_sib_sleepperiod_AD_T5A5_mn	Tertile	T2	number_sib_sleepperiod_AD_T5A5_mnCat2	shift_work_sensitivity	Shift Work Sensitivity	1.04 [0.83;1.30]	0.738769309217382	0.816078485040922	Positive	143	31896	95685	413	FALSE	sex + race + tdi + smoking + alcohol + all_cancer_fh + season + bmi + dm + shift_work
Lung cancer	Lung	Sleep	Number of Awakenings	number_of_awakenings_AD_T5A5_mn	Tertile	T2	number_of_awakenings_AD_T5A5_mnCat2	shift_work_sensitivity	Shift Work Sensitivity	1.04 [0.83;1.30]	0.738769309217382	0.816078485040922	Positive	143	31896	95685	413	FALSE	sex + race + tdi + smoking + alcohol + all_cancer_fh + season + bmi + dm + shift_work
Lung cancer	Lung	Circadian Rhythm	Extended Cosinor Beta	cosinorExt_beta	Tertile	T3	cosinorExt_betaCat3	shift_work_sensitivity	Shift Work Sensitivity	0.97 [0.76;1.23]	0.77079757000283	0.70066836055781	Inverse	134	31894	95685	413	FALSE	sex + race + tdi + smoking + alcohol + all_cancer_fh + season + bmi + dm + shift_work
Lung cancer	Lung	Circadian Rhythm	M10 Start Time	M10TIME_num	Tertile	T3	M10TIME_numCat3	shift_work_sensitivity	Shift Work Sensitivity	1.04 [0.80;1.34]	0.78107526863284	0.796124822755509	Positive	130	31893	95685	413	FALSE	sex + race + tdi + smoking + alcohol + all_cancer_fh + season + bmi + dm + shift_work
Lung cancer	Lung	Sleep	Number of Sleep Period Bouts	number_sib_sleepperiod_AD_T5A5_mn	Tertile	T3	number_sib_sleepperiod_AD_T5A5_mnCat3	shift_work_sensitivity	Shift Work Sensitivity	0.97 [0.76;1.24]	0.788667039632958	0.816078485040922	Inverse	111	31894	95685	413	FALSE	sex + race + tdi + smoking + alcohol + all_cancer_fh + season + bmi + dm + shift_work
Lung cancer	Lung	Sleep	Number of Awakenings	number_of_awakenings_AD_T5A5_mn	Tertile	T3	number_of_awakenings_AD_T5A5_mnCat3	shift_work_sensitivity	Shift Work Sensitivity	0.97 [0.76;1.24]	0.788667039632958	0.816078485040922	Inverse	111	31894	95685	413	FALSE	sex + race + tdi + smoking + alcohol + all_cancer_fh + season + bmi + dm + shift_work
Lung cancer	Lung	Sleep	Transition Probability Wake to Sleep During Sleep Period	FRAG_TP_wake2sleep_spt	Tertile	T3	FRAG_TP_wake2sleep_sptCat3	shift_work_sensitivity	Shift Work Sensitivity	0.97 [0.76;1.25]	0.821606153595708	0.902471435650797	Inverse	112	31896	95685	413	FALSE	sex + race + tdi + smoking + alcohol + all_cancer_fh + season + bmi + dm + shift_work
Lung cancer	Lung	Light	Afternoon Light	afternoon_light	Tertile	T3	afternoon_lightCat3	shift_work_sensitivity	Shift Work Sensitivity	0.97 [0.74;1.28]	0.827507063645072	0.909634424521127	Inverse	147	31643	94918	407	FALSE	sex + race + tdi + smoking + alcohol + all_cancer_fh + season + bmi + dm + shift_work
Lung cancer	Lung	Light	Night Light	night_light	Tertile	T2	night_lightCat2	shift_work_sensitivity	Shift Work Sensitivity	1.02 [0.81;1.29]	0.848078646772976	0.186525151705973	Positive	139	31647	94918	407	FALSE	sex + race + tdi + smoking + alcohol + all_cancer_fh + season + bmi + dm + shift_work
Lung cancer	Lung	Circadian Rhythm	Extended Cosinor Beta	cosinorExt_beta	Tertile	T2	cosinorExt_betaCat2	shift_work_sensitivity	Shift Work Sensitivity	1.02 [0.80;1.29]	0.886794861963181	0.70066836055781	Positive	141	31898	95685	413	FALSE	sex + race + tdi + smoking + alcohol + all_cancer_fh + season + bmi + dm + shift_work
Lung cancer	Lung	Circadian Rhythm	Intradaily Variability	IV	Tertile	T2	IVCat2	shift_work_sensitivity	Shift Work Sensitivity	1.02 [0.79;1.31]	0.890045774283219	0.243898190934446	Positive	128	31900	95685	413	FALSE	sex + race + tdi + smoking + alcohol + all_cancer_fh + season + bmi + dm + shift_work
Lung cancer	Lung	Sleep	Sleep Efficiency After Onset (Plain)	sleep_efficiency_after_onset_pla	Tertile	T2	sleep_efficiency_after_onset_plaCat2	shift_work_sensitivity	Shift Work Sensitivity	1.02 [0.81;1.28]	0.893786395180484	0.419514250631977	Positive	142	31897	95685	413	FALSE	sex + race + tdi + smoking + alcohol + all_cancer_fh + season + bmi + dm + shift_work
Lung cancer	Lung	Light	Evening Light	evening_light	Tertile	T3	evening_lightCat3	shift_work_sensitivity	Shift Work Sensitivity	0.98 [0.75;1.30]	0.911793805611522	0.841512180648144	Inverse	143	31644	94918	407	FALSE	sex + race + tdi + smoking + alcohol + all_cancer_fh + season + bmi + dm + shift_work
Lung cancer	Lung	Circadian Rhythm	Cosinor Acrophase	cosinor_acrophase	Tertile	T2	cosinor_acrophaseCat2	shift_work_sensitivity	Shift Work Sensitivity	0.99 [0.78;1.26]	0.944156508984735	0.978246528333706	Inverse	130	31908	95685	413	FALSE	sex + race + tdi + smoking + alcohol + all_cancer_fh + season + bmi + dm + shift_work
Lung cancer	Lung	Sleep	Transition Probability Sleep to Wake During Sleep Period	FRAG_TP_sleep2wake_spt	Tertile	T3	FRAG_TP_sleep2wake_sptCat3	shift_work_sensitivity	Shift Work Sensitivity	1.01 [0.79;1.28]	0.965259481704154	0.997100214224067	Positive	143	31891	95685	413	FALSE	sex + race + tdi + smoking + alcohol + all_cancer_fh + season + bmi + dm + shift_work
Lung cancer	Lung	Sleep	Number of Sleep Fragments During Sleep Period	FRAG_Nfrag_sleep_spt	Tertile	T3	FRAG_Nfrag_sleep_sptCat3	shift_work_sensitivity	Shift Work Sensitivity	1.00 [0.79;1.26]	0.971673174102289	0.971117881261929	Inverse	137	31893	95685	413	FALSE	sex + race + tdi + smoking + alcohol + all_cancer_fh + season + bmi + dm + shift_work
Lung cancer	Lung	Sleep	Number of Sleep Fragments During Sleep Period	FRAG_Nfrag_sleep_spt	Tertile	T2	FRAG_Nfrag_sleep_sptCat2	shift_work_sensitivity	Shift Work Sensitivity	1.00 [0.79;1.27]	0.974648667937676	0.971117881261929	Positive	138	31897	95685	413	FALSE	sex + race + tdi + smoking + alcohol + all_cancer_fh + season + bmi + dm + shift_work
Lung cancer	Lung	Circadian Rhythm	Cosinor Acrophase	cosinor_acrophase	Tertile	T3	cosinor_acrophaseCat3	shift_work_sensitivity	Shift Work Sensitivity	1.00 [0.78;1.28]	0.978268646318643	0.978246528333706	Inverse	139	31886	95685	413	FALSE	sex + race + tdi + smoking + alcohol + all_cancer_fh + season + bmi + dm + shift_work
Lung cancer	Lung	Sleep	Sleep Regularity Index	SleepRegularityIndex2	Tertile	T2	SleepRegularityIndex2Cat2	shift_work_sensitivity	Shift Work Sensitivity	1.00 [0.79;1.25]	0.97954213160151	0.298998538366996	Inverse	137	31867	95571	413	FALSE	sex + race + tdi + smoking + alcohol + all_cancer_fh + season + bmi + dm + shift_work
Lung cancer	Lung	Circadian Rhythm	L5 Activity Level	L5VALUE	Tertile	T2	L5VALUECat2	shift_work_sensitivity	Shift Work Sensitivity	1.00 [0.78;1.28]	0.994819416781989	0.574725147510687	Positive	132	31896	95685	413	FALSE	sex + race + tdi + smoking + alcohol + all_cancer_fh + season + bmi + dm + shift_work
Lung cancer	Lung	Circadian Rhythm	Activity Balance Index	ABI	Tertile	T1	ABICat1	shift_work_sensitivity	Shift Work Sensitivity	Reference	NA	0.376253376161885	Neutral	128	31894	95685	413	FALSE	sex + race + tdi + smoking + alcohol + all_cancer_fh + season + bmi + dm + shift_work
Lung cancer	Lung	Light	Afternoon Light	afternoon_light	Tertile	T1	afternoon_lightCat1	shift_work_sensitivity	Shift Work Sensitivity	Reference	NA	0.909634424521127	Neutral	141	31636	94918	407	FALSE	sex + race + tdi + smoking + alcohol + all_cancer_fh + season + bmi + dm + shift_work
Lung cancer	Lung	Circadian Rhythm	Autocorrelation Phi	phi	Tertile	T1	phiCat1	shift_work_sensitivity	Shift Work Sensitivity	Reference	NA	0.236810843168044	Neutral	165	31891	95685	413	FALSE	sex + race + tdi + smoking + alcohol + all_cancer_fh + season + bmi + dm + shift_work
Lung cancer	Lung	Circadian Rhythm	Cosinor Acrophase	cosinor_acrophase	Tertile	T1	cosinor_acrophaseCat1	shift_work_sensitivity	Shift Work Sensitivity	Reference	NA	0.978246528333706	Neutral	144	31891	95685	413	FALSE	sex + race + tdi + smoking + alcohol + all_cancer_fh + season + bmi + dm + shift_work
Lung cancer	Lung	Circadian Rhythm	Cosinor Amplitude	cosinor_amp	Tertile	T1	cosinor_ampCat1	shift_work_sensitivity	Shift Work Sensitivity	Reference	NA	0.0486135063466843	Neutral	189	31892	95685	413	FALSE	sex + race + tdi + smoking + alcohol + all_cancer_fh + season + bmi + dm + shift_work
Lung cancer	Lung	Circadian Rhythm	Cosinor Mesor	cosinor_mes	Tertile	T1	cosinor_mesCat1	shift_work_sensitivity	Shift Work Sensitivity	Reference	NA	0.00582317801380278	Neutral	195	31880	95685	413	FALSE	sex + race + tdi + smoking + alcohol + all_cancer_fh + season + bmi + dm + shift_work
Lung cancer	Lung	Circadian Rhythm	Cosinor R-Squared	cosinor_R2	Tertile	T1	cosinor_R2Cat1	shift_work_sensitivity	Shift Work Sensitivity	Reference	NA	0.251199700121571	Neutral	169	31894	95685	413	FALSE	sex + race + tdi + smoking + alcohol + all_cancer_fh + season + bmi + dm + shift_work
Lung cancer	Lung	Light	Evening Light	evening_light	Tertile	T1	evening_lightCat1	shift_work_sensitivity	Shift Work Sensitivity	Reference	NA	0.841512180648144	Neutral	141	31638	94918	407	FALSE	sex + race + tdi + smoking + alcohol + all_cancer_fh + season + bmi + dm + shift_work
Lung cancer	Lung	Circadian Rhythm	Extended Cosinor Alpha	cosinorExt_alpha	Tertile	T1	cosinorExt_alphaCat1	shift_work_sensitivity	Shift Work Sensitivity	Reference	NA	0.194898912078863	Neutral	115	31905	95685	413	FALSE	sex + race + tdi + smoking + alcohol + all_cancer_fh + season + bmi + dm + shift_work
Lung cancer	Lung	Circadian Rhythm	Extended Cosinor Amplitude	cosinorExt_amp	Tertile	T1	cosinorExt_ampCat1	shift_work_sensitivity	Shift Work Sensitivity	Reference	NA	0.00990856577740845	Neutral	184	31891	95685	413	FALSE	sex + race + tdi + smoking + alcohol + all_cancer_fh + season + bmi + dm + shift_work
Lung cancer	Lung	Circadian Rhythm	Extended Cosinor Beta	cosinorExt_beta	Tertile	T1	cosinorExt_betaCat1	shift_work_sensitivity	Shift Work Sensitivity	Reference	NA	0.70066836055781	Neutral	138	31893	95685	413	FALSE	sex + race + tdi + smoking + alcohol + all_cancer_fh + season + bmi + dm + shift_work
Lung cancer	Lung	Circadian Rhythm	Extended Cosinor Minimum	cosinorExt_minimum	Tertile	T1	cosinorExt_minimumCat1	shift_work_sensitivity	Shift Work Sensitivity	Reference	NA	0.131954844199026	Neutral	111	31899	95685	413	FALSE	sex + race + tdi + smoking + alcohol + all_cancer_fh + season + bmi + dm + shift_work
Lung cancer	Lung	Circadian Rhythm	Interdaily Stability	IS	Tertile	T1	ISCat1	shift_work_sensitivity	Shift Work Sensitivity	Reference	NA	0.334789000867779	Neutral	138	31898	95685	413	FALSE	sex + race + tdi + smoking + alcohol + all_cancer_fh + season + bmi + dm + shift_work
Lung cancer	Lung	Circadian Rhythm	Intradaily Variability	IV	Tertile	T1	IVCat1	shift_work_sensitivity	Shift Work Sensitivity	Reference	NA	0.243898190934446	Neutral	120	31895	95685	413	FALSE	sex + race + tdi + smoking + alcohol + all_cancer_fh + season + bmi + dm + shift_work
Lung cancer	Lung	Circadian Rhythm	L10 Activity Level	L10VALUE	Tertile	T1	L10VALUECat1	shift_work_sensitivity	Shift Work Sensitivity	Reference	NA	0.0681455303992889	Neutral	177	31884	95685	413	FALSE	sex + race + tdi + smoking + alcohol + all_cancer_fh + season + bmi + dm + shift_work
Lung cancer	Lung	Circadian Rhythm	L10 Start Time	L10TIME_num	Tertile	T1	L10TIME_numCat1	shift_work_sensitivity	Shift Work Sensitivity	Reference	NA	0.520729449762125	Neutral	147	31892	95685	413	FALSE	sex + race + tdi + smoking + alcohol + all_cancer_fh + season + bmi + dm + shift_work
Lung cancer	Lung	Circadian Rhythm	L5 Activity Level	L5VALUE	Tertile	T1	L5VALUECat1	shift_work_sensitivity	Shift Work Sensitivity	Reference	NA	0.574725147510687	Neutral	118	31899	95685	413	FALSE	sex + race + tdi + smoking + alcohol + all_cancer_fh + season + bmi + dm + shift_work
Lung cancer	Lung	Circadian Rhythm	L5 Start Time	L5TIME_num	Tertile	T1	L5TIME_numCat1	shift_work_sensitivity	Shift Work Sensitivity	Reference	NA	0.527572978499637	Neutral	135	31904	95685	413	FALSE	sex + race + tdi + smoking + alcohol + all_cancer_fh + season + bmi + dm + shift_work
Lung cancer	Lung	Circadian Rhythm	M10 Activity Level	M10VALUE	Tertile	T1	M10VALUECat1	shift_work_sensitivity	Shift Work Sensitivity	Reference	NA	2.0572954264075e-4	Neutral	205	31883	95685	413	FALSE	sex + race + tdi + smoking + alcohol + all_cancer_fh + season + bmi + dm + shift_work
Lung cancer	Lung	Circadian Rhythm	M10 Start Time	M10TIME_num	Tertile	T1	M10TIME_numCat1	shift_work_sensitivity	Shift Work Sensitivity	Reference	NA	0.796124822755509	Neutral	134	31896	95685	413	FALSE	sex + race + tdi + smoking + alcohol + all_cancer_fh + season + bmi + dm + shift_work
Lung cancer	Lung	Circadian Rhythm	M5 Activity Level	M5VALUE	Tertile	T1	M5VALUECat1	shift_work_sensitivity	Shift Work Sensitivity	Reference	NA	4.10780735496201e-5	Neutral	210	31885	95685	413	FALSE	sex + race + tdi + smoking + alcohol + all_cancer_fh + season + bmi + dm + shift_work
Lung cancer	Lung	Circadian Rhythm	M5 Start Time	M5TIME_num	Tertile	T1	M5TIME_numCat1	shift_work_sensitivity	Shift Work Sensitivity	Reference	NA	0.61400498834319	Neutral	148	31897	95685	413	FALSE	sex + race + tdi + smoking + alcohol + all_cancer_fh + season + bmi + dm + shift_work
Lung cancer	Lung	Light	Morning Light	morning_light	Tertile	T1	morning_lightCat1	shift_work_sensitivity	Shift Work Sensitivity	Reference	NA	0.717972994010832	Neutral	145	31636	94918	407	FALSE	sex + race + tdi + smoking + alcohol + all_cancer_fh + season + bmi + dm + shift_work
Lung cancer	Lung	Light	Night Light	night_light	Tertile	T1	night_lightCat1	shift_work_sensitivity	Shift Work Sensitivity	Reference	NA	0.186525151705973	Neutral	142	31630	94918	407	FALSE	sex + race + tdi + smoking + alcohol + all_cancer_fh + season + bmi + dm + shift_work
Lung cancer	Lung	Light	Nighttime Light	nighttime_light	Tertile	T1	nighttime_lightCat1	shift_work_sensitivity	Shift Work Sensitivity	Reference	NA	0.370286223176872	Neutral	150	31636	94918	407	FALSE	sex + race + tdi + smoking + alcohol + all_cancer_fh + season + bmi + dm + shift_work
Lung cancer	Lung	Sleep	Number of Sleep Period Bouts	number_sib_sleepperiod_AD_T5A5_mn	Tertile	T1	number_sib_sleepperiod_AD_T5A5_mnCat1	shift_work_sensitivity	Shift Work Sensitivity	Reference	NA	0.816078485040922	Neutral	159	31895	95685	413	FALSE	sex + race + tdi + smoking + alcohol + all_cancer_fh + season + bmi + dm + shift_work
Lung cancer	Lung	Sleep	Number of Awakenings	number_of_awakenings_AD_T5A5_mn	Tertile	T1	number_of_awakenings_AD_T5A5_mnCat1	shift_work_sensitivity	Shift Work Sensitivity	Reference	NA	0.816078485040922	Neutral	159	31895	95685	413	FALSE	sex + race + tdi + smoking + alcohol + all_cancer_fh + season + bmi + dm + shift_work
Lung cancer	Lung	Sleep	Number of Sleep Fragments During Sleep Period	FRAG_Nfrag_sleep_spt	Tertile	T1	FRAG_Nfrag_sleep_sptCat1	shift_work_sensitivity	Shift Work Sensitivity	Reference	NA	0.971117881261929	Neutral	138	31895	95685	413	FALSE	sex + race + tdi + smoking + alcohol + all_cancer_fh + season + bmi + dm + shift_work
Lung cancer	Lung	Circadian Rhythm	Relative Amplitude	RA	Tertile	T1	RACat1	shift_work_sensitivity	Shift Work Sensitivity	Reference	NA	0.00173238776079443	Neutral	204	31883	95685	413	FALSE	sex + race + tdi + smoking + alcohol + all_cancer_fh + season + bmi + dm + shift_work
Lung cancer	Lung	Circadian Rhythm	Self-Similarity Parameter	SSP	Tertile	T1	SSPCat1	shift_work_sensitivity	Shift Work Sensitivity	Reference	NA	0.601286959171462	Neutral	138	31890	95685	413	FALSE	sex + race + tdi + smoking + alcohol + all_cancer_fh + season + bmi + dm + shift_work
Lung cancer	Lung	Sleep	Sleep Efficiency After Onset (Plain)	sleep_efficiency_after_onset_pla	Tertile	T1	sleep_efficiency_after_onset_plaCat1	shift_work_sensitivity	Shift Work Sensitivity	Reference	NA	0.419514250631977	Neutral	155	31890	95685	413	FALSE	sex + race + tdi + smoking + alcohol + all_cancer_fh + season + bmi + dm + shift_work
Lung cancer	Lung	Sleep	Sleep Regularity Index	SleepRegularityIndex2	Tertile	T1	SleepRegularityIndex2Cat1	shift_work_sensitivity	Shift Work Sensitivity	Reference	NA	0.298998538366996	Neutral	163	31846	95571	413	FALSE	sex + race + tdi + smoking + alcohol + all_cancer_fh + season + bmi + dm + shift_work
Lung cancer	Lung	Sleep	Sleep Duration Within Sleep Period Time	SleepDurationInSpt_AD_T5A5_mn	Tertile	T1	SleepDurationInSpt_AD_T5A5_mnCat1	shift_work_sensitivity	Shift Work Sensitivity	Reference	NA	0.474323725501469	Neutral	161	31894	95685	413	FALSE	sex + race + tdi + smoking + alcohol + all_cancer_fh + season + bmi + dm + shift_work
Lung cancer	Lung	Sleep	Sleep Period Time Duration	SptDuration_AD_T5A5_mn	Tertile	T1	SptDuration_AD_T5A5_mnCat1	shift_work_sensitivity	Shift Work Sensitivity	Reference	NA	0.32530612683065	Neutral	153	31897	95685	413	FALSE	sex + race + tdi + smoking + alcohol + all_cancer_fh + season + bmi + dm + shift_work
Lung cancer	Lung	Light	Total Daily Light	total_daily_light	Tertile	T1	total_daily_lightCat1	shift_work_sensitivity	Shift Work Sensitivity	Reference	NA	0.587156354247142	Neutral	150	31636	94918	407	FALSE	sex + race + tdi + smoking + alcohol + all_cancer_fh + season + bmi + dm + shift_work
Lung cancer	Lung	Sleep	Transition Probability Sleep to Wake During Sleep Period	FRAG_TP_sleep2wake_spt	Tertile	T1	FRAG_TP_sleep2wake_sptCat1	shift_work_sensitivity	Shift Work Sensitivity	Reference	NA	0.997100214224067	Neutral	130	31899	95685	413	FALSE	sex + race + tdi + smoking + alcohol + all_cancer_fh + season + bmi + dm + shift_work
Lung cancer	Lung	Sleep	Transition Probability Wake to Sleep During Sleep Period	FRAG_TP_wake2sleep_spt	Tertile	T1	FRAG_TP_wake2sleep_sptCat1	shift_work_sensitivity	Shift Work Sensitivity	Reference	NA	0.902471435650797	Neutral	148	31889	95685	413	FALSE	sex + race + tdi + smoking + alcohol + all_cancer_fh + season + bmi + dm + shift_work
Lung cancer	Lung	Sleep	WASO (Wake After Sleep Onset)	WASO_AD_T5A5_mn	Tertile	T1	WASO_AD_T5A5_mnCat1	shift_work_sensitivity	Shift Work Sensitivity	Reference	NA	0.61306294797847	Neutral	120	31901	95685	413	FALSE	sex + race + tdi + smoking + alcohol + all_cancer_fh + season + bmi + dm + shift_work
Lung cancer	Lung	Physical Activity	Total Moderate Physical Activity Duration (Plain)	dur_day_total_MOD_min_pla	Continuous Per SD	NA	dur_day_total_MOD_min_plaPerSD	measurement_quality_sensitivity	Measurement Quality Sensitivity	0.69 [0.61;0.79]	1.40692798513073e-8	3.57013713023435e-6	Inverse	NA	NA	95685	413	FALSE	sex + race + tdi + smoking + alcohol + all_cancer_fh + season + bmi + dm + wear_dur_def_proto_day + N_valid_days
Lung cancer	Lung	Physical Activity	Total Moderate Physical Activity Duration (Weighted)	dur_day_total_MOD_min_wei	Continuous Per SD	NA	dur_day_total_MOD_min_weiPerSD	measurement_quality_sensitivity	Measurement Quality Sensitivity	0.69 [0.61;0.79]	1.71979490377004e-8	6.0918467324296e-6	Inverse	NA	NA	95685	413	FALSE	sex + race + tdi + smoking + alcohol + all_cancer_fh + season + bmi + dm + wear_dur_def_proto_day + N_valid_days
Lung cancer	Lung	Physical Activity	Duration in 10-Min MVPA Bouts (Plain)	dur_day_MVPA_bts_10_min_pla	Continuous Per SD	NA	dur_day_MVPA_bts_10_min_plaPerSD	measurement_quality_sensitivity	Measurement Quality Sensitivity	0.65 [0.56;0.76]	5.58576644684519e-8	8.87057938640317e-7	Inverse	NA	NA	95685	413	FALSE	sex + race + tdi + smoking + alcohol + all_cancer_fh + season + bmi + dm + wear_dur_def_proto_day + N_valid_days
Lung cancer	Lung	Physical Activity	Number of 10-Min MVPA Bouts (Plain)	Nbouts_day_MVPA_bts_10_pla	Continuous Per SD	NA	Nbouts_day_MVPA_bts_10_plaPerSD	measurement_quality_sensitivity	Measurement Quality Sensitivity	0.69 [0.60;0.79]	7.0190166352584e-8	2.58795327644811e-5	Inverse	NA	NA	95685	413	FALSE	sex + race + tdi + smoking + alcohol + all_cancer_fh + season + bmi + dm + wear_dur_def_proto_day + N_valid_days
Lung cancer	Lung	Physical Activity	Duration in 10-Min MVPA Bouts (Weighted)	dur_day_MVPA_bts_10_min_wei	Continuous Per SD	NA	dur_day_MVPA_bts_10_min_weiPerSD	measurement_quality_sensitivity	Measurement Quality Sensitivity	0.66 [0.56;0.77]	7.57062206287155e-8	7.926818767577e-7	Inverse	NA	NA	95685	413	FALSE	sex + race + tdi + smoking + alcohol + all_cancer_fh + season + bmi + dm + wear_dur_def_proto_day + N_valid_days
Lung cancer	Lung	Physical Activity	Number of 10-Min MVPA Bouts (Weighted)	Nbouts_day_MVPA_bts_10_wei	Continuous Per SD	NA	Nbouts_day_MVPA_bts_10_weiPerSD	measurement_quality_sensitivity	Measurement Quality Sensitivity	0.69 [0.60;0.79]	9.97235976736316e-8	1.43594755165292e-5	Inverse	NA	NA	95685	413	FALSE	sex + race + tdi + smoking + alcohol + all_cancer_fh + season + bmi + dm + wear_dur_def_proto_day + N_valid_days
Lung cancer	Lung	Physical Activity	Duration in 5-10 Min MVPA Bouts (Plain)	dur_day_MVPA_bts_5_10_min_pla	Continuous Per SD	NA	dur_day_MVPA_bts_5_10_min_plaPerSD	measurement_quality_sensitivity	Measurement Quality Sensitivity	0.72 [0.64;0.82]	1.09372972816465e-7	2.50249247858136e-5	Inverse	NA	NA	95685	413	FALSE	sex + race + tdi + smoking + alcohol + all_cancer_fh + season + bmi + dm + wear_dur_def_proto_day + N_valid_days
Lung cancer	Lung	Physical Activity	Duration in 5-10 Min MVPA Bouts (Weighted)	dur_day_MVPA_bts_5_10_min_wei	Continuous Per SD	NA	dur_day_MVPA_bts_5_10_min_weiPerSD	measurement_quality_sensitivity	Measurement Quality Sensitivity	0.72 [0.64;0.82]	1.17819086848691e-7	4.21392716391519e-5	Inverse	NA	NA	95685	413	FALSE	sex + race + tdi + smoking + alcohol + all_cancer_fh + season + bmi + dm + wear_dur_def_proto_day + N_valid_days
Lung cancer	Lung	Physical Activity	Total Moderate Physical Activity Acceleration (Plain)	ACC_day_total_MOD_mg_pla	Continuous Per SD	NA	ACC_day_total_MOD_mg_plaPerSD	measurement_quality_sensitivity	Measurement Quality Sensitivity	0.73 [0.65;0.82]	1.40692418438393e-7	1.46486014661518e-5	Inverse	NA	NA	95672	413	FALSE	sex + race + tdi + smoking + alcohol + all_cancer_fh + season + bmi + dm + wear_dur_def_proto_day + N_valid_days
Lung cancer	Lung	Physical Activity	Number of 5-10 Min MVPA Bouts (Weighted)	Nbouts_day_MVPA_bts_5_10_wei	Continuous Per SD	NA	Nbouts_day_MVPA_bts_5_10_weiPerSD	measurement_quality_sensitivity	Measurement Quality Sensitivity	0.73 [0.65;0.82]	1.895908340354e-7	1.633286404403e-4	Inverse	NA	NA	95685	413	FALSE	sex + race + tdi + smoking + alcohol + all_cancer_fh + season + bmi + dm + wear_dur_def_proto_day + N_valid_days
Lung cancer	Lung	Physical Activity	Number of 5-10 Min MVPA Bouts (Plain)	Nbouts_day_MVPA_bts_5_10_pla	Continuous Per SD	NA	Nbouts_day_MVPA_bts_5_10_plaPerSD	measurement_quality_sensitivity	Measurement Quality Sensitivity	0.73 [0.65;0.82]	1.9596185723992e-7	9.62660921888128e-5	Inverse	NA	NA	95685	413	FALSE	sex + race + tdi + smoking + alcohol + all_cancer_fh + season + bmi + dm + wear_dur_def_proto_day + N_valid_days
Lung cancer	Lung	Physical Activity	Total Moderate Physical Activity Acceleration (Weighted)	ACC_day_total_MOD_mg_wei	Continuous Per SD	NA	ACC_day_total_MOD_mg_weiPerSD	measurement_quality_sensitivity	Measurement Quality Sensitivity	0.74 [0.66;0.83]	2.30486194023609e-7	1.13109272325165e-6	Inverse	NA	NA	95672	413	FALSE	sex + race + tdi + smoking + alcohol + all_cancer_fh + season + bmi + dm + wear_dur_def_proto_day + N_valid_days
Lung cancer	Lung	Step Count	Peak 30-Minute Cadence	mean_peak_30min_cadence	Continuous Per SD	NA	mean_peak_30min_cadencePerSD	measurement_quality_sensitivity	Measurement Quality Sensitivity	0.77 [0.69;0.85]	8.46848612417234e-7	1.24479989442484e-6	Inverse	NA	NA	95685	413	FALSE	sex + race + tdi + smoking + alcohol + all_cancer_fh + season + bmi + dm + wear_dur_def_proto_day + N_valid_days
Lung cancer	Lung	Step Count	Total Steps	mean_total_steps	Continuous Per SD	NA	mean_total_stepsPerSD	measurement_quality_sensitivity	Measurement Quality Sensitivity	0.76 [0.68;0.85]	8.93689313821142e-7	2.05059141437626e-5	Inverse	NA	NA	95685	413	FALSE	sex + race + tdi + smoking + alcohol + all_cancer_fh + season + bmi + dm + wear_dur_def_proto_day + N_valid_days
Lung cancer	Lung	Physical Activity	Overall Acceleration	ENMO_fullRecordingMean	Continuous Per SD	NA	ENMO_fullRecordingMeanPerSD	measurement_quality_sensitivity	Measurement Quality Sensitivity	0.74 [0.65;0.84]	2.02884371628925e-6	3.81180519467508e-5	Inverse	NA	NA	95685	413	FALSE	sex + race + tdi + smoking + alcohol + all_cancer_fh + season + bmi + dm + wear_dur_def_proto_day + N_valid_days
Lung cancer	Lung	Physical Activity	Acceleration in 1-5 Min LIPA Bouts (Plain)	ACC_day_LIG_bts_1_5_mg_pla	Continuous Per SD	NA	ACC_day_LIG_bts_1_5_mg_plaPerSD	measurement_quality_sensitivity	Measurement Quality Sensitivity	0.81 [0.75;0.89]	7.1214804426624e-6	0.0054037279059064	Inverse	NA	NA	95684	413	FALSE	sex + race + tdi + smoking + alcohol + all_cancer_fh + season + bmi + dm + wear_dur_def_proto_day + N_valid_days
Lung cancer	Lung	Physical Activity	Acceleration in 1-5 Min LIPA Bouts (Weighted)	ACC_day_LIG_bts_1_5_mg_wei	Continuous Per SD	NA	ACC_day_LIG_bts_1_5_mg_weiPerSD	measurement_quality_sensitivity	Measurement Quality Sensitivity	0.81 [0.75;0.89]	7.18074884326044e-6	0.00783771866574099	Inverse	NA	NA	95684	413	FALSE	sex + race + tdi + smoking + alcohol + all_cancer_fh + season + bmi + dm + wear_dur_def_proto_day + N_valid_days
Lung cancer	Lung	Step Count	MVPA Steps	mean_mvpa_steps	Continuous Per SD	NA	mean_mvpa_stepsPerSD	measurement_quality_sensitivity	Measurement Quality Sensitivity	0.76 [0.66;0.87]	1.0021681579998e-4	4.21237043463666e-6	Inverse	NA	NA	95685	413	FALSE	sex + race + tdi + smoking + alcohol + all_cancer_fh + season + bmi + dm + wear_dur_def_proto_day + N_valid_days
Lung cancer	Lung	Physical Activity	Duration in 1-5 Min MVPA Bouts (Weighted)	dur_day_MVPA_bts_1_5_min_wei	Continuous Per SD	NA	dur_day_MVPA_bts_1_5_min_weiPerSD	measurement_quality_sensitivity	Measurement Quality Sensitivity	0.82 [0.74;0.92]	4.221515044256e-4	0.00702838685685792	Inverse	NA	NA	95685	413	FALSE	sex + race + tdi + smoking + alcohol + all_cancer_fh + season + bmi + dm + wear_dur_def_proto_day + N_valid_days
Lung cancer	Lung	Physical Activity	Duration in 1-5 Min MVPA Bouts (Plain)	dur_day_MVPA_bts_1_5_min_pla	Continuous Per SD	NA	dur_day_MVPA_bts_1_5_min_plaPerSD	measurement_quality_sensitivity	Measurement Quality Sensitivity	0.82 [0.74;0.92]	4.5231730846171e-4	0.00458282139575989	Inverse	NA	NA	95685	413	FALSE	sex + race + tdi + smoking + alcohol + all_cancer_fh + season + bmi + dm + wear_dur_def_proto_day + N_valid_days
Lung cancer	Lung	Physical Activity	Acceleration in 5-10 Min LIPA Bouts (Plain)	ACC_day_LIG_bts_5_10_mg_pla	Continuous Per SD	NA	ACC_day_LIG_bts_5_10_mg_plaPerSD	measurement_quality_sensitivity	Measurement Quality Sensitivity	0.85 [0.78;0.93]	5.0881820644669e-4	0.0588265239824197	Inverse	NA	NA	95680	413	FALSE	sex + race + tdi + smoking + alcohol + all_cancer_fh + season + bmi + dm + wear_dur_def_proto_day + N_valid_days
Lung cancer	Lung	Physical Activity	Total LIPA Acceleration (Plain)	ACC_day_total_LIG_mg_pla	Continuous Per SD	NA	ACC_day_total_LIG_mg_plaPerSD	measurement_quality_sensitivity	Measurement Quality Sensitivity	0.85 [0.78;0.93]	5.5883210123082e-4	0.0565754587909413	Inverse	NA	NA	95685	413	FALSE	sex + race + tdi + smoking + alcohol + all_cancer_fh + season + bmi + dm + wear_dur_def_proto_day + N_valid_days
Lung cancer	Lung	Physical Activity	Total LIPA Acceleration (Weighted)	ACC_day_total_LIG_mg_wei	Continuous Per SD	NA	ACC_day_total_LIG_mg_weiPerSD	measurement_quality_sensitivity	Measurement Quality Sensitivity	0.86 [0.78;0.94]	7.5029331916724e-4	0.0586078245208809	Inverse	NA	NA	95685	413	FALSE	sex + race + tdi + smoking + alcohol + all_cancer_fh + season + bmi + dm + wear_dur_def_proto_day + N_valid_days
Lung cancer	Lung	Physical Activity	Acceleration in 5-10 Min LIPA Bouts (Weighted)	ACC_day_LIG_bts_5_10_mg_wei	Continuous Per SD	NA	ACC_day_LIG_bts_5_10_mg_weiPerSD	measurement_quality_sensitivity	Measurement Quality Sensitivity	0.86 [0.78;0.94]	8.7433018367773e-4	0.0424361434202241	Inverse	NA	NA	95680	413	FALSE	sex + race + tdi + smoking + alcohol + all_cancer_fh + season + bmi + dm + wear_dur_def_proto_day + N_valid_days
Lung cancer	Lung	Physical Activity	Number of 1-5 Min LIPA Bouts (Weighted)	Nbouts_day_LIG_bts_1_5_wei	Continuous Per SD	NA	Nbouts_day_LIG_bts_1_5_weiPerSD	measurement_quality_sensitivity	Measurement Quality Sensitivity	0.84 [0.75;0.94]	0.00205396882672766	0.01206326818113	Inverse	NA	NA	95685	413	FALSE	sex + race + tdi + smoking + alcohol + all_cancer_fh + season + bmi + dm + wear_dur_def_proto_day + N_valid_days
Lung cancer	Lung	Physical Activity	Number of 1-5 Min LIPA Bouts (Plain)	Nbouts_day_LIG_bts_1_5_pla	Continuous Per SD	NA	Nbouts_day_LIG_bts_1_5_plaPerSD	measurement_quality_sensitivity	Measurement Quality Sensitivity	0.84 [0.75;0.94]	0.00235748885223994	0.016921350039189	Inverse	NA	NA	95685	413	FALSE	sex + race + tdi + smoking + alcohol + all_cancer_fh + season + bmi + dm + wear_dur_def_proto_day + N_valid_days
Lung cancer	Lung	Physical Activity	Duration in 1-5 Min LIPA Bouts (Weighted)	dur_day_LIG_bts_1_5_min_wei	Continuous Per SD	NA	dur_day_LIG_bts_1_5_min_weiPerSD	measurement_quality_sensitivity	Measurement Quality Sensitivity	0.85 [0.76;0.94]	0.0026397379525383	0.00518526906250401	Inverse	NA	NA	95685	413	FALSE	sex + race + tdi + smoking + alcohol + all_cancer_fh + season + bmi + dm + wear_dur_def_proto_day + N_valid_days
Lung cancer	Lung	Physical Activity	Duration in 1-5 Min LIPA Bouts (Plain)	dur_day_LIG_bts_1_5_min_pla	Continuous Per SD	NA	dur_day_LIG_bts_1_5_min_plaPerSD	measurement_quality_sensitivity	Measurement Quality Sensitivity	0.85 [0.76;0.95]	0.00327310337185376	0.00451258318313887	Inverse	NA	NA	95685	413	FALSE	sex + race + tdi + smoking + alcohol + all_cancer_fh + season + bmi + dm + wear_dur_def_proto_day + N_valid_days
Lung cancer	Lung	Physical Activity	Number of 1-5 Min MVPA Bouts (Plain)	Nbouts_day_MVPA_bts_1_5_pla	Continuous Per SD	NA	Nbouts_day_MVPA_bts_1_5_plaPerSD	measurement_quality_sensitivity	Measurement Quality Sensitivity	0.86 [0.78;0.96]	0.00488416879564017	0.0675481090627798	Inverse	NA	NA	95685	413	FALSE	sex + race + tdi + smoking + alcohol + all_cancer_fh + season + bmi + dm + wear_dur_def_proto_day + N_valid_days
Lung cancer	Lung	Physical Activity	Acceleration in 1-5 Min MVPA Bouts (Plain)	ACC_day_MVPA_bts_1_5_mg_pla	Continuous Per SD	NA	ACC_day_MVPA_bts_1_5_mg_plaPerSD	measurement_quality_sensitivity	Measurement Quality Sensitivity	0.85 [0.75;0.95]	0.00490934705736836	0.0477335763153027	Inverse	NA	NA	95663	413	FALSE	sex + race + tdi + smoking + alcohol + all_cancer_fh + season + bmi + dm + wear_dur_def_proto_day + N_valid_days
Lung cancer	Lung	Physical Activity	Number of 1-5 Min MVPA Bouts (Weighted)	Nbouts_day_MVPA_bts_1_5_wei	Continuous Per SD	NA	Nbouts_day_MVPA_bts_1_5_weiPerSD	measurement_quality_sensitivity	Measurement Quality Sensitivity	0.86 [0.78;0.96]	0.00550904643057686	0.0834253269373702	Inverse	NA	NA	95685	413	FALSE	sex + race + tdi + smoking + alcohol + all_cancer_fh + season + bmi + dm + wear_dur_def_proto_day + N_valid_days
Lung cancer	Lung	Physical Activity	Acceleration in 10-Min LIPA Bouts (Weighted)	ACC_day_LIG_bts_10_mg_wei	Continuous Per SD	NA	ACC_day_LIG_bts_10_mg_weiPerSD	measurement_quality_sensitivity	Measurement Quality Sensitivity	0.88 [0.80;0.96]	0.00575956216619167	0.0383593998489833	Inverse	NA	NA	95659	413	FALSE	sex + race + tdi + smoking + alcohol + all_cancer_fh + season + bmi + dm + wear_dur_def_proto_day + N_valid_days
Lung cancer	Lung	Physical Activity	Acceleration in 10-Min LIPA Bouts (Plain)	ACC_day_LIG_bts_10_mg_pla	Continuous Per SD	NA	ACC_day_LIG_bts_10_mg_plaPerSD	measurement_quality_sensitivity	Measurement Quality Sensitivity	0.88 [0.80;0.96]	0.00606350703707497	0.07137887310236	Inverse	NA	NA	95659	413	FALSE	sex + race + tdi + smoking + alcohol + all_cancer_fh + season + bmi + dm + wear_dur_def_proto_day + N_valid_days
Lung cancer	Lung	Physical Activity	Acceleration in 1-5 Min MVPA Bouts (Weighted)	ACC_day_MVPA_bts_1_5_mg_wei	Continuous Per SD	NA	ACC_day_MVPA_bts_1_5_mg_weiPerSD	measurement_quality_sensitivity	Measurement Quality Sensitivity	0.86 [0.76;0.96]	0.00845583773452199	0.134989185587302	Inverse	NA	NA	95663	413	FALSE	sex + race + tdi + smoking + alcohol + all_cancer_fh + season + bmi + dm + wear_dur_def_proto_day + N_valid_days
Lung cancer	Lung	Physical Activity	Acceleration in 5-10 Min MVPA Bouts (Plain)	ACC_day_MVPA_bts_5_10_mg_pla	Continuous Per SD	NA	ACC_day_MVPA_bts_5_10_mg_plaPerSD	measurement_quality_sensitivity	Measurement Quality Sensitivity	0.86 [0.76;0.97]	0.0124933720210349	0.00104786444793735	Inverse	NA	NA	95176	407	FALSE	sex + race + tdi + smoking + alcohol + all_cancer_fh + season + bmi + dm + wear_dur_def_proto_day + N_valid_days
Lung cancer	Lung	Physical Activity	Total Inactivity Duration (Weighted)	dur_day_total_IN_min_wei	Continuous Per SD	NA	dur_day_total_IN_min_weiPerSD	measurement_quality_sensitivity	Measurement Quality Sensitivity	1.13 [1.03;1.25]	0.0126713978867907	0.0684502357726005	Positive	NA	NA	95685	413	FALSE	sex + race + tdi + smoking + alcohol + all_cancer_fh + season + bmi + dm + wear_dur_def_proto_day + N_valid_days
Lung cancer	Lung	Physical Activity	Total Inactivity Duration (Plain)	dur_day_total_IN_min_pla	Continuous Per SD	NA	dur_day_total_IN_min_plaPerSD	measurement_quality_sensitivity	Measurement Quality Sensitivity	1.13 [1.02;1.24]	0.0172298593379407	0.0720442773333301	Positive	NA	NA	95685	413	FALSE	sex + race + tdi + smoking + alcohol + all_cancer_fh + season + bmi + dm + wear_dur_def_proto_day + N_valid_days
Lung cancer	Lung	Physical Activity	Total Vigorous Physical Activity Duration (Weighted)	dur_day_total_VIG_min_wei	Continuous Per SD	NA	dur_day_total_VIG_min_weiPerSD	measurement_quality_sensitivity	Measurement Quality Sensitivity	0.78 [0.63;0.97]	0.0240707228882885	0.0189926886382414	Inverse	NA	NA	95685	413	FALSE	sex + race + tdi + smoking + alcohol + all_cancer_fh + season + bmi + dm + wear_dur_def_proto_day + N_valid_days
Lung cancer	Lung	Physical Activity	Total Vigorous Physical Activity Duration (Plain)	dur_day_total_VIG_min_pla	Continuous Per SD	NA	dur_day_total_VIG_min_plaPerSD	measurement_quality_sensitivity	Measurement Quality Sensitivity	0.78 [0.63;0.97]	0.0243181920479878	0.0297809160104749	Inverse	NA	NA	95685	413	FALSE	sex + race + tdi + smoking + alcohol + all_cancer_fh + season + bmi + dm + wear_dur_def_proto_day + N_valid_days
Lung cancer	Lung	Physical Activity	Acceleration in 5-10 Min MVPA Bouts (Weighted)	ACC_day_MVPA_bts_5_10_mg_wei	Continuous Per SD	NA	ACC_day_MVPA_bts_5_10_mg_weiPerSD	measurement_quality_sensitivity	Measurement Quality Sensitivity	0.88 [0.78;0.99]	0.030466101876316	0.00603014004663254	Inverse	NA	NA	95176	407	FALSE	sex + race + tdi + smoking + alcohol + all_cancer_fh + season + bmi + dm + wear_dur_def_proto_day + N_valid_days
Lung cancer	Lung	Physical Activity	Acceleration in 10-20 Min Inactivity Bouts (Weighted)	ACC_day_IN_bts_10_20_mg_wei	Continuous Per SD	NA	ACC_day_IN_bts_10_20_mg_weiPerSD	measurement_quality_sensitivity	Measurement Quality Sensitivity	1.08 [0.99;1.19]	0.0876411778529353	0.270607342133287	Positive	NA	NA	95678	413	FALSE	sex + race + tdi + smoking + alcohol + all_cancer_fh + season + bmi + dm + wear_dur_def_proto_day + N_valid_days
Lung cancer	Lung	Physical Activity	Number of 60-90 Min Inactivity Bouts (Plain)	Nbouts_day_IN_bts_60_90_pla	Continuous Per SD	NA	Nbouts_day_IN_bts_60_90_plaPerSD	measurement_quality_sensitivity	Measurement Quality Sensitivity	1.08 [0.99;1.19]	0.0944511861197544	0.392174994809688	Positive	NA	NA	95685	413	FALSE	sex + race + tdi + smoking + alcohol + all_cancer_fh + season + bmi + dm + wear_dur_def_proto_day + N_valid_days
Lung cancer	Lung	Physical Activity	Duration in 60-90 Min Inactivity Bouts (Plain)	dur_day_IN_bts_60_90_min_pla	Continuous Per SD	NA	dur_day_IN_bts_60_90_min_plaPerSD	measurement_quality_sensitivity	Measurement Quality Sensitivity	1.08 [0.98;1.19]	0.115958852070804	0.446526600083446	Positive	NA	NA	95685	413	FALSE	sex + race + tdi + smoking + alcohol + all_cancer_fh + season + bmi + dm + wear_dur_def_proto_day + N_valid_days
Lung cancer	Lung	Physical Activity	Acceleration in 10-20 Min Inactivity Bouts (Plain)	ACC_day_IN_bts_10_20_mg_pla	Continuous Per SD	NA	ACC_day_IN_bts_10_20_mg_plaPerSD	measurement_quality_sensitivity	Measurement Quality Sensitivity	1.08 [0.98;1.18]	0.12392971409265	0.404849676225136	Positive	NA	NA	95678	413	FALSE	sex + race + tdi + smoking + alcohol + all_cancer_fh + season + bmi + dm + wear_dur_def_proto_day + N_valid_days
Lung cancer	Lung	Physical Activity	Number of 60-90 Min Inactivity Bouts (Weighted)	Nbouts_day_IN_bts_60_90_wei	Continuous Per SD	NA	Nbouts_day_IN_bts_60_90_weiPerSD	measurement_quality_sensitivity	Measurement Quality Sensitivity	1.07 [0.98;1.18]	0.138090731517816	0.368340954586421	Positive	NA	NA	95685	413	FALSE	sex + race + tdi + smoking + alcohol + all_cancer_fh + season + bmi + dm + wear_dur_def_proto_day + N_valid_days
Lung cancer	Lung	Physical Activity	Unbouted Inactivity Acceleration (Weighted)	ACC_day_IN_unbt_mg_wei	Continuous Per SD	NA	ACC_day_IN_unbt_mg_weiPerSD	measurement_quality_sensitivity	Measurement Quality Sensitivity	1.07 [0.98;1.18]	0.146777454542728	0.422197538220675	Positive	NA	NA	95680	413	FALSE	sex + race + tdi + smoking + alcohol + all_cancer_fh + season + bmi + dm + wear_dur_def_proto_day + N_valid_days
Lung cancer	Lung	Physical Activity	Duration in 60-90 Min Inactivity Bouts (Weighted)	dur_day_IN_bts_60_90_min_wei	Continuous Per SD	NA	dur_day_IN_bts_60_90_min_weiPerSD	measurement_quality_sensitivity	Measurement Quality Sensitivity	1.07 [0.97;1.18]	0.162180945628178	0.26850195524494	Positive	NA	NA	95685	413	FALSE	sex + race + tdi + smoking + alcohol + all_cancer_fh + season + bmi + dm + wear_dur_def_proto_day + N_valid_days
Lung cancer	Lung	Physical Activity	Number of 5-10 Min LIPA Bouts (Weighted)	Nbouts_day_LIG_bts_5_10_wei	Continuous Per SD	NA	Nbouts_day_LIG_bts_5_10_weiPerSD	measurement_quality_sensitivity	Measurement Quality Sensitivity	0.93 [0.85;1.03]	0.176009938545879	0.257718745999762	Inverse	NA	NA	95685	413	FALSE	sex + race + tdi + smoking + alcohol + all_cancer_fh + season + bmi + dm + wear_dur_def_proto_day + N_valid_days
Lung cancer	Lung	Physical Activity	Acceleration in 30-60 Min Inactivity Bouts (Weighted)	ACC_day_IN_bts_30_60_mg_wei	Continuous Per SD	NA	ACC_day_IN_bts_30_60_mg_weiPerSD	measurement_quality_sensitivity	Measurement Quality Sensitivity	1.07 [0.97;1.18]	0.176770420428134	0.505064828896415	Positive	NA	NA	95670	413	FALSE	sex + race + tdi + smoking + alcohol + all_cancer_fh + season + bmi + dm + wear_dur_def_proto_day + N_valid_days
Lung cancer	Lung	Physical Activity	Duration in 90-Min Inactivity Bouts (Weighted)	dur_day_IN_bts_90_min_wei	Continuous Per SD	NA	dur_day_IN_bts_90_min_weiPerSD	measurement_quality_sensitivity	Measurement Quality Sensitivity	1.06 [0.97;1.16]	0.181126251359371	0.191755484554709	Positive	NA	NA	95685	413	FALSE	sex + race + tdi + smoking + alcohol + all_cancer_fh + season + bmi + dm + wear_dur_def_proto_day + N_valid_days
Lung cancer	Lung	Physical Activity	Acceleration in 30-60 Min Inactivity Bouts (Plain)	ACC_day_IN_bts_30_60_mg_pla	Continuous Per SD	NA	ACC_day_IN_bts_30_60_mg_plaPerSD	measurement_quality_sensitivity	Measurement Quality Sensitivity	1.07 [0.97;1.18]	0.187411097137576	0.421609569225786	Positive	NA	NA	95670	413	FALSE	sex + race + tdi + smoking + alcohol + all_cancer_fh + season + bmi + dm + wear_dur_def_proto_day + N_valid_days
Lung cancer	Lung	Physical Activity	Unbouted Inactivity Acceleration (Plain)	ACC_day_IN_unbt_mg_pla	Continuous Per SD	NA	ACC_day_IN_unbt_mg_plaPerSD	measurement_quality_sensitivity	Measurement Quality Sensitivity	1.06 [0.97;1.17]	0.191082734741411	0.473372057400157	Positive	NA	NA	95680	413	FALSE	sex + race + tdi + smoking + alcohol + all_cancer_fh + season + bmi + dm + wear_dur_def_proto_day + N_valid_days
Lung cancer	Lung	Physical Activity	Number of 30-60 Min Inactivity Bouts (Plain)	Nbouts_day_IN_bts_30_60_pla	Continuous Per SD	NA	Nbouts_day_IN_bts_30_60_plaPerSD	measurement_quality_sensitivity	Measurement Quality Sensitivity	1.06 [0.97;1.17]	0.20709236227036	0.257636258056342	Positive	NA	NA	95685	413	FALSE	sex + race + tdi + smoking + alcohol + all_cancer_fh + season + bmi + dm + wear_dur_def_proto_day + N_valid_days
Lung cancer	Lung	Physical Activity	Duration in 5-10 Min LIPA Bouts (Weighted)	dur_day_LIG_bts_5_10_min_wei	Continuous Per SD	NA	dur_day_LIG_bts_5_10_min_weiPerSD	measurement_quality_sensitivity	Measurement Quality Sensitivity	0.94 [0.85;1.04]	0.21596801160025	0.611390965606446	Inverse	NA	NA	95685	413	FALSE	sex + race + tdi + smoking + alcohol + all_cancer_fh + season + bmi + dm + wear_dur_def_proto_day + N_valid_days
Lung cancer	Lung	Physical Activity	Number of 5-10 Min LIPA Bouts (Plain)	Nbouts_day_LIG_bts_5_10_pla	Continuous Per SD	NA	Nbouts_day_LIG_bts_5_10_plaPerSD	measurement_quality_sensitivity	Measurement Quality Sensitivity	0.94 [0.85;1.04]	0.241999013554479	0.318253870717048	Inverse	NA	NA	95685	413	FALSE	sex + race + tdi + smoking + alcohol + all_cancer_fh + season + bmi + dm + wear_dur_def_proto_day + N_valid_days
Lung cancer	Lung	Physical Activity	Number of 30-60 Min Inactivity Bouts (Weighted)	Nbouts_day_IN_bts_30_60_wei	Continuous Per SD	NA	Nbouts_day_IN_bts_30_60_weiPerSD	measurement_quality_sensitivity	Measurement Quality Sensitivity	1.06 [0.96;1.16]	0.247410023047312	0.165400610584389	Positive	NA	NA	95685	413	FALSE	sex + race + tdi + smoking + alcohol + all_cancer_fh + season + bmi + dm + wear_dur_def_proto_day + N_valid_days
Lung cancer	Lung	Physical Activity	Duration in 30-60 Min Inactivity Bouts (Plain)	dur_day_IN_bts_30_60_min_pla	Continuous Per SD	NA	dur_day_IN_bts_30_60_min_plaPerSD	measurement_quality_sensitivity	Measurement Quality Sensitivity	1.06 [0.96;1.16]	0.253380020176105	0.462994341511067	Positive	NA	NA	95685	413	FALSE	sex + race + tdi + smoking + alcohol + all_cancer_fh + season + bmi + dm + wear_dur_def_proto_day + N_valid_days
Lung cancer	Lung	Physical Activity	Duration in 10-Min LIPA Bouts (Plain)	dur_day_LIG_bts_10_min_pla	Continuous Per SD	NA	dur_day_LIG_bts_10_min_plaPerSD	measurement_quality_sensitivity	Measurement Quality Sensitivity	1.06 [0.96;1.16]	0.270278446115398	0.207126799972058	Positive	NA	NA	95685	413	FALSE	sex + race + tdi + smoking + alcohol + all_cancer_fh + season + bmi + dm + wear_dur_def_proto_day + N_valid_days
Lung cancer	Lung	Physical Activity	Acceleration in 90-Min Inactivity Bouts (Weighted)	ACC_day_IN_bts_90_mg_wei	Continuous Per SD	NA	ACC_day_IN_bts_90_mg_weiPerSD	measurement_quality_sensitivity	Measurement Quality Sensitivity	0.94 [0.85;1.05]	0.274575088064473	0.596855099678256	Inverse	NA	NA	93586	409	FALSE	sex + race + tdi + smoking + alcohol + all_cancer_fh + season + bmi + dm + wear_dur_def_proto_day + N_valid_days
Lung cancer	Lung	Physical Activity	Duration in 90-Min Inactivity Bouts (Plain)	dur_day_IN_bts_90_min_pla	Continuous Per SD	NA	dur_day_IN_bts_90_min_plaPerSD	measurement_quality_sensitivity	Measurement Quality Sensitivity	1.05 [0.96;1.14]	0.275420526533293	0.517485071210641	Positive	NA	NA	95685	413	FALSE	sex + race + tdi + smoking + alcohol + all_cancer_fh + season + bmi + dm + wear_dur_def_proto_day + N_valid_days
Lung cancer	Lung	Physical Activity	Duration in 10-Min LIPA Bouts (Weighted)	dur_day_LIG_bts_10_min_wei	Continuous Per SD	NA	dur_day_LIG_bts_10_min_weiPerSD	measurement_quality_sensitivity	Measurement Quality Sensitivity	1.05 [0.96;1.16]	0.278191599232862	0.12057025556215	Positive	NA	NA	95685	413	FALSE	sex + race + tdi + smoking + alcohol + all_cancer_fh + season + bmi + dm + wear_dur_def_proto_day + N_valid_days
Lung cancer	Lung	Light	Nighttime Light	nighttime_light	Continuous Per SD	NA	nighttime_lightPerSD	measurement_quality_sensitivity	Measurement Quality Sensitivity	0.92 [0.80;1.07]	0.284052877041033	0.369728856030404	Inverse	NA	NA	94918	407	FALSE	sex + race + tdi + smoking + alcohol + all_cancer_fh + season + bmi + dm + wear_dur_def_proto_day + N_valid_days
Lung cancer	Lung	Light	Afternoon Light	afternoon_light	Continuous Per SD	NA	afternoon_lightPerSD	measurement_quality_sensitivity	Measurement Quality Sensitivity	0.94 [0.84;1.05]	0.28984095256836	0.904037438314078	Inverse	NA	NA	94918	407	FALSE	sex + race + tdi + smoking + alcohol + all_cancer_fh + season + bmi + dm + wear_dur_def_proto_day + N_valid_days
Lung cancer	Lung	Physical Activity	Total Inactivity Acceleration (Weighted)	ACC_day_total_IN_mg_wei	Continuous Per SD	NA	ACC_day_total_IN_mg_weiPerSD	measurement_quality_sensitivity	Measurement Quality Sensitivity	0.95 [0.86;1.05]	0.297257299664094	0.395977505717107	Inverse	NA	NA	95685	413	FALSE	sex + race + tdi + smoking + alcohol + all_cancer_fh + season + bmi + dm + wear_dur_def_proto_day + N_valid_days
Lung cancer	Lung	Physical Activity	Duration in 5-10 Min LIPA Bouts (Plain)	dur_day_LIG_bts_5_10_min_pla	Continuous Per SD	NA	dur_day_LIG_bts_5_10_min_plaPerSD	measurement_quality_sensitivity	Measurement Quality Sensitivity	0.95 [0.86;1.05]	0.298356935051517	0.53861532176881	Inverse	NA	NA	95685	413	FALSE	sex + race + tdi + smoking + alcohol + all_cancer_fh + season + bmi + dm + wear_dur_def_proto_day + N_valid_days
Lung cancer	Lung	Physical Activity	Duration in 30-60 Min Inactivity Bouts (Weighted)	dur_day_IN_bts_30_60_min_wei	Continuous Per SD	NA	dur_day_IN_bts_30_60_min_weiPerSD	measurement_quality_sensitivity	Measurement Quality Sensitivity	1.05 [0.96;1.15]	0.315937097470071	0.562545656590584	Positive	NA	NA	95685	413	FALSE	sex + race + tdi + smoking + alcohol + all_cancer_fh + season + bmi + dm + wear_dur_def_proto_day + N_valid_days
Lung cancer	Lung	Light	Total Daily Light	total_daily_light	Continuous Per SD	NA	total_daily_lightPerSD	measurement_quality_sensitivity	Measurement Quality Sensitivity	0.94 [0.84;1.06]	0.317021591355496	0.589109214194207	Inverse	NA	NA	94918	407	FALSE	sex + race + tdi + smoking + alcohol + all_cancer_fh + season + bmi + dm + wear_dur_def_proto_day + N_valid_days
Lung cancer	Lung	Light	Morning Light	morning_light	Continuous Per SD	NA	morning_lightPerSD	measurement_quality_sensitivity	Measurement Quality Sensitivity	0.95 [0.85;1.06]	0.318299225321279	0.721898733378694	Inverse	NA	NA	94918	407	FALSE	sex + race + tdi + smoking + alcohol + all_cancer_fh + season + bmi + dm + wear_dur_def_proto_day + N_valid_days
Lung cancer	Lung	Physical Activity	Total Inactivity Acceleration (Plain)	ACC_day_total_IN_mg_pla	Continuous Per SD	NA	ACC_day_total_IN_mg_plaPerSD	measurement_quality_sensitivity	Measurement Quality Sensitivity	0.95 [0.86;1.05]	0.334828409081214	0.413143286641248	Inverse	NA	NA	95685	413	FALSE	sex + race + tdi + smoking + alcohol + all_cancer_fh + season + bmi + dm + wear_dur_def_proto_day + N_valid_days
Lung cancer	Lung	Physical Activity	Acceleration in 90-Min Inactivity Bouts (Plain)	ACC_day_IN_bts_90_mg_pla	Continuous Per SD	NA	ACC_day_IN_bts_90_mg_plaPerSD	measurement_quality_sensitivity	Measurement Quality Sensitivity	0.95 [0.86;1.06]	0.352636780063537	0.618680424898657	Inverse	NA	NA	93586	409	FALSE	sex + race + tdi + smoking + alcohol + all_cancer_fh + season + bmi + dm + wear_dur_def_proto_day + N_valid_days
Lung cancer	Lung	Physical Activity	Unbouted Inactivity Duration (Weighted)	dur_day_IN_unbt_min_wei	Continuous Per SD	NA	dur_day_IN_unbt_min_weiPerSD	measurement_quality_sensitivity	Measurement Quality Sensitivity	0.96 [0.87;1.06]	0.420457369728926	0.674925233779249	Inverse	NA	NA	95685	413	FALSE	sex + race + tdi + smoking + alcohol + all_cancer_fh + season + bmi + dm + wear_dur_def_proto_day + N_valid_days
Lung cancer	Lung	Physical Activity	Number of 10-Min LIPA Bouts (Plain)	Nbouts_day_LIG_bts_10_pla	Continuous Per SD	NA	Nbouts_day_LIG_bts_10_plaPerSD	measurement_quality_sensitivity	Measurement Quality Sensitivity	1.04 [0.94;1.14]	0.457469562906814	0.214662155873247	Positive	NA	NA	95685	413	FALSE	sex + race + tdi + smoking + alcohol + all_cancer_fh + season + bmi + dm + wear_dur_def_proto_day + N_valid_days
Lung cancer	Lung	Physical Activity	Number of 10-Min LIPA Bouts (Weighted)	Nbouts_day_LIG_bts_10_wei	Continuous Per SD	NA	Nbouts_day_LIG_bts_10_weiPerSD	measurement_quality_sensitivity	Measurement Quality Sensitivity	1.04 [0.94;1.14]	0.472898708417191	0.113177953552671	Positive	NA	NA	95685	413	FALSE	sex + race + tdi + smoking + alcohol + all_cancer_fh + season + bmi + dm + wear_dur_def_proto_day + N_valid_days
Lung cancer	Lung	Physical Activity	Unbouted Inactivity Duration (Plain)	dur_day_IN_unbt_min_pla	Continuous Per SD	NA	dur_day_IN_unbt_min_plaPerSD	measurement_quality_sensitivity	Measurement Quality Sensitivity	0.97 [0.87;1.07]	0.511078227584064	0.654042423306507	Inverse	NA	NA	95685	413	FALSE	sex + race + tdi + smoking + alcohol + all_cancer_fh + season + bmi + dm + wear_dur_def_proto_day + N_valid_days
Lung cancer	Lung	Light	Night Light	night_light	Continuous Per SD	NA	night_lightPerSD	measurement_quality_sensitivity	Measurement Quality Sensitivity	0.98 [0.89;1.07]	0.605843880077083	0.184482656412801	Inverse	NA	NA	94918	407	FALSE	sex + race + tdi + smoking + alcohol + all_cancer_fh + season + bmi + dm + wear_dur_def_proto_day + N_valid_days
Lung cancer	Lung	Physical Activity	Acceleration in 10-Min MVPA Bouts (Weighted)	ACC_day_MVPA_bts_10_mg_wei	Continuous Per SD	NA	ACC_day_MVPA_bts_10_mg_weiPerSD	measurement_quality_sensitivity	Measurement Quality Sensitivity	0.96 [0.83;1.11]	0.6066139424773	0.0419008090462315	Inverse	NA	NA	92321	369	FALSE	sex + race + tdi + smoking + alcohol + all_cancer_fh + season + bmi + dm + wear_dur_def_proto_day + N_valid_days
Lung cancer	Lung	Physical Activity	Number of 90-Min Inactivity Bouts (Weighted)	Nbouts_day_IN_bts_90_wei	Continuous Per SD	NA	Nbouts_day_IN_bts_90_weiPerSD	measurement_quality_sensitivity	Measurement Quality Sensitivity	1.02 [0.93;1.12]	0.608981024823973	0.613886352903181	Positive	NA	NA	95685	413	FALSE	sex + race + tdi + smoking + alcohol + all_cancer_fh + season + bmi + dm + wear_dur_def_proto_day + N_valid_days
Lung cancer	Lung	Light	Evening Light	evening_light	Continuous Per SD	NA	evening_lightPerSD	measurement_quality_sensitivity	Measurement Quality Sensitivity	0.97 [0.87;1.09]	0.627525315942423	0.838026065931823	Inverse	NA	NA	94918	407	FALSE	sex + race + tdi + smoking + alcohol + all_cancer_fh + season + bmi + dm + wear_dur_def_proto_day + N_valid_days
Lung cancer	Lung	Physical Activity	Acceleration in 20-30 Min Inactivity Bouts (Weighted)	ACC_day_IN_bts_20_30_mg_wei	Continuous Per SD	NA	ACC_day_IN_bts_20_30_mg_weiPerSD	measurement_quality_sensitivity	Measurement Quality Sensitivity	0.98 [0.89;1.08]	0.656201158464151	0.700373324218258	Inverse	NA	NA	95659	413	FALSE	sex + race + tdi + smoking + alcohol + all_cancer_fh + season + bmi + dm + wear_dur_def_proto_day + N_valid_days
Lung cancer	Lung	Physical Activity	Acceleration in 60-90 Min Inactivity Bouts (Plain)	ACC_day_IN_bts_60_90_mg_pla	Continuous Per SD	NA	ACC_day_IN_bts_60_90_mg_plaPerSD	measurement_quality_sensitivity	Measurement Quality Sensitivity	0.98 [0.89;1.08]	0.667062687089237	0.468527661612563	Inverse	NA	NA	95325	413	FALSE	sex + race + tdi + smoking + alcohol + all_cancer_fh + season + bmi + dm + wear_dur_def_proto_day + N_valid_days
Lung cancer	Lung	Physical Activity	Number of 20-30 Min Inactivity Bouts (Plain)	Nbouts_day_IN_bts_20_30_pla	Continuous Per SD	NA	Nbouts_day_IN_bts_20_30_plaPerSD	measurement_quality_sensitivity	Measurement Quality Sensitivity	1.02 [0.93;1.12]	0.672297461504281	0.462388614867125	Positive	NA	NA	95685	413	FALSE	sex + race + tdi + smoking + alcohol + all_cancer_fh + season + bmi + dm + wear_dur_def_proto_day + N_valid_days
Lung cancer	Lung	Physical Activity	Acceleration in 10-Min MVPA Bouts (Plain)	ACC_day_MVPA_bts_10_mg_pla	Continuous Per SD	NA	ACC_day_MVPA_bts_10_mg_plaPerSD	measurement_quality_sensitivity	Measurement Quality Sensitivity	0.97 [0.84;1.12]	0.68533644228487	0.224945358636726	Inverse	NA	NA	92321	369	FALSE	sex + race + tdi + smoking + alcohol + all_cancer_fh + season + bmi + dm + wear_dur_def_proto_day + N_valid_days
Lung cancer	Lung	Physical Activity	Number of 90-Min Inactivity Bouts (Plain)	Nbouts_day_IN_bts_90_pla	Continuous Per SD	NA	Nbouts_day_IN_bts_90_plaPerSD	measurement_quality_sensitivity	Measurement Quality Sensitivity	1.02 [0.93;1.12]	0.701444128027369	0.808347090863527	Positive	NA	NA	95685	413	FALSE	sex + race + tdi + smoking + alcohol + all_cancer_fh + season + bmi + dm + wear_dur_def_proto_day + N_valid_days
Lung cancer	Lung	Physical Activity	Acceleration in 20-30 Min Inactivity Bouts (Plain)	ACC_day_IN_bts_20_30_mg_pla	Continuous Per SD	NA	ACC_day_IN_bts_20_30_mg_plaPerSD	measurement_quality_sensitivity	Measurement Quality Sensitivity	0.98 [0.89;1.08]	0.715157889219547	0.666326760205301	Inverse	NA	NA	95659	413	FALSE	sex + race + tdi + smoking + alcohol + all_cancer_fh + season + bmi + dm + wear_dur_def_proto_day + N_valid_days
Lung cancer	Lung	Physical Activity	Number of 10-20 Min Inactivity Bouts (Weighted)	Nbouts_day_IN_bts_10_20_wei	Continuous Per SD	NA	Nbouts_day_IN_bts_10_20_weiPerSD	measurement_quality_sensitivity	Measurement Quality Sensitivity	1.02 [0.92;1.12]	0.730742035202332	0.936876635870198	Positive	NA	NA	95685	413	FALSE	sex + race + tdi + smoking + alcohol + all_cancer_fh + season + bmi + dm + wear_dur_def_proto_day + N_valid_days
Lung cancer	Lung	Physical Activity	Duration in 20-30 Min Inactivity Bouts (Plain)	dur_day_IN_bts_20_30_min_pla	Continuous Per SD	NA	dur_day_IN_bts_20_30_min_plaPerSD	measurement_quality_sensitivity	Measurement Quality Sensitivity	1.02 [0.92;1.12]	0.748889520422191	0.66883050071874	Positive	NA	NA	95685	413	FALSE	sex + race + tdi + smoking + alcohol + all_cancer_fh + season + bmi + dm + wear_dur_def_proto_day + N_valid_days
Lung cancer	Lung	Physical Activity	Number of 20-30 Min Inactivity Bouts (Weighted)	Nbouts_day_IN_bts_20_30_wei	Continuous Per SD	NA	Nbouts_day_IN_bts_20_30_weiPerSD	measurement_quality_sensitivity	Measurement Quality Sensitivity	1.01 [0.92;1.12]	0.767228846122998	0.297175285847022	Positive	NA	NA	95685	413	FALSE	sex + race + tdi + smoking + alcohol + all_cancer_fh + season + bmi + dm + wear_dur_def_proto_day + N_valid_days
Lung cancer	Lung	Physical Activity	Number of 10-20 Min Inactivity Bouts (Plain)	Nbouts_day_IN_bts_10_20_pla	Continuous Per SD	NA	Nbouts_day_IN_bts_10_20_plaPerSD	measurement_quality_sensitivity	Measurement Quality Sensitivity	1.01 [0.92;1.12]	0.779293020562735	0.85650733474614	Positive	NA	NA	95685	413	FALSE	sex + race + tdi + smoking + alcohol + all_cancer_fh + season + bmi + dm + wear_dur_def_proto_day + N_valid_days
Lung cancer	Lung	Physical Activity	Total LIPA Duration (Weighted)	dur_day_total_LIG_min_wei	Continuous Per SD	NA	dur_day_total_LIG_min_weiPerSD	measurement_quality_sensitivity	Measurement Quality Sensitivity	0.99 [0.90;1.09]	0.806216963251964	0.728862751693306	Inverse	NA	NA	95685	413	FALSE	sex + race + tdi + smoking + alcohol + all_cancer_fh + season + bmi + dm + wear_dur_def_proto_day + N_valid_days
Lung cancer	Lung	Physical Activity	Duration in 20-30 Min Inactivity Bouts (Weighted)	dur_day_IN_bts_20_30_min_wei	Continuous Per SD	NA	dur_day_IN_bts_20_30_min_weiPerSD	measurement_quality_sensitivity	Measurement Quality Sensitivity	1.01 [0.92;1.11]	0.826119098402041	0.525698528934087	Positive	NA	NA	95685	413	FALSE	sex + race + tdi + smoking + alcohol + all_cancer_fh + season + bmi + dm + wear_dur_def_proto_day + N_valid_days
Lung cancer	Lung	Physical Activity	Total LIPA Duration (Plain)	dur_day_total_LIG_min_pla	Continuous Per SD	NA	dur_day_total_LIG_min_plaPerSD	measurement_quality_sensitivity	Measurement Quality Sensitivity	0.99 [0.90;1.09]	0.866135392628531	0.893566512216516	Inverse	NA	NA	95685	413	FALSE	sex + race + tdi + smoking + alcohol + all_cancer_fh + season + bmi + dm + wear_dur_def_proto_day + N_valid_days
Lung cancer	Lung	Physical Activity	Duration in 10-20 Min Inactivity Bouts (Weighted)	dur_day_IN_bts_10_20_min_wei	Continuous Per SD	NA	dur_day_IN_bts_10_20_min_weiPerSD	measurement_quality_sensitivity	Measurement Quality Sensitivity	1.01 [0.91;1.11]	0.880673143662412	0.650675830952702	Positive	NA	NA	95685	413	FALSE	sex + race + tdi + smoking + alcohol + all_cancer_fh + season + bmi + dm + wear_dur_def_proto_day + N_valid_days
Lung cancer	Lung	Physical Activity	Acceleration in 60-90 Min Inactivity Bouts (Weighted)	ACC_day_IN_bts_60_90_mg_wei	Continuous Per SD	NA	ACC_day_IN_bts_60_90_mg_weiPerSD	measurement_quality_sensitivity	Measurement Quality Sensitivity	0.99 [0.90;1.10]	0.885771386075992	0.709534234452175	Inverse	NA	NA	95325	413	FALSE	sex + race + tdi + smoking + alcohol + all_cancer_fh + season + bmi + dm + wear_dur_def_proto_day + N_valid_days
Lung cancer	Lung	Physical Activity	Total Vigorous Physical Activity Acceleration (Weighted)	ACC_day_total_VIG_mg_wei	Continuous Per SD	NA	ACC_day_total_VIG_mg_weiPerSD	measurement_quality_sensitivity	Measurement Quality Sensitivity	1.01 [0.88;1.16]	0.890879223769903	0.468941349010303	Positive	NA	NA	69151	233	FALSE	sex + race + tdi + smoking + alcohol + all_cancer_fh + season + bmi + dm + wear_dur_def_proto_day + N_valid_days
Lung cancer	Lung	Physical Activity	Duration in 10-20 Min Inactivity Bouts (Plain)	dur_day_IN_bts_10_20_min_pla	Continuous Per SD	NA	dur_day_IN_bts_10_20_min_plaPerSD	measurement_quality_sensitivity	Measurement Quality Sensitivity	1.01 [0.91;1.11]	0.9094764235679	0.803337117815028	Positive	NA	NA	95685	413	FALSE	sex + race + tdi + smoking + alcohol + all_cancer_fh + season + bmi + dm + wear_dur_def_proto_day + N_valid_days
Lung cancer	Lung	Physical Activity	Total Vigorous Physical Activity Acceleration (Plain)	ACC_day_total_VIG_mg_pla	Continuous Per SD	NA	ACC_day_total_VIG_mg_plaPerSD	measurement_quality_sensitivity	Measurement Quality Sensitivity	1.01 [0.88;1.15]	0.942385190007146	0.79723222481911	Positive	NA	NA	69151	233	FALSE	sex + race + tdi + smoking + alcohol + all_cancer_fh + season + bmi + dm + wear_dur_def_proto_day + N_valid_days
Lung cancer	Lung	Physical Activity	Duration in 10-Min MVPA Bouts (Weighted)	dur_day_MVPA_bts_10_min_wei	Tertile	T3	dur_day_MVPA_bts_10_min_weiCat3	measurement_quality_sensitivity	Measurement Quality Sensitivity	0.49 [0.37;0.66]	1.02198986923013e-6	7.926818767577e-7	Inverse	68	31908	95685	413	FALSE	sex + race + tdi + smoking + alcohol + all_cancer_fh + season + bmi + dm + wear_dur_def_proto_day + N_valid_days
Lung cancer	Lung	Physical Activity	Duration in 10-Min MVPA Bouts (Plain)	dur_day_MVPA_bts_10_min_pla	Tertile	T3	dur_day_MVPA_bts_10_min_plaCat3	measurement_quality_sensitivity	Measurement Quality Sensitivity	0.50 [0.37;0.66]	1.14473491918324e-6	8.87057938640317e-7	Inverse	68	31909	95685	413	FALSE	sex + race + tdi + smoking + alcohol + all_cancer_fh + season + bmi + dm + wear_dur_def_proto_day + N_valid_days
Lung cancer	Lung	Step Count	Peak 30-Minute Cadence	mean_peak_30min_cadence	Tertile	T3	mean_peak_30min_cadenceCat3	measurement_quality_sensitivity	Measurement Quality Sensitivity	0.52 [0.40;0.68]	1.76251552969197e-6	1.24479989442484e-6	Inverse	82	31904	95685	413	FALSE	sex + race + tdi + smoking + alcohol + all_cancer_fh + season + bmi + dm + wear_dur_def_proto_day + N_valid_days
Lung cancer	Lung	Step Count	MVPA Steps	mean_mvpa_steps	Tertile	T3	mean_mvpa_stepsCat3	measurement_quality_sensitivity	Measurement Quality Sensitivity	0.53 [0.41;0.69]	2.08876200022034e-6	4.21237043463666e-6	Inverse	84	31903	95685	413	FALSE	sex + race + tdi + smoking + alcohol + all_cancer_fh + season + bmi + dm + wear_dur_def_proto_day + N_valid_days
Lung cancer	Lung	Physical Activity	Total Moderate Physical Activity Acceleration (Weighted)	ACC_day_total_MOD_mg_wei	Tertile	T3	ACC_day_total_MOD_mg_weiCat3	measurement_quality_sensitivity	Measurement Quality Sensitivity	0.51 [0.39;0.68]	3.01414571432065e-6	1.13109272325165e-6	Inverse	72	31906	95672	413	FALSE	sex + race + tdi + smoking + alcohol + all_cancer_fh + season + bmi + dm + wear_dur_def_proto_day + N_valid_days
Lung cancer	Lung	Physical Activity	Total Moderate Physical Activity Duration (Plain)	dur_day_total_MOD_min_pla	Tertile	T3	dur_day_total_MOD_min_plaCat3	measurement_quality_sensitivity	Measurement Quality Sensitivity	0.52 [0.39;0.69]	5.16309022096334e-6	3.57013713023435e-6	Inverse	70	31906	95685	413	FALSE	sex + race + tdi + smoking + alcohol + all_cancer_fh + season + bmi + dm + wear_dur_def_proto_day + N_valid_days
Lung cancer	Lung	Physical Activity	Total Moderate Physical Activity Duration (Weighted)	dur_day_total_MOD_min_wei	Tertile	T3	dur_day_total_MOD_min_weiCat3	measurement_quality_sensitivity	Measurement Quality Sensitivity	0.53 [0.40;0.70]	8.69215454308325e-6	6.0918467324296e-6	Inverse	71	31907	95685	413	FALSE	sex + race + tdi + smoking + alcohol + all_cancer_fh + season + bmi + dm + wear_dur_def_proto_day + N_valid_days
Lung cancer	Lung	Step Count	Total Steps	mean_total_steps	Tertile	T3	mean_total_stepsCat3	measurement_quality_sensitivity	Measurement Quality Sensitivity	0.54 [0.41;0.71]	1.55632001817822e-5	2.05059141437626e-5	Inverse	75	31907	95685	413	FALSE	sex + race + tdi + smoking + alcohol + all_cancer_fh + season + bmi + dm + wear_dur_def_proto_day + N_valid_days
Lung cancer	Lung	Physical Activity	Number of 10-Min MVPA Bouts (Weighted)	Nbouts_day_MVPA_bts_10_wei	Tertile	T3	Nbouts_day_MVPA_bts_10_weiCat3	measurement_quality_sensitivity	Measurement Quality Sensitivity	0.56 [0.42;0.73]	2.0196417774509e-5	1.43594755165292e-5	Inverse	77	31908	95685	413	FALSE	sex + race + tdi + smoking + alcohol + all_cancer_fh + season + bmi + dm + wear_dur_def_proto_day + N_valid_days
Lung cancer	Lung	Physical Activity	Overall Acceleration	ENMO_fullRecordingMean	Tertile	T3	ENMO_fullRecordingMeanCat3	measurement_quality_sensitivity	Measurement Quality Sensitivity	0.54 [0.40;0.72]	2.78191478571235e-5	3.81180519467508e-5	Inverse	66	31908	95685	413	FALSE	sex + race + tdi + smoking + alcohol + all_cancer_fh + season + bmi + dm + wear_dur_def_proto_day + N_valid_days
Lung cancer	Lung	Physical Activity	Number of 10-Min MVPA Bouts (Plain)	Nbouts_day_MVPA_bts_10_pla	Tertile	T3	Nbouts_day_MVPA_bts_10_plaCat3	measurement_quality_sensitivity	Measurement Quality Sensitivity	0.57 [0.43;0.74]	3.29497930150555e-5	2.58795327644811e-5	Inverse	78	31907	95685	413	FALSE	sex + race + tdi + smoking + alcohol + all_cancer_fh + season + bmi + dm + wear_dur_def_proto_day + N_valid_days
Lung cancer	Lung	Physical Activity	Total Moderate Physical Activity Acceleration (Plain)	ACC_day_total_MOD_mg_pla	Tertile	T3	ACC_day_total_MOD_mg_plaCat3	measurement_quality_sensitivity	Measurement Quality Sensitivity	0.56 [0.43;0.74]	3.81840796678413e-5	1.46486014661518e-5	Inverse	77	31905	95672	413	FALSE	sex + race + tdi + smoking + alcohol + all_cancer_fh + season + bmi + dm + wear_dur_def_proto_day + N_valid_days
Lung cancer	Lung	Physical Activity	Duration in 5-10 Min MVPA Bouts (Plain)	dur_day_MVPA_bts_5_10_min_pla	Tertile	T3	dur_day_MVPA_bts_5_10_min_plaCat3	measurement_quality_sensitivity	Measurement Quality Sensitivity	0.58 [0.44;0.75]	5.87177993972633e-5	2.50249247858136e-5	Inverse	79	31901	95685	413	FALSE	sex + race + tdi + smoking + alcohol + all_cancer_fh + season + bmi + dm + wear_dur_def_proto_day + N_valid_days
Lung cancer	Lung	Physical Activity	Duration in 5-10 Min MVPA Bouts (Weighted)	dur_day_MVPA_bts_5_10_min_wei	Tertile	T3	dur_day_MVPA_bts_5_10_min_weiCat3	measurement_quality_sensitivity	Measurement Quality Sensitivity	0.58 [0.45;0.76]	8.31409073902456e-5	4.21392716391519e-5	Inverse	79	31901	95685	413	FALSE	sex + race + tdi + smoking + alcohol + all_cancer_fh + season + bmi + dm + wear_dur_def_proto_day + N_valid_days
Lung cancer	Lung	Physical Activity	Number of 5-10 Min MVPA Bouts (Plain)	Nbouts_day_MVPA_bts_5_10_pla	Tertile	T3	Nbouts_day_MVPA_bts_5_10_plaCat3	measurement_quality_sensitivity	Measurement Quality Sensitivity	0.61 [0.47;0.80]	2.4614530704592e-4	9.62660921888128e-5	Inverse	84	31902	95685	413	FALSE	sex + race + tdi + smoking + alcohol + all_cancer_fh + season + bmi + dm + wear_dur_def_proto_day + N_valid_days
Lung cancer	Lung	Physical Activity	Number of 5-10 Min MVPA Bouts (Weighted)	Nbouts_day_MVPA_bts_5_10_wei	Tertile	T3	Nbouts_day_MVPA_bts_5_10_weiCat3	measurement_quality_sensitivity	Measurement Quality Sensitivity	0.62 [0.47;0.80]	3.2553562421703e-4	1.633286404403e-4	Inverse	83	31903	95685	413	FALSE	sex + race + tdi + smoking + alcohol + all_cancer_fh + season + bmi + dm + wear_dur_def_proto_day + N_valid_days
Lung cancer	Lung	Physical Activity	Number of 5-10 Min MVPA Bouts (Plain)	Nbouts_day_MVPA_bts_5_10_pla	Tertile	T2	Nbouts_day_MVPA_bts_5_10_plaCat2	measurement_quality_sensitivity	Measurement Quality Sensitivity	0.67 [0.53;0.84]	6.5963099387774e-4	9.62660921888128e-5	Inverse	109	31899	95685	413	FALSE	sex + race + tdi + smoking + alcohol + all_cancer_fh + season + bmi + dm + wear_dur_def_proto_day + N_valid_days
Lung cancer	Lung	Physical Activity	Acceleration in 5-10 Min MVPA Bouts (Plain)	ACC_day_MVPA_bts_5_10_mg_pla	Tertile	T3	ACC_day_MVPA_bts_5_10_mg_plaCat3	measurement_quality_sensitivity	Measurement Quality Sensitivity	0.66 [0.52;0.85]	0.0012891576616254	0.00104786444793735	Inverse	98	31734	95176	407	FALSE	sex + race + tdi + smoking + alcohol + all_cancer_fh + season + bmi + dm + wear_dur_def_proto_day + N_valid_days
Lung cancer	Lung	Physical Activity	Duration in 5-10 Min MVPA Bouts (Plain)	dur_day_MVPA_bts_5_10_min_pla	Tertile	T2	dur_day_MVPA_bts_5_10_min_plaCat2	measurement_quality_sensitivity	Measurement Quality Sensitivity	0.70 [0.55;0.88]	0.00199453166703442	2.50249247858136e-5	Inverse	115	31902	95685	413	FALSE	sex + race + tdi + smoking + alcohol + all_cancer_fh + season + bmi + dm + wear_dur_def_proto_day + N_valid_days
Lung cancer	Lung	Physical Activity	Total Moderate Physical Activity Acceleration (Plain)	ACC_day_total_MOD_mg_pla	Tertile	T2	ACC_day_total_MOD_mg_plaCat2	measurement_quality_sensitivity	Measurement Quality Sensitivity	0.70 [0.55;0.88]	0.00213421448843697	1.46486014661518e-5	Inverse	116	31887	95672	413	FALSE	sex + race + tdi + smoking + alcohol + all_cancer_fh + season + bmi + dm + wear_dur_def_proto_day + N_valid_days
Lung cancer	Lung	Physical Activity	Total Moderate Physical Activity Acceleration (Weighted)	ACC_day_total_MOD_mg_wei	Tertile	T2	ACC_day_total_MOD_mg_weiCat2	measurement_quality_sensitivity	Measurement Quality Sensitivity	0.70 [0.56;0.88]	0.00224620407625188	1.13109272325165e-6	Inverse	118	31888	95672	413	FALSE	sex + race + tdi + smoking + alcohol + all_cancer_fh + season + bmi + dm + wear_dur_def_proto_day + N_valid_days
Lung cancer	Lung	Step Count	MVPA Steps	mean_mvpa_steps	Tertile	T2	mean_mvpa_stepsCat2	measurement_quality_sensitivity	Measurement Quality Sensitivity	0.71 [0.56;0.89]	0.00331900911241393	4.21237043463666e-6	Inverse	119	31896	95685	413	FALSE	sex + race + tdi + smoking + alcohol + all_cancer_fh + season + bmi + dm + wear_dur_def_proto_day + N_valid_days
Lung cancer	Lung	Physical Activity	Acceleration in 5-10 Min MVPA Bouts (Plain)	ACC_day_MVPA_bts_5_10_mg_pla	Tertile	T2	ACC_day_MVPA_bts_5_10_mg_plaCat2	measurement_quality_sensitivity	Measurement Quality Sensitivity	0.70 [0.55;0.89]	0.00332917875547966	0.00104786444793735	Inverse	110	31725	95176	407	FALSE	sex + race + tdi + smoking + alcohol + all_cancer_fh + season + bmi + dm + wear_dur_def_proto_day + N_valid_days
Lung cancer	Lung	Physical Activity	Number of 5-10 Min MVPA Bouts (Weighted)	Nbouts_day_MVPA_bts_5_10_wei	Tertile	T2	Nbouts_day_MVPA_bts_5_10_weiCat2	measurement_quality_sensitivity	Measurement Quality Sensitivity	0.71 [0.56;0.90]	0.00377807078961141	1.633286404403e-4	Inverse	114	31896	95685	413	FALSE	sex + race + tdi + smoking + alcohol + all_cancer_fh + season + bmi + dm + wear_dur_def_proto_day + N_valid_days
Lung cancer	Lung	Physical Activity	Duration in 1-5 Min MVPA Bouts (Plain)	dur_day_MVPA_bts_1_5_min_pla	Tertile	T3	dur_day_MVPA_bts_1_5_min_plaCat3	measurement_quality_sensitivity	Measurement Quality Sensitivity	0.67 [0.51;0.88]	0.00418185692192318	0.00458282139575989	Inverse	79	31902	95685	413	FALSE	sex + race + tdi + smoking + alcohol + all_cancer_fh + season + bmi + dm + wear_dur_def_proto_day + N_valid_days
Lung cancer	Lung	Physical Activity	Duration in 5-10 Min MVPA Bouts (Weighted)	dur_day_MVPA_bts_5_10_min_wei	Tertile	T2	dur_day_MVPA_bts_5_10_min_weiCat2	measurement_quality_sensitivity	Measurement Quality Sensitivity	0.72 [0.57;0.90]	0.00467856960869667	4.21392716391519e-5	Inverse	117	31899	95685	413	FALSE	sex + race + tdi + smoking + alcohol + all_cancer_fh + season + bmi + dm + wear_dur_def_proto_day + N_valid_days
Lung cancer	Lung	Physical Activity	Acceleration in 5-10 Min MVPA Bouts (Weighted)	ACC_day_MVPA_bts_5_10_mg_wei	Tertile	T2	ACC_day_MVPA_bts_5_10_mg_weiCat2	measurement_quality_sensitivity	Measurement Quality Sensitivity	0.71 [0.56;0.90]	0.0046856312421669	0.00603014004663254	Inverse	109	31723	95176	407	FALSE	sex + race + tdi + smoking + alcohol + all_cancer_fh + season + bmi + dm + wear_dur_def_proto_day + N_valid_days
Lung cancer	Lung	Physical Activity	Duration in 1-5 Min LIPA Bouts (Plain)	dur_day_LIG_bts_1_5_min_pla	Tertile	T3	dur_day_LIG_bts_1_5_min_plaCat3	measurement_quality_sensitivity	Measurement Quality Sensitivity	0.68 [0.52;0.89]	0.00489598882765016	0.00451258318313887	Inverse	80	31900	95685	413	FALSE	sex + race + tdi + smoking + alcohol + all_cancer_fh + season + bmi + dm + wear_dur_def_proto_day + N_valid_days
Lung cancer	Lung	Physical Activity	Duration in 1-5 Min LIPA Bouts (Weighted)	dur_day_LIG_bts_1_5_min_wei	Tertile	T3	dur_day_LIG_bts_1_5_min_weiCat3	measurement_quality_sensitivity	Measurement Quality Sensitivity	0.68 [0.52;0.90]	0.0058449326111753	0.00518526906250401	Inverse	81	31900	95685	413	FALSE	sex + race + tdi + smoking + alcohol + all_cancer_fh + season + bmi + dm + wear_dur_def_proto_day + N_valid_days
Lung cancer	Lung	Physical Activity	Acceleration in 1-5 Min LIPA Bouts (Plain)	ACC_day_LIG_bts_1_5_mg_pla	Tertile	T3	ACC_day_LIG_bts_1_5_mg_plaCat3	measurement_quality_sensitivity	Measurement Quality Sensitivity	0.71 [0.55;0.91]	0.00676023657119439	0.0054037279059064	Inverse	94	31894	95684	413	FALSE	sex + race + tdi + smoking + alcohol + all_cancer_fh + season + bmi + dm + wear_dur_def_proto_day + N_valid_days
Lung cancer	Lung	Physical Activity	Acceleration in 5-10 Min MVPA Bouts (Weighted)	ACC_day_MVPA_bts_5_10_mg_wei	Tertile	T3	ACC_day_MVPA_bts_5_10_mg_weiCat3	measurement_quality_sensitivity	Measurement Quality Sensitivity	0.71 [0.56;0.91]	0.00682478917454347	0.00603014004663254	Inverse	103	31735	95176	407	FALSE	sex + race + tdi + smoking + alcohol + all_cancer_fh + season + bmi + dm + wear_dur_def_proto_day + N_valid_days
Lung cancer	Lung	Physical Activity	Duration in 1-5 Min MVPA Bouts (Weighted)	dur_day_MVPA_bts_1_5_min_wei	Tertile	T3	dur_day_MVPA_bts_1_5_min_weiCat3	measurement_quality_sensitivity	Measurement Quality Sensitivity	0.69 [0.53;0.90]	0.00692832725410457	0.00702838685685792	Inverse	81	31902	95685	413	FALSE	sex + race + tdi + smoking + alcohol + all_cancer_fh + season + bmi + dm + wear_dur_def_proto_day + N_valid_days
Lung cancer	Lung	Physical Activity	Number of 10-Min MVPA Bouts (Plain)	Nbouts_day_MVPA_bts_10_pla	Tertile	T2	Nbouts_day_MVPA_bts_10_plaCat2	measurement_quality_sensitivity	Measurement Quality Sensitivity	0.73 [0.58;0.92]	0.00764887076824299	2.58795327644811e-5	Inverse	117	31892	95685	413	FALSE	sex + race + tdi + smoking + alcohol + all_cancer_fh + season + bmi + dm + wear_dur_def_proto_day + N_valid_days
Lung cancer	Lung	Physical Activity	Total Vigorous Physical Activity Duration (Weighted)	dur_day_total_VIG_min_wei	Tertile	T3	dur_day_total_VIG_min_weiCat3	measurement_quality_sensitivity	Measurement Quality Sensitivity	0.69 [0.53;0.91]	0.00794243313362988	0.0189926886382414	Inverse	81	31911	95685	413	FALSE	sex + race + tdi + smoking + alcohol + all_cancer_fh + season + bmi + dm + wear_dur_def_proto_day + N_valid_days
Lung cancer	Lung	Physical Activity	Acceleration in 1-5 Min LIPA Bouts (Weighted)	ACC_day_LIG_bts_1_5_mg_wei	Tertile	T3	ACC_day_LIG_bts_1_5_mg_weiCat3	measurement_quality_sensitivity	Measurement Quality Sensitivity	0.72 [0.56;0.92]	0.00948109557943859	0.00783771866574099	Inverse	95	31895	95684	413	FALSE	sex + race + tdi + smoking + alcohol + all_cancer_fh + season + bmi + dm + wear_dur_def_proto_day + N_valid_days
Lung cancer	Lung	Physical Activity	Number of 10-Min MVPA Bouts (Weighted)	Nbouts_day_MVPA_bts_10_wei	Tertile	T2	Nbouts_day_MVPA_bts_10_weiCat2	measurement_quality_sensitivity	Measurement Quality Sensitivity	0.74 [0.59;0.93]	0.00977422713549151	1.43594755165292e-5	Inverse	118	31890	95685	413	FALSE	sex + race + tdi + smoking + alcohol + all_cancer_fh + season + bmi + dm + wear_dur_def_proto_day + N_valid_days
Lung cancer	Lung	Step Count	Peak 30-Minute Cadence	mean_peak_30min_cadence	Tertile	T2	mean_peak_30min_cadenceCat2	measurement_quality_sensitivity	Measurement Quality Sensitivity	0.75 [0.59;0.94]	0.0129135283270491	1.24479989442484e-6	Inverse	122	31899	95685	413	FALSE	sex + race + tdi + smoking + alcohol + all_cancer_fh + season + bmi + dm + wear_dur_def_proto_day + N_valid_days
Lung cancer	Lung	Physical Activity	Duration in 10-Min MVPA Bouts (Plain)	dur_day_MVPA_bts_10_min_pla	Tertile	T2	dur_day_MVPA_bts_10_min_plaCat2	measurement_quality_sensitivity	Measurement Quality Sensitivity	0.75 [0.60;0.94]	0.0139708479576639	8.87057938640317e-7	Inverse	122	31889	95685	413	FALSE	sex + race + tdi + smoking + alcohol + all_cancer_fh + season + bmi + dm + wear_dur_def_proto_day + N_valid_days
Lung cancer	Lung	Physical Activity	Total Vigorous Physical Activity Duration (Plain)	dur_day_total_VIG_min_pla	Tertile	T3	dur_day_total_VIG_min_plaCat3	measurement_quality_sensitivity	Measurement Quality Sensitivity	0.71 [0.54;0.93]	0.0140016172455294	0.0297809160104749	Inverse	82	31912	95685	413	FALSE	sex + race + tdi + smoking + alcohol + all_cancer_fh + season + bmi + dm + wear_dur_def_proto_day + N_valid_days
Lung cancer	Lung	Physical Activity	Duration in 10-Min MVPA Bouts (Weighted)	dur_day_MVPA_bts_10_min_wei	Tertile	T2	dur_day_MVPA_bts_10_min_weiCat2	measurement_quality_sensitivity	Measurement Quality Sensitivity	0.75 [0.60;0.94]	0.0142274384238387	7.926818767577e-7	Inverse	122	31890	95685	413	FALSE	sex + race + tdi + smoking + alcohol + all_cancer_fh + season + bmi + dm + wear_dur_def_proto_day + N_valid_days
Lung cancer	Lung	Physical Activity	Number of 1-5 Min LIPA Bouts (Weighted)	Nbouts_day_LIG_bts_1_5_wei	Tertile	T3	Nbouts_day_LIG_bts_1_5_weiCat3	measurement_quality_sensitivity	Measurement Quality Sensitivity	0.72 [0.55;0.94]	0.0169002207503161	0.01206326818113	Inverse	83	31902	95685	413	FALSE	sex + race + tdi + smoking + alcohol + all_cancer_fh + season + bmi + dm + wear_dur_def_proto_day + N_valid_days
Lung cancer	Lung	Physical Activity	Number of 1-5 Min LIPA Bouts (Plain)	Nbouts_day_LIG_bts_1_5_pla	Tertile	T3	Nbouts_day_LIG_bts_1_5_plaCat3	measurement_quality_sensitivity	Measurement Quality Sensitivity	0.73 [0.56;0.96]	0.0217440982097799	0.016921350039189	Inverse	83	31902	95685	413	FALSE	sex + race + tdi + smoking + alcohol + all_cancer_fh + season + bmi + dm + wear_dur_def_proto_day + N_valid_days
Lung cancer	Lung	Physical Activity	Total Moderate Physical Activity Duration (Plain)	dur_day_total_MOD_min_pla	Tertile	T2	dur_day_total_MOD_min_plaCat2	measurement_quality_sensitivity	Measurement Quality Sensitivity	0.77 [0.61;0.96]	0.022909518403159	3.57013713023435e-6	Inverse	120	31894	95685	413	FALSE	sex + race + tdi + smoking + alcohol + all_cancer_fh + season + bmi + dm + wear_dur_def_proto_day + N_valid_days
Lung cancer	Lung	Physical Activity	Total Moderate Physical Activity Duration (Weighted)	dur_day_total_MOD_min_wei	Tertile	T2	dur_day_total_MOD_min_weiCat2	measurement_quality_sensitivity	Measurement Quality Sensitivity	0.77 [0.61;0.97]	0.0241371501811796	6.0918467324296e-6	Inverse	120	31893	95685	413	FALSE	sex + race + tdi + smoking + alcohol + all_cancer_fh + season + bmi + dm + wear_dur_def_proto_day + N_valid_days
Lung cancer	Lung	Physical Activity	Acceleration in 20-30 Min Inactivity Bouts (Plain)	ACC_day_IN_bts_20_30_mg_pla	Tertile	T2	ACC_day_IN_bts_20_30_mg_plaCat2	measurement_quality_sensitivity	Measurement Quality Sensitivity	0.76 [0.60;0.97]	0.0257155158894713	0.666326760205301	Inverse	113	31881	95659	413	FALSE	sex + race + tdi + smoking + alcohol + all_cancer_fh + season + bmi + dm + wear_dur_def_proto_day + N_valid_days
Lung cancer	Lung	Physical Activity	Acceleration in 10-Min LIPA Bouts (Weighted)	ACC_day_LIG_bts_10_mg_wei	Tertile	T3	ACC_day_LIG_bts_10_mg_weiCat3	measurement_quality_sensitivity	Measurement Quality Sensitivity	0.76 [0.59;0.97]	0.0282337259586642	0.0383593998489833	Inverse	101	31886	95659	413	FALSE	sex + race + tdi + smoking + alcohol + all_cancer_fh + season + bmi + dm + wear_dur_def_proto_day + N_valid_days
Lung cancer	Lung	Light	Total Daily Light	total_daily_light	Tertile	T2	total_daily_lightCat2	measurement_quality_sensitivity	Measurement Quality Sensitivity	0.76 [0.59;0.97]	0.0292678349117302	0.589109214194207	Inverse	114	31641	94918	407	FALSE	sex + race + tdi + smoking + alcohol + all_cancer_fh + season + bmi + dm + wear_dur_def_proto_day + N_valid_days
Lung cancer	Lung	Physical Activity	Acceleration in 10-Min MVPA Bouts (Weighted)	ACC_day_MVPA_bts_10_mg_wei	Tertile	T2	ACC_day_MVPA_bts_10_mg_weiCat2	measurement_quality_sensitivity	Measurement Quality Sensitivity	0.77 [0.60;0.98]	0.0352529943035028	0.0419008090462315	Inverse	109	30772	92321	369	FALSE	sex + race + tdi + smoking + alcohol + all_cancer_fh + season + bmi + dm + wear_dur_def_proto_day + N_valid_days
Lung cancer	Lung	Physical Activity	Duration in 90-Min Inactivity Bouts (Weighted)	dur_day_IN_bts_90_min_wei	Tertile	T2	dur_day_IN_bts_90_min_weiCat2	measurement_quality_sensitivity	Measurement Quality Sensitivity	1.32 [1.02;1.72]	0.0362706792180854	0.191755484554709	Positive	142	31898	95685	413	FALSE	sex + race + tdi + smoking + alcohol + all_cancer_fh + season + bmi + dm + wear_dur_def_proto_day + N_valid_days
Lung cancer	Lung	Physical Activity	Acceleration in 5-10 Min LIPA Bouts (Weighted)	ACC_day_LIG_bts_5_10_mg_wei	Tertile	T3	ACC_day_LIG_bts_5_10_mg_weiCat3	measurement_quality_sensitivity	Measurement Quality Sensitivity	0.77 [0.60;0.99]	0.0392119263525625	0.0424361434202241	Inverse	101	31897	95680	413	FALSE	sex + race + tdi + smoking + alcohol + all_cancer_fh + season + bmi + dm + wear_dur_def_proto_day + N_valid_days
Lung cancer	Lung	Physical Activity	Acceleration in 10-Min MVPA Bouts (Weighted)	ACC_day_MVPA_bts_10_mg_wei	Tertile	T3	ACC_day_MVPA_bts_10_mg_weiCat3	measurement_quality_sensitivity	Measurement Quality Sensitivity	0.76 [0.58;0.99]	0.0407197391686331	0.0419008090462315	Inverse	86	30787	92321	369	FALSE	sex + race + tdi + smoking + alcohol + all_cancer_fh + season + bmi + dm + wear_dur_def_proto_day + N_valid_days
Lung cancer	Lung	Physical Activity	Number of 60-90 Min Inactivity Bouts (Weighted)	Nbouts_day_IN_bts_60_90_wei	Tertile	T2	Nbouts_day_IN_bts_60_90_weiCat2	measurement_quality_sensitivity	Measurement Quality Sensitivity	1.29 [1.01;1.66]	0.0424211391417359	0.368340954586421	Positive	154	31895	95685	413	FALSE	sex + race + tdi + smoking + alcohol + all_cancer_fh + season + bmi + dm + wear_dur_def_proto_day + N_valid_days
Lung cancer	Lung	Physical Activity	Acceleration in 5-10 Min LIPA Bouts (Plain)	ACC_day_LIG_bts_5_10_mg_pla	Tertile	T3	ACC_day_LIG_bts_5_10_mg_plaCat3	measurement_quality_sensitivity	Measurement Quality Sensitivity	0.78 [0.61;1.00]	0.0510876431141305	0.0588265239824197	Inverse	101	31894	95680	413	FALSE	sex + race + tdi + smoking + alcohol + all_cancer_fh + season + bmi + dm + wear_dur_def_proto_day + N_valid_days
Lung cancer	Lung	Physical Activity	Duration in 20-30 Min Inactivity Bouts (Plain)	dur_day_IN_bts_20_30_min_pla	Tertile	T2	dur_day_IN_bts_20_30_min_plaCat2	measurement_quality_sensitivity	Measurement Quality Sensitivity	1.26 [1.00;1.58]	0.0532294399251914	0.66883050071874	Positive	153	31894	95685	413	FALSE	sex + race + tdi + smoking + alcohol + all_cancer_fh + season + bmi + dm + wear_dur_def_proto_day + N_valid_days
Lung cancer	Lung	Physical Activity	Total Inactivity Duration (Weighted)	dur_day_total_IN_min_wei	Tertile	T3	dur_day_total_IN_min_weiCat3	measurement_quality_sensitivity	Measurement Quality Sensitivity	1.29 [1.00;1.68]	0.0537821777240156	0.0684502357726005	Positive	183	31883	95685	413	FALSE	sex + race + tdi + smoking + alcohol + all_cancer_fh + season + bmi + dm + wear_dur_def_proto_day + N_valid_days
Lung cancer	Lung	Physical Activity	Number of 1-5 Min MVPA Bouts (Plain)	Nbouts_day_MVPA_bts_1_5_pla	Tertile	T3	Nbouts_day_MVPA_bts_1_5_plaCat3	measurement_quality_sensitivity	Measurement Quality Sensitivity	0.78 [0.60;1.01]	0.0562796050568337	0.0675481090627798	Inverse	91	31901	95685	413	FALSE	sex + race + tdi + smoking + alcohol + all_cancer_fh + season + bmi + dm + wear_dur_def_proto_day + N_valid_days
Lung cancer	Lung	Physical Activity	Acceleration in 1-5 Min MVPA Bouts (Plain)	ACC_day_MVPA_bts_1_5_mg_pla	Tertile	T3	ACC_day_MVPA_bts_1_5_mg_plaCat3	measurement_quality_sensitivity	Measurement Quality Sensitivity	0.78 [0.61;1.01]	0.0568821843997086	0.0477335763153027	Inverse	101	31894	95663	413	FALSE	sex + race + tdi + smoking + alcohol + all_cancer_fh + season + bmi + dm + wear_dur_def_proto_day + N_valid_days
Lung cancer	Lung	Physical Activity	Total Inactivity Duration (Plain)	dur_day_total_IN_min_pla	Tertile	T3	dur_day_total_IN_min_plaCat3	measurement_quality_sensitivity	Measurement Quality Sensitivity	1.29 [0.99;1.67]	0.0596203259915625	0.0720442773333301	Positive	184	31885	95685	413	FALSE	sex + race + tdi + smoking + alcohol + all_cancer_fh + season + bmi + dm + wear_dur_def_proto_day + N_valid_days
Lung cancer	Lung	Physical Activity	Acceleration in 1-5 Min MVPA Bouts (Plain)	ACC_day_MVPA_bts_1_5_mg_pla	Tertile	T2	ACC_day_MVPA_bts_1_5_mg_plaCat2	measurement_quality_sensitivity	Measurement Quality Sensitivity	0.80 [0.63;1.01]	0.0607344910659716	0.0477335763153027	Inverse	118	31885	95663	413	FALSE	sex + race + tdi + smoking + alcohol + all_cancer_fh + season + bmi + dm + wear_dur_def_proto_day + N_valid_days
Lung cancer	Lung	Physical Activity	Duration in 90-Min Inactivity Bouts (Plain)	dur_day_IN_bts_90_min_pla	Tertile	T2	dur_day_IN_bts_90_min_plaCat2	measurement_quality_sensitivity	Measurement Quality Sensitivity	1.28 [0.99;1.65]	0.0631456516663471	0.517485071210641	Positive	144	31897	95685	413	FALSE	sex + race + tdi + smoking + alcohol + all_cancer_fh + season + bmi + dm + wear_dur_def_proto_day + N_valid_days
Lung cancer	Lung	Physical Activity	Number of 60-90 Min Inactivity Bouts (Plain)	Nbouts_day_IN_bts_60_90_pla	Tertile	T2	Nbouts_day_IN_bts_60_90_plaCat2	measurement_quality_sensitivity	Measurement Quality Sensitivity	1.26 [0.99;1.62]	0.0637438252502538	0.392174994809688	Positive	153	31895	95685	413	FALSE	sex + race + tdi + smoking + alcohol + all_cancer_fh + season + bmi + dm + wear_dur_def_proto_day + N_valid_days
Lung cancer	Lung	Physical Activity	Acceleration in 10-Min LIPA Bouts (Plain)	ACC_day_LIG_bts_10_mg_pla	Tertile	T3	ACC_day_LIG_bts_10_mg_plaCat3	measurement_quality_sensitivity	Measurement Quality Sensitivity	0.79 [0.62;1.01]	0.0656000323943205	0.07137887310236	Inverse	107	31887	95659	413	FALSE	sex + race + tdi + smoking + alcohol + all_cancer_fh + season + bmi + dm + wear_dur_def_proto_day + N_valid_days
Lung cancer	Lung	Physical Activity	Total LIPA Acceleration (Weighted)	ACC_day_total_LIG_mg_wei	Tertile	T3	ACC_day_total_LIG_mg_weiCat3	measurement_quality_sensitivity	Measurement Quality Sensitivity	0.80 [0.62;1.02]	0.0664562405286429	0.0586078245208809	Inverse	107	31896	95685	413	FALSE	sex + race + tdi + smoking + alcohol + all_cancer_fh + season + bmi + dm + wear_dur_def_proto_day + N_valid_days
Lung cancer	Lung	Physical Activity	Total Vigorous Physical Activity Duration (Weighted)	dur_day_total_VIG_min_wei	Tertile	T2	dur_day_total_VIG_min_weiCat2	measurement_quality_sensitivity	Measurement Quality Sensitivity	0.81 [0.65;1.01]	0.0664606680274532	0.0189926886382414	Inverse	128	31896	95685	413	FALSE	sex + race + tdi + smoking + alcohol + all_cancer_fh + season + bmi + dm + wear_dur_def_proto_day + N_valid_days
Lung cancer	Lung	Physical Activity	Total LIPA Acceleration (Plain)	ACC_day_total_LIG_mg_pla	Tertile	T3	ACC_day_total_LIG_mg_plaCat3	measurement_quality_sensitivity	Measurement Quality Sensitivity	0.80 [0.63;1.02]	0.0720303594718177	0.0565754587909413	Inverse	109	31895	95685	413	FALSE	sex + race + tdi + smoking + alcohol + all_cancer_fh + season + bmi + dm + wear_dur_def_proto_day + N_valid_days
Lung cancer	Lung	Physical Activity	Number of 1-5 Min LIPA Bouts (Weighted)	Nbouts_day_LIG_bts_1_5_wei	Tertile	T2	Nbouts_day_LIG_bts_1_5_weiCat2	measurement_quality_sensitivity	Measurement Quality Sensitivity	0.81 [0.65;1.02]	0.0783717131992202	0.01206326818113	Inverse	123	31902	95685	413	FALSE	sex + race + tdi + smoking + alcohol + all_cancer_fh + season + bmi + dm + wear_dur_def_proto_day + N_valid_days
Lung cancer	Lung	Physical Activity	Total Inactivity Duration (Weighted)	dur_day_total_IN_min_wei	Tertile	T2	dur_day_total_IN_min_weiCat2	measurement_quality_sensitivity	Measurement Quality Sensitivity	1.27 [0.97;1.65]	0.0789943908864086	0.0684502357726005	Positive	136	31901	95685	413	FALSE	sex + race + tdi + smoking + alcohol + all_cancer_fh + season + bmi + dm + wear_dur_def_proto_day + N_valid_days
Lung cancer	Lung	Physical Activity	Number of 1-5 Min MVPA Bouts (Weighted)	Nbouts_day_MVPA_bts_1_5_wei	Tertile	T3	Nbouts_day_MVPA_bts_1_5_weiCat3	measurement_quality_sensitivity	Measurement Quality Sensitivity	0.80 [0.62;1.03]	0.0798308545972879	0.0834253269373702	Inverse	94	31900	95685	413	FALSE	sex + race + tdi + smoking + alcohol + all_cancer_fh + season + bmi + dm + wear_dur_def_proto_day + N_valid_days
Lung cancer	Lung	Physical Activity	Number of 20-30 Min Inactivity Bouts (Plain)	Nbouts_day_IN_bts_20_30_pla	Tertile	T2	Nbouts_day_IN_bts_20_30_plaCat2	measurement_quality_sensitivity	Measurement Quality Sensitivity	1.23 [0.97;1.55]	0.0814696934433734	0.462388614867125	Positive	149	31897	95685	413	FALSE	sex + race + tdi + smoking + alcohol + all_cancer_fh + season + bmi + dm + wear_dur_def_proto_day + N_valid_days
Lung cancer	Lung	Physical Activity	Acceleration in 1-5 Min MVPA Bouts (Weighted)	ACC_day_MVPA_bts_1_5_mg_wei	Tertile	T2	ACC_day_MVPA_bts_1_5_mg_weiCat2	measurement_quality_sensitivity	Measurement Quality Sensitivity	0.81 [0.65;1.03]	0.0853465256490401	0.134989185587302	Inverse	118	31886	95663	413	FALSE	sex + race + tdi + smoking + alcohol + all_cancer_fh + season + bmi + dm + wear_dur_def_proto_day + N_valid_days
Lung cancer	Lung	Physical Activity	Total Inactivity Acceleration (Plain)	ACC_day_total_IN_mg_pla	Tertile	T2	ACC_day_total_IN_mg_plaCat2	measurement_quality_sensitivity	Measurement Quality Sensitivity	0.82 [0.64;1.03]	0.0877948054283876	0.413143286641248	Inverse	117	31893	95685	413	FALSE	sex + race + tdi + smoking + alcohol + all_cancer_fh + season + bmi + dm + wear_dur_def_proto_day + N_valid_days
Lung cancer	Lung	Physical Activity	Duration in 90-Min Inactivity Bouts (Weighted)	dur_day_IN_bts_90_min_wei	Tertile	T3	dur_day_IN_bts_90_min_weiCat3	measurement_quality_sensitivity	Measurement Quality Sensitivity	1.25 [0.96;1.62]	0.0943301963817471	0.191755484554709	Positive	177	31886	95685	413	FALSE	sex + race + tdi + smoking + alcohol + all_cancer_fh + season + bmi + dm + wear_dur_def_proto_day + N_valid_days
Lung cancer	Lung	Physical Activity	Total Vigorous Physical Activity Duration (Plain)	dur_day_total_VIG_min_pla	Tertile	T2	dur_day_total_VIG_min_plaCat2	measurement_quality_sensitivity	Measurement Quality Sensitivity	0.83 [0.66;1.04]	0.0992252705471336	0.0297809160104749	Inverse	129	31893	95685	413	FALSE	sex + race + tdi + smoking + alcohol + all_cancer_fh + season + bmi + dm + wear_dur_def_proto_day + N_valid_days
Lung cancer	Lung	Physical Activity	Acceleration in 10-Min MVPA Bouts (Plain)	ACC_day_MVPA_bts_10_mg_pla	Tertile	T2	ACC_day_MVPA_bts_10_mg_plaCat2	measurement_quality_sensitivity	Measurement Quality Sensitivity	0.82 [0.64;1.05]	0.108540044442725	0.224945358636726	Inverse	111	30773	92321	369	FALSE	sex + race + tdi + smoking + alcohol + all_cancer_fh + season + bmi + dm + wear_dur_def_proto_day + N_valid_days
Lung cancer	Lung	Physical Activity	Total Inactivity Duration (Plain)	dur_day_total_IN_min_pla	Tertile	T2	dur_day_total_IN_min_plaCat2	measurement_quality_sensitivity	Measurement Quality Sensitivity	1.24 [0.95;1.62]	0.109605075651741	0.0720442773333301	Positive	134	31898	95685	413	FALSE	sex + race + tdi + smoking + alcohol + all_cancer_fh + season + bmi + dm + wear_dur_def_proto_day + N_valid_days
Lung cancer	Lung	Physical Activity	Acceleration in 1-5 Min LIPA Bouts (Plain)	ACC_day_LIG_bts_1_5_mg_pla	Tertile	T2	ACC_day_LIG_bts_1_5_mg_plaCat2	measurement_quality_sensitivity	Measurement Quality Sensitivity	0.83 [0.66;1.04]	0.112396924553879	0.0054037279059064	Inverse	120	31897	95684	413	FALSE	sex + race + tdi + smoking + alcohol + all_cancer_fh + season + bmi + dm + wear_dur_def_proto_day + N_valid_days
Lung cancer	Lung	Physical Activity	Total LIPA Acceleration (Plain)	ACC_day_total_LIG_mg_pla	Tertile	T2	ACC_day_total_LIG_mg_plaCat2	measurement_quality_sensitivity	Measurement Quality Sensitivity	0.83 [0.66;1.05]	0.11902021177512	0.0565754587909413	Inverse	119	31898	95685	413	FALSE	sex + race + tdi + smoking + alcohol + all_cancer_fh + season + bmi + dm + wear_dur_def_proto_day + N_valid_days
Lung cancer	Lung	Physical Activity	Number of 1-5 Min LIPA Bouts (Plain)	Nbouts_day_LIG_bts_1_5_pla	Tertile	T2	Nbouts_day_LIG_bts_1_5_plaCat2	measurement_quality_sensitivity	Measurement Quality Sensitivity	0.84 [0.67;1.05]	0.12051159154924	0.016921350039189	Inverse	125	31902	95685	413	FALSE	sex + race + tdi + smoking + alcohol + all_cancer_fh + season + bmi + dm + wear_dur_def_proto_day + N_valid_days
Lung cancer	Lung	Physical Activity	Total Inactivity Acceleration (Weighted)	ACC_day_total_IN_mg_wei	Tertile	T2	ACC_day_total_IN_mg_weiCat2	measurement_quality_sensitivity	Measurement Quality Sensitivity	0.83 [0.66;1.05]	0.121904927649641	0.395977505717107	Inverse	119	31896	95685	413	FALSE	sex + race + tdi + smoking + alcohol + all_cancer_fh + season + bmi + dm + wear_dur_def_proto_day + N_valid_days
Lung cancer	Lung	Physical Activity	Duration in 10-20 Min Inactivity Bouts (Plain)	dur_day_IN_bts_10_20_min_pla	Tertile	T2	dur_day_IN_bts_10_20_min_plaCat2	measurement_quality_sensitivity	Measurement Quality Sensitivity	0.83 [0.65;1.05]	0.122497250162416	0.803337117815028	Inverse	116	31890	95685	413	FALSE	sex + race + tdi + smoking + alcohol + all_cancer_fh + season + bmi + dm + wear_dur_def_proto_day + N_valid_days
Lung cancer	Lung	Physical Activity	Acceleration in 1-5 Min LIPA Bouts (Weighted)	ACC_day_LIG_bts_1_5_mg_wei	Tertile	T2	ACC_day_LIG_bts_1_5_mg_weiCat2	measurement_quality_sensitivity	Measurement Quality Sensitivity	0.84 [0.67;1.06]	0.133111859150029	0.00783771866574099	Inverse	120	31897	95684	413	FALSE	sex + race + tdi + smoking + alcohol + all_cancer_fh + season + bmi + dm + wear_dur_def_proto_day + N_valid_days
Lung cancer	Lung	Physical Activity	Number of 20-30 Min Inactivity Bouts (Weighted)	Nbouts_day_IN_bts_20_30_wei	Tertile	T2	Nbouts_day_IN_bts_20_30_weiCat2	measurement_quality_sensitivity	Measurement Quality Sensitivity	1.19 [0.95;1.51]	0.136194252541204	0.297175285847022	Positive	145	31898	95685	413	FALSE	sex + race + tdi + smoking + alcohol + all_cancer_fh + season + bmi + dm + wear_dur_def_proto_day + N_valid_days
Lung cancer	Lung	Light	Morning Light	morning_light	Tertile	T2	morning_lightCat2	measurement_quality_sensitivity	Measurement Quality Sensitivity	0.83 [0.65;1.06]	0.141505582057004	0.721898733378694	Inverse	119	31643	94918	407	FALSE	sex + race + tdi + smoking + alcohol + all_cancer_fh + season + bmi + dm + wear_dur_def_proto_day + N_valid_days
Lung cancer	Lung	Physical Activity	Duration in 1-5 Min LIPA Bouts (Weighted)	dur_day_LIG_bts_1_5_min_wei	Tertile	T2	dur_day_LIG_bts_1_5_min_weiCat2	measurement_quality_sensitivity	Measurement Quality Sensitivity	0.85 [0.68;1.06]	0.153390830012257	0.00518526906250401	Inverse	129	31905	95685	413	FALSE	sex + race + tdi + smoking + alcohol + all_cancer_fh + season + bmi + dm + wear_dur_def_proto_day + N_valid_days
Lung cancer	Lung	Physical Activity	Acceleration in 1-5 Min MVPA Bouts (Weighted)	ACC_day_MVPA_bts_1_5_mg_wei	Tertile	T3	ACC_day_MVPA_bts_1_5_mg_weiCat3	measurement_quality_sensitivity	Measurement Quality Sensitivity	0.84 [0.65;1.07]	0.153935911738955	0.134989185587302	Inverse	105	31894	95663	413	FALSE	sex + race + tdi + smoking + alcohol + all_cancer_fh + season + bmi + dm + wear_dur_def_proto_day + N_valid_days
Lung cancer	Lung	Physical Activity	Number of 10-Min LIPA Bouts (Weighted)	Nbouts_day_LIG_bts_10_wei	Tertile	T3	Nbouts_day_LIG_bts_10_weiCat3	measurement_quality_sensitivity	Measurement Quality Sensitivity	1.19 [0.93;1.51]	0.16117811929191	0.113177953552671	Positive	161	31894	95685	413	FALSE	sex + race + tdi + smoking + alcohol + all_cancer_fh + season + bmi + dm + wear_dur_def_proto_day + N_valid_days
Lung cancer	Lung	Physical Activity	Duration in 1-5 Min LIPA Bouts (Plain)	dur_day_LIG_bts_1_5_min_pla	Tertile	T2	dur_day_LIG_bts_1_5_min_plaCat2	measurement_quality_sensitivity	Measurement Quality Sensitivity	0.85 [0.68;1.07]	0.168646123507007	0.00451258318313887	Inverse	130	31904	95685	413	FALSE	sex + race + tdi + smoking + alcohol + all_cancer_fh + season + bmi + dm + wear_dur_def_proto_day + N_valid_days
Lung cancer	Lung	Step Count	Total Steps	mean_total_steps	Tertile	T2	mean_total_stepsCat2	measurement_quality_sensitivity	Measurement Quality Sensitivity	0.85 [0.68;1.07]	0.170602508436529	2.05059141437626e-5	Inverse	134	31895	95685	413	FALSE	sex + race + tdi + smoking + alcohol + all_cancer_fh + season + bmi + dm + wear_dur_def_proto_day + N_valid_days
Lung cancer	Lung	Physical Activity	Number of 30-60 Min Inactivity Bouts (Weighted)	Nbouts_day_IN_bts_30_60_wei	Tertile	T3	Nbouts_day_IN_bts_30_60_weiCat3	measurement_quality_sensitivity	Measurement Quality Sensitivity	1.18 [0.93;1.49]	0.171611456381422	0.165400610584389	Positive	155	31896	95685	413	FALSE	sex + race + tdi + smoking + alcohol + all_cancer_fh + season + bmi + dm + wear_dur_def_proto_day + N_valid_days
Lung cancer	Lung	Physical Activity	Duration in 10-Min LIPA Bouts (Weighted)	dur_day_LIG_bts_10_min_wei	Tertile	T3	dur_day_LIG_bts_10_min_weiCat3	measurement_quality_sensitivity	Measurement Quality Sensitivity	1.18 [0.93;1.50]	0.177212269985158	0.12057025556215	Positive	161	31895	95685	413	FALSE	sex + race + tdi + smoking + alcohol + all_cancer_fh + season + bmi + dm + wear_dur_def_proto_day + N_valid_days
Lung cancer	Lung	Physical Activity	Duration in 60-90 Min Inactivity Bouts (Weighted)	dur_day_IN_bts_60_90_min_wei	Tertile	T2	dur_day_IN_bts_60_90_min_weiCat2	measurement_quality_sensitivity	Measurement Quality Sensitivity	1.19 [0.92;1.52]	0.179017719775836	0.26850195524494	Positive	145	31898	95685	413	FALSE	sex + race + tdi + smoking + alcohol + all_cancer_fh + season + bmi + dm + wear_dur_def_proto_day + N_valid_days
Lung cancer	Lung	Physical Activity	Number of 90-Min Inactivity Bouts (Plain)	Nbouts_day_IN_bts_90_pla	Tertile	T2	Nbouts_day_IN_bts_90_plaCat2	measurement_quality_sensitivity	Measurement Quality Sensitivity	1.19 [0.92;1.53]	0.185753952328621	0.808347090863527	Positive	141	31896	95685	413	FALSE	sex + race + tdi + smoking + alcohol + all_cancer_fh + season + bmi + dm + wear_dur_def_proto_day + N_valid_days
Lung cancer	Lung	Light	Afternoon Light	afternoon_light	Tertile	T2	afternoon_lightCat2	measurement_quality_sensitivity	Measurement Quality Sensitivity	0.85 [0.66;1.09]	0.197137520419283	0.904037438314078	Inverse	119	31639	94918	407	FALSE	sex + race + tdi + smoking + alcohol + all_cancer_fh + season + bmi + dm + wear_dur_def_proto_day + N_valid_days
Lung cancer	Lung	Physical Activity	Duration in 20-30 Min Inactivity Bouts (Weighted)	dur_day_IN_bts_20_30_min_wei	Tertile	T2	dur_day_IN_bts_20_30_min_weiCat2	measurement_quality_sensitivity	Measurement Quality Sensitivity	1.16 [0.92;1.47]	0.210701312778407	0.525698528934087	Positive	144	31897	95685	413	FALSE	sex + race + tdi + smoking + alcohol + all_cancer_fh + season + bmi + dm + wear_dur_def_proto_day + N_valid_days
Lung cancer	Lung	Physical Activity	Acceleration in 10-Min MVPA Bouts (Plain)	ACC_day_MVPA_bts_10_mg_pla	Tertile	T3	ACC_day_MVPA_bts_10_mg_plaCat3	measurement_quality_sensitivity	Measurement Quality Sensitivity	0.85 [0.65;1.10]	0.216164182150567	0.224945358636726	Inverse	91	30787	92321	369	FALSE	sex + race + tdi + smoking + alcohol + all_cancer_fh + season + bmi + dm + wear_dur_def_proto_day + N_valid_days
Lung cancer	Lung	Physical Activity	Total LIPA Acceleration (Weighted)	ACC_day_total_LIG_mg_wei	Tertile	T2	ACC_day_total_LIG_mg_weiCat2	measurement_quality_sensitivity	Measurement Quality Sensitivity	0.87 [0.69;1.09]	0.220258010803452	0.0586078245208809	Inverse	123	31897	95685	413	FALSE	sex + race + tdi + smoking + alcohol + all_cancer_fh + season + bmi + dm + wear_dur_def_proto_day + N_valid_days
Lung cancer	Lung	Physical Activity	Acceleration in 60-90 Min Inactivity Bouts (Weighted)	ACC_day_IN_bts_60_90_mg_wei	Tertile	T2	ACC_day_IN_bts_60_90_mg_weiCat2	measurement_quality_sensitivity	Measurement Quality Sensitivity	0.87 [0.69;1.09]	0.224346254701359	0.709534234452175	Inverse	127	31772	95325	413	FALSE	sex + race + tdi + smoking + alcohol + all_cancer_fh + season + bmi + dm + wear_dur_def_proto_day + N_valid_days
Lung cancer	Lung	Physical Activity	Duration in 60-90 Min Inactivity Bouts (Weighted)	dur_day_IN_bts_60_90_min_wei	Tertile	T3	dur_day_IN_bts_60_90_min_weiCat3	measurement_quality_sensitivity	Measurement Quality Sensitivity	1.17 [0.91;1.49]	0.225930716727834	0.26850195524494	Positive	159	31887	95685	413	FALSE	sex + race + tdi + smoking + alcohol + all_cancer_fh + season + bmi + dm + wear_dur_def_proto_day + N_valid_days
Lung cancer	Lung	Physical Activity	Duration in 60-90 Min Inactivity Bouts (Plain)	dur_day_IN_bts_60_90_min_pla	Tertile	T2	dur_day_IN_bts_60_90_min_plaCat2	measurement_quality_sensitivity	Measurement Quality Sensitivity	1.16 [0.91;1.49]	0.233939171315031	0.446526600083446	Positive	146	31895	95685	413	FALSE	sex + race + tdi + smoking + alcohol + all_cancer_fh + season + bmi + dm + wear_dur_def_proto_day + N_valid_days
Lung cancer	Lung	Physical Activity	Duration in 10-20 Min Inactivity Bouts (Weighted)	dur_day_IN_bts_10_20_min_wei	Tertile	T2	dur_day_IN_bts_10_20_min_weiCat2	measurement_quality_sensitivity	Measurement Quality Sensitivity	0.87 [0.68;1.10]	0.240245693084505	0.650675830952702	Inverse	118	31893	95685	413	FALSE	sex + race + tdi + smoking + alcohol + all_cancer_fh + season + bmi + dm + wear_dur_def_proto_day + N_valid_days
Lung cancer	Lung	Physical Activity	Duration in 10-Min LIPA Bouts (Plain)	dur_day_LIG_bts_10_min_pla	Tertile	T3	dur_day_LIG_bts_10_min_plaCat3	measurement_quality_sensitivity	Measurement Quality Sensitivity	1.15 [0.91;1.47]	0.24459302741881	0.207126799972058	Positive	156	31895	95685	413	FALSE	sex + race + tdi + smoking + alcohol + all_cancer_fh + season + bmi + dm + wear_dur_def_proto_day + N_valid_days
Lung cancer	Lung	Physical Activity	Overall Acceleration	ENMO_fullRecordingMean	Tertile	T2	ENMO_fullRecordingMeanCat2	measurement_quality_sensitivity	Measurement Quality Sensitivity	0.88 [0.70;1.10]	0.248052332208128	3.81180519467508e-5	Inverse	136	31893	95685	413	FALSE	sex + race + tdi + smoking + alcohol + all_cancer_fh + season + bmi + dm + wear_dur_def_proto_day + N_valid_days
Lung cancer	Lung	Physical Activity	Duration in 1-5 Min MVPA Bouts (Weighted)	dur_day_MVPA_bts_1_5_min_wei	Tertile	T2	dur_day_MVPA_bts_1_5_min_weiCat2	measurement_quality_sensitivity	Measurement Quality Sensitivity	0.88 [0.70;1.10]	0.248464093554395	0.00702838685685792	Inverse	127	31900	95685	413	FALSE	sex + race + tdi + smoking + alcohol + all_cancer_fh + season + bmi + dm + wear_dur_def_proto_day + N_valid_days
Lung cancer	Lung	Light	Nighttime Light	nighttime_light	Tertile	T3	nighttime_lightCat3	measurement_quality_sensitivity	Measurement Quality Sensitivity	0.87 [0.68;1.11]	0.248937686142742	0.369728856030404	Inverse	132	31646	94918	407	FALSE	sex + race + tdi + smoking + alcohol + all_cancer_fh + season + bmi + dm + wear_dur_def_proto_day + N_valid_days
Lung cancer	Lung	Physical Activity	Number of 5-10 Min LIPA Bouts (Weighted)	Nbouts_day_LIG_bts_5_10_wei	Tertile	T3	Nbouts_day_LIG_bts_5_10_weiCat3	measurement_quality_sensitivity	Measurement Quality Sensitivity	0.86 [0.68;1.11]	0.249367611143985	0.257718745999762	Inverse	114	31899	95685	413	FALSE	sex + race + tdi + smoking + alcohol + all_cancer_fh + season + bmi + dm + wear_dur_def_proto_day + N_valid_days
Lung cancer	Lung	Light	Night Light	night_light	Tertile	T3	night_lightCat3	measurement_quality_sensitivity	Measurement Quality Sensitivity	0.87 [0.68;1.11]	0.261292342937767	0.184482656412801	Inverse	126	31641	94918	407	FALSE	sex + race + tdi + smoking + alcohol + all_cancer_fh + season + bmi + dm + wear_dur_def_proto_day + N_valid_days
Lung cancer	Lung	Physical Activity	Number of 90-Min Inactivity Bouts (Weighted)	Nbouts_day_IN_bts_90_wei	Tertile	T2	Nbouts_day_IN_bts_90_weiCat2	measurement_quality_sensitivity	Measurement Quality Sensitivity	1.16 [0.90;1.50]	0.262020368295327	0.613886352903181	Positive	137	31892	95685	413	FALSE	sex + race + tdi + smoking + alcohol + all_cancer_fh + season + bmi + dm + wear_dur_def_proto_day + N_valid_days
Lung cancer	Lung	Physical Activity	Number of 10-20 Min Inactivity Bouts (Plain)	Nbouts_day_IN_bts_10_20_pla	Tertile	T2	Nbouts_day_IN_bts_10_20_plaCat2	measurement_quality_sensitivity	Measurement Quality Sensitivity	0.88 [0.69;1.11]	0.271202852865445	0.85650733474614	Inverse	121	31889	95685	413	FALSE	sex + race + tdi + smoking + alcohol + all_cancer_fh + season + bmi + dm + wear_dur_def_proto_day + N_valid_days
Lung cancer	Lung	Physical Activity	Acceleration in 10-20 Min Inactivity Bouts (Weighted)	ACC_day_IN_bts_10_20_mg_wei	Tertile	T3	ACC_day_IN_bts_10_20_mg_weiCat3	measurement_quality_sensitivity	Measurement Quality Sensitivity	1.14 [0.90;1.44]	0.272140087185421	0.270607342133287	Positive	149	31894	95678	413	FALSE	sex + race + tdi + smoking + alcohol + all_cancer_fh + season + bmi + dm + wear_dur_def_proto_day + N_valid_days
