## Supplementary material for "Five-Domain Accelerometer-Derived Behavioral Exposome and Incident Cancer Risk in UK Biobank": Table S7: Lymphoma, incident n=345 (part 1 of 2)

outcome	outcome_code	domain	exposure_label	exposure	analysis_scale_label	tertile	Variable	model_key	model_tier_label	HR_CI95	p.value	P_trend	hr_direction	case_n	n_in_tertile	n_model	n_events	adjusted_for_total_accel	model_covariates
Lymphoma	Lymphoma	Physical Activity	Number of Inactivity-to-MVPA Transitions During Waking Time (Plain)	FRAG_Nfrag_IN2MVPA_day_pla	Continuous Per SD	NA	FRAG_Nfrag_IN2MVPA_day_plaPerSD	minimal	Minimal	0.82 [0.72;0.93]	0.00255991919190395	0.0569589974629063	Inverse	NA	NA	95392	345	FALSE	sex + race + tdi + smoking + alcohol + all_cancer_fh + season
Lymphoma	Lymphoma	Physical Activity	Number of Inactivity-to-MVPA Transitions During Waking Time (Weighted)	FRAG_Nfrag_IN2MVPA_day_wei	Continuous Per SD	NA	FRAG_Nfrag_IN2MVPA_day_weiPerSD	minimal	Minimal	0.83 [0.73;0.94]	0.0033574389082579	0.0400243486118532	Inverse	NA	NA	95392	345	FALSE	sex + race + tdi + smoking + alcohol + all_cancer_fh + season
Lymphoma	Lymphoma	Physical Activity	Acceleration in 5-10 Min LIPA Bouts (Weighted)	ACC_day_LIG_bts_5_10_mg_wei	Continuous Per SD	NA	ACC_day_LIG_bts_5_10_mg_weiPerSD	minimal	Minimal	0.87 [0.78;0.96]	0.00728798606307232	0.0436359966458743	Inverse	NA	NA	95387	345	FALSE	sex + race + tdi + smoking + alcohol + all_cancer_fh + season
Lymphoma	Lymphoma	Circadian Rhythm	L10 Activity Level	L10VALUE	Continuous Per SD	NA	L10VALUEPerSD	minimal	Minimal	0.85 [0.75;0.96]	0.00823833220712345	0.0205031036084681	Inverse	NA	NA	95392	345	FALSE	sex + race + tdi + smoking + alcohol + all_cancer_fh + season
Lymphoma	Lymphoma	Physical Activity	Acceleration in 5-10 Min LIPA Bouts (Plain)	ACC_day_LIG_bts_5_10_mg_pla	Continuous Per SD	NA	ACC_day_LIG_bts_5_10_mg_plaPerSD	minimal	Minimal	0.87 [0.78;0.97]	0.00919073914369379	0.0364163776326822	Inverse	NA	NA	95387	345	FALSE	sex + race + tdi + smoking + alcohol + all_cancer_fh + season
Lymphoma	Lymphoma	Physical Activity	Duration in 1-5 Min MVPA Bouts (Weighted)	dur_day_MVPA_bts_1_5_min_wei	Continuous Per SD	NA	dur_day_MVPA_bts_1_5_min_weiPerSD	minimal	Minimal	0.87 [0.77;0.97]	0.0157785257964708	0.0277842219348936	Inverse	NA	NA	95392	345	FALSE	sex + race + tdi + smoking + alcohol + all_cancer_fh + season
Lymphoma	Lymphoma	Physical Activity	Duration in 1-5 Min MVPA Bouts (Plain)	dur_day_MVPA_bts_1_5_min_pla	Continuous Per SD	NA	dur_day_MVPA_bts_1_5_min_plaPerSD	minimal	Minimal	0.87 [0.77;0.97]	0.0159226645074479	0.0271952275502622	Inverse	NA	NA	95392	345	FALSE	sex + race + tdi + smoking + alcohol + all_cancer_fh + season
Lymphoma	Lymphoma	Physical Activity	Number of Inactivity-to-MVPA Transitions During Waking Time	FRAG_Nfrag_IN2MVPA_day	Continuous Per SD	NA	FRAG_Nfrag_IN2MVPA_dayPerSD	minimal	Minimal	0.86 [0.76;0.97]	0.0179821832506244	0.171973205128386	Inverse	NA	NA	95392	345	FALSE	sex + race + tdi + smoking + alcohol + all_cancer_fh + season
Lymphoma	Lymphoma	Physical Activity	Transition Probability Physical Inactivity to MVPA During Waking Time	FRAG_TP_IN2MVPA_day	Continuous Per SD	NA	FRAG_TP_IN2MVPA_dayPerSD	minimal	Minimal	0.86 [0.75;0.98]	0.0193982137873177	0.0460625504386999	Inverse	NA	NA	95392	345	FALSE	sex + race + tdi + smoking + alcohol + all_cancer_fh + season
Lymphoma	Lymphoma	Physical Activity	Number of MVPA Fragments During Waking Time (Plain)	FRAG_Nfrag_MVPA_day_pla	Continuous Per SD	NA	FRAG_Nfrag_MVPA_day_plaPerSD	minimal	Minimal	0.88 [0.78;0.98]	0.0261794236075161	0.0451574617381167	Inverse	NA	NA	95392	345	FALSE	sex + race + tdi + smoking + alcohol + all_cancer_fh + season
Lymphoma	Lymphoma	Physical Activity	Number of MVPA Fragments During Waking Time (Weighted)	FRAG_Nfrag_MVPA_day_wei	Continuous Per SD	NA	FRAG_Nfrag_MVPA_day_weiPerSD	minimal	Minimal	0.88 [0.78;0.99]	0.0272607354536436	0.0307748528442979	Inverse	NA	NA	95392	345	FALSE	sex + race + tdi + smoking + alcohol + all_cancer_fh + season
Lymphoma	Lymphoma	Physical Activity	Transition Probability Physical Inactivity to MVPA During Waking Time (Plain)	FRAG_TP_IN2MVPA_day_pla	Continuous Per SD	NA	FRAG_TP_IN2MVPA_day_plaPerSD	minimal	Minimal	0.86 [0.76;0.98]	0.0287418648331431	0.0429405488999577	Inverse	NA	NA	95392	345	FALSE	sex + race + tdi + smoking + alcohol + all_cancer_fh + season
Lymphoma	Lymphoma	Physical Activity	Number of 30-60 Min Inactivity Bouts (Plain)	Nbouts_day_IN_bts_30_60_pla	Continuous Per SD	NA	Nbouts_day_IN_bts_30_60_plaPerSD	minimal	Minimal	0.89 [0.80;0.99]	0.0327915778294908	0.00124851989304846	Inverse	NA	NA	95392	345	FALSE	sex + race + tdi + smoking + alcohol + all_cancer_fh + season
Lymphoma	Lymphoma	Physical Activity	Transition Probability Physical Inactivity to MVPA During Waking Time (Weighted)	FRAG_TP_IN2MVPA_day_wei	Continuous Per SD	NA	FRAG_TP_IN2MVPA_day_weiPerSD	minimal	Minimal	0.87 [0.76;0.99]	0.0340347690937888	0.109088954347715	Inverse	NA	NA	95392	345	FALSE	sex + race + tdi + smoking + alcohol + all_cancer_fh + season
Lymphoma	Lymphoma	Circadian Rhythm	Cosinor Acrophase	cosinor_acrophase	Continuous Per SD	NA	cosinor_acrophasePerSD	minimal	Minimal	1.12 [1.01;1.26]	0.0375536744069151	0.0312016172535137	Positive	NA	NA	95392	345	FALSE	sex + race + tdi + smoking + alcohol + all_cancer_fh + season
Lymphoma	Lymphoma	Physical Activity	Number of 1-5 Min LIPA Bouts (Plain)	Nbouts_day_LIG_bts_1_5_pla	Continuous Per SD	NA	Nbouts_day_LIG_bts_1_5_plaPerSD	minimal	Minimal	0.88 [0.79;0.99]	0.0408384585239829	0.110993433284245	Inverse	NA	NA	95392	345	FALSE	sex + race + tdi + smoking + alcohol + all_cancer_fh + season
Lymphoma	Lymphoma	Physical Activity	Number of 1-5 Min MVPA Bouts (Weighted)	Nbouts_day_MVPA_bts_1_5_wei	Continuous Per SD	NA	Nbouts_day_MVPA_bts_1_5_weiPerSD	minimal	Minimal	0.89 [0.79;1.00]	0.0413942980023323	0.0787826887886895	Inverse	NA	NA	95392	345	FALSE	sex + race + tdi + smoking + alcohol + all_cancer_fh + season
Lymphoma	Lymphoma	Physical Activity	Number of 30-60 Min Inactivity Bouts (Weighted)	Nbouts_day_IN_bts_30_60_wei	Continuous Per SD	NA	Nbouts_day_IN_bts_30_60_weiPerSD	minimal	Minimal	0.89 [0.80;1.00]	0.0421361450910667	0.00352209914564154	Inverse	NA	NA	95392	345	FALSE	sex + race + tdi + smoking + alcohol + all_cancer_fh + season
Lymphoma	Lymphoma	Physical Activity	Number of 1-5 Min MVPA Bouts (Plain)	Nbouts_day_MVPA_bts_1_5_pla	Continuous Per SD	NA	Nbouts_day_MVPA_bts_1_5_plaPerSD	minimal	Minimal	0.89 [0.80;1.00]	0.0444778450413517	0.0659735354413494	Inverse	NA	NA	95392	345	FALSE	sex + race + tdi + smoking + alcohol + all_cancer_fh + season
Lymphoma	Lymphoma	Physical Activity	Number of 1-5 Min LIPA Bouts (Weighted)	Nbouts_day_LIG_bts_1_5_wei	Continuous Per SD	NA	Nbouts_day_LIG_bts_1_5_weiPerSD	minimal	Minimal	0.89 [0.79;1.00]	0.0447529712570064	0.0610006157733843	Inverse	NA	NA	95392	345	FALSE	sex + race + tdi + smoking + alcohol + all_cancer_fh + season
Lymphoma	Lymphoma	Circadian Rhythm	Intradaily Variability	IV	Continuous Per SD	NA	IVPerSD	minimal	Minimal	1.11 [1.00;1.23]	0.0473098048904659	0.387882304065948	Positive	NA	NA	95392	345	FALSE	sex + race + tdi + smoking + alcohol + all_cancer_fh + season
Lymphoma	Lymphoma	Circadian Rhythm	Autocorrelation Phi	phi	Continuous Per SD	NA	phiPerSD	minimal	Minimal	0.90 [0.81;1.00]	0.0518002826675308	0.343135732232742	Inverse	NA	NA	95392	345	FALSE	sex + race + tdi + smoking + alcohol + all_cancer_fh + season
Lymphoma	Lymphoma	Physical Activity	Acceleration in 1-5 Min LIPA Bouts (Weighted)	ACC_day_LIG_bts_1_5_mg_wei	Continuous Per SD	NA	ACC_day_LIG_bts_1_5_mg_weiPerSD	minimal	Minimal	0.90 [0.81;1.00]	0.0519678788042265	0.288261229970944	Inverse	NA	NA	95391	345	FALSE	sex + race + tdi + smoking + alcohol + all_cancer_fh + season
Lymphoma	Lymphoma	Physical Activity	Acceleration in 1-5 Min LIPA Bouts (Plain)	ACC_day_LIG_bts_1_5_mg_pla	Continuous Per SD	NA	ACC_day_LIG_bts_1_5_mg_plaPerSD	minimal	Minimal	0.90 [0.81;1.00]	0.0523979406084292	0.325890192671904	Inverse	NA	NA	95391	345	FALSE	sex + race + tdi + smoking + alcohol + all_cancer_fh + season
Lymphoma	Lymphoma	Physical Activity	Total LIPA Acceleration (Weighted)	ACC_day_total_LIG_mg_wei	Continuous Per SD	NA	ACC_day_total_LIG_mg_weiPerSD	minimal	Minimal	0.90 [0.82;1.00]	0.0592288846337006	0.303391160981843	Inverse	NA	NA	95392	345	FALSE	sex + race + tdi + smoking + alcohol + all_cancer_fh + season
Lymphoma	Lymphoma	Physical Activity	Total Moderate Physical Activity Duration (Plain)	dur_day_total_MOD_min_pla	Continuous Per SD	NA	dur_day_total_MOD_min_plaPerSD	minimal	Minimal	0.89 [0.79;1.01]	0.0614928470724186	0.277044861625469	Inverse	NA	NA	95392	345	FALSE	sex + race + tdi + smoking + alcohol + all_cancer_fh + season
Lymphoma	Lymphoma	Physical Activity	Total LIPA Acceleration (Plain)	ACC_day_total_LIG_mg_pla	Continuous Per SD	NA	ACC_day_total_LIG_mg_plaPerSD	minimal	Minimal	0.91 [0.82;1.01]	0.0629219255631985	0.19925188147682	Inverse	NA	NA	95392	345	FALSE	sex + race + tdi + smoking + alcohol + all_cancer_fh + season
Lymphoma	Lymphoma	Physical Activity	Total Moderate Physical Activity Duration (Weighted)	dur_day_total_MOD_min_wei	Continuous Per SD	NA	dur_day_total_MOD_min_weiPerSD	minimal	Minimal	0.90 [0.80;1.01]	0.0698678102741703	0.178364743038313	Inverse	NA	NA	95392	345	FALSE	sex + race + tdi + smoking + alcohol + all_cancer_fh + season
Lymphoma	Lymphoma	Physical Activity	Duration in 1-5 Min LIPA Bouts (Plain)	dur_day_LIG_bts_1_5_min_pla	Continuous Per SD	NA	dur_day_LIG_bts_1_5_min_plaPerSD	minimal	Minimal	0.90 [0.80;1.01]	0.0731837271327753	0.0920013765367804	Inverse	NA	NA	95392	345	FALSE	sex + race + tdi + smoking + alcohol + all_cancer_fh + season
Lymphoma	Lymphoma	Physical Activity	Duration in 30-60 Min Inactivity Bouts (Plain)	dur_day_IN_bts_30_60_min_pla	Continuous Per SD	NA	dur_day_IN_bts_30_60_min_plaPerSD	minimal	Minimal	0.91 [0.81;1.01]	0.0764480308962014	0.00754984842553845	Inverse	NA	NA	95392	345	FALSE	sex + race + tdi + smoking + alcohol + all_cancer_fh + season
Lymphoma	Lymphoma	Physical Activity	Duration in 1-5 Min LIPA Bouts (Weighted)	dur_day_LIG_bts_1_5_min_wei	Continuous Per SD	NA	dur_day_LIG_bts_1_5_min_weiPerSD	minimal	Minimal	0.90 [0.80;1.01]	0.0824228562239825	0.034737200327307	Inverse	NA	NA	95392	345	FALSE	sex + race + tdi + smoking + alcohol + all_cancer_fh + season
Lymphoma	Lymphoma	Physical Activity	Duration in 30-60 Min Inactivity Bouts (Weighted)	dur_day_IN_bts_30_60_min_wei	Continuous Per SD	NA	dur_day_IN_bts_30_60_min_weiPerSD	minimal	Minimal	0.91 [0.82;1.02]	0.097595428572831	0.028384548043358	Inverse	NA	NA	95392	345	FALSE	sex + race + tdi + smoking + alcohol + all_cancer_fh + season
Lymphoma	Lymphoma	Circadian Rhythm	M10 Activity Level	M10VALUE	Continuous Per SD	NA	M10VALUEPerSD	minimal	Minimal	0.91 [0.80;1.02]	0.0986762696986509	0.216536699971617	Inverse	NA	NA	95392	345	FALSE	sex + race + tdi + smoking + alcohol + all_cancer_fh + season
Lymphoma	Lymphoma	Physical Activity	Number of 5-10 Min MVPA Bouts (Plain)	Nbouts_day_MVPA_bts_5_10_pla	Continuous Per SD	NA	Nbouts_day_MVPA_bts_5_10_plaPerSD	minimal	Minimal	0.91 [0.81;1.02]	0.099874419745372	0.117681411422154	Inverse	NA	NA	95392	345	FALSE	sex + race + tdi + smoking + alcohol + all_cancer_fh + season
Lymphoma	Lymphoma	Circadian Rhythm	L5 Activity Level	L5VALUE	Continuous Per SD	NA	L5VALUEPerSD	minimal	Minimal	0.87 [0.74;1.03]	0.102456107195135	0.122285665869123	Inverse	NA	NA	95392	345	FALSE	sex + race + tdi + smoking + alcohol + all_cancer_fh + season
Lymphoma	Lymphoma	Physical Activity	Overall Acceleration	ENMO_fullRecordingMean	Continuous Per SD	NA	ENMO_fullRecordingMeanPerSD	minimal	Minimal	0.90 [0.80;1.02]	0.102560383951067	0.173536468731592	Inverse	NA	NA	95392	345	FALSE	sex + race + tdi + smoking + alcohol + all_cancer_fh + season
Lymphoma	Lymphoma	Physical Activity	Duration in 5-10 Min MVPA Bouts (Plain)	dur_day_MVPA_bts_5_10_min_pla	Continuous Per SD	NA	dur_day_MVPA_bts_5_10_min_plaPerSD	minimal	Minimal	0.91 [0.81;1.02]	0.103601095302406	0.133298718510672	Inverse	NA	NA	95392	345	FALSE	sex + race + tdi + smoking + alcohol + all_cancer_fh + season
Lymphoma	Lymphoma	Circadian Rhythm	Cosinor Mesor	cosinor_mes	Continuous Per SD	NA	cosinor_mesPerSD	minimal	Minimal	0.91 [0.82;1.02]	0.107714616906337	0.351052861726976	Inverse	NA	NA	95392	345	FALSE	sex + race + tdi + smoking + alcohol + all_cancer_fh + season
Lymphoma	Lymphoma	Physical Activity	Number of MVPA Fragments During Waking Time	FRAG_Nfrag_MVPA_day	Continuous Per SD	NA	FRAG_Nfrag_MVPA_dayPerSD	minimal	Minimal	0.91 [0.81;1.02]	0.116414409730653	0.113220438961584	Inverse	NA	NA	95392	345	FALSE	sex + race + tdi + smoking + alcohol + all_cancer_fh + season
Lymphoma	Lymphoma	Physical Activity	Number of 5-10 Min MVPA Bouts (Weighted)	Nbouts_day_MVPA_bts_5_10_wei	Continuous Per SD	NA	Nbouts_day_MVPA_bts_5_10_weiPerSD	minimal	Minimal	0.91 [0.81;1.02]	0.119495757936853	0.0946139724629959	Inverse	NA	NA	95392	345	FALSE	sex + race + tdi + smoking + alcohol + all_cancer_fh + season
Lymphoma	Lymphoma	Physical Activity	Duration in 5-10 Min MVPA Bouts (Weighted)	dur_day_MVPA_bts_5_10_min_wei	Continuous Per SD	NA	dur_day_MVPA_bts_5_10_min_weiPerSD	minimal	Minimal	0.91 [0.81;1.02]	0.119800947260109	0.141659100757637	Inverse	NA	NA	95392	345	FALSE	sex + race + tdi + smoking + alcohol + all_cancer_fh + season
Lymphoma	Lymphoma	Physical Activity	Mean LIPA Fragment Duration During Waking Time	FRAG_mean_dur_LIPA_day	Continuous Per SD	NA	FRAG_mean_dur_LIPA_dayPerSD	minimal	Minimal	1.09 [0.98;1.21]	0.122496484848619	0.589405406830058	Positive	NA	NA	95391	345	FALSE	sex + race + tdi + smoking + alcohol + all_cancer_fh + season
Lymphoma	Lymphoma	Physical Activity	Duration in 90-Min Inactivity Bouts (Plain)	dur_day_IN_bts_90_min_pla	Continuous Per SD	NA	dur_day_IN_bts_90_min_plaPerSD	minimal	Minimal	1.08 [0.98;1.20]	0.126280062530433	0.137082451155741	Positive	NA	NA	95392	345	FALSE	sex + race + tdi + smoking + alcohol + all_cancer_fh + season
Lymphoma	Lymphoma	Physical Activity	Number of 90-Min Inactivity Bouts (Plain)	Nbouts_day_IN_bts_90_pla	Continuous Per SD	NA	Nbouts_day_IN_bts_90_plaPerSD	minimal	Minimal	1.08 [0.98;1.20]	0.132723722910216	0.0850430392365975	Positive	NA	NA	95392	345	FALSE	sex + race + tdi + smoking + alcohol + all_cancer_fh + season
Lymphoma	Lymphoma	Circadian Rhythm	M5 Activity Level	M5VALUE	Continuous Per SD	NA	M5VALUEPerSD	minimal	Minimal	0.91 [0.81;1.03]	0.15058407084766	0.173267186497974	Inverse	NA	NA	95392	345	FALSE	sex + race + tdi + smoking + alcohol + all_cancer_fh + season
Lymphoma	Lymphoma	Physical Activity	Duration in 90-Min Inactivity Bouts (Weighted)	dur_day_IN_bts_90_min_wei	Continuous Per SD	NA	dur_day_IN_bts_90_min_weiPerSD	minimal	Minimal	1.08 [0.97;1.19]	0.156422268273086	0.122070110275126	Positive	NA	NA	95392	345	FALSE	sex + race + tdi + smoking + alcohol + all_cancer_fh + season
Lymphoma	Lymphoma	Circadian Rhythm	Extended Cosinor Minimum	cosinorExt_minimum	Continuous Per SD	NA	cosinorExt_minimumPerSD	minimal	Minimal	0.93 [0.84;1.03]	0.157159100314801	0.167434772531745	Inverse	NA	NA	95392	345	FALSE	sex + race + tdi + smoking + alcohol + all_cancer_fh + season
Lymphoma	Lymphoma	Physical Activity	Number of 90-Min Inactivity Bouts (Weighted)	Nbouts_day_IN_bts_90_wei	Continuous Per SD	NA	Nbouts_day_IN_bts_90_weiPerSD	minimal	Minimal	1.08 [0.97;1.19]	0.161598289159709	0.277926292623786	Positive	NA	NA	95392	345	FALSE	sex + race + tdi + smoking + alcohol + all_cancer_fh + season
Lymphoma	Lymphoma	Physical Activity	Number of LIPA Fragments During Waking Time (Plain)	FRAG_Nfrag_LIPA_day_pla	Continuous Per SD	NA	FRAG_Nfrag_LIPA_day_plaPerSD	minimal	Minimal	0.92 [0.83;1.03]	0.17283622348970001	0.329634171612029	Inverse	NA	NA	95392	345	FALSE	sex + race + tdi + smoking + alcohol + all_cancer_fh + season
Lymphoma	Lymphoma	Physical Activity	Duration in 10-Min MVPA Bouts (Plain)	dur_day_MVPA_bts_10_min_pla	Continuous Per SD	NA	dur_day_MVPA_bts_10_min_plaPerSD	minimal	Minimal	0.92 [0.82;1.04]	0.176747737109503	0.426541628949469	Inverse	NA	NA	95392	345	FALSE	sex + race + tdi + smoking + alcohol + all_cancer_fh + season
Lymphoma	Lymphoma	Light	Nighttime Light	nighttime_light	Continuous Per SD	NA	nighttime_lightPerSD	minimal	Minimal	0.88 [0.73;1.06]	0.177261855125969	0.0295644408625247	Inverse	NA	NA	94623	342	FALSE	sex + race + tdi + smoking + alcohol + all_cancer_fh + season
Lymphoma	Lymphoma	Physical Activity	Number of LIPA Fragments During Waking Time (Weighted)	FRAG_Nfrag_LIPA_day_wei	Continuous Per SD	NA	FRAG_Nfrag_LIPA_day_weiPerSD	minimal	Minimal	0.93 [0.83;1.04]	0.190181827288523	0.144347519532406	Inverse	NA	NA	95392	345	FALSE	sex + race + tdi + smoking + alcohol + all_cancer_fh + season
Lymphoma	Lymphoma	Physical Activity	Number of 10-20 Min Inactivity Bouts (Plain)	Nbouts_day_IN_bts_10_20_pla	Continuous Per SD	NA	Nbouts_day_IN_bts_10_20_plaPerSD	minimal	Minimal	0.93 [0.83;1.04]	0.19179600342174	0.895795264154818	Inverse	NA	NA	95392	345	FALSE	sex + race + tdi + smoking + alcohol + all_cancer_fh + season
Lymphoma	Lymphoma	Physical Activity	Total Moderate Physical Activity Acceleration (Plain)	ACC_day_total_MOD_mg_pla	Continuous Per SD	NA	ACC_day_total_MOD_mg_plaPerSD	minimal	Minimal	0.93 [0.83;1.04]	0.20025289411964	0.334860214415124	Inverse	NA	NA	95379	345	FALSE	sex + race + tdi + smoking + alcohol + all_cancer_fh + season
Lymphoma	Lymphoma	Physical Activity	Duration in 10-Min MVPA Bouts (Weighted)	dur_day_MVPA_bts_10_min_wei	Continuous Per SD	NA	dur_day_MVPA_bts_10_min_weiPerSD	minimal	Minimal	0.93 [0.82;1.04]	0.204048889747205	0.324301315731316	Inverse	NA	NA	95392	345	FALSE	sex + race + tdi + smoking + alcohol + all_cancer_fh + season
Lymphoma	Lymphoma	Physical Activity	Mean LIPA Fragment Duration During Waking Time (Plain)	FRAG_mean_dur_LIPA_day_pla	Continuous Per SD	NA	FRAG_mean_dur_LIPA_day_plaPerSD	minimal	Minimal	1.07 [0.96;1.20]	0.208479968014316	0.636565990224998	Positive	NA	NA	95391	345	FALSE	sex + race + tdi + smoking + alcohol + all_cancer_fh + season
Lymphoma	Lymphoma	Circadian Rhythm	M10 Start Time	M10TIME_num	Continuous Per SD	NA	M10TIME_numPerSD	minimal	Minimal	1.07 [0.96;1.20]	0.215142196340663	0.9664137215979	Positive	NA	NA	95392	345	FALSE	sex + race + tdi + smoking + alcohol + all_cancer_fh + season
Lymphoma	Lymphoma	Physical Activity	Duration in 10-20 Min Inactivity Bouts (Plain)	dur_day_IN_bts_10_20_min_pla	Continuous Per SD	NA	dur_day_IN_bts_10_20_min_plaPerSD	minimal	Minimal	0.93 [0.84;1.04]	0.219090608091891	0.480093861342271	Inverse	NA	NA	95392	345	FALSE	sex + race + tdi + smoking + alcohol + all_cancer_fh + season
Lymphoma	Lymphoma	Physical Activity	Number of PA Fragments per Minute IN PA During Waking Time (Weighted)	FRAG_NFragPM_PA_day_wei	Continuous Per SD	NA	FRAG_NFragPM_PA_day_weiPerSD	minimal	Minimal	1.07 [0.96;1.19]	0.222413747137248	0.479858565985793	Positive	NA	NA	95392	345	FALSE	sex + race + tdi + smoking + alcohol + all_cancer_fh + season
Lymphoma	Lymphoma	Physical Activity	Number of 10-20 Min Inactivity Bouts (Weighted)	Nbouts_day_IN_bts_10_20_wei	Continuous Per SD	NA	Nbouts_day_IN_bts_10_20_weiPerSD	minimal	Minimal	0.93 [0.84;1.04]	0.223595479688583	0.664590750419956	Inverse	NA	NA	95392	345	FALSE	sex + race + tdi + smoking + alcohol + all_cancer_fh + season
Lymphoma	Lymphoma	Physical Activity	Number of PA Fragments per Minute IN PA During Waking Time (Plain)	FRAG_NFragPM_PA_day_pla	Continuous Per SD	NA	FRAG_NFragPM_PA_day_plaPerSD	minimal	Minimal	1.07 [0.96;1.19]	0.224219658981011	0.659958397803229	Positive	NA	NA	95392	345	FALSE	sex + race + tdi + smoking + alcohol + all_cancer_fh + season
Lymphoma	Lymphoma	Physical Activity	Number of 10-Min MVPA Bouts (Plain)	Nbouts_day_MVPA_bts_10_pla	Continuous Per SD	NA	Nbouts_day_MVPA_bts_10_plaPerSD	minimal	Minimal	0.93 [0.83;1.05]	0.229996867858204	0.344365909421512	Inverse	NA	NA	95392	345	FALSE	sex + race + tdi + smoking + alcohol + all_cancer_fh + season
Lymphoma	Lymphoma	Physical Activity	Total Moderate Physical Activity Acceleration (Weighted)	ACC_day_total_MOD_mg_wei	Continuous Per SD	NA	ACC_day_total_MOD_mg_weiPerSD	minimal	Minimal	0.93 [0.83;1.05]	0.230791685363469	0.604755905191541	Inverse	NA	NA	95379	345	FALSE	sex + race + tdi + smoking + alcohol + all_cancer_fh + season
Lymphoma	Lymphoma	Physical Activity	Transition Probability Physical Activity to Inactivity During Waking Time (Weighted)	FRAG_TP_PA2IN_day_wei	Continuous Per SD	NA	FRAG_TP_PA2IN_day_weiPerSD	minimal	Minimal	1.06 [0.96;1.18]	0.238355717038415	0.48429659320424	Positive	NA	NA	95392	345	FALSE	sex + race + tdi + smoking + alcohol + all_cancer_fh + season
Lymphoma	Lymphoma	Physical Activity	Transition Probability Physical Activity to Inactivity During Waking Time (Plain)	FRAG_TP_PA2IN_day_pla	Continuous Per SD	NA	FRAG_TP_PA2IN_day_plaPerSD	minimal	Minimal	1.06 [0.96;1.18]	0.240874771804704	0.707556446257528	Positive	NA	NA	95392	345	FALSE	sex + race + tdi + smoking + alcohol + all_cancer_fh + season
Lymphoma	Lymphoma	Physical Activity	Mean LIPA Fragment Duration During Waking Time (Weighted)	FRAG_mean_dur_LIPA_day_wei	Continuous Per SD	NA	FRAG_mean_dur_LIPA_day_weiPerSD	minimal	Minimal	1.07 [0.96;1.19]	0.247020963454079	0.815968284520249	Positive	NA	NA	95391	345	FALSE	sex + race + tdi + smoking + alcohol + all_cancer_fh + season
Lymphoma	Lymphoma	Physical Activity	Power-Law Alpha of Activity Fragment Durations During Waking Time (Weighted)	FRAG_alpha_dur_PA_day_wei	Continuous Per SD	NA	FRAG_alpha_dur_PA_day_weiPerSD	minimal	Minimal	1.06 [0.96;1.18]	0.251888717059494	0.634066906060907	Positive	NA	NA	95387	345	FALSE	sex + race + tdi + smoking + alcohol + all_cancer_fh + season
Lymphoma	Lymphoma	Physical Activity	Power-Law Alpha of Activity Fragment Durations During Waking Time (Plain)	FRAG_alpha_dur_PA_day_pla	Continuous Per SD	NA	FRAG_alpha_dur_PA_day_plaPerSD	minimal	Minimal	1.06 [0.96;1.18]	0.263320115239476	0.601211757812304	Positive	NA	NA	95387	345	FALSE	sex + race + tdi + smoking + alcohol + all_cancer_fh + season
Lymphoma	Lymphoma	Physical Activity	Standard Deviation of Inactivity Fragment Durations During Waking Time (Plain)	FRAG_SD_dur_IN_day_pla	Continuous Per SD	NA	FRAG_SD_dur_IN_day_plaPerSD	minimal	Minimal	1.06 [0.96;1.17]	0.263895721974086	0.40721661477706	Positive	NA	NA	95387	345	FALSE	sex + race + tdi + smoking + alcohol + all_cancer_fh + season
Lymphoma	Lymphoma	Physical Activity	Number of 10-Min MVPA Bouts (Weighted)	Nbouts_day_MVPA_bts_10_wei	Continuous Per SD	NA	Nbouts_day_MVPA_bts_10_weiPerSD	minimal	Minimal	0.94 [0.83;1.05]	0.264760695988128	0.352511223811723	Inverse	NA	NA	95392	345	FALSE	sex + race + tdi + smoking + alcohol + all_cancer_fh + season
Lymphoma	Lymphoma	Physical Activity	Duration in 10-20 Min Inactivity Bouts (Weighted)	dur_day_IN_bts_10_20_min_wei	Continuous Per SD	NA	dur_day_IN_bts_10_20_min_weiPerSD	minimal	Minimal	0.94 [0.84;1.05]	0.267686895430172	0.650255731868509	Inverse	NA	NA	95392	345	FALSE	sex + race + tdi + smoking + alcohol + all_cancer_fh + season
Lymphoma	Lymphoma	Light	Morning Light	morning_light	Continuous Per SD	NA	morning_lightPerSD	minimal	Minimal	0.93 [0.83;1.05]	0.26923227374957	0.234677880388424	Inverse	NA	NA	94623	342	FALSE	sex + race + tdi + smoking + alcohol + all_cancer_fh + season
Lymphoma	Lymphoma	Circadian Rhythm	M5 Start Time	M5TIME_num	Continuous Per SD	NA	M5TIME_numPerSD	minimal	Minimal	1.06 [0.95;1.19]	0.274217525044957	0.209647038803618	Positive	NA	NA	95392	345	FALSE	sex + race + tdi + smoking + alcohol + all_cancer_fh + season
Lymphoma	Lymphoma	Physical Activity	Standard Deviation of Physical Activity Fragment Durations During Waking Time	FRAG_SD_dur_PA_day	Continuous Per SD	NA	FRAG_SD_dur_PA_dayPerSD	minimal	Minimal	0.94 [0.83;1.05]	0.284307349534923	0.14306448783262601	Inverse	NA	NA	95389	345	FALSE	sex + race + tdi + smoking + alcohol + all_cancer_fh + season
Lymphoma	Lymphoma	Physical Activity	Standard Deviation of Inactivity Fragment Durations During Waking Time	FRAG_SD_dur_IN_day	Continuous Per SD	NA	FRAG_SD_dur_IN_dayPerSD	minimal	Minimal	1.05 [0.96;1.16]	0.28724372779481	0.126445527693861	Positive	NA	NA	95389	345	FALSE	sex + race + tdi + smoking + alcohol + all_cancer_fh + season
Lymphoma	Lymphoma	Physical Activity	Number of Activity Fragments During Waking Time (Plain)	FRAG_Nfrag_PA_day_pla	Continuous Per SD	NA	FRAG_Nfrag_PA_day_plaPerSD	minimal	Minimal	0.94 [0.84;1.05]	0.29020565570716	0.541688111015184	Inverse	NA	NA	95392	345	FALSE	sex + race + tdi + smoking + alcohol + all_cancer_fh + season
Lymphoma	Lymphoma	Physical Activity	Number of Activity-to-Inactivity Transitions During Waking Time (Plain)	FRAG_Nfrag_PA2IN_day_pla	Continuous Per SD	NA	FRAG_Nfrag_PA2IN_day_plaPerSD	minimal	Minimal	0.94 [0.84;1.05]	0.29020565570716	0.541688111015184	Inverse	NA	NA	95392	345	FALSE	sex + race + tdi + smoking + alcohol + all_cancer_fh + season
Lymphoma	Lymphoma	Physical Activity	Number of Inactivity Fragments During Waking Time (Plain)	FRAG_Nfrag_IN_day_pla	Continuous Per SD	NA	FRAG_Nfrag_IN_day_plaPerSD	minimal	Minimal	0.94 [0.84;1.05]	0.29288828166262	0.483319269657527	Inverse	NA	NA	95392	345	FALSE	sex + race + tdi + smoking + alcohol + all_cancer_fh + season
Lymphoma	Lymphoma	Physical Activity	Number of Inactivity-to-Activity Transitions During Waking Time (Plain)	FRAG_Nfrag_IN2PA_day_pla	Continuous Per SD	NA	FRAG_Nfrag_IN2PA_day_plaPerSD	minimal	Minimal	0.94 [0.84;1.05]	0.29288828166262	0.483319269657527	Inverse	NA	NA	95392	345	FALSE	sex + race + tdi + smoking + alcohol + all_cancer_fh + season
Lymphoma	Lymphoma	Circadian Rhythm	Activity Balance Index	ABI	Continuous Per SD	NA	ABIPerSD	minimal	Minimal	0.94 [0.85;1.05]	0.294590575793089	0.530226857155879	Inverse	NA	NA	95392	345	FALSE	sex + race + tdi + smoking + alcohol + all_cancer_fh + season
Lymphoma	Lymphoma	Sleep	Transition Probability Sleep to Wake During Sleep Period	FRAG_TP_sleep2wake_spt	Continuous Per SD	NA	FRAG_TP_sleep2wake_sptPerSD	minimal	Minimal	0.95 [0.85;1.05]	0.308045171622708	0.329101321384358	Inverse	NA	NA	95392	345	FALSE	sex + race + tdi + smoking + alcohol + all_cancer_fh + season
Lymphoma	Lymphoma	Physical Activity	Gini Index of Activity Fragment Durations During Waking Time (Plain)	FRAG_Gini_dur_PA_day_pla	Continuous Per SD	NA	FRAG_Gini_dur_PA_day_plaPerSD	minimal	Minimal	0.95 [0.85;1.05]	0.311046337135105	0.697196639013217	Inverse	NA	NA	95387	345	FALSE	sex + race + tdi + smoking + alcohol + all_cancer_fh + season
Lymphoma	Lymphoma	Physical Activity	Standard Deviation of Inactivity Fragment Durations During Waking Time (Weighted)	FRAG_SD_dur_IN_day_wei	Continuous Per SD	NA	FRAG_SD_dur_IN_day_weiPerSD	minimal	Minimal	1.05 [0.95;1.16]	0.311480176969544	0.237155343284005	Positive	NA	NA	95387	345	FALSE	sex + race + tdi + smoking + alcohol + all_cancer_fh + season
Lymphoma	Lymphoma	Sleep	Sleep Efficiency After Onset (Plain)	sleep_efficiency_after_onset_pla	Continuous Per SD	NA	sleep_efficiency_after_onset_plaPerSD	minimal	Minimal	1.06 [0.95;1.19]	0.312613886194665	0.962432799854695	Positive	NA	NA	95392	345	FALSE	sex + race + tdi + smoking + alcohol + all_cancer_fh + season
Lymphoma	Lymphoma	Circadian Rhythm	Extended Cosinor Beta	cosinorExt_beta	Continuous Per SD	NA	cosinorExt_betaPerSD	minimal	Minimal	0.93 [0.81;1.07]	0.317411168197641	0.786457374139656	Inverse	NA	NA	95392	345	FALSE	sex + race + tdi + smoking + alcohol + all_cancer_fh + season
Lymphoma	Lymphoma	Physical Activity	Standard Deviation of Physical Activity Fragment Durations During Waking Time (Weighted)	FRAG_SD_dur_PA_day_wei	Continuous Per SD	NA	FRAG_SD_dur_PA_day_weiPerSD	minimal	Minimal	0.94 [0.84;1.06]	0.322883480066055	0.401744645262199	Inverse	NA	NA	95387	345	FALSE	sex + race + tdi + smoking + alcohol + all_cancer_fh + season
Lymphoma	Lymphoma	Physical Activity	Gini Index of Activity Fragment Durations During Waking Time (Weighted)	FRAG_Gini_dur_PA_day_wei	Continuous Per SD	NA	FRAG_Gini_dur_PA_day_weiPerSD	minimal	Minimal	0.95 [0.85;1.05]	0.322940714597405	0.394625542727906	Inverse	NA	NA	95387	345	FALSE	sex + race + tdi + smoking + alcohol + all_cancer_fh + season
Lymphoma	Lymphoma	Physical Activity	Number of PA Fragments per Minute IN PA During Waking Time	FRAG_NFragPM_PA_day	Continuous Per SD	NA	FRAG_NFragPM_PA_dayPerSD	minimal	Minimal	1.05 [0.95;1.17]	0.323379006201051	0.535402341634605	Positive	NA	NA	95391	345	FALSE	sex + race + tdi + smoking + alcohol + all_cancer_fh + season
Lymphoma	Lymphoma	Physical Activity	Number of Inactivity Fragments During Waking Time (Weighted)	FRAG_Nfrag_IN_day_wei	Continuous Per SD	NA	FRAG_Nfrag_IN_day_weiPerSD	minimal	Minimal	0.95 [0.84;1.06]	0.325572468476626	0.679531256743759	Inverse	NA	NA	95392	345	FALSE	sex + race + tdi + smoking + alcohol + all_cancer_fh + season
Lymphoma	Lymphoma	Physical Activity	Number of Inactivity-to-Activity Transitions During Waking Time (Weighted)	FRAG_Nfrag_IN2PA_day_wei	Continuous Per SD	NA	FRAG_Nfrag_IN2PA_day_weiPerSD	minimal	Minimal	0.95 [0.84;1.06]	0.325572468476626	0.679531256743759	Inverse	NA	NA	95392	345	FALSE	sex + race + tdi + smoking + alcohol + all_cancer_fh + season
Lymphoma	Lymphoma	Physical Activity	Number of Activity Fragments During Waking Time (Weighted)	FRAG_Nfrag_PA_day_wei	Continuous Per SD	NA	FRAG_Nfrag_PA_day_weiPerSD	minimal	Minimal	0.95 [0.84;1.06]	0.326838924259254	0.67454344709987	Inverse	NA	NA	95392	345	FALSE	sex + race + tdi + smoking + alcohol + all_cancer_fh + season
Lymphoma	Lymphoma	Physical Activity	Number of Activity-to-Inactivity Transitions During Waking Time (Weighted)	FRAG_Nfrag_PA2IN_day_wei	Continuous Per SD	NA	FRAG_Nfrag_PA2IN_day_weiPerSD	minimal	Minimal	0.95 [0.84;1.06]	0.326838924259254	0.67454344709987	Inverse	NA	NA	95392	345	FALSE	sex + race + tdi + smoking + alcohol + all_cancer_fh + season
Lymphoma	Lymphoma	Physical Activity	Transition Probability Physical Activity to Inactivity During Waking Time	FRAG_TP_PA2IN_day	Continuous Per SD	NA	FRAG_TP_PA2IN_dayPerSD	minimal	Minimal	1.05 [0.95;1.17]	0.33234340024645	0.533307336340297	Positive	NA	NA	95392	345	FALSE	sex + race + tdi + smoking + alcohol + all_cancer_fh + season
Lymphoma	Lymphoma	Physical Activity	Standard Deviation of Physical Activity Fragment Durations During Waking Time (Plain)	FRAG_SD_dur_PA_day_pla	Continuous Per SD	NA	FRAG_SD_dur_PA_day_plaPerSD	minimal	Minimal	0.95 [0.84;1.06]	0.332406540963266	0.305450094399346	Inverse	NA	NA	95387	345	FALSE	sex + race + tdi + smoking + alcohol + all_cancer_fh + season
Lymphoma	Lymphoma	Physical Activity	Acceleration in 10-Min LIPA Bouts (Plain)	ACC_day_LIG_bts_10_mg_pla	Continuous Per SD	NA	ACC_day_LIG_bts_10_mg_plaPerSD	minimal	Minimal	0.95 [0.85;1.06]	0.338404132648441	0.212617010743127	Inverse	NA	NA	95367	345	FALSE	sex + race + tdi + smoking + alcohol + all_cancer_fh + season
Lymphoma	Lymphoma	Physical Activity	Mean Inactivity Fragment Duration During Waking Time	FRAG_mean_dur_IN_day	Continuous Per SD	NA	FRAG_mean_dur_IN_dayPerSD	minimal	Minimal	1.04 [0.96;1.11]	0.338702097525118	0.185471529387538	Positive	NA	NA	95391	345	FALSE	sex + race + tdi + smoking + alcohol + all_cancer_fh + season
Lymphoma	Lymphoma	Physical Activity	Acceleration in 20-30 Min Inactivity Bouts (Weighted)	ACC_day_IN_bts_20_30_mg_wei	Continuous Per SD	NA	ACC_day_IN_bts_20_30_mg_weiPerSD	minimal	Minimal	1.05 [0.95;1.17]	0.35157183959362	0.370581851856548	Positive	NA	NA	95366	345	FALSE	sex + race + tdi + smoking + alcohol + all_cancer_fh + season
Lymphoma	Lymphoma	Sleep	Sleep Regularity Index	SleepRegularityIndex2	Continuous Per SD	NA	SleepRegularityIndex2PerSD	minimal	Minimal	1.05 [0.94;1.18]	0.358486858022216	0.306912451675301	Positive	NA	NA	95278	345	FALSE	sex + race + tdi + smoking + alcohol + all_cancer_fh + season
Lymphoma	Lymphoma	Physical Activity	Acceleration in 10-Min LIPA Bouts (Weighted)	ACC_day_LIG_bts_10_mg_wei	Continuous Per SD	NA	ACC_day_LIG_bts_10_mg_weiPerSD	minimal	Minimal	0.95 [0.86;1.06]	0.361944345163766	0.181749725685742	Inverse	NA	NA	95367	345	FALSE	sex + race + tdi + smoking + alcohol + all_cancer_fh + season
Lymphoma	Lymphoma	Physical Activity	Mean MVPA Fragment Duration During Waking Time	FRAG_mean_dur_MVPA_day	Continuous Per SD	NA	FRAG_mean_dur_MVPA_dayPerSD	minimal	Minimal	0.95 [0.84;1.07]	0.380080004498499	0.917878222439894	Inverse	NA	NA	95373	345	FALSE	sex + race + tdi + smoking + alcohol + all_cancer_fh + season
Lymphoma	Lymphoma	Physical Activity	x0.5 of Inactivity Fragment Durations During Waking Time (Plain)	FRAG_x0.5_dur_IN_day_pla	Continuous Per SD	NA	FRAG_x0.5_dur_IN_day_plaPerSD	minimal	Minimal	1.04 [0.94;1.15]	0.399957478475898	0.675342295028397	Positive	NA	NA	95387	345	FALSE	sex + race + tdi + smoking + alcohol + all_cancer_fh + season
Lymphoma	Lymphoma	Physical Activity	Acceleration in 10-20 Min Inactivity Bouts (Weighted)	ACC_day_IN_bts_10_20_mg_wei	Continuous Per SD	NA	ACC_day_IN_bts_10_20_mg_weiPerSD	minimal	Minimal	1.05 [0.94;1.16]	0.404327805076716	0.426689644455196	Positive	NA	NA	95385	345	FALSE	sex + race + tdi + smoking + alcohol + all_cancer_fh + season
Lymphoma	Lymphoma	Physical Activity	Power-Law Alpha of Activity Fragment Durations During Waking Time	FRAG_alpha_dur_PA_day	Continuous Per SD	NA	FRAG_alpha_dur_PA_dayPerSD	minimal	Minimal	1.05 [0.94;1.17]	0.408798239656699	0.55511844982436	Positive	NA	NA	95389	345	FALSE	sex + race + tdi + smoking + alcohol + all_cancer_fh + season
Lymphoma	Lymphoma	Physical Activity	Gini Index of Activity Fragment Durations During Waking Time	FRAG_Gini_dur_PA_day	Continuous Per SD	NA	FRAG_Gini_dur_PA_dayPerSD	minimal	Minimal	0.96 [0.86;1.06]	0.410442103952245	0.481360069934081	Inverse	NA	NA	95389	345	FALSE	sex + race + tdi + smoking + alcohol + all_cancer_fh + season
Lymphoma	Lymphoma	Physical Activity	Number of IN Fragments per Minute IN IN During Waking Time	FRAG_NFragPM_IN_day	Continuous Per SD	NA	FRAG_NFragPM_IN_dayPerSD	minimal	Minimal	0.95 [0.85;1.07]	0.411926597633608	0.492401483016304	Inverse	NA	NA	95391	345	FALSE	sex + race + tdi + smoking + alcohol + all_cancer_fh + season
Lymphoma	Lymphoma	Sleep	Sleep Period Time Duration	SptDuration_AD_T5A5_mn	Continuous Per SD	NA	SptDuration_AD_T5A5_mnPerSD	minimal	Minimal	1.04 [0.94;1.16]	0.425934274628101	0.468830716538849	Positive	NA	NA	95392	345	FALSE	sex + race + tdi + smoking + alcohol + all_cancer_fh + season
Lymphoma	Lymphoma	Physical Activity	Acceleration in 30-60 Min Inactivity Bouts (Weighted)	ACC_day_IN_bts_30_60_mg_wei	Continuous Per SD	NA	ACC_day_IN_bts_30_60_mg_weiPerSD	minimal	Minimal	0.96 [0.86;1.07]	0.435136668430828	0.589436599885417	Inverse	NA	NA	95377	345	FALSE	sex + race + tdi + smoking + alcohol + all_cancer_fh + season
Lymphoma	Lymphoma	Physical Activity	Mean Inactivity Fragment Duration During Waking Time (Plain)	FRAG_mean_dur_IN_day_pla	Continuous Per SD	NA	FRAG_mean_dur_IN_day_plaPerSD	minimal	Minimal	1.03 [0.95;1.12]	0.435445078380848	0.202712806918952	Positive	NA	NA	95392	345	FALSE	sex + race + tdi + smoking + alcohol + all_cancer_fh + season
Lymphoma	Lymphoma	Physical Activity	x0.5 of Activity Fragment Durations During Waking Time (Weighted)	FRAG_x0.5_dur_PA_day_wei	Continuous Per SD	NA	FRAG_x0.5_dur_PA_day_weiPerSD	minimal	Minimal	0.96 [0.85;1.07]	0.440239608355287	0.248748109798611	Inverse	NA	NA	95387	345	FALSE	sex + race + tdi + smoking + alcohol + all_cancer_fh + season
Lymphoma	Lymphoma	Physical Activity	x0.5 of Activity Fragment Durations During Waking Time (Plain)	FRAG_x0.5_dur_PA_day_pla	Continuous Per SD	NA	FRAG_x0.5_dur_PA_day_plaPerSD	minimal	Minimal	0.96 [0.85;1.07]	0.446021735407321	0.401126680083833	Inverse	NA	NA	95387	345	FALSE	sex + race + tdi + smoking + alcohol + all_cancer_fh + season
Lymphoma	Lymphoma	Step Count	Total Steps	mean_total_steps	Continuous Per SD	NA	mean_total_stepsPerSD	minimal	Minimal	0.96 [0.86;1.07]	0.446039578501408	0.278168295593307	Inverse	NA	NA	95392	345	FALSE	sex + race + tdi + smoking + alcohol + all_cancer_fh + season
Lymphoma	Lymphoma	Physical Activity	Number of 20-30 Min Inactivity Bouts (Weighted)	Nbouts_day_IN_bts_20_30_wei	Continuous Per SD	NA	Nbouts_day_IN_bts_20_30_weiPerSD	minimal	Minimal	0.96 [0.86;1.07]	0.448828683174673	0.89898362459245	Inverse	NA	NA	95392	345	FALSE	sex + race + tdi + smoking + alcohol + all_cancer_fh + season
Lymphoma	Lymphoma	Physical Activity	Acceleration in 90-Min Inactivity Bouts (Weighted)	ACC_day_IN_bts_90_mg_wei	Continuous Per SD	NA	ACC_day_IN_bts_90_mg_weiPerSD	minimal	Minimal	0.96 [0.85;1.07]	0.451522950280274	0.425262106464677	Inverse	NA	NA	93301	338	FALSE	sex + race + tdi + smoking + alcohol + all_cancer_fh + season
Lymphoma	Lymphoma	Physical Activity	Acceleration in 20-30 Min Inactivity Bouts (Plain)	ACC_day_IN_bts_20_30_mg_pla	Continuous Per SD	NA	ACC_day_IN_bts_20_30_mg_plaPerSD	minimal	Minimal	1.04 [0.94;1.16]	0.452237422412662	0.531727316281121	Positive	NA	NA	95366	345	FALSE	sex + race + tdi + smoking + alcohol + all_cancer_fh + season
Lymphoma	Lymphoma	Physical Activity	Acceleration in 10-20 Min Inactivity Bouts (Plain)	ACC_day_IN_bts_10_20_mg_pla	Continuous Per SD	NA	ACC_day_IN_bts_10_20_mg_plaPerSD	minimal	Minimal	1.04 [0.94;1.16]	0.45849138774691	0.739274198468045	Positive	NA	NA	95385	345	FALSE	sex + race + tdi + smoking + alcohol + all_cancer_fh + season
Lymphoma	Lymphoma	Physical Activity	Gini Index of Inactivity Fragment Durations During Waking Time	FRAG_Gini_dur_IN_day	Continuous Per SD	NA	FRAG_Gini_dur_IN_dayPerSD	minimal	Minimal	1.04 [0.94;1.16]	0.460438248706436	0.280627661409292	Positive	NA	NA	95389	345	FALSE	sex + race + tdi + smoking + alcohol + all_cancer_fh + season
Lymphoma	Lymphoma	Sleep	Sleep Duration Within Sleep Period Time	SleepDurationInSpt_AD_T5A5_mn	Continuous Per SD	NA	SleepDurationInSpt_AD_T5A5_mnPerSD	minimal	Minimal	1.04 [0.94;1.16]	0.464340732764687	0.465903403489053	Positive	NA	NA	95392	345	FALSE	sex + race + tdi + smoking + alcohol + all_cancer_fh + season
Lymphoma	Lymphoma	Circadian Rhythm	L5 Start Time	L5TIME_num	Continuous Per SD	NA	L5TIME_numPerSD	minimal	Minimal	1.04 [0.93;1.17]	0.467898991239974	0.138574445099913	Positive	NA	NA	95392	345	FALSE	sex + race + tdi + smoking + alcohol + all_cancer_fh + season
Lymphoma	Lymphoma	Physical Activity	Mean Activity Fragment Duration During Waking Time (Weighted)	FRAG_mean_dur_PA_day_wei	Continuous Per SD	NA	FRAG_mean_dur_PA_day_weiPerSD	minimal	Minimal	0.96 [0.84;1.08]	0.482686800353259	0.248495933694798	Inverse	NA	NA	95392	345	FALSE	sex + race + tdi + smoking + alcohol + all_cancer_fh + season
Lymphoma	Lymphoma	Physical Activity	Mean Activity Fragment Duration During Waking Time (Plain)	FRAG_mean_dur_PA_day_pla	Continuous Per SD	NA	FRAG_mean_dur_PA_day_plaPerSD	minimal	Minimal	0.96 [0.84;1.08]	0.482857536864031	0.218604788513814	Inverse	NA	NA	95392	345	FALSE	sex + race + tdi + smoking + alcohol + all_cancer_fh + season
Lymphoma	Lymphoma	Circadian Rhythm	Interdaily Stability	IS	Continuous Per SD	NA	ISPerSD	minimal	Minimal	0.96 [0.86;1.07]	0.485594784167383	0.464638858357551	Inverse	NA	NA	95392	345	FALSE	sex + race + tdi + smoking + alcohol + all_cancer_fh + season
Lymphoma	Lymphoma	Physical Activity	Number of 20-30 Min Inactivity Bouts (Plain)	Nbouts_day_IN_bts_20_30_pla	Continuous Per SD	NA	Nbouts_day_IN_bts_20_30_plaPerSD	minimal	Minimal	0.96 [0.87;1.07]	0.490640430789033	0.998014176878688	Inverse	NA	NA	95392	345	FALSE	sex + race + tdi + smoking + alcohol + all_cancer_fh + season
Lymphoma	Lymphoma	Physical Activity	Mean MVPA Fragment Duration During Waking Time (Plain)	FRAG_mean_dur_MVPA_day_pla	Continuous Per SD	NA	FRAG_mean_dur_MVPA_day_plaPerSD	minimal	Minimal	0.96 [0.85;1.08]	0.495796652908652	0.998191431214957	Inverse	NA	NA	95373	345	FALSE	sex + race + tdi + smoking + alcohol + all_cancer_fh + season
Lymphoma	Lymphoma	Step Count	Peak 30-Minute Cadence	mean_peak_30min_cadence	Continuous Per SD	NA	mean_peak_30min_cadencePerSD	minimal	Minimal	0.96 [0.87;1.07]	0.498536392498317	0.140280032159974	Inverse	NA	NA	95392	345	FALSE	sex + race + tdi + smoking + alcohol + all_cancer_fh + season
Lymphoma	Lymphoma	Physical Activity	x0.5 of Inactivity Fragment Durations During Waking Time (Weighted)	FRAG_x0.5_dur_IN_day_wei	Continuous Per SD	NA	FRAG_x0.5_dur_IN_day_weiPerSD	minimal	Minimal	1.03 [0.93;1.15]	0.51631068503546	0.794563376457996	Positive	NA	NA	95387	345	FALSE	sex + race + tdi + smoking + alcohol + all_cancer_fh + season
Lymphoma	Lymphoma	Physical Activity	Transition Probability Physical Inactivity to Activity During Waking Time	FRAG_TP_IN2PA_day	Continuous Per SD	NA	FRAG_TP_IN2PA_dayPerSD	minimal	Minimal	0.96 [0.86;1.08]	0.518922183628933	0.655712827407055	Inverse	NA	NA	95392	345	FALSE	sex + race + tdi + smoking + alcohol + all_cancer_fh + season
Lymphoma	Lymphoma	Physical Activity	Power-Law Alpha of Inactivity Fragment Durations During Waking Time (Plain)	FRAG_alpha_dur_IN_day_pla	Continuous Per SD	NA	FRAG_alpha_dur_IN_day_plaPerSD	minimal	Minimal	0.96 [0.86;1.08]	0.51970387834696	0.967294634948034	Inverse	NA	NA	95387	345	FALSE	sex + race + tdi + smoking + alcohol + all_cancer_fh + season
Lymphoma	Lymphoma	Physical Activity	Acceleration in 30-60 Min Inactivity Bouts (Plain)	ACC_day_IN_bts_30_60_mg_pla	Continuous Per SD	NA	ACC_day_IN_bts_30_60_mg_plaPerSD	minimal	Minimal	0.97 [0.87;1.08]	0.523041542116087	0.740601002820153	Inverse	NA	NA	95377	345	FALSE	sex + race + tdi + smoking + alcohol + all_cancer_fh + season
Lymphoma	Lymphoma	Physical Activity	Acceleration in 5-10 Min MVPA Bouts (Weighted)	ACC_day_MVPA_bts_5_10_mg_wei	Continuous Per SD	NA	ACC_day_MVPA_bts_5_10_mg_weiPerSD	minimal	Minimal	0.96 [0.86;1.08]	0.529502836943379	0.742742484512326	Inverse	NA	NA	94891	341	FALSE	sex + race + tdi + smoking + alcohol + all_cancer_fh + season
Lymphoma	Lymphoma	Sleep	Number of Sleep Period Bouts	number_sib_sleepperiod_AD_T5A5_mn	Continuous Per SD	NA	number_sib_sleepperiod_AD_T5A5_mnPerSD	minimal	Minimal	0.97 [0.87;1.08]	0.531687543285948	0.667615483690276	Inverse	NA	NA	95392	345	FALSE	sex + race + tdi + smoking + alcohol + all_cancer_fh + season
Lymphoma	Lymphoma	Sleep	Number of Awakenings	number_of_awakenings_AD_T5A5_mn	Continuous Per SD	NA	number_of_awakenings_AD_T5A5_mnPerSD	minimal	Minimal	0.97 [0.87;1.08]	0.531687543285948	0.667615483690276	Inverse	NA	NA	95392	345	FALSE	sex + race + tdi + smoking + alcohol + all_cancer_fh + season
Lymphoma	Lymphoma	Sleep	Transition Probability Wake to Sleep During Sleep Period	FRAG_TP_wake2sleep_spt	Continuous Per SD	NA	FRAG_TP_wake2sleep_sptPerSD	minimal	Minimal	0.97 [0.86;1.08]	0.536373645586703	0.608306123998461	Inverse	NA	NA	95392	345	FALSE	sex + race + tdi + smoking + alcohol + all_cancer_fh + season
Lymphoma	Lymphoma	Physical Activity	Mean Inactivity Fragment Duration During Waking Time (Weighted)	FRAG_mean_dur_IN_day_wei	Continuous Per SD	NA	FRAG_mean_dur_IN_day_weiPerSD	minimal	Minimal	1.03 [0.94;1.12]	0.545295329109361	0.240687171552254	Positive	NA	NA	95392	345	FALSE	sex + race + tdi + smoking + alcohol + all_cancer_fh + season
Lymphoma	Lymphoma	Physical Activity	Number of Inactivity-to-LIPA Transitions During Waking Time	FRAG_Nfrag_IN2LIPA_day	Continuous Per SD	NA	FRAG_Nfrag_IN2LIPA_dayPerSD	minimal	Minimal	1.03 [0.93;1.15]	0.552967145965901	0.462246888873772	Positive	NA	NA	95392	345	FALSE	sex + race + tdi + smoking + alcohol + all_cancer_fh + season
Lymphoma	Lymphoma	Physical Activity	Power-Law Alpha of Inactivity Fragment Durations During Waking Time	FRAG_alpha_dur_IN_day	Continuous Per SD	NA	FRAG_alpha_dur_IN_dayPerSD	minimal	Minimal	0.97 [0.86;1.08]	0.558654217780679	0.802106375751272	Inverse	NA	NA	95389	345	FALSE	sex + race + tdi + smoking + alcohol + all_cancer_fh + season
Lymphoma	Lymphoma	Physical Activity	Mean MVPA Fragment Duration During Waking Time (Weighted)	FRAG_mean_dur_MVPA_day_wei	Continuous Per SD	NA	FRAG_mean_dur_MVPA_day_weiPerSD	minimal	Minimal	0.97 [0.86;1.09]	0.561925410693221	0.966227907549359	Inverse	NA	NA	95373	345	FALSE	sex + race + tdi + smoking + alcohol + all_cancer_fh + season
Lymphoma	Lymphoma	Physical Activity	Duration in 20-30 Min Inactivity Bouts (Weighted)	dur_day_IN_bts_20_30_min_wei	Continuous Per SD	NA	dur_day_IN_bts_20_30_min_weiPerSD	minimal	Minimal	0.97 [0.87;1.08]	0.568356053866694	0.941886207871095	Inverse	NA	NA	95392	345	FALSE	sex + race + tdi + smoking + alcohol + all_cancer_fh + season
Lymphoma	Lymphoma	Physical Activity	Duration in 10-Min LIPA Bouts (Plain)	dur_day_LIG_bts_10_min_pla	Continuous Per SD	NA	dur_day_LIG_bts_10_min_plaPerSD	minimal	Minimal	1.03 [0.93;1.15]	0.570674522720559	0.527761688775154	Positive	NA	NA	95392	345	FALSE	sex + race + tdi + smoking + alcohol + all_cancer_fh + season
Lymphoma	Lymphoma	Physical Activity	Duration in 10-Min LIPA Bouts (Weighted)	dur_day_LIG_bts_10_min_wei	Continuous Per SD	NA	dur_day_LIG_bts_10_min_weiPerSD	minimal	Minimal	1.03 [0.93;1.15]	0.575349157328687	0.714126423190168	Positive	NA	NA	95392	345	FALSE	sex + race + tdi + smoking + alcohol + all_cancer_fh + season
Lymphoma	Lymphoma	Physical Activity	Acceleration in 5-10 Min MVPA Bouts (Plain)	ACC_day_MVPA_bts_5_10_mg_pla	Continuous Per SD	NA	ACC_day_MVPA_bts_5_10_mg_plaPerSD	minimal	Minimal	0.97 [0.87;1.08]	0.578646075333396	0.760618087030918	Inverse	NA	NA	94891	341	FALSE	sex + race + tdi + smoking + alcohol + all_cancer_fh + season
Lymphoma	Lymphoma	Physical Activity	Mean Activity Fragment Duration During Waking Time	FRAG_mean_dur_PA_day	Continuous Per SD	NA	FRAG_mean_dur_PA_dayPerSD	minimal	Minimal	0.97 [0.85;1.09]	0.587460444246713	0.488714840601919	Inverse	NA	NA	95391	345	FALSE	sex + race + tdi + smoking + alcohol + all_cancer_fh + season
Lymphoma	Lymphoma	Physical Activity	Transition Probability Physical Inactivity to Activity During Waking Time (Plain)	FRAG_TP_IN2PA_day_pla	Continuous Per SD	NA	FRAG_TP_IN2PA_day_plaPerSD	minimal	Minimal	0.97 [0.86;1.09]	0.592479934971457	0.916087695871276	Inverse	NA	NA	95392	345	FALSE	sex + race + tdi + smoking + alcohol + all_cancer_fh + season
Lymphoma	Lymphoma	Physical Activity	Power-Law Alpha of Inactivity Fragment Durations During Waking Time (Weighted)	FRAG_alpha_dur_IN_day_wei	Continuous Per SD	NA	FRAG_alpha_dur_IN_day_weiPerSD	minimal	Minimal	0.97 [0.87;1.09]	0.594383877314768	0.847146557774245	Inverse	NA	NA	95387	345	FALSE	sex + race + tdi + smoking + alcohol + all_cancer_fh + season
Lymphoma	Lymphoma	Physical Activity	Duration in 20-30 Min Inactivity Bouts (Plain)	dur_day_IN_bts_20_30_min_pla	Continuous Per SD	NA	dur_day_IN_bts_20_30_min_plaPerSD	minimal	Minimal	0.97 [0.87;1.08]	0.602807529346654	0.510164019613768	Inverse	NA	NA	95392	345	FALSE	sex + race + tdi + smoking + alcohol + all_cancer_fh + season
Lymphoma	Lymphoma	Light	Total Daily Light	total_daily_light	Continuous Per SD	NA	total_daily_lightPerSD	minimal	Minimal	0.97 [0.86;1.09]	0.602995081016469	0.34655462138682	Inverse	NA	NA	94623	342	FALSE	sex + race + tdi + smoking + alcohol + all_cancer_fh + season
Lymphoma	Lymphoma	Physical Activity	Total Vigorous Physical Activity Duration (Plain)	dur_day_total_VIG_min_pla	Continuous Per SD	NA	dur_day_total_VIG_min_plaPerSD	minimal	Minimal	0.97 [0.85;1.10]	0.608595294349349	0.183658542273667	Inverse	NA	NA	95392	345	FALSE	sex + race + tdi + smoking + alcohol + all_cancer_fh + season
Lymphoma	Lymphoma	Physical Activity	Number of IN Fragments per Minute IN IN During Waking Time (Plain)	FRAG_NFragPM_IN_day_pla	Continuous Per SD	NA	FRAG_NFragPM_IN_day_plaPerSD	minimal	Minimal	0.97 [0.87;1.09]	0.609310637333349	0.702474427141823	Inverse	NA	NA	95392	345	FALSE	sex + race + tdi + smoking + alcohol + all_cancer_fh + season
Lymphoma	Lymphoma	Physical Activity	Acceleration in 10-Min MVPA Bouts (Weighted)	ACC_day_MVPA_bts_10_mg_wei	Continuous Per SD	NA	ACC_day_MVPA_bts_10_mg_weiPerSD	minimal	Minimal	0.97 [0.85;1.10]	0.61313368558574	0.455856836174575	Inverse	NA	NA	92049	326	FALSE	sex + race + tdi + smoking + alcohol + all_cancer_fh + season
Lymphoma	Lymphoma	Physical Activity	Acceleration in 90-Min Inactivity Bouts (Plain)	ACC_day_IN_bts_90_mg_pla	Continuous Per SD	NA	ACC_day_IN_bts_90_mg_plaPerSD	minimal	Minimal	0.97 [0.87;1.09]	0.613951730478821	0.598454696660563	Inverse	NA	NA	93301	338	FALSE	sex + race + tdi + smoking + alcohol + all_cancer_fh + season
Lymphoma	Lymphoma	Circadian Rhythm	Cosinor Amplitude	cosinor_amp	Continuous Per SD	NA	cosinor_ampPerSD	minimal	Minimal	0.97 [0.87;1.08]	0.616238795458492	0.43856164199478	Inverse	NA	NA	95392	345	FALSE	sex + race + tdi + smoking + alcohol + all_cancer_fh + season
Lymphoma	Lymphoma	Physical Activity	x0.5 of Activity Fragment Durations During Waking Time	FRAG_x0.5_dur_PA_day	Continuous Per SD	NA	FRAG_x0.5_dur_PA_dayPerSD	minimal	Minimal	0.97 [0.87;1.09]	0.622262629086155	0.491129643413384	Inverse	NA	NA	95389	345	FALSE	sex + race + tdi + smoking + alcohol + all_cancer_fh + season
Lymphoma	Lymphoma	Physical Activity	Transition Probability Physical Inactivity to Activity During Waking Time (Weighted)	FRAG_TP_IN2PA_day_wei	Continuous Per SD	NA	FRAG_TP_IN2PA_day_weiPerSD	minimal	Minimal	0.97 [0.87;1.09]	0.623775288033244	0.826404379016385	Inverse	NA	NA	95392	345	FALSE	sex + race + tdi + smoking + alcohol + all_cancer_fh + season
Lymphoma	Lymphoma	Physical Activity	Number of 10-Min LIPA Bouts (Weighted)	Nbouts_day_LIG_bts_10_wei	Continuous Per SD	NA	Nbouts_day_LIG_bts_10_weiPerSD	minimal	Minimal	1.03 [0.92;1.15]	0.624564668177675	0.854346117504016	Positive	NA	NA	95392	345	FALSE	sex + race + tdi + smoking + alcohol + all_cancer_fh + season
Lymphoma	Lymphoma	Physical Activity	Acceleration in 10-Min MVPA Bouts (Plain)	ACC_day_MVPA_bts_10_mg_pla	Continuous Per SD	NA	ACC_day_MVPA_bts_10_mg_plaPerSD	minimal	Minimal	0.97 [0.86;1.10]	0.627100049917482	0.51654347329194	Inverse	NA	NA	92049	326	FALSE	sex + race + tdi + smoking + alcohol + all_cancer_fh + season
Lymphoma	Lymphoma	Circadian Rhythm	Extended Cosinor Amplitude	cosinorExt_amp	Continuous Per SD	NA	cosinorExt_ampPerSD	minimal	Minimal	1.03 [0.93;1.14]	0.62759320402455	0.655118803698003	Positive	NA	NA	95392	345	FALSE	sex + race + tdi + smoking + alcohol + all_cancer_fh + season
Lymphoma	Lymphoma	Physical Activity	Number of IN Fragments per Minute IN IN During Waking Time (Weighted)	FRAG_NFragPM_IN_day_wei	Continuous Per SD	NA	FRAG_NFragPM_IN_day_weiPerSD	minimal	Minimal	0.97 [0.87;1.09]	0.628937098208545	0.639671612249156	Inverse	NA	NA	95392	345	FALSE	sex + race + tdi + smoking + alcohol + all_cancer_fh + season
Lymphoma	Lymphoma	Physical Activity	Coefficient of Variance of Inactivity Fragment Durations During Waking Time (Plain)	FRAG_CoV_dur_IN_day_pla	Continuous Per SD	NA	FRAG_CoV_dur_IN_day_plaPerSD	minimal	Minimal	0.97 [0.88;1.08]	0.638016263395828	0.896561823855235	Inverse	NA	NA	95387	345	FALSE	sex + race + tdi + smoking + alcohol + all_cancer_fh + season
Lymphoma	Lymphoma	Physical Activity	Number of Inactivity Fragments During Sleep Period	FRAG_Nfrag_IN_spt	Continuous Per SD	NA	FRAG_Nfrag_IN_sptPerSD	minimal	Minimal	1.02 [0.93;1.13]	0.644349472855739	0.996163694684031	Positive	NA	NA	95392	345	FALSE	sex + race + tdi + smoking + alcohol + all_cancer_fh + season
Lymphoma	Lymphoma	Physical Activity	Number of Activity Fragments During Sleep Period	FRAG_Nfrag_PA_spt	Continuous Per SD	NA	FRAG_Nfrag_PA_sptPerSD	minimal	Minimal	1.02 [0.93;1.13]	0.644362836686824	0.995882671828873	Positive	NA	NA	95392	345	FALSE	sex + race + tdi + smoking + alcohol + all_cancer_fh + season
Lymphoma	Lymphoma	Physical Activity	Acceleration in 60-90 Min Inactivity Bouts (Plain)	ACC_day_IN_bts_60_90_mg_pla	Continuous Per SD	NA	ACC_day_IN_bts_60_90_mg_plaPerSD	minimal	Minimal	1.02 [0.92;1.14]	0.664828853216861	0.612533770686017	Positive	NA	NA	95033	345	FALSE	sex + race + tdi + smoking + alcohol + all_cancer_fh + season
Lymphoma	Lymphoma	Physical Activity	Total Inactivity Duration (Plain)	dur_day_total_IN_min_pla	Continuous Per SD	NA	dur_day_total_IN_min_plaPerSD	minimal	Minimal	1.02 [0.92;1.14]	0.6699524635341	0.56157776834532	Positive	NA	NA	95392	345	FALSE	sex + race + tdi + smoking + alcohol + all_cancer_fh + season
Lymphoma	Lymphoma	Physical Activity	Number of 10-Min LIPA Bouts (Plain)	Nbouts_day_LIG_bts_10_pla	Continuous Per SD	NA	Nbouts_day_LIG_bts_10_plaPerSD	minimal	Minimal	1.02 [0.92;1.14]	0.670590727511504	0.849107036425118	Positive	NA	NA	95392	345	FALSE	sex + race + tdi + smoking + alcohol + all_cancer_fh + season
Lymphoma	Lymphoma	Physical Activity	Number of Sustained Inactivity Bouts During Waking Hours	number_sib_wakinghours_AD_T5A5_mn	Continuous Per SD	NA	number_sib_wakinghours_AD_T5A5_mnPerSD	minimal	Minimal	1.02 [0.92;1.14]	0.678476731823775	0.803366714830531	Positive	NA	NA	95392	345	FALSE	sex + race + tdi + smoking + alcohol + all_cancer_fh + season
Lymphoma	Lymphoma	Physical Activity	Total Inactivity Duration (Weighted)	dur_day_total_IN_min_wei	Continuous Per SD	NA	dur_day_total_IN_min_weiPerSD	minimal	Minimal	1.02 [0.92;1.14]	0.70249459734225	0.798168145830247	Positive	NA	NA	95392	345	FALSE	sex + race + tdi + smoking + alcohol + all_cancer_fh + season
Lymphoma	Lymphoma	Physical Activity	Total Vigorous Physical Activity Duration (Weighted)	dur_day_total_VIG_min_wei	Continuous Per SD	NA	dur_day_total_VIG_min_weiPerSD	minimal	Minimal	0.98 [0.86;1.10]	0.702752652991777	0.189649434011769	Inverse	NA	NA	95392	345	FALSE	sex + race + tdi + smoking + alcohol + all_cancer_fh + season
Lymphoma	Lymphoma	Physical Activity	Unbouted Inactivity Duration (Plain)	dur_day_IN_unbt_min_pla	Continuous Per SD	NA	dur_day_IN_unbt_min_plaPerSD	minimal	Minimal	0.98 [0.88;1.09]	0.706825515614465	0.904195147566677	Inverse	NA	NA	95392	345	FALSE	sex + race + tdi + smoking + alcohol + all_cancer_fh + season
Lymphoma	Lymphoma	Physical Activity	W0.5 of Activity Fragment Durations During Waking Time	FRAG_W0.5_dur_PA_day	Continuous Per SD	NA	FRAG_W0.5_dur_PA_dayPerSD	minimal	Minimal	0.98 [0.88;1.09]	0.712182987509076	0.86828983206317	Inverse	NA	NA	95389	345	FALSE	sex + race + tdi + smoking + alcohol + all_cancer_fh + season
Lymphoma	Lymphoma	Physical Activity	Unbouted Inactivity Duration (Weighted)	dur_day_IN_unbt_min_wei	Continuous Per SD	NA	dur_day_IN_unbt_min_weiPerSD	minimal	Minimal	0.98 [0.88;1.10]	0.727006646652435	0.711098720199036	Inverse	NA	NA	95392	345	FALSE	sex + race + tdi + smoking + alcohol + all_cancer_fh + season
Lymphoma	Lymphoma	Physical Activity	Number of Inactivity-to-LIPA Transitions During Waking Time (Plain)	FRAG_Nfrag_IN2LIPA_day_pla	Continuous Per SD	NA	FRAG_Nfrag_IN2LIPA_day_plaPerSD	minimal	Minimal	0.98 [0.88;1.09]	0.733193732167813	0.980743684488202	Inverse	NA	NA	95392	345	FALSE	sex + race + tdi + smoking + alcohol + all_cancer_fh + season
Lymphoma	Lymphoma	Physical Activity	x0.5 of Inactivity Fragment Durations During Waking Time	FRAG_x0.5_dur_IN_day	Continuous Per SD	NA	FRAG_x0.5_dur_IN_dayPerSD	minimal	Minimal	1.02 [0.92;1.13]	0.734444297985717	0.6892314270144	Positive	NA	NA	95389	345	FALSE	sex + race + tdi + smoking + alcohol + all_cancer_fh + season
Lymphoma	Lymphoma	Physical Activity	W0.5 of Inactivity Fragment Durations During Waking Time	FRAG_W0.5_dur_IN_day	Continuous Per SD	NA	FRAG_W0.5_dur_IN_dayPerSD	minimal	Minimal	1.02 [0.91;1.14]	0.73823243397294	0.274386586897192	Positive	NA	NA	95389	345	FALSE	sex + race + tdi + smoking + alcohol + all_cancer_fh + season
Lymphoma	Lymphoma	Physical Activity	Total Vigorous Physical Activity Acceleration (Plain)	ACC_day_total_VIG_mg_pla	Continuous Per SD	NA	ACC_day_total_VIG_mg_plaPerSD	minimal	Minimal	0.98 [0.85;1.12]	0.738282286146641	0.0904885172886015	Inverse	NA	NA	68953	239	FALSE	sex + race + tdi + smoking + alcohol + all_cancer_fh + season
Lymphoma	Lymphoma	Physical Activity	Number of LIPA Fragments During Waking Time	FRAG_Nfrag_LIPA_day	Continuous Per SD	NA	FRAG_Nfrag_LIPA_dayPerSD	minimal	Minimal	0.98 [0.88;1.10]	0.73939281679972	0.305748270679306	Inverse	NA	NA	95392	345	FALSE	sex + race + tdi + smoking + alcohol + all_cancer_fh + season
Lymphoma	Lymphoma	Physical Activity	Total Inactivity Acceleration (Weighted)	ACC_day_total_IN_mg_wei	Continuous Per SD	NA	ACC_day_total_IN_mg_weiPerSD	minimal	Minimal	0.98 [0.88;1.10]	0.741060427016402	0.487238200589193	Inverse	NA	NA	95392	345	FALSE	sex + race + tdi + smoking + alcohol + all_cancer_fh + season
Lymphoma	Lymphoma	Physical Activity	Coefficient of Variance of Inactivity Fragment Durations During Waking Time	FRAG_CoV_dur_IN_day	Continuous Per SD	NA	FRAG_CoV_dur_IN_dayPerSD	minimal	Minimal	0.98 [0.88;1.09]	0.75239555640849	0.793017505275717	Inverse	NA	NA	95389	345	FALSE	sex + race + tdi + smoking + alcohol + all_cancer_fh + season
Lymphoma	Lymphoma	Light	Night Light	night_light	Continuous Per SD	NA	night_lightPerSD	minimal	Minimal	0.98 [0.88;1.09]	0.759262771795815	0.944243968597444	Inverse	NA	NA	94623	342	FALSE	sex + race + tdi + smoking + alcohol + all_cancer_fh + season
Lymphoma	Lymphoma	Physical Activity	Total Inactivity Acceleration (Plain)	ACC_day_total_IN_mg_pla	Continuous Per SD	NA	ACC_day_total_IN_mg_plaPerSD	minimal	Minimal	0.98 [0.88;1.10]	0.765811294307354	0.368901414634446	Inverse	NA	NA	95392	345	FALSE	sex + race + tdi + smoking + alcohol + all_cancer_fh + season
Lymphoma	Lymphoma	Physical Activity	W0.5 of Inactivity Fragment Durations During Waking Time (Plain)	FRAG_W0.5_dur_IN_day_pla	Continuous Per SD	NA	FRAG_W0.5_dur_IN_day_plaPerSD	minimal	Minimal	0.98 [0.88;1.10]	0.771661252989738	0.7588002619756	Inverse	NA	NA	95387	345	FALSE	sex + race + tdi + smoking + alcohol + all_cancer_fh + season
Lymphoma	Lymphoma	Physical Activity	Number of Inactivity-to-LIPA Transitions During Waking Time (Weighted)	FRAG_Nfrag_IN2LIPA_day_wei	Continuous Per SD	NA	FRAG_Nfrag_IN2LIPA_day_weiPerSD	minimal	Minimal	0.98 [0.88;1.10]	0.773839575932919	0.917889385374021	Inverse	NA	NA	95392	345	FALSE	sex + race + tdi + smoking + alcohol + all_cancer_fh + season
Lymphoma	Lymphoma	Physical Activity	W0.5 of Inactivity Fragment Durations During Waking Time (Weighted)	FRAG_W0.5_dur_IN_day_wei	Continuous Per SD	NA	FRAG_W0.5_dur_IN_day_weiPerSD	minimal	Minimal	0.98 [0.88;1.10]	0.777814837047416	0.663269839384869	Inverse	NA	NA	95387	345	FALSE	sex + race + tdi + smoking + alcohol + all_cancer_fh + season
Lymphoma	Lymphoma	Physical Activity	Acceleration in 60-90 Min Inactivity Bouts (Weighted)	ACC_day_IN_bts_60_90_mg_wei	Continuous Per SD	NA	ACC_day_IN_bts_60_90_mg_weiPerSD	minimal	Minimal	1.02 [0.91;1.13]	0.782523701539523	0.646026062687376	Positive	NA	NA	95033	345	FALSE	sex + race + tdi + smoking + alcohol + all_cancer_fh + season
Lymphoma	Lymphoma	Circadian Rhythm	Relative Amplitude	RA	Continuous Per SD	NA	RAPerSD	minimal	Minimal	0.99 [0.89;1.10]	0.783684265200863	0.708727892499921	Inverse	NA	NA	95392	345	FALSE	sex + race + tdi + smoking + alcohol + all_cancer_fh + season
Lymphoma	Lymphoma	Physical Activity	Coefficient of Variance of Inactivity Fragment Durations During Waking Time (Weighted)	FRAG_CoV_dur_IN_day_wei	Continuous Per SD	NA	FRAG_CoV_dur_IN_day_weiPerSD	minimal	Minimal	0.99 [0.89;1.10]	0.78409534737128	0.849286303233055	Inverse	NA	NA	95387	345	FALSE	sex + race + tdi + smoking + alcohol + all_cancer_fh + season
Lymphoma	Lymphoma	Physical Activity	Total Vigorous Physical Activity Acceleration (Weighted)	ACC_day_total_VIG_mg_wei	Continuous Per SD	NA	ACC_day_total_VIG_mg_weiPerSD	minimal	Minimal	0.98 [0.86;1.13]	0.801279004743269	0.0387388105940779	Inverse	NA	NA	68953	239	FALSE	sex + race + tdi + smoking + alcohol + all_cancer_fh + season
Lymphoma	Lymphoma	Physical Activity	Gini Index of Inactivity Fragment Durations During Waking Time (Weighted)	FRAG_Gini_dur_IN_day_wei	Continuous Per SD	NA	FRAG_Gini_dur_IN_day_weiPerSD	minimal	Minimal	1.01 [0.91;1.13]	0.80402741706246	0.318058336698145	Positive	NA	NA	95387	345	FALSE	sex + race + tdi + smoking + alcohol + all_cancer_fh + season
Lymphoma	Lymphoma	Circadian Rhythm	Extended Cosinor Alpha	cosinorExt_alpha	Continuous Per SD	NA	cosinorExt_alphaPerSD	minimal	Minimal	0.99 [0.89;1.10]	0.828759706967017	0.992888667700222	Inverse	NA	NA	95392	345	FALSE	sex + race + tdi + smoking + alcohol + all_cancer_fh + season
Lymphoma	Lymphoma	Physical Activity	Duration in 60-90 Min Inactivity Bouts (Plain)	dur_day_IN_bts_60_90_min_pla	Continuous Per SD	NA	dur_day_IN_bts_60_90_min_plaPerSD	minimal	Minimal	0.99 [0.89;1.10]	0.830029099266696	0.956042743893684	Inverse	NA	NA	95392	345	FALSE	sex + race + tdi + smoking + alcohol + all_cancer_fh + season
Lymphoma	Lymphoma	Physical Activity	Number of 60-90 Min Inactivity Bouts (Plain)	Nbouts_day_IN_bts_60_90_pla	Continuous Per SD	NA	Nbouts_day_IN_bts_60_90_plaPerSD	minimal	Minimal	0.99 [0.89;1.10]	0.830412589184658	0.622223765154721	Inverse	NA	NA	95392	345	FALSE	sex + race + tdi + smoking + alcohol + all_cancer_fh + season
Lymphoma	Lymphoma	Physical Activity	W0.5 of Activity Fragment Durations During Waking Time (Weighted)	FRAG_W0.5_dur_PA_day_wei	Continuous Per SD	NA	FRAG_W0.5_dur_PA_day_weiPerSD	minimal	Minimal	0.99 [0.89;1.10]	0.837547406991562	0.530001133563186	Inverse	NA	NA	95387	345	FALSE	sex + race + tdi + smoking + alcohol + all_cancer_fh + season
Lymphoma	Lymphoma	Physical Activity	Gini Index of Inactivity Fragment Durations During Waking Time (Plain)	FRAG_Gini_dur_IN_day_pla	Continuous Per SD	NA	FRAG_Gini_dur_IN_day_plaPerSD	minimal	Minimal	1.01 [0.91;1.12]	0.851300270324937	0.288451782267904	Positive	NA	NA	95387	345	FALSE	sex + race + tdi + smoking + alcohol + all_cancer_fh + season
Lymphoma	Lymphoma	Sleep	WASO (Wake After Sleep Onset)	WASO_AD_T5A5_mn	Continuous Per SD	NA	WASO_AD_T5A5_mnPerSD	minimal	Minimal	1.01 [0.91;1.12]	0.85255100589455	0.788782580733878	Positive	NA	NA	95392	345	FALSE	sex + race + tdi + smoking + alcohol + all_cancer_fh + season
Lymphoma	Lymphoma	Physical Activity	Transition Probability Physical Inactivity to LIPA During Waking Time	FRAG_TP_IN2LIPA_day	Continuous Per SD	NA	FRAG_TP_IN2LIPA_dayPerSD	minimal	Minimal	0.99 [0.88;1.11]	0.8538556047621	0.781049945042727	Inverse	NA	NA	95392	345	FALSE	sex + race + tdi + smoking + alcohol + all_cancer_fh + season
Lymphoma	Lymphoma	Physical Activity	Number of 60-90 Min Inactivity Bouts (Weighted)	Nbouts_day_IN_bts_60_90_wei	Continuous Per SD	NA	Nbouts_day_IN_bts_60_90_weiPerSD	minimal	Minimal	0.99 [0.89;1.10]	0.85913269006283	0.944132461451698	Inverse	NA	NA	95392	345	FALSE	sex + race + tdi + smoking + alcohol + all_cancer_fh + season
Lymphoma	Lymphoma	Physical Activity	Coefficient of Variance of Activity Fragment Durations During Waking Time (Weighted)	FRAG_CoV_dur_PA_day_wei	Continuous Per SD	NA	FRAG_CoV_dur_PA_day_weiPerSD	minimal	Minimal	1.01 [0.91;1.13]	0.859649992197904	0.975820737364347	Positive	NA	NA	95387	345	FALSE	sex + race + tdi + smoking + alcohol + all_cancer_fh + season
Lymphoma	Lymphoma	Physical Activity	Duration in 60-90 Min Inactivity Bouts (Weighted)	dur_day_IN_bts_60_90_min_wei	Continuous Per SD	NA	dur_day_IN_bts_60_90_min_weiPerSD	minimal	Minimal	0.99 [0.89;1.10]	0.864563534052245	0.943344232215722	Inverse	NA	NA	95392	345	FALSE	sex + race + tdi + smoking + alcohol + all_cancer_fh + season
Lymphoma	Lymphoma	Physical Activity	W0.5 of Activity Fragment Durations During Waking Time (Plain)	FRAG_W0.5_dur_PA_day_pla	Continuous Per SD	NA	FRAG_W0.5_dur_PA_day_plaPerSD	minimal	Minimal	0.99 [0.89;1.10]	0.868904009960757	0.768071579497403	Inverse	NA	NA	95387	345	FALSE	sex + race + tdi + smoking + alcohol + all_cancer_fh + season
Lymphoma	Lymphoma	Physical Activity	Number of 5-10 Min LIPA Bouts (Weighted)	Nbouts_day_LIG_bts_5_10_wei	Continuous Per SD	NA	Nbouts_day_LIG_bts_5_10_weiPerSD	minimal	Minimal	1.01 [0.90;1.12]	0.877693304689651	0.364517206778457	Positive	NA	NA	95392	345	FALSE	sex + race + tdi + smoking + alcohol + all_cancer_fh + season
Lymphoma	Lymphoma	Circadian Rhythm	Self-Similarity Parameter	SSP	Continuous Per SD	NA	SSPPerSD	minimal	Minimal	0.99 [0.89;1.10]	0.878482768167439	0.911503117853776	Inverse	NA	NA	95392	345	FALSE	sex + race + tdi + smoking + alcohol + all_cancer_fh + season
Lymphoma	Lymphoma	Physical Activity	Acceleration in 1-5 Min MVPA Bouts (Weighted)	ACC_day_MVPA_bts_1_5_mg_wei	Continuous Per SD	NA	ACC_day_MVPA_bts_1_5_mg_weiPerSD	minimal	Minimal	1.01 [0.91;1.12]	0.900505891927628	0.357572010039185	Positive	NA	NA	95370	345	FALSE	sex + race + tdi + smoking + alcohol + all_cancer_fh + season
Lymphoma	Lymphoma	Physical Activity	Number of 5-10 Min LIPA Bouts (Plain)	Nbouts_day_LIG_bts_5_10_pla	Continuous Per SD	NA	Nbouts_day_LIG_bts_5_10_plaPerSD	minimal	Minimal	1.01 [0.90;1.12]	0.9045528025689	0.274969517349129	Positive	NA	NA	95392	345	FALSE	sex + race + tdi + smoking + alcohol + all_cancer_fh + season
Lymphoma	Lymphoma	Physical Activity	Transition Probability Physical Inactivity to Activity During Sleep Period	FRAG_TP_IN2PA_spt	Continuous Per SD	NA	FRAG_TP_IN2PA_sptPerSD	minimal	Minimal	1.01 [0.91;1.12]	0.916229497639339	0.849880763118006	Positive	NA	NA	95392	345	FALSE	sex + race + tdi + smoking + alcohol + all_cancer_fh + season
Lymphoma	Lymphoma	Circadian Rhythm	L10 Start Time	L10TIME_num	Continuous Per SD	NA	L10TIME_numPerSD	minimal	Minimal	1.01 [0.90;1.12]	0.919419628019914	0.862084986726805	Positive	NA	NA	95392	345	FALSE	sex + race + tdi + smoking + alcohol + all_cancer_fh + season
Lymphoma	Lymphoma	Physical Activity	Transition Probability Physical Inactivity to LIPA During Waking Time (Plain)	FRAG_TP_IN2LIPA_day_pla	Continuous Per SD	NA	FRAG_TP_IN2LIPA_day_plaPerSD	minimal	Minimal	0.99 [0.89;1.11]	0.928657327500726	0.759562679963611	Inverse	NA	NA	95392	345	FALSE	sex + race + tdi + smoking + alcohol + all_cancer_fh + season
Lymphoma	Lymphoma	Physical Activity	Transition Probability Physical Activity to Inactivity During Sleep Period	FRAG_TP_PA2IN_spt	Continuous Per SD	NA	FRAG_TP_PA2IN_sptPerSD	minimal	Minimal	1.00 [0.89;1.11]	0.939776309059217	0.705315837025271	Inverse	NA	NA	95392	345	FALSE	sex + race + tdi + smoking + alcohol + all_cancer_fh + season
Lymphoma	Lymphoma	Physical Activity	Unbouted Inactivity Acceleration (Plain)	ACC_day_IN_unbt_mg_pla	Continuous Per SD	NA	ACC_day_IN_unbt_mg_plaPerSD	minimal	Minimal	1.00 [0.90;1.12]	0.940079642291201	0.981167364667853	Positive	NA	NA	95387	345	FALSE	sex + race + tdi + smoking + alcohol + all_cancer_fh + season
Lymphoma	Lymphoma	Light	Evening Light	evening_light	Continuous Per SD	NA	evening_lightPerSD	minimal	Minimal	1.00 [0.88;1.13]	0.942095682029696	0.181277897172425	Inverse	NA	NA	94623	342	FALSE	sex + race + tdi + smoking + alcohol + all_cancer_fh + season
Lymphoma	Lymphoma	Physical Activity	Total LIPA Duration (Plain)	dur_day_total_LIG_min_pla	Continuous Per SD	NA	dur_day_total_LIG_min_plaPerSD	minimal	Minimal	1.00 [0.89;1.11]	0.950381320725708	0.601594604431774	Inverse	NA	NA	95392	345	FALSE	sex + race + tdi + smoking + alcohol + all_cancer_fh + season
Lymphoma	Lymphoma	Physical Activity	Coefficient of Variance of Activity Fragment Durations During Waking Time (Plain)	FRAG_CoV_dur_PA_day_pla	Continuous Per SD	NA	FRAG_CoV_dur_PA_day_plaPerSD	minimal	Minimal	1.00 [0.90;1.12]	0.954194500189301	0.86748295031938	Positive	NA	NA	95387	345	FALSE	sex + race + tdi + smoking + alcohol + all_cancer_fh + season
Lymphoma	Lymphoma	Physical Activity	Duration in 5-10 Min LIPA Bouts (Plain)	dur_day_LIG_bts_5_10_min_pla	Continuous Per SD	NA	dur_day_LIG_bts_5_10_min_plaPerSD	minimal	Minimal	1.00 [0.89;1.11]	0.955413493194675	0.176960284412703	Inverse	NA	NA	95392	345	FALSE	sex + race + tdi + smoking + alcohol + all_cancer_fh + season
Lymphoma	Lymphoma	Physical Activity	Transition Probability Physical Inactivity to LIPA During Waking Time (Weighted)	FRAG_TP_IN2LIPA_day_wei	Continuous Per SD	NA	FRAG_TP_IN2LIPA_day_weiPerSD	minimal	Minimal	1.00 [0.89;1.12]	0.957100121424467	0.840478803324167	Inverse	NA	NA	95392	345	FALSE	sex + race + tdi + smoking + alcohol + all_cancer_fh + season
Lymphoma	Lymphoma	Step Count	MVPA Steps	mean_mvpa_steps	Continuous Per SD	NA	mean_mvpa_stepsPerSD	minimal	Minimal	1.00 [0.90;1.11]	0.961558156729668	0.489496020273767	Positive	NA	NA	95392	345	FALSE	sex + race + tdi + smoking + alcohol + all_cancer_fh + season
Lymphoma	Lymphoma	Circadian Rhythm	Cosinor R-Squared	cosinor_R2	Continuous Per SD	NA	cosinor_R2PerSD	minimal	Minimal	1.00 [0.89;1.11]	0.965894794087463	0.670463173987203	Inverse	NA	NA	95392	345	FALSE	sex + race + tdi + smoking + alcohol + all_cancer_fh + season
Lymphoma	Lymphoma	Physical Activity	Acceleration in 1-5 Min MVPA Bouts (Plain)	ACC_day_MVPA_bts_1_5_mg_pla	Continuous Per SD	NA	ACC_day_MVPA_bts_1_5_mg_plaPerSD	minimal	Minimal	1.00 [0.90;1.11]	0.965963256826498	0.295085857142003	Positive	NA	NA	95370	345	FALSE	sex + race + tdi + smoking + alcohol + all_cancer_fh + season
Lymphoma	Lymphoma	Physical Activity	Duration in 5-10 Min LIPA Bouts (Weighted)	dur_day_LIG_bts_5_10_min_wei	Continuous Per SD	NA	dur_day_LIG_bts_5_10_min_weiPerSD	minimal	Minimal	1.00 [0.90;1.11]	0.97269483198906	0.34051032049039	Inverse	NA	NA	95392	345	FALSE	sex + race + tdi + smoking + alcohol + all_cancer_fh + season
Lymphoma	Lymphoma	Physical Activity	Total LIPA Duration (Weighted)	dur_day_total_LIG_min_wei	Continuous Per SD	NA	dur_day_total_LIG_min_weiPerSD	minimal	Minimal	1.00 [0.90;1.11]	0.974288561828677	0.597748041811226	Inverse	NA	NA	95392	345	FALSE	sex + race + tdi + smoking + alcohol + all_cancer_fh + season
Lymphoma	Lymphoma	Physical Activity	Number of Activity Fragments During Waking Time	FRAG_Nfrag_PA_day	Continuous Per SD	NA	FRAG_Nfrag_PA_dayPerSD	minimal	Minimal	1.00 [0.89;1.11]	0.978048732999024	0.759004912229627	Inverse	NA	NA	95392	345	FALSE	sex + race + tdi + smoking + alcohol + all_cancer_fh + season
Lymphoma	Lymphoma	Physical Activity	Number of Activity-to-Inactivity Transitions During Waking Time	FRAG_Nfrag_PA2IN_day	Continuous Per SD	NA	FRAG_Nfrag_PA2IN_dayPerSD	minimal	Minimal	1.00 [0.89;1.11]	0.978048732999024	0.759004912229627	Inverse	NA	NA	95392	345	FALSE	sex + race + tdi + smoking + alcohol + all_cancer_fh + season
Lymphoma	Lymphoma	Light	Afternoon Light	afternoon_light	Continuous Per SD	NA	afternoon_lightPerSD	minimal	Minimal	1.00 [0.88;1.13]	0.98723384397365	0.414314702188965	Inverse	NA	NA	94623	342	FALSE	sex + race + tdi + smoking + alcohol + all_cancer_fh + season
Lymphoma	Lymphoma	Physical Activity	Unbouted Inactivity Acceleration (Weighted)	ACC_day_IN_unbt_mg_wei	Continuous Per SD	NA	ACC_day_IN_unbt_mg_weiPerSD	minimal	Minimal	1.00 [0.90;1.11]	0.989428170585103	0.990951025058784	Inverse	NA	NA	95387	345	FALSE	sex + race + tdi + smoking + alcohol + all_cancer_fh + season
Lymphoma	Lymphoma	Physical Activity	Number of Inactivity Fragments During Waking Time	FRAG_Nfrag_IN_day	Continuous Per SD	NA	FRAG_Nfrag_IN_dayPerSD	minimal	Minimal	1.00 [0.89;1.12]	0.989887912758052	0.759931084646694	Inverse	NA	NA	95392	345	FALSE	sex + race + tdi + smoking + alcohol + all_cancer_fh + season
Lymphoma	Lymphoma	Physical Activity	Number of Inactivity-to-Activity Transitions During Waking Time	FRAG_Nfrag_IN2PA_day	Continuous Per SD	NA	FRAG_Nfrag_IN2PA_dayPerSD	minimal	Minimal	1.00 [0.89;1.12]	0.989887912758052	0.759931084646694	Inverse	NA	NA	95392	345	FALSE	sex + race + tdi + smoking + alcohol + all_cancer_fh + season
Lymphoma	Lymphoma	Physical Activity	Number of Wake Fragments During Sleep Period	FRAG_Nfrag_wake_spt	Continuous Per SD	NA	FRAG_Nfrag_wake_sptPerSD	minimal	Minimal	1.00 [0.90;1.11]	0.99150888503398	0.857314546841789	Positive	NA	NA	95392	345	FALSE	sex + race + tdi + smoking + alcohol + all_cancer_fh + season
Lymphoma	Lymphoma	Sleep	Number of Sleep Fragments During Sleep Period	FRAG_Nfrag_sleep_spt	Continuous Per SD	NA	FRAG_Nfrag_sleep_sptPerSD	minimal	Minimal	1.00 [0.90;1.11]	0.993028963175263	0.857164619070036	Positive	NA	NA	95392	345	FALSE	sex + race + tdi + smoking + alcohol + all_cancer_fh + season
Lymphoma	Lymphoma	Physical Activity	Coefficient of Variance of Activity Fragment Durations During Waking Time	FRAG_CoV_dur_PA_day	Continuous Per SD	NA	FRAG_CoV_dur_PA_dayPerSD	minimal	Minimal	1.00 [0.90;1.12]	0.994967704798127	0.450895906314241	Positive	NA	NA	95389	345	FALSE	sex + race + tdi + smoking + alcohol + all_cancer_fh + season
Lymphoma	Lymphoma	Physical Activity	Number of IN Fragments per Minute IN IN During Waking Time	FRAG_NFragPM_IN_day	Tertile	T2	FRAG_NFragPM_IN_dayCat2	minimal	Minimal	0.63 [0.49;0.83]	8.3553602162213e-4	0.492401483016304	Inverse	87	31819	95391	345	FALSE	sex + race + tdi + smoking + alcohol + all_cancer_fh + season
Lymphoma	Lymphoma	Physical Activity	Number of 30-60 Min Inactivity Bouts (Plain)	Nbouts_day_IN_bts_30_60_pla	Tertile	T3	Nbouts_day_IN_bts_30_60_plaCat3	minimal	Minimal	0.65 [0.50;0.85]	0.00132035205686917	0.00124851989304846	Inverse	94	31782	95392	345	FALSE	sex + race + tdi + smoking + alcohol + all_cancer_fh + season
Lymphoma	Lymphoma	Circadian Rhythm	M10 Activity Level	M10VALUE	Tertile	T2	M10VALUECat2	minimal	Minimal	0.67 [0.51;0.87]	0.00263321281591027	0.216536699971617	Inverse	91	31814	95392	345	FALSE	sex + race + tdi + smoking + alcohol + all_cancer_fh + season
Lymphoma	Lymphoma	Physical Activity	Number of 30-60 Min Inactivity Bouts (Weighted)	Nbouts_day_IN_bts_30_60_wei	Tertile	T3	Nbouts_day_IN_bts_30_60_weiCat3	minimal	Minimal	0.68 [0.52;0.88]	0.00369760752390746	0.00352209914564154	Inverse	95	31779	95392	345	FALSE	sex + race + tdi + smoking + alcohol + all_cancer_fh + season
Lymphoma	Lymphoma	Physical Activity	Transition Probability Physical Inactivity to Activity During Waking Time	FRAG_TP_IN2PA_day	Tertile	T2	FRAG_TP_IN2PA_dayCat2	minimal	Minimal	0.68 [0.52;0.89]	0.00464529975368522	0.655712827407055	Inverse	91	31818	95392	345	FALSE	sex + race + tdi + smoking + alcohol + all_cancer_fh + season
Lymphoma	Lymphoma	Physical Activity	Duration in 30-60 Min Inactivity Bouts (Plain)	dur_day_IN_bts_30_60_min_pla	Tertile	T3	dur_day_IN_bts_30_60_min_plaCat3	minimal	Minimal	0.71 [0.55;0.91]	0.00822630698926899	0.00754984842553845	Inverse	101	31778	95392	345	FALSE	sex + race + tdi + smoking + alcohol + all_cancer_fh + season
Lymphoma	Lymphoma	Physical Activity	Acceleration in 5-10 Min LIPA Bouts (Plain)	ACC_day_LIG_bts_5_10_mg_pla	Tertile	T2	ACC_day_LIG_bts_5_10_mg_plaCat2	minimal	Minimal	0.71 [0.55;0.92]	0.00869676781778176	0.0364163776326822	Inverse	96	31809	95387	345	FALSE	sex + race + tdi + smoking + alcohol + all_cancer_fh + season
Lymphoma	Lymphoma	Physical Activity	Mean Inactivity Fragment Duration During Waking Time	FRAG_mean_dur_IN_day	Tertile	T2	FRAG_mean_dur_IN_dayCat2	minimal	Minimal	0.70 [0.53;0.92]	0.0121860770415176	0.185471529387538	Inverse	87	31819	95391	345	FALSE	sex + race + tdi + smoking + alcohol + all_cancer_fh + season
Lymphoma	Lymphoma	Physical Activity	Overall Acceleration	ENMO_fullRecordingMean	Tertile	T2	ENMO_fullRecordingMeanCat2	minimal	Minimal	0.72 [0.56;0.94]	0.0137178903014276	0.173536468731592	Inverse	97	31818	95392	345	FALSE	sex + race + tdi + smoking + alcohol + all_cancer_fh + season
Lymphoma	Lymphoma	Circadian Rhythm	L10 Activity Level	L10VALUE	Tertile	T3	L10VALUECat3	minimal	Minimal	0.73 [0.56;0.95]	0.0204098039638234	0.0205031036084681	Inverse	93	31830	95392	345	FALSE	sex + race + tdi + smoking + alcohol + all_cancer_fh + season
Lymphoma	Lymphoma	Physical Activity	Duration in 30-60 Min Inactivity Bouts (Plain)	dur_day_IN_bts_30_60_min_pla	Tertile	T2	dur_day_IN_bts_30_60_min_plaCat2	minimal	Minimal	0.75 [0.58;0.96]	0.0230877366879914	0.00754984842553845	Inverse	106	31816	95392	345	FALSE	sex + race + tdi + smoking + alcohol + all_cancer_fh + season
Lymphoma	Lymphoma	Light	Nighttime Light	nighttime_light	Tertile	T3	nighttime_lightCat3	minimal	Minimal	0.73 [0.55;0.96]	0.0254103431828833	0.0295644408625247	Inverse	97	31538	94623	342	FALSE	sex + race + tdi + smoking + alcohol + all_cancer_fh + season
Lymphoma	Lymphoma	Physical Activity	Duration in 1-5 Min MVPA Bouts (Plain)	dur_day_MVPA_bts_1_5_min_pla	Tertile	T3	dur_day_MVPA_bts_1_5_min_plaCat3	minimal	Minimal	0.73 [0.56;0.97]	0.0285218623811892	0.0271952275502622	Inverse	86	31824	95392	345	FALSE	sex + race + tdi + smoking + alcohol + all_cancer_fh + season
Lymphoma	Lymphoma	Physical Activity	Duration in 1-5 Min MVPA Bouts (Weighted)	dur_day_MVPA_bts_1_5_min_wei	Tertile	T3	dur_day_MVPA_bts_1_5_min_weiCat3	minimal	Minimal	0.74 [0.56;0.97]	0.0292393906160875	0.0277842219348936	Inverse	86	31823	95392	345	FALSE	sex + race + tdi + smoking + alcohol + all_cancer_fh + season
Lymphoma	Lymphoma	Physical Activity	Duration in 30-60 Min Inactivity Bouts (Weighted)	dur_day_IN_bts_30_60_min_wei	Tertile	T3	dur_day_IN_bts_30_60_min_weiCat3	minimal	Minimal	0.75 [0.58;0.97]	0.0294378170075885	0.028384548043358	Inverse	103	31783	95392	345	FALSE	sex + race + tdi + smoking + alcohol + all_cancer_fh + season
Lymphoma	Lymphoma	Physical Activity	Number of 30-60 Min Inactivity Bouts (Plain)	Nbouts_day_IN_bts_30_60_pla	Tertile	T2	Nbouts_day_IN_bts_30_60_plaCat2	minimal	Minimal	0.76 [0.59;0.98]	0.03116196315216	0.00124851989304846	Inverse	110	31816	95392	345	FALSE	sex + race + tdi + smoking + alcohol + all_cancer_fh + season
Lymphoma	Lymphoma	Physical Activity	Number of MVPA Fragments During Waking Time (Weighted)	FRAG_Nfrag_MVPA_day_wei	Tertile	T3	FRAG_Nfrag_MVPA_day_weiCat3	minimal	Minimal	0.74 [0.56;0.97]	0.0321028923901241	0.0307748528442979	Inverse	87	31826	95392	345	FALSE	sex + race + tdi + smoking + alcohol + all_cancer_fh + season
Lymphoma	Lymphoma	Circadian Rhythm	Cosinor Acrophase	cosinor_acrophase	Tertile	T3	cosinor_acrophaseCat3	minimal	Minimal	1.34 [1.02;1.76]	0.0327811360112449	0.0312016172535137	Positive	129	31783	95392	345	FALSE	sex + race + tdi + smoking + alcohol + all_cancer_fh + season
Lymphoma	Lymphoma	Physical Activity	Acceleration in 60-90 Min Inactivity Bouts (Weighted)	ACC_day_IN_bts_60_90_mg_wei	Tertile	T2	ACC_day_IN_bts_60_90_mg_weiCat2	minimal	Minimal	1.31 [1.02;1.68]	0.0332840565103124	0.646026062687376	Positive	140	31670	95033	345	FALSE	sex + race + tdi + smoking + alcohol + all_cancer_fh + season
Lymphoma	Lymphoma	Physical Activity	Acceleration in 5-10 Min LIPA Bouts (Weighted)	ACC_day_LIG_bts_5_10_mg_wei	Tertile	T2	ACC_day_LIG_bts_5_10_mg_weiCat2	minimal	Minimal	0.76 [0.59;0.98]	0.0344023081493989	0.0436359966458743	Inverse	101	31805	95387	345	FALSE	sex + race + tdi + smoking + alcohol + all_cancer_fh + season
Lymphoma	Lymphoma	Physical Activity	Duration in 1-5 Min LIPA Bouts (Weighted)	dur_day_LIG_bts_1_5_min_wei	Tertile	T3	dur_day_LIG_bts_1_5_min_weiCat3	minimal	Minimal	0.74 [0.56;0.98]	0.0354977291661191	0.034737200327307	Inverse	86	31829	95392	345	FALSE	sex + race + tdi + smoking + alcohol + all_cancer_fh + season
Lymphoma	Lymphoma	Physical Activity	Number of Inactivity-to-MVPA Transitions During Waking Time (Weighted)	FRAG_Nfrag_IN2MVPA_day_wei	Tertile	T3	FRAG_Nfrag_IN2MVPA_day_weiCat3	minimal	Minimal	0.73 [0.55;0.98]	0.0357294891265501	0.0400243486118532	Inverse	79	31830	95392	345	FALSE	sex + race + tdi + smoking + alcohol + all_cancer_fh + season
Lymphoma	Lymphoma	Physical Activity	Number of IN Fragments per Minute IN IN During Waking Time (Plain)	FRAG_NFragPM_IN_day_pla	Tertile	T2	FRAG_NFragPM_IN_day_plaCat2	minimal	Minimal	0.76 [0.58;0.98]	0.0374562673645848	0.702474427141823	Inverse	98	31820	95392	345	FALSE	sex + race + tdi + smoking + alcohol + all_cancer_fh + season
Lymphoma	Lymphoma	Physical Activity	Transition Probability Physical Inactivity to MVPA During Waking Time (Plain)	FRAG_TP_IN2MVPA_day_pla	Tertile	T3	FRAG_TP_IN2MVPA_day_plaCat3	minimal	Minimal	0.75 [0.57;0.99]	0.0428157580416596	0.0429405488999577	Inverse	86	31830	95392	345	FALSE	sex + race + tdi + smoking + alcohol + all_cancer_fh + season
Lymphoma	Lymphoma	Physical Activity	Transition Probability Physical Inactivity to MVPA During Waking Time	FRAG_TP_IN2MVPA_day	Tertile	T3	FRAG_TP_IN2MVPA_dayCat3	minimal	Minimal	0.75 [0.57;0.99]	0.045743876199397	0.0460625504386999	Inverse	87	31831	95392	345	FALSE	sex + race + tdi + smoking + alcohol + all_cancer_fh + season
Lymphoma	Lymphoma	Physical Activity	Total Vigorous Physical Activity Acceleration (Weighted)	ACC_day_total_VIG_mg_wei	Tertile	T3	ACC_day_total_VIG_mg_weiCat3	minimal	Minimal	0.72 [0.52;0.99]	0.0460596806513173	0.0387388105940779	Inverse	62	22992	68953	239	FALSE	sex + race + tdi + smoking + alcohol + all_cancer_fh + season
Lymphoma	Lymphoma	Physical Activity	Number of 20-30 Min Inactivity Bouts (Plain)	Nbouts_day_IN_bts_20_30_pla	Tertile	T2	Nbouts_day_IN_bts_20_30_plaCat2	minimal	Minimal	0.77 [0.59;1.00]	0.0482563431509563	0.998014176878688	Inverse	96	31817	95392	345	FALSE	sex + race + tdi + smoking + alcohol + all_cancer_fh + season
Lymphoma	Lymphoma	Physical Activity	Number of MVPA Fragments During Waking Time (Plain)	FRAG_Nfrag_MVPA_day_pla	Tertile	T3	FRAG_Nfrag_MVPA_day_plaCat3	minimal	Minimal	0.76 [0.58;1.00]	0.0483534963310166	0.0451574617381167	Inverse	89	31822	95392	345	FALSE	sex + race + tdi + smoking + alcohol + all_cancer_fh + season
Lymphoma	Lymphoma	Physical Activity	Total LIPA Duration (Weighted)	dur_day_total_LIG_min_wei	Tertile	T2	dur_day_total_LIG_min_weiCat2	minimal	Minimal	0.77 [0.59;1.00]	0.0508130647188887	0.597748041811226	Inverse	98	31803	95392	345	FALSE	sex + race + tdi + smoking + alcohol + all_cancer_fh + season
Lymphoma	Lymphoma	Physical Activity	Number of Inactivity-to-MVPA Transitions During Waking Time (Plain)	FRAG_Nfrag_IN2MVPA_day_pla	Tertile	T3	FRAG_Nfrag_IN2MVPA_day_plaCat3	minimal	Minimal	0.75 [0.56;1.00]	0.0515252748156925	0.0569589974629063	Inverse	80	31827	95392	345	FALSE	sex + race + tdi + smoking + alcohol + all_cancer_fh + season
Lymphoma	Lymphoma	Sleep	Sleep Regularity Index	SleepRegularityIndex2	Tertile	T2	SleepRegularityIndex2Cat2	minimal	Minimal	1.29 [0.99;1.68]	0.0552145990197443	0.306912451675301	Positive	129	31754	95278	345	FALSE	sex + race + tdi + smoking + alcohol + all_cancer_fh + season
Lymphoma	Lymphoma	Physical Activity	Acceleration in 5-10 Min LIPA Bouts (Plain)	ACC_day_LIG_bts_5_10_mg_pla	Tertile	T3	ACC_day_LIG_bts_5_10_mg_plaCat3	minimal	Minimal	0.78 [0.60;1.01]	0.0571457121713762	0.0364163776326822	Inverse	102	31802	95387	345	FALSE	sex + race + tdi + smoking + alcohol + all_cancer_fh + season
Lymphoma	Lymphoma	Physical Activity	Acceleration in 5-10 Min LIPA Bouts (Weighted)	ACC_day_LIG_bts_5_10_mg_wei	Tertile	T3	ACC_day_LIG_bts_5_10_mg_weiCat3	minimal	Minimal	0.78 [0.60;1.01]	0.0597190040776379	0.0436359966458743	Inverse	100	31803	95387	345	FALSE	sex + race + tdi + smoking + alcohol + all_cancer_fh + season
Lymphoma	Lymphoma	Physical Activity	Duration in 10-Min MVPA Bouts (Weighted)	dur_day_MVPA_bts_10_min_wei	Tertile	T2	dur_day_MVPA_bts_10_min_weiCat2	minimal	Minimal	0.78 [0.60;1.01]	0.0609503315842228	0.324301315731316	Inverse	102	31802	95392	345	FALSE	sex + race + tdi + smoking + alcohol + all_cancer_fh + season
Lymphoma	Lymphoma	Physical Activity	Number of 1-5 Min LIPA Bouts (Weighted)	Nbouts_day_LIG_bts_1_5_wei	Tertile	T3	Nbouts_day_LIG_bts_1_5_weiCat3	minimal	Minimal	0.77 [0.58;1.02]	0.0649862040480619	0.0610006157733843	Inverse	88	31826	95392	345	FALSE	sex + race + tdi + smoking + alcohol + all_cancer_fh + season
Lymphoma	Lymphoma	Circadian Rhythm	M5 Activity Level	M5VALUE	Tertile	T2	M5VALUECat2	minimal	Minimal	0.79 [0.61;1.02]	0.0659209320268875	0.173267186497974	Inverse	103	31811	95392	345	FALSE	sex + race + tdi + smoking + alcohol + all_cancer_fh + season
Lymphoma	Lymphoma	Physical Activity	Total LIPA Acceleration (Weighted)	ACC_day_total_LIG_mg_wei	Tertile	T2	ACC_day_total_LIG_mg_weiCat2	minimal	Minimal	0.78 [0.60;1.02]	0.0674860250870313	0.303391160981843	Inverse	99	31820	95392	345	FALSE	sex + race + tdi + smoking + alcohol + all_cancer_fh + season
Lymphoma	Lymphoma	Physical Activity	Number of 1-5 Min MVPA Bouts (Plain)	Nbouts_day_MVPA_bts_1_5_pla	Tertile	T3	Nbouts_day_MVPA_bts_1_5_plaCat3	minimal	Minimal	0.78 [0.59;1.02]	0.0684467316973698	0.0659735354413494	Inverse	91	31824	95392	345	FALSE	sex + race + tdi + smoking + alcohol + all_cancer_fh + season
Lymphoma	Lymphoma	Step Count	Total Steps	mean_total_steps	Tertile	T2	mean_total_stepsCat2	minimal	Minimal	0.79 [0.61;1.02]	0.0701405607113267	0.278168295593307	Inverse	101	31799	95392	345	FALSE	sex + race + tdi + smoking + alcohol + all_cancer_fh + season
Lymphoma	Lymphoma	Physical Activity	Transition Probability Physical Inactivity to LIPA During Waking Time	FRAG_TP_IN2LIPA_day	Tertile	T2	FRAG_TP_IN2LIPA_dayCat2	minimal	Minimal	0.79 [0.60;1.02]	0.0732448637109004	0.781049945042727	Inverse	98	31812	95392	345	FALSE	sex + race + tdi + smoking + alcohol + all_cancer_fh + season
Lymphoma	Lymphoma	Physical Activity	Acceleration in 1-5 Min LIPA Bouts (Weighted)	ACC_day_LIG_bts_1_5_mg_wei	Tertile	T2	ACC_day_LIG_bts_1_5_mg_weiCat2	minimal	Minimal	0.79 [0.61;1.02]	0.0732964332940216	0.288261229970944	Inverse	99	31818	95391	345	FALSE	sex + race + tdi + smoking + alcohol + all_cancer_fh + season
Lymphoma	Lymphoma	Physical Activity	Mean Inactivity Fragment Duration During Waking Time (Plain)	FRAG_mean_dur_IN_day_pla	Tertile	T2	FRAG_mean_dur_IN_day_plaCat2	minimal	Minimal	0.78 [0.59;1.03]	0.0756878687236755	0.202712806918952	Inverse	94	31812	95392	345	FALSE	sex + race + tdi + smoking + alcohol + all_cancer_fh + season
Lymphoma	Lymphoma	Step Count	Peak 30-Minute Cadence	mean_peak_30min_cadence	Tertile	T2	mean_peak_30min_cadenceCat2	minimal	Minimal	0.79 [0.61;1.03]	0.0786063772862908	0.140280032159974	Inverse	104	31814	95392	345	FALSE	sex + race + tdi + smoking + alcohol + all_cancer_fh + season
Lymphoma	Lymphoma	Physical Activity	Duration in 30-60 Min Inactivity Bouts (Weighted)	dur_day_IN_bts_30_60_min_wei	Tertile	T2	dur_day_IN_bts_30_60_min_weiCat2	minimal	Minimal	0.80 [0.62;1.03]	0.0787616360048029	0.028384548043358	Inverse	109	31811	95392	345	FALSE	sex + race + tdi + smoking + alcohol + all_cancer_fh + season
Lymphoma	Lymphoma	Physical Activity	Total LIPA Duration (Plain)	dur_day_total_LIG_min_pla	Tertile	T2	dur_day_total_LIG_min_plaCat2	minimal	Minimal	0.79 [0.61;1.03]	0.0805955968138598	0.601594604431774	Inverse	100	31805	95392	345	FALSE	sex + race + tdi + smoking + alcohol + all_cancer_fh + season
Lymphoma	Lymphoma	Physical Activity	Number of 5-10 Min MVPA Bouts (Plain)	Nbouts_day_MVPA_bts_5_10_pla	Tertile	T2	Nbouts_day_MVPA_bts_5_10_plaCat2	minimal	Minimal	0.80 [0.62;1.03]	0.0807745934560452	0.117681411422154	Inverse	105	31814	95392	345	FALSE	sex + race + tdi + smoking + alcohol + all_cancer_fh + season
Lymphoma	Lymphoma	Physical Activity	Number of 1-5 Min MVPA Bouts (Weighted)	Nbouts_day_MVPA_bts_1_5_wei	Tertile	T3	Nbouts_day_MVPA_bts_1_5_weiCat3	minimal	Minimal	0.79 [0.60;1.03]	0.0850635789079157	0.0787826887886895	Inverse	93	31822	95392	345	FALSE	sex + race + tdi + smoking + alcohol + all_cancer_fh + season
Lymphoma	Lymphoma	Physical Activity	Transition Probability Physical Inactivity to LIPA During Waking Time (Plain)	FRAG_TP_IN2LIPA_day_pla	Tertile	T2	FRAG_TP_IN2LIPA_day_plaCat2	minimal	Minimal	0.80 [0.62;1.03]	0.0878190104784781	0.759562679963611	Inverse	101	31815	95392	345	FALSE	sex + race + tdi + smoking + alcohol + all_cancer_fh + season
Lymphoma	Lymphoma	Physical Activity	Number of 30-60 Min Inactivity Bouts (Weighted)	Nbouts_day_IN_bts_30_60_wei	Tertile	T2	Nbouts_day_IN_bts_30_60_weiCat2	minimal	Minimal	0.81 [0.63;1.03]	0.0890405467574322	0.00352209914564154	Inverse	113	31813	95392	345	FALSE	sex + race + tdi + smoking + alcohol + all_cancer_fh + season
Lymphoma	Lymphoma	Physical Activity	Duration in 10-Min MVPA Bouts (Plain)	dur_day_MVPA_bts_10_min_pla	Tertile	T2	dur_day_MVPA_bts_10_min_plaCat2	minimal	Minimal	0.80 [0.62;1.04]	0.0902008066384267	0.426541628949469	Inverse	103	31798	95392	345	FALSE	sex + race + tdi + smoking + alcohol + all_cancer_fh + season
Lymphoma	Lymphoma	Physical Activity	Transition Probability Physical Inactivity to Activity During Waking Time (Weighted)	FRAG_TP_IN2PA_day_wei	Tertile	T2	FRAG_TP_IN2PA_day_weiCat2	minimal	Minimal	0.80 [0.62;1.04]	0.0934688635012197	0.826404379016385	Inverse	101	31818	95392	345	FALSE	sex + race + tdi + smoking + alcohol + all_cancer_fh + season
Lymphoma	Lymphoma	Physical Activity	Total Moderate Physical Activity Duration (Plain)	dur_day_total_MOD_min_pla	Tertile	T2	dur_day_total_MOD_min_plaCat2	minimal	Minimal	0.80 [0.62;1.04]	0.0945053713283314	0.277044861625469	Inverse	103	31818	95392	345	FALSE	sex + race + tdi + smoking + alcohol + all_cancer_fh + season
Lymphoma	Lymphoma	Physical Activity	Number of 5-10 Min MVPA Bouts (Weighted)	Nbouts_day_MVPA_bts_5_10_wei	Tertile	T3	Nbouts_day_MVPA_bts_5_10_weiCat3	minimal	Minimal	0.80 [0.61;1.04]	0.0959059673731174	0.0946139724629959	Inverse	94	31816	95392	345	FALSE	sex + race + tdi + smoking + alcohol + all_cancer_fh + season
Lymphoma	Lymphoma	Physical Activity	Duration in 1-5 Min LIPA Bouts (Plain)	dur_day_LIG_bts_1_5_min_pla	Tertile	T3	dur_day_LIG_bts_1_5_min_plaCat3	minimal	Minimal	0.79 [0.60;1.04]	0.0965284350587022	0.0920013765367804	Inverse	90	31824	95392	345	FALSE	sex + race + tdi + smoking + alcohol + all_cancer_fh + season
Lymphoma	Lymphoma	Physical Activity	Total Vigorous Physical Activity Acceleration (Plain)	ACC_day_total_VIG_mg_pla	Tertile	T3	ACC_day_total_VIG_mg_plaCat3	minimal	Minimal	0.76 [0.55;1.05]	0.0987062208575456	0.0904885172886015	Inverse	65	22992	68953	239	FALSE	sex + race + tdi + smoking + alcohol + all_cancer_fh + season
Lymphoma	Lymphoma	Physical Activity	Transition Probability Physical Inactivity to MVPA During Waking Time (Weighted)	FRAG_TP_IN2MVPA_day_wei	Tertile	T3	FRAG_TP_IN2MVPA_day_weiCat3	minimal	Minimal	0.80 [0.60;1.05]	0.107284349184403	0.109088954347715	Inverse	90	31831	95392	345	FALSE	sex + race + tdi + smoking + alcohol + all_cancer_fh + season
Lymphoma	Lymphoma	Circadian Rhythm	L10 Activity Level	L10VALUE	Tertile	T2	L10VALUECat2	minimal	Minimal	0.81 [0.63;1.05]	0.107725060488938	0.0205031036084681	Inverse	110	31800	95392	345	FALSE	sex + race + tdi + smoking + alcohol + all_cancer_fh + season
Lymphoma	Lymphoma	Light	Evening Light	evening_light	Tertile	T3	evening_lightCat3	minimal	Minimal	0.78 [0.58;1.06]	0.110807063586399	0.181277897172425	Inverse	109	31562	94623	342	FALSE	sex + race + tdi + smoking + alcohol + all_cancer_fh + season
Lymphoma	Lymphoma	Circadian Rhythm	Extended Cosinor Minimum	cosinorExt_minimum	Tertile	T3	cosinorExt_minimumCat3	minimal	Minimal	0.81 [0.62;1.05]	0.115518142694846	0.167434772531745	Inverse	106	31777	95392	345	FALSE	sex + race + tdi + smoking + alcohol + all_cancer_fh + season
Lymphoma	Lymphoma	Physical Activity	Number of 1-5 Min LIPA Bouts (Plain)	Nbouts_day_LIG_bts_1_5_pla	Tertile	T3	Nbouts_day_LIG_bts_1_5_plaCat3	minimal	Minimal	0.80 [0.61;1.06]	0.117411051986391	0.110993433284245	Inverse	90	31826	95392	345	FALSE	sex + race + tdi + smoking + alcohol + all_cancer_fh + season
Lymphoma	Lymphoma	Physical Activity	Total LIPA Acceleration (Plain)	ACC_day_total_LIG_mg_pla	Tertile	T2	ACC_day_total_LIG_mg_plaCat2	minimal	Minimal	0.82 [0.63;1.05]	0.119103164259854	0.19925188147682	Inverse	103	31824	95392	345	FALSE	sex + race + tdi + smoking + alcohol + all_cancer_fh + season
Lymphoma	Lymphoma	Physical Activity	Number of 5-10 Min MVPA Bouts (Plain)	Nbouts_day_MVPA_bts_5_10_pla	Tertile	T3	Nbouts_day_MVPA_bts_5_10_plaCat3	minimal	Minimal	0.81 [0.62;1.06]	0.119462606557578	0.117681411422154	Inverse	97	31818	95392	345	FALSE	sex + race + tdi + smoking + alcohol + all_cancer_fh + season
Lymphoma	Lymphoma	Circadian Rhythm	Autocorrelation Phi	phi	Tertile	T2	phiCat2	minimal	Minimal	0.81 [0.63;1.06]	0.120389053388844	0.343135732232742	Inverse	103	31815	95392	345	FALSE	sex + race + tdi + smoking + alcohol + all_cancer_fh + season
Lymphoma	Lymphoma	Physical Activity	Number of MVPA Fragments During Waking Time	FRAG_Nfrag_MVPA_day	Tertile	T3	FRAG_Nfrag_MVPA_dayCat3	minimal	Minimal	0.81 [0.62;1.06]	0.120691731174836	0.113220438961584	Inverse	94	31813	95392	345	FALSE	sex + race + tdi + smoking + alcohol + all_cancer_fh + season
Lymphoma	Lymphoma	Circadian Rhythm	L5 Start Time	L5TIME_num	Tertile	T2	L5TIME_numCat2	minimal	Minimal	1.23 [0.94;1.61]	0.122746018788846	0.138574445099913	Positive	122	31787	95392	345	FALSE	sex + race + tdi + smoking + alcohol + all_cancer_fh + season
Lymphoma	Lymphoma	Physical Activity	Power-Law Alpha of Activity Fragment Durations During Waking Time (Plain)	FRAG_alpha_dur_PA_day_pla	Tertile	T2	FRAG_alpha_dur_PA_day_plaCat2	minimal	Minimal	1.23 [0.95;1.59]	0.123368457700741	0.601211757812304	Positive	127	31796	95387	345	FALSE	sex + race + tdi + smoking + alcohol + all_cancer_fh + season
Lymphoma	Lymphoma	Circadian Rhythm	L5 Activity Level	L5VALUE	Tertile	T3	L5VALUECat3	minimal	Minimal	0.81 [0.62;1.06]	0.126952143794788	0.122285665869123	Inverse	106	31791	95392	345	FALSE	sex + race + tdi + smoking + alcohol + all_cancer_fh + season
Lymphoma	Lymphoma	Circadian Rhythm	L5 Start Time	L5TIME_num	Tertile	T3	L5TIME_numCat3	minimal	Minimal	1.24 [0.94;1.64]	0.12800664555255	0.138574445099913	Positive	124	31792	95392	345	FALSE	sex + race + tdi + smoking + alcohol + all_cancer_fh + season
Lymphoma	Lymphoma	Physical Activity	Duration in 5-10 Min MVPA Bouts (Plain)	dur_day_MVPA_bts_5_10_min_pla	Tertile	T3	dur_day_MVPA_bts_5_10_min_plaCat3	minimal	Minimal	0.82 [0.62;1.06]	0.133993462365244	0.133298718510672	Inverse	95	31812	95392	345	FALSE	sex + race + tdi + smoking + alcohol + all_cancer_fh + season
Lymphoma	Lymphoma	Physical Activity	Mean Inactivity Fragment Duration During Waking Time (Weighted)	FRAG_mean_dur_IN_day_wei	Tertile	T2	FRAG_mean_dur_IN_day_weiCat2	minimal	Minimal	0.81 [0.61;1.07]	0.137061977508493	0.240687171552254	Inverse	97	31811	95392	345	FALSE	sex + race + tdi + smoking + alcohol + all_cancer_fh + season
Lymphoma	Lymphoma	Physical Activity	Number of 90-Min Inactivity Bouts (Plain)	Nbouts_day_IN_bts_90_pla	Tertile	T3	Nbouts_day_IN_bts_90_plaCat3	minimal	Minimal	1.22 [0.94;1.58]	0.139061143381402	0.0850430392365975	Positive	142	31767	95392	345	FALSE	sex + race + tdi + smoking + alcohol + all_cancer_fh + season
Lymphoma	Lymphoma	Physical Activity	Standard Deviation of Physical Activity Fragment Durations During Waking Time	FRAG_SD_dur_PA_day	Tertile	T3	FRAG_SD_dur_PA_dayCat3	minimal	Minimal	0.82 [0.63;1.07]	0.139945398670821	0.14306448783262601	Inverse	105	31801	95389	345	FALSE	sex + race + tdi + smoking + alcohol + all_cancer_fh + season
Lymphoma	Lymphoma	Step Count	Peak 30-Minute Cadence	mean_peak_30min_cadence	Tertile	T3	mean_peak_30min_cadenceCat3	minimal	Minimal	0.82 [0.64;1.07]	0.141192194128996	0.140280032159974	Inverse	106	31805	95392	345	FALSE	sex + race + tdi + smoking + alcohol + all_cancer_fh + season
Lymphoma	Lymphoma	Physical Activity	Duration in 5-10 Min MVPA Bouts (Weighted)	dur_day_MVPA_bts_5_10_min_wei	Tertile	T3	dur_day_MVPA_bts_5_10_min_weiCat3	minimal	Minimal	0.82 [0.62;1.07]	0.141816225096893	0.141659100757637	Inverse	93	31816	95392	345	FALSE	sex + race + tdi + smoking + alcohol + all_cancer_fh + season
Lymphoma	Lymphoma	Sleep	Transition Probability Wake to Sleep During Sleep Period	FRAG_TP_wake2sleep_spt	Tertile	T2	FRAG_TP_wake2sleep_sptCat2	minimal	Minimal	0.82 [0.64;1.07]	0.143215753052977	0.608306123998461	Inverse	103	31810	95392	345	FALSE	sex + race + tdi + smoking + alcohol + all_cancer_fh + season
Lymphoma	Lymphoma	Physical Activity	Acceleration in 1-5 Min LIPA Bouts (Plain)	ACC_day_LIG_bts_1_5_mg_pla	Tertile	T2	ACC_day_LIG_bts_1_5_mg_plaCat2	minimal	Minimal	0.82 [0.64;1.07]	0.1432503739851	0.325890192671904	Inverse	102	31812	95391	345	FALSE	sex + race + tdi + smoking + alcohol + all_cancer_fh + season
Lymphoma	Lymphoma	Physical Activity	Transition Probability Physical Inactivity to LIPA During Waking Time (Weighted)	FRAG_TP_IN2LIPA_day_wei	Tertile	T2	FRAG_TP_IN2LIPA_day_weiCat2	minimal	Minimal	0.82 [0.64;1.07]	0.144757479609553	0.840478803324167	Inverse	103	31817	95392	345	FALSE	sex + race + tdi + smoking + alcohol + all_cancer_fh + season
Lymphoma	Lymphoma	Physical Activity	Duration in 90-Min Inactivity Bouts (Plain)	dur_day_IN_bts_90_min_pla	Tertile	T3	dur_day_IN_bts_90_min_plaCat3	minimal	Minimal	1.22 [0.93;1.59]	0.148001862878733	0.137082451155741	Positive	137	31776	95392	345	FALSE	sex + race + tdi + smoking + alcohol + all_cancer_fh + season
Lymphoma	Lymphoma	Physical Activity	Number of LIPA Fragments During Waking Time (Weighted)	FRAG_Nfrag_LIPA_day_wei	Tertile	T3	FRAG_Nfrag_LIPA_day_weiCat3	minimal	Minimal	0.82 [0.63;1.07]	0.15056727272172	0.144347519532406	Inverse	93	31826	95392	345	FALSE	sex + race + tdi + smoking + alcohol + all_cancer_fh + season
Lymphoma	Lymphoma	Physical Activity	Duration in 60-90 Min Inactivity Bouts (Plain)	dur_day_IN_bts_60_90_min_pla	Tertile	T2	dur_day_IN_bts_60_90_min_plaCat2	minimal	Minimal	0.82 [0.63;1.07]	0.151072488140389	0.956042743893684	Inverse	102	31803	95392	345	FALSE	sex + race + tdi + smoking + alcohol + all_cancer_fh + season
Lymphoma	Lymphoma	Physical Activity	Acceleration in 90-Min Inactivity Bouts (Weighted)	ACC_day_IN_bts_90_mg_wei	Tertile	T2	ACC_day_IN_bts_90_mg_weiCat2	minimal	Minimal	0.83 [0.64;1.07]	0.151171623840825	0.425262106464677	Inverse	105	31101	93301	338	FALSE	sex + race + tdi + smoking + alcohol + all_cancer_fh + season
Lymphoma	Lymphoma	Light	Evening Light	evening_light	Tertile	T2	evening_lightCat2	minimal	Minimal	0.82 [0.63;1.07]	0.152729800008167	0.181277897172425	Inverse	107	31513	94623	342	FALSE	sex + race + tdi + smoking + alcohol + all_cancer_fh + season
Lymphoma	Lymphoma	Physical Activity	Duration in 90-Min Inactivity Bouts (Weighted)	dur_day_IN_bts_90_min_wei	Tertile	T3	dur_day_IN_bts_90_min_weiCat3	minimal	Minimal	1.21 [0.93;1.58]	0.155408252201633	0.122070110275126	Positive	139	31780	95392	345	FALSE	sex + race + tdi + smoking + alcohol + all_cancer_fh + season
Lymphoma	Lymphoma	Circadian Rhythm	M5 Activity Level	M5VALUE	Tertile	T3	M5VALUECat3	minimal	Minimal	0.83 [0.64;1.07]	0.156374129643535	0.173267186497974	Inverse	104	31818	95392	345	FALSE	sex + race + tdi + smoking + alcohol + all_cancer_fh + season
Lymphoma	Lymphoma	Physical Activity	Power-Law Alpha of Activity Fragment Durations During Waking Time (Weighted)	FRAG_alpha_dur_PA_day_wei	Tertile	T2	FRAG_alpha_dur_PA_day_weiCat2	minimal	Minimal	1.20 [0.93;1.56]	0.157756675009017	0.634066906060907	Positive	126	31792	95387	345	FALSE	sex + race + tdi + smoking + alcohol + all_cancer_fh + season
Lymphoma	Lymphoma	Physical Activity	Total Vigorous Physical Activity Duration (Plain)	dur_day_total_VIG_min_pla	Tertile	T3	dur_day_total_VIG_min_plaCat3	minimal	Minimal	0.82 [0.63;1.08]	0.160414685475736	0.183658542273667	Inverse	98	31813	95392	345	FALSE	sex + race + tdi + smoking + alcohol + all_cancer_fh + season
Lymphoma	Lymphoma	Physical Activity	Number of Inactivity-to-MVPA Transitions During Waking Time	FRAG_Nfrag_IN2MVPA_day	Tertile	T3	FRAG_Nfrag_IN2MVPA_dayCat3	minimal	Minimal	0.82 [0.62;1.08]	0.161401173036651	0.171973205128386	Inverse	87	31821	95392	345	FALSE	sex + race + tdi + smoking + alcohol + all_cancer_fh + season
Lymphoma	Lymphoma	Physical Activity	Number of 10-Min MVPA Bouts (Plain)	Nbouts_day_MVPA_bts_10_pla	Tertile	T2	Nbouts_day_MVPA_bts_10_plaCat2	minimal	Minimal	0.83 [0.65;1.08]	0.164553651231496	0.344365909421512	Inverse	107	31806	95392	345	FALSE	sex + race + tdi + smoking + alcohol + all_cancer_fh + season
Lymphoma	Lymphoma	Physical Activity	Standard Deviation of Inactivity Fragment Durations During Waking Time	FRAG_SD_dur_IN_day	Tertile	T3	FRAG_SD_dur_IN_dayCat3	minimal	Minimal	1.20 [0.92;1.57]	0.169358232687767	0.126445527693861	Positive	140	31761	95389	345	FALSE	sex + race + tdi + smoking + alcohol + all_cancer_fh + season
Lymphoma	Lymphoma	Physical Activity	Total Moderate Physical Activity Duration (Weighted)	dur_day_total_MOD_min_wei	Tertile	T3	dur_day_total_MOD_min_weiCat3	minimal	Minimal	0.83 [0.64;1.08]	0.171940137109513	0.178364743038313	Inverse	99	31813	95392	345	FALSE	sex + race + tdi + smoking + alcohol + all_cancer_fh + season
Lymphoma	Lymphoma	Physical Activity	Overall Acceleration	ENMO_fullRecordingMean	Tertile	T3	ENMO_fullRecordingMeanCat3	minimal	Minimal	0.83 [0.64;1.08]	0.172186794051746	0.173536468731592	Inverse	103	31824	95392	345	FALSE	sex + race + tdi + smoking + alcohol + all_cancer_fh + season
Lymphoma	Lymphoma	Circadian Rhythm	Cosinor R-Squared	cosinor_R2	Tertile	T2	cosinor_R2Cat2	minimal	Minimal	0.83 [0.64;1.08]	0.174325095432281	0.670463173987203	Inverse	103	31798	95392	345	FALSE	sex + race + tdi + smoking + alcohol + all_cancer_fh + season
Lymphoma	Lymphoma	Circadian Rhythm	Self-Similarity Parameter	SSP	Tertile	T2	SSPCat2	minimal	Minimal	1.20 [0.92;1.55]	0.178441687570689	0.911503117853776	Positive	129	31790	95392	345	FALSE	sex + race + tdi + smoking + alcohol + all_cancer_fh + season
Lymphoma	Lymphoma	Physical Activity	Duration in 5-10 Min LIPA Bouts (Plain)	dur_day_LIG_bts_5_10_min_pla	Tertile	T3	dur_day_LIG_bts_5_10_min_plaCat3	minimal	Minimal	0.84 [0.64;1.09]	0.181005278037589	0.176960284412703	Inverse	102	31828	95392	345	FALSE	sex + race + tdi + smoking + alcohol + all_cancer_fh + season
Lymphoma	Lymphoma	Physical Activity	Transition Probability Physical Inactivity to MVPA During Waking Time	FRAG_TP_IN2MVPA_day	Tertile	T2	FRAG_TP_IN2MVPA_dayCat2	minimal	Minimal	0.84 [0.66;1.08]	0.18107751829011	0.0460625504386999	Inverse	112	31804	95392	345	FALSE	sex + race + tdi + smoking + alcohol + all_cancer_fh + season
Lymphoma	Lymphoma	Physical Activity	Number of Sustained Inactivity Bouts During Waking Hours	number_sib_wakinghours_AD_T5A5_mn	Tertile	T2	number_sib_wakinghours_AD_T5A5_mnCat2	minimal	Minimal	1.20 [0.92;1.56]	0.181188662383517	0.803366714830531	Positive	129	31814	95392	345	FALSE	sex + race + tdi + smoking + alcohol + all_cancer_fh + season
Lymphoma	Lymphoma	Circadian Rhythm	Activity Balance Index	ABI	Tertile	T2	ABICat2	minimal	Minimal	1.19 [0.92;1.53]	0.183327018501535	0.530226857155879	Positive	134	31799	95392	345	FALSE	sex + race + tdi + smoking + alcohol + all_cancer_fh + season
Lymphoma	Lymphoma	Physical Activity	Number of MVPA Fragments During Waking Time (Plain)	FRAG_Nfrag_MVPA_day_pla	Tertile	T2	FRAG_Nfrag_MVPA_day_plaCat2	minimal	Minimal	0.84 [0.66;1.09]	0.187343126631312	0.0451574617381167	Inverse	111	31814	95392	345	FALSE	sex + race + tdi + smoking + alcohol + all_cancer_fh + season
Lymphoma	Lymphoma	Physical Activity	Acceleration in 10-Min LIPA Bouts (Weighted)	ACC_day_LIG_bts_10_mg_wei	Tertile	T3	ACC_day_LIG_bts_10_mg_weiCat3	minimal	Minimal	0.84 [0.65;1.09]	0.18767651528798	0.181749725685742	Inverse	102	31807	95367	345	FALSE	sex + race + tdi + smoking + alcohol + all_cancer_fh + season
Lymphoma	Lymphoma	Circadian Rhythm	Relative Amplitude	RA	Tertile	T2	RACat2	minimal	Minimal	0.84 [0.65;1.09]	0.188311343331064	0.708727892499921	Inverse	103	31805	95392	345	FALSE	sex + race + tdi + smoking + alcohol + all_cancer_fh + season
Lymphoma	Lymphoma	Physical Activity	Number of 1-5 Min MVPA Bouts (Weighted)	Nbouts_day_MVPA_bts_1_5_wei	Tertile	T2	Nbouts_day_MVPA_bts_1_5_weiCat2	minimal	Minimal	0.85 [0.66;1.09]	0.191659984907003	0.0787826887886895	Inverse	109	31813	95392	345	FALSE	sex + race + tdi + smoking + alcohol + all_cancer_fh + season
Lymphoma	Lymphoma	Circadian Rhythm	Extended Cosinor Beta	cosinorExt_beta	Tertile	T2	cosinorExt_betaCat2	minimal	Minimal	0.84 [0.65;1.09]	0.193164233029694	0.786457374139656	Inverse	102	31783	95392	345	FALSE	sex + race + tdi + smoking + alcohol + all_cancer_fh + season
Lymphoma	Lymphoma	Light	Morning Light	morning_light	Tertile	T3	morning_lightCat3	minimal	Minimal	0.83 [0.62;1.10]	0.194291880946043	0.234677880388424	Inverse	113	31550	94623	342	FALSE	sex + race + tdi + smoking + alcohol + all_cancer_fh + season
Lymphoma	Lymphoma	Physical Activity	Total Vigorous Physical Activity Duration (Weighted)	dur_day_total_VIG_min_wei	Tertile	T3	dur_day_total_VIG_min_weiCat3	minimal	Minimal	0.83 [0.63;1.10]	0.19454715555235	0.189649434011769	Inverse	98	31815	95392	345	FALSE	sex + race + tdi + smoking + alcohol + all_cancer_fh + season
Lymphoma	Lymphoma	Physical Activity	Number of IN Fragments per Minute IN IN During Waking Time (Weighted)	FRAG_NFragPM_IN_day_wei	Tertile	T2	FRAG_NFragPM_IN_day_weiCat2	minimal	Minimal	0.84 [0.65;1.09]	0.194654659071797	0.639671612249156	Inverse	106	31816	95392	345	FALSE	sex + race + tdi + smoking + alcohol + all_cancer_fh + season
Lymphoma	Lymphoma	Circadian Rhythm	M10 Activity Level	M10VALUE	Tertile	T3	M10VALUECat3	minimal	Minimal	0.85 [0.66;1.09]	0.194722041394821	0.216536699971617	Inverse	109	31825	95392	345	FALSE	sex + race + tdi + smoking + alcohol + all_cancer_fh + season
Lymphoma	Lymphoma	Physical Activity	Duration in 60-90 Min Inactivity Bouts (Weighted)	dur_day_IN_bts_60_90_min_wei	Tertile	T2	dur_day_IN_bts_60_90_min_weiCat2	minimal	Minimal	0.84 [0.64;1.09]	0.194968047577671	0.943344232215722	Inverse	104	31801	95392	345	FALSE	sex + race + tdi + smoking + alcohol + all_cancer_fh + season
Lymphoma	Lymphoma	Physical Activity	Number of 60-90 Min Inactivity Bouts (Weighted)	Nbouts_day_IN_bts_60_90_wei	Tertile	T2	Nbouts_day_IN_bts_60_90_weiCat2	minimal	Minimal	0.84 [0.64;1.09]	0.196790585475153	0.944132461451698	Inverse	104	31800	95392	345	FALSE	sex + race + tdi + smoking + alcohol + all_cancer_fh + season
Lymphoma	Lymphoma	Physical Activity	Number of 5-10 Min MVPA Bouts (Weighted)	Nbouts_day_MVPA_bts_5_10_wei	Tertile	T2	Nbouts_day_MVPA_bts_5_10_weiCat2	minimal	Minimal	0.85 [0.66;1.09]	0.197067805725001	0.0946139724629959	Inverse	110	31814	95392	345	FALSE	sex + race + tdi + smoking + alcohol + all_cancer_fh + season
Lymphoma	Lymphoma	Physical Activity	Number of 20-30 Min Inactivity Bouts (Weighted)	Nbouts_day_IN_bts_20_30_wei	Tertile	T2	Nbouts_day_IN_bts_20_30_weiCat2	minimal	Minimal	0.84 [0.65;1.09]	0.199655034741481	0.89898362459245	Inverse	103	31811	95392	345	FALSE	sex + race + tdi + smoking + alcohol + all_cancer_fh + season
Lymphoma	Lymphoma	Physical Activity	Number of MVPA Fragments During Waking Time	FRAG_Nfrag_MVPA_day	Tertile	T2	FRAG_Nfrag_MVPA_dayCat2	minimal	Minimal	0.85 [0.66;1.09]	0.201483826753925	0.113220438961584	Inverse	110	31819	95392	345	FALSE	sex + race + tdi + smoking + alcohol + all_cancer_fh + season
Lymphoma	Lymphoma	Physical Activity	Number of 60-90 Min Inactivity Bouts (Plain)	Nbouts_day_IN_bts_60_90_pla	Tertile	T2	Nbouts_day_IN_bts_60_90_plaCat2	minimal	Minimal	0.84 [0.65;1.10]	0.203756936442486	0.622223765154721	Inverse	106	31807	95392	345	FALSE	sex + race + tdi + smoking + alcohol + all_cancer_fh + season
Lymphoma	Lymphoma	Physical Activity	Power-Law Alpha of Inactivity Fragment Durations During Waking Time (Plain)	FRAG_alpha_dur_IN_day_pla	Tertile	T2	FRAG_alpha_dur_IN_day_plaCat2	minimal	Minimal	0.85 [0.65;1.10]	0.204375443452766	0.967294634948034	Inverse	104	31819	95387	345	FALSE	sex + race + tdi + smoking + alcohol + all_cancer_fh + season
Lymphoma	Lymphoma	Physical Activity	Total Moderate Physical Activity Duration (Weighted)	dur_day_total_MOD_min_wei	Tertile	T2	dur_day_total_MOD_min_weiCat2	minimal	Minimal	0.85 [0.66;1.09]	0.205660392632207	0.178364743038313	Inverse	108	31819	95392	345	FALSE	sex + race + tdi + smoking + alcohol + all_cancer_fh + season
Lymphoma	Lymphoma	Physical Activity	Mean MVPA Fragment Duration During Waking Time (Weighted)	FRAG_mean_dur_MVPA_day_wei	Tertile	T2	FRAG_mean_dur_MVPA_day_weiCat2	minimal	Minimal	0.85 [0.65;1.10]	0.212063282058662	0.966227907549359	Inverse	102	31805	95373	345	FALSE	sex + race + tdi + smoking + alcohol + all_cancer_fh + season
Lymphoma	Lymphoma	Physical Activity	Acceleration in 10-Min LIPA Bouts (Plain)	ACC_day_LIG_bts_10_mg_pla	Tertile	T3	ACC_day_LIG_bts_10_mg_plaCat3	minimal	Minimal	0.85 [0.65;1.10]	0.21273216597522	0.212617010743127	Inverse	101	31802	95367	345	FALSE	sex + race + tdi + smoking + alcohol + all_cancer_fh + season
Lymphoma	Lymphoma	Physical Activity	Number of 10-Min MVPA Bouts (Weighted)	Nbouts_day_MVPA_bts_10_wei	Tertile	T2	Nbouts_day_MVPA_bts_10_weiCat2	minimal	Minimal	0.85 [0.66;1.10]	0.213376832836404	0.352511223811723	Inverse	108	31802	95392	345	FALSE	sex + race + tdi + smoking + alcohol + all_cancer_fh + season
Lymphoma	Lymphoma	Circadian Rhythm	Cosinor Amplitude	cosinor_amp	Tertile	T2	cosinor_ampCat2	minimal	Minimal	0.85 [0.65;1.10]	0.214284243508156	0.43856164199478	Inverse	106	31808	95392	345	FALSE	sex + race + tdi + smoking + alcohol + all_cancer_fh + season
Lymphoma	Lymphoma	Circadian Rhythm	M5 Start Time	M5TIME_num	Tertile	T3	M5TIME_numCat3	minimal	Minimal	1.18 [0.91;1.54]	0.215391191593269	0.209647038803618	Positive	117	31796	95392	345	FALSE	sex + race + tdi + smoking + alcohol + all_cancer_fh + season
Lymphoma	Lymphoma	Physical Activity	Number of 1-5 Min LIPA Bouts (Weighted)	Nbouts_day_LIG_bts_1_5_wei	Tertile	T2	Nbouts_day_LIG_bts_1_5_weiCat2	minimal	Minimal	0.86 [0.67;1.10]	0.223320468833556	0.0610006157733843	Inverse	113	31819	95392	345	FALSE	sex + race + tdi + smoking + alcohol + all_cancer_fh + season
Lymphoma	Lymphoma	Physical Activity	x0.5 of Inactivity Fragment Durations During Waking Time (Plain)	FRAG_x0.5_dur_IN_day_pla	Tertile	T2	FRAG_x0.5_dur_IN_day_plaCat2	minimal	Minimal	0.85 [0.65;1.11]	0.223743344749069	0.675342295028397	Inverse	103	31817	95387	345	FALSE	sex + race + tdi + smoking + alcohol + all_cancer_fh + season
Lymphoma	Lymphoma	Physical Activity	Transition Probability Physical Inactivity to Activity During Waking Time (Plain)	FRAG_TP_IN2PA_day_pla	Tertile	T2	FRAG_TP_IN2PA_day_plaCat2	minimal	Minimal	0.85 [0.66;1.10]	0.225539174580379	0.916087695871276	Inverse	105	31820	95392	345	FALSE	sex + race + tdi + smoking + alcohol + all_cancer_fh + season
Lymphoma	Lymphoma	Physical Activity	Duration in 1-5 Min MVPA Bouts (Weighted)	dur_day_MVPA_bts_1_5_min_wei	Tertile	T2	dur_day_MVPA_bts_1_5_min_weiCat2	minimal	Minimal	0.86 [0.67;1.10]	0.225993444690777	0.0277842219348936	Inverse	113	31815	95392	345	FALSE	sex + race + tdi + smoking + alcohol + all_cancer_fh + season
Lymphoma	Lymphoma	Physical Activity	Duration in 1-5 Min MVPA Bouts (Plain)	dur_day_MVPA_bts_1_5_min_pla	Tertile	T2	dur_day_MVPA_bts_1_5_min_plaCat2	minimal	Minimal	0.86 [0.67;1.10]	0.227538617732371	0.0271952275502622	Inverse	113	31817	95392	345	FALSE	sex + race + tdi + smoking + alcohol + all_cancer_fh + season
Lymphoma	Lymphoma	Physical Activity	Total LIPA Acceleration (Plain)	ACC_day_total_LIG_mg_pla	Tertile	T3	ACC_day_total_LIG_mg_plaCat3	minimal	Minimal	0.85 [0.66;1.11]	0.231770752239192	0.19925188147682	Inverse	105	31798	95392	345	FALSE	sex + race + tdi + smoking + alcohol + all_cancer_fh + season
Lymphoma	Lymphoma	Physical Activity	Number of MVPA Fragments During Waking Time (Weighted)	FRAG_Nfrag_MVPA_day_wei	Tertile	T2	FRAG_Nfrag_MVPA_day_weiCat2	minimal	Minimal	0.86 [0.67;1.10]	0.232611142215809	0.0307748528442979	Inverse	113	31814	95392	345	FALSE	sex + race + tdi + smoking + alcohol + all_cancer_fh + season
Lymphoma	Lymphoma	Physical Activity	Duration in 10-Min MVPA Bouts (Weighted)	dur_day_MVPA_bts_10_min_wei	Tertile	T3	dur_day_MVPA_bts_10_min_weiCat3	minimal	Minimal	0.86 [0.66;1.11]	0.241003658905279	0.324301315731316	Inverse	107	31816	95392	345	FALSE	sex + race + tdi + smoking + alcohol + all_cancer_fh + season
Lymphoma	Lymphoma	Physical Activity	Transition Probability Physical Inactivity to MVPA During Waking Time (Weighted)	FRAG_TP_IN2MVPA_day_wei	Tertile	T2	FRAG_TP_IN2MVPA_day_weiCat2	minimal	Minimal	0.86 [0.67;1.11]	0.244511677008535	0.109088954347715	Inverse	112	31805	95392	345	FALSE	sex + race + tdi + smoking + alcohol + all_cancer_fh + season
Lymphoma	Lymphoma	Physical Activity	Power-Law Alpha of Activity Fragment Durations During Waking Time	FRAG_alpha_dur_PA_day	Tertile	T2	FRAG_alpha_dur_PA_dayCat2	minimal	Minimal	1.17 [0.90;1.51]	0.24665227070406	0.55511844982436	Positive	123	31807	95389	345	FALSE	sex + race + tdi + smoking + alcohol + all_cancer_fh + season
Lymphoma	Lymphoma	Physical Activity	x0.5 of Activity Fragment Durations During Waking Time (Weighted)	FRAG_x0.5_dur_PA_day_wei	Tertile	T2	FRAG_x0.5_dur_PA_day_weiCat2	minimal	Minimal	1.16 [0.90;1.50]	0.251975043927919	0.248748109798611	Positive	132	31796	95387	345	FALSE	sex + race + tdi + smoking + alcohol + all_cancer_fh + season
Lymphoma	Lymphoma	Physical Activity	Transition Probability Physical Inactivity to MVPA During Waking Time (Plain)	FRAG_TP_IN2MVPA_day_pla	Tertile	T2	FRAG_TP_IN2MVPA_day_plaCat2	minimal	Minimal	0.86 [0.67;1.11]	0.253399519326787	0.0429405488999577	Inverse	114	31806	95392	345	FALSE	sex + race + tdi + smoking + alcohol + all_cancer_fh + season
Lymphoma	Lymphoma	Physical Activity	Gini Index of Inactivity Fragment Durations During Waking Time (Plain)	FRAG_Gini_dur_IN_day_pla	Tertile	T2	FRAG_Gini_dur_IN_day_plaCat2	minimal	Minimal	1.17 [0.89;1.53]	0.253417373444143	0.288451782267904	Positive	119	31802	95387	345	FALSE	sex + race + tdi + smoking + alcohol + all_cancer_fh + season
Lymphoma	Lymphoma	Physical Activity	Mean Activity Fragment Duration During Waking Time (Plain)	FRAG_mean_dur_PA_day_pla	Tertile	T3	FRAG_mean_dur_PA_day_plaCat3	minimal	Minimal	0.85 [0.65;1.12]	0.254361686803343	0.218604788513814	Inverse	102	31800	95392	345	FALSE	sex + race + tdi + smoking + alcohol + all_cancer_fh + season
Lymphoma	Lymphoma	Physical Activity	Coefficient of Variance of Activity Fragment Durations During Waking Time (Plain)	FRAG_CoV_dur_PA_day_pla	Tertile	T2	FRAG_CoV_dur_PA_day_plaCat2	minimal	Minimal	1.16 [0.90;1.49]	0.254442647835099	0.86748295031938	Positive	128	31817	95387	345	FALSE	sex + race + tdi + smoking + alcohol + all_cancer_fh + season
Lymphoma	Lymphoma	Physical Activity	Unbouted Inactivity Duration (Plain)	dur_day_IN_unbt_min_pla	Tertile	T2	dur_day_IN_unbt_min_plaCat2	minimal	Minimal	0.86 [0.67;1.11]	0.255974341632262	0.904195147566677	Inverse	106	31832	95392	345	FALSE	sex + race + tdi + smoking + alcohol + all_cancer_fh + season
Lymphoma	Lymphoma	Physical Activity	Total Moderate Physical Activity Duration (Plain)	dur_day_total_MOD_min_pla	Tertile	T3	dur_day_total_MOD_min_plaCat3	minimal	Minimal	0.86 [0.66;1.12]	0.259448602048729	0.277044861625469	Inverse	103	31814	95392	345	FALSE	sex + race + tdi + smoking + alcohol + all_cancer_fh + season
Lymphoma	Lymphoma	Physical Activity	Duration in 5-10 Min MVPA Bouts (Plain)	dur_day_MVPA_bts_5_10_min_pla	Tertile	T2	dur_day_MVPA_bts_5_10_min_plaCat2	minimal	Minimal	0.87 [0.67;1.11]	0.259732496008814	0.133298718510672	Inverse	111	31819	95392	345	FALSE	sex + race + tdi + smoking + alcohol + all_cancer_fh + season
Lymphoma	Lymphoma	Physical Activity	Number of 1-5 Min LIPA Bouts (Plain)	Nbouts_day_LIG_bts_1_5_pla	Tertile	T2	Nbouts_day_LIG_bts_1_5_plaCat2	minimal	Minimal	0.87 [0.68;1.12]	0.269501562593223	0.110993433284245	Inverse	113	31820	95392	345	FALSE	sex + race + tdi + smoking + alcohol + all_cancer_fh + season
Lymphoma	Lymphoma	Physical Activity	Acceleration in 1-5 Min MVPA Bouts (Weighted)	ACC_day_MVPA_bts_1_5_mg_wei	Tertile	T2	ACC_day_MVPA_bts_1_5_mg_weiCat2	minimal	Minimal	1.15 [0.90;1.48]	0.269580403279954	0.357572010039185	Positive	129	31790	95370	345	FALSE	sex + race + tdi + smoking + alcohol + all_cancer_fh + season
Lymphoma	Lymphoma	Physical Activity	Duration in 10-20 Min Inactivity Bouts (Weighted)	dur_day_IN_bts_10_20_min_wei	Tertile	T2	dur_day_IN_bts_10_20_min_weiCat2	minimal	Minimal	1.15 [0.90;1.48]	0.273616731342941	0.650255731868509	Positive	128	31809	95392	345	FALSE	sex + race + tdi + smoking + alcohol + all_cancer_fh + season
Lymphoma	Lymphoma	Physical Activity	Gini Index of Inactivity Fragment Durations During Waking Time (Plain)	FRAG_Gini_dur_IN_day_pla	Tertile	T3	FRAG_Gini_dur_IN_day_plaCat3	minimal	Minimal	1.16 [0.89;1.51]	0.274106969816151	0.288451782267904	Positive	127	31794	95387	345	FALSE	sex + race + tdi + smoking + alcohol + all_cancer_fh + season
Lymphoma	Lymphoma	Physical Activity	W0.5 of Inactivity Fragment Durations During Waking Time	FRAG_W0.5_dur_IN_day	Tertile	T3	FRAG_W0.5_dur_IN_dayCat3	minimal	Minimal	1.16 [0.89;1.51]	0.275892732457228	0.274386586897192	Positive	134	31753	95389	345	FALSE	sex + race + tdi + smoking + alcohol + all_cancer_fh + season
Lymphoma	Lymphoma	Physical Activity	Number of 5-10 Min LIPA Bouts (Plain)	Nbouts_day_LIG_bts_5_10_pla	Tertile	T3	Nbouts_day_LIG_bts_5_10_plaCat3	minimal	Minimal	0.86 [0.66;1.12]	0.276347320966463	0.274969517349129	Inverse	102	31833	95392	345	FALSE	sex + race + tdi + smoking + alcohol + all_cancer_fh + season
Lymphoma	Lymphoma	Physical Activity	x0.5 of Inactivity Fragment Durations During Waking Time (Weighted)	FRAG_x0.5_dur_IN_day_wei	Tertile	T2	FRAG_x0.5_dur_IN_day_weiCat2	minimal	Minimal	0.86 [0.66;1.13]	0.276493397022297	0.794563376457996	Inverse	105	31814	95387	345	FALSE	sex + race + tdi + smoking + alcohol + all_cancer_fh + season
Lymphoma	Lymphoma	Physical Activity	Number of LIPA Fragments During Waking Time	FRAG_Nfrag_LIPA_day	Tertile	T3	FRAG_Nfrag_LIPA_dayCat3	minimal	Minimal	0.86 [0.65;1.13]	0.277364638753501	0.305748270679306	Inverse	93	31822	95392	345	FALSE	sex + race + tdi + smoking + alcohol + all_cancer_fh + season
Lymphoma	Lymphoma	Physical Activity	Acceleration in 30-60 Min Inactivity Bouts (Plain)	ACC_day_IN_bts_30_60_mg_pla	Tertile	T2	ACC_day_IN_bts_30_60_mg_plaCat2	minimal	Minimal	0.87 [0.67;1.12]	0.28189811422304	0.740601002820153	Inverse	106	31805	95377	345	FALSE	sex + race + tdi + smoking + alcohol + all_cancer_fh + season
Lymphoma	Lymphoma	Physical Activity	Duration in 1-5 Min LIPA Bouts (Plain)	dur_day_LIG_bts_1_5_min_pla	Tertile	T2	dur_day_LIG_bts_1_5_min_plaCat2	minimal	Minimal	0.87 [0.68;1.12]	0.284151396502965	0.0920013765367804	Inverse	114	31826	95392	345	FALSE	sex + race + tdi + smoking + alcohol + all_cancer_fh + season
Lymphoma	Lymphoma	Physical Activity	Duration in 1-5 Min LIPA Bouts (Weighted)	dur_day_LIG_bts_1_5_min_wei	Tertile	T2	dur_day_LIG_bts_1_5_min_weiCat2	minimal	Minimal	0.87 [0.68;1.12]	0.289898552225617	0.034737200327307	Inverse	116	31818	95392	345	FALSE	sex + race + tdi + smoking + alcohol + all_cancer_fh + season
Lymphoma	Lymphoma	Step Count	Total Steps	mean_total_steps	Tertile	T3	mean_total_stepsCat3	minimal	Minimal	0.87 [0.67;1.13]	0.290778651840039	0.278168295593307	Inverse	107	31823	95392	345	FALSE	sex + race + tdi + smoking + alcohol + all_cancer_fh + season
Lymphoma	Lymphoma	Physical Activity	Number of 1-5 Min MVPA Bouts (Plain)	Nbouts_day_MVPA_bts_1_5_pla	Tertile	T2	Nbouts_day_MVPA_bts_1_5_plaCat2	minimal	Minimal	0.87 [0.68;1.12]	0.292471259224729	0.0659735354413494	Inverse	112	31809	95392	345	FALSE	sex + race + tdi + smoking + alcohol + all_cancer_fh + season
Lymphoma	Lymphoma	Physical Activity	Number of 10-Min MVPA Bouts (Plain)	Nbouts_day_MVPA_bts_10_pla	Tertile	T3	Nbouts_day_MVPA_bts_10_plaCat3	minimal	Minimal	0.87 [0.67;1.13]	0.292755352608126	0.344365909421512	Inverse	105	31811	95392	345	FALSE	sex + race + tdi + smoking + alcohol + all_cancer_fh + season
Lymphoma	Lymphoma	Physical Activity	Power-Law Alpha of Inactivity Fragment Durations During Waking Time	FRAG_alpha_dur_IN_day	Tertile	T2	FRAG_alpha_dur_IN_dayCat2	minimal	Minimal	0.87 [0.67;1.13]	0.294696435331348	0.802106375751272	Inverse	107	31815	95389	345	FALSE	sex + race + tdi + smoking + alcohol + all_cancer_fh + season
Lymphoma	Lymphoma	Physical Activity	x0.5 of Activity Fragment Durations During Waking Time (Weighted)	FRAG_x0.5_dur_PA_day_wei	Tertile	T3	FRAG_x0.5_dur_PA_day_weiCat3	minimal	Minimal	0.86 [0.66;1.14]	0.295668836359847	0.248748109798611	Inverse	101	31803	95387	345	FALSE	sex + race + tdi + smoking + alcohol + all_cancer_fh + season
Lymphoma	Lymphoma	Physical Activity	Number of PA Fragments per Minute IN PA During Waking Time (Weighted)	FRAG_NFragPM_PA_day_wei	Tertile	T2	FRAG_NFragPM_PA_day_weiCat2	minimal	Minimal	1.15 [0.88;1.49]	0.300210615742055	0.479858565985793	Positive	121	31802	95392	345	FALSE	sex + race + tdi + smoking + alcohol + all_cancer_fh + season
Lymphoma	Lymphoma	Physical Activity	Transition Probability Physical Activity to Inactivity During Waking Time (Weighted)	FRAG_TP_PA2IN_day_wei	Tertile	T2	FRAG_TP_PA2IN_day_weiCat2	minimal	Minimal	1.15 [0.88;1.49]	0.302636682251116	0.48429659320424	Positive	121	31801	95392	345	FALSE	sex + race + tdi + smoking + alcohol + all_cancer_fh + season
Lymphoma	Lymphoma	Physical Activity	Acceleration in 1-5 Min MVPA Bouts (Plain)	ACC_day_MVPA_bts_1_5_mg_pla	Tertile	T2	ACC_day_MVPA_bts_1_5_mg_plaCat2	minimal	Minimal	1.14 [0.89;1.47]	0.305415696622154	0.295085857142003	Positive	129	31791	95370	345	FALSE	sex + race + tdi + smoking + alcohol + all_cancer_fh + season
Lymphoma	Lymphoma	Physical Activity	Mean Activity Fragment Duration During Waking Time (Weighted)	FRAG_mean_dur_PA_day_wei	Tertile	T3	FRAG_mean_dur_PA_day_weiCat3	minimal	Minimal	0.87 [0.66;1.14]	0.306219933905396	0.248495933694798	Inverse	101	31797	95392	345	FALSE	sex + race + tdi + smoking + alcohol + all_cancer_fh + season
Lymphoma	Lymphoma	Physical Activity	Duration in 20-30 Min Inactivity Bouts (Plain)	dur_day_IN_bts_20_30_min_pla	Tertile	T2	dur_day_IN_bts_20_30_min_plaCat2	minimal	Minimal	0.87 [0.68;1.13]	0.30693598593925697	0.510164019613768	Inverse	108	31821	95392	345	FALSE	sex + race + tdi + smoking + alcohol + all_cancer_fh + season
Lymphoma	Lymphoma	Physical Activity	Coefficient of Variance of Activity Fragment Durations During Waking Time (Weighted)	FRAG_CoV_dur_PA_day_wei	Tertile	T2	FRAG_CoV_dur_PA_day_weiCat2	minimal	Minimal	1.14 [0.89;1.47]	0.308552113774864	0.975820737364347	Positive	126	31816	95387	345	FALSE	sex + race + tdi + smoking + alcohol + all_cancer_fh + season
Lymphoma	Lymphoma	Physical Activity	Standard Deviation of Physical Activity Fragment Durations During Waking Time (Plain)	FRAG_SD_dur_PA_day_pla	Tertile	T3	FRAG_SD_dur_PA_day_plaCat3	minimal	Minimal	0.87 [0.67;1.13]	0.310282752520709	0.305450094399346	Inverse	107	31806	95387	345	FALSE	sex + race + tdi + smoking + alcohol + all_cancer_fh + season
Lymphoma	Lymphoma	Physical Activity	Gini Index of Inactivity Fragment Durations During Waking Time	FRAG_Gini_dur_IN_day	Tertile	T3	FRAG_Gini_dur_IN_dayCat3	minimal	Minimal	1.14 [0.88;1.47]	0.312095014878781	0.280627661409292	Positive	136	31790	95389	345	FALSE	sex + race + tdi + smoking + alcohol + all_cancer_fh + season
Lymphoma	Lymphoma	Physical Activity	Gini Index of Inactivity Fragment Durations During Waking Time (Weighted)	FRAG_Gini_dur_IN_day_wei	Tertile	T3	FRAG_Gini_dur_IN_day_weiCat3	minimal	Minimal	1.14 [0.88;1.48]	0.315908992533259	0.318058336698145	Positive	129	31787	95387	345	FALSE	sex + race + tdi + smoking + alcohol + all_cancer_fh + season
Lymphoma	Lymphoma	Circadian Rhythm	Interdaily Stability	IS	Tertile	T2	ISCat2	minimal	Minimal	1.14 [0.88;1.48]	0.316350631405024	0.464638858357551	Positive	131	31782	95392	345	FALSE	sex + race + tdi + smoking + alcohol + all_cancer_fh + season
Lymphoma	Lymphoma	Physical Activity	Number of 10-Min MVPA Bouts (Weighted)	Nbouts_day_MVPA_bts_10_wei	Tertile	T3	Nbouts_day_MVPA_bts_10_weiCat3	minimal	Minimal	0.88 [0.67;1.14]	0.316712033854725	0.352511223811723	Inverse	105	31812	95392	345	FALSE	sex + race + tdi + smoking + alcohol + all_cancer_fh + season
Lymphoma	Lymphoma	Physical Activity	Duration in 5-10 Min LIPA Bouts (Plain)	dur_day_LIG_bts_5_10_min_pla	Tertile	T2	dur_day_LIG_bts_5_10_min_plaCat2	minimal	Minimal	0.88 [0.68;1.13]	0.32030031424936	0.176960284412703	Inverse	113	31806	95392	345	FALSE	sex + race + tdi + smoking + alcohol + all_cancer_fh + season
Lymphoma	Lymphoma	Physical Activity	Acceleration in 1-5 Min MVPA Bouts (Plain)	ACC_day_MVPA_bts_1_5_mg_pla	Tertile	T3	ACC_day_MVPA_bts_1_5_mg_plaCat3	minimal	Minimal	0.87 [0.66;1.15]	0.326276480492164	0.295085857142003	Inverse	97	31806	95370	345	FALSE	sex + race + tdi + smoking + alcohol + all_cancer_fh + season
Lymphoma	Lymphoma	Light	Morning Light	morning_light	Tertile	T2	morning_lightCat2	minimal	Minimal	0.88 [0.67;1.14]	0.326504168166673	0.234677880388424	Inverse	109	31539	94623	342	FALSE	sex + race + tdi + smoking + alcohol + all_cancer_fh + season
Lymphoma	Lymphoma	Physical Activity	Duration in 10-Min MVPA Bouts (Plain)	dur_day_MVPA_bts_10_min_pla	Tertile	T3	dur_day_MVPA_bts_10_min_plaCat3	minimal	Minimal	0.88 [0.68;1.14]	0.329742957808017	0.426541628949469	Inverse	108	31816	95392	345	FALSE	sex + race + tdi + smoking + alcohol + all_cancer_fh + season
Lymphoma	Lymphoma	Physical Activity	W0.5 of Inactivity Fragment Durations During Waking Time (Weighted)	FRAG_W0.5_dur_IN_day_wei	Tertile	T2	FRAG_W0.5_dur_IN_day_weiCat2	minimal	Minimal	0.87 [0.67;1.15]	0.331007593531091	0.663269839384869	Inverse	104	31809	95387	345	FALSE	sex + race + tdi + smoking + alcohol + all_cancer_fh + season
Lymphoma	Lymphoma	Physical Activity	Acceleration in 90-Min Inactivity Bouts (Plain)	ACC_day_IN_bts_90_mg_pla	Tertile	T2	ACC_day_IN_bts_90_mg_plaCat2	minimal	Minimal	0.88 [0.68;1.14]	0.335234521606022	0.598454696660563	Inverse	108	31101	93301	338	FALSE	sex + race + tdi + smoking + alcohol + all_cancer_fh + season
Lymphoma	Lymphoma	Physical Activity	Number of Inactivity Fragments During Waking Time (Weighted)	FRAG_Nfrag_IN_day_wei	Tertile	T2	FRAG_Nfrag_IN_day_weiCat2	minimal	Minimal	0.88 [0.68;1.14]	0.335563562659067	0.679531256743759	Inverse	109	31827	95392	345	FALSE	sex + race + tdi + smoking + alcohol + all_cancer_fh + season
Lymphoma	Lymphoma	Physical Activity	Number of Inactivity-to-Activity Transitions During Waking Time (Weighted)	FRAG_Nfrag_IN2PA_day_wei	Tertile	T2	FRAG_Nfrag_IN2PA_day_weiCat2	minimal	Minimal	0.88 [0.68;1.14]	0.335563562659067	0.679531256743759	Inverse	109	31827	95392	345	FALSE	sex + race + tdi + smoking + alcohol + all_cancer_fh + season
Lymphoma	Lymphoma	Physical Activity	Number of LIPA Fragments During Waking Time (Plain)	FRAG_Nfrag_LIPA_day_pla	Tertile	T3	FRAG_Nfrag_LIPA_day_plaCat3	minimal	Minimal	0.88 [0.67;1.15]	0.336402363895061	0.329634171612029	Inverse	96	31824	95392	345	FALSE	sex + race + tdi + smoking + alcohol + all_cancer_fh + season
Lymphoma	Lymphoma	Physical Activity	Number of LIPA Fragments During Waking Time (Weighted)	FRAG_Nfrag_LIPA_day_wei	Tertile	T2	FRAG_Nfrag_LIPA_day_weiCat2	minimal	Minimal	0.89 [0.69;1.14]	0.338536909466179	0.144347519532406	Inverse	114	31826	95392	345	FALSE	sex + race + tdi + smoking + alcohol + all_cancer_fh + season
Lymphoma	Lymphoma	Physical Activity	Standard Deviation of Inactivity Fragment Durations During Waking Time (Weighted)	FRAG_SD_dur_IN_day_wei	Tertile	T3	FRAG_SD_dur_IN_day_weiCat3	minimal	Minimal	1.14 [0.87;1.48]	0.339535299116185	0.237155343284005	Positive	139	31764	95387	345	FALSE	sex + race + tdi + smoking + alcohol + all_cancer_fh + season
Lymphoma	Lymphoma	Physical Activity	Total Moderate Physical Activity Acceleration (Plain)	ACC_day_total_MOD_mg_pla	Tertile	T3	ACC_day_total_MOD_mg_plaCat3	minimal	Minimal	0.88 [0.67;1.15]	0.340795897319549	0.334860214415124	Inverse	103	31812	95379	345	FALSE	sex + race + tdi + smoking + alcohol + all_cancer_fh + season
Lymphoma	Lymphoma	Sleep	Transition Probability Sleep to Wake During Sleep Period	FRAG_TP_sleep2wake_spt	Tertile	T3	FRAG_TP_sleep2wake_sptCat3	minimal	Minimal	0.88 [0.68;1.14]	0.341264907949079	0.329101321384358	Inverse	109	31804	95392	345	FALSE	sex + race + tdi + smoking + alcohol + all_cancer_fh + season
Lymphoma	Lymphoma	Physical Activity	Number of Activity Fragments During Waking Time (Plain)	FRAG_Nfrag_PA_day_pla	Tertile	T2	FRAG_Nfrag_PA_day_plaCat2	minimal	Minimal	0.88 [0.69;1.14]	0.341921229663825	0.541688111015184	Inverse	110	31826	95392	345	FALSE	sex + race + tdi + smoking + alcohol + all_cancer_fh + season
Lymphoma	Lymphoma	Physical Activity	Number of Activity-to-Inactivity Transitions During Waking Time (Plain)	FRAG_Nfrag_PA2IN_day_pla	Tertile	T2	FRAG_Nfrag_PA2IN_day_plaCat2	minimal	Minimal	0.88 [0.69;1.14]	0.341921229663825	0.541688111015184	Inverse	110	31826	95392	345	FALSE	sex + race + tdi + smoking + alcohol + all_cancer_fh + season
Lymphoma	Lymphoma	Physical Activity	Duration in 5-10 Min LIPA Bouts (Weighted)	dur_day_LIG_bts_5_10_min_wei	Tertile	T3	dur_day_LIG_bts_5_10_min_weiCat3	minimal	Minimal	0.88 [0.68;1.15]	0.345143825912469	0.34051032049039	Inverse	105	31831	95392	345	FALSE	sex + race + tdi + smoking + alcohol + all_cancer_fh + season
Lymphoma	Lymphoma	Circadian Rhythm	Cosinor Mesor	cosinor_mes	Tertile	T3	cosinor_mesCat3	minimal	Minimal	0.88 [0.67;1.15]	0.349565593028698	0.351052861726976	Inverse	99	31830	95392	345	FALSE	sex + race + tdi + smoking + alcohol + all_cancer_fh + season
Lymphoma	Lymphoma	Physical Activity	Gini Index of Inactivity Fragment Durations During Waking Time	FRAG_Gini_dur_IN_day	Tertile	T2	FRAG_Gini_dur_IN_dayCat2	minimal	Minimal	0.88 [0.67;1.15]	0.350817753298324	0.280627661409292	Inverse	99	31807	95389	345	FALSE	sex + race + tdi + smoking + alcohol + all_cancer_fh + season
Lymphoma	Lymphoma	Physical Activity	Acceleration in 60-90 Min Inactivity Bouts (Plain)	ACC_day_IN_bts_60_90_mg_pla	Tertile	T2	ACC_day_IN_bts_60_90_mg_plaCat2	minimal	Minimal	1.13 [0.88;1.45]	0.350912896078721	0.612533770686017	Positive	128	31665	95033	345	FALSE	sex + race + tdi + smoking + alcohol + all_cancer_fh + season
Lymphoma	Lymphoma	Circadian Rhythm	Extended Cosinor Amplitude	cosinorExt_amp	Tertile	T2	cosinorExt_ampCat2	minimal	Minimal	0.88 [0.68;1.15]	0.354735840587602	0.655118803698003	Inverse	102	31810	95392	345	FALSE	sex + race + tdi + smoking + alcohol + all_cancer_fh + season
Lymphoma	Lymphoma	Physical Activity	Total Inactivity Acceleration (Plain)	ACC_day_total_IN_mg_pla	Tertile	T3	ACC_day_total_IN_mg_plaCat3	minimal	Minimal	0.88 [0.67;1.15]	0.356607241948182	0.368901414634446	Inverse	96	31833	95392	345	FALSE	sex + race + tdi + smoking + alcohol + all_cancer_fh + season
Lymphoma	Lymphoma	Physical Activity	Acceleration in 1-5 Min LIPA Bouts (Weighted)	ACC_day_LIG_bts_1_5_mg_wei	Tertile	T3	ACC_day_LIG_bts_1_5_mg_weiCat3	minimal	Minimal	0.89 [0.69;1.15]	0.356827286911628	0.288261229970944	Inverse	107	31794	95391	345	FALSE	sex + race + tdi + smoking + alcohol + all_cancer_fh + season
Lymphoma	Lymphoma	Physical Activity	Total LIPA Acceleration (Weighted)	ACC_day_total_LIG_mg_wei	Tertile	T3	ACC_day_total_LIG_mg_weiCat3	minimal	Minimal	0.89 [0.69;1.15]	0.360124148160073	0.303391160981843	Inverse	109	31801	95392	345	FALSE	sex + race + tdi + smoking + alcohol + all_cancer_fh + season
Lymphoma	Lymphoma	Physical Activity	Number of 5-10 Min LIPA Bouts (Weighted)	Nbouts_day_LIG_bts_5_10_wei	Tertile	T3	Nbouts_day_LIG_bts_5_10_weiCat3	minimal	Minimal	0.88 [0.68;1.15]	0.361777005442902	0.364517206778457	Inverse	102	31835	95392	345	FALSE	sex + race + tdi + smoking + alcohol + all_cancer_fh + season
Lymphoma	Lymphoma	Physical Activity	Mean Activity Fragment Duration During Waking Time (Weighted)	FRAG_mean_dur_PA_day_wei	Tertile	T2	FRAG_mean_dur_PA_day_weiCat2	minimal	Minimal	1.12 [0.87;1.45]	0.36322438233765	0.248495933694798	Positive	129	31813	95392	345	FALSE	sex + race + tdi + smoking + alcohol + all_cancer_fh + season
Lymphoma	Lymphoma	Physical Activity	Acceleration in 10-Min LIPA Bouts (Weighted)	ACC_day_LIG_bts_10_mg_wei	Tertile	T2	ACC_day_LIG_bts_10_mg_weiCat2	minimal	Minimal	0.89 [0.69;1.15]	0.364934223716385	0.181749725685742	Inverse	112	31782	95367	345	FALSE	sex + race + tdi + smoking + alcohol + all_cancer_fh + season
Lymphoma	Lymphoma	Light	Total Daily Light	total_daily_light	Tertile	T3	total_daily_lightCat3	minimal	Minimal	0.87 [0.65;1.17]	0.366628099330807	0.34655462138682	Inverse	112	31552	94623	342	FALSE	sex + race + tdi + smoking + alcohol + all_cancer_fh + season
Lymphoma	Lymphoma	Physical Activity	Number of 90-Min Inactivity Bouts (Weighted)	Nbouts_day_IN_bts_90_wei	Tertile	T3	Nbouts_day_IN_bts_90_weiCat3	minimal	Minimal	1.13 [0.87;1.46]	0.366782580853217	0.277926292623786	Positive	137	31770	95392	345	FALSE	sex + race + tdi + smoking + alcohol + all_cancer_fh + season
Lymphoma	Lymphoma	Physical Activity	Standard Deviation of Physical Activity Fragment Durations During Waking Time (Weighted)	FRAG_SD_dur_PA_day_wei	Tertile	T2	FRAG_SD_dur_PA_day_weiCat2	minimal	Minimal	0.89 [0.69;1.15]	0.368165225844254	0.401744645262199	Inverse	109	31801	95387	345	FALSE	sex + race + tdi + smoking + alcohol + all_cancer_fh + season
Lymphoma	Lymphoma	Physical Activity	Number of PA Fragments per Minute IN PA During Waking Time (Plain)	FRAG_NFragPM_PA_day_pla	Tertile	T2	FRAG_NFragPM_PA_day_plaCat2	minimal	Minimal	1.13 [0.87;1.46]	0.368737619755707	0.659958397803229	Positive	121	31800	95392	345	FALSE	sex + race + tdi + smoking + alcohol + all_cancer_fh + season
Lymphoma	Lymphoma	Physical Activity	Mean MVPA Fragment Duration During Waking Time (Plain)	FRAG_mean_dur_MVPA_day_pla	Tertile	T2	FRAG_mean_dur_MVPA_day_plaCat2	minimal	Minimal	0.89 [0.68;1.15]	0.36964873153375	0.998191431214957	Inverse	105	31803	95373	345	FALSE	sex + race + tdi + smoking + alcohol + all_cancer_fh + season
Lymphoma	Lymphoma	Physical Activity	Acceleration in 20-30 Min Inactivity Bouts (Weighted)	ACC_day_IN_bts_20_30_mg_wei	Tertile	T3	ACC_day_IN_bts_20_30_mg_weiCat3	minimal	Minimal	1.12 [0.87;1.46]	0.371918568514281	0.370581851856548	Positive	119	31802	95366	345	FALSE	sex + race + tdi + smoking + alcohol + all_cancer_fh + season
Lymphoma	Lymphoma	Physical Activity	Standard Deviation of Physical Activity Fragment Durations During Waking Time (Weighted)	FRAG_SD_dur_PA_day_wei	Tertile	T3	FRAG_SD_dur_PA_day_weiCat3	minimal	Minimal	0.89 [0.69;1.15]	0.373136497762314	0.401744645262199	Inverse	111	31804	95387	345	FALSE	sex + race + tdi + smoking + alcohol + all_cancer_fh + season
Lymphoma	Lymphoma	Light	Nighttime Light	nighttime_light	Tertile	T2	nighttime_lightCat2	minimal	Minimal	0.89 [0.69;1.15]	0.375770453595887	0.0295644408625247	Inverse	115	31545	94623	342	FALSE	sex + race + tdi + smoking + alcohol + all_cancer_fh + season
Lymphoma	Lymphoma	Physical Activity	Number of 10-Min LIPA Bouts (Weighted)	Nbouts_day_LIG_bts_10_wei	Tertile	T2	Nbouts_day_LIG_bts_10_weiCat2	minimal	Minimal	0.89 [0.68;1.16]	0.379135259146	0.854346117504016	Inverse	106	31803	95392	345	FALSE	sex + race + tdi + smoking + alcohol + all_cancer_fh + season
Lymphoma	Lymphoma	Physical Activity	Acceleration in 1-5 Min LIPA Bouts (Plain)	ACC_day_LIG_bts_1_5_mg_pla	Tertile	T3	ACC_day_LIG_bts_1_5_mg_plaCat3	minimal	Minimal	0.89 [0.69;1.15]	0.381655692393433	0.325890192671904	Inverse	106	31795	95391	345	FALSE	sex + race + tdi + smoking + alcohol + all_cancer_fh + season
Lymphoma	Lymphoma	Physical Activity	Acceleration in 30-60 Min Inactivity Bouts (Weighted)	ACC_day_IN_bts_30_60_mg_wei	Tertile	T2	ACC_day_IN_bts_30_60_mg_weiCat2	minimal	Minimal	0.89 [0.69;1.15]	0.388471854971324	0.589436599885417	Inverse	109	31807	95377	345	FALSE	sex + race + tdi + smoking + alcohol + all_cancer_fh + season
Lymphoma	Lymphoma	Circadian Rhythm	Autocorrelation Phi	phi	Tertile	T3	phiCat3	minimal	Minimal	0.89 [0.69;1.15]	0.388905694766256	0.343135732232742	Inverse	112	31828	95392	345	FALSE	sex + race + tdi + smoking + alcohol + all_cancer_fh + season
Lymphoma	Lymphoma	Physical Activity	Acceleration in 1-5 Min MVPA Bouts (Weighted)	ACC_day_MVPA_bts_1_5_mg_wei	Tertile	T3	ACC_day_MVPA_bts_1_5_mg_weiCat3	minimal	Minimal	0.89 [0.67;1.17]	0.395896979792843	0.357572010039185	Inverse	98	31804	95370	345	FALSE	sex + race + tdi + smoking + alcohol + all_cancer_fh + season
Lymphoma	Lymphoma	Physical Activity	W0.5 of Inactivity Fragment Durations During Waking Time (Plain)	FRAG_W0.5_dur_IN_day_pla	Tertile	T2	FRAG_W0.5_dur_IN_day_plaCat2	minimal	Minimal	0.89 [0.68;1.17]	0.400523966989911	0.7588002619756	Inverse	106	31810	95387	345	FALSE	sex + race + tdi + smoking + alcohol + all_cancer_fh + season
Lymphoma	Lymphoma	Physical Activity	Gini Index of Activity Fragment Durations During Waking Time (Weighted)	FRAG_Gini_dur_PA_day_wei	Tertile	T3	FRAG_Gini_dur_PA_day_weiCat3	minimal	Minimal	0.90 [0.69;1.16]	0.401199027944167	0.394625542727906	Inverse	108	31814	95387	345	FALSE	sex + race + tdi + smoking + alcohol + all_cancer_fh + season
Lymphoma	Lymphoma	Sleep	Number of Sleep Period Bouts	number_sib_sleepperiod_AD_T5A5_mn	Tertile	T2	number_sib_sleepperiod_AD_T5A5_mnCat2	minimal	Minimal	0.89 [0.69;1.16]	0.401924526153756	0.667615483690276	Inverse	105	31799	95392	345	FALSE	sex + race + tdi + smoking + alcohol + all_cancer_fh + season
Lymphoma	Lymphoma	Sleep	Number of Awakenings	number_of_awakenings_AD_T5A5_mn	Tertile	T2	number_of_awakenings_AD_T5A5_mnCat2	minimal	Minimal	0.89 [0.69;1.16]	0.401924526153756	0.667615483690276	Inverse	105	31799	95392	345	FALSE	sex + race + tdi + smoking + alcohol + all_cancer_fh + season
Lymphoma	Lymphoma	Physical Activity	Duration in 5-10 Min LIPA Bouts (Weighted)	dur_day_LIG_bts_5_10_min_wei	Tertile	T2	dur_day_LIG_bts_5_10_min_weiCat2	minimal	Minimal	0.90 [0.70;1.16]	0.407576100734804	0.34051032049039	Inverse	113	31805	95392	345	FALSE	sex + race + tdi + smoking + alcohol + all_cancer_fh + season
Lymphoma	Lymphoma	Physical Activity	Acceleration in 90-Min Inactivity Bouts (Weighted)	ACC_day_IN_bts_90_mg_wei	Tertile	T3	ACC_day_IN_bts_90_mg_weiCat3	minimal	Minimal	0.90 [0.69;1.16]	0.408585405358846	0.425262106464677	Inverse	103	31124	93301	338	FALSE	sex + race + tdi + smoking + alcohol + all_cancer_fh + season
Lymphoma	Lymphoma	Sleep	Sleep Regularity Index	SleepRegularityIndex2	Tertile	T3	SleepRegularityIndex2Cat3	minimal	Minimal	1.12 [0.85;1.46]	0.413543158829623	0.306912451675301	Positive	115	31766	95278	345	FALSE	sex + race + tdi + smoking + alcohol + all_cancer_fh + season
Lymphoma	Lymphoma	Physical Activity	Gini Index of Activity Fragment Durations During Waking Time (Plain)	FRAG_Gini_dur_PA_day_pla	Tertile	T2	FRAG_Gini_dur_PA_day_plaCat2	minimal	Minimal	0.90 [0.69;1.16]	0.419928186247475	0.697196639013217	Inverse	108	31801	95387	345	FALSE	sex + race + tdi + smoking + alcohol + all_cancer_fh + season
Lymphoma	Lymphoma	Physical Activity	Mean Inactivity Fragment Duration During Waking Time (Plain)	FRAG_mean_dur_IN_day_pla	Tertile	T3	FRAG_mean_dur_IN_day_plaCat3	minimal	Minimal	1.11 [0.86;1.44]	0.420507170743043	0.202712806918952	Positive	143	31745	95392	345	FALSE	sex + race + tdi + smoking + alcohol + all_cancer_fh + season
Lymphoma	Lymphoma	Circadian Rhythm	M10 Start Time	M10TIME_num	Tertile	T2	M10TIME_numCat2	minimal	Minimal	0.90 [0.69;1.17]	0.423095401965134	0.9664137215979	Inverse	109	31809	95392	345	FALSE	sex + race + tdi + smoking + alcohol + all_cancer_fh + season
Lymphoma	Lymphoma	Physical Activity	Number of PA Fragments per Minute IN PA During Waking Time	FRAG_NFragPM_PA_day	Tertile	T2	FRAG_NFragPM_PA_dayCat2	minimal	Minimal	1.11 [0.86;1.44]	0.427636345891749	0.535402341634605	Positive	119	31804	95391	345	FALSE	sex + race + tdi + smoking + alcohol + all_cancer_fh + season
Lymphoma	Lymphoma	Circadian Rhythm	Intradaily Variability	IV	Tertile	T3	IVCat3	minimal	Minimal	1.11 [0.86;1.43]	0.431049156069386	0.387882304065948	Positive	129	31749	95392	345	FALSE	sex + race + tdi + smoking + alcohol + all_cancer_fh + season
Lymphoma	Lymphoma	Physical Activity	Transition Probability Physical Activity to Inactivity During Waking Time	FRAG_TP_PA2IN_day	Tertile	T2	FRAG_TP_PA2IN_dayCat2	minimal	Minimal	1.11 [0.86;1.44]	0.431063863154592	0.533307336340297	Positive	119	31806	95392	345	FALSE	sex + race + tdi + smoking + alcohol + all_cancer_fh + season
Lymphoma	Lymphoma	Circadian Rhythm	Activity Balance Index	ABI	Tertile	T3	ABICat3	minimal	Minimal	0.90 [0.68;1.18]	0.432992702407114	0.530226857155879	Inverse	101	31792	95392	345	FALSE	sex + race + tdi + smoking + alcohol + all_cancer_fh + season
Lymphoma	Lymphoma	Physical Activity	Acceleration in 10-20 Min Inactivity Bouts (Weighted)	ACC_day_IN_bts_10_20_mg_wei	Tertile	T3	ACC_day_IN_bts_10_20_mg_weiCat3	minimal	Minimal	1.11 [0.86;1.43]	0.433937590880187	0.426689644455196	Positive	125	31812	95385	345	FALSE	sex + race + tdi + smoking + alcohol + all_cancer_fh + season
Lymphoma	Lymphoma	Physical Activity	Duration in 20-30 Min Inactivity Bouts (Weighted)	dur_day_IN_bts_20_30_min_wei	Tertile	T2	dur_day_IN_bts_20_30_min_weiCat2	minimal	Minimal	0.90 [0.70;1.17]	0.435221078333515	0.941886207871095	Inverse	107	31817	95392	345	FALSE	sex + race + tdi + smoking + alcohol + all_cancer_fh + season
Lymphoma	Lymphoma	Physical Activity	Standard Deviation of Physical Activity Fragment Durations During Waking Time	FRAG_SD_dur_PA_day	Tertile	T2	FRAG_SD_dur_PA_dayCat2	minimal	Minimal	0.90 [0.70;1.17]	0.439962137988962	0.14306448783262601	Inverse	113	31798	95389	345	FALSE	sex + race + tdi + smoking + alcohol + all_cancer_fh + season
Lymphoma	Lymphoma	Physical Activity	Mean Inactivity Fragment Duration During Waking Time (Weighted)	FRAG_mean_dur_IN_day_wei	Tertile	T3	FRAG_mean_dur_IN_day_weiCat3	minimal	Minimal	1.11 [0.86;1.43]	0.440472428333291	0.240687171552254	Positive	141	31746	95392	345	FALSE	sex + race + tdi + smoking + alcohol + all_cancer_fh + season
Lymphoma	Lymphoma	Physical Activity	x0.5 of Inactivity Fragment Durations During Waking Time	FRAG_x0.5_dur_IN_day	Tertile	T2	FRAG_x0.5_dur_IN_dayCat2	minimal	Minimal	0.90 [0.69;1.18]	0.444483459487233	0.6892314270144	Inverse	107	31815	95389	345	FALSE	sex + race + tdi + smoking + alcohol + all_cancer_fh + season
Lymphoma	Lymphoma	Physical Activity	Coefficient of Variance of Activity Fragment Durations During Waking Time	FRAG_CoV_dur_PA_day	Tertile	T3	FRAG_CoV_dur_PA_dayCat3	minimal	Minimal	0.90 [0.69;1.18]	0.444828605412231	0.450895906314241	Inverse	101	31813	95389	345	FALSE	sex + race + tdi + smoking + alcohol + all_cancer_fh + season
Lymphoma	Lymphoma	Physical Activity	Transition Probability Physical Activity to Inactivity During Waking Time (Plain)	FRAG_TP_PA2IN_day_pla	Tertile	T2	FRAG_TP_PA2IN_day_plaCat2	minimal	Minimal	1.11 [0.85;1.43]	0.445035722300619	0.707556446257528	Positive	120	31801	95392	345	FALSE	sex + race + tdi + smoking + alcohol + all_cancer_fh + season
Lymphoma	Lymphoma	Physical Activity	x0.5 of Activity Fragment Durations During Waking Time (Plain)	FRAG_x0.5_dur_PA_day_pla	Tertile	T3	FRAG_x0.5_dur_PA_day_plaCat3	minimal	Minimal	0.90 [0.69;1.18]	0.445445869400712	0.401126680083833	Inverse	106	31792	95387	345	FALSE	sex + race + tdi + smoking + alcohol + all_cancer_fh + season
Lymphoma	Lymphoma	Physical Activity	Number of Activity Fragments During Waking Time (Weighted)	FRAG_Nfrag_PA_day_wei	Tertile	T2	FRAG_Nfrag_PA_day_weiCat2	minimal	Minimal	0.91 [0.70;1.17]	0.447390854843739	0.67454344709987	Inverse	111	31826	95392	345	FALSE	sex + race + tdi + smoking + alcohol + all_cancer_fh + season
Lymphoma	Lymphoma	Physical Activity	Number of Activity-to-Inactivity Transitions During Waking Time (Weighted)	FRAG_Nfrag_PA2IN_day_wei	Tertile	T2	FRAG_Nfrag_PA2IN_day_weiCat2	minimal	Minimal	0.91 [0.70;1.17]	0.447390854843739	0.67454344709987	Inverse	111	31826	95392	345	FALSE	sex + race + tdi + smoking + alcohol + all_cancer_fh + season
Lymphoma	Lymphoma	Step Count	MVPA Steps	mean_mvpa_steps	Tertile	T3	mean_mvpa_stepsCat3	minimal	Minimal	0.90 [0.70;1.17]	0.451454521347299	0.489496020273767	Inverse	108	31817	95392	345	FALSE	sex + race + tdi + smoking + alcohol + all_cancer_fh + season
Lymphoma	Lymphoma	Physical Activity	Transition Probability Physical Inactivity to Activity During Sleep Period	FRAG_TP_IN2PA_spt	Tertile	T2	FRAG_TP_IN2PA_sptCat2	minimal	Minimal	1.11 [0.85;1.44]	0.452806632669078	0.849880763118006	Positive	120	31806	95392	345	FALSE	sex + race + tdi + smoking + alcohol + all_cancer_fh + season
Lymphoma	Lymphoma	Physical Activity	Number of PA Fragments per Minute IN PA During Waking Time (Weighted)	FRAG_NFragPM_PA_day_wei	Tertile	T3	FRAG_NFragPM_PA_day_weiCat3	minimal	Minimal	1.11 [0.85;1.45]	0.453151900195949	0.479858565985793	Positive	117	31787	95392	345	FALSE	sex + race + tdi + smoking + alcohol + all_cancer_fh + season
Lymphoma	Lymphoma	Physical Activity	Transition Probability Physical Activity to Inactivity During Waking Time (Weighted)	FRAG_TP_PA2IN_day_wei	Tertile	T3	FRAG_TP_PA2IN_day_weiCat3	minimal	Minimal	1.11 [0.85;1.45]	0.457217925627912	0.48429659320424	Positive	117	31788	95392	345	FALSE	sex + race + tdi + smoking + alcohol + all_cancer_fh + season
Lymphoma	Lymphoma	Physical Activity	x0.5 of Activity Fragment Durations During Waking Time (Plain)	FRAG_x0.5_dur_PA_day_pla	Tertile	T2	FRAG_x0.5_dur_PA_day_plaCat2	minimal	Minimal	1.10 [0.85;1.42]	0.459691496623495	0.401126680083833	Positive	126	31804	95387	345	FALSE	sex + race + tdi + smoking + alcohol + all_cancer_fh + season
Lymphoma	Lymphoma	Light	Afternoon Light	afternoon_light	Tertile	T2	afternoon_lightCat2	minimal	Minimal	1.11 [0.85;1.44]	0.459828227374614	0.414314702188965	Positive	123	31541	94623	342	FALSE	sex + race + tdi + smoking + alcohol + all_cancer_fh + season
Lymphoma	Lymphoma	Physical Activity	Number of Inactivity-to-LIPA Transitions During Waking Time	FRAG_Nfrag_IN2LIPA_day	Tertile	T3	FRAG_Nfrag_IN2LIPA_dayCat3	minimal	Minimal	1.10 [0.85;1.43]	0.463074785446368	0.462246888873772	Positive	115	31831	95392	345	FALSE	sex + race + tdi + smoking + alcohol + all_cancer_fh + season
Lymphoma	Lymphoma	Physical Activity	Duration in 10-20 Min Inactivity Bouts (Plain)	dur_day_IN_bts_10_20_min_pla	Tertile	T3	dur_day_IN_bts_10_20_min_plaCat3	minimal	Minimal	0.90 [0.69;1.18]	0.46320147257079203	0.480093861342271	Inverse	98	31830	95392	345	FALSE	sex + race + tdi + smoking + alcohol + all_cancer_fh + season
Lymphoma	Lymphoma	Physical Activity	Power-Law Alpha of Inactivity Fragment Durations During Waking Time (Weighted)	FRAG_alpha_dur_IN_day_wei	Tertile	T2	FRAG_alpha_dur_IN_day_weiCat2	minimal	Minimal	0.91 [0.70;1.18]	0.465260849394541	0.847146557774245	Inverse	108	31817	95387	345	FALSE	sex + race + tdi + smoking + alcohol + all_cancer_fh + season
Lymphoma	Lymphoma	Physical Activity	Gini Index of Activity Fragment Durations During Waking Time (Weighted)	FRAG_Gini_dur_PA_day_wei	Tertile	T2	FRAG_Gini_dur_PA_day_weiCat2	minimal	Minimal	0.91 [0.70;1.17]	0.465625424834718	0.394625542727906	Inverse	111	31798	95387	345	FALSE	sex + race + tdi + smoking + alcohol + all_cancer_fh + season
Lymphoma	Lymphoma	Sleep	Sleep Period Time Duration	SptDuration_AD_T5A5_mn	Tertile	T3	SptDuration_AD_T5A5_mnCat3	minimal	Minimal	1.10 [0.85;1.43]	0.467718321017536	0.468830716538849	Positive	119	31790	95392	345	FALSE	sex + race + tdi + smoking + alcohol + all_cancer_fh + season
Lymphoma	Lymphoma	Circadian Rhythm	Interdaily Stability	IS	Tertile	T3	ISCat3	minimal	Minimal	0.90 [0.69;1.19]	0.467782653500322	0.464638858357551	Inverse	106	31824	95392	345	FALSE	sex + race + tdi + smoking + alcohol + all_cancer_fh + season
Lymphoma	Lymphoma	Circadian Rhythm	Cosinor Amplitude	cosinor_amp	Tertile	T3	cosinor_ampCat3	minimal	Minimal	0.91 [0.70;1.18]	0.468575307351613	0.43856164199478	Inverse	109	31828	95392	345	FALSE	sex + race + tdi + smoking + alcohol + all_cancer_fh + season
Lymphoma	Lymphoma	Physical Activity	Mean Inactivity Fragment Duration During Waking Time	FRAG_mean_dur_IN_day	Tertile	T3	FRAG_mean_dur_IN_dayCat3	minimal	Minimal	1.10 [0.85;1.42]	0.469389236054573	0.185471529387538	Positive	147	31744	95391	345	FALSE	sex + race + tdi + smoking + alcohol + all_cancer_fh + season
Lymphoma	Lymphoma	Physical Activity	Number of IN Fragments per Minute IN IN During Waking Time	FRAG_NFragPM_IN_day	Tertile	T3	FRAG_NFragPM_IN_dayCat3	minimal	Minimal	0.91 [0.71;1.17]	0.469746828269806	0.492401483016304	Inverse	111	31827	95391	345	FALSE	sex + race + tdi + smoking + alcohol + all_cancer_fh + season
Lymphoma	Lymphoma	Physical Activity	Total Inactivity Acceleration (Weighted)	ACC_day_total_IN_mg_wei	Tertile	T3	ACC_day_total_IN_mg_weiCat3	minimal	Minimal	0.91 [0.69;1.19]	0.469876905788851	0.487238200589193	Inverse	97	31835	95392	345	FALSE	sex + race + tdi + smoking + alcohol + all_cancer_fh + season
Lymphoma	Lymphoma	Sleep	Sleep Duration Within Sleep Period Time	SleepDurationInSpt_AD_T5A5_mn	Tertile	T3	SleepDurationInSpt_AD_T5A5_mnCat3	minimal	Minimal	1.10 [0.85;1.43]	0.475589370325142	0.465903403489053	Positive	116	31789	95392	345	FALSE	sex + race + tdi + smoking + alcohol + all_cancer_fh + season
Lymphoma	Lymphoma	Physical Activity	Gini Index of Activity Fragment Durations During Waking Time	FRAG_Gini_dur_PA_day	Tertile	T3	FRAG_Gini_dur_PA_dayCat3	minimal	Minimal	0.91 [0.70;1.18]	0.479526388542387	0.481360069934081	Inverse	107	31812	95389	345	FALSE	sex + race + tdi + smoking + alcohol + all_cancer_fh + season
Lymphoma	Lymphoma	Physical Activity	Standard Deviation of Inactivity Fragment Durations During Waking Time (Plain)	FRAG_SD_dur_IN_day_pla	Tertile	T2	FRAG_SD_dur_IN_day_plaCat2	minimal	Minimal	0.91 [0.69;1.19]	0.483424600177118	0.40721661477706	Inverse	105	31800	95387	345	FALSE	sex + race + tdi + smoking + alcohol + all_cancer_fh + season
Lymphoma	Lymphoma	Physical Activity	Number of Inactivity Fragments During Waking Time (Plain)	FRAG_Nfrag_IN_day_pla	Tertile	T2	FRAG_Nfrag_IN_day_plaCat2	minimal	Minimal	0.91 [0.71;1.18]	0.486169114863339	0.483319269657527	Inverse	113	31826	95392	345	FALSE	sex + race + tdi + smoking + alcohol + all_cancer_fh + season
Lymphoma	Lymphoma	Physical Activity	Number of Inactivity-to-Activity Transitions During Waking Time (Plain)	FRAG_Nfrag_IN2PA_day_pla	Tertile	T2	FRAG_Nfrag_IN2PA_day_plaCat2	minimal	Minimal	0.91 [0.71;1.18]	0.486169114863339	0.483319269657527	Inverse	113	31826	95392	345	FALSE	sex + race + tdi + smoking + alcohol + all_cancer_fh + season
Lymphoma	Lymphoma	Physical Activity	Duration in 10-Min LIPA Bouts (Weighted)	dur_day_LIG_bts_10_min_wei	Tertile	T2	dur_day_LIG_bts_10_min_weiCat2	minimal	Minimal	0.91 [0.70;1.19]	0.487792098532435	0.714126423190168	Inverse	107	31801	95392	345	FALSE	sex + race + tdi + smoking + alcohol + all_cancer_fh + season
Lymphoma	Lymphoma	Physical Activity	Acceleration in 5-10 Min MVPA Bouts (Plain)	ACC_day_MVPA_bts_5_10_mg_pla	Tertile	T2	ACC_day_MVPA_bts_5_10_mg_plaCat2	minimal	Minimal	1.10 [0.84;1.43]	0.489510980251927	0.760618087030918	Positive	117	31627	94891	341	FALSE	sex + race + tdi + smoking + alcohol + all_cancer_fh + season
Lymphoma	Lymphoma	Physical Activity	Number of 10-Min LIPA Bouts (Plain)	Nbouts_day_LIG_bts_10_pla	Tertile	T2	Nbouts_day_LIG_bts_10_plaCat2	minimal	Minimal	0.91 [0.70;1.19]	0.491306125446619	0.849107036425118	Inverse	108	31806	95392	345	FALSE	sex + race + tdi + smoking + alcohol + all_cancer_fh + season
Lymphoma	Lymphoma	Physical Activity	Acceleration in 10-Min MVPA Bouts (Weighted)	ACC_day_MVPA_bts_10_mg_wei	Tertile	T3	ACC_day_MVPA_bts_10_mg_weiCat3	minimal	Minimal	0.91 [0.69;1.20]	0.493092045833887	0.455856836174575	Inverse	99	30704	92049	326	FALSE	sex + race + tdi + smoking + alcohol + all_cancer_fh + season
Lymphoma	Lymphoma	Physical Activity	Number of Inactivity Fragments During Waking Time (Plain)	FRAG_Nfrag_IN_day_pla	Tertile	T3	FRAG_Nfrag_IN_day_plaCat3	minimal	Minimal	0.91 [0.70;1.19]	0.494243501281774	0.483319269657527	Inverse	100	31828	95392	345	FALSE	sex + race + tdi + smoking + alcohol + all_cancer_fh + season
Lymphoma	Lymphoma	Physical Activity	Number of Inactivity-to-Activity Transitions During Waking Time (Plain)	FRAG_Nfrag_IN2PA_day_pla	Tertile	T3	FRAG_Nfrag_IN2PA_day_plaCat3	minimal	Minimal	0.91 [0.70;1.19]	0.494243501281774	0.483319269657527	Inverse	100	31828	95392	345	FALSE	sex + race + tdi + smoking + alcohol + all_cancer_fh + season
Lymphoma	Lymphoma	Physical Activity	W0.5 of Activity Fragment Durations During Waking Time (Weighted)	FRAG_W0.5_dur_PA_day_wei	Tertile	T3	FRAG_W0.5_dur_PA_day_weiCat3	minimal	Minimal	0.91 [0.70;1.19]	0.495524462235402	0.530001133563186	Inverse	108	31812	95387	345	FALSE	sex + race + tdi + smoking + alcohol + all_cancer_fh + season
Lymphoma	Lymphoma	Sleep	Sleep Duration Within Sleep Period Time	SleepDurationInSpt_AD_T5A5_mn	Tertile	T2	SleepDurationInSpt_AD_T5A5_mnCat2	minimal	Minimal	1.09 [0.84;1.42]	0.500386688312753	0.465903403489053	Positive	116	31811	95392	345	FALSE	sex + race + tdi + smoking + alcohol + all_cancer_fh + season
Lymphoma	Lymphoma	Physical Activity	Duration in 20-30 Min Inactivity Bouts (Plain)	dur_day_IN_bts_20_30_min_pla	Tertile	T3	dur_day_IN_bts_20_30_min_plaCat3	minimal	Minimal	0.92 [0.71;1.19]	0.512833568185823	0.510164019613768	Inverse	110	31796	95392	345	FALSE	sex + race + tdi + smoking + alcohol + all_cancer_fh + season
Lymphoma	Lymphoma	Physical Activity	Transition Probability Physical Activity to Inactivity During Waking Time	FRAG_TP_PA2IN_day	Tertile	T3	FRAG_TP_PA2IN_dayCat3	minimal	Minimal	1.09 [0.84;1.43]	0.51411786364107	0.533307336340297	Positive	117	31789	95392	345	FALSE	sex + race + tdi + smoking + alcohol + all_cancer_fh + season
Lymphoma	Lymphoma	Physical Activity	Unbouted Inactivity Acceleration (Weighted)	ACC_day_IN_unbt_mg_wei	Tertile	T2	ACC_day_IN_unbt_mg_weiCat2	minimal	Minimal	1.09 [0.84;1.42]	0.515508792464682	0.990951025058784	Positive	120	31822	95387	345	FALSE	sex + race + tdi + smoking + alcohol + all_cancer_fh + season
Lymphoma	Lymphoma	Physical Activity	Number of PA Fragments per Minute IN PA During Waking Time	FRAG_NFragPM_PA_day	Tertile	T3	FRAG_NFragPM_PA_dayCat3	minimal	Minimal	1.09 [0.84;1.42]	0.515704726445832	0.535402341634605	Positive	117	31788	95391	345	FALSE	sex + race + tdi + smoking + alcohol + all_cancer_fh + season
Lymphoma	Lymphoma	Physical Activity	Mean Activity Fragment Duration During Waking Time	FRAG_mean_dur_PA_day	Tertile	T3	FRAG_mean_dur_PA_dayCat3	minimal	Minimal	0.92 [0.70;1.19]	0.515938601756049	0.488714840601919	Inverse	109	31798	95391	345	FALSE	sex + race + tdi + smoking + alcohol + all_cancer_fh + season
Lymphoma	Lymphoma	Sleep	Sleep Efficiency After Onset (Plain)	sleep_efficiency_after_onset_pla	Tertile	T2	sleep_efficiency_after_onset_plaCat2	minimal	Minimal	1.09 [0.84;1.41]	0.518093412749753	0.962432799854695	Positive	121	31814	95392	345	FALSE	sex + race + tdi + smoking + alcohol + all_cancer_fh + season
Lymphoma	Lymphoma	Physical Activity	Number of LIPA Fragments During Waking Time (Plain)	FRAG_Nfrag_LIPA_day_pla	Tertile	T2	FRAG_Nfrag_LIPA_day_plaCat2	minimal	Minimal	0.92 [0.72;1.18]	0.519438299248189	0.329634171612029	Inverse	115	31826	95392	345	FALSE	sex + race + tdi + smoking + alcohol + all_cancer_fh + season
Lymphoma	Lymphoma	Physical Activity	Power-Law Alpha of Activity Fragment Durations During Waking Time	FRAG_alpha_dur_PA_day	Tertile	T3	FRAG_alpha_dur_PA_dayCat3	minimal	Minimal	1.09 [0.83;1.43]	0.527513449100211	0.55511844982436	Positive	113	31791	95389	345	FALSE	sex + race + tdi + smoking + alcohol + all_cancer_fh + season
Lymphoma	Lymphoma	Physical Activity	x0.5 of Activity Fragment Durations During Waking Time	FRAG_x0.5_dur_PA_day	Tertile	T3	FRAG_x0.5_dur_PA_dayCat3	minimal	Minimal	0.92 [0.70;1.20]	0.527975518107801	0.491129643413384	Inverse	109	31790	95389	345	FALSE	sex + race + tdi + smoking + alcohol + all_cancer_fh + season
Lymphoma	Lymphoma	Circadian Rhythm	Intradaily Variability	IV	Tertile	T2	IVCat2	minimal	Minimal	0.92 [0.70;1.20]	0.530021918640167	0.387882304065948	Inverse	104	31814	95392	345	FALSE	sex + race + tdi + smoking + alcohol + all_cancer_fh + season
Lymphoma	Lymphoma	Physical Activity	Number of 10-20 Min Inactivity Bouts (Plain)	Nbouts_day_IN_bts_10_20_pla	Tertile	T2	Nbouts_day_IN_bts_10_20_plaCat2	minimal	Minimal	1.08 [0.84;1.40]	0.530323112795862	0.895795264154818	Positive	122	31804	95392	345	FALSE	sex + race + tdi + smoking + alcohol + all_cancer_fh + season
Lymphoma	Lymphoma	Physical Activity	Acceleration in 20-30 Min Inactivity Bouts (Plain)	ACC_day_IN_bts_20_30_mg_pla	Tertile	T3	ACC_day_IN_bts_20_30_mg_plaCat3	minimal	Minimal	1.09 [0.84;1.41]	0.530903010594366	0.531727316281121	Positive	115	31801	95366	345	FALSE	sex + race + tdi + smoking + alcohol + all_cancer_fh + season
Lymphoma	Lymphoma	Physical Activity	Standard Deviation of Inactivity Fragment Durations During Waking Time (Plain)	FRAG_SD_dur_IN_day_pla	Tertile	T3	FRAG_SD_dur_IN_day_plaCat3	minimal	Minimal	1.09 [0.84;1.41]	0.53171951974797	0.40721661477706	Positive	136	31763	95387	345	FALSE	sex + race + tdi + smoking + alcohol + all_cancer_fh + season
Lymphoma	Lymphoma	Light	Night Light	night_light	Tertile	T2	night_lightCat2	minimal	Minimal	1.09 [0.84;1.41]	0.532670246960377	0.944243968597444	Positive	117	31550	94623	342	FALSE	sex + race + tdi + smoking + alcohol + all_cancer_fh + season
Lymphoma	Lymphoma	Physical Activity	Standard Deviation of Inactivity Fragment Durations During Waking Time (Weighted)	FRAG_SD_dur_IN_day_wei	Tertile	T2	FRAG_SD_dur_IN_day_weiCat2	minimal	Minimal	0.92 [0.70;1.21]	0.533469629820934	0.237155343284005	Inverse	104	31796	95387	345	FALSE	sex + race + tdi + smoking + alcohol + all_cancer_fh + season
Lymphoma	Lymphoma	Physical Activity	Gini Index of Inactivity Fragment Durations During Waking Time (Weighted)	FRAG_Gini_dur_IN_day_wei	Tertile	T2	FRAG_Gini_dur_IN_day_weiCat2	minimal	Minimal	1.09 [0.83;1.42]	0.540239114368108	0.318058336698145	Positive	114	31808	95387	345	FALSE	sex + race + tdi + smoking + alcohol + all_cancer_fh + season
Lymphoma	Lymphoma	Physical Activity	Total Vigorous Physical Activity Duration (Plain)	dur_day_total_VIG_min_pla	Tertile	T2	dur_day_total_VIG_min_plaCat2	minimal	Minimal	0.92 [0.72;1.19]	0.543183223551775	0.183658542273667	Inverse	118	31803	95392	345	FALSE	sex + race + tdi + smoking + alcohol + all_cancer_fh + season
Lymphoma	Lymphoma	Physical Activity	Number of 90-Min Inactivity Bouts (Weighted)	Nbouts_day_IN_bts_90_wei	Tertile	T2	Nbouts_day_IN_bts_90_weiCat2	minimal	Minimal	0.92 [0.70;1.21]	0.54473995055593	0.277926292623786	Inverse	104	31810	95392	345	FALSE	sex + race + tdi + smoking + alcohol + all_cancer_fh + season
Lymphoma	Lymphoma	Physical Activity	Acceleration in 10-Min MVPA Bouts (Plain)	ACC_day_MVPA_bts_10_mg_pla	Tertile	T3	ACC_day_MVPA_bts_10_mg_plaCat3	minimal	Minimal	0.92 [0.70;1.21]	0.545621175002188	0.51654347329194	Inverse	100	30698	92049	326	FALSE	sex + race + tdi + smoking + alcohol + all_cancer_fh + season
Lymphoma	Lymphoma	Physical Activity	Acceleration in 10-Min LIPA Bouts (Plain)	ACC_day_LIG_bts_10_mg_pla	Tertile	T2	ACC_day_LIG_bts_10_mg_plaCat2	minimal	Minimal	0.93 [0.72;1.19]	0.546148881600321	0.212617010743127	Inverse	115	31788	95367	345	FALSE	sex + race + tdi + smoking + alcohol + all_cancer_fh + season
Lymphoma	Lymphoma	Physical Activity	Duration in 5-10 Min MVPA Bouts (Weighted)	dur_day_MVPA_bts_5_10_min_wei	Tertile	T2	dur_day_MVPA_bts_5_10_min_weiCat2	minimal	Minimal	0.93 [0.72;1.19]	0.548161298991837	0.141659100757637	Inverse	116	31816	95392	345	FALSE	sex + race + tdi + smoking + alcohol + all_cancer_fh + season
Lymphoma	Lymphoma	Physical Activity	Number of 5-10 Min LIPA Bouts (Plain)	Nbouts_day_LIG_bts_5_10_pla	Tertile	T2	Nbouts_day_LIG_bts_5_10_plaCat2	minimal	Minimal	0.93 [0.72;1.19]	0.552976860214682	0.274969517349129	Inverse	116	31800	95392	345	FALSE	sex + race + tdi + smoking + alcohol + all_cancer_fh + season
Lymphoma	Lymphoma	Physical Activity	Number of Activity Fragments During Waking Time (Plain)	FRAG_Nfrag_PA_day_pla	Tertile	T3	FRAG_Nfrag_PA_day_plaCat3	minimal	Minimal	0.92 [0.71;1.20]	0.558657045165463	0.541688111015184	Inverse	102	31826	95392	345	FALSE	sex + race + tdi + smoking + alcohol + all_cancer_fh + season
Lymphoma	Lymphoma	Physical Activity	Number of Activity-to-Inactivity Transitions During Waking Time (Plain)	FRAG_Nfrag_PA2IN_day_pla	Tertile	T3	FRAG_Nfrag_PA2IN_day_plaCat3	minimal	Minimal	0.92 [0.71;1.20]	0.558657045165463	0.541688111015184	Inverse	102	31826	95392	345	FALSE	sex + race + tdi + smoking + alcohol + all_cancer_fh + season
Lymphoma	Lymphoma	Physical Activity	Power-Law Alpha of Activity Fragment Durations During Waking Time (Plain)	FRAG_alpha_dur_PA_day_pla	Tertile	T3	FRAG_alpha_dur_PA_day_plaCat3	minimal	Minimal	1.08 [0.83;1.42]	0.558795380006245	0.601211757812304	Positive	111	31792	95387	345	FALSE	sex + race + tdi + smoking + alcohol + all_cancer_fh + season
Lymphoma	Lymphoma	Physical Activity	Duration in 10-20 Min Inactivity Bouts (Plain)	dur_day_IN_bts_10_20_min_pla	Tertile	T2	dur_day_IN_bts_10_20_min_plaCat2	minimal	Minimal	1.07 [0.84;1.38]	0.572024799512114	0.480093861342271	Positive	124	31804	95392	345	FALSE	sex + race + tdi + smoking + alcohol + all_cancer_fh + season
Lymphoma	Lymphoma	Physical Activity	Duration in 10-Min LIPA Bouts (Plain)	dur_day_LIG_bts_10_min_pla	Tertile	T2	dur_day_LIG_bts_10_min_plaCat2	minimal	Minimal	0.93 [0.71;1.21]	0.577109672276814	0.527761688775154	Inverse	107	31800	95392	345	FALSE	sex + race + tdi + smoking + alcohol + all_cancer_fh + season
Lymphoma	Lymphoma	Physical Activity	Total Inactivity Duration (Plain)	dur_day_total_IN_min_pla	Tertile	T3	dur_day_total_IN_min_plaCat3	minimal	Minimal	1.08 [0.83;1.40]	0.581385225318004	0.56157776834532	Positive	130	31765	95392	345	FALSE	sex + race + tdi + smoking + alcohol + all_cancer_fh + season
Lymphoma	Lymphoma	Physical Activity	Acceleration in 90-Min Inactivity Bouts (Plain)	ACC_day_IN_bts_90_mg_pla	Tertile	T3	ACC_day_IN_bts_90_mg_plaCat3	minimal	Minimal	0.93 [0.71;1.21]	0.581753794519807	0.598454696660563	Inverse	104	31123	93301	338	FALSE	sex + race + tdi + smoking + alcohol + all_cancer_fh + season
Lymphoma	Lymphoma	Physical Activity	Unbouted Inactivity Duration (Weighted)	dur_day_IN_unbt_min_wei	Tertile	T2	dur_day_IN_unbt_min_weiCat2	minimal	Minimal	0.93 [0.72;1.20]	0.585039022871031	0.711098720199036	Inverse	113	31832	95392	345	FALSE	sex + race + tdi + smoking + alcohol + all_cancer_fh + season
Lymphoma	Lymphoma	Physical Activity	Total LIPA Duration (Weighted)	dur_day_total_LIG_min_wei	Tertile	T3	dur_day_total_LIG_min_weiCat3	minimal	Minimal	0.93 [0.72;1.20]	0.585573267601688	0.597748041811226	Inverse	115	31831	95392	345	FALSE	sex + race + tdi + smoking + alcohol + all_cancer_fh + season
Lymphoma	Lymphoma	Physical Activity	Number of Activity Fragments During Sleep Period	FRAG_Nfrag_PA_spt	Tertile	T2	FRAG_Nfrag_PA_sptCat2	minimal	Minimal	1.08 [0.83;1.40]	0.585809644275338	0.995882671828873	Positive	119	31803	95392	345	FALSE	sex + race + tdi + smoking + alcohol + all_cancer_fh + season
Lymphoma	Lymphoma	Physical Activity	Number of Inactivity Fragments During Sleep Period	FRAG_Nfrag_IN_spt	Tertile	T2	FRAG_Nfrag_IN_sptCat2	minimal	Minimal	1.08 [0.83;1.40]	0.586000745318706	0.996163694684031	Positive	119	31803	95392	345	FALSE	sex + race + tdi + smoking + alcohol + all_cancer_fh + season
Lymphoma	Lymphoma	Physical Activity	Acceleration in 20-30 Min Inactivity Bouts (Plain)	ACC_day_IN_bts_20_30_mg_pla	Tertile	T2	ACC_day_IN_bts_20_30_mg_plaCat2	minimal	Minimal	1.07 [0.83;1.39]	0.587152281933839	0.531727316281121	Positive	117	31807	95366	345	FALSE	sex + race + tdi + smoking + alcohol + all_cancer_fh + season
Lymphoma	Lymphoma	Physical Activity	Acceleration in 10-20 Min Inactivity Bouts (Weighted)	ACC_day_IN_bts_10_20_mg_wei	Tertile	T2	ACC_day_IN_bts_10_20_mg_weiCat2	minimal	Minimal	0.93 [0.71;1.21]	0.589656635610401	0.426689644455196	Inverse	105	31799	95385	345	FALSE	sex + race + tdi + smoking + alcohol + all_cancer_fh + season
Lymphoma	Lymphoma	Step Count	MVPA Steps	mean_mvpa_steps	Tertile	T2	mean_mvpa_stepsCat2	minimal	Minimal	0.93 [0.72;1.20]	0.590468526208086	0.489496020273767	Inverse	112	31803	95392	345	FALSE	sex + race + tdi + smoking + alcohol + all_cancer_fh + season
Lymphoma	Lymphoma	Physical Activity	Total LIPA Duration (Plain)	dur_day_total_LIG_min_pla	Tertile	T3	dur_day_total_LIG_min_plaCat3	minimal	Minimal	0.93 [0.72;1.21]	0.59106543924753	0.601594604431774	Inverse	114	31829	95392	345	FALSE	sex + race + tdi + smoking + alcohol + all_cancer_fh + season
Lymphoma	Lymphoma	Light	Afternoon Light	afternoon_light	Tertile	T3	afternoon_lightCat3	minimal	Minimal	0.92 [0.68;1.25]	0.59135441093649	0.414314702188965	Inverse	111	31548	94623	342	FALSE	sex + race + tdi + smoking + alcohol + all_cancer_fh + season
Lymphoma	Lymphoma	Physical Activity	Mean MVPA Fragment Duration During Waking Time	FRAG_mean_dur_MVPA_day	Tertile	T2	FRAG_mean_dur_MVPA_dayCat2	minimal	Minimal	0.93 [0.72;1.21]	0.592026886321674	0.917878222439894	Inverse	109	31798	95373	345	FALSE	sex + race + tdi + smoking + alcohol + all_cancer_fh + season
Lymphoma	Lymphoma	Physical Activity	Total Inactivity Duration (Weighted)	dur_day_total_IN_min_wei	Tertile	T2	dur_day_total_IN_min_weiCat2	minimal	Minimal	0.93 [0.71;1.21]	0.593291621711275	0.798168145830247	Inverse	108	31809	95392	345	FALSE	sex + race + tdi + smoking + alcohol + all_cancer_fh + season
Lymphoma	Lymphoma	Physical Activity	Power-Law Alpha of Activity Fragment Durations During Waking Time (Weighted)	FRAG_alpha_dur_PA_day_wei	Tertile	T3	FRAG_alpha_dur_PA_day_weiCat3	minimal	Minimal	1.08 [0.82;1.41]	0.595221709254516	0.634066906060907	Positive	111	31794	95387	345	FALSE	sex + race + tdi + smoking + alcohol + all_cancer_fh + season
Lymphoma	Lymphoma	Circadian Rhythm	L5 Activity Level	L5VALUE	Tertile	T2	L5VALUECat2	minimal	Minimal	0.93 [0.72;1.20]	0.59567619114872	0.122285665869123	Inverse	118	31799	95392	345	FALSE	sex + race + tdi + smoking + alcohol + all_cancer_fh + season
Lymphoma	Lymphoma	Physical Activity	Acceleration in 30-60 Min Inactivity Bouts (Weighted)	ACC_day_IN_bts_30_60_mg_wei	Tertile	T3	ACC_day_IN_bts_30_60_mg_weiCat3	minimal	Minimal	0.93 [0.72;1.21]	0.596035772367088	0.589436599885417	Inverse	108	31801	95377	345	FALSE	sex + race + tdi + smoking + alcohol + all_cancer_fh + season
Lymphoma	Lymphoma	Physical Activity	Duration in 90-Min Inactivity Bouts (Plain)	dur_day_IN_bts_90_min_pla	Tertile	T2	dur_day_IN_bts_90_min_plaCat2	minimal	Minimal	1.08 [0.82;1.42]	0.596169574997462	0.137082451155741	Positive	112	31799	95392	345	FALSE	sex + race + tdi + smoking + alcohol + all_cancer_fh + season
Lymphoma	Lymphoma	Physical Activity	Total Moderate Physical Activity Acceleration (Weighted)	ACC_day_total_MOD_mg_wei	Tertile	T3	ACC_day_total_MOD_mg_weiCat3	minimal	Minimal	0.93 [0.71;1.22]	0.600178154714788	0.604755905191541	Inverse	109	31812	95379	345	FALSE	sex + race + tdi + smoking + alcohol + all_cancer_fh + season
Lymphoma	Lymphoma	Physical Activity	Duration in 10-Min LIPA Bouts (Plain)	dur_day_LIG_bts_10_min_pla	Tertile	T3	dur_day_LIG_bts_10_min_plaCat3	minimal	Minimal	1.07 [0.82;1.40]	0.600924898493631	0.527761688775154	Positive	124	31811	95392	345	FALSE	sex + race + tdi + smoking + alcohol + all_cancer_fh + season
Lymphoma	Lymphoma	Physical Activity	Number of 60-90 Min Inactivity Bouts (Plain)	Nbouts_day_IN_bts_60_90_pla	Tertile	T3	Nbouts_day_IN_bts_60_90_plaCat3	minimal	Minimal	0.94 [0.72;1.21]	0.608277407566453	0.622223765154721	Inverse	121	31763	95392	345	FALSE	sex + race + tdi + smoking + alcohol + all_cancer_fh + season
Lymphoma	Lymphoma	Physical Activity	Number of Wake Fragments During Sleep Period	FRAG_Nfrag_wake_spt	Tertile	T2	FRAG_Nfrag_wake_sptCat2	minimal	Minimal	0.94 [0.72;1.21]	0.612215897920864	0.857314546841789	Inverse	111	31792	95392	345	FALSE	sex + race + tdi + smoking + alcohol + all_cancer_fh + season
Lymphoma	Lymphoma	Sleep	Number of Sleep Fragments During Sleep Period	FRAG_Nfrag_sleep_spt	Tertile	T2	FRAG_Nfrag_sleep_sptCat2	minimal	Minimal	0.94 [0.72;1.21]	0.612838697802864	0.857164619070036	Inverse	111	31792	95392	345	FALSE	sex + race + tdi + smoking + alcohol + all_cancer_fh + season
Lymphoma	Lymphoma	Physical Activity	x0.5 of Activity Fragment Durations During Waking Time	FRAG_x0.5_dur_PA_day	Tertile	T2	FRAG_x0.5_dur_PA_dayCat2	minimal	Minimal	1.07 [0.83;1.38]	0.613443679946471	0.491129643413384	Positive	123	31807	95389	345	FALSE	sex + race + tdi + smoking + alcohol + all_cancer_fh + season
Lymphoma	Lymphoma	Physical Activity	Acceleration in 10-20 Min Inactivity Bouts (Plain)	ACC_day_IN_bts_10_20_mg_pla	Tertile	T2	ACC_day_IN_bts_10_20_mg_plaCat2	minimal	Minimal	0.93 [0.72;1.21]	0.613734219403112	0.739274198468045	Inverse	108	31802	95385	345	FALSE	sex + race + tdi + smoking + alcohol + all_cancer_fh + season
Lymphoma	Lymphoma	Physical Activity	Number of Inactivity Fragments During Waking Time	FRAG_Nfrag_IN_day	Tertile	T2	FRAG_Nfrag_IN_dayCat2	minimal	Minimal	0.94 [0.72;1.21]	0.614194005995659	0.759931084646694	Inverse	111	31815	95392	345	FALSE	sex + race + tdi + smoking + alcohol + all_cancer_fh + season
Lymphoma	Lymphoma	Physical Activity	Number of Inactivity-to-Activity Transitions During Waking Time	FRAG_Nfrag_IN2PA_day	Tertile	T2	FRAG_Nfrag_IN2PA_dayCat2	minimal	Minimal	0.94 [0.72;1.21]	0.614194005995659	0.759931084646694	Inverse	111	31815	95392	345	FALSE	sex + race + tdi + smoking + alcohol + all_cancer_fh + season
Lymphoma	Lymphoma	Sleep	WASO (Wake After Sleep Onset)	WASO_AD_T5A5_mn	Tertile	T2	WASO_AD_T5A5_mnCat2	minimal	Minimal	1.07 [0.82;1.39]	0.614730469775004	0.788782580733878	Positive	117	31812	95392	345	FALSE	sex + race + tdi + smoking + alcohol + all_cancer_fh + season
Lymphoma	Lymphoma	Physical Activity	Acceleration in 60-90 Min Inactivity Bouts (Plain)	ACC_day_IN_bts_60_90_mg_pla	Tertile	T3	ACC_day_IN_bts_60_90_mg_plaCat3	minimal	Minimal	0.93 [0.71;1.22]	0.619426026650406	0.612533770686017	Inverse	99	31708	95033	345	FALSE	sex + race + tdi + smoking + alcohol + all_cancer_fh + season
Lymphoma	Lymphoma	Physical Activity	Mean LIPA Fragment Duration During Waking Time	FRAG_mean_dur_LIPA_day	Tertile	T3	FRAG_mean_dur_LIPA_dayCat3	minimal	Minimal	1.07 [0.81;1.41]	0.620772079809871	0.589405406830058	Positive	128	31782	95391	345	FALSE	sex + race + tdi + smoking + alcohol + all_cancer_fh + season
Lymphoma	Lymphoma	Sleep	Transition Probability Wake to Sleep During Sleep Period	FRAG_TP_wake2sleep_spt	Tertile	T3	FRAG_TP_wake2sleep_sptCat3	minimal	Minimal	0.94 [0.73;1.21]	0.625401588987228	0.608306123998461	Inverse	110	31808	95392	345	FALSE	sex + race + tdi + smoking + alcohol + all_cancer_fh + season
Lymphoma	Lymphoma	Physical Activity	Number of IN Fragments per Minute IN IN During Waking Time (Weighted)	FRAG_NFragPM_IN_day_wei	Tertile	T3	FRAG_NFragPM_IN_day_weiCat3	minimal	Minimal	0.94 [0.72;1.22]	0.626705000405799	0.639671612249156	Inverse	104	31830	95392	345	FALSE	sex + race + tdi + smoking + alcohol + all_cancer_fh + season
Lymphoma	Lymphoma	Physical Activity	Transition Probability Physical Inactivity to Activity During Waking Time	FRAG_TP_IN2PA_day	Tertile	T3	FRAG_TP_IN2PA_dayCat3	minimal	Minimal	0.94 [0.73;1.21]	0.628256459669956	0.655712827407055	Inverse	111	31828	95392	345	FALSE	sex + race + tdi + smoking + alcohol + all_cancer_fh + season
Lymphoma	Lymphoma	Physical Activity	Duration in 10-20 Min Inactivity Bouts (Weighted)	dur_day_IN_bts_10_20_min_wei	Tertile	T3	dur_day_IN_bts_10_20_min_weiCat3	minimal	Minimal	0.94 [0.71;1.23]	0.628313728952808	0.650255731868509	Inverse	98	31829	95392	345	FALSE	sex + race + tdi + smoking + alcohol + all_cancer_fh + season
Lymphoma	Lymphoma	Physical Activity	Mean Activity Fragment Duration During Waking Time (Plain)	FRAG_mean_dur_PA_day_pla	Tertile	T2	FRAG_mean_dur_PA_day_plaCat2	minimal	Minimal	1.06 [0.83;1.37]	0.628930396544278	0.218604788513814	Positive	125	31808	95392	345	FALSE	sex + race + tdi + smoking + alcohol + all_cancer_fh + season
Lymphoma	Lymphoma	Physical Activity	Number of PA Fragments per Minute IN PA During Waking Time (Plain)	FRAG_NFragPM_PA_day_pla	Tertile	T3	FRAG_NFragPM_PA_day_plaCat3	minimal	Minimal	1.07 [0.82;1.40]	0.631201806049291	0.659958397803229	Positive	115	31790	95392	345	FALSE	sex + race + tdi + smoking + alcohol + all_cancer_fh + season
Lymphoma	Lymphoma	Physical Activity	Acceleration in 5-10 Min MVPA Bouts (Weighted)	ACC_day_MVPA_bts_5_10_mg_wei	Tertile	T2	ACC_day_MVPA_bts_5_10_mg_weiCat2	minimal	Minimal	1.07 [0.82;1.39]	0.63314377293976	0.742742484512326	Positive	115	31624	94891	341	FALSE	sex + race + tdi + smoking + alcohol + all_cancer_fh + season
Lymphoma	Lymphoma	Physical Activity	Coefficient of Variance of Inactivity Fragment Durations During Waking Time (Weighted)	FRAG_CoV_dur_IN_day_wei	Tertile	T2	FRAG_CoV_dur_IN_day_weiCat2	minimal	Minimal	0.94 [0.73;1.22]	0.644746159529681	0.849286303233055	Inverse	109	31805	95387	345	FALSE	sex + race + tdi + smoking + alcohol + all_cancer_fh + season
Lymphoma	Lymphoma	Physical Activity	Unbouted Inactivity Acceleration (Plain)	ACC_day_IN_unbt_mg_pla	Tertile	T2	ACC_day_IN_unbt_mg_plaCat2	minimal	Minimal	1.06 [0.82;1.38]	0.653561124910307	0.981167364667853	Positive	118	31825	95387	345	FALSE	sex + race + tdi + smoking + alcohol + all_cancer_fh + season
Lymphoma	Lymphoma	Physical Activity	Number of 10-20 Min Inactivity Bouts (Weighted)	Nbouts_day_IN_bts_10_20_wei	Tertile	T3	Nbouts_day_IN_bts_10_20_weiCat3	minimal	Minimal	0.94 [0.72;1.23]	0.659869444800932	0.664590750419956	Inverse	102	31835	95392	345	FALSE	sex + race + tdi + smoking + alcohol + all_cancer_fh + season
Lymphoma	Lymphoma	Physical Activity	W0.5 of Inactivity Fragment Durations During Waking Time (Weighted)	FRAG_W0.5_dur_IN_day_wei	Tertile	T3	FRAG_W0.5_dur_IN_day_weiCat3	minimal	Minimal	1.06 [0.82;1.37]	0.663439353414143	0.663269839384869	Positive	134	31747	95387	345	FALSE	sex + race + tdi + smoking + alcohol + all_cancer_fh + season
Lymphoma	Lymphoma	Physical Activity	Total Moderate Physical Activity Acceleration (Weighted)	ACC_day_total_MOD_mg_wei	Tertile	T2	ACC_day_total_MOD_mg_weiCat2	minimal	Minimal	0.94 [0.73;1.22]	0.666208266500496	0.604755905191541	Inverse	113	31806	95379	345	FALSE	sex + race + tdi + smoking + alcohol + all_cancer_fh + season
Lymphoma	Lymphoma	Sleep	Number of Sleep Period Bouts	number_sib_sleepperiod_AD_T5A5_mn	Tertile	T3	number_sib_sleepperiod_AD_T5A5_mnCat3	minimal	Minimal	1.06 [0.82;1.37]	0.667938237850186	0.667615483690276	Positive	116	31818	95392	345	FALSE	sex + race + tdi + smoking + alcohol + all_cancer_fh + season
Lymphoma	Lymphoma	Sleep	Number of Awakenings	number_of_awakenings_AD_T5A5_mn	Tertile	T3	number_of_awakenings_AD_T5A5_mnCat3	minimal	Minimal	1.06 [0.82;1.37]	0.667938237850186	0.667615483690276	Positive	116	31818	95392	345	FALSE	sex + race + tdi + smoking + alcohol + all_cancer_fh + season
Lymphoma	Lymphoma	Physical Activity	Number of Inactivity-to-MVPA Transitions During Waking Time (Plain)	FRAG_Nfrag_IN2MVPA_day_pla	Tertile	T2	FRAG_Nfrag_IN2MVPA_day_plaCat2	minimal	Minimal	1.05 [0.83;1.35]	0.669399369075688	0.0569589974629063	Positive	130	31809	95392	345	FALSE	sex + race + tdi + smoking + alcohol + all_cancer_fh + season
Lymphoma	Lymphoma	Physical Activity	Acceleration in 60-90 Min Inactivity Bouts (Weighted)	ACC_day_IN_bts_60_90_mg_wei	Tertile	T3	ACC_day_IN_bts_60_90_mg_weiCat3	minimal	Minimal	0.94 [0.71;1.24]	0.669898924256005	0.646026062687376	Inverse	94	31706	95033	345	FALSE	sex + race + tdi + smoking + alcohol + all_cancer_fh + season
Lymphoma	Lymphoma	Circadian Rhythm	Cosinor Mesor	cosinor_mes	Tertile	T2	cosinor_mesCat2	minimal	Minimal	0.95 [0.74;1.22]	0.678372891398057	0.351052861726976	Inverse	115	31812	95392	345	FALSE	sex + race + tdi + smoking + alcohol + all_cancer_fh + season
Lymphoma	Lymphoma	Physical Activity	Number of IN Fragments per Minute IN IN During Waking Time (Plain)	FRAG_NFragPM_IN_day_pla	Tertile	T3	FRAG_NFragPM_IN_day_plaCat3	minimal	Minimal	0.95 [0.73;1.23]	0.678596650504158	0.702474427141823	Inverse	108	31826	95392	345	FALSE	sex + race + tdi + smoking + alcohol + all_cancer_fh + season
Lymphoma	Lymphoma	Physical Activity	Mean LIPA Fragment Duration During Waking Time (Plain)	FRAG_mean_dur_LIPA_day_pla	Tertile	T3	FRAG_mean_dur_LIPA_day_plaCat3	minimal	Minimal	1.06 [0.81;1.39]	0.679533031720784	0.636565990224998	Positive	128	31786	95391	345	FALSE	sex + race + tdi + smoking + alcohol + all_cancer_fh + season
Lymphoma	Lymphoma	Physical Activity	Transition Probability Physical Activity to Inactivity During Waking Time (Plain)	FRAG_TP_PA2IN_day_pla	Tertile	T3	FRAG_TP_PA2IN_day_plaCat3	minimal	Minimal	1.06 [0.81;1.38]	0.682912082921638	0.707556446257528	Positive	115	31789	95392	345	FALSE	sex + race + tdi + smoking + alcohol + all_cancer_fh + season
Lymphoma	Lymphoma	Physical Activity	Number of Activity Fragments During Waking Time (Weighted)	FRAG_Nfrag_PA_day_wei	Tertile	T3	FRAG_Nfrag_PA_day_weiCat3	minimal	Minimal	0.95 [0.73;1.23]	0.688826606153415	0.67454344709987	Inverse	103	31824	95392	345	FALSE	sex + race + tdi + smoking + alcohol + all_cancer_fh + season
Lymphoma	Lymphoma	Physical Activity	Number of Activity-to-Inactivity Transitions During Waking Time (Weighted)	FRAG_Nfrag_PA2IN_day_wei	Tertile	T3	FRAG_Nfrag_PA2IN_day_weiCat3	minimal	Minimal	0.95 [0.73;1.23]	0.688826606153415	0.67454344709987	Inverse	103	31824	95392	345	FALSE	sex + race + tdi + smoking + alcohol + all_cancer_fh + season
Lymphoma	Lymphoma	Physical Activity	Number of 90-Min Inactivity Bouts (Plain)	Nbouts_day_IN_bts_90_pla	Tertile	T2	Nbouts_day_IN_bts_90_plaCat2	minimal	Minimal	0.95 [0.72;1.25]	0.692159880833226	0.0850430392365975	Inverse	103	31814	95392	345	FALSE	sex + race + tdi + smoking + alcohol + all_cancer_fh + season
Lymphoma	Lymphoma	Physical Activity	Total Vigorous Physical Activity Acceleration (Plain)	ACC_day_total_VIG_mg_pla	Tertile	T2	ACC_day_total_VIG_mg_plaCat2	minimal	Minimal	0.94 [0.70;1.27]	0.69744070293658	0.0904885172886015	Inverse	84	22981	68953	239	FALSE	sex + race + tdi + smoking + alcohol + all_cancer_fh + season
Lymphoma	Lymphoma	Physical Activity	Number of Inactivity Fragments During Waking Time (Weighted)	FRAG_Nfrag_IN_day_wei	Tertile	T3	FRAG_Nfrag_IN_day_weiCat3	minimal	Minimal	0.95 [0.73;1.24]	0.69797009704158	0.679531256743759	Inverse	104	31824	95392	345	FALSE	sex + race + tdi + smoking + alcohol + all_cancer_fh + season
Lymphoma	Lymphoma	Physical Activity	Number of Inactivity-to-Activity Transitions During Waking Time (Weighted)	FRAG_Nfrag_IN2PA_day_wei	Tertile	T3	FRAG_Nfrag_IN2PA_day_weiCat3	minimal	Minimal	0.95 [0.73;1.24]	0.69797009704158	0.679531256743759	Inverse	104	31824	95392	345	FALSE	sex + race + tdi + smoking + alcohol + all_cancer_fh + season
Lymphoma	Lymphoma	Physical Activity	Coefficient of Variance of Inactivity Fragment Durations During Waking Time (Plain)	FRAG_CoV_dur_IN_day_pla	Tertile	T2	FRAG_CoV_dur_IN_day_plaCat2	minimal	Minimal	0.95 [0.73;1.23]	0.698654122949979	0.896561823855235	Inverse	110	31796	95387	345	FALSE	sex + race + tdi + smoking + alcohol + all_cancer_fh + season
Lymphoma	Lymphoma	Circadian Rhythm	Cosinor R-Squared	cosinor_R2	Tertile	T3	cosinor_R2Cat3	minimal	Minimal	0.95 [0.73;1.23]	0.701228998692922	0.670463173987203	Inverse	116	31835	95392	345	FALSE	sex + race + tdi + smoking + alcohol + all_cancer_fh + season
Lymphoma	Lymphoma	Physical Activity	Total Vigorous Physical Activity Duration (Weighted)	dur_day_total_VIG_min_wei	Tertile	T2	dur_day_total_VIG_min_weiCat2	minimal	Minimal	0.95 [0.74;1.23]	0.710050789641062	0.189649434011769	Inverse	120	31799	95392	345	FALSE	sex + race + tdi + smoking + alcohol + all_cancer_fh + season
Lymphoma	Lymphoma	Physical Activity	Gini Index of Activity Fragment Durations During Waking Time (Plain)	FRAG_Gini_dur_PA_day_pla	Tertile	T3	FRAG_Gini_dur_PA_day_plaCat3	minimal	Minimal	0.95 [0.74;1.23]	0.710362704997836	0.697196639013217	Inverse	113	31812	95387	345	FALSE	sex + race + tdi + smoking + alcohol + all_cancer_fh + season
Lymphoma	Lymphoma	Physical Activity	Transition Probability Physical Activity to Inactivity During Sleep Period	FRAG_TP_PA2IN_spt	Tertile	T3	FRAG_TP_PA2IN_sptCat3	minimal	Minimal	0.95 [0.73;1.24]	0.711879014933846	0.705315837025271	Inverse	114	31788	95392	345	FALSE	sex + race + tdi + smoking + alcohol + all_cancer_fh + season
Lymphoma	Lymphoma	Physical Activity	Acceleration in 5-10 Min MVPA Bouts (Plain)	ACC_day_MVPA_bts_5_10_mg_pla	Tertile	T3	ACC_day_MVPA_bts_5_10_mg_plaCat3	minimal	Minimal	1.05 [0.80;1.38]	0.71334833304753	0.760618087030918	Positive	114	31644	94891	341	FALSE	sex + race + tdi + smoking + alcohol + all_cancer_fh + season
Lymphoma	Lymphoma	Physical Activity	Acceleration in 5-10 Min MVPA Bouts (Weighted)	ACC_day_MVPA_bts_5_10_mg_wei	Tertile	T3	ACC_day_MVPA_bts_5_10_mg_weiCat3	minimal	Minimal	1.05 [0.80;1.38]	0.715049973572931	0.742742484512326	Positive	115	31645	94891	341	FALSE	sex + race + tdi + smoking + alcohol + all_cancer_fh + season
Lymphoma	Lymphoma	Physical Activity	Unbouted Inactivity Duration (Weighted)	dur_day_IN_unbt_min_wei	Tertile	T3	dur_day_IN_unbt_min_weiCat3	minimal	Minimal	0.95 [0.73;1.24]	0.716262464295404	0.711098720199036	Inverse	103	31828	95392	345	FALSE	sex + race + tdi + smoking + alcohol + all_cancer_fh + season
Lymphoma	Lymphoma	Physical Activity	Number of Inactivity-to-MVPA Transitions During Waking Time (Weighted)	FRAG_Nfrag_IN2MVPA_day_wei	Tertile	T2	FRAG_Nfrag_IN2MVPA_day_weiCat2	minimal	Minimal	1.05 [0.82;1.34]	0.718924102814877	0.0400243486118532	Positive	130	31809	95392	345	FALSE	sex + race + tdi + smoking + alcohol + all_cancer_fh + season
Lymphoma	Lymphoma	Physical Activity	Standard Deviation of Physical Activity Fragment Durations During Waking Time (Plain)	FRAG_SD_dur_PA_day_pla	Tertile	T2	FRAG_SD_dur_PA_day_plaCat2	minimal	Minimal	0.96 [0.74;1.23]	0.727584161174237	0.305450094399346	Inverse	115	31792	95387	345	FALSE	sex + race + tdi + smoking + alcohol + all_cancer_fh + season
Lymphoma	Lymphoma	Physical Activity	Transition Probability Physical Inactivity to LIPA During Waking Time (Plain)	FRAG_TP_IN2LIPA_day_pla	Tertile	T3	FRAG_TP_IN2LIPA_day_plaCat3	minimal	Minimal	0.96 [0.74;1.24]	0.729797793951117	0.759562679963611	Inverse	109	31830	95392	345	FALSE	sex + race + tdi + smoking + alcohol + all_cancer_fh + season
Lymphoma	Lymphoma	Circadian Rhythm	Extended Cosinor Amplitude	cosinorExt_amp	Tertile	T3	cosinorExt_ampCat3	minimal	Minimal	1.05 [0.81;1.35]	0.731897139404113	0.655118803698003	Positive	117	31818	95392	345	FALSE	sex + race + tdi + smoking + alcohol + all_cancer_fh + season
Lymphoma	Lymphoma	Sleep	Sleep Period Time Duration	SptDuration_AD_T5A5_mn	Tertile	T2	SptDuration_AD_T5A5_mnCat2	minimal	Minimal	1.05 [0.80;1.36]	0.739473933060043	0.468830716538849	Positive	113	31803	95392	345	FALSE	sex + race + tdi + smoking + alcohol + all_cancer_fh + season
Lymphoma	Lymphoma	Physical Activity	Acceleration in 10-20 Min Inactivity Bouts (Plain)	ACC_day_IN_bts_10_20_mg_pla	Tertile	T3	ACC_day_IN_bts_10_20_mg_plaCat3	minimal	Minimal	1.04 [0.81;1.35]	0.740782885156558	0.739274198468045	Positive	120	31806	95385	345	FALSE	sex + race + tdi + smoking + alcohol + all_cancer_fh + season
Lymphoma	Lymphoma	Physical Activity	Number of Inactivity Fragments During Waking Time	FRAG_Nfrag_IN_day	Tertile	T3	FRAG_Nfrag_IN_dayCat3	minimal	Minimal	1.04 [0.80;1.35]	0.747007503402764	0.759931084646694	Positive	111	31827	95392	345	FALSE	sex + race + tdi + smoking + alcohol + all_cancer_fh + season
Lymphoma	Lymphoma	Physical Activity	Number of Inactivity-to-Activity Transitions During Waking Time	FRAG_Nfrag_IN2PA_day	Tertile	T3	FRAG_Nfrag_IN2PA_dayCat3	minimal	Minimal	1.04 [0.80;1.35]	0.747007503402764	0.759931084646694	Positive	111	31827	95392	345	FALSE	sex + race + tdi + smoking + alcohol + all_cancer_fh + season
Lymphoma	Lymphoma	Physical Activity	Number of Activity Fragments During Waking Time	FRAG_Nfrag_PA_day	Tertile	T3	FRAG_Nfrag_PA_dayCat3	minimal	Minimal	1.04 [0.80;1.36]	0.747820748593303	0.759004912229627	Positive	110	31828	95392	345	FALSE	sex + race + tdi + smoking + alcohol + all_cancer_fh + season
Lymphoma	Lymphoma	Physical Activity	Number of Activity-to-Inactivity Transitions During Waking Time	FRAG_Nfrag_PA2IN_day	Tertile	T3	FRAG_Nfrag_PA2IN_dayCat3	minimal	Minimal	1.04 [0.80;1.36]	0.747820748593303	0.759004912229627	Positive	110	31828	95392	345	FALSE	sex + race + tdi + smoking + alcohol + all_cancer_fh + season
Lymphoma	Lymphoma	Physical Activity	Acceleration in 30-60 Min Inactivity Bouts (Plain)	ACC_day_IN_bts_30_60_mg_pla	Tertile	T3	ACC_day_IN_bts_30_60_mg_plaCat3	minimal	Minimal	0.96 [0.74;1.24]	0.749227389285508	0.740601002820153	Inverse	111	31804	95377	345	FALSE	sex + race + tdi + smoking + alcohol + all_cancer_fh + season
Lymphoma	Lymphoma	Sleep	WASO (Wake After Sleep Onset)	WASO_AD_T5A5_mn	Tertile	T3	WASO_AD_T5A5_mnCat3	minimal	Minimal	1.04 [0.80;1.36]	0.75317646640184	0.788782580733878	Positive	120	31783	95392	345	FALSE	sex + race + tdi + smoking + alcohol + all_cancer_fh + season
Lymphoma	Lymphoma	Physical Activity	W0.5 of Activity Fragment Durations During Waking Time (Plain)	FRAG_W0.5_dur_PA_day_pla	Tertile	T3	FRAG_W0.5_dur_PA_day_plaCat3	minimal	Minimal	0.96 [0.74;1.25]	0.753872959859828	0.768071579497403	Inverse	112	31809	95387	345	FALSE	sex + race + tdi + smoking + alcohol + all_cancer_fh + season
Lymphoma	Lymphoma	Physical Activity	W0.5 of Inactivity Fragment Durations During Waking Time (Plain)	FRAG_W0.5_dur_IN_day_pla	Tertile	T3	FRAG_W0.5_dur_IN_day_plaCat3	minimal	Minimal	1.04 [0.80;1.35]	0.756753281688269	0.7588002619756	Positive	132	31748	95387	345	FALSE	sex + race + tdi + smoking + alcohol + all_cancer_fh + season
Lymphoma	Lymphoma	Physical Activity	Number of Activity Fragments During Waking Time	FRAG_Nfrag_PA_day	Tertile	T2	FRAG_Nfrag_PA_dayCat2	minimal	Minimal	0.96 [0.74;1.24]	0.758225584015806	0.759004912229627	Inverse	113	31815	95392	345	FALSE	sex + race + tdi + smoking + alcohol + all_cancer_fh + season
Lymphoma	Lymphoma	Physical Activity	Number of Activity-to-Inactivity Transitions During Waking Time	FRAG_Nfrag_PA2IN_day	Tertile	T2	FRAG_Nfrag_PA2IN_dayCat2	minimal	Minimal	0.96 [0.74;1.24]	0.758225584015806	0.759004912229627	Inverse	113	31815	95392	345	FALSE	sex + race + tdi + smoking + alcohol + all_cancer_fh + season
Lymphoma	Lymphoma	Physical Activity	Total Vigorous Physical Activity Acceleration (Weighted)	ACC_day_total_VIG_mg_wei	Tertile	T2	ACC_day_total_VIG_mg_weiCat2	minimal	Minimal	0.96 [0.71;1.28]	0.76124571559202	0.0387388105940779	Inverse	86	22982	68953	239	FALSE	sex + race + tdi + smoking + alcohol + all_cancer_fh + season
Lymphoma	Lymphoma	Physical Activity	Transition Probability Physical Inactivity to Activity During Sleep Period	FRAG_TP_IN2PA_spt	Tertile	T3	FRAG_TP_IN2PA_sptCat3	minimal	Minimal	1.04 [0.80;1.36]	0.762109863431695	0.849880763118006	Positive	120	31775	95392	345	FALSE	sex + race + tdi + smoking + alcohol + all_cancer_fh + season
Lymphoma	Lymphoma	Circadian Rhythm	Extended Cosinor Minimum	cosinorExt_minimum	Tertile	T2	cosinorExt_minimumCat2	minimal	Minimal	1.04 [0.81;1.34]	0.772650694534303	0.167434772531745	Positive	123	31805	95392	345	FALSE	sex + race + tdi + smoking + alcohol + all_cancer_fh + season
Lymphoma	Lymphoma	Physical Activity	Acceleration in 20-30 Min Inactivity Bouts (Weighted)	ACC_day_IN_bts_20_30_mg_wei	Tertile	T2	ACC_day_IN_bts_20_30_mg_weiCat2	minimal	Minimal	1.04 [0.80;1.35]	0.783148741892514	0.370581851856548	Positive	113	31805	95366	345	FALSE	sex + race + tdi + smoking + alcohol + all_cancer_fh + season
Lymphoma	Lymphoma	Physical Activity	Coefficient of Variance of Inactivity Fragment Durations During Waking Time	FRAG_CoV_dur_IN_day	Tertile	T3	FRAG_CoV_dur_IN_dayCat3	minimal	Minimal	1.04 [0.80;1.34]	0.785132243798164	0.793017505275717	Positive	113	31817	95389	345	FALSE	sex + race + tdi + smoking + alcohol + all_cancer_fh + season
Lymphoma	Lymphoma	Light	Night Light	night_light	Tertile	T3	night_lightCat3	minimal	Minimal	1.04 [0.80;1.35]	0.786455802037235	0.944243968597444	Positive	116	31528	94623	342	FALSE	sex + race + tdi + smoking + alcohol + all_cancer_fh + season
Lymphoma	Lymphoma	Physical Activity	Number of LIPA Fragments During Waking Time	FRAG_Nfrag_LIPA_day	Tertile	T2	FRAG_Nfrag_LIPA_dayCat2	minimal	Minimal	1.03 [0.81;1.33]	0.787883565597892	0.305748270679306	Positive	125	31818	95392	345	FALSE	sex + race + tdi + smoking + alcohol + all_cancer_fh + season
Lymphoma	Lymphoma	Circadian Rhythm	Cosinor Acrophase	cosinor_acrophase	Tertile	T2	cosinor_acrophaseCat2	minimal	Minimal	1.04 [0.79;1.36]	0.790295774730841	0.0312016172535137	Positive	106	31800	95392	345	FALSE	sex + race + tdi + smoking + alcohol + all_cancer_fh + season
Lymphoma	Lymphoma	Physical Activity	Total Inactivity Duration (Plain)	dur_day_total_IN_min_pla	Tertile	T2	dur_day_total_IN_min_plaCat2	minimal	Minimal	0.96 [0.74;1.26]	0.792912409470029	0.56157776834532	Inverse	109	31808	95392	345	FALSE	sex + race + tdi + smoking + alcohol + all_cancer_fh + season
Lymphoma	Lymphoma	Physical Activity	Duration in 10-Min LIPA Bouts (Weighted)	dur_day_LIG_bts_10_min_wei	Tertile	T3	dur_day_LIG_bts_10_min_weiCat3	minimal	Minimal	1.04 [0.80;1.35]	0.794622375298722	0.714126423190168	Positive	122	31810	95392	345	FALSE	sex + race + tdi + smoking + alcohol + all_cancer_fh + season
Lymphoma	Lymphoma	Physical Activity	Transition Probability Physical Inactivity to Activity During Waking Time (Weighted)	FRAG_TP_IN2PA_day_wei	Tertile	T3	FRAG_TP_IN2PA_day_weiCat3	minimal	Minimal	0.97 [0.75;1.25]	0.801981890715137	0.826404379016385	Inverse	108	31832	95392	345	FALSE	sex + race + tdi + smoking + alcohol + all_cancer_fh + season
Lymphoma	Lymphoma	Physical Activity	Gini Index of Activity Fragment Durations During Waking Time	FRAG_Gini_dur_PA_day	Tertile	T2	FRAG_Gini_dur_PA_dayCat2	minimal	Minimal	0.97 [0.75;1.25]	0.803759232040469	0.481360069934081	Inverse	115	31796	95389	345	FALSE	sex + race + tdi + smoking + alcohol + all_cancer_fh + season
Lymphoma	Lymphoma	Physical Activity	x0.5 of Inactivity Fragment Durations During Waking Time	FRAG_x0.5_dur_IN_day	Tertile	T3	FRAG_x0.5_dur_IN_dayCat3	minimal	Minimal	1.03 [0.80;1.34]	0.808543625625364	0.6892314270144	Positive	131	31749	95389	345	FALSE	sex + race + tdi + smoking + alcohol + all_cancer_fh + season
Lymphoma	Lymphoma	Physical Activity	Power-Law Alpha of Inactivity Fragment Durations During Waking Time	FRAG_alpha_dur_IN_day	Tertile	T3	FRAG_alpha_dur_IN_dayCat3	minimal	Minimal	0.97 [0.75;1.26]	0.808850616041788	0.802106375751272	Inverse	107	31824	95389	345	FALSE	sex + race + tdi + smoking + alcohol + all_cancer_fh + season
Lymphoma	Lymphoma	Physical Activity	Transition Probability Physical Inactivity to LIPA During Waking Time (Weighted)	FRAG_TP_IN2LIPA_day_wei	Tertile	T3	FRAG_TP_IN2LIPA_day_weiCat3	minimal	Minimal	0.97 [0.75;1.26]	0.808885188149677	0.840478803324167	Inverse	109	31830	95392	345	FALSE	sex + race + tdi + smoking + alcohol + all_cancer_fh + season
Lymphoma	Lymphoma	Physical Activity	W0.5 of Inactivity Fragment Durations During Waking Time	FRAG_W0.5_dur_IN_day	Tertile	T2	FRAG_W0.5_dur_IN_dayCat2	minimal	Minimal	1.03 [0.79;1.35]	0.815398974856169	0.274386586897192	Positive	111	31801	95389	345	FALSE	sex + race + tdi + smoking + alcohol + all_cancer_fh + season
Lymphoma	Lymphoma	Light	Total Daily Light	total_daily_light	Tertile	T2	total_daily_lightCat2	minimal	Minimal	0.97 [0.74;1.26]	0.818044119638793	0.34655462138682	Inverse	115	31532	94623	342	FALSE	sex + race + tdi + smoking + alcohol + all_cancer_fh + season
Lymphoma	Lymphoma	Physical Activity	Total Inactivity Duration (Weighted)	dur_day_total_IN_min_wei	Tertile	T3	dur_day_total_IN_min_weiCat3	minimal	Minimal	1.03 [0.79;1.34]	0.821295778863594	0.798168145830247	Positive	128	31763	95392	345	FALSE	sex + race + tdi + smoking + alcohol + all_cancer_fh + season
Lymphoma	Lymphoma	Circadian Rhythm	L10 Start Time	L10TIME_num	Tertile	T2	L10TIME_numCat2	minimal	Minimal	1.03 [0.79;1.34]	0.8252482888512	0.862084986726805	Positive	116	31802	95392	345	FALSE	sex + race + tdi + smoking + alcohol + all_cancer_fh + season
Lymphoma	Lymphoma	Physical Activity	Mean LIPA Fragment Duration During Waking Time (Weighted)	FRAG_mean_dur_LIPA_day_wei	Tertile	T3	FRAG_mean_dur_LIPA_day_weiCat3	minimal	Minimal	1.03 [0.78;1.36]	0.82685311141229	0.815968284520249	Positive	125	31788	95391	345	FALSE	sex + race + tdi + smoking + alcohol + all_cancer_fh + season
Lymphoma	Lymphoma	Physical Activity	W0.5 of Activity Fragment Durations During Waking Time	FRAG_W0.5_dur_PA_day	Tertile	T3	FRAG_W0.5_dur_PA_dayCat3	minimal	Minimal	0.97 [0.75;1.27]	0.828916719543253	0.86828983206317	Inverse	112	31809	95389	345	FALSE	sex + race + tdi + smoking + alcohol + all_cancer_fh + season
Lymphoma	Lymphoma	Physical Activity	Coefficient of Variance of Inactivity Fragment Durations During Waking Time (Weighted)	FRAG_CoV_dur_IN_day_wei	Tertile	T3	FRAG_CoV_dur_IN_day_weiCat3	minimal	Minimal	1.03 [0.79;1.33]	0.835027095654444	0.849286303233055	Positive	114	31809	95387	345	FALSE	sex + race + tdi + smoking + alcohol + all_cancer_fh + season
Lymphoma	Lymphoma	Physical Activity	Transition Probability Physical Inactivity to LIPA During Waking Time	FRAG_TP_IN2LIPA_day	Tertile	T3	FRAG_TP_IN2LIPA_dayCat3	minimal	Minimal	1.03 [0.80;1.33]	0.835355323871276	0.781049945042727	Positive	115	31830	95392	345	FALSE	sex + race + tdi + smoking + alcohol + all_cancer_fh + season
Lymphoma	Lymphoma	Physical Activity	Coefficient of Variance of Inactivity Fragment Durations During Waking Time	FRAG_CoV_dur_IN_day	Tertile	T2	FRAG_CoV_dur_IN_dayCat2	minimal	Minimal	0.97 [0.75;1.26]	0.837447397470991	0.793017505275717	Inverse	111	31793	95389	345	FALSE	sex + race + tdi + smoking + alcohol + all_cancer_fh + season
Lymphoma	Lymphoma	Physical Activity	Number of 5-10 Min LIPA Bouts (Weighted)	Nbouts_day_LIG_bts_5_10_wei	Tertile	T2	Nbouts_day_LIG_bts_5_10_weiCat2	minimal	Minimal	0.97 [0.76;1.25]	0.838046408255673	0.364517206778457	Inverse	119	31803	95392	345	FALSE	sex + race + tdi + smoking + alcohol + all_cancer_fh + season
Lymphoma	Lymphoma	Physical Activity	Coefficient of Variance of Activity Fragment Durations During Waking Time (Plain)	FRAG_CoV_dur_PA_day_pla	Tertile	T3	FRAG_CoV_dur_PA_day_plaCat3	minimal	Minimal	0.97 [0.74;1.28]	0.841797424523303	0.86748295031938	Inverse	101	31807	95387	345	FALSE	sex + race + tdi + smoking + alcohol + all_cancer_fh + season
Lymphoma	Lymphoma	Physical Activity	W0.5 of Activity Fragment Durations During Waking Time	FRAG_W0.5_dur_PA_day	Tertile	T2	FRAG_W0.5_dur_PA_dayCat2	minimal	Minimal	1.03 [0.79;1.33]	0.845335986700059	0.86828983206317	Positive	118	31796	95389	345	FALSE	sex + race + tdi + smoking + alcohol + all_cancer_fh + season
Lymphoma	Lymphoma	Physical Activity	Power-Law Alpha of Inactivity Fragment Durations During Waking Time (Weighted)	FRAG_alpha_dur_IN_day_wei	Tertile	T3	FRAG_alpha_dur_IN_day_weiCat3	minimal	Minimal	1.03 [0.79;1.33]	0.848178211843083	0.847146557774245	Positive	110	31821	95387	345	FALSE	sex + race + tdi + smoking + alcohol + all_cancer_fh + season
Lymphoma	Lymphoma	Sleep	Number of Sleep Fragments During Sleep Period	FRAG_Nfrag_sleep_spt	Tertile	T3	FRAG_Nfrag_sleep_sptCat3	minimal	Minimal	0.98 [0.75;1.26]	0.850554241443752	0.857164619070036	Inverse	117	31801	95392	345	FALSE	sex + race + tdi + smoking + alcohol + all_cancer_fh + season
Lymphoma	Lymphoma	Physical Activity	Number of Wake Fragments During Sleep Period	FRAG_Nfrag_wake_spt	Tertile	T3	FRAG_Nfrag_wake_sptCat3	minimal	Minimal	0.98 [0.75;1.26]	0.850689383515921	0.857314546841789	Inverse	117	31801	95392	345	FALSE	sex + race + tdi + smoking + alcohol + all_cancer_fh + season
Lymphoma	Lymphoma	Physical Activity	Number of 10-20 Min Inactivity Bouts (Weighted)	Nbouts_day_IN_bts_10_20_wei	Tertile	T2	Nbouts_day_IN_bts_10_20_weiCat2	minimal	Minimal	1.02 [0.80;1.32]	0.851647257226794	0.664590750419956	Positive	119	31803	95392	345	FALSE	sex + race + tdi + smoking + alcohol + all_cancer_fh + season
Lymphoma	Lymphoma	Circadian Rhythm	Extended Cosinor Beta	cosinorExt_beta	Tertile	T3	cosinorExt_betaCat3	minimal	Minimal	0.98 [0.76;1.26]	0.851834209136818	0.786457374139656	Inverse	120	31803	95392	345	FALSE	sex + race + tdi + smoking + alcohol + all_cancer_fh + season
Lymphoma	Lymphoma	Physical Activity	Total Inactivity Acceleration (Weighted)	ACC_day_total_IN_mg_wei	Tertile	T2	ACC_day_total_IN_mg_weiCat2	minimal	Minimal	1.02 [0.80;1.32]	0.854198750765849	0.487238200589193	Positive	120	31809	95392	345	FALSE	sex + race + tdi + smoking + alcohol + all_cancer_fh + season
Lymphoma	Lymphoma	Circadian Rhythm	L10 Start Time	L10TIME_num	Tertile	T3	L10TIME_numCat3	minimal	Minimal	1.02 [0.79;1.34]	0.858166793532348	0.862084986726805	Positive	115	31793	95392	345	FALSE	sex + race + tdi + smoking + alcohol + all_cancer_fh + season
Lymphoma	Lymphoma	Physical Activity	x0.5 of Inactivity Fragment Durations During Waking Time (Plain)	FRAG_x0.5_dur_IN_day_pla	Tertile	T3	FRAG_x0.5_dur_IN_day_plaCat3	minimal	Minimal	1.02 [0.79;1.33]	0.860309381364839	0.675342295028397	Positive	132	31744	95387	345	FALSE	sex + race + tdi + smoking + alcohol + all_cancer_fh + season
Lymphoma	Lymphoma	Sleep	Sleep Efficiency After Onset (Plain)	sleep_efficiency_after_onset_pla	Tertile	T3	sleep_efficiency_after_onset_plaCat3	minimal	Minimal	0.98 [0.75;1.27]	0.866579513254175	0.962432799854695	Inverse	107	31792	95392	345	FALSE	sex + race + tdi + smoking + alcohol + all_cancer_fh + season
Lymphoma	Lymphoma	Physical Activity	Mean LIPA Fragment Duration During Waking Time (Plain)	FRAG_mean_dur_LIPA_day_pla	Tertile	T2	FRAG_mean_dur_LIPA_day_plaCat2	minimal	Minimal	0.98 [0.75;1.28]	0.869001282670897	0.636565990224998	Inverse	113	31805	95391	345	FALSE	sex + race + tdi + smoking + alcohol + all_cancer_fh + season
Lymphoma	Lymphoma	Physical Activity	Mean MVPA Fragment Duration During Waking Time (Weighted)	FRAG_mean_dur_MVPA_day_wei	Tertile	T3	FRAG_mean_dur_MVPA_day_weiCat3	minimal	Minimal	0.98 [0.76;1.26]	0.873078148913452	0.966227907549359	Inverse	120	31791	95373	345	FALSE	sex + race + tdi + smoking + alcohol + all_cancer_fh + season
Lymphoma	Lymphoma	Physical Activity	Duration in 60-90 Min Inactivity Bouts (Weighted)	dur_day_IN_bts_60_90_min_wei	Tertile	T3	dur_day_IN_bts_60_90_min_weiCat3	minimal	Minimal	0.98 [0.76;1.26]	0.874160513806927	0.943344232215722	Inverse	125	31771	95392	345	FALSE	sex + race + tdi + smoking + alcohol + all_cancer_fh + season
Lymphoma	Lymphoma	Physical Activity	Number of Inactivity-to-MVPA Transitions During Waking Time	FRAG_Nfrag_IN2MVPA_day	Tertile	T2	FRAG_Nfrag_IN2MVPA_dayCat2	minimal	Minimal	1.02 [0.80;1.31]	0.877458014616115	0.171973205128386	Positive	125	31813	95392	345	FALSE	sex + race + tdi + smoking + alcohol + all_cancer_fh + season
Lymphoma	Lymphoma	Physical Activity	Mean MVPA Fragment Duration During Waking Time	FRAG_mean_dur_MVPA_day	Tertile	T3	FRAG_mean_dur_MVPA_dayCat3	minimal	Minimal	0.98 [0.76;1.27]	0.882564952084122	0.917878222439894	Inverse	117	31796	95373	345	FALSE	sex + race + tdi + smoking + alcohol + all_cancer_fh + season
Lymphoma	Lymphoma	Physical Activity	Coefficient of Variance of Inactivity Fragment Durations During Waking Time (Plain)	FRAG_CoV_dur_IN_day_pla	Tertile	T3	FRAG_CoV_dur_IN_day_plaCat3	minimal	Minimal	1.02 [0.79;1.32]	0.88457313602305	0.896561823855235	Positive	113	31814	95387	345	FALSE	sex + race + tdi + smoking + alcohol + all_cancer_fh + season
Lymphoma	Lymphoma	Physical Activity	Transition Probability Physical Activity to Inactivity During Sleep Period	FRAG_TP_PA2IN_spt	Tertile	T2	FRAG_TP_PA2IN_sptCat2	minimal	Minimal	1.02 [0.79;1.32]	0.884670712016973	0.705315837025271	Positive	119	31793	95392	345	FALSE	sex + race + tdi + smoking + alcohol + all_cancer_fh + season
Lymphoma	Lymphoma	Physical Activity	Number of 20-30 Min Inactivity Bouts (Weighted)	Nbouts_day_IN_bts_20_30_wei	Tertile	T3	Nbouts_day_IN_bts_20_30_weiCat3	minimal	Minimal	0.98 [0.76;1.26]	0.887142093773703	0.89898362459245	Inverse	116	31801	95392	345	FALSE	sex + race + tdi + smoking + alcohol + all_cancer_fh + season
Lymphoma	Lymphoma	Physical Activity	Number of Inactivity-to-LIPA Transitions During Waking Time	FRAG_Nfrag_IN2LIPA_day	Tertile	T2	FRAG_Nfrag_IN2LIPA_dayCat2	minimal	Minimal	1.02 [0.79;1.32]	0.887682772848846	0.462246888873772	Positive	115	31813	95392	345	FALSE	sex + race + tdi + smoking + alcohol + all_cancer_fh + season
Lymphoma	Lymphoma	Circadian Rhythm	Extended Cosinor Alpha	cosinorExt_alpha	Tertile	T2	cosinorExt_alphaCat2	minimal	Minimal	0.98 [0.75;1.28]	0.888387436653881	0.992888667700222	Inverse	112	31819	95392	345	FALSE	sex + race + tdi + smoking + alcohol + all_cancer_fh + season
Lymphoma	Lymphoma	Physical Activity	W0.5 of Activity Fragment Durations During Waking Time (Weighted)	FRAG_W0.5_dur_PA_day_wei	Tertile	T2	FRAG_W0.5_dur_PA_day_weiCat2	minimal	Minimal	1.02 [0.79;1.32]	0.890666234883762	0.530001133563186	Positive	119	31799	95387	345	FALSE	sex + race + tdi + smoking + alcohol + all_cancer_fh + season
Lymphoma	Lymphoma	Physical Activity	Mean Activity Fragment Duration During Waking Time	FRAG_mean_dur_PA_day	Tertile	T2	FRAG_mean_dur_PA_dayCat2	minimal	Minimal	1.02 [0.79;1.32]	0.894871126113107	0.488714840601919	Positive	119	31804	95391	345	FALSE	sex + race + tdi + smoking + alcohol + all_cancer_fh + season
Lymphoma	Lymphoma	Physical Activity	Transition Probability Physical Inactivity to Activity During Waking Time (Plain)	FRAG_TP_IN2PA_day_pla	Tertile	T3	FRAG_TP_IN2PA_day_plaCat3	minimal	Minimal	0.98 [0.76;1.28]	0.895908047996058	0.916087695871276	Inverse	107	31830	95392	345	FALSE	sex + race + tdi + smoking + alcohol + all_cancer_fh + season
Lymphoma	Lymphoma	Physical Activity	Number of 60-90 Min Inactivity Bouts (Weighted)	Nbouts_day_IN_bts_60_90_wei	Tertile	T3	Nbouts_day_IN_bts_60_90_weiCat3	minimal	Minimal	0.98 [0.76;1.27]	0.898580443136353	0.944132461451698	Inverse	125	31771	95392	345	FALSE	sex + race + tdi + smoking + alcohol + all_cancer_fh + season
Lymphoma	Lymphoma	Physical Activity	Number of 10-20 Min Inactivity Bouts (Plain)	Nbouts_day_IN_bts_10_20_pla	Tertile	T3	Nbouts_day_IN_bts_10_20_plaCat3	minimal	Minimal	0.98 [0.75;1.28]	0.902132940091261	0.895795264154818	Inverse	103	31832	95392	345	FALSE	sex + race + tdi + smoking + alcohol + all_cancer_fh + season
Lymphoma	Lymphoma	Physical Activity	Duration in 90-Min Inactivity Bouts (Weighted)	dur_day_IN_bts_90_min_wei	Tertile	T2	dur_day_IN_bts_90_min_weiCat2	minimal	Minimal	1.02 [0.77;1.34]	0.90738773614056	0.122070110275126	Positive	108	31795	95392	345	FALSE	sex + race + tdi + smoking + alcohol + all_cancer_fh + season
Lymphoma	Lymphoma	Physical Activity	Number of 10-Min LIPA Bouts (Plain)	Nbouts_day_LIG_bts_10_pla	Tertile	T3	Nbouts_day_LIG_bts_10_plaCat3	minimal	Minimal	1.01 [0.78;1.32]	0.915737273725931	0.849107036425118	Positive	120	31812	95392	345	FALSE	sex + race + tdi + smoking + alcohol + all_cancer_fh + season
Lymphoma	Lymphoma	Physical Activity	Coefficient of Variance of Activity Fragment Durations During Waking Time	FRAG_CoV_dur_PA_day	Tertile	T2	FRAG_CoV_dur_PA_dayCat2	minimal	Minimal	0.99 [0.77;1.27]	0.91609200751252	0.450895906314241	Inverse	118	31806	95389	345	FALSE	sex + race + tdi + smoking + alcohol + all_cancer_fh + season
Lymphoma	Lymphoma	Physical Activity	Unbouted Inactivity Duration (Plain)	dur_day_IN_unbt_min_pla	Tertile	T3	dur_day_IN_unbt_min_plaCat3	minimal	Minimal	0.99 [0.76;1.28]	0.916901439692003	0.904195147566677	Inverse	108	31830	95392	345	FALSE	sex + race + tdi + smoking + alcohol + all_cancer_fh + season
Lymphoma	Lymphoma	Sleep	Transition Probability Sleep to Wake During Sleep Period	FRAG_TP_sleep2wake_spt	Tertile	T2	FRAG_TP_sleep2wake_sptCat2	minimal	Minimal	0.99 [0.76;1.27]	0.917222319420018	0.329101321384358	Inverse	117	31802	95392	345	FALSE	sex + race + tdi + smoking + alcohol + all_cancer_fh + season
Lymphoma	Lymphoma	Physical Activity	Number of Inactivity-to-LIPA Transitions During Waking Time (Weighted)	FRAG_Nfrag_IN2LIPA_day_wei	Tertile	T3	FRAG_Nfrag_IN2LIPA_day_weiCat3	minimal	Minimal	1.01 [0.78;1.32]	0.917915154422839	0.917889385374021	Positive	107	31833	95392	345	FALSE	sex + race + tdi + smoking + alcohol + all_cancer_fh + season
Lymphoma	Lymphoma	Circadian Rhythm	Relative Amplitude	RA	Tertile	T3	RACat3	minimal	Minimal	0.99 [0.76;1.28]	0.917960184414774	0.708727892499921	Inverse	112	31828	95392	345	FALSE	sex + race + tdi + smoking + alcohol + all_cancer_fh + season
Lymphoma	Lymphoma	Physical Activity	Number of Inactivity Fragments During Sleep Period	FRAG_Nfrag_IN_spt	Tertile	T3	FRAG_Nfrag_IN_sptCat3	minimal	Minimal	1.01 [0.78;1.32]	0.919178116183028	0.996163694684031	Positive	119	31772	95392	345	FALSE	sex + race + tdi + smoking + alcohol + all_cancer_fh + season
Lymphoma	Lymphoma	Physical Activity	Number of Activity Fragments During Sleep Period	FRAG_Nfrag_PA_spt	Tertile	T3	FRAG_Nfrag_PA_sptCat3	minimal	Minimal	1.01 [0.78;1.32]	0.9193895396406	0.995882671828873	Positive	119	31772	95392	345	FALSE	sex + race + tdi + smoking + alcohol + all_cancer_fh + season
Lymphoma	Lymphoma	Physical Activity	Number of Inactivity-to-LIPA Transitions During Waking Time (Weighted)	FRAG_Nfrag_IN2LIPA_day_wei	Tertile	T2	FRAG_Nfrag_IN2LIPA_day_weiCat2	minimal	Minimal	1.01 [0.78;1.31]	0.923834351242521	0.917889385374021	Positive	117	31809	95392	345	FALSE	sex + race + tdi + smoking + alcohol + all_cancer_fh + season
Lymphoma	Lymphoma	Physical Activity	Acceleration in 10-Min MVPA Bouts (Weighted)	ACC_day_MVPA_bts_10_mg_wei	Tertile	T2	ACC_day_MVPA_bts_10_mg_weiCat2	minimal	Minimal	1.01 [0.78;1.32]	0.924825708270286	0.455856836174575	Positive	114	30664	92049	326	FALSE	sex + race + tdi + smoking + alcohol + all_cancer_fh + season
Lymphoma	Lymphoma	Physical Activity	Number of 10-Min LIPA Bouts (Weighted)	Nbouts_day_LIG_bts_10_wei	Tertile	T3	Nbouts_day_LIG_bts_10_weiCat3	minimal	Minimal	1.01 [0.78;1.32]	0.927237410759064	0.854346117504016	Positive	121	31812	95392	345	FALSE	sex + race + tdi + smoking + alcohol + all_cancer_fh + season
Lymphoma	Lymphoma	Circadian Rhythm	Self-Similarity Parameter	SSP	Tertile	T3	SSPCat3	minimal	Minimal	0.99 [0.75;1.30]	0.928672149171925	0.911503117853776	Inverse	110	31806	95392	345	FALSE	sex + race + tdi + smoking + alcohol + all_cancer_fh + season
Lymphoma	Lymphoma	Physical Activity	Mean MVPA Fragment Duration During Waking Time (Plain)	FRAG_mean_dur_MVPA_day_pla	Tertile	T3	FRAG_mean_dur_MVPA_day_plaCat3	minimal	Minimal	0.99 [0.77;1.28]	0.934620243695759	0.998191431214957	Inverse	119	31793	95373	345	FALSE	sex + race + tdi + smoking + alcohol + all_cancer_fh + season
Lymphoma	Lymphoma	Physical Activity	Number of 20-30 Min Inactivity Bouts (Plain)	Nbouts_day_IN_bts_20_30_pla	Tertile	T3	Nbouts_day_IN_bts_20_30_plaCat3	minimal	Minimal	0.99 [0.77;1.27]	0.941127662575957	0.998014176878688	Inverse	120	31805	95392	345	FALSE	sex + race + tdi + smoking + alcohol + all_cancer_fh + season
Lymphoma	Lymphoma	Physical Activity	Duration in 20-30 Min Inactivity Bouts (Weighted)	dur_day_IN_bts_20_30_min_wei	Tertile	T3	dur_day_IN_bts_20_30_min_weiCat3	minimal	Minimal	1.01 [0.78;1.30]	0.949955950378151	0.941886207871095	Positive	116	31794	95392	345	FALSE	sex + race + tdi + smoking + alcohol + all_cancer_fh + season
Lymphoma	Lymphoma	Circadian Rhythm	M5 Start Time	M5TIME_num	Tertile	T2	M5TIME_numCat2	minimal	Minimal	0.99 [0.76;1.29]	0.953379299065661	0.209647038803618	Inverse	112	31792	95392	345	FALSE	sex + race + tdi + smoking + alcohol + all_cancer_fh + season
Lymphoma	Lymphoma	Physical Activity	Coefficient of Variance of Activity Fragment Durations During Waking Time (Weighted)	FRAG_CoV_dur_PA_day_wei	Tertile	T3	FRAG_CoV_dur_PA_day_weiCat3	minimal	Minimal	0.99 [0.76;1.30]	0.956580850973768	0.975820737364347	Inverse	103	31806	95387	345	FALSE	sex + race + tdi + smoking + alcohol + all_cancer_fh + season
Lymphoma	Lymphoma	Physical Activity	x0.5 of Inactivity Fragment Durations During Waking Time (Weighted)	FRAG_x0.5_dur_IN_day_wei	Tertile	T3	FRAG_x0.5_dur_IN_day_weiCat3	minimal	Minimal	1.01 [0.78;1.31]	0.956845329094138	0.794563376457996	Positive	130	31746	95387	345	FALSE	sex + race + tdi + smoking + alcohol + all_cancer_fh + season
Lymphoma	Lymphoma	Physical Activity	Total Moderate Physical Activity Acceleration (Plain)	ACC_day_total_MOD_mg_pla	Tertile	T2	ACC_day_total_MOD_mg_plaCat2	minimal	Minimal	0.99 [0.77;1.28]	0.957595185878214	0.334860214415124	Inverse	119	31804	95379	345	FALSE	sex + race + tdi + smoking + alcohol + all_cancer_fh + season
Lymphoma	Lymphoma	Physical Activity	Number of Inactivity-to-LIPA Transitions During Waking Time (Plain)	FRAG_Nfrag_IN2LIPA_day_pla	Tertile	T2	FRAG_Nfrag_IN2LIPA_day_plaCat2	minimal	Minimal	1.01 [0.78;1.30]	0.965619908306413	0.980743684488202	Positive	117	31811	95392	345	FALSE	sex + race + tdi + smoking + alcohol + all_cancer_fh + season
Lymphoma	Lymphoma	Circadian Rhythm	M10 Start Time	M10TIME_num	Tertile	T3	M10TIME_numCat3	minimal	Minimal	0.99 [0.76;1.30]	0.966696245991597	0.9664137215979	Inverse	111	31782	95392	345	FALSE	sex + race + tdi + smoking + alcohol + all_cancer_fh + season
Lymphoma	Lymphoma	Physical Activity	Duration in 60-90 Min Inactivity Bouts (Plain)	dur_day_IN_bts_60_90_min_pla	Tertile	T3	dur_day_IN_bts_60_90_min_plaCat3	minimal	Minimal	1.00 [0.77;1.28]	0.969824732874747	0.956042743893684	Inverse	127	31766	95392	345	FALSE	sex + race + tdi + smoking + alcohol + all_cancer_fh + season
Lymphoma	Lymphoma	Physical Activity	Power-Law Alpha of Inactivity Fragment Durations During Waking Time (Plain)	FRAG_alpha_dur_IN_day_pla	Tertile	T3	FRAG_alpha_dur_IN_day_plaCat3	minimal	Minimal	1.00 [0.77;1.29]	0.971295886531723	0.967294634948034	Inverse	110	31820	95387	345	FALSE	sex + race + tdi + smoking + alcohol + all_cancer_fh + season
Lymphoma	Lymphoma	Physical Activity	Mean LIPA Fragment Duration During Waking Time	FRAG_mean_dur_LIPA_day	Tertile	T2	FRAG_mean_dur_LIPA_dayCat2	minimal	Minimal	1.00 [0.76;1.31]	0.976444898526943	0.589405406830058	Inverse	114	31807	95391	345	FALSE	sex + race + tdi + smoking + alcohol + all_cancer_fh + season
Lymphoma	Lymphoma	Physical Activity	Total Inactivity Acceleration (Plain)	ACC_day_total_IN_mg_pla	Tertile	T2	ACC_day_total_IN_mg_plaCat2	minimal	Minimal	1.00 [0.78;1.28]	0.978462869316957	0.368901414634446	Inverse	119	31809	95392	345	FALSE	sex + race + tdi + smoking + alcohol + all_cancer_fh + season
Lymphoma	Lymphoma	Physical Activity	Acceleration in 10-Min MVPA Bouts (Plain)	ACC_day_MVPA_bts_10_mg_pla	Tertile	T2	ACC_day_MVPA_bts_10_mg_plaCat2	minimal	Minimal	1.00 [0.77;1.31]	0.979565679592695	0.51654347329194	Positive	113	30672	92049	326	FALSE	sex + race + tdi + smoking + alcohol + all_cancer_fh + season
Lymphoma	Lymphoma	Physical Activity	Number of Inactivity-to-LIPA Transitions During Waking Time (Plain)	FRAG_Nfrag_IN2LIPA_day_pla	Tertile	T3	FRAG_Nfrag_IN2LIPA_day_plaCat3	minimal	Minimal	1.00 [0.77;1.30]	0.980351621021164	0.980743684488202	Inverse	106	31836	95392	345	FALSE	sex + race + tdi + smoking + alcohol + all_cancer_fh + season
Lymphoma	Lymphoma	Physical Activity	W0.5 of Activity Fragment Durations During Waking Time (Plain)	FRAG_W0.5_dur_PA_day_pla	Tertile	T2	FRAG_W0.5_dur_PA_day_plaCat2	minimal	Minimal	1.00 [0.77;1.30]	0.982649826170729	0.768071579497403	Positive	116	31801	95387	345	FALSE	sex + race + tdi + smoking + alcohol + all_cancer_fh + season
Lymphoma	Lymphoma	Physical Activity	Mean LIPA Fragment Duration During Waking Time (Weighted)	FRAG_mean_dur_LIPA_day_wei	Tertile	T2	FRAG_mean_dur_LIPA_day_weiCat2	minimal	Minimal	1.00 [0.77;1.31]	0.983380174661858	0.815968284520249	Positive	116	31806	95391	345	FALSE	sex + race + tdi + smoking + alcohol + all_cancer_fh + season
Lymphoma	Lymphoma	Circadian Rhythm	Extended Cosinor Alpha	cosinorExt_alpha	Tertile	T3	cosinorExt_alphaCat3	minimal	Minimal	1.00 [0.77;1.30]	0.984224643273076	0.992888667700222	Inverse	125	31771	95392	345	FALSE	sex + race + tdi + smoking + alcohol + all_cancer_fh + season
Lymphoma	Lymphoma	Physical Activity	Unbouted Inactivity Acceleration (Plain)	ACC_day_IN_unbt_mg_pla	Tertile	T3	ACC_day_IN_unbt_mg_plaCat3	minimal	Minimal	1.00 [0.77;1.30]	0.987505363456766	0.981167364667853	Inverse	119	31774	95387	345	FALSE	sex + race + tdi + smoking + alcohol + all_cancer_fh + season
Lymphoma	Lymphoma	Physical Activity	Number of Sustained Inactivity Bouts During Waking Hours	number_sib_wakinghours_AD_T5A5_mn	Tertile	T3	number_sib_wakinghours_AD_T5A5_mnCat3	minimal	Minimal	1.00 [0.76;1.32]	0.98797819581779	0.803366714830531	Positive	117	31753	95392	345	FALSE	sex + race + tdi + smoking + alcohol + all_cancer_fh + season
Lymphoma	Lymphoma	Physical Activity	Standard Deviation of Inactivity Fragment Durations During Waking Time	FRAG_SD_dur_IN_day	Tertile	T2	FRAG_SD_dur_IN_dayCat2	minimal	Minimal	1.00 [0.76;1.32]	0.992565310528042	0.126445527693861	Inverse	108	31802	95389	345	FALSE	sex + race + tdi + smoking + alcohol + all_cancer_fh + season
Lymphoma	Lymphoma	Physical Activity	Unbouted Inactivity Acceleration (Weighted)	ACC_day_IN_unbt_mg_wei	Tertile	T3	ACC_day_IN_unbt_mg_weiCat3	minimal	Minimal	1.00 [0.77;1.30]	0.999303183070114	0.990951025058784	Inverse	118	31776	95387	345	FALSE	sex + race + tdi + smoking + alcohol + all_cancer_fh + season
Lymphoma	Lymphoma	Physical Activity	Acceleration in 1-5 Min LIPA Bouts (Plain)	ACC_day_LIG_bts_1_5_mg_pla	Tertile	T1	ACC_day_LIG_bts_1_5_mg_plaCat1	minimal	Minimal	Reference	NA	0.325890192671904	Neutral	137	31784	95391	345	FALSE	sex + race + tdi + smoking + alcohol + all_cancer_fh + season
Lymphoma	Lymphoma	Physical Activity	Acceleration in 1-5 Min LIPA Bouts (Weighted)	ACC_day_LIG_bts_1_5_mg_wei	Tertile	T1	ACC_day_LIG_bts_1_5_mg_weiCat1	minimal	Minimal	Reference	NA	0.288261229970944	Neutral	139	31779	95391	345	FALSE	sex + race + tdi + smoking + alcohol + all_cancer_fh + season
Lymphoma	Lymphoma	Physical Activity	Acceleration in 1-5 Min MVPA Bouts (Plain)	ACC_day_MVPA_bts_1_5_mg_pla	Tertile	T1	ACC_day_MVPA_bts_1_5_mg_plaCat1	minimal	Minimal	Reference	NA	0.295085857142003	Neutral	119	31773	95370	345	FALSE	sex + race + tdi + smoking + alcohol + all_cancer_fh + season
Lymphoma	Lymphoma	Physical Activity	Acceleration in 1-5 Min MVPA Bouts (Weighted)	ACC_day_MVPA_bts_1_5_mg_wei	Tertile	T1	ACC_day_MVPA_bts_1_5_mg_weiCat1	minimal	Minimal	Reference	NA	0.357572010039185	Neutral	118	31776	95370	345	FALSE	sex + race + tdi + smoking + alcohol + all_cancer_fh + season
Lymphoma	Lymphoma	Physical Activity	Acceleration in 10-20 Min Inactivity Bouts (Plain)	ACC_day_IN_bts_10_20_mg_pla	Tertile	T1	ACC_day_IN_bts_10_20_mg_plaCat1	minimal	Minimal	Reference	NA	0.739274198468045	Neutral	117	31777	95385	345	FALSE	sex + race + tdi + smoking + alcohol + all_cancer_fh + season
Lymphoma	Lymphoma	Physical Activity	Acceleration in 10-20 Min Inactivity Bouts (Weighted)	ACC_day_IN_bts_10_20_mg_wei	Tertile	T1	ACC_day_IN_bts_10_20_mg_weiCat1	minimal	Minimal	Reference	NA	0.426689644455196	Neutral	115	31774	95385	345	FALSE	sex + race + tdi + smoking + alcohol + all_cancer_fh + season
Lymphoma	Lymphoma	Physical Activity	Acceleration in 10-Min LIPA Bouts (Plain)	ACC_day_LIG_bts_10_mg_pla	Tertile	T1	ACC_day_LIG_bts_10_mg_plaCat1	minimal	Minimal	Reference	NA	0.212617010743127	Neutral	129	31777	95367	345	FALSE	sex + race + tdi + smoking + alcohol + all_cancer_fh + season
Lymphoma	Lymphoma	Physical Activity	Acceleration in 10-Min LIPA Bouts (Weighted)	ACC_day_LIG_bts_10_mg_wei	Tertile	T1	ACC_day_LIG_bts_10_mg_weiCat1	minimal	Minimal	Reference	NA	0.181749725685742	Neutral	131	31778	95367	345	FALSE	sex + race + tdi + smoking + alcohol + all_cancer_fh + season
Lymphoma	Lymphoma	Physical Activity	Acceleration in 10-Min MVPA Bouts (Plain)	ACC_day_MVPA_bts_10_mg_pla	Tertile	T1	ACC_day_MVPA_bts_10_mg_plaCat1	minimal	Minimal	Reference	NA	0.51654347329194	Neutral	113	30679	92049	326	FALSE	sex + race + tdi + smoking + alcohol + all_cancer_fh + season
Lymphoma	Lymphoma	Physical Activity	Acceleration in 10-Min MVPA Bouts (Weighted)	ACC_day_MVPA_bts_10_mg_wei	Tertile	T1	ACC_day_MVPA_bts_10_mg_weiCat1	minimal	Minimal	Reference	NA	0.455856836174575	Neutral	113	30681	92049	326	FALSE	sex + race + tdi + smoking + alcohol + all_cancer_fh + season
Lymphoma	Lymphoma	Physical Activity	Acceleration in 20-30 Min Inactivity Bouts (Plain)	ACC_day_IN_bts_20_30_mg_pla	Tertile	T1	ACC_day_IN_bts_20_30_mg_plaCat1	minimal	Minimal	Reference	NA	0.531727316281121	Neutral	113	31758	95366	345	FALSE	sex + race + tdi + smoking + alcohol + all_cancer_fh + season
Lymphoma	Lymphoma	Physical Activity	Acceleration in 20-30 Min Inactivity Bouts (Weighted)	ACC_day_IN_bts_20_30_mg_wei	Tertile	T1	ACC_day_IN_bts_20_30_mg_weiCat1	minimal	Minimal	Reference	NA	0.370581851856548	Neutral	113	31759	95366	345	FALSE	sex + race + tdi + smoking + alcohol + all_cancer_fh + season
Lymphoma	Lymphoma	Physical Activity	Acceleration in 30-60 Min Inactivity Bouts (Plain)	ACC_day_IN_bts_30_60_mg_pla	Tertile	T1	ACC_day_IN_bts_30_60_mg_plaCat1	minimal	Minimal	Reference	NA	0.740601002820153	Neutral	128	31768	95377	345	FALSE	sex + race + tdi + smoking + alcohol + all_cancer_fh + season
Lymphoma	Lymphoma	Physical Activity	Acceleration in 30-60 Min Inactivity Bouts (Weighted)	ACC_day_IN_bts_30_60_mg_wei	Tertile	T1	ACC_day_IN_bts_30_60_mg_weiCat1	minimal	Minimal	Reference	NA	0.589436599885417	Neutral	128	31769	95377	345	FALSE	sex + race + tdi + smoking + alcohol + all_cancer_fh + season
Lymphoma	Lymphoma	Physical Activity	Acceleration in 5-10 Min LIPA Bouts (Plain)	ACC_day_LIG_bts_5_10_mg_pla	Tertile	T1	ACC_day_LIG_bts_5_10_mg_plaCat1	minimal	Minimal	Reference	NA	0.0364163776326822	Neutral	147	31776	95387	345	FALSE	sex + race + tdi + smoking + alcohol + all_cancer_fh + season
Lymphoma	Lymphoma	Physical Activity	Acceleration in 5-10 Min LIPA Bouts (Weighted)	ACC_day_LIG_bts_5_10_mg_wei	Tertile	T1	ACC_day_LIG_bts_5_10_mg_weiCat1	minimal	Minimal	Reference	NA	0.0436359966458743	Neutral	144	31779	95387	345	FALSE	sex + race + tdi + smoking + alcohol + all_cancer_fh + season
Lymphoma	Lymphoma	Physical Activity	Acceleration in 5-10 Min MVPA Bouts (Plain)	ACC_day_MVPA_bts_5_10_mg_pla	Tertile	T1	ACC_day_MVPA_bts_5_10_mg_plaCat1	minimal	Minimal	Reference	NA	0.760618087030918	Neutral	110	31620	94891	341	FALSE	sex + race + tdi + smoking + alcohol + all_cancer_fh + season
Lymphoma	Lymphoma	Physical Activity	Acceleration in 5-10 Min MVPA Bouts (Weighted)	ACC_day_MVPA_bts_5_10_mg_wei	Tertile	T1	ACC_day_MVPA_bts_5_10_mg_weiCat1	minimal	Minimal	Reference	NA	0.742742484512326	Neutral	111	31622	94891	341	FALSE	sex + race + tdi + smoking + alcohol + all_cancer_fh + season
Lymphoma	Lymphoma	Physical Activity	Acceleration in 60-90 Min Inactivity Bouts (Plain)	ACC_day_IN_bts_60_90_mg_pla	Tertile	T1	ACC_day_IN_bts_60_90_mg_plaCat1	minimal	Minimal	Reference	NA	0.612533770686017	Neutral	118	31660	95033	345	FALSE	sex + race + tdi + smoking + alcohol + all_cancer_fh + season
Lymphoma	Lymphoma	Physical Activity	Acceleration in 60-90 Min Inactivity Bouts (Weighted)	ACC_day_IN_bts_60_90_mg_wei	Tertile	T1	ACC_day_IN_bts_60_90_mg_weiCat1	minimal	Minimal	Reference	NA	0.646026062687376	Neutral	111	31657	95033	345	FALSE	sex + race + tdi + smoking + alcohol + all_cancer_fh + season
Lymphoma	Lymphoma	Physical Activity	Acceleration in 90-Min Inactivity Bouts (Plain)	ACC_day_IN_bts_90_mg_pla	Tertile	T1	ACC_day_IN_bts_90_mg_plaCat1	minimal	Minimal	Reference	NA	0.598454696660563	Neutral	126	31077	93301	338	FALSE	sex + race + tdi + smoking + alcohol + all_cancer_fh + season
Lymphoma	Lymphoma	Physical Activity	Acceleration in 90-Min Inactivity Bouts (Weighted)	ACC_day_IN_bts_90_mg_wei	Tertile	T1	ACC_day_IN_bts_90_mg_weiCat1	minimal	Minimal	Reference	NA	0.425262106464677	Neutral	130	31076	93301	338	FALSE	sex + race + tdi + smoking + alcohol + all_cancer_fh + season
Lymphoma	Lymphoma	Physical Activity	Unbouted Inactivity Acceleration (Plain)	ACC_day_IN_unbt_mg_pla	Tertile	T1	ACC_day_IN_unbt_mg_plaCat1	minimal	Minimal	Reference	NA	0.981167364667853	Neutral	108	31788	95387	345	FALSE	sex + race + tdi + smoking + alcohol + all_cancer_fh + season
Lymphoma	Lymphoma	Physical Activity	Unbouted Inactivity Acceleration (Weighted)	ACC_day_IN_unbt_mg_wei	Tertile	T1	ACC_day_IN_unbt_mg_weiCat1	minimal	Minimal	Reference	NA	0.990951025058784	Neutral	107	31789	95387	345	FALSE	sex + race + tdi + smoking + alcohol + all_cancer_fh + season
Lymphoma	Lymphoma	Physical Activity	Total Inactivity Acceleration (Plain)	ACC_day_total_IN_mg_pla	Tertile	T1	ACC_day_total_IN_mg_plaCat1	minimal	Minimal	Reference	NA	0.368901414634446	Neutral	130	31750	95392	345	FALSE	sex + race + tdi + smoking + alcohol + all_cancer_fh + season
Lymphoma	Lymphoma	Physical Activity	Total Inactivity Acceleration (Weighted)	ACC_day_total_IN_mg_wei	Tertile	T1	ACC_day_total_IN_mg_weiCat1	minimal	Minimal	Reference	NA	0.487238200589193	Neutral	128	31748	95392	345	FALSE	sex + race + tdi + smoking + alcohol + all_cancer_fh + season
Lymphoma	Lymphoma	Physical Activity	Total LIPA Acceleration (Plain)	ACC_day_total_LIG_mg_pla	Tertile	T1	ACC_day_total_LIG_mg_plaCat1	minimal	Minimal	Reference	NA	0.19925188147682	Neutral	137	31770	95392	345	FALSE	sex + race + tdi + smoking + alcohol + all_cancer_fh + season
Lymphoma	Lymphoma	Physical Activity	Total LIPA Acceleration (Weighted)	ACC_day_total_LIG_mg_wei	Tertile	T1	ACC_day_total_LIG_mg_weiCat1	minimal	Minimal	Reference	NA	0.303391160981843	Neutral	137	31771	95392	345	FALSE	sex + race + tdi + smoking + alcohol + all_cancer_fh + season
Lymphoma	Lymphoma	Physical Activity	Total Moderate Physical Activity Acceleration (Plain)	ACC_day_total_MOD_mg_pla	Tertile	T1	ACC_day_total_MOD_mg_plaCat1	minimal	Minimal	Reference	NA	0.334860214415124	Neutral	123	31763	95379	345	FALSE	sex + race + tdi + smoking + alcohol + all_cancer_fh + season
Lymphoma	Lymphoma	Physical Activity	Total Moderate Physical Activity Acceleration (Weighted)	ACC_day_total_MOD_mg_wei	Tertile	T1	ACC_day_total_MOD_mg_weiCat1	minimal	Minimal	Reference	NA	0.604755905191541	Neutral	123	31761	95379	345	FALSE	sex + race + tdi + smoking + alcohol + all_cancer_fh + season
Lymphoma	Lymphoma	Physical Activity	Total Vigorous Physical Activity Acceleration (Plain)	ACC_day_total_VIG_mg_pla	Tertile	T1	ACC_day_total_VIG_mg_plaCat1	minimal	Minimal	Reference	NA	0.0904885172886015	Neutral	90	22980	68953	239	FALSE	sex + race + tdi + smoking + alcohol + all_cancer_fh + season
Lymphoma	Lymphoma	Physical Activity	Total Vigorous Physical Activity Acceleration (Weighted)	ACC_day_total_VIG_mg_wei	Tertile	T1	ACC_day_total_VIG_mg_weiCat1	minimal	Minimal	Reference	NA	0.0387388105940779	Neutral	91	22979	68953	239	FALSE	sex + race + tdi + smoking + alcohol + all_cancer_fh + season
Lymphoma	Lymphoma	Circadian Rhythm	Activity Balance Index	ABI	Tertile	T1	ABICat1	minimal	Minimal	Reference	NA	0.530226857155879	Neutral	110	31801	95392	345	FALSE	sex + race + tdi + smoking + alcohol + all_cancer_fh + season
Lymphoma	Lymphoma	Light	Afternoon Light	afternoon_light	Tertile	T1	afternoon_lightCat1	minimal	Minimal	Reference	NA	0.414314702188965	Neutral	108	31534	94623	342	FALSE	sex + race + tdi + smoking + alcohol + all_cancer_fh + season
Lymphoma	Lymphoma	Circadian Rhythm	Autocorrelation Phi	phi	Tertile	T1	phiCat1	minimal	Minimal	Reference	NA	0.343135732232742	Neutral	130	31749	95392	345	FALSE	sex + race + tdi + smoking + alcohol + all_cancer_fh + season
Lymphoma	Lymphoma	Physical Activity	Coefficient of Variance of Activity Fragment Durations During Waking Time	FRAG_CoV_dur_PA_day	Tertile	T1	FRAG_CoV_dur_PA_dayCat1	minimal	Minimal	Reference	NA	0.450895906314241	Neutral	126	31770	95389	345	FALSE	sex + race + tdi + smoking + alcohol + all_cancer_fh + season
Lymphoma	Lymphoma	Physical Activity	Coefficient of Variance of Activity Fragment Durations During Waking Time (Plain)	FRAG_CoV_dur_PA_day_pla	Tertile	T1	FRAG_CoV_dur_PA_day_plaCat1	minimal	Minimal	Reference	NA	0.86748295031938	Neutral	116	31763	95387	345	FALSE	sex + race + tdi + smoking + alcohol + all_cancer_fh + season
Lymphoma	Lymphoma	Physical Activity	Coefficient of Variance of Activity Fragment Durations During Waking Time (Weighted)	FRAG_CoV_dur_PA_day_wei	Tertile	T1	FRAG_CoV_dur_PA_day_weiCat1	minimal	Minimal	Reference	NA	0.975820737364347	Neutral	116	31765	95387	345	FALSE	sex + race + tdi + smoking + alcohol + all_cancer_fh + season
Lymphoma	Lymphoma	Physical Activity	Coefficient of Variance of Inactivity Fragment Durations During Waking Time	FRAG_CoV_dur_IN_day	Tertile	T1	FRAG_CoV_dur_IN_dayCat1	minimal	Minimal	Reference	NA	0.793017505275717	Neutral	121	31779	95389	345	FALSE	sex + race + tdi + smoking + alcohol + all_cancer_fh + season
Lymphoma	Lymphoma	Physical Activity	Coefficient of Variance of Inactivity Fragment Durations During Waking Time (Plain)	FRAG_CoV_dur_IN_day_pla	Tertile	T1	FRAG_CoV_dur_IN_day_plaCat1	minimal	Minimal	Reference	NA	0.896561823855235	Neutral	122	31777	95387	345	FALSE	sex + race + tdi + smoking + alcohol + all_cancer_fh + season
Lymphoma	Lymphoma	Physical Activity	Coefficient of Variance of Inactivity Fragment Durations During Waking Time (Weighted)	FRAG_CoV_dur_IN_day_wei	Tertile	T1	FRAG_CoV_dur_IN_day_weiCat1	minimal	Minimal	Reference	NA	0.849286303233055	Neutral	122	31773	95387	345	FALSE	sex + race + tdi + smoking + alcohol + all_cancer_fh + season
Lymphoma	Lymphoma	Circadian Rhythm	Cosinor Acrophase	cosinor_acrophase	Tertile	T1	cosinor_acrophaseCat1	minimal	Minimal	Reference	NA	0.0312016172535137	Neutral	110	31809	95392	345	FALSE	sex + race + tdi + smoking + alcohol + all_cancer_fh + season
Lymphoma	Lymphoma	Circadian Rhythm	Cosinor Amplitude	cosinor_amp	Tertile	T1	cosinor_ampCat1	minimal	Minimal	Reference	NA	0.43856164199478	Neutral	130	31756	95392	345	FALSE	sex + race + tdi + smoking + alcohol + all_cancer_fh + season
Lymphoma	Lymphoma	Circadian Rhythm	Cosinor Mesor	cosinor_mes	Tertile	T1	cosinor_mesCat1	minimal	Minimal	Reference	NA	0.351052861726976	Neutral	131	31750	95392	345	FALSE	sex + race + tdi + smoking + alcohol + all_cancer_fh + season
Lymphoma	Lymphoma	Circadian Rhythm	Cosinor R-Squared	cosinor_R2	Tertile	T1	cosinor_R2Cat1	minimal	Minimal	Reference	NA	0.670463173987203	Neutral	126	31759	95392	345	FALSE	sex + race + tdi + smoking + alcohol + all_cancer_fh + season
Lymphoma	Lymphoma	Physical Activity	Duration in 10-20 Min Inactivity Bouts (Plain)	dur_day_IN_bts_10_20_min_pla	Tertile	T1	dur_day_IN_bts_10_20_min_plaCat1	minimal	Minimal	Reference	NA	0.480093861342271	Neutral	123	31758	95392	345	FALSE	sex + race + tdi + smoking + alcohol + all_cancer_fh + season
Lymphoma	Lymphoma	Physical Activity	Duration in 10-20 Min Inactivity Bouts (Weighted)	dur_day_IN_bts_10_20_min_wei	Tertile	T1	dur_day_IN_bts_10_20_min_weiCat1	minimal	Minimal	Reference	NA	0.650255731868509	Neutral	119	31754	95392	345	FALSE	sex + race + tdi + smoking + alcohol + all_cancer_fh + season
Lymphoma	Lymphoma	Physical Activity	Duration in 20-30 Min Inactivity Bouts (Plain)	dur_day_IN_bts_20_30_min_pla	Tertile	T1	dur_day_IN_bts_20_30_min_plaCat1	minimal	Minimal	Reference	NA	0.510164019613768	Neutral	127	31775	95392	345	FALSE	sex + race + tdi + smoking + alcohol + all_cancer_fh + season
Lymphoma	Lymphoma	Physical Activity	Duration in 20-30 Min Inactivity Bouts (Weighted)	dur_day_IN_bts_20_30_min_wei	Tertile	T1	dur_day_IN_bts_20_30_min_weiCat1	minimal	Minimal	Reference	NA	0.941886207871095	Neutral	122	31781	95392	345	FALSE	sex + race + tdi + smoking + alcohol + all_cancer_fh + season
Lymphoma	Lymphoma	Physical Activity	Duration in 30-60 Min Inactivity Bouts (Plain)	dur_day_IN_bts_30_60_min_pla	Tertile	T1	dur_day_IN_bts_30_60_min_plaCat1	minimal	Minimal	Reference	NA	0.00754984842553845	Neutral	138	31798	95392	345	FALSE	sex + race + tdi + smoking + alcohol + all_cancer_fh + season
Lymphoma	Lymphoma	Physical Activity	Duration in 30-60 Min Inactivity Bouts (Weighted)	dur_day_IN_bts_30_60_min_wei	Tertile	T1	dur_day_IN_bts_30_60_min_weiCat1	minimal	Minimal	Reference	NA	0.028384548043358	Neutral	133	31798	95392	345	FALSE	sex + race + tdi + smoking + alcohol + all_cancer_fh + season
Lymphoma	Lymphoma	Physical Activity	Duration in 60-90 Min Inactivity Bouts (Plain)	dur_day_IN_bts_60_90_min_pla	Tertile	T1	dur_day_IN_bts_60_90_min_plaCat1	minimal	Minimal	Reference	NA	0.956042743893684	Neutral	116	31823	95392	345	FALSE	sex + race + tdi + smoking + alcohol + all_cancer_fh + season
Lymphoma	Lymphoma	Physical Activity	Duration in 60-90 Min Inactivity Bouts (Weighted)	dur_day_IN_bts_60_90_min_wei	Tertile	T1	dur_day_IN_bts_60_90_min_weiCat1	minimal	Minimal	Reference	NA	0.943344232215722	Neutral	116	31820	95392	345	FALSE	sex + race + tdi + smoking + alcohol + all_cancer_fh + season
Lymphoma	Lymphoma	Physical Activity	Duration in 90-Min Inactivity Bouts (Plain)	dur_day_IN_bts_90_min_pla	Tertile	T1	dur_day_IN_bts_90_min_plaCat1	minimal	Minimal	Reference	NA	0.137082451155741	Neutral	96	31817	95392	345	FALSE	sex + race + tdi + smoking + alcohol + all_cancer_fh + season
Lymphoma	Lymphoma	Physical Activity	Duration in 90-Min Inactivity Bouts (Weighted)	dur_day_IN_bts_90_min_wei	Tertile	T1	dur_day_IN_bts_90_min_weiCat1	minimal	Minimal	Reference	NA	0.122070110275126	Neutral	98	31817	95392	345	FALSE	sex + race + tdi + smoking + alcohol + all_cancer_fh + season
Lymphoma	Lymphoma	Physical Activity	Unbouted Inactivity Duration (Plain)	dur_day_IN_unbt_min_pla	Tertile	T1	dur_day_IN_unbt_min_plaCat1	minimal	Minimal	Reference	NA	0.904195147566677	Neutral	131	31730	95392	345	FALSE	sex + race + tdi + smoking + alcohol + all_cancer_fh + season
Lymphoma	Lymphoma	Physical Activity	Unbouted Inactivity Duration (Weighted)	dur_day_IN_unbt_min_wei	Tertile	T1	dur_day_IN_unbt_min_weiCat1	minimal	Minimal	Reference	NA	0.711098720199036	Neutral	129	31732	95392	345	FALSE	sex + race + tdi + smoking + alcohol + all_cancer_fh + season
Lymphoma	Lymphoma	Physical Activity	Duration in 1-5 Min LIPA Bouts (Plain)	dur_day_LIG_bts_1_5_min_pla	Tertile	T1	dur_day_LIG_bts_1_5_min_plaCat1	minimal	Minimal	Reference	NA	0.0920013765367804	Neutral	141	31742	95392	345	FALSE	sex + race + tdi + smoking + alcohol + all_cancer_fh + season
Lymphoma	Lymphoma	Physical Activity	Duration in 1-5 Min LIPA Bouts (Weighted)	dur_day_LIG_bts_1_5_min_wei	Tertile	T1	dur_day_LIG_bts_1_5_min_weiCat1	minimal	Minimal	Reference	NA	0.034737200327307	Neutral	143	31745	95392	345	FALSE	sex + race + tdi + smoking + alcohol + all_cancer_fh + season
Lymphoma	Lymphoma	Physical Activity	Duration in 10-Min LIPA Bouts (Plain)	dur_day_LIG_bts_10_min_pla	Tertile	T1	dur_day_LIG_bts_10_min_plaCat1	minimal	Minimal	Reference	NA	0.527761688775154	Neutral	114	31781	95392	345	FALSE	sex + race + tdi + smoking + alcohol + all_cancer_fh + season
Lymphoma	Lymphoma	Physical Activity	Duration in 10-Min LIPA Bouts (Weighted)	dur_day_LIG_bts_10_min_wei	Tertile	T1	dur_day_LIG_bts_10_min_weiCat1	minimal	Minimal	Reference	NA	0.714126423190168	Neutral	116	31781	95392	345	FALSE	sex + race + tdi + smoking + alcohol + all_cancer_fh + season
Lymphoma	Lymphoma	Physical Activity	Duration in 5-10 Min LIPA Bouts (Plain)	dur_day_LIG_bts_5_10_min_pla	Tertile	T1	dur_day_LIG_bts_5_10_min_plaCat1	minimal	Minimal	Reference	NA	0.176960284412703	Neutral	130	31758	95392	345	FALSE	sex + race + tdi + smoking + alcohol + all_cancer_fh + season
Lymphoma	Lymphoma	Physical Activity	Duration in 5-10 Min LIPA Bouts (Weighted)	dur_day_LIG_bts_5_10_min_wei	Tertile	T1	dur_day_LIG_bts_5_10_min_weiCat1	minimal	Minimal	Reference	NA	0.34051032049039	Neutral	127	31756	95392	345	FALSE	sex + race + tdi + smoking + alcohol + all_cancer_fh + season
Lymphoma	Lymphoma	Physical Activity	Duration in 1-5 Min MVPA Bouts (Plain)	dur_day_MVPA_bts_1_5_min_pla	Tertile	T1	dur_day_MVPA_bts_1_5_min_plaCat1	minimal	Minimal	Reference	NA	0.0271952275502622	Neutral	146	31751	95392	345	FALSE	sex + race + tdi + smoking + alcohol + all_cancer_fh + season
Lymphoma	Lymphoma	Physical Activity	Duration in 1-5 Min MVPA Bouts (Weighted)	dur_day_MVPA_bts_1_5_min_wei	Tertile	T1	dur_day_MVPA_bts_1_5_min_weiCat1	minimal	Minimal	Reference	NA	0.0277842219348936	Neutral	146	31754	95392	345	FALSE	sex + race + tdi + smoking + alcohol + all_cancer_fh + season
Lymphoma	Lymphoma	Physical Activity	Duration in 10-Min MVPA Bouts (Plain)	dur_day_MVPA_bts_10_min_pla	Tertile	T1	dur_day_MVPA_bts_10_min_plaCat1	minimal	Minimal	Reference	NA	0.426541628949469	Neutral	134	31778	95392	345	FALSE	sex + race + tdi + smoking + alcohol + all_cancer_fh + season
Lymphoma	Lymphoma	Physical Activity	Duration in 10-Min MVPA Bouts (Weighted)	dur_day_MVPA_bts_10_min_wei	Tertile	T1	dur_day_MVPA_bts_10_min_weiCat1	minimal	Minimal	Reference	NA	0.324301315731316	Neutral	136	31774	95392	345	FALSE	sex + race + tdi + smoking + alcohol + all_cancer_fh + season
Lymphoma	Lymphoma	Physical Activity	Duration in 5-10 Min MVPA Bouts (Plain)	dur_day_MVPA_bts_5_10_min_pla	Tertile	T1	dur_day_MVPA_bts_5_10_min_plaCat1	minimal	Minimal	Reference	NA	0.133298718510672	Neutral	139	31761	95392	345	FALSE	sex + race + tdi + smoking + alcohol + all_cancer_fh + season
Lymphoma	Lymphoma	Physical Activity	Duration in 5-10 Min MVPA Bouts (Weighted)	dur_day_MVPA_bts_5_10_min_wei	Tertile	T1	dur_day_MVPA_bts_5_10_min_weiCat1	minimal	Minimal	Reference	NA	0.141659100757637	Neutral	136	31760	95392	345	FALSE	sex + race + tdi + smoking + alcohol + all_cancer_fh + season
Lymphoma	Lymphoma	Light	Evening Light	evening_light	Tertile	T1	evening_lightCat1	minimal	Minimal	Reference	NA	0.181277897172425	Neutral	126	31548	94623	342	FALSE	sex + race + tdi + smoking + alcohol + all_cancer_fh + season
Lymphoma	Lymphoma	Circadian Rhythm	Extended Cosinor Alpha	cosinorExt_alpha	Tertile	T1	cosinorExt_alphaCat1	minimal	Minimal	Reference	NA	0.992888667700222	Neutral	108	31802	95392	345	FALSE	sex + race + tdi + smoking + alcohol + all_cancer_fh + season
Lymphoma	Lymphoma	Circadian Rhythm	Extended Cosinor Amplitude	cosinorExt_amp	Tertile	T1	cosinorExt_ampCat1	minimal	Minimal	Reference	NA	0.655118803698003	Neutral	126	31764	95392	345	FALSE	sex + race + tdi + smoking + alcohol + all_cancer_fh + season
Lymphoma	Lymphoma	Circadian Rhythm	Extended Cosinor Beta	cosinorExt_beta	Tertile	T1	cosinorExt_betaCat1	minimal	Minimal	Reference	NA	0.786457374139656	Neutral	123	31806	95392	345	FALSE	sex + race + tdi + smoking + alcohol + all_cancer_fh + season
Lymphoma	Lymphoma	Circadian Rhythm	Extended Cosinor Minimum	cosinorExt_minimum	Tertile	T1	cosinorExt_minimumCat1	minimal	Minimal	Reference	NA	0.167434772531745	Neutral	116	31810	95392	345	FALSE	sex + race + tdi + smoking + alcohol + all_cancer_fh + season
Lymphoma	Lymphoma	Physical Activity	Gini Index of Activity Fragment Durations During Waking Time	FRAG_Gini_dur_PA_day	Tertile	T1	FRAG_Gini_dur_PA_dayCat1	minimal	Minimal	Reference	NA	0.481360069934081	Neutral	123	31781	95389	345	FALSE	sex + race + tdi + smoking + alcohol + all_cancer_fh + season
Lymphoma	Lymphoma	Physical Activity	Gini Index of Activity Fragment Durations During Waking Time (Plain)	FRAG_Gini_dur_PA_day_pla	Tertile	T1	FRAG_Gini_dur_PA_day_plaCat1	minimal	Minimal	Reference	NA	0.697196639013217	Neutral	124	31774	95387	345	FALSE	sex + race + tdi + smoking + alcohol + all_cancer_fh + season
Lymphoma	Lymphoma	Physical Activity	Gini Index of Activity Fragment Durations During Waking Time (Weighted)	FRAG_Gini_dur_PA_day_wei	Tertile	T1	FRAG_Gini_dur_PA_day_weiCat1	minimal	Minimal	Reference	NA	0.394625542727906	Neutral	126	31775	95387	345	FALSE	sex + race + tdi + smoking + alcohol + all_cancer_fh + season
Lymphoma	Lymphoma	Physical Activity	Gini Index of Inactivity Fragment Durations During Waking Time	FRAG_Gini_dur_IN_day	Tertile	T1	FRAG_Gini_dur_IN_dayCat1	minimal	Minimal	Reference	NA	0.280627661409292	Neutral	110	31792	95389	345	FALSE	sex + race + tdi + smoking + alcohol + all_cancer_fh + season
Lymphoma	Lymphoma	Physical Activity	Gini Index of Inactivity Fragment Durations During Waking Time (Plain)	FRAG_Gini_dur_IN_day_pla	Tertile	T1	FRAG_Gini_dur_IN_day_plaCat1	minimal	Minimal	Reference	NA	0.288451782267904	Neutral	99	31791	95387	345	FALSE	sex + race + tdi + smoking + alcohol + all_cancer_fh + season
Lymphoma	Lymphoma	Physical Activity	Gini Index of Inactivity Fragment Durations During Waking Time (Weighted)	FRAG_Gini_dur_IN_day_wei	Tertile	T1	FRAG_Gini_dur_IN_day_weiCat1	minimal	Minimal	Reference	NA	0.318058336698145	Neutral	102	31792	95387	345	FALSE	sex + race + tdi + smoking + alcohol + all_cancer_fh + season
Lymphoma	Lymphoma	Circadian Rhythm	Interdaily Stability	IS	Tertile	T1	ISCat1	minimal	Minimal	Reference	NA	0.464638858357551	Neutral	108	31786	95392	345	FALSE	sex + race + tdi + smoking + alcohol + all_cancer_fh + season
Lymphoma	Lymphoma	Circadian Rhythm	Intradaily Variability	IV	Tertile	T1	IVCat1	minimal	Minimal	Reference	NA	0.387882304065948	Neutral	112	31829	95392	345	FALSE	sex + race + tdi + smoking + alcohol + all_cancer_fh + season
Lymphoma	Lymphoma	Circadian Rhythm	L10 Activity Level	L10VALUE	Tertile	T1	L10VALUECat1	minimal	Minimal	Reference	NA	0.0205031036084681	Neutral	142	31762	95392	345	FALSE	sex + race + tdi + smoking + alcohol + all_cancer_fh + season
Lymphoma	Lymphoma	Circadian Rhythm	L10 Start Time	L10TIME_num	Tertile	T1	L10TIME_numCat1	minimal	Minimal	Reference	NA	0.862084986726805	Neutral	114	31797	95392	345	FALSE	sex + race + tdi + smoking + alcohol + all_cancer_fh + season
Lymphoma	Lymphoma	Circadian Rhythm	L5 Activity Level	L5VALUE	Tertile	T1	L5VALUECat1	minimal	Minimal	Reference	NA	0.122285665869123	Neutral	121	31802	95392	345	FALSE	sex + race + tdi + smoking + alcohol + all_cancer_fh + season
Lymphoma	Lymphoma	Circadian Rhythm	L5 Start Time	L5TIME_num	Tertile	T1	L5TIME_numCat1	minimal	Minimal	Reference	NA	0.138574445099913	Neutral	99	31813	95392	345	FALSE	sex + race + tdi + smoking + alcohol + all_cancer_fh + season
Lymphoma	Lymphoma	Circadian Rhythm	M10 Activity Level	M10VALUE	Tertile	T1	M10VALUECat1	minimal	Minimal	Reference	NA	0.216536699971617	Neutral	145	31753	95392	345	FALSE	sex + race + tdi + smoking + alcohol + all_cancer_fh + season
Lymphoma	Lymphoma	Circadian Rhythm	M10 Start Time	M10TIME_num	Tertile	T1	M10TIME_numCat1	minimal	Minimal	Reference	NA	0.9664137215979	Neutral	125	31801	95392	345	FALSE	sex + race + tdi + smoking + alcohol + all_cancer_fh + season
Lymphoma	Lymphoma	Circadian Rhythm	M5 Activity Level	M5VALUE	Tertile	T1	M5VALUECat1	minimal	Minimal	Reference	NA	0.173267186497974	Neutral	138	31763	95392	345	FALSE	sex + race + tdi + smoking + alcohol + all_cancer_fh + season
Lymphoma	Lymphoma	Circadian Rhythm	M5 Start Time	M5TIME_num	Tertile	T1	M5TIME_numCat1	minimal	Minimal	Reference	NA	0.209647038803618	Neutral	116	31804	95392	345	FALSE	sex + race + tdi + smoking + alcohol + all_cancer_fh + season
Lymphoma	Lymphoma	Step Count	MVPA Steps	mean_mvpa_steps	Tertile	T1	mean_mvpa_stepsCat1	minimal	Minimal	Reference	NA	0.489496020273767	Neutral	125	31772	95392	345	FALSE	sex + race + tdi + smoking + alcohol + all_cancer_fh + season
Lymphoma	Lymphoma	Physical Activity	Mean Activity Fragment Duration During Waking Time	FRAG_mean_dur_PA_day	Tertile	T1	FRAG_mean_dur_PA_dayCat1	minimal	Minimal	Reference	NA	0.488714840601919	Neutral	117	31789	95391	345	FALSE	sex + race + tdi + smoking + alcohol + all_cancer_fh + season
Lymphoma	Lymphoma	Physical Activity	Mean Activity Fragment Duration During Waking Time (Plain)	FRAG_mean_dur_PA_day_pla	Tertile	T1	FRAG_mean_dur_PA_day_plaCat1	minimal	Minimal	Reference	NA	0.218604788513814	Neutral	118	31784	95392	345	FALSE	sex + race + tdi + smoking + alcohol + all_cancer_fh + season
Lymphoma	Lymphoma	Physical Activity	Mean Activity Fragment Duration During Waking Time (Weighted)	FRAG_mean_dur_PA_day_wei	Tertile	T1	FRAG_mean_dur_PA_day_weiCat1	minimal	Minimal	Reference	NA	0.248495933694798	Neutral	115	31782	95392	345	FALSE	sex + race + tdi + smoking + alcohol + all_cancer_fh + season
Lymphoma	Lymphoma	Physical Activity	Mean Inactivity Fragment Duration During Waking Time	FRAG_mean_dur_IN_day	Tertile	T1	FRAG_mean_dur_IN_dayCat1	minimal	Minimal	Reference	NA	0.185471529387538	Neutral	111	31828	95391	345	FALSE	sex + race + tdi + smoking + alcohol + all_cancer_fh + season
Lymphoma	Lymphoma	Physical Activity	Mean Inactivity Fragment Duration During Waking Time (Plain)	FRAG_mean_dur_IN_day_pla	Tertile	T1	FRAG_mean_dur_IN_day_plaCat1	minimal	Minimal	Reference	NA	0.202712806918952	Neutral	108	31835	95392	345	FALSE	sex + race + tdi + smoking + alcohol + all_cancer_fh + season
Lymphoma	Lymphoma	Physical Activity	Mean Inactivity Fragment Duration During Waking Time (Weighted)	FRAG_mean_dur_IN_day_wei	Tertile	T1	FRAG_mean_dur_IN_day_weiCat1	minimal	Minimal	Reference	NA	0.240687171552254	Neutral	107	31835	95392	345	FALSE	sex + race + tdi + smoking + alcohol + all_cancer_fh + season
Lymphoma	Lymphoma	Physical Activity	Mean LIPA Fragment Duration During Waking Time	FRAG_mean_dur_LIPA_day	Tertile	T1	FRAG_mean_dur_LIPA_dayCat1	minimal	Minimal	Reference	NA	0.589405406830058	Neutral	103	31802	95391	345	FALSE	sex + race + tdi + smoking + alcohol + all_cancer_fh + season
Lymphoma	Lymphoma	Physical Activity	Mean LIPA Fragment Duration During Waking Time (Plain)	FRAG_mean_dur_LIPA_day_pla	Tertile	T1	FRAG_mean_dur_LIPA_day_plaCat1	minimal	Minimal	Reference	NA	0.636565990224998	Neutral	104	31800	95391	345	FALSE	sex + race + tdi + smoking + alcohol + all_cancer_fh + season
Lymphoma	Lymphoma	Physical Activity	Mean LIPA Fragment Duration During Waking Time (Weighted)	FRAG_mean_dur_LIPA_day_wei	Tertile	T1	FRAG_mean_dur_LIPA_day_weiCat1	minimal	Minimal	Reference	NA	0.815968284520249	Neutral	104	31797	95391	345	FALSE	sex + race + tdi + smoking + alcohol + all_cancer_fh + season
Lymphoma	Lymphoma	Physical Activity	Mean MVPA Fragment Duration During Waking Time	FRAG_mean_dur_MVPA_day	Tertile	T1	FRAG_mean_dur_MVPA_dayCat1	minimal	Minimal	Reference	NA	0.917878222439894	Neutral	119	31779	95373	345	FALSE	sex + race + tdi + smoking + alcohol + all_cancer_fh + season
Lymphoma	Lymphoma	Physical Activity	Mean MVPA Fragment Duration During Waking Time (Plain)	FRAG_mean_dur_MVPA_day_pla	Tertile	T1	FRAG_mean_dur_MVPA_day_plaCat1	minimal	Minimal	Reference	NA	0.998191431214957	Neutral	121	31777	95373	345	FALSE	sex + race + tdi + smoking + alcohol + all_cancer_fh + season
Lymphoma	Lymphoma	Physical Activity	Mean MVPA Fragment Duration During Waking Time (Weighted)	FRAG_mean_dur_MVPA_day_wei	Tertile	T1	FRAG_mean_dur_MVPA_day_weiCat1	minimal	Minimal	Reference	NA	0.966227907549359	Neutral	123	31777	95373	345	FALSE	sex + race + tdi + smoking + alcohol + all_cancer_fh + season
Lymphoma	Lymphoma	Light	Morning Light	morning_light	Tertile	T1	morning_lightCat1	minimal	Minimal	Reference	NA	0.234677880388424	Neutral	120	31534	94623	342	FALSE	sex + race + tdi + smoking + alcohol + all_cancer_fh + season
Lymphoma	Lymphoma	Light	Night Light	night_light	Tertile	T1	night_lightCat1	minimal	Minimal	Reference	NA	0.944243968597444	Neutral	109	31545	94623	342	FALSE	sex + race + tdi + smoking + alcohol + all_cancer_fh + season
Lymphoma	Lymphoma	Light	Nighttime Light	nighttime_light	Tertile	T1	nighttime_lightCat1	minimal	Minimal	Reference	NA	0.0295644408625247	Neutral	130	31540	94623	342	FALSE	sex + race + tdi + smoking + alcohol + all_cancer_fh + season
Lymphoma	Lymphoma	Sleep	Number of Sleep Period Bouts	number_sib_sleepperiod_AD_T5A5_mn	Tertile	T1	number_sib_sleepperiod_AD_T5A5_mnCat1	minimal	Minimal	Reference	NA	0.667615483690276	Neutral	124	31775	95392	345	FALSE	sex + race + tdi + smoking + alcohol + all_cancer_fh + season
Lymphoma	Lymphoma	Physical Activity	Number of Sustained Inactivity Bouts During Waking Hours	number_sib_wakinghours_AD_T5A5_mn	Tertile	T1	number_sib_wakinghours_AD_T5A5_mnCat1	minimal	Minimal	Reference	NA	0.803366714830531	Neutral	99	31825	95392	345	FALSE	sex + race + tdi + smoking + alcohol + all_cancer_fh + season
Lymphoma	Lymphoma	Physical Activity	Number of 1-5 Min LIPA Bouts (Plain)	Nbouts_day_LIG_bts_1_5_pla	Tertile	T1	Nbouts_day_LIG_bts_1_5_plaCat1	minimal	Minimal	Reference	NA	0.110993433284245	Neutral	142	31746	95392	345	FALSE	sex + race + tdi + smoking + alcohol + all_cancer_fh + season
Lymphoma	Lymphoma	Physical Activity	Number of 1-5 Min LIPA Bouts (Weighted)	Nbouts_day_LIG_bts_1_5_wei	Tertile	T1	Nbouts_day_LIG_bts_1_5_weiCat1	minimal	Minimal	Reference	NA	0.0610006157733843	Neutral	144	31747	95392	345	FALSE	sex + race + tdi + smoking + alcohol + all_cancer_fh + season
Lymphoma	Lymphoma	Physical Activity	Number of 1-5 Min MVPA Bouts (Plain)	Nbouts_day_MVPA_bts_1_5_pla	Tertile	T1	Nbouts_day_MVPA_bts_1_5_plaCat1	minimal	Minimal	Reference	NA	0.0659735354413494	Neutral	142	31759	95392	345	FALSE	sex + race + tdi + smoking + alcohol + all_cancer_fh + season
Lymphoma	Lymphoma	Physical Activity	Number of 1-5 Min MVPA Bouts (Weighted)	Nbouts_day_MVPA_bts_1_5_wei	Tertile	T1	Nbouts_day_MVPA_bts_1_5_weiCat1	minimal	Minimal	Reference	NA	0.0787826887886895	Neutral	143	31757	95392	345	FALSE	sex + race + tdi + smoking + alcohol + all_cancer_fh + season
Lymphoma	Lymphoma	Physical Activity	Number of 10-20 Min Inactivity Bouts (Plain)	Nbouts_day_IN_bts_10_20_pla	Tertile	T1	Nbouts_day_IN_bts_10_20_plaCat1	minimal	Minimal	Reference	NA	0.895795264154818	Neutral	120	31756	95392	345	FALSE	sex + race + tdi + smoking + alcohol + all_cancer_fh + season
Lymphoma	Lymphoma	Physical Activity	Number of 10-20 Min Inactivity Bouts (Weighted)	Nbouts_day_IN_bts_10_20_wei	Tertile	T1	Nbouts_day_IN_bts_10_20_weiCat1	minimal	Minimal	Reference	NA	0.664590750419956	Neutral	124	31754	95392	345	FALSE	sex + race + tdi + smoking + alcohol + all_cancer_fh + season
Lymphoma	Lymphoma	Physical Activity	Number of 10-Min LIPA Bouts (Plain)	Nbouts_day_LIG_bts_10_pla	Tertile	T1	Nbouts_day_LIG_bts_10_plaCat1	minimal	Minimal	Reference	NA	0.849107036425118	Neutral	117	31774	95392	345	FALSE	sex + race + tdi + smoking + alcohol + all_cancer_fh + season
Lymphoma	Lymphoma	Physical Activity	Number of 10-Min LIPA Bouts (Weighted)	Nbouts_day_LIG_bts_10_wei	Tertile	T1	Nbouts_day_LIG_bts_10_weiCat1	minimal	Minimal	Reference	NA	0.854346117504016	Neutral	118	31777	95392	345	FALSE	sex + race + tdi + smoking + alcohol + all_cancer_fh + season
Lymphoma	Lymphoma	Physical Activity	Number of 10-Min MVPA Bouts (Plain)	Nbouts_day_MVPA_bts_10_pla	Tertile	T1	Nbouts_day_MVPA_bts_10_plaCat1	minimal	Minimal	Reference	NA	0.344365909421512	Neutral	133	31775	95392	345	FALSE	sex + race + tdi + smoking + alcohol + all_cancer_fh + season
Lymphoma	Lymphoma	Physical Activity	Number of 10-Min MVPA Bouts (Weighted)	Nbouts_day_MVPA_bts_10_wei	Tertile	T1	Nbouts_day_MVPA_bts_10_weiCat1	minimal	Minimal	Reference	NA	0.352511223811723	Neutral	132	31778	95392	345	FALSE	sex + race + tdi + smoking + alcohol + all_cancer_fh + season
Lymphoma	Lymphoma	Physical Activity	Number of 20-30 Min Inactivity Bouts (Plain)	Nbouts_day_IN_bts_20_30_pla	Tertile	T1	Nbouts_day_IN_bts_20_30_plaCat1	minimal	Minimal	Reference	NA	0.998014176878688	Neutral	129	31770	95392	345	FALSE	sex + race + tdi + smoking + alcohol + all_cancer_fh + season
Lymphoma	Lymphoma	Physical Activity	Number of 20-30 Min Inactivity Bouts (Weighted)	Nbouts_day_IN_bts_20_30_wei	Tertile	T1	Nbouts_day_IN_bts_20_30_weiCat1	minimal	Minimal	Reference	NA	0.89898362459245	Neutral	126	31780	95392	345	FALSE	sex + race + tdi + smoking + alcohol + all_cancer_fh + season
Lymphoma	Lymphoma	Physical Activity	Number of 30-60 Min Inactivity Bouts (Plain)	Nbouts_day_IN_bts_30_60_pla	Tertile	T1	Nbouts_day_IN_bts_30_60_plaCat1	minimal	Minimal	Reference	NA	0.00124851989304846	Neutral	141	31794	95392	345	FALSE	sex + race + tdi + smoking + alcohol + all_cancer_fh + season
Lymphoma	Lymphoma	Physical Activity	Number of 30-60 Min Inactivity Bouts (Weighted)	Nbouts_day_IN_bts_30_60_wei	Tertile	T1	Nbouts_day_IN_bts_30_60_weiCat1	minimal	Minimal	Reference	NA	0.00352209914564154	Neutral	137	31800	95392	345	FALSE	sex + race + tdi + smoking + alcohol + all_cancer_fh + season
Lymphoma	Lymphoma	Physical Activity	Number of 5-10 Min LIPA Bouts (Plain)	Nbouts_day_LIG_bts_5_10_pla	Tertile	T1	Nbouts_day_LIG_bts_5_10_plaCat1	minimal	Minimal	Reference	NA	0.274969517349129	Neutral	127	31759	95392	345	FALSE	sex + race + tdi + smoking + alcohol + all_cancer_fh + season
Lymphoma	Lymphoma	Physical Activity	Number of 5-10 Min LIPA Bouts (Weighted)	Nbouts_day_LIG_bts_5_10_wei	Tertile	T1	Nbouts_day_LIG_bts_5_10_weiCat1	minimal	Minimal	Reference	NA	0.364517206778457	Neutral	124	31754	95392	345	FALSE	sex + race + tdi + smoking + alcohol + all_cancer_fh + season
Lymphoma	Lymphoma	Physical Activity	Number of 5-10 Min MVPA Bouts (Plain)	Nbouts_day_MVPA_bts_5_10_pla	Tertile	T1	Nbouts_day_MVPA_bts_5_10_plaCat1	minimal	Minimal	Reference	NA	0.117681411422154	Neutral	143	31760	95392	345	FALSE	sex + race + tdi + smoking + alcohol + all_cancer_fh + season
Lymphoma	Lymphoma	Physical Activity	Number of 5-10 Min MVPA Bouts (Weighted)	Nbouts_day_MVPA_bts_5_10_wei	Tertile	T1	Nbouts_day_MVPA_bts_5_10_weiCat1	minimal	Minimal	Reference	NA	0.0946139724629959	Neutral	141	31762	95392	345	FALSE	sex + race + tdi + smoking + alcohol + all_cancer_fh + season
Lymphoma	Lymphoma	Physical Activity	Number of 60-90 Min Inactivity Bouts (Plain)	Nbouts_day_IN_bts_60_90_pla	Tertile	T1	Nbouts_day_IN_bts_60_90_plaCat1	minimal	Minimal	Reference	NA	0.622223765154721	Neutral	118	31822	95392	345	FALSE	sex + race + tdi + smoking + alcohol + all_cancer_fh + season
Lymphoma	Lymphoma	Physical Activity	Number of 60-90 Min Inactivity Bouts (Weighted)	Nbouts_day_IN_bts_60_90_wei	Tertile	T1	Nbouts_day_IN_bts_60_90_weiCat1	minimal	Minimal	Reference	NA	0.944132461451698	Neutral	116	31821	95392	345	FALSE	sex + race + tdi + smoking + alcohol + all_cancer_fh + season
Lymphoma	Lymphoma	Physical Activity	Number of 90-Min Inactivity Bouts (Plain)	Nbouts_day_IN_bts_90_pla	Tertile	T1	Nbouts_day_IN_bts_90_plaCat1	minimal	Minimal	Reference	NA	0.0850430392365975	Neutral	100	31811	95392	345	FALSE	sex + race + tdi + smoking + alcohol + all_cancer_fh + season
Lymphoma	Lymphoma	Physical Activity	Number of 90-Min Inactivity Bouts (Weighted)	Nbouts_day_IN_bts_90_wei	Tertile	T1	Nbouts_day_IN_bts_90_weiCat1	minimal	Minimal	Reference	NA	0.277926292623786	Neutral	104	31812	95392	345	FALSE	sex + race + tdi + smoking + alcohol + all_cancer_fh + season
Lymphoma	Lymphoma	Physical Activity	Number of Activity Fragments During Sleep Period	FRAG_Nfrag_PA_spt	Tertile	T1	FRAG_Nfrag_PA_sptCat1	minimal	Minimal	Reference	NA	0.995882671828873	Neutral	107	31817	95392	345	FALSE	sex + race + tdi + smoking + alcohol + all_cancer_fh + season
Lymphoma	Lymphoma	Physical Activity	Number of Activity Fragments During Waking Time	FRAG_Nfrag_PA_day	Tertile	T1	FRAG_Nfrag_PA_dayCat1	minimal	Minimal	Reference	NA	0.759004912229627	Neutral	122	31749	95392	345	FALSE	sex + race + tdi + smoking + alcohol + all_cancer_fh + season
Lymphoma	Lymphoma	Physical Activity	Number of Activity Fragments During Waking Time (Plain)	FRAG_Nfrag_PA_day_pla	Tertile	T1	FRAG_Nfrag_PA_day_plaCat1	minimal	Minimal	Reference	NA	0.541688111015184	Neutral	133	31740	95392	345	FALSE	sex + race + tdi + smoking + alcohol + all_cancer_fh + season
Lymphoma	Lymphoma	Physical Activity	Number of Activity Fragments During Waking Time (Weighted)	FRAG_Nfrag_PA_day_wei	Tertile	T1	FRAG_Nfrag_PA_day_weiCat1	minimal	Minimal	Reference	NA	0.67454344709987	Neutral	131	31742	95392	345	FALSE	sex + race + tdi + smoking + alcohol + all_cancer_fh + season
Lymphoma	Lymphoma	Physical Activity	Number of Activity-to-Inactivity Transitions During Waking Time	FRAG_Nfrag_PA2IN_day	Tertile	T1	FRAG_Nfrag_PA2IN_dayCat1	minimal	Minimal	Reference	NA	0.759004912229627	Neutral	122	31749	95392	345	FALSE	sex + race + tdi + smoking + alcohol + all_cancer_fh + season
Lymphoma	Lymphoma	Physical Activity	Number of Activity-to-Inactivity Transitions During Waking Time (Plain)	FRAG_Nfrag_PA2IN_day_pla	Tertile	T1	FRAG_Nfrag_PA2IN_day_plaCat1	minimal	Minimal	Reference	NA	0.541688111015184	Neutral	133	31740	95392	345	FALSE	sex + race + tdi + smoking + alcohol + all_cancer_fh + season
Lymphoma	Lymphoma	Physical Activity	Number of Activity-to-Inactivity Transitions During Waking Time (Weighted)	FRAG_Nfrag_PA2IN_day_wei	Tertile	T1	FRAG_Nfrag_PA2IN_day_weiCat1	minimal	Minimal	Reference	NA	0.67454344709987	Neutral	131	31742	95392	345	FALSE	sex + race + tdi + smoking + alcohol + all_cancer_fh + season
Lymphoma	Lymphoma	Sleep	Number of Awakenings	number_of_awakenings_AD_T5A5_mn	Tertile	T1	number_of_awakenings_AD_T5A5_mnCat1	minimal	Minimal	Reference	NA	0.667615483690276	Neutral	124	31775	95392	345	FALSE	sex + race + tdi + smoking + alcohol + all_cancer_fh + season
Lymphoma	Lymphoma	Physical Activity	Number of IN Fragments per Minute IN IN During Waking Time	FRAG_NFragPM_IN_day	Tertile	T1	FRAG_NFragPM_IN_dayCat1	minimal	Minimal	Reference	NA	0.492401483016304	Neutral	147	31745	95391	345	FALSE	sex + race + tdi + smoking + alcohol + all_cancer_fh + season
Lymphoma	Lymphoma	Physical Activity	Number of IN Fragments per Minute IN IN During Waking Time (Plain)	FRAG_NFragPM_IN_day_pla	Tertile	T1	FRAG_NFragPM_IN_day_plaCat1	minimal	Minimal	Reference	NA	0.702474427141823	Neutral	139	31746	95392	345	FALSE	sex + race + tdi + smoking + alcohol + all_cancer_fh + season
Lymphoma	Lymphoma	Physical Activity	Number of IN Fragments per Minute IN IN During Waking Time (Weighted)	FRAG_NFragPM_IN_day_wei	Tertile	T1	FRAG_NFragPM_IN_day_weiCat1	minimal	Minimal	Reference	NA	0.639671612249156	Neutral	135	31746	95392	345	FALSE	sex + race + tdi + smoking + alcohol + all_cancer_fh + season
Lymphoma	Lymphoma	Physical Activity	Number of Inactivity Fragments During Sleep Period	FRAG_Nfrag_IN_spt	Tertile	T1	FRAG_Nfrag_IN_sptCat1	minimal	Minimal	Reference	NA	0.996163694684031	Neutral	107	31817	95392	345	FALSE	sex + race + tdi + smoking + alcohol + all_cancer_fh + season
Lymphoma	Lymphoma	Physical Activity	Number of Inactivity Fragments During Waking Time	FRAG_Nfrag_IN_day	Tertile	T1	FRAG_Nfrag_IN_dayCat1	minimal	Minimal	Reference	NA	0.759931084646694	Neutral	123	31750	95392	345	FALSE	sex + race + tdi + smoking + alcohol + all_cancer_fh + season
Lymphoma	Lymphoma	Physical Activity	Number of Inactivity Fragments During Waking Time (Plain)	FRAG_Nfrag_IN_day_pla	Tertile	T1	FRAG_Nfrag_IN_day_plaCat1	minimal	Minimal	Reference	NA	0.483319269657527	Neutral	132	31738	95392	345	FALSE	sex + race + tdi + smoking + alcohol + all_cancer_fh + season
Lymphoma	Lymphoma	Physical Activity	Number of Inactivity Fragments During Waking Time (Weighted)	FRAG_Nfrag_IN_day_wei	Tertile	T1	FRAG_Nfrag_IN_day_weiCat1	minimal	Minimal	Reference	NA	0.679531256743759	Neutral	132	31741	95392	345	FALSE	sex + race + tdi + smoking + alcohol + all_cancer_fh + season
Lymphoma	Lymphoma	Physical Activity	Number of Inactivity-to-Activity Transitions During Waking Time	FRAG_Nfrag_IN2PA_day	Tertile	T1	FRAG_Nfrag_IN2PA_dayCat1	minimal	Minimal	Reference	NA	0.759931084646694	Neutral	123	31750	95392	345	FALSE	sex + race + tdi + smoking + alcohol + all_cancer_fh + season
Lymphoma	Lymphoma	Physical Activity	Number of Inactivity-to-Activity Transitions During Waking Time (Plain)	FRAG_Nfrag_IN2PA_day_pla	Tertile	T1	FRAG_Nfrag_IN2PA_day_plaCat1	minimal	Minimal	Reference	NA	0.483319269657527	Neutral	132	31738	95392	345	FALSE	sex + race + tdi + smoking + alcohol + all_cancer_fh + season
Lymphoma	Lymphoma	Physical Activity	Number of Inactivity-to-Activity Transitions During Waking Time (Weighted)	FRAG_Nfrag_IN2PA_day_wei	Tertile	T1	FRAG_Nfrag_IN2PA_day_weiCat1	minimal	Minimal	Reference	NA	0.679531256743759	Neutral	132	31741	95392	345	FALSE	sex + race + tdi + smoking + alcohol + all_cancer_fh + season
Lymphoma	Lymphoma	Physical Activity	Number of Inactivity-to-LIPA Transitions During Waking Time	FRAG_Nfrag_IN2LIPA_day	Tertile	T1	FRAG_Nfrag_IN2LIPA_dayCat1	minimal	Minimal	Reference	NA	0.462246888873772	Neutral	115	31748	95392	345	FALSE	sex + race + tdi + smoking + alcohol + all_cancer_fh + season
Lymphoma	Lymphoma	Physical Activity	Number of Inactivity-to-LIPA Transitions During Waking Time (Plain)	FRAG_Nfrag_IN2LIPA_day_pla	Tertile	T1	FRAG_Nfrag_IN2LIPA_day_plaCat1	minimal	Minimal	Reference	NA	0.980743684488202	Neutral	122	31745	95392	345	FALSE	sex + race + tdi + smoking + alcohol + all_cancer_fh + season
Lymphoma	Lymphoma	Physical Activity	Number of Inactivity-to-LIPA Transitions During Waking Time (Weighted)	FRAG_Nfrag_IN2LIPA_day_wei	Tertile	T1	FRAG_Nfrag_IN2LIPA_day_weiCat1	minimal	Minimal	Reference	NA	0.917889385374021	Neutral	121	31750	95392	345	FALSE	sex + race + tdi + smoking + alcohol + all_cancer_fh + season
Lymphoma	Lymphoma	Physical Activity	Number of Inactivity-to-MVPA Transitions During Waking Time	FRAG_Nfrag_IN2MVPA_day	Tertile	T1	FRAG_Nfrag_IN2MVPA_dayCat1	minimal	Minimal	Reference	NA	0.171973205128386	Neutral	133	31758	95392	345	FALSE	sex + race + tdi + smoking + alcohol + all_cancer_fh + season
Lymphoma	Lymphoma	Physical Activity	Number of Inactivity-to-MVPA Transitions During Waking Time (Plain)	FRAG_Nfrag_IN2MVPA_day_pla	Tertile	T1	FRAG_Nfrag_IN2MVPA_day_plaCat1	minimal	Minimal	Reference	NA	0.0569589974629063	Neutral	135	31756	95392	345	FALSE	sex + race + tdi + smoking + alcohol + all_cancer_fh + season
Lymphoma	Lymphoma	Physical Activity	Number of Inactivity-to-MVPA Transitions During Waking Time (Weighted)	FRAG_Nfrag_IN2MVPA_day_wei	Tertile	T1	FRAG_Nfrag_IN2MVPA_day_weiCat1	minimal	Minimal	Reference	NA	0.0400243486118532	Neutral	136	31753	95392	345	FALSE	sex + race + tdi + smoking + alcohol + all_cancer_fh + season
Lymphoma	Lymphoma	Physical Activity	Number of LIPA Fragments During Waking Time	FRAG_Nfrag_LIPA_day	Tertile	T1	FRAG_Nfrag_LIPA_dayCat1	minimal	Minimal	Reference	NA	0.305748270679306	Neutral	127	31752	95392	345	FALSE	sex + race + tdi + smoking + alcohol + all_cancer_fh + season
Lymphoma	Lymphoma	Physical Activity	Number of LIPA Fragments During Waking Time (Plain)	FRAG_Nfrag_LIPA_day_pla	Tertile	T1	FRAG_Nfrag_LIPA_day_plaCat1	minimal	Minimal	Reference	NA	0.329634171612029	Neutral	134	31742	95392	345	FALSE	sex + race + tdi + smoking + alcohol + all_cancer_fh + season
Lymphoma	Lymphoma	Physical Activity	Number of LIPA Fragments During Waking Time (Weighted)	FRAG_Nfrag_LIPA_day_wei	Tertile	T1	FRAG_Nfrag_LIPA_day_weiCat1	minimal	Minimal	Reference	NA	0.144347519532406	Neutral	138	31740	95392	345	FALSE	sex + race + tdi + smoking + alcohol + all_cancer_fh + season
Lymphoma	Lymphoma	Physical Activity	Number of MVPA Fragments During Waking Time	FRAG_Nfrag_MVPA_day	Tertile	T1	FRAG_Nfrag_MVPA_dayCat1	minimal	Minimal	Reference	NA	0.113220438961584	Neutral	141	31760	95392	345	FALSE	sex + race + tdi + smoking + alcohol + all_cancer_fh + season
Lymphoma	Lymphoma	Physical Activity	Number of MVPA Fragments During Waking Time (Plain)	FRAG_Nfrag_MVPA_day_pla	Tertile	T1	FRAG_Nfrag_MVPA_day_plaCat1	minimal	Minimal	Reference	NA	0.0451574617381167	Neutral	145	31756	95392	345	FALSE	sex + race + tdi + smoking + alcohol + all_cancer_fh + season
Lymphoma	Lymphoma	Physical Activity	Number of MVPA Fragments During Waking Time (Weighted)	FRAG_Nfrag_MVPA_day_wei	Tertile	T1	FRAG_Nfrag_MVPA_day_weiCat1	minimal	Minimal	Reference	NA	0.0307748528442979	Neutral	145	31752	95392	345	FALSE	sex + race + tdi + smoking + alcohol + all_cancer_fh + season
Lymphoma	Lymphoma	Physical Activity	Number of PA Fragments per Minute IN PA During Waking Time	FRAG_NFragPM_PA_day	Tertile	T1	FRAG_NFragPM_PA_dayCat1	minimal	Minimal	Reference	NA	0.535402341634605	Neutral	109	31799	95391	345	FALSE	sex + race + tdi + smoking + alcohol + all_cancer_fh + season
Lymphoma	Lymphoma	Physical Activity	Number of PA Fragments per Minute IN PA During Waking Time (Plain)	FRAG_NFragPM_PA_day_pla	Tertile	T1	FRAG_NFragPM_PA_day_plaCat1	minimal	Minimal	Reference	NA	0.659958397803229	Neutral	109	31802	95392	345	FALSE	sex + race + tdi + smoking + alcohol + all_cancer_fh + season
Lymphoma	Lymphoma	Physical Activity	Number of PA Fragments per Minute IN PA During Waking Time (Weighted)	FRAG_NFragPM_PA_day_wei	Tertile	T1	FRAG_NFragPM_PA_day_weiCat1	minimal	Minimal	Reference	NA	0.479858565985793	Neutral	107	31803	95392	345	FALSE	sex + race + tdi + smoking + alcohol + all_cancer_fh + season
Lymphoma	Lymphoma	Sleep	Number of Sleep Fragments During Sleep Period	FRAG_Nfrag_sleep_spt	Tertile	T1	FRAG_Nfrag_sleep_sptCat1	minimal	Minimal	Reference	NA	0.857164619070036	Neutral	117	31799	95392	345	FALSE	sex + race + tdi + smoking + alcohol + all_cancer_fh + season
Lymphoma	Lymphoma	Physical Activity	Number of Wake Fragments During Sleep Period	FRAG_Nfrag_wake_spt	Tertile	T1	FRAG_Nfrag_wake_sptCat1	minimal	Minimal	Reference	NA	0.857314546841789	Neutral	117	31799	95392	345	FALSE	sex + race + tdi + smoking + alcohol + all_cancer_fh + season
Lymphoma	Lymphoma	Physical Activity	Overall Acceleration	ENMO_fullRecordingMean	Tertile	T1	ENMO_fullRecordingMeanCat1	minimal	Minimal	Reference	NA	0.173536468731592	Neutral	145	31750	95392	345	FALSE	sex + race + tdi + smoking + alcohol + all_cancer_fh + season
Lymphoma	Lymphoma	Step Count	Peak 30-Minute Cadence	mean_peak_30min_cadence	Tertile	T1	mean_peak_30min_cadenceCat1	minimal	Minimal	Reference	NA	0.140280032159974	Neutral	135	31773	95392	345	FALSE	sex + race + tdi + smoking + alcohol + all_cancer_fh + season
Lymphoma	Lymphoma	Physical Activity	Power-Law Alpha of Activity Fragment Durations During Waking Time	FRAG_alpha_dur_PA_day	Tertile	T1	FRAG_alpha_dur_PA_dayCat1	minimal	Minimal	Reference	NA	0.55511844982436	Neutral	109	31791	95389	345	FALSE	sex + race + tdi + smoking + alcohol + all_cancer_fh + season
Lymphoma	Lymphoma	Physical Activity	Power-Law Alpha of Activity Fragment Durations During Waking Time (Plain)	FRAG_alpha_dur_PA_day_pla	Tertile	T1	FRAG_alpha_dur_PA_day_plaCat1	minimal	Minimal	Reference	NA	0.601211757812304	Neutral	107	31799	95387	345	FALSE	sex + race + tdi + smoking + alcohol + all_cancer_fh + season
Lymphoma	Lymphoma	Physical Activity	Power-Law Alpha of Activity Fragment Durations During Waking Time (Weighted)	FRAG_alpha_dur_PA_day_wei	Tertile	T1	FRAG_alpha_dur_PA_day_weiCat1	minimal	Minimal	Reference	NA	0.634066906060907	Neutral	108	31801	95387	345	FALSE	sex + race + tdi + smoking + alcohol + all_cancer_fh + season
Lymphoma	Lymphoma	Physical Activity	Power-Law Alpha of Inactivity Fragment Durations During Waking Time	FRAG_alpha_dur_IN_day	Tertile	T1	FRAG_alpha_dur_IN_dayCat1	minimal	Minimal	Reference	NA	0.802106375751272	Neutral	131	31750	95389	345	FALSE	sex + race + tdi + smoking + alcohol + all_cancer_fh + season
Lymphoma	Lymphoma	Physical Activity	Power-Law Alpha of Inactivity Fragment Durations During Waking Time (Plain)	FRAG_alpha_dur_IN_day_pla	Tertile	T1	FRAG_alpha_dur_IN_day_plaCat1	minimal	Minimal	Reference	NA	0.967294634948034	Neutral	131	31748	95387	345	FALSE	sex + race + tdi + smoking + alcohol + all_cancer_fh + season
Lymphoma	Lymphoma	Physical Activity	Power-Law Alpha of Inactivity Fragment Durations During Waking Time (Weighted)	FRAG_alpha_dur_IN_day_wei	Tertile	T1	FRAG_alpha_dur_IN_day_weiCat1	minimal	Minimal	Reference	NA	0.847146557774245	Neutral	127	31749	95387	345	FALSE	sex + race + tdi + smoking + alcohol + all_cancer_fh + season
Lymphoma	Lymphoma	Circadian Rhythm	Relative Amplitude	RA	Tertile	T1	RACat1	minimal	Minimal	Reference	NA	0.708727892499921	Neutral	130	31759	95392	345	FALSE	sex + race + tdi + smoking + alcohol + all_cancer_fh + season
Lymphoma	Lymphoma	Circadian Rhythm	Self-Similarity Parameter	SSP	Tertile	T1	SSPCat1	minimal	Minimal	Reference	NA	0.911503117853776	Neutral	106	31796	95392	345	FALSE	sex + race + tdi + smoking + alcohol + all_cancer_fh + season
Lymphoma	Lymphoma	Sleep	Sleep Efficiency After Onset (Plain)	sleep_efficiency_after_onset_pla	Tertile	T1	sleep_efficiency_after_onset_plaCat1	minimal	Minimal	Reference	NA	0.962432799854695	Neutral	117	31786	95392	345	FALSE	sex + race + tdi + smoking + alcohol + all_cancer_fh + season
Lymphoma	Lymphoma	Sleep	Sleep Regularity Index	SleepRegularityIndex2	Tertile	T1	SleepRegularityIndex2Cat1	minimal	Minimal	Reference	NA	0.306912451675301	Neutral	101	31758	95278	345	FALSE	sex + race + tdi + smoking + alcohol + all_cancer_fh + season
Lymphoma	Lymphoma	Sleep	Sleep Duration Within Sleep Period Time	SleepDurationInSpt_AD_T5A5_mn	Tertile	T1	SleepDurationInSpt_AD_T5A5_mnCat1	minimal	Minimal	Reference	NA	0.465903403489053	Neutral	113	31792	95392	345	FALSE	sex + race + tdi + smoking + alcohol + all_cancer_fh + season
Lymphoma	Lymphoma	Sleep	Sleep Period Time Duration	SptDuration_AD_T5A5_mn	Tertile	T1	SptDuration_AD_T5A5_mnCat1	minimal	Minimal	Reference	NA	0.468830716538849	Neutral	113	31799	95392	345	FALSE	sex + race + tdi + smoking + alcohol + all_cancer_fh + season
Lymphoma	Lymphoma	Physical Activity	Standard Deviation of Inactivity Fragment Durations During Waking Time	FRAG_SD_dur_IN_day	Tertile	T1	FRAG_SD_dur_IN_dayCat1	minimal	Minimal	Reference	NA	0.126445527693861	Neutral	97	31826	95389	345	FALSE	sex + race + tdi + smoking + alcohol + all_cancer_fh + season
Lymphoma	Lymphoma	Physical Activity	Standard Deviation of Inactivity Fragment Durations During Waking Time (Plain)	FRAG_SD_dur_IN_day_pla	Tertile	T1	FRAG_SD_dur_IN_day_plaCat1	minimal	Minimal	Reference	NA	0.40721661477706	Neutral	104	31824	95387	345	FALSE	sex + race + tdi + smoking + alcohol + all_cancer_fh + season
Lymphoma	Lymphoma	Physical Activity	Standard Deviation of Inactivity Fragment Durations During Waking Time (Weighted)	FRAG_SD_dur_IN_day_wei	Tertile	T1	FRAG_SD_dur_IN_day_weiCat1	minimal	Minimal	Reference	NA	0.237155343284005	Neutral	102	31827	95387	345	FALSE	sex + race + tdi + smoking + alcohol + all_cancer_fh + season
Lymphoma	Lymphoma	Physical Activity	Standard Deviation of Physical Activity Fragment Durations During Waking Time	FRAG_SD_dur_PA_day	Tertile	T1	FRAG_SD_dur_PA_dayCat1	minimal	Minimal	Reference	NA	0.14306448783262601	Neutral	127	31790	95389	345	FALSE	sex + race + tdi + smoking + alcohol + all_cancer_fh + season
Lymphoma	Lymphoma	Physical Activity	Standard Deviation of Physical Activity Fragment Durations During Waking Time (Plain)	FRAG_SD_dur_PA_day_pla	Tertile	T1	FRAG_SD_dur_PA_day_plaCat1	minimal	Minimal	Reference	NA	0.305450094399346	Neutral	123	31789	95387	345	FALSE	sex + race + tdi + smoking + alcohol + all_cancer_fh + season
Lymphoma	Lymphoma	Physical Activity	Standard Deviation of Physical Activity Fragment Durations During Waking Time (Weighted)	FRAG_SD_dur_PA_day_wei	Tertile	T1	FRAG_SD_dur_PA_day_weiCat1	minimal	Minimal	Reference	NA	0.401744645262199	Neutral	125	31782	95387	345	FALSE	sex + race + tdi + smoking + alcohol + all_cancer_fh + season
Lymphoma	Lymphoma	Light	Total Daily Light	total_daily_light	Tertile	T1	total_daily_lightCat1	minimal	Minimal	Reference	NA	0.34655462138682	Neutral	115	31539	94623	342	FALSE	sex + race + tdi + smoking + alcohol + all_cancer_fh + season
Lymphoma	Lymphoma	Physical Activity	Total Inactivity Duration (Plain)	dur_day_total_IN_min_pla	Tertile	T1	dur_day_total_IN_min_plaCat1	minimal	Minimal	Reference	NA	0.56157776834532	Neutral	106	31819	95392	345	FALSE	sex + race + tdi + smoking + alcohol + all_cancer_fh + season
Lymphoma	Lymphoma	Physical Activity	Total Inactivity Duration (Weighted)	dur_day_total_IN_min_wei	Tertile	T1	dur_day_total_IN_min_weiCat1	minimal	Minimal	Reference	NA	0.798168145830247	Neutral	109	31820	95392	345	FALSE	sex + race + tdi + smoking + alcohol + all_cancer_fh + season
Lymphoma	Lymphoma	Physical Activity	Total LIPA Duration (Plain)	dur_day_total_LIG_min_pla	Tertile	T1	dur_day_total_LIG_min_plaCat1	minimal	Minimal	Reference	NA	0.601594604431774	Neutral	131	31758	95392	345	FALSE	sex + race + tdi + smoking + alcohol + all_cancer_fh + season
Lymphoma	Lymphoma	Physical Activity	Total LIPA Duration (Weighted)	dur_day_total_LIG_min_wei	Tertile	T1	dur_day_total_LIG_min_weiCat1	minimal	Minimal	Reference	NA	0.597748041811226	Neutral	132	31758	95392	345	FALSE	sex + race + tdi + smoking + alcohol + all_cancer_fh + season
Lymphoma	Lymphoma	Physical Activity	Total Moderate Physical Activity Duration (Plain)	dur_day_total_MOD_min_pla	Tertile	T1	dur_day_total_MOD_min_plaCat1	minimal	Minimal	Reference	NA	0.277044861625469	Neutral	139	31760	95392	345	FALSE	sex + race + tdi + smoking + alcohol + all_cancer_fh + season
Lymphoma	Lymphoma	Physical Activity	Total Moderate Physical Activity Duration (Weighted)	dur_day_total_MOD_min_wei	Tertile	T1	dur_day_total_MOD_min_weiCat1	minimal	Minimal	Reference	NA	0.178364743038313	Neutral	138	31760	95392	345	FALSE	sex + race + tdi + smoking + alcohol + all_cancer_fh + season
Lymphoma	Lymphoma	Step Count	Total Steps	mean_total_steps	Tertile	T1	mean_total_stepsCat1	minimal	Minimal	Reference	NA	0.278168295593307	Neutral	137	31770	95392	345	FALSE	sex + race + tdi + smoking + alcohol + all_cancer_fh + season
Lymphoma	Lymphoma	Physical Activity	Total Vigorous Physical Activity Duration (Plain)	dur_day_total_VIG_min_pla	Tertile	T1	dur_day_total_VIG_min_plaCat1	minimal	Minimal	Reference	NA	0.183658542273667	Neutral	129	31776	95392	345	FALSE	sex + race + tdi + smoking + alcohol + all_cancer_fh + season
Lymphoma	Lymphoma	Physical Activity	Total Vigorous Physical Activity Duration (Weighted)	dur_day_total_VIG_min_wei	Tertile	T1	dur_day_total_VIG_min_weiCat1	minimal	Minimal	Reference	NA	0.189649434011769	Neutral	127	31778	95392	345	FALSE	sex + race + tdi + smoking + alcohol + all_cancer_fh + season
Lymphoma	Lymphoma	Physical Activity	Transition Probability Physical Activity to Inactivity During Sleep Period	FRAG_TP_PA2IN_spt	Tertile	T1	FRAG_TP_PA2IN_sptCat1	minimal	Minimal	Reference	NA	0.705315837025271	Neutral	112	31811	95392	345	FALSE	sex + race + tdi + smoking + alcohol + all_cancer_fh + season
Lymphoma	Lymphoma	Physical Activity	Transition Probability Physical Activity to Inactivity During Waking Time	FRAG_TP_PA2IN_day	Tertile	T1	FRAG_TP_PA2IN_dayCat1	minimal	Minimal	Reference	NA	0.533307336340297	Neutral	109	31797	95392	345	FALSE	sex + race + tdi + smoking + alcohol + all_cancer_fh + season
Lymphoma	Lymphoma	Physical Activity	Transition Probability Physical Activity to Inactivity During Waking Time (Plain)	FRAG_TP_PA2IN_day_pla	Tertile	T1	FRAG_TP_PA2IN_day_plaCat1	minimal	Minimal	Reference	NA	0.707556446257528	Neutral	110	31802	95392	345	FALSE	sex + race + tdi + smoking + alcohol + all_cancer_fh + season
Lymphoma	Lymphoma	Physical Activity	Transition Probability Physical Activity to Inactivity During Waking Time (Weighted)	FRAG_TP_PA2IN_day_wei	Tertile	T1	FRAG_TP_PA2IN_day_weiCat1	minimal	Minimal	Reference	NA	0.48429659320424	Neutral	107	31803	95392	345	FALSE	sex + race + tdi + smoking + alcohol + all_cancer_fh + season
Lymphoma	Lymphoma	Physical Activity	Transition Probability Physical Inactivity to Activity During Sleep Period	FRAG_TP_IN2PA_spt	Tertile	T1	FRAG_TP_IN2PA_sptCat1	minimal	Minimal	Reference	NA	0.849880763118006	Neutral	105	31811	95392	345	FALSE	sex + race + tdi + smoking + alcohol + all_cancer_fh + season
Lymphoma	Lymphoma	Physical Activity	Transition Probability Physical Inactivity to Activity During Waking Time	FRAG_TP_IN2PA_day	Tertile	T1	FRAG_TP_IN2PA_dayCat1	minimal	Minimal	Reference	NA	0.655712827407055	Neutral	143	31746	95392	345	FALSE	sex + race + tdi + smoking + alcohol + all_cancer_fh + season
Lymphoma	Lymphoma	Physical Activity	Transition Probability Physical Inactivity to Activity During Waking Time (Plain)	FRAG_TP_IN2PA_day_pla	Tertile	T1	FRAG_TP_IN2PA_day_plaCat1	minimal	Minimal	Reference	NA	0.916087695871276	Neutral	133	31742	95392	345	FALSE	sex + race + tdi + smoking + alcohol + all_cancer_fh + season
Lymphoma	Lymphoma	Physical Activity	Transition Probability Physical Inactivity to Activity During Waking Time (Weighted)	FRAG_TP_IN2PA_day_wei	Tertile	T1	FRAG_TP_IN2PA_day_weiCat1	minimal	Minimal	Reference	NA	0.826404379016385	Neutral	136	31742	95392	345	FALSE	sex + race + tdi + smoking + alcohol + all_cancer_fh + season
Lymphoma	Lymphoma	Physical Activity	Transition Probability Physical Inactivity to LIPA During Waking Time	FRAG_TP_IN2LIPA_day	Tertile	T1	FRAG_TP_IN2LIPA_dayCat1	minimal	Minimal	Reference	NA	0.781049945042727	Neutral	132	31750	95392	345	FALSE	sex + race + tdi + smoking + alcohol + all_cancer_fh + season
Lymphoma	Lymphoma	Physical Activity	Transition Probability Physical Inactivity to LIPA During Waking Time (Plain)	FRAG_TP_IN2LIPA_day_pla	Tertile	T1	FRAG_TP_IN2LIPA_day_plaCat1	minimal	Minimal	Reference	NA	0.759562679963611	Neutral	135	31747	95392	345	FALSE	sex + race + tdi + smoking + alcohol + all_cancer_fh + season
Lymphoma	Lymphoma	Physical Activity	Transition Probability Physical Inactivity to LIPA During Waking Time (Weighted)	FRAG_TP_IN2LIPA_day_wei	Tertile	T1	FRAG_TP_IN2LIPA_day_weiCat1	minimal	Minimal	Reference	NA	0.840478803324167	Neutral	133	31745	95392	345	FALSE	sex + race + tdi + smoking + alcohol + all_cancer_fh + season
Lymphoma	Lymphoma	Physical Activity	Transition Probability Physical Inactivity to MVPA During Waking Time	FRAG_TP_IN2MVPA_day	Tertile	T1	FRAG_TP_IN2MVPA_dayCat1	minimal	Minimal	Reference	NA	0.0460625504386999	Neutral	146	31757	95392	345	FALSE	sex + race + tdi + smoking + alcohol + all_cancer_fh + season
Lymphoma	Lymphoma	Physical Activity	Transition Probability Physical Inactivity to MVPA During Waking Time (Plain)	FRAG_TP_IN2MVPA_day_pla	Tertile	T1	FRAG_TP_IN2MVPA_day_plaCat1	minimal	Minimal	Reference	NA	0.0429405488999577	Neutral	145	31756	95392	345	FALSE	sex + race + tdi + smoking + alcohol + all_cancer_fh + season
Lymphoma	Lymphoma	Physical Activity	Transition Probability Physical Inactivity to MVPA During Waking Time (Weighted)	FRAG_TP_IN2MVPA_day_wei	Tertile	T1	FRAG_TP_IN2MVPA_day_weiCat1	minimal	Minimal	Reference	NA	0.109088954347715	Neutral	143	31756	95392	345	FALSE	sex + race + tdi + smoking + alcohol + all_cancer_fh + season
Lymphoma	Lymphoma	Sleep	Transition Probability Sleep to Wake During Sleep Period	FRAG_TP_sleep2wake_spt	Tertile	T1	FRAG_TP_sleep2wake_sptCat1	minimal	Minimal	Reference	NA	0.329101321384358	Neutral	119	31786	95392	345	FALSE	sex + race + tdi + smoking + alcohol + all_cancer_fh + season
Lymphoma	Lymphoma	Sleep	Transition Probability Wake to Sleep During Sleep Period	FRAG_TP_wake2sleep_spt	Tertile	T1	FRAG_TP_wake2sleep_sptCat1	minimal	Minimal	Reference	NA	0.608306123998461	Neutral	132	31774	95392	345	FALSE	sex + race + tdi + smoking + alcohol + all_cancer_fh + season
Lymphoma	Lymphoma	Physical Activity	W0.5 of Activity Fragment Durations During Waking Time	FRAG_W0.5_dur_PA_day	Tertile	T1	FRAG_W0.5_dur_PA_dayCat1	minimal	Minimal	Reference	NA	0.86828983206317	Neutral	115	31784	95389	345	FALSE	sex + race + tdi + smoking + alcohol + all_cancer_fh + season
Lymphoma	Lymphoma	Physical Activity	W0.5 of Activity Fragment Durations During Waking Time (Plain)	FRAG_W0.5_dur_PA_day_pla	Tertile	T1	FRAG_W0.5_dur_PA_day_plaCat1	minimal	Minimal	Reference	NA	0.768071579497403	Neutral	117	31777	95387	345	FALSE	sex + race + tdi + smoking + alcohol + all_cancer_fh + season
Lymphoma	Lymphoma	Physical Activity	W0.5 of Activity Fragment Durations During Waking Time (Weighted)	FRAG_W0.5_dur_PA_day_wei	Tertile	T1	FRAG_W0.5_dur_PA_day_weiCat1	minimal	Minimal	Reference	NA	0.530001133563186	Neutral	118	31776	95387	345	FALSE	sex + race + tdi + smoking + alcohol + all_cancer_fh + season
Lymphoma	Lymphoma	Physical Activity	W0.5 of Inactivity Fragment Durations During Waking Time	FRAG_W0.5_dur_IN_day	Tertile	T1	FRAG_W0.5_dur_IN_dayCat1	minimal	Minimal	Reference	NA	0.274386586897192	Neutral	100	31835	95389	345	FALSE	sex + race + tdi + smoking + alcohol + all_cancer_fh + season
Lymphoma	Lymphoma	Physical Activity	W0.5 of Inactivity Fragment Durations During Waking Time (Plain)	FRAG_W0.5_dur_IN_day_pla	Tertile	T1	FRAG_W0.5_dur_IN_day_plaCat1	minimal	Minimal	Reference	NA	0.7588002619756	Neutral	107	31829	95387	345	FALSE	sex + race + tdi + smoking + alcohol + all_cancer_fh + season
Lymphoma	Lymphoma	Physical Activity	W0.5 of Inactivity Fragment Durations During Waking Time (Weighted)	FRAG_W0.5_dur_IN_day_wei	Tertile	T1	FRAG_W0.5_dur_IN_day_weiCat1	minimal	Minimal	Reference	NA	0.663269839384869	Neutral	107	31831	95387	345	FALSE	sex + race + tdi + smoking + alcohol + all_cancer_fh + season
Lymphoma	Lymphoma	Sleep	WASO (Wake After Sleep Onset)	WASO_AD_T5A5_mn	Tertile	T1	WASO_AD_T5A5_mnCat1	minimal	Minimal	Reference	NA	0.788782580733878	Neutral	108	31797	95392	345	FALSE	sex + race + tdi + smoking + alcohol + all_cancer_fh + season
Lymphoma	Lymphoma	Physical Activity	x0.5 of Activity Fragment Durations During Waking Time	FRAG_x0.5_dur_PA_day	Tertile	T1	FRAG_x0.5_dur_PA_dayCat1	minimal	Minimal	Reference	NA	0.491129643413384	Neutral	113	31792	95389	345	FALSE	sex + race + tdi + smoking + alcohol + all_cancer_fh + season
Lymphoma	Lymphoma	Physical Activity	x0.5 of Activity Fragment Durations During Waking Time (Plain)	FRAG_x0.5_dur_PA_day_pla	Tertile	T1	FRAG_x0.5_dur_PA_day_plaCat1	minimal	Minimal	Reference	NA	0.401126680083833	Neutral	113	31791	95387	345	FALSE	sex + race + tdi + smoking + alcohol + all_cancer_fh + season
Lymphoma	Lymphoma	Physical Activity	x0.5 of Activity Fragment Durations During Waking Time (Weighted)	FRAG_x0.5_dur_PA_day_wei	Tertile	T1	FRAG_x0.5_dur_PA_day_weiCat1	minimal	Minimal	Reference	NA	0.248748109798611	Neutral	112	31788	95387	345	FALSE	sex + race + tdi + smoking + alcohol + all_cancer_fh + season
Lymphoma	Lymphoma	Physical Activity	x0.5 of Inactivity Fragment Durations During Waking Time	FRAG_x0.5_dur_IN_day	Tertile	T1	FRAG_x0.5_dur_IN_dayCat1	minimal	Minimal	Reference	NA	0.6892314270144	Neutral	107	31825	95389	345	FALSE	sex + race + tdi + smoking + alcohol + all_cancer_fh + season
Lymphoma	Lymphoma	Physical Activity	x0.5 of Inactivity Fragment Durations During Waking Time (Plain)	FRAG_x0.5_dur_IN_day_pla	Tertile	T1	FRAG_x0.5_dur_IN_day_plaCat1	minimal	Minimal	Reference	NA	0.675342295028397	Neutral	110	31826	95387	345	FALSE	sex + race + tdi + smoking + alcohol + all_cancer_fh + season
Lymphoma	Lymphoma	Physical Activity	x0.5 of Inactivity Fragment Durations During Waking Time (Weighted)	FRAG_x0.5_dur_IN_day_wei	Tertile	T1	FRAG_x0.5_dur_IN_day_weiCat1	minimal	Minimal	Reference	NA	0.794563376457996	Neutral	110	31827	95387	345	FALSE	sex + race + tdi + smoking + alcohol + all_cancer_fh + season
Lymphoma	Lymphoma	Physical Activity	Number of Inactivity-to-MVPA Transitions During Waking Time (Plain)	FRAG_Nfrag_IN2MVPA_day_pla	Continuous Per SD	NA	FRAG_Nfrag_IN2MVPA_day_plaPerSD	adiposity_metabolic	Adiposity/Metabolic	0.83 [0.73;0.95]	0.00505810905917198	0.0910121109288702	Inverse	NA	NA	95392	345	FALSE	sex + race + tdi + smoking + alcohol + all_cancer_fh + season + bmi + dm
Lymphoma	Lymphoma	Physical Activity	Number of Inactivity-to-MVPA Transitions During Waking Time (Weighted)	FRAG_Nfrag_IN2MVPA_day_wei	Continuous Per SD	NA	FRAG_Nfrag_IN2MVPA_day_weiPerSD	adiposity_metabolic	Adiposity/Metabolic	0.84 [0.74;0.95]	0.00654447394464719	0.065255096341626	Inverse	NA	NA	95392	345	FALSE	sex + race + tdi + smoking + alcohol + all_cancer_fh + season + bmi + dm
Lymphoma	Lymphoma	Circadian Rhythm	L10 Activity Level	L10VALUE	Continuous Per SD	NA	L10VALUEPerSD	adiposity_metabolic	Adiposity/Metabolic	0.85 [0.76;0.97]	0.0115332001710996	0.0273482356617798	Inverse	NA	NA	95392	345	FALSE	sex + race + tdi + smoking + alcohol + all_cancer_fh + season + bmi + dm
Lymphoma	Lymphoma	Physical Activity	Acceleration in 5-10 Min LIPA Bouts (Weighted)	ACC_day_LIG_bts_5_10_mg_wei	Continuous Per SD	NA	ACC_day_LIG_bts_5_10_mg_weiPerSD	adiposity_metabolic	Adiposity/Metabolic	0.87 [0.79;0.97]	0.0118527776946077	0.0598255358481124	Inverse	NA	NA	95387	345	FALSE	sex + race + tdi + smoking + alcohol + all_cancer_fh + season + bmi + dm
Lymphoma	Lymphoma	Physical Activity	Acceleration in 5-10 Min LIPA Bouts (Plain)	ACC_day_LIG_bts_5_10_mg_pla	Continuous Per SD	NA	ACC_day_LIG_bts_5_10_mg_plaPerSD	adiposity_metabolic	Adiposity/Metabolic	0.88 [0.79;0.97]	0.0147841398277904	0.0505528963732367	Inverse	NA	NA	95387	345	FALSE	sex + race + tdi + smoking + alcohol + all_cancer_fh + season + bmi + dm
Lymphoma	Lymphoma	Physical Activity	Number of 30-60 Min Inactivity Bouts (Plain)	Nbouts_day_IN_bts_30_60_pla	Continuous Per SD	NA	Nbouts_day_IN_bts_30_60_plaPerSD	adiposity_metabolic	Adiposity/Metabolic	0.89 [0.79;0.99]	0.0274544779194851	9.9456703968108e-4	Inverse	NA	NA	95392	345	FALSE	sex + race + tdi + smoking + alcohol + all_cancer_fh + season + bmi + dm
Lymphoma	Lymphoma	Physical Activity	Duration in 1-5 Min MVPA Bouts (Weighted)	dur_day_MVPA_bts_1_5_min_wei	Continuous Per SD	NA	dur_day_MVPA_bts_1_5_min_weiPerSD	adiposity_metabolic	Adiposity/Metabolic	0.88 [0.78;0.99]	0.0296926887861206	0.0467118088498565	Inverse	NA	NA	95392	345	FALSE	sex + race + tdi + smoking + alcohol + all_cancer_fh + season + bmi + dm
Lymphoma	Lymphoma	Physical Activity	Duration in 1-5 Min MVPA Bouts (Plain)	dur_day_MVPA_bts_1_5_min_pla	Continuous Per SD	NA	dur_day_MVPA_bts_1_5_min_plaPerSD	adiposity_metabolic	Adiposity/Metabolic	0.88 [0.78;0.99]	0.0300180299729021	0.0456969577789937	Inverse	NA	NA	95392	345	FALSE	sex + race + tdi + smoking + alcohol + all_cancer_fh + season + bmi + dm
Lymphoma	Lymphoma	Physical Activity	Number of Inactivity-to-MVPA Transitions During Waking Time	FRAG_Nfrag_IN2MVPA_day	Continuous Per SD	NA	FRAG_Nfrag_IN2MVPA_dayPerSD	adiposity_metabolic	Adiposity/Metabolic	0.87 [0.77;0.99]	0.031849437758685	0.251965419303339	Inverse	NA	NA	95392	345	FALSE	sex + race + tdi + smoking + alcohol + all_cancer_fh + season + bmi + dm
Lymphoma	Lymphoma	Physical Activity	Number of 30-60 Min Inactivity Bouts (Weighted)	Nbouts_day_IN_bts_30_60_wei	Continuous Per SD	NA	Nbouts_day_IN_bts_30_60_weiPerSD	adiposity_metabolic	Adiposity/Metabolic	0.89 [0.80;0.99]	0.0356654704988909	0.00287943025427421	Inverse	NA	NA	95392	345	FALSE	sex + race + tdi + smoking + alcohol + all_cancer_fh + season + bmi + dm
Lymphoma	Lymphoma	Physical Activity	Transition Probability Physical Inactivity to MVPA During Waking Time	FRAG_TP_IN2MVPA_day	Continuous Per SD	NA	FRAG_TP_IN2MVPA_dayPerSD	adiposity_metabolic	Adiposity/Metabolic	0.87 [0.76;0.99]	0.0363400639676448	0.080493511360659	Inverse	NA	NA	95392	345	FALSE	sex + race + tdi + smoking + alcohol + all_cancer_fh + season + bmi + dm
Lymphoma	Lymphoma	Circadian Rhythm	Cosinor Acrophase	cosinor_acrophase	Continuous Per SD	NA	cosinor_acrophasePerSD	adiposity_metabolic	Adiposity/Metabolic	1.12 [1.00;1.25]	0.0426743908824222	0.0338896648514672	Positive	NA	NA	95392	345	FALSE	sex + race + tdi + smoking + alcohol + all_cancer_fh + season + bmi + dm
Lymphoma	Lymphoma	Physical Activity	Number of MVPA Fragments During Waking Time (Plain)	FRAG_Nfrag_MVPA_day_pla	Continuous Per SD	NA	FRAG_Nfrag_MVPA_day_plaPerSD	adiposity_metabolic	Adiposity/Metabolic	0.89 [0.79;1.00]	0.0513821451371977	0.0786154434287788	Inverse	NA	NA	95392	345	FALSE	sex + race + tdi + smoking + alcohol + all_cancer_fh + season + bmi + dm
Lymphoma	Lymphoma	Physical Activity	Transition Probability Physical Inactivity to MVPA During Waking Time (Plain)	FRAG_TP_IN2MVPA_day_pla	Continuous Per SD	NA	FRAG_TP_IN2MVPA_day_plaPerSD	adiposity_metabolic	Adiposity/Metabolic	0.88 [0.77;1.00]	0.0524493214555573	0.0755965235044334	Inverse	NA	NA	95392	345	FALSE	sex + race + tdi + smoking + alcohol + all_cancer_fh + season + bmi + dm
Lymphoma	Lymphoma	Physical Activity	Number of MVPA Fragments During Waking Time (Weighted)	FRAG_Nfrag_MVPA_day_wei	Continuous Per SD	NA	FRAG_Nfrag_MVPA_day_weiPerSD	adiposity_metabolic	Adiposity/Metabolic	0.89 [0.79;1.00]	0.0532687146526428	0.0551654041895556	Inverse	NA	NA	95392	345	FALSE	sex + race + tdi + smoking + alcohol + all_cancer_fh + season + bmi + dm
Lymphoma	Lymphoma	Physical Activity	Transition Probability Physical Inactivity to MVPA During Waking Time (Weighted)	FRAG_TP_IN2MVPA_day_wei	Continuous Per SD	NA	FRAG_TP_IN2MVPA_day_weiPerSD	adiposity_metabolic	Adiposity/Metabolic	0.88 [0.77;1.01]	0.0613393506467652	0.178638838873558	Inverse	NA	NA	95392	345	FALSE	sex + race + tdi + smoking + alcohol + all_cancer_fh + season + bmi + dm
Lymphoma	Lymphoma	Physical Activity	Duration in 30-60 Min Inactivity Bouts (Plain)	dur_day_IN_bts_30_60_min_pla	Continuous Per SD	NA	dur_day_IN_bts_30_60_min_plaPerSD	adiposity_metabolic	Adiposity/Metabolic	0.90 [0.81;1.01]	0.064019548600567	0.00604961263333452	Inverse	NA	NA	95392	345	FALSE	sex + race + tdi + smoking + alcohol + all_cancer_fh + season + bmi + dm
Lymphoma	Lymphoma	Physical Activity	Number of 1-5 Min MVPA Bouts (Weighted)	Nbouts_day_MVPA_bts_1_5_wei	Continuous Per SD	NA	Nbouts_day_MVPA_bts_1_5_weiPerSD	adiposity_metabolic	Adiposity/Metabolic	0.90 [0.80;1.01]	0.0707744083207994	0.120170561450379	Inverse	NA	NA	95392	345	FALSE	sex + race + tdi + smoking + alcohol + all_cancer_fh + season + bmi + dm
Lymphoma	Lymphoma	Physical Activity	Number of 1-5 Min LIPA Bouts (Plain)	Nbouts_day_LIG_bts_1_5_pla	Continuous Per SD	NA	Nbouts_day_LIG_bts_1_5_plaPerSD	adiposity_metabolic	Adiposity/Metabolic	0.90 [0.79;1.01]	0.0713212093191937	0.166324878700533	Inverse	NA	NA	95392	345	FALSE	sex + race + tdi + smoking + alcohol + all_cancer_fh + season + bmi + dm
Lymphoma	Lymphoma	Circadian Rhythm	Intradaily Variability	IV	Continuous Per SD	NA	IVPerSD	adiposity_metabolic	Adiposity/Metabolic	1.10 [0.99;1.22]	0.0736450260668867	0.489784760201082	Positive	NA	NA	95392	345	FALSE	sex + race + tdi + smoking + alcohol + all_cancer_fh + season + bmi + dm
Lymphoma	Lymphoma	Physical Activity	Number of 1-5 Min MVPA Bouts (Plain)	Nbouts_day_MVPA_bts_1_5_pla	Continuous Per SD	NA	Nbouts_day_MVPA_bts_1_5_plaPerSD	adiposity_metabolic	Adiposity/Metabolic	0.90 [0.80;1.01]	0.0757654855631111	0.101898126242813	Inverse	NA	NA	95392	345	FALSE	sex + race + tdi + smoking + alcohol + all_cancer_fh + season + bmi + dm
Lymphoma	Lymphoma	Physical Activity	Number of 1-5 Min LIPA Bouts (Weighted)	Nbouts_day_LIG_bts_1_5_wei	Continuous Per SD	NA	Nbouts_day_LIG_bts_1_5_weiPerSD	adiposity_metabolic	Adiposity/Metabolic	0.90 [0.80;1.01]	0.0775096308302364	0.0954505370281978	Inverse	NA	NA	95392	345	FALSE	sex + race + tdi + smoking + alcohol + all_cancer_fh + season + bmi + dm
Lymphoma	Lymphoma	Circadian Rhythm	L5 Activity Level	L5VALUE	Continuous Per SD	NA	L5VALUEPerSD	adiposity_metabolic	Adiposity/Metabolic	0.86 [0.73;1.02]	0.0784899250997401	0.088385265293869	Inverse	NA	NA	95392	345	FALSE	sex + race + tdi + smoking + alcohol + all_cancer_fh + season + bmi + dm
Lymphoma	Lymphoma	Circadian Rhythm	Autocorrelation Phi	phi	Continuous Per SD	NA	phiPerSD	adiposity_metabolic	Adiposity/Metabolic	0.91 [0.82;1.01]	0.0801817753017379	0.43783984231707	Inverse	NA	NA	95392	345	FALSE	sex + race + tdi + smoking + alcohol + all_cancer_fh + season + bmi + dm
Lymphoma	Lymphoma	Physical Activity	Duration in 30-60 Min Inactivity Bouts (Weighted)	dur_day_IN_bts_30_60_min_wei	Continuous Per SD	NA	dur_day_IN_bts_30_60_min_weiPerSD	adiposity_metabolic	Adiposity/Metabolic	0.91 [0.82;1.01]	0.0826988304371437	0.0235348715894752	Inverse	NA	NA	95392	345	FALSE	sex + race + tdi + smoking + alcohol + all_cancer_fh + season + bmi + dm
Lymphoma	Lymphoma	Physical Activity	Acceleration in 1-5 Min LIPA Bouts (Weighted)	ACC_day_LIG_bts_1_5_mg_wei	Continuous Per SD	NA	ACC_day_LIG_bts_1_5_mg_weiPerSD	adiposity_metabolic	Adiposity/Metabolic	0.91 [0.82;1.01]	0.0827549852506945	0.378292320241446	Inverse	NA	NA	95391	345	FALSE	sex + race + tdi + smoking + alcohol + all_cancer_fh + season + bmi + dm
Lymphoma	Lymphoma	Physical Activity	Acceleration in 1-5 Min LIPA Bouts (Plain)	ACC_day_LIG_bts_1_5_mg_pla	Continuous Per SD	NA	ACC_day_LIG_bts_1_5_mg_plaPerSD	adiposity_metabolic	Adiposity/Metabolic	0.91 [0.82;1.01]	0.083716045896227	0.422690032672949	Inverse	NA	NA	95391	345	FALSE	sex + race + tdi + smoking + alcohol + all_cancer_fh + season + bmi + dm
Lymphoma	Lymphoma	Physical Activity	Total LIPA Acceleration (Weighted)	ACC_day_total_LIG_mg_wei	Continuous Per SD	NA	ACC_day_total_LIG_mg_weiPerSD	adiposity_metabolic	Adiposity/Metabolic	0.91 [0.82;1.01]	0.0920449054011571	0.391443077763552	Inverse	NA	NA	95392	345	FALSE	sex + race + tdi + smoking + alcohol + all_cancer_fh + season + bmi + dm
Lymphoma	Lymphoma	Physical Activity	Total LIPA Acceleration (Plain)	ACC_day_total_LIG_mg_pla	Continuous Per SD	NA	ACC_day_total_LIG_mg_plaPerSD	adiposity_metabolic	Adiposity/Metabolic	0.91 [0.82;1.02]	0.0974597957456546	0.265568832178206	Inverse	NA	NA	95392	345	FALSE	sex + race + tdi + smoking + alcohol + all_cancer_fh + season + bmi + dm
Lymphoma	Lymphoma	Physical Activity	Total Moderate Physical Activity Duration (Plain)	dur_day_total_MOD_min_pla	Continuous Per SD	NA	dur_day_total_MOD_min_plaPerSD	adiposity_metabolic	Adiposity/Metabolic	0.91 [0.80;1.02]	0.116904380319376	0.438974796778771	Inverse	NA	NA	95392	345	FALSE	sex + race + tdi + smoking + alcohol + all_cancer_fh + season + bmi + dm
Lymphoma	Lymphoma	Physical Activity	Duration in 1-5 Min LIPA Bouts (Plain)	dur_day_LIG_bts_1_5_min_pla	Continuous Per SD	NA	dur_day_LIG_bts_1_5_min_plaPerSD	adiposity_metabolic	Adiposity/Metabolic	0.91 [0.81;1.02]	0.121556502763865	0.139838918195653	Inverse	NA	NA	95392	345	FALSE	sex + race + tdi + smoking + alcohol + all_cancer_fh + season + bmi + dm
Lymphoma	Lymphoma	Physical Activity	Total Moderate Physical Activity Duration (Weighted)	dur_day_total_MOD_min_wei	Continuous Per SD	NA	dur_day_total_MOD_min_weiPerSD	adiposity_metabolic	Adiposity/Metabolic	0.91 [0.81;1.03]	0.131250211948561	0.298300553172585	Inverse	NA	NA	95392	345	FALSE	sex + race + tdi + smoking + alcohol + all_cancer_fh + season + bmi + dm
Lymphoma	Lymphoma	Physical Activity	Duration in 1-5 Min LIPA Bouts (Weighted)	dur_day_LIG_bts_1_5_min_wei	Continuous Per SD	NA	dur_day_LIG_bts_1_5_min_weiPerSD	adiposity_metabolic	Adiposity/Metabolic	0.91 [0.81;1.03]	0.135339304690981	0.0561695081364825	Inverse	NA	NA	95392	345	FALSE	sex + race + tdi + smoking + alcohol + all_cancer_fh + season + bmi + dm
Lymphoma	Lymphoma	Physical Activity	Mean LIPA Fragment Duration During Waking Time	FRAG_mean_dur_LIPA_day	Continuous Per SD	NA	FRAG_mean_dur_LIPA_dayPerSD	adiposity_metabolic	Adiposity/Metabolic	1.08 [0.97;1.21]	0.142599400202964	0.637566147038889	Positive	NA	NA	95391	345	FALSE	sex + race + tdi + smoking + alcohol + all_cancer_fh + season + bmi + dm
Lymphoma	Lymphoma	Circadian Rhythm	Extended Cosinor Minimum	cosinorExt_minimum	Continuous Per SD	NA	cosinorExt_minimumPerSD	adiposity_metabolic	Adiposity/Metabolic	0.93 [0.84;1.03]	0.158468316981077	0.158936063002594	Inverse	NA	NA	95392	345	FALSE	sex + race + tdi + smoking + alcohol + all_cancer_fh + season + bmi + dm
Lymphoma	Lymphoma	Light	Nighttime Light	nighttime_light	Continuous Per SD	NA	nighttime_lightPerSD	adiposity_metabolic	Adiposity/Metabolic	0.88 [0.73;1.05]	0.162118877027159	0.0259615941831373	Inverse	NA	NA	94623	342	FALSE	sex + race + tdi + smoking + alcohol + all_cancer_fh + season + bmi + dm
Lymphoma	Lymphoma	Physical Activity	Number of 5-10 Min MVPA Bouts (Plain)	Nbouts_day_MVPA_bts_5_10_pla	Continuous Per SD	NA	Nbouts_day_MVPA_bts_5_10_plaPerSD	adiposity_metabolic	Adiposity/Metabolic	0.92 [0.82;1.04]	0.17101691232363	0.191537516213009	Inverse	NA	NA	95392	345	FALSE	sex + race + tdi + smoking + alcohol + all_cancer_fh + season + bmi + dm
Lymphoma	Lymphoma	Physical Activity	Duration in 5-10 Min MVPA Bouts (Plain)	dur_day_MVPA_bts_5_10_min_pla	Continuous Per SD	NA	dur_day_MVPA_bts_5_10_min_plaPerSD	adiposity_metabolic	Adiposity/Metabolic	0.92 [0.82;1.04]	0.17773356101874	0.215340263137794	Inverse	NA	NA	95392	345	FALSE	sex + race + tdi + smoking + alcohol + all_cancer_fh + season + bmi + dm
Lymphoma	Lymphoma	Circadian Rhythm	Cosinor Mesor	cosinor_mes	Continuous Per SD	NA	cosinor_mesPerSD	adiposity_metabolic	Adiposity/Metabolic	0.93 [0.83;1.04]	0.178279061869175	0.48777214330207	Inverse	NA	NA	95392	345	FALSE	sex + race + tdi + smoking + alcohol + all_cancer_fh + season + bmi + dm
Lymphoma	Lymphoma	Circadian Rhythm	M10 Activity Level	M10VALUE	Continuous Per SD	NA	M10VALUEPerSD	adiposity_metabolic	Adiposity/Metabolic	0.92 [0.82;1.04]	0.184031429044844	0.358934014834147	Inverse	NA	NA	95392	345	FALSE	sex + race + tdi + smoking + alcohol + all_cancer_fh + season + bmi + dm
Lymphoma	Lymphoma	Physical Activity	Overall Acceleration	ENMO_fullRecordingMean	Continuous Per SD	NA	ENMO_fullRecordingMeanPerSD	adiposity_metabolic	Adiposity/Metabolic	0.92 [0.81;1.04]	0.190861002181015	0.294733242968454	Inverse	NA	NA	95392	345	FALSE	sex + race + tdi + smoking + alcohol + all_cancer_fh + season + bmi + dm
Lymphoma	Lymphoma	Physical Activity	Number of MVPA Fragments During Waking Time	FRAG_Nfrag_MVPA_day	Continuous Per SD	NA	FRAG_Nfrag_MVPA_dayPerSD	adiposity_metabolic	Adiposity/Metabolic	0.93 [0.82;1.04]	0.19869008348542	0.18378960416153	Inverse	NA	NA	95392	345	FALSE	sex + race + tdi + smoking + alcohol + all_cancer_fh + season + bmi + dm
Lymphoma	Lymphoma	Physical Activity	Number of 5-10 Min MVPA Bouts (Weighted)	Nbouts_day_MVPA_bts_5_10_wei	Continuous Per SD	NA	Nbouts_day_MVPA_bts_5_10_weiPerSD	adiposity_metabolic	Adiposity/Metabolic	0.93 [0.82;1.04]	0.200907887314633	0.156824828092205	Inverse	NA	NA	95392	345	FALSE	sex + race + tdi + smoking + alcohol + all_cancer_fh + season + bmi + dm
Lymphoma	Lymphoma	Physical Activity	Duration in 5-10 Min MVPA Bouts (Weighted)	dur_day_MVPA_bts_5_10_min_wei	Continuous Per SD	NA	dur_day_MVPA_bts_5_10_min_weiPerSD	adiposity_metabolic	Adiposity/Metabolic	0.93 [0.82;1.04]	0.202425567454616	0.227728671268363	Inverse	NA	NA	95392	345	FALSE	sex + race + tdi + smoking + alcohol + all_cancer_fh + season + bmi + dm
Lymphoma	Lymphoma	Physical Activity	Duration in 90-Min Inactivity Bouts (Plain)	dur_day_IN_bts_90_min_pla	Continuous Per SD	NA	dur_day_IN_bts_90_min_plaPerSD	adiposity_metabolic	Adiposity/Metabolic	1.07 [0.96;1.18]	0.224034342713396	0.215042428208705	Positive	NA	NA	95392	345	FALSE	sex + race + tdi + smoking + alcohol + all_cancer_fh + season + bmi + dm
Lymphoma	Lymphoma	Circadian Rhythm	M10 Start Time	M10TIME_num	Continuous Per SD	NA	M10TIME_numPerSD	adiposity_metabolic	Adiposity/Metabolic	1.07 [0.96;1.19]	0.232768848369834	0.934172668547871	Positive	NA	NA	95392	345	FALSE	sex + race + tdi + smoking + alcohol + all_cancer_fh + season + bmi + dm
Lymphoma	Lymphoma	Physical Activity	Number of 90-Min Inactivity Bouts (Plain)	Nbouts_day_IN_bts_90_pla	Continuous Per SD	NA	Nbouts_day_IN_bts_90_plaPerSD	adiposity_metabolic	Adiposity/Metabolic	1.07 [0.96;1.19]	0.23319381651066	0.138893452509748	Positive	NA	NA	95392	345	FALSE	sex + race + tdi + smoking + alcohol + all_cancer_fh + season + bmi + dm
Lymphoma	Lymphoma	Physical Activity	Number of 10-20 Min Inactivity Bouts (Plain)	Nbouts_day_IN_bts_10_20_pla	Continuous Per SD	NA	Nbouts_day_IN_bts_10_20_plaPerSD	adiposity_metabolic	Adiposity/Metabolic	0.94 [0.84;1.04]	0.233408128266362	0.971069223339551	Inverse	NA	NA	95392	345	FALSE	sex + race + tdi + smoking + alcohol + all_cancer_fh + season + bmi + dm
Lymphoma	Lymphoma	Physical Activity	Mean LIPA Fragment Duration During Waking Time (Plain)	FRAG_mean_dur_LIPA_day_pla	Continuous Per SD	NA	FRAG_mean_dur_LIPA_day_plaPerSD	adiposity_metabolic	Adiposity/Metabolic	1.07 [0.96;1.19]	0.24028131456211901	0.687565249348761	Positive	NA	NA	95391	345	FALSE	sex + race + tdi + smoking + alcohol + all_cancer_fh + season + bmi + dm
Lymphoma	Lymphoma	Sleep	Sleep Regularity Index	SleepRegularityIndex2	Continuous Per SD	NA	SleepRegularityIndex2PerSD	adiposity_metabolic	Adiposity/Metabolic	1.07 [0.95;1.20]	0.251542294601916	0.216957650672723	Positive	NA	NA	95278	345	FALSE	sex + race + tdi + smoking + alcohol + all_cancer_fh + season + bmi + dm
Lymphoma	Lymphoma	Circadian Rhythm	M5 Activity Level	M5VALUE	Continuous Per SD	NA	M5VALUEPerSD	adiposity_metabolic	Adiposity/Metabolic	0.93 [0.82;1.05]	0.263057970901267	0.296158662854626	Inverse	NA	NA	95392	345	FALSE	sex + race + tdi + smoking + alcohol + all_cancer_fh + season + bmi + dm
Lymphoma	Lymphoma	Physical Activity	Duration in 10-20 Min Inactivity Bouts (Plain)	dur_day_IN_bts_10_20_min_pla	Continuous Per SD	NA	dur_day_IN_bts_10_20_min_plaPerSD	adiposity_metabolic	Adiposity/Metabolic	0.94 [0.84;1.05]	0.26420230888553	0.540003302312623	Inverse	NA	NA	95392	345	FALSE	sex + race + tdi + smoking + alcohol + all_cancer_fh + season + bmi + dm
Lymphoma	Lymphoma	Physical Activity	Number of LIPA Fragments During Waking Time (Plain)	FRAG_Nfrag_LIPA_day_pla	Continuous Per SD	NA	FRAG_Nfrag_LIPA_day_plaPerSD	adiposity_metabolic	Adiposity/Metabolic	0.94 [0.84;1.05]	0.267689935270525	0.449850540404949	Inverse	NA	NA	95392	345	FALSE	sex + race + tdi + smoking + alcohol + all_cancer_fh + season + bmi + dm
Lymphoma	Lymphoma	Circadian Rhythm	M5 Start Time	M5TIME_num	Continuous Per SD	NA	M5TIME_numPerSD	adiposity_metabolic	Adiposity/Metabolic	1.07 [0.95;1.19]	0.268582810778183	0.204777391073621	Positive	NA	NA	95392	345	FALSE	sex + race + tdi + smoking + alcohol + all_cancer_fh + season + bmi + dm
Lymphoma	Lymphoma	Physical Activity	Number of 10-20 Min Inactivity Bouts (Weighted)	Nbouts_day_IN_bts_10_20_wei	Continuous Per SD	NA	Nbouts_day_IN_bts_10_20_weiPerSD	adiposity_metabolic	Adiposity/Metabolic	0.94 [0.84;1.05]	0.269685156409852	0.734580164414689	Inverse	NA	NA	95392	345	FALSE	sex + race + tdi + smoking + alcohol + all_cancer_fh + season + bmi + dm
Lymphoma	Lymphoma	Physical Activity	Duration in 90-Min Inactivity Bouts (Weighted)	dur_day_IN_bts_90_min_wei	Continuous Per SD	NA	dur_day_IN_bts_90_min_weiPerSD	adiposity_metabolic	Adiposity/Metabolic	1.06 [0.96;1.18]	0.269828307522052	0.193207977485423	Positive	NA	NA	95392	345	FALSE	sex + race + tdi + smoking + alcohol + all_cancer_fh + season + bmi + dm
Lymphoma	Lymphoma	Sleep	Sleep Efficiency After Onset (Plain)	sleep_efficiency_after_onset_pla	Continuous Per SD	NA	sleep_efficiency_after_onset_plaPerSD	adiposity_metabolic	Adiposity/Metabolic	1.06 [0.95;1.19]	0.274376146938639	0.979399571825358	Positive	NA	NA	95392	345	FALSE	sex + race + tdi + smoking + alcohol + all_cancer_fh + season + bmi + dm
Lymphoma	Lymphoma	Physical Activity	Number of 90-Min Inactivity Bouts (Weighted)	Nbouts_day_IN_bts_90_wei	Continuous Per SD	NA	Nbouts_day_IN_bts_90_weiPerSD	adiposity_metabolic	Adiposity/Metabolic	1.06 [0.95;1.18]	0.276925003818381	0.405819686781474	Positive	NA	NA	95392	345	FALSE	sex + race + tdi + smoking + alcohol + all_cancer_fh + season + bmi + dm
Lymphoma	Lymphoma	Sleep	Transition Probability Sleep to Wake During Sleep Period	FRAG_TP_sleep2wake_spt	Continuous Per SD	NA	FRAG_TP_sleep2wake_sptPerSD	adiposity_metabolic	Adiposity/Metabolic	0.94 [0.85;1.05]	0.278642969648534	0.304835520037058	Inverse	NA	NA	95392	345	FALSE	sex + race + tdi + smoking + alcohol + all_cancer_fh + season + bmi + dm
Lymphoma	Lymphoma	Light	Morning Light	morning_light	Continuous Per SD	NA	morning_lightPerSD	adiposity_metabolic	Adiposity/Metabolic	0.94 [0.83;1.06]	0.280042472724872	0.24294684160374	Inverse	NA	NA	94623	342	FALSE	sex + race + tdi + smoking + alcohol + all_cancer_fh + season + bmi + dm
Lymphoma	Lymphoma	Physical Activity	Mean LIPA Fragment Duration During Waking Time (Weighted)	FRAG_mean_dur_LIPA_day_wei	Continuous Per SD	NA	FRAG_mean_dur_LIPA_day_weiPerSD	adiposity_metabolic	Adiposity/Metabolic	1.06 [0.95;1.18]	0.28278151951951	0.872831167055939	Positive	NA	NA	95391	345	FALSE	sex + race + tdi + smoking + alcohol + all_cancer_fh + season + bmi + dm
Lymphoma	Lymphoma	Physical Activity	Duration in 10-Min MVPA Bouts (Plain)	dur_day_MVPA_bts_10_min_pla	Continuous Per SD	NA	dur_day_MVPA_bts_10_min_plaPerSD	adiposity_metabolic	Adiposity/Metabolic	0.94 [0.83;1.06]	0.288216407442623	0.641069129168071	Inverse	NA	NA	95392	345	FALSE	sex + race + tdi + smoking + alcohol + all_cancer_fh + season + bmi + dm
Lymphoma	Lymphoma	Physical Activity	Number of LIPA Fragments During Waking Time (Weighted)	FRAG_Nfrag_LIPA_day_wei	Continuous Per SD	NA	FRAG_Nfrag_LIPA_day_weiPerSD	adiposity_metabolic	Adiposity/Metabolic	0.94 [0.84;1.05]	0.291259024414495	0.212095272339835	Inverse	NA	NA	95392	345	FALSE	sex + race + tdi + smoking + alcohol + all_cancer_fh + season + bmi + dm
Lymphoma	Lymphoma	Circadian Rhythm	Extended Cosinor Beta	cosinorExt_beta	Continuous Per SD	NA	cosinorExt_betaPerSD	adiposity_metabolic	Adiposity/Metabolic	0.93 [0.81;1.07]	0.314411041617063	0.762609333877009	Inverse	NA	NA	95392	345	FALSE	sex + race + tdi + smoking + alcohol + all_cancer_fh + season + bmi + dm
Lymphoma	Lymphoma	Sleep	Sleep Period Time Duration	SptDuration_AD_T5A5_mn	Continuous Per SD	NA	SptDuration_AD_T5A5_mnPerSD	adiposity_metabolic	Adiposity/Metabolic	1.06 [0.95;1.18]	0.317463886378289	0.369051329514879	Positive	NA	NA	95392	345	FALSE	sex + race + tdi + smoking + alcohol + all_cancer_fh + season + bmi + dm
Lymphoma	Lymphoma	Physical Activity	Duration in 10-20 Min Inactivity Bouts (Weighted)	dur_day_IN_bts_10_20_min_wei	Continuous Per SD	NA	dur_day_IN_bts_10_20_min_weiPerSD	adiposity_metabolic	Adiposity/Metabolic	0.95 [0.85;1.06]	0.319018961383776	0.718477469220085	Inverse	NA	NA	95392	345	FALSE	sex + race + tdi + smoking + alcohol + all_cancer_fh + season + bmi + dm
Lymphoma	Lymphoma	Physical Activity	Duration in 10-Min MVPA Bouts (Weighted)	dur_day_MVPA_bts_10_min_wei	Continuous Per SD	NA	dur_day_MVPA_bts_10_min_weiPerSD	adiposity_metabolic	Adiposity/Metabolic	0.94 [0.83;1.06]	0.327455012023615	0.506399203474718	Inverse	NA	NA	95392	345	FALSE	sex + race + tdi + smoking + alcohol + all_cancer_fh + season + bmi + dm
Lymphoma	Lymphoma	Physical Activity	Total Moderate Physical Activity Acceleration (Plain)	ACC_day_total_MOD_mg_pla	Continuous Per SD	NA	ACC_day_total_MOD_mg_plaPerSD	adiposity_metabolic	Adiposity/Metabolic	0.94 [0.84;1.06]	0.332120632664957	0.502688749893274	Inverse	NA	NA	95379	345	FALSE	sex + race + tdi + smoking + alcohol + all_cancer_fh + season + bmi + dm
Lymphoma	Lymphoma	Physical Activity	Number of PA Fragments per Minute IN PA During Waking Time (Weighted)	FRAG_NFragPM_PA_day_wei	Continuous Per SD	NA	FRAG_NFragPM_PA_day_weiPerSD	adiposity_metabolic	Adiposity/Metabolic	1.05 [0.95;1.17]	0.338340579651076	0.634758864391624	Positive	NA	NA	95392	345	FALSE	sex + race + tdi + smoking + alcohol + all_cancer_fh + season + bmi + dm
Lymphoma	Lymphoma	Circadian Rhythm	Activity Balance Index	ABI	Continuous Per SD	NA	ABIPerSD	adiposity_metabolic	Adiposity/Metabolic	0.95 [0.85;1.06]	0.338456052053081	0.583417722299654	Inverse	NA	NA	95392	345	FALSE	sex + race + tdi + smoking + alcohol + all_cancer_fh + season + bmi + dm
Lymphoma	Lymphoma	Physical Activity	Number of PA Fragments per Minute IN PA During Waking Time (Plain)	FRAG_NFragPM_PA_day_pla	Continuous Per SD	NA	FRAG_NFragPM_PA_day_plaPerSD	adiposity_metabolic	Adiposity/Metabolic	1.05 [0.95;1.17]	0.341381802647364	0.837464807379175	Positive	NA	NA	95392	345	FALSE	sex + race + tdi + smoking + alcohol + all_cancer_fh + season + bmi + dm
Lymphoma	Lymphoma	Physical Activity	Power-Law Alpha of Activity Fragment Durations During Waking Time (Weighted)	FRAG_alpha_dur_PA_day_wei	Continuous Per SD	NA	FRAG_alpha_dur_PA_day_weiPerSD	adiposity_metabolic	Adiposity/Metabolic	1.05 [0.95;1.17]	0.342861125794246	0.759076642994643	Positive	NA	NA	95387	345	FALSE	sex + race + tdi + smoking + alcohol + all_cancer_fh + season + bmi + dm
Lymphoma	Lymphoma	Sleep	Sleep Duration Within Sleep Period Time	SleepDurationInSpt_AD_T5A5_mn	Continuous Per SD	NA	SleepDurationInSpt_AD_T5A5_mnPerSD	adiposity_metabolic	Adiposity/Metabolic	1.05 [0.95;1.17]	0.344485592316387	0.364962442053132	Positive	NA	NA	95392	345	FALSE	sex + race + tdi + smoking + alcohol + all_cancer_fh + season + bmi + dm
Lymphoma	Lymphoma	Physical Activity	Acceleration in 20-30 Min Inactivity Bouts (Weighted)	ACC_day_IN_bts_20_30_mg_wei	Continuous Per SD	NA	ACC_day_IN_bts_20_30_mg_weiPerSD	adiposity_metabolic	Adiposity/Metabolic	1.05 [0.95;1.17]	0.344848658917079	0.364148316914842	Positive	NA	NA	95366	345	FALSE	sex + race + tdi + smoking + alcohol + all_cancer_fh + season + bmi + dm
Lymphoma	Lymphoma	Physical Activity	Power-Law Alpha of Activity Fragment Durations During Waking Time (Plain)	FRAG_alpha_dur_PA_day_pla	Continuous Per SD	NA	FRAG_alpha_dur_PA_day_plaPerSD	adiposity_metabolic	Adiposity/Metabolic	1.05 [0.95;1.17]	0.35770248503298	0.726379576794793	Positive	NA	NA	95387	345	FALSE	sex + race + tdi + smoking + alcohol + all_cancer_fh + season + bmi + dm
Lymphoma	Lymphoma	Physical Activity	Transition Probability Physical Activity to Inactivity During Waking Time (Weighted)	FRAG_TP_PA2IN_day_wei	Continuous Per SD	NA	FRAG_TP_PA2IN_day_weiPerSD	adiposity_metabolic	Adiposity/Metabolic	1.05 [0.94;1.17]	0.360094455121873	0.640797125076738	Positive	NA	NA	95392	345	FALSE	sex + race + tdi + smoking + alcohol + all_cancer_fh + season + bmi + dm
Lymphoma	Lymphoma	Physical Activity	Transition Probability Physical Activity to Inactivity During Waking Time (Plain)	FRAG_TP_PA2IN_day_pla	Continuous Per SD	NA	FRAG_TP_PA2IN_day_plaPerSD	adiposity_metabolic	Adiposity/Metabolic	1.05 [0.94;1.17]	0.364062222660803	0.890153359750714	Positive	NA	NA	95392	345	FALSE	sex + race + tdi + smoking + alcohol + all_cancer_fh + season + bmi + dm
Lymphoma	Lymphoma	Physical Activity	Number of 10-Min MVPA Bouts (Plain)	Nbouts_day_MVPA_bts_10_pla	Continuous Per SD	NA	Nbouts_day_MVPA_bts_10_plaPerSD	adiposity_metabolic	Adiposity/Metabolic	0.95 [0.84;1.07]	0.368882570337135	0.525657946592839	Inverse	NA	NA	95392	345	FALSE	sex + race + tdi + smoking + alcohol + all_cancer_fh + season + bmi + dm
Lymphoma	Lymphoma	Physical Activity	Number of Activity Fragments During Waking Time (Plain)	FRAG_Nfrag_PA_day_pla	Continuous Per SD	NA	FRAG_Nfrag_PA_day_plaPerSD	adiposity_metabolic	Adiposity/Metabolic	0.95 [0.85;1.06]	0.375382038600327	0.644147925201723	Inverse	NA	NA	95392	345	FALSE	sex + race + tdi + smoking + alcohol + all_cancer_fh + season + bmi + dm
Lymphoma	Lymphoma	Physical Activity	Number of Activity-to-Inactivity Transitions During Waking Time (Plain)	FRAG_Nfrag_PA2IN_day_pla	Continuous Per SD	NA	FRAG_Nfrag_PA2IN_day_plaPerSD	adiposity_metabolic	Adiposity/Metabolic	0.95 [0.85;1.06]	0.375382038600327	0.644147925201723	Inverse	NA	NA	95392	345	FALSE	sex + race + tdi + smoking + alcohol + all_cancer_fh + season + bmi + dm
Lymphoma	Lymphoma	Physical Activity	Total Moderate Physical Activity Acceleration (Weighted)	ACC_day_total_MOD_mg_wei	Continuous Per SD	NA	ACC_day_total_MOD_mg_weiPerSD	adiposity_metabolic	Adiposity/Metabolic	0.95 [0.84;1.07]	0.375618343440455	0.832433684129447	Inverse	NA	NA	95379	345	FALSE	sex + race + tdi + smoking + alcohol + all_cancer_fh + season + bmi + dm
Lymphoma	Lymphoma	Physical Activity	Number of Inactivity Fragments During Waking Time (Plain)	FRAG_Nfrag_IN_day_pla	Continuous Per SD	NA	FRAG_Nfrag_IN_day_plaPerSD	adiposity_metabolic	Adiposity/Metabolic	0.95 [0.85;1.06]	0.379219877038043	0.581581257546518	Inverse	NA	NA	95392	345	FALSE	sex + race + tdi + smoking + alcohol + all_cancer_fh + season + bmi + dm
Lymphoma	Lymphoma	Physical Activity	Number of Inactivity-to-Activity Transitions During Waking Time (Plain)	FRAG_Nfrag_IN2PA_day_pla	Continuous Per SD	NA	FRAG_Nfrag_IN2PA_day_plaPerSD	adiposity_metabolic	Adiposity/Metabolic	0.95 [0.85;1.06]	0.379219877038043	0.581581257546518	Inverse	NA	NA	95392	345	FALSE	sex + race + tdi + smoking + alcohol + all_cancer_fh + season + bmi + dm
Lymphoma	Lymphoma	Physical Activity	Standard Deviation of Physical Activity Fragment Durations During Waking Time	FRAG_SD_dur_PA_day	Continuous Per SD	NA	FRAG_SD_dur_PA_dayPerSD	adiposity_metabolic	Adiposity/Metabolic	0.95 [0.85;1.07]	0.399101759319143	0.216552460863491	Inverse	NA	NA	95389	345	FALSE	sex + race + tdi + smoking + alcohol + all_cancer_fh + season + bmi + dm
Lymphoma	Lymphoma	Physical Activity	Standard Deviation of Inactivity Fragment Durations During Waking Time (Plain)	FRAG_SD_dur_IN_day_pla	Continuous Per SD	NA	FRAG_SD_dur_IN_day_plaPerSD	adiposity_metabolic	Adiposity/Metabolic	1.04 [0.94;1.15]	0.411579440332567	0.56661735913359	Positive	NA	NA	95387	345	FALSE	sex + race + tdi + smoking + alcohol + all_cancer_fh + season + bmi + dm
Lymphoma	Lymphoma	Physical Activity	Acceleration in 10-Min LIPA Bouts (Plain)	ACC_day_LIG_bts_10_mg_pla	Continuous Per SD	NA	ACC_day_LIG_bts_10_mg_plaPerSD	adiposity_metabolic	Adiposity/Metabolic	0.96 [0.86;1.06]	0.41158709001639	0.256149275181263	Inverse	NA	NA	95367	345	FALSE	sex + race + tdi + smoking + alcohol + all_cancer_fh + season + bmi + dm
Lymphoma	Lymphoma	Physical Activity	Acceleration in 10-20 Min Inactivity Bouts (Weighted)	ACC_day_IN_bts_10_20_mg_wei	Continuous Per SD	NA	ACC_day_IN_bts_10_20_mg_weiPerSD	adiposity_metabolic	Adiposity/Metabolic	1.04 [0.94;1.16]	0.412538977813252	0.436546754837288	Positive	NA	NA	95385	345	FALSE	sex + race + tdi + smoking + alcohol + all_cancer_fh + season + bmi + dm
Lymphoma	Lymphoma	Physical Activity	Number of 10-Min MVPA Bouts (Weighted)	Nbouts_day_MVPA_bts_10_wei	Continuous Per SD	NA	Nbouts_day_MVPA_bts_10_weiPerSD	adiposity_metabolic	Adiposity/Metabolic	0.95 [0.85;1.07]	0.417210072952515	0.538480811049807	Inverse	NA	NA	95392	345	FALSE	sex + race + tdi + smoking + alcohol + all_cancer_fh + season + bmi + dm
Lymphoma	Lymphoma	Physical Activity	Number of Inactivity Fragments During Waking Time (Weighted)	FRAG_Nfrag_IN_day_wei	Continuous Per SD	NA	FRAG_Nfrag_IN_day_weiPerSD	adiposity_metabolic	Adiposity/Metabolic	0.95 [0.85;1.07]	0.417514622581868	0.792823390448882	Inverse	NA	NA	95392	345	FALSE	sex + race + tdi + smoking + alcohol + all_cancer_fh + season + bmi + dm
Lymphoma	Lymphoma	Physical Activity	Number of Inactivity-to-Activity Transitions During Waking Time (Weighted)	FRAG_Nfrag_IN2PA_day_wei	Continuous Per SD	NA	FRAG_Nfrag_IN2PA_day_weiPerSD	adiposity_metabolic	Adiposity/Metabolic	0.95 [0.85;1.07]	0.417514622581868	0.792823390448882	Inverse	NA	NA	95392	345	FALSE	sex + race + tdi + smoking + alcohol + all_cancer_fh + season + bmi + dm
Lymphoma	Lymphoma	Physical Activity	Number of Activity Fragments During Waking Time (Weighted)	FRAG_Nfrag_PA_day_wei	Continuous Per SD	NA	FRAG_Nfrag_PA_day_weiPerSD	adiposity_metabolic	Adiposity/Metabolic	0.95 [0.85;1.07]	0.418301615769885	0.788202705826908	Inverse	NA	NA	95392	345	FALSE	sex + race + tdi + smoking + alcohol + all_cancer_fh + season + bmi + dm
Lymphoma	Lymphoma	Physical Activity	Number of Activity-to-Inactivity Transitions During Waking Time (Weighted)	FRAG_Nfrag_PA2IN_day_wei	Continuous Per SD	NA	FRAG_Nfrag_PA2IN_day_weiPerSD	adiposity_metabolic	Adiposity/Metabolic	0.95 [0.85;1.07]	0.418301615769885	0.788202705826908	Inverse	NA	NA	95392	345	FALSE	sex + race + tdi + smoking + alcohol + all_cancer_fh + season + bmi + dm
Lymphoma	Lymphoma	Physical Activity	Acceleration in 10-Min LIPA Bouts (Weighted)	ACC_day_LIG_bts_10_mg_wei	Continuous Per SD	NA	ACC_day_LIG_bts_10_mg_weiPerSD	adiposity_metabolic	Adiposity/Metabolic	0.96 [0.86;1.07]	0.437298187469437	0.22087985803627	Inverse	NA	NA	95367	345	FALSE	sex + race + tdi + smoking + alcohol + all_cancer_fh + season + bmi + dm
Lymphoma	Lymphoma	Physical Activity	Acceleration in 20-30 Min Inactivity Bouts (Plain)	ACC_day_IN_bts_20_30_mg_pla	Continuous Per SD	NA	ACC_day_IN_bts_20_30_mg_plaPerSD	adiposity_metabolic	Adiposity/Metabolic	1.04 [0.94;1.16]	0.444583481471119	0.52320669068419	Positive	NA	NA	95366	345	FALSE	sex + race + tdi + smoking + alcohol + all_cancer_fh + season + bmi + dm
Lymphoma	Lymphoma	Physical Activity	Standard Deviation of Inactivity Fragment Durations During Waking Time	FRAG_SD_dur_IN_day	Continuous Per SD	NA	FRAG_SD_dur_IN_dayPerSD	adiposity_metabolic	Adiposity/Metabolic	1.04 [0.94;1.15]	0.44499731993137	0.198146885604031	Positive	NA	NA	95389	345	FALSE	sex + race + tdi + smoking + alcohol + all_cancer_fh + season + bmi + dm
Lymphoma	Lymphoma	Physical Activity	Standard Deviation of Physical Activity Fragment Durations During Waking Time (Weighted)	FRAG_SD_dur_PA_day_wei	Continuous Per SD	NA	FRAG_SD_dur_PA_day_weiPerSD	adiposity_metabolic	Adiposity/Metabolic	0.96 [0.85;1.07]	0.450053278154716	0.552125710304191	Inverse	NA	NA	95387	345	FALSE	sex + race + tdi + smoking + alcohol + all_cancer_fh + season + bmi + dm
Lymphoma	Lymphoma	Physical Activity	Acceleration in 30-60 Min Inactivity Bouts (Weighted)	ACC_day_IN_bts_30_60_mg_wei	Continuous Per SD	NA	ACC_day_IN_bts_30_60_mg_weiPerSD	adiposity_metabolic	Adiposity/Metabolic	0.96 [0.86;1.07]	0.456983487168111	0.612160728068621	Inverse	NA	NA	95377	345	FALSE	sex + race + tdi + smoking + alcohol + all_cancer_fh + season + bmi + dm
Lymphoma	Lymphoma	Physical Activity	Standard Deviation of Physical Activity Fragment Durations During Waking Time (Plain)	FRAG_SD_dur_PA_day_pla	Continuous Per SD	NA	FRAG_SD_dur_PA_day_plaPerSD	adiposity_metabolic	Adiposity/Metabolic	0.96 [0.85;1.07]	0.462672588073372	0.433496693537271	Inverse	NA	NA	95387	345	FALSE	sex + race + tdi + smoking + alcohol + all_cancer_fh + season + bmi + dm
Lymphoma	Lymphoma	Physical Activity	Acceleration in 10-20 Min Inactivity Bouts (Plain)	ACC_day_IN_bts_10_20_mg_pla	Continuous Per SD	NA	ACC_day_IN_bts_10_20_mg_plaPerSD	adiposity_metabolic	Adiposity/Metabolic	1.04 [0.94;1.15]	0.468167744996001	0.75245520257217	Positive	NA	NA	95385	345	FALSE	sex + race + tdi + smoking + alcohol + all_cancer_fh + season + bmi + dm
Lymphoma	Lymphoma	Physical Activity	Gini Index of Activity Fragment Durations During Waking Time (Plain)	FRAG_Gini_dur_PA_day_pla	Continuous Per SD	NA	FRAG_Gini_dur_PA_day_plaPerSD	adiposity_metabolic	Adiposity/Metabolic	0.96 [0.86;1.07]	0.469589191235302	0.896438877841352	Inverse	NA	NA	95387	345	FALSE	sex + race + tdi + smoking + alcohol + all_cancer_fh + season + bmi + dm
Lymphoma	Lymphoma	Physical Activity	Number of PA Fragments per Minute IN PA During Waking Time	FRAG_NFragPM_PA_day	Continuous Per SD	NA	FRAG_NFragPM_PA_dayPerSD	adiposity_metabolic	Adiposity/Metabolic	1.04 [0.93;1.16]	0.470581675466884	0.697418250959359	Positive	NA	NA	95391	345	FALSE	sex + race + tdi + smoking + alcohol + all_cancer_fh + season + bmi + dm
Lymphoma	Lymphoma	Physical Activity	Standard Deviation of Inactivity Fragment Durations During Waking Time (Weighted)	FRAG_SD_dur_IN_day_wei	Continuous Per SD	NA	FRAG_SD_dur_IN_day_weiPerSD	adiposity_metabolic	Adiposity/Metabolic	1.04 [0.94;1.15]	0.473123310088791	0.34964066921234	Positive	NA	NA	95387	345	FALSE	sex + race + tdi + smoking + alcohol + all_cancer_fh + season + bmi + dm
Lymphoma	Lymphoma	Physical Activity	Number of Inactivity-to-LIPA Transitions During Waking Time	FRAG_Nfrag_IN2LIPA_day	Continuous Per SD	NA	FRAG_Nfrag_IN2LIPA_dayPerSD	adiposity_metabolic	Adiposity/Metabolic	1.04 [0.93;1.16]	0.474054248409669	0.394698267265932	Positive	NA	NA	95392	345	FALSE	sex + race + tdi + smoking + alcohol + all_cancer_fh + season + bmi + dm
Lymphoma	Lymphoma	Physical Activity	Transition Probability Physical Activity to Inactivity During Waking Time	FRAG_TP_PA2IN_day	Continuous Per SD	NA	FRAG_TP_PA2IN_dayPerSD	adiposity_metabolic	Adiposity/Metabolic	1.04 [0.93;1.16]	0.482219528275694	0.695170231442278	Positive	NA	NA	95392	345	FALSE	sex + race + tdi + smoking + alcohol + all_cancer_fh + season + bmi + dm
Lymphoma	Lymphoma	Physical Activity	Number of 20-30 Min Inactivity Bouts (Weighted)	Nbouts_day_IN_bts_20_30_wei	Continuous Per SD	NA	Nbouts_day_IN_bts_20_30_weiPerSD	adiposity_metabolic	Adiposity/Metabolic	0.96 [0.86;1.07]	0.483347867050869	0.93804140505295	Inverse	NA	NA	95392	345	FALSE	sex + race + tdi + smoking + alcohol + all_cancer_fh + season + bmi + dm
Lymphoma	Lymphoma	Physical Activity	Gini Index of Activity Fragment Durations During Waking Time (Weighted)	FRAG_Gini_dur_PA_day_wei	Continuous Per SD	NA	FRAG_Gini_dur_PA_day_weiPerSD	adiposity_metabolic	Adiposity/Metabolic	0.96 [0.86;1.07]	0.484250849640724	0.545634588063868	Inverse	NA	NA	95387	345	FALSE	sex + race + tdi + smoking + alcohol + all_cancer_fh + season + bmi + dm
Lymphoma	Lymphoma	Physical Activity	Gini Index of Inactivity Fragment Durations During Waking Time	FRAG_Gini_dur_IN_day	Continuous Per SD	NA	FRAG_Gini_dur_IN_dayPerSD	adiposity_metabolic	Adiposity/Metabolic	1.04 [0.93;1.15]	0.492993112244228	0.303251281739993	Positive	NA	NA	95389	345	FALSE	sex + race + tdi + smoking + alcohol + all_cancer_fh + season + bmi + dm
Lymphoma	Lymphoma	Physical Activity	Acceleration in 90-Min Inactivity Bouts (Weighted)	ACC_day_IN_bts_90_mg_wei	Continuous Per SD	NA	ACC_day_IN_bts_90_mg_weiPerSD	adiposity_metabolic	Adiposity/Metabolic	0.96 [0.86;1.08]	0.496115424088486	0.467816349503059	Inverse	NA	NA	93301	338	FALSE	sex + race + tdi + smoking + alcohol + all_cancer_fh + season + bmi + dm
Lymphoma	Lymphoma	Physical Activity	Duration in 10-Min LIPA Bouts (Plain)	dur_day_LIG_bts_10_min_pla	Continuous Per SD	NA	dur_day_LIG_bts_10_min_plaPerSD	adiposity_metabolic	Adiposity/Metabolic	1.04 [0.93;1.15]	0.513651181392883	0.476497630439246	Positive	NA	NA	95392	345	FALSE	sex + race + tdi + smoking + alcohol + all_cancer_fh + season + bmi + dm
Lymphoma	Lymphoma	Physical Activity	Duration in 10-Min LIPA Bouts (Weighted)	dur_day_LIG_bts_10_min_wei	Continuous Per SD	NA	dur_day_LIG_bts_10_min_weiPerSD	adiposity_metabolic	Adiposity/Metabolic	1.04 [0.93;1.15]	0.518228436132649	0.654063428881555	Positive	NA	NA	95392	345	FALSE	sex + race + tdi + smoking + alcohol + all_cancer_fh + season + bmi + dm
Lymphoma	Lymphoma	Circadian Rhythm	L5 Start Time	L5TIME_num	Continuous Per SD	NA	L5TIME_numPerSD	adiposity_metabolic	Adiposity/Metabolic	1.04 [0.93;1.16]	0.522197235415774	0.158748491588426	Positive	NA	NA	95392	345	FALSE	sex + race + tdi + smoking + alcohol + all_cancer_fh + season + bmi + dm
Lymphoma	Lymphoma	Physical Activity	Number of 20-30 Min Inactivity Bouts (Plain)	Nbouts_day_IN_bts_20_30_pla	Continuous Per SD	NA	Nbouts_day_IN_bts_20_30_plaPerSD	adiposity_metabolic	Adiposity/Metabolic	0.97 [0.87;1.08]	0.52651215179604	0.964194373493232	Inverse	NA	NA	95392	345	FALSE	sex + race + tdi + smoking + alcohol + all_cancer_fh + season + bmi + dm
Lymphoma	Lymphoma	Physical Activity	Power-Law Alpha of Activity Fragment Durations During Waking Time	FRAG_alpha_dur_PA_day	Continuous Per SD	NA	FRAG_alpha_dur_PA_dayPerSD	adiposity_metabolic	Adiposity/Metabolic	1.04 [0.93;1.15]	0.527933449554996	0.676910366266261	Positive	NA	NA	95389	345	FALSE	sex + race + tdi + smoking + alcohol + all_cancer_fh + season + bmi + dm
Lymphoma	Lymphoma	Circadian Rhythm	Extended Cosinor Amplitude	cosinorExt_amp	Continuous Per SD	NA	cosinorExt_ampPerSD	adiposity_metabolic	Adiposity/Metabolic	1.03 [0.93;1.14]	0.533929470929718	0.544805475977983	Positive	NA	NA	95392	345	FALSE	sex + race + tdi + smoking + alcohol + all_cancer_fh + season + bmi + dm
Lymphoma	Lymphoma	Physical Activity	Acceleration in 30-60 Min Inactivity Bouts (Plain)	ACC_day_IN_bts_30_60_mg_pla	Continuous Per SD	NA	ACC_day_IN_bts_30_60_mg_plaPerSD	adiposity_metabolic	Adiposity/Metabolic	0.97 [0.87;1.08]	0.546994490502154	0.766028793510182	Inverse	NA	NA	95377	345	FALSE	sex + race + tdi + smoking + alcohol + all_cancer_fh + season + bmi + dm
Lymphoma	Lymphoma	Physical Activity	Mean Inactivity Fragment Duration During Waking Time	FRAG_mean_dur_IN_day	Continuous Per SD	NA	FRAG_mean_dur_IN_dayPerSD	adiposity_metabolic	Adiposity/Metabolic	1.03 [0.94;1.12]	0.552519050512632	0.279018795649962	Positive	NA	NA	95391	345	FALSE	sex + race + tdi + smoking + alcohol + all_cancer_fh + season + bmi + dm
Lymphoma	Lymphoma	Physical Activity	Number of 10-Min LIPA Bouts (Weighted)	Nbouts_day_LIG_bts_10_wei	Continuous Per SD	NA	Nbouts_day_LIG_bts_10_weiPerSD	adiposity_metabolic	Adiposity/Metabolic	1.03 [0.93;1.15]	0.552703972418707	0.780840962496132	Positive	NA	NA	95392	345	FALSE	sex + race + tdi + smoking + alcohol + all_cancer_fh + season + bmi + dm
Lymphoma	Lymphoma	Physical Activity	x0.5 of Activity Fragment Durations During Waking Time (Weighted)	FRAG_x0.5_dur_PA_day_wei	Continuous Per SD	NA	FRAG_x0.5_dur_PA_day_weiPerSD	adiposity_metabolic	Adiposity/Metabolic	0.97 [0.86;1.08]	0.55353404911581106	0.32183278730506	Inverse	NA	NA	95387	345	FALSE	sex + race + tdi + smoking + alcohol + all_cancer_fh + season + bmi + dm
Lymphoma	Lymphoma	Physical Activity	Mean MVPA Fragment Duration During Waking Time	FRAG_mean_dur_MVPA_day	Continuous Per SD	NA	FRAG_mean_dur_MVPA_dayPerSD	adiposity_metabolic	Adiposity/Metabolic	0.96 [0.85;1.09]	0.560593026934562	0.830850244811708	Inverse	NA	NA	95373	345	FALSE	sex + race + tdi + smoking + alcohol + all_cancer_fh + season + bmi + dm
Lymphoma	Lymphoma	Physical Activity	x0.5 of Activity Fragment Durations During Waking Time (Plain)	FRAG_x0.5_dur_PA_day_pla	Continuous Per SD	NA	FRAG_x0.5_dur_PA_day_plaPerSD	adiposity_metabolic	Adiposity/Metabolic	0.97 [0.86;1.08]	0.561288506413263	0.500950369962414	Inverse	NA	NA	95387	345	FALSE	sex + race + tdi + smoking + alcohol + all_cancer_fh + season + bmi + dm
Lymphoma	Lymphoma	Physical Activity	W0.5 of Inactivity Fragment Durations During Waking Time (Plain)	FRAG_W0.5_dur_IN_day_pla	Continuous Per SD	NA	FRAG_W0.5_dur_IN_day_plaPerSD	adiposity_metabolic	Adiposity/Metabolic	0.97 [0.87;1.08]	0.571200676859366	0.945150111690515	Inverse	NA	NA	95387	345	FALSE	sex + race + tdi + smoking + alcohol + all_cancer_fh + season + bmi + dm
Lymphoma	Lymphoma	Physical Activity	W0.5 of Inactivity Fragment Durations During Waking Time (Weighted)	FRAG_W0.5_dur_IN_day_wei	Continuous Per SD	NA	FRAG_W0.5_dur_IN_day_weiPerSD	adiposity_metabolic	Adiposity/Metabolic	0.97 [0.87;1.08]	0.577225187128929	0.841717995354055	Inverse	NA	NA	95387	345	FALSE	sex + race + tdi + smoking + alcohol + all_cancer_fh + season + bmi + dm
Lymphoma	Lymphoma	Physical Activity	Number of IN Fragments per Minute IN IN During Waking Time	FRAG_NFragPM_IN_day	Continuous Per SD	NA	FRAG_NFragPM_IN_dayPerSD	adiposity_metabolic	Adiposity/Metabolic	0.97 [0.86;1.09]	0.577510921040645	0.657936872227358	Inverse	NA	NA	95391	345	FALSE	sex + race + tdi + smoking + alcohol + all_cancer_fh + season + bmi + dm
Lymphoma	Lymphoma	Sleep	Transition Probability Wake to Sleep During Sleep Period	FRAG_TP_wake2sleep_spt	Continuous Per SD	NA	FRAG_TP_wake2sleep_sptPerSD	adiposity_metabolic	Adiposity/Metabolic	0.97 [0.87;1.08]	0.581876310200486	0.654423195864377	Inverse	NA	NA	95392	345	FALSE	sex + race + tdi + smoking + alcohol + all_cancer_fh + season + bmi + dm
Lymphoma	Lymphoma	Physical Activity	Gini Index of Activity Fragment Durations During Waking Time	FRAG_Gini_dur_PA_day	Continuous Per SD	NA	FRAG_Gini_dur_PA_dayPerSD	adiposity_metabolic	Adiposity/Metabolic	0.97 [0.87;1.08]	0.590316973390405	0.64664509394465	Inverse	NA	NA	95389	345	FALSE	sex + race + tdi + smoking + alcohol + all_cancer_fh + season + bmi + dm
Lymphoma	Lymphoma	Sleep	Number of Sleep Period Bouts	number_sib_sleepperiod_AD_T5A5_mn	Continuous Per SD	NA	number_sib_sleepperiod_AD_T5A5_mnPerSD	adiposity_metabolic	Adiposity/Metabolic	0.97 [0.87;1.08]	0.59086706751163	0.611889344972849	Inverse	NA	NA	95392	345	FALSE	sex + race + tdi + smoking + alcohol + all_cancer_fh + season + bmi + dm
Lymphoma	Lymphoma	Sleep	Number of Awakenings	number_of_awakenings_AD_T5A5_mn	Continuous Per SD	NA	number_of_awakenings_AD_T5A5_mnPerSD	adiposity_metabolic	Adiposity/Metabolic	0.97 [0.87;1.08]	0.590867067511633	0.611889344972849	Inverse	NA	NA	95392	345	FALSE	sex + race + tdi + smoking + alcohol + all_cancer_fh + season + bmi + dm
Lymphoma	Lymphoma	Physical Activity	Number of 10-Min LIPA Bouts (Plain)	Nbouts_day_LIG_bts_10_pla	Continuous Per SD	NA	Nbouts_day_LIG_bts_10_plaPerSD	adiposity_metabolic	Adiposity/Metabolic	1.03 [0.92;1.15]	0.596394127494199	0.775290594747834	Positive	NA	NA	95392	345	FALSE	sex + race + tdi + smoking + alcohol + all_cancer_fh + season + bmi + dm
Lymphoma	Lymphoma	Physical Activity	x0.5 of Inactivity Fragment Durations During Waking Time (Plain)	FRAG_x0.5_dur_IN_day_pla	Continuous Per SD	NA	FRAG_x0.5_dur_IN_day_plaPerSD	adiposity_metabolic	Adiposity/Metabolic	1.03 [0.93;1.14]	0.601273621913873	0.873956912164465	Positive	NA	NA	95387	345	FALSE	sex + race + tdi + smoking + alcohol + all_cancer_fh + season + bmi + dm
Lymphoma	Lymphoma	Physical Activity	Duration in 20-30 Min Inactivity Bouts (Weighted)	dur_day_IN_bts_20_30_min_wei	Continuous Per SD	NA	dur_day_IN_bts_20_30_min_weiPerSD	adiposity_metabolic	Adiposity/Metabolic	0.97 [0.87;1.08]	0.606187844958288	0.902356439644528	Inverse	NA	NA	95392	345	FALSE	sex + race + tdi + smoking + alcohol + all_cancer_fh + season + bmi + dm
Lymphoma	Lymphoma	Light	Total Daily Light	total_daily_light	Continuous Per SD	NA	total_daily_lightPerSD	adiposity_metabolic	Adiposity/Metabolic	0.97 [0.86;1.10]	0.612347952918548	0.35410121659829	Inverse	NA	NA	94623	342	FALSE	sex + race + tdi + smoking + alcohol + all_cancer_fh + season + bmi + dm
Lymphoma	Lymphoma	Physical Activity	Acceleration in 5-10 Min MVPA Bouts (Weighted)	ACC_day_MVPA_bts_5_10_mg_wei	Continuous Per SD	NA	ACC_day_MVPA_bts_5_10_mg_weiPerSD	adiposity_metabolic	Adiposity/Metabolic	0.97 [0.87;1.09]	0.616228406157392	0.627860107792105	Inverse	NA	NA	94891	341	FALSE	sex + race + tdi + smoking + alcohol + all_cancer_fh + season + bmi + dm
Lymphoma	Lymphoma	Circadian Rhythm	Interdaily Stability	IS	Continuous Per SD	NA	ISPerSD	adiposity_metabolic	Adiposity/Metabolic	0.97 [0.87;1.09]	0.616591060944994	0.574653340784726	Inverse	NA	NA	95392	345	FALSE	sex + race + tdi + smoking + alcohol + all_cancer_fh + season + bmi + dm
Lymphoma	Lymphoma	Physical Activity	Mean Activity Fragment Duration During Waking Time (Weighted)	FRAG_mean_dur_PA_day_wei	Continuous Per SD	NA	FRAG_mean_dur_PA_day_weiPerSD	adiposity_metabolic	Adiposity/Metabolic	0.97 [0.86;1.10]	0.632220369674385	0.349689545190556	Inverse	NA	NA	95392	345	FALSE	sex + race + tdi + smoking + alcohol + all_cancer_fh + season + bmi + dm
Lymphoma	Lymphoma	Physical Activity	Mean Activity Fragment Duration During Waking Time (Plain)	FRAG_mean_dur_PA_day_pla	Continuous Per SD	NA	FRAG_mean_dur_PA_day_plaPerSD	adiposity_metabolic	Adiposity/Metabolic	0.97 [0.86;1.10]	0.633402214339883	0.311365940840575	Inverse	NA	NA	95392	345	FALSE	sex + race + tdi + smoking + alcohol + all_cancer_fh + season + bmi + dm
Lymphoma	Lymphoma	Physical Activity	Acceleration in 60-90 Min Inactivity Bouts (Plain)	ACC_day_IN_bts_60_90_mg_pla	Continuous Per SD	NA	ACC_day_IN_bts_60_90_mg_plaPerSD	adiposity_metabolic	Adiposity/Metabolic	1.03 [0.92;1.14]	0.636627670329623	0.637356734960162	Positive	NA	NA	95033	345	FALSE	sex + race + tdi + smoking + alcohol + all_cancer_fh + season + bmi + dm
Lymphoma	Lymphoma	Physical Activity	Mean Inactivity Fragment Duration During Waking Time (Plain)	FRAG_mean_dur_IN_day_pla	Continuous Per SD	NA	FRAG_mean_dur_IN_day_plaPerSD	adiposity_metabolic	Adiposity/Metabolic	1.02 [0.93;1.12]	0.638473679824436	0.305002511686429	Positive	NA	NA	95392	345	FALSE	sex + race + tdi + smoking + alcohol + all_cancer_fh + season + bmi + dm
Lymphoma	Lymphoma	Physical Activity	Duration in 20-30 Min Inactivity Bouts (Plain)	dur_day_IN_bts_20_30_min_pla	Continuous Per SD	NA	dur_day_IN_bts_20_30_min_plaPerSD	adiposity_metabolic	Adiposity/Metabolic	0.97 [0.88;1.08]	0.641208796411304	0.542185400204817	Inverse	NA	NA	95392	345	FALSE	sex + race + tdi + smoking + alcohol + all_cancer_fh + season + bmi + dm
Lymphoma	Lymphoma	Physical Activity	Acceleration in 90-Min Inactivity Bouts (Plain)	ACC_day_IN_bts_90_mg_pla	Continuous Per SD	NA	ACC_day_IN_bts_90_mg_plaPerSD	adiposity_metabolic	Adiposity/Metabolic	0.98 [0.87;1.09]	0.667021480947694	0.6509994631178	Inverse	NA	NA	93301	338	FALSE	sex + race + tdi + smoking + alcohol + all_cancer_fh + season + bmi + dm
Lymphoma	Lymphoma	Physical Activity	Acceleration in 5-10 Min MVPA Bouts (Plain)	ACC_day_MVPA_bts_5_10_mg_pla	Continuous Per SD	NA	ACC_day_MVPA_bts_5_10_mg_plaPerSD	adiposity_metabolic	Adiposity/Metabolic	0.98 [0.87;1.09]	0.668826588586533	0.645352206392815	Inverse	NA	NA	94891	341	FALSE	sex + race + tdi + smoking + alcohol + all_cancer_fh + season + bmi + dm
Lymphoma	Lymphoma	Physical Activity	Number of 60-90 Min Inactivity Bouts (Plain)	Nbouts_day_IN_bts_60_90_pla	Continuous Per SD	NA	Nbouts_day_IN_bts_60_90_plaPerSD	adiposity_metabolic	Adiposity/Metabolic	0.98 [0.88;1.09]	0.684114290673753	0.506283521959478	Inverse	NA	NA	95392	345	FALSE	sex + race + tdi + smoking + alcohol + all_cancer_fh + season + bmi + dm
Lymphoma	Lymphoma	Physical Activity	Duration in 60-90 Min Inactivity Bouts (Plain)	dur_day_IN_bts_60_90_min_pla	Continuous Per SD	NA	dur_day_IN_bts_60_90_min_plaPerSD	adiposity_metabolic	Adiposity/Metabolic	0.98 [0.88;1.09]	0.68736868836381	0.91122798809324	Inverse	NA	NA	95392	345	FALSE	sex + race + tdi + smoking + alcohol + all_cancer_fh + season + bmi + dm
Lymphoma	Lymphoma	Step Count	Total Steps	mean_total_steps	Continuous Per SD	NA	mean_total_stepsPerSD	adiposity_metabolic	Adiposity/Metabolic	0.98 [0.87;1.10]	0.697821568859068	0.445871505040866	Inverse	NA	NA	95392	345	FALSE	sex + race + tdi + smoking + alcohol + all_cancer_fh + season + bmi + dm
Lymphoma	Lymphoma	Physical Activity	Mean MVPA Fragment Duration During Waking Time (Plain)	FRAG_mean_dur_MVPA_day_pla	Continuous Per SD	NA	FRAG_mean_dur_MVPA_day_plaPerSD	adiposity_metabolic	Adiposity/Metabolic	0.98 [0.86;1.10]	0.698872170327926	0.748096547304655	Inverse	NA	NA	95373	345	FALSE	sex + race + tdi + smoking + alcohol + all_cancer_fh + season + bmi + dm
Lymphoma	Lymphoma	Physical Activity	Number of Inactivity Fragments During Sleep Period	FRAG_Nfrag_IN_spt	Continuous Per SD	NA	FRAG_Nfrag_IN_sptPerSD	adiposity_metabolic	Adiposity/Metabolic	1.02 [0.92;1.13]	0.705328488636368	0.942171064181732	Positive	NA	NA	95392	345	FALSE	sex + race + tdi + smoking + alcohol + all_cancer_fh + season + bmi + dm
Lymphoma	Lymphoma	Physical Activity	Number of Activity Fragments During Sleep Period	FRAG_Nfrag_PA_spt	Continuous Per SD	NA	FRAG_Nfrag_PA_sptPerSD	adiposity_metabolic	Adiposity/Metabolic	1.02 [0.92;1.13]	0.705339441890962	0.941900855989142	Positive	NA	NA	95392	345	FALSE	sex + race + tdi + smoking + alcohol + all_cancer_fh + season + bmi + dm
Lymphoma	Lymphoma	Physical Activity	Number of 60-90 Min Inactivity Bouts (Weighted)	Nbouts_day_IN_bts_60_90_wei	Continuous Per SD	NA	Nbouts_day_IN_bts_60_90_weiPerSD	adiposity_metabolic	Adiposity/Metabolic	0.98 [0.88;1.09]	0.712814498693856	0.8103750903032	Inverse	NA	NA	95392	345	FALSE	sex + race + tdi + smoking + alcohol + all_cancer_fh + season + bmi + dm
Lymphoma	Lymphoma	Physical Activity	Transition Probability Physical Inactivity to Activity During Waking Time	FRAG_TP_IN2PA_day	Continuous Per SD	NA	FRAG_TP_IN2PA_dayPerSD	adiposity_metabolic	Adiposity/Metabolic	0.98 [0.87;1.10]	0.713279121191266	0.850001034911161	Inverse	NA	NA	95392	345	FALSE	sex + race + tdi + smoking + alcohol + all_cancer_fh + season + bmi + dm
Lymphoma	Lymphoma	Physical Activity	Power-Law Alpha of Inactivity Fragment Durations During Waking Time (Plain)	FRAG_alpha_dur_IN_day_pla	Continuous Per SD	NA	FRAG_alpha_dur_IN_day_plaPerSD	adiposity_metabolic	Adiposity/Metabolic	0.98 [0.87;1.10]	0.713948919700828	0.829193692252688	Inverse	NA	NA	95387	345	FALSE	sex + race + tdi + smoking + alcohol + all_cancer_fh + season + bmi + dm
Lymphoma	Lymphoma	Physical Activity	Number of 5-10 Min LIPA Bouts (Weighted)	Nbouts_day_LIG_bts_5_10_wei	Continuous Per SD	NA	Nbouts_day_LIG_bts_5_10_weiPerSD	adiposity_metabolic	Adiposity/Metabolic	1.02 [0.91;1.14]	0.720305181952784	0.464240264137048	Positive	NA	NA	95392	345	FALSE	sex + race + tdi + smoking + alcohol + all_cancer_fh + season + bmi + dm
Lymphoma	Lymphoma	Physical Activity	Duration in 60-90 Min Inactivity Bouts (Weighted)	dur_day_IN_bts_60_90_min_wei	Continuous Per SD	NA	dur_day_IN_bts_60_90_min_weiPerSD	adiposity_metabolic	Adiposity/Metabolic	0.98 [0.88;1.09]	0.721675804836962	0.810907814674015	Inverse	NA	NA	95392	345	FALSE	sex + race + tdi + smoking + alcohol + all_cancer_fh + season + bmi + dm
Lymphoma	Lymphoma	Step Count	Peak 30-Minute Cadence	mean_peak_30min_cadence	Continuous Per SD	NA	mean_peak_30min_cadencePerSD	adiposity_metabolic	Adiposity/Metabolic	0.98 [0.88;1.09]	0.72375171331365	0.222923620971898	Inverse	NA	NA	95392	345	FALSE	sex + race + tdi + smoking + alcohol + all_cancer_fh + season + bmi + dm
Lymphoma	Lymphoma	Physical Activity	Acceleration in 10-Min MVPA Bouts (Weighted)	ACC_day_MVPA_bts_10_mg_wei	Continuous Per SD	NA	ACC_day_MVPA_bts_10_mg_weiPerSD	adiposity_metabolic	Adiposity/Metabolic	0.98 [0.86;1.11]	0.730541518033991	0.57872130772685	Inverse	NA	NA	92049	326	FALSE	sex + race + tdi + smoking + alcohol + all_cancer_fh + season + bmi + dm
Lymphoma	Lymphoma	Light	Night Light	night_light	Continuous Per SD	NA	night_lightPerSD	adiposity_metabolic	Adiposity/Metabolic	0.98 [0.88;1.09]	0.731677465293918	0.947136189851061	Inverse	NA	NA	94623	342	FALSE	sex + race + tdi + smoking + alcohol + all_cancer_fh + season + bmi + dm
Lymphoma	Lymphoma	Physical Activity	x0.5 of Inactivity Fragment Durations During Waking Time (Weighted)	FRAG_x0.5_dur_IN_day_wei	Continuous Per SD	NA	FRAG_x0.5_dur_IN_day_weiPerSD	adiposity_metabolic	Adiposity/Metabolic	1.02 [0.92;1.13]	0.740332228465734	0.998780332015433	Positive	NA	NA	95387	345	FALSE	sex + race + tdi + smoking + alcohol + all_cancer_fh + season + bmi + dm
Lymphoma	Lymphoma	Physical Activity	Number of 5-10 Min LIPA Bouts (Plain)	Nbouts_day_LIG_bts_5_10_pla	Continuous Per SD	NA	Nbouts_day_LIG_bts_5_10_plaPerSD	adiposity_metabolic	Adiposity/Metabolic	1.02 [0.91;1.14]	0.744506821593143	0.359349907117802	Positive	NA	NA	95392	345	FALSE	sex + race + tdi + smoking + alcohol + all_cancer_fh + season + bmi + dm
Lymphoma	Lymphoma	Physical Activity	Acceleration in 10-Min MVPA Bouts (Plain)	ACC_day_MVPA_bts_10_mg_pla	Continuous Per SD	NA	ACC_day_MVPA_bts_10_mg_plaPerSD	adiposity_metabolic	Adiposity/Metabolic	0.98 [0.86;1.11]	0.74657823442093	0.647096194183676	Inverse	NA	NA	92049	326	FALSE	sex + race + tdi + smoking + alcohol + all_cancer_fh + season + bmi + dm
Lymphoma	Lymphoma	Physical Activity	Acceleration in 1-5 Min MVPA Bouts (Weighted)	ACC_day_MVPA_bts_1_5_mg_wei	Continuous Per SD	NA	ACC_day_MVPA_bts_1_5_mg_weiPerSD	adiposity_metabolic	Adiposity/Metabolic	1.02 [0.92;1.13]	0.751662339218023	0.466552400691802	Positive	NA	NA	95370	345	FALSE	sex + race + tdi + smoking + alcohol + all_cancer_fh + season + bmi + dm
Lymphoma	Lymphoma	Physical Activity	Mean Activity Fragment Duration During Waking Time	FRAG_mean_dur_PA_day	Continuous Per SD	NA	FRAG_mean_dur_PA_dayPerSD	adiposity_metabolic	Adiposity/Metabolic	0.98 [0.87;1.11]	0.751795833374939	0.640105448131348	Inverse	NA	NA	95391	345	FALSE	sex + race + tdi + smoking + alcohol + all_cancer_fh + season + bmi + dm
Lymphoma	Lymphoma	Physical Activity	Total Vigorous Physical Activity Duration (Plain)	dur_day_total_VIG_min_pla	Continuous Per SD	NA	dur_day_total_VIG_min_plaPerSD	adiposity_metabolic	Adiposity/Metabolic	0.98 [0.86;1.11]	0.752013320719658	0.280400361607362	Inverse	NA	NA	95392	345	FALSE	sex + race + tdi + smoking + alcohol + all_cancer_fh + season + bmi + dm
Lymphoma	Lymphoma	Physical Activity	Acceleration in 60-90 Min Inactivity Bouts (Weighted)	ACC_day_IN_bts_60_90_mg_wei	Continuous Per SD	NA	ACC_day_IN_bts_60_90_mg_weiPerSD	adiposity_metabolic	Adiposity/Metabolic	1.02 [0.91;1.13]	0.753308266391046	0.669420260458916	Positive	NA	NA	95033	345	FALSE	sex + race + tdi + smoking + alcohol + all_cancer_fh + season + bmi + dm
Lymphoma	Lymphoma	Physical Activity	Power-Law Alpha of Inactivity Fragment Durations During Waking Time	FRAG_alpha_dur_IN_day	Continuous Per SD	NA	FRAG_alpha_dur_IN_dayPerSD	adiposity_metabolic	Adiposity/Metabolic	0.98 [0.88;1.10]	0.753686097164632	0.994062791343439	Inverse	NA	NA	95389	345	FALSE	sex + race + tdi + smoking + alcohol + all_cancer_fh + season + bmi + dm
Lymphoma	Lymphoma	Physical Activity	x0.5 of Activity Fragment Durations During Waking Time	FRAG_x0.5_dur_PA_day	Continuous Per SD	NA	FRAG_x0.5_dur_PA_dayPerSD	adiposity_metabolic	Adiposity/Metabolic	0.98 [0.88;1.10]	0.757143608910001	0.60445450342456	Inverse	NA	NA	95389	345	FALSE	sex + race + tdi + smoking + alcohol + all_cancer_fh + season + bmi + dm
Lymphoma	Lymphoma	Physical Activity	Mean Inactivity Fragment Duration During Waking Time (Weighted)	FRAG_mean_dur_IN_day_wei	Continuous Per SD	NA	FRAG_mean_dur_IN_day_weiPerSD	adiposity_metabolic	Adiposity/Metabolic	1.02 [0.92;1.12]	0.758259212431195	0.355427061940783	Positive	NA	NA	95392	345	FALSE	sex + race + tdi + smoking + alcohol + all_cancer_fh + season + bmi + dm
Lymphoma	Lymphoma	Physical Activity	Mean MVPA Fragment Duration During Waking Time (Weighted)	FRAG_mean_dur_MVPA_day_wei	Continuous Per SD	NA	FRAG_mean_dur_MVPA_day_weiPerSD	adiposity_metabolic	Adiposity/Metabolic	0.98 [0.87;1.11]	0.77468937957747	0.782453151459344	Inverse	NA	NA	95373	345	FALSE	sex + race + tdi + smoking + alcohol + all_cancer_fh + season + bmi + dm
Lymphoma	Lymphoma	Physical Activity	Coefficient of Variance of Activity Fragment Durations During Waking Time (Weighted)	FRAG_CoV_dur_PA_day_wei	Continuous Per SD	NA	FRAG_CoV_dur_PA_day_weiPerSD	adiposity_metabolic	Adiposity/Metabolic	1.02 [0.91;1.13]	0.775439464577327	0.953646181041481	Positive	NA	NA	95387	345	FALSE	sex + race + tdi + smoking + alcohol + all_cancer_fh + season + bmi + dm
Lymphoma	Lymphoma	Step Count	MVPA Steps	mean_mvpa_steps	Continuous Per SD	NA	mean_mvpa_stepsPerSD	adiposity_metabolic	Adiposity/Metabolic	1.01 [0.91;1.13]	0.793068612579472	0.644220385012128	Positive	NA	NA	95392	345	FALSE	sex + race + tdi + smoking + alcohol + all_cancer_fh + season + bmi + dm
Lymphoma	Lymphoma	Physical Activity	Transition Probability Physical Inactivity to Activity During Waking Time (Plain)	FRAG_TP_IN2PA_day_pla	Continuous Per SD	NA	FRAG_TP_IN2PA_day_plaPerSD	adiposity_metabolic	Adiposity/Metabolic	0.98 [0.88;1.11]	0.797778017724017	0.875494385015257	Inverse	NA	NA	95392	345	FALSE	sex + race + tdi + smoking + alcohol + all_cancer_fh + season + bmi + dm
Lymphoma	Lymphoma	Physical Activity	Power-Law Alpha of Inactivity Fragment Durations During Waking Time (Weighted)	FRAG_alpha_dur_IN_day_wei	Continuous Per SD	NA	FRAG_alpha_dur_IN_day_weiPerSD	adiposity_metabolic	Adiposity/Metabolic	0.99 [0.88;1.10]	0.799098669195572	0.650692280064699	Inverse	NA	NA	95387	345	FALSE	sex + race + tdi + smoking + alcohol + all_cancer_fh + season + bmi + dm
Lymphoma	Lymphoma	Physical Activity	Number of IN Fragments per Minute IN IN During Waking Time (Plain)	FRAG_NFragPM_IN_day_pla	Continuous Per SD	NA	FRAG_NFragPM_IN_day_plaPerSD	adiposity_metabolic	Adiposity/Metabolic	0.99 [0.88;1.11]	0.808075222247992	0.894317487714723	Inverse	NA	NA	95392	345	FALSE	sex + race + tdi + smoking + alcohol + all_cancer_fh + season + bmi + dm
Lymphoma	Lymphoma	Physical Activity	Coefficient of Variance of Inactivity Fragment Durations During Waking Time (Plain)	FRAG_CoV_dur_IN_day_pla	Continuous Per SD	NA	FRAG_CoV_dur_IN_day_plaPerSD	adiposity_metabolic	Adiposity/Metabolic	0.99 [0.89;1.10]	0.813997079177226	0.7365481731027	Inverse	NA	NA	95387	345	FALSE	sex + race + tdi + smoking + alcohol + all_cancer_fh + season + bmi + dm
Lymphoma	Lymphoma	Physical Activity	Acceleration in 1-5 Min MVPA Bouts (Plain)	ACC_day_MVPA_bts_1_5_mg_pla	Continuous Per SD	NA	ACC_day_MVPA_bts_1_5_mg_plaPerSD	adiposity_metabolic	Adiposity/Metabolic	1.01 [0.91;1.12]	0.815444249678052	0.393488615681072	Positive	NA	NA	95370	345	FALSE	sex + race + tdi + smoking + alcohol + all_cancer_fh + season + bmi + dm
Lymphoma	Lymphoma	Physical Activity	Gini Index of Inactivity Fragment Durations During Waking Time (Weighted)	FRAG_Gini_dur_IN_day_wei	Continuous Per SD	NA	FRAG_Gini_dur_IN_day_weiPerSD	adiposity_metabolic	Adiposity/Metabolic	1.01 [0.91;1.12]	0.816791154665407	0.330010093458899	Positive	NA	NA	95387	345	FALSE	sex + race + tdi + smoking + alcohol + all_cancer_fh + season + bmi + dm
Lymphoma	Lymphoma	Circadian Rhythm	Extended Cosinor Alpha	cosinorExt_alpha	Continuous Per SD	NA	cosinorExt_alphaPerSD	adiposity_metabolic	Adiposity/Metabolic	0.99 [0.89;1.10]	0.817850681167541	0.984603223706789	Inverse	NA	NA	95392	345	FALSE	sex + race + tdi + smoking + alcohol + all_cancer_fh + season + bmi + dm
Lymphoma	Lymphoma	Circadian Rhythm	Cosinor R-Squared	cosinor_R2	Continuous Per SD	NA	cosinor_R2PerSD	adiposity_metabolic	Adiposity/Metabolic	1.01 [0.91;1.13]	0.822310877001757	0.840648987947075	Positive	NA	NA	95392	345	FALSE	sex + race + tdi + smoking + alcohol + all_cancer_fh + season + bmi + dm
Lymphoma	Lymphoma	Physical Activity	Total Vigorous Physical Activity Acceleration (Plain)	ACC_day_total_VIG_mg_pla	Continuous Per SD	NA	ACC_day_total_VIG_mg_plaPerSD	adiposity_metabolic	Adiposity/Metabolic	0.99 [0.86;1.13]	0.828434810520878	0.113025429499857	Inverse	NA	NA	68953	239	FALSE	sex + race + tdi + smoking + alcohol + all_cancer_fh + season + bmi + dm
Lymphoma	Lymphoma	Physical Activity	Number of Inactivity-to-LIPA Transitions During Waking Time (Plain)	FRAG_Nfrag_IN2LIPA_day_pla	Continuous Per SD	NA	FRAG_Nfrag_IN2LIPA_day_plaPerSD	adiposity_metabolic	Adiposity/Metabolic	0.99 [0.89;1.10]	0.829347253551216	0.932621500031932	Inverse	NA	NA	95392	345	FALSE	sex + race + tdi + smoking + alcohol + all_cancer_fh + season + bmi + dm
Lymphoma	Lymphoma	Physical Activity	Number of IN Fragments per Minute IN IN During Waking Time (Weighted)	FRAG_NFragPM_IN_day_wei	Continuous Per SD	NA	FRAG_NFragPM_IN_day_weiPerSD	adiposity_metabolic	Adiposity/Metabolic	0.99 [0.88;1.11]	0.829434837414022	0.826297555747409	Inverse	NA	NA	95392	345	FALSE	sex + race + tdi + smoking + alcohol + all_cancer_fh + season + bmi + dm
Lymphoma	Lymphoma	Physical Activity	Transition Probability Physical Inactivity to Activity During Waking Time (Weighted)	FRAG_TP_IN2PA_day_wei	Continuous Per SD	NA	FRAG_TP_IN2PA_day_weiPerSD	adiposity_metabolic	Adiposity/Metabolic	0.99 [0.88;1.11]	0.832690822407464	0.967696922957816	Inverse	NA	NA	95392	345	FALSE	sex + race + tdi + smoking + alcohol + all_cancer_fh + season + bmi + dm
Lymphoma	Lymphoma	Physical Activity	Transition Probability Physical Inactivity to LIPA During Waking Time (Weighted)	FRAG_TP_IN2LIPA_day_wei	Continuous Per SD	NA	FRAG_TP_IN2LIPA_day_weiPerSD	adiposity_metabolic	Adiposity/Metabolic	1.01 [0.90;1.13]	0.835283591616767	0.97175673423822	Positive	NA	NA	95392	345	FALSE	sex + race + tdi + smoking + alcohol + all_cancer_fh + season + bmi + dm
Lymphoma	Lymphoma	Physical Activity	Unbouted Inactivity Duration (Plain)	dur_day_IN_unbt_min_pla	Continuous Per SD	NA	dur_day_IN_unbt_min_plaPerSD	adiposity_metabolic	Adiposity/Metabolic	0.99 [0.88;1.11]	0.845388694394761	0.965244097554634	Inverse	NA	NA	95392	345	FALSE	sex + race + tdi + smoking + alcohol + all_cancer_fh + season + bmi + dm
Lymphoma	Lymphoma	Physical Activity	Total Vigorous Physical Activity Duration (Weighted)	dur_day_total_VIG_min_wei	Continuous Per SD	NA	dur_day_total_VIG_min_weiPerSD	adiposity_metabolic	Adiposity/Metabolic	0.99 [0.87;1.12]	0.854954534606999	0.28980385551909	Inverse	NA	NA	95392	345	FALSE	sex + race + tdi + smoking + alcohol + all_cancer_fh + season + bmi + dm
Lymphoma	Lymphoma	Physical Activity	Transition Probability Physical Inactivity to LIPA During Waking Time (Plain)	FRAG_TP_IN2LIPA_day_pla	Continuous Per SD	NA	FRAG_TP_IN2LIPA_day_plaPerSD	adiposity_metabolic	Adiposity/Metabolic	1.01 [0.90;1.13]	0.863243219259895	0.943092422972411	Positive	NA	NA	95392	345	FALSE	sex + race + tdi + smoking + alcohol + all_cancer_fh + season + bmi + dm
Lymphoma	Lymphoma	Physical Activity	Gini Index of Inactivity Fragment Durations During Waking Time (Plain)	FRAG_Gini_dur_IN_day_pla	Continuous Per SD	NA	FRAG_Gini_dur_IN_day_plaPerSD	adiposity_metabolic	Adiposity/Metabolic	1.01 [0.91;1.12]	0.86390637418404	0.299796274453846	Positive	NA	NA	95387	345	FALSE	sex + race + tdi + smoking + alcohol + all_cancer_fh + season + bmi + dm
Lymphoma	Lymphoma	Physical Activity	Unbouted Inactivity Duration (Weighted)	dur_day_IN_unbt_min_wei	Continuous Per SD	NA	dur_day_IN_unbt_min_weiPerSD	adiposity_metabolic	Adiposity/Metabolic	0.99 [0.89;1.11]	0.865973952850093	0.833945559957334	Inverse	NA	NA	95392	345	FALSE	sex + race + tdi + smoking + alcohol + all_cancer_fh + season + bmi + dm
Lymphoma	Lymphoma	Physical Activity	Coefficient of Variance of Activity Fragment Durations During Waking Time (Plain)	FRAG_CoV_dur_PA_day_pla	Continuous Per SD	NA	FRAG_CoV_dur_PA_day_plaPerSD	adiposity_metabolic	Adiposity/Metabolic	1.01 [0.91;1.13]	0.868282559483317	0.938271512509988	Positive	NA	NA	95387	345	FALSE	sex + race + tdi + smoking + alcohol + all_cancer_fh + season + bmi + dm
Lymphoma	Lymphoma	Physical Activity	Duration in 5-10 Min LIPA Bouts (Weighted)	dur_day_LIG_bts_5_10_min_wei	Continuous Per SD	NA	dur_day_LIG_bts_5_10_min_weiPerSD	adiposity_metabolic	Adiposity/Metabolic	1.01 [0.90;1.13]	0.868861857827253	0.432724738516244	Positive	NA	NA	95392	345	FALSE	sex + race + tdi + smoking + alcohol + all_cancer_fh + season + bmi + dm
Lymphoma	Lymphoma	Physical Activity	Number of Sustained Inactivity Bouts During Waking Hours	number_sib_wakinghours_AD_T5A5_mn	Continuous Per SD	NA	number_sib_wakinghours_AD_T5A5_mnPerSD	adiposity_metabolic	Adiposity/Metabolic	1.01 [0.91;1.12]	0.871075285134506	0.647267241754681	Positive	NA	NA	95392	345	FALSE	sex + race + tdi + smoking + alcohol + all_cancer_fh + season + bmi + dm
Lymphoma	Lymphoma	Physical Activity	Number of Inactivity-to-LIPA Transitions During Waking Time (Weighted)	FRAG_Nfrag_IN2LIPA_day_wei	Continuous Per SD	NA	FRAG_Nfrag_IN2LIPA_day_weiPerSD	adiposity_metabolic	Adiposity/Metabolic	0.99 [0.89;1.11]	0.871101542528403	0.832014311652456	Inverse	NA	NA	95392	345	FALSE	sex + race + tdi + smoking + alcohol + all_cancer_fh + season + bmi + dm
Lymphoma	Lymphoma	Sleep	WASO (Wake After Sleep Onset)	WASO_AD_T5A5_mn	Continuous Per SD	NA	WASO_AD_T5A5_mnPerSD	adiposity_metabolic	Adiposity/Metabolic	1.01 [0.91;1.12]	0.872427038291837	0.80495894534511	Positive	NA	NA	95392	345	FALSE	sex + race + tdi + smoking + alcohol + all_cancer_fh + season + bmi + dm
Lymphoma	Lymphoma	Physical Activity	Number of Inactivity Fragments During Waking Time	FRAG_Nfrag_IN_day	Continuous Per SD	NA	FRAG_Nfrag_IN_dayPerSD	adiposity_metabolic	Adiposity/Metabolic	1.01 [0.90;1.13]	0.877457767930789	0.642591156388831	Positive	NA	NA	95392	345	FALSE	sex + race + tdi + smoking + alcohol + all_cancer_fh + season + bmi + dm
Lymphoma	Lymphoma	Physical Activity	Number of Inactivity-to-Activity Transitions During Waking Time	FRAG_Nfrag_IN2PA_day	Continuous Per SD	NA	FRAG_Nfrag_IN2PA_dayPerSD	adiposity_metabolic	Adiposity/Metabolic	1.01 [0.90;1.13]	0.877457767930789	0.642591156388831	Positive	NA	NA	95392	345	FALSE	sex + race + tdi + smoking + alcohol + all_cancer_fh + season + bmi + dm
Lymphoma	Lymphoma	Physical Activity	Total LIPA Duration (Weighted)	dur_day_total_LIG_min_wei	Continuous Per SD	NA	dur_day_total_LIG_min_weiPerSD	adiposity_metabolic	Adiposity/Metabolic	1.01 [0.90;1.12]	0.878446571165486	0.710049365466351	Positive	NA	NA	95392	345	FALSE	sex + race + tdi + smoking + alcohol + all_cancer_fh + season + bmi + dm
Lymphoma	Lymphoma	Circadian Rhythm	Cosinor Amplitude	cosinor_amp	Continuous Per SD	NA	cosinor_ampPerSD	adiposity_metabolic	Adiposity/Metabolic	0.99 [0.89;1.11]	0.880273606394908	0.629518246157487	Inverse	NA	NA	95392	345	FALSE	sex + race + tdi + smoking + alcohol + all_cancer_fh + season + bmi + dm
Lymphoma	Lymphoma	Physical Activity	Duration in 5-10 Min LIPA Bouts (Plain)	dur_day_LIG_bts_5_10_min_pla	Continuous Per SD	NA	dur_day_LIG_bts_5_10_min_plaPerSD	adiposity_metabolic	Adiposity/Metabolic	1.01 [0.90;1.12]	0.884405928130753	0.237042092736022	Positive	NA	NA	95392	345	FALSE	sex + race + tdi + smoking + alcohol + all_cancer_fh + season + bmi + dm
Lymphoma	Lymphoma	Physical Activity	Total Inactivity Acceleration (Weighted)	ACC_day_total_IN_mg_wei	Continuous Per SD	NA	ACC_day_total_IN_mg_weiPerSD	adiposity_metabolic	Adiposity/Metabolic	0.99 [0.89;1.11]	0.884835933579844	0.594339508234426	Inverse	NA	NA	95392	345	FALSE	sex + race + tdi + smoking + alcohol + all_cancer_fh + season + bmi + dm
Lymphoma	Lymphoma	Physical Activity	Number of Activity Fragments During Waking Time	FRAG_Nfrag_PA_day	Continuous Per SD	NA	FRAG_Nfrag_PA_dayPerSD	adiposity_metabolic	Adiposity/Metabolic	1.01 [0.90;1.13]	0.890127072846498	0.641138340693205	Positive	NA	NA	95392	345	FALSE	sex + race + tdi + smoking + alcohol + all_cancer_fh + season + bmi + dm
Lymphoma	Lymphoma	Physical Activity	Number of Activity-to-Inactivity Transitions During Waking Time	FRAG_Nfrag_PA2IN_day	Continuous Per SD	NA	FRAG_Nfrag_PA2IN_dayPerSD	adiposity_metabolic	Adiposity/Metabolic	1.01 [0.90;1.13]	0.890127072846498	0.641138340693205	Positive	NA	NA	95392	345	FALSE	sex + race + tdi + smoking + alcohol + all_cancer_fh + season + bmi + dm
Lymphoma	Lymphoma	Physical Activity	Total Vigorous Physical Activity Acceleration (Weighted)	ACC_day_total_VIG_mg_wei	Continuous Per SD	NA	ACC_day_total_VIG_mg_weiPerSD	adiposity_metabolic	Adiposity/Metabolic	0.99 [0.87;1.13]	0.891968557878491	0.0497530584424694	Inverse	NA	NA	68953	239	FALSE	sex + race + tdi + smoking + alcohol + all_cancer_fh + season + bmi + dm
Lymphoma	Lymphoma	Circadian Rhythm	Relative Amplitude	RA	Continuous Per SD	NA	RAPerSD	adiposity_metabolic	Adiposity/Metabolic	1.01 [0.90;1.13]	0.893361295830513	0.998071123337186	Positive	NA	NA	95392	345	FALSE	sex + race + tdi + smoking + alcohol + all_cancer_fh + season + bmi + dm
Lymphoma	Lymphoma	Physical Activity	W0.5 of Activity Fragment Durations During Waking Time	FRAG_W0.5_dur_PA_day	Continuous Per SD	NA	FRAG_W0.5_dur_PA_dayPerSD	adiposity_metabolic	Adiposity/Metabolic	0.99 [0.89;1.10]	0.894009300984535	0.976957042115253	Inverse	NA	NA	95389	345	FALSE	sex + race + tdi + smoking + alcohol + all_cancer_fh + season + bmi + dm
Lymphoma	Lymphoma	Physical Activity	Total LIPA Duration (Plain)	dur_day_total_LIG_min_pla	Continuous Per SD	NA	dur_day_total_LIG_min_plaPerSD	adiposity_metabolic	Adiposity/Metabolic	1.01 [0.90;1.12]	0.90185551043682	0.716074512160759	Positive	NA	NA	95392	345	FALSE	sex + race + tdi + smoking + alcohol + all_cancer_fh + season + bmi + dm
Lymphoma	Lymphoma	Physical Activity	Total Inactivity Acceleration (Plain)	ACC_day_total_IN_mg_pla	Continuous Per SD	NA	ACC_day_total_IN_mg_plaPerSD	adiposity_metabolic	Adiposity/Metabolic	0.99 [0.89;1.11]	0.910938898569329	0.461699466450401	Inverse	NA	NA	95392	345	FALSE	sex + race + tdi + smoking + alcohol + all_cancer_fh + season + bmi + dm
Lymphoma	Lymphoma	Physical Activity	Coefficient of Variance of Inactivity Fragment Durations During Waking Time	FRAG_CoV_dur_IN_day	Continuous Per SD	NA	FRAG_CoV_dur_IN_dayPerSD	adiposity_metabolic	Adiposity/Metabolic	0.99 [0.89;1.11]	0.91907278186183206	0.651576212528212	Inverse	NA	NA	95389	345	FALSE	sex + race + tdi + smoking + alcohol + all_cancer_fh + season + bmi + dm
Lymphoma	Lymphoma	Physical Activity	Coefficient of Variance of Activity Fragment Durations During Waking Time	FRAG_CoV_dur_PA_day	Continuous Per SD	NA	FRAG_CoV_dur_PA_dayPerSD	adiposity_metabolic	Adiposity/Metabolic	1.01 [0.90;1.12]	0.923313007189491	0.493938121148445	Positive	NA	NA	95389	345	FALSE	sex + race + tdi + smoking + alcohol + all_cancer_fh + season + bmi + dm
Lymphoma	Lymphoma	Physical Activity	W0.5 of Inactivity Fragment Durations During Waking Time	FRAG_W0.5_dur_IN_day	Continuous Per SD	NA	FRAG_W0.5_dur_IN_dayPerSD	adiposity_metabolic	Adiposity/Metabolic	1.01 [0.90;1.13]	0.926530827293815	0.378267936070996	Positive	NA	NA	95389	345	FALSE	sex + race + tdi + smoking + alcohol + all_cancer_fh + season + bmi + dm
Lymphoma	Lymphoma	Circadian Rhythm	L10 Start Time	L10TIME_num	Continuous Per SD	NA	L10TIME_numPerSD	adiposity_metabolic	Adiposity/Metabolic	1.00 [0.90;1.12]	0.932398813635616	0.892752504649338	Positive	NA	NA	95392	345	FALSE	sex + race + tdi + smoking + alcohol + all_cancer_fh + season + bmi + dm
Lymphoma	Lymphoma	Physical Activity	W0.5 of Activity Fragment Durations During Waking Time (Plain)	FRAG_W0.5_dur_PA_day_pla	Continuous Per SD	NA	FRAG_W0.5_dur_PA_day_plaPerSD	adiposity_metabolic	Adiposity/Metabolic	1.00 [0.90;1.12]	0.933244786821252	0.938807644044557	Positive	NA	NA	95387	345	FALSE	sex + race + tdi + smoking + alcohol + all_cancer_fh + season + bmi + dm
Lymphoma	Lymphoma	Physical Activity	Number of LIPA Fragments During Waking Time	FRAG_Nfrag_LIPA_day	Continuous Per SD	NA	FRAG_Nfrag_LIPA_dayPerSD	adiposity_metabolic	Adiposity/Metabolic	1.00 [0.89;1.11]	0.93509836747744	0.417263612911051	Inverse	NA	NA	95392	345	FALSE	sex + race + tdi + smoking + alcohol + all_cancer_fh + season + bmi + dm
Lymphoma	Lymphoma	Physical Activity	Transition Probability Physical Inactivity to LIPA During Waking Time	FRAG_TP_IN2LIPA_day	Continuous Per SD	NA	FRAG_TP_IN2LIPA_dayPerSD	adiposity_metabolic	Adiposity/Metabolic	1.00 [0.90;1.13]	0.939279102004261	0.602139762718991	Positive	NA	NA	95392	345	FALSE	sex + race + tdi + smoking + alcohol + all_cancer_fh + season + bmi + dm
Lymphoma	Lymphoma	Physical Activity	Transition Probability Physical Activity to Inactivity During Sleep Period	FRAG_TP_PA2IN_spt	Continuous Per SD	NA	FRAG_TP_PA2IN_sptPerSD	adiposity_metabolic	Adiposity/Metabolic	1.00 [0.90;1.11]	0.950454829809335	0.724483490204768	Inverse	NA	NA	95392	345	FALSE	sex + race + tdi + smoking + alcohol + all_cancer_fh + season + bmi + dm
Lymphoma	Lymphoma	Physical Activity	Unbouted Inactivity Acceleration (Weighted)	ACC_day_IN_unbt_mg_wei	Continuous Per SD	NA	ACC_day_IN_unbt_mg_weiPerSD	adiposity_metabolic	Adiposity/Metabolic	1.00 [0.90;1.11]	0.955187657714499	0.960771820807465	Inverse	NA	NA	95387	345	FALSE	sex + race + tdi + smoking + alcohol + all_cancer_fh + season + bmi + dm
Lymphoma	Lymphoma	Light	Evening Light	evening_light	Continuous Per SD	NA	evening_lightPerSD	adiposity_metabolic	Adiposity/Metabolic	1.00 [0.88;1.13]	0.958036196346854	0.187847100593688	Inverse	NA	NA	94623	342	FALSE	sex + race + tdi + smoking + alcohol + all_cancer_fh + season + bmi + dm
Lymphoma	Lymphoma	Physical Activity	Number of Wake Fragments During Sleep Period	FRAG_Nfrag_wake_spt	Continuous Per SD	NA	FRAG_Nfrag_wake_sptPerSD	adiposity_metabolic	Adiposity/Metabolic	1.00 [0.90;1.11]	0.962528929017213	0.878675764149425	Positive	NA	NA	95392	345	FALSE	sex + race + tdi + smoking + alcohol + all_cancer_fh + season + bmi + dm
Lymphoma	Lymphoma	Sleep	Number of Sleep Fragments During Sleep Period	FRAG_Nfrag_sleep_spt	Continuous Per SD	NA	FRAG_Nfrag_sleep_sptPerSD	adiposity_metabolic	Adiposity/Metabolic	1.00 [0.90;1.11]	0.964095997661212	0.878659393233263	Positive	NA	NA	95392	345	FALSE	sex + race + tdi + smoking + alcohol + all_cancer_fh + season + bmi + dm
Lymphoma	Lymphoma	Physical Activity	W0.5 of Activity Fragment Durations During Waking Time (Weighted)	FRAG_W0.5_dur_PA_day_wei	Continuous Per SD	NA	FRAG_W0.5_dur_PA_day_weiPerSD	adiposity_metabolic	Adiposity/Metabolic	1.00 [0.90;1.12]	0.967971553003316	0.679928451624799	Positive	NA	NA	95387	345	FALSE	sex + race + tdi + smoking + alcohol + all_cancer_fh + season + bmi + dm
Lymphoma	Lymphoma	Physical Activity	Coefficient of Variance of Inactivity Fragment Durations During Waking Time (Weighted)	FRAG_CoV_dur_IN_day_wei	Continuous Per SD	NA	FRAG_CoV_dur_IN_day_weiPerSD	adiposity_metabolic	Adiposity/Metabolic	1.00 [0.90;1.11]	0.968887567958621	0.69163743202671	Inverse	NA	NA	95387	345	FALSE	sex + race + tdi + smoking + alcohol + all_cancer_fh + season + bmi + dm
Lymphoma	Lymphoma	Physical Activity	x0.5 of Inactivity Fragment Durations During Waking Time	FRAG_x0.5_dur_IN_day	Continuous Per SD	NA	FRAG_x0.5_dur_IN_dayPerSD	adiposity_metabolic	Adiposity/Metabolic	1.00 [0.90;1.12]	0.969644659891452	0.878440169976164	Positive	NA	NA	95389	345	FALSE	sex + race + tdi + smoking + alcohol + all_cancer_fh + season + bmi + dm
Lymphoma	Lymphoma	Physical Activity	Unbouted Inactivity Acceleration (Plain)	ACC_day_IN_unbt_mg_pla	Continuous Per SD	NA	ACC_day_IN_unbt_mg_plaPerSD	adiposity_metabolic	Adiposity/Metabolic	1.00 [0.90;1.11]	0.974271254017673	0.951475779431388	Positive	NA	NA	95387	345	FALSE	sex + race + tdi + smoking + alcohol + all_cancer_fh + season + bmi + dm
Lymphoma	Lymphoma	Physical Activity	Total Inactivity Duration (Plain)	dur_day_total_IN_min_pla	Continuous Per SD	NA	dur_day_total_IN_min_plaPerSD	adiposity_metabolic	Adiposity/Metabolic	1.00 [0.89;1.12]	0.975394334024017	0.800552838627251	Positive	NA	NA	95392	345	FALSE	sex + race + tdi + smoking + alcohol + all_cancer_fh + season + bmi + dm
Lymphoma	Lymphoma	Circadian Rhythm	Self-Similarity Parameter	SSP	Continuous Per SD	NA	SSPPerSD	adiposity_metabolic	Adiposity/Metabolic	1.00 [0.90;1.12]	0.980885589259197	0.963363414496055	Positive	NA	NA	95392	345	FALSE	sex + race + tdi + smoking + alcohol + all_cancer_fh + season + bmi + dm
Lymphoma	Lymphoma	Physical Activity	Transition Probability Physical Inactivity to Activity During Sleep Period	FRAG_TP_IN2PA_spt	Continuous Per SD	NA	FRAG_TP_IN2PA_sptPerSD	adiposity_metabolic	Adiposity/Metabolic	1.00 [0.90;1.11]	0.984563938589841	0.930099708653069	Inverse	NA	NA	95392	345	FALSE	sex + race + tdi + smoking + alcohol + all_cancer_fh + season + bmi + dm
Lymphoma	Lymphoma	Physical Activity	Total Inactivity Duration (Weighted)	dur_day_total_IN_min_wei	Continuous Per SD	NA	dur_day_total_IN_min_weiPerSD	adiposity_metabolic	Adiposity/Metabolic	1.00 [0.89;1.12]	0.989011723436989	0.935045150954523	Inverse	NA	NA	95392	345	FALSE	sex + race + tdi + smoking + alcohol + all_cancer_fh + season + bmi + dm
Lymphoma	Lymphoma	Light	Afternoon Light	afternoon_light	Continuous Per SD	NA	afternoon_lightPerSD	adiposity_metabolic	Adiposity/Metabolic	1.00 [0.89;1.13]	0.991321899095197	0.425380414306961	Positive	NA	NA	94623	342	FALSE	sex + race + tdi + smoking + alcohol + all_cancer_fh + season + bmi + dm
Lymphoma	Lymphoma	Physical Activity	Number of 30-60 Min Inactivity Bouts (Plain)	Nbouts_day_IN_bts_30_60_pla	Tertile	T3	Nbouts_day_IN_bts_30_60_plaCat3	adiposity_metabolic	Adiposity/Metabolic	0.65 [0.50;0.84]	0.00105107574771245	9.9456703968108e-4	Inverse	94	31782	95392	345	FALSE	sex + race + tdi + smoking + alcohol + all_cancer_fh + season + bmi + dm
Lymphoma	Lymphoma	Physical Activity	Number of IN Fragments per Minute IN IN During Waking Time	FRAG_NFragPM_IN_day	Tertile	T2	FRAG_NFragPM_IN_dayCat2	adiposity_metabolic	Adiposity/Metabolic	0.65 [0.49;0.85]	0.00148086375857311	0.657936872227358	Inverse	87	31819	95391	345	FALSE	sex + race + tdi + smoking + alcohol + all_cancer_fh + season + bmi + dm
Lymphoma	Lymphoma	Physical Activity	Number of 30-60 Min Inactivity Bouts (Weighted)	Nbouts_day_IN_bts_30_60_wei	Tertile	T3	Nbouts_day_IN_bts_30_60_weiCat3	adiposity_metabolic	Adiposity/Metabolic	0.67 [0.52;0.87]	0.00302260627047878	0.00287943025427421	Inverse	95	31779	95392	345	FALSE	sex + race + tdi + smoking + alcohol + all_cancer_fh + season + bmi + dm
Lymphoma	Lymphoma	Circadian Rhythm	M10 Activity Level	M10VALUE	Tertile	T2	M10VALUECat2	adiposity_metabolic	Adiposity/Metabolic	0.68 [0.52;0.89]	0.00490201874801205	0.358934014834147	Inverse	91	31814	95392	345	FALSE	sex + race + tdi + smoking + alcohol + all_cancer_fh + season + bmi + dm
Lymphoma	Lymphoma	Physical Activity	Duration in 30-60 Min Inactivity Bouts (Plain)	dur_day_IN_bts_30_60_min_pla	Tertile	T3	dur_day_IN_bts_30_60_min_plaCat3	adiposity_metabolic	Adiposity/Metabolic	0.70 [0.54;0.91]	0.00658406341238473	0.00604961263333452	Inverse	101	31778	95392	345	FALSE	sex + race + tdi + smoking + alcohol + all_cancer_fh + season + bmi + dm
Lymphoma	Lymphoma	Physical Activity	Transition Probability Physical Inactivity to Activity During Waking Time	FRAG_TP_IN2PA_day	Tertile	T2	FRAG_TP_IN2PA_dayCat2	adiposity_metabolic	Adiposity/Metabolic	0.70 [0.53;0.91]	0.00794170653314282	0.850001034911161	Inverse	91	31818	95392	345	FALSE	sex + race + tdi + smoking + alcohol + all_cancer_fh + season + bmi + dm
Lymphoma	Lymphoma	Physical Activity	Mean Inactivity Fragment Duration During Waking Time	FRAG_mean_dur_IN_day	Tertile	T2	FRAG_mean_dur_IN_dayCat2	adiposity_metabolic	Adiposity/Metabolic	0.69 [0.52;0.92]	0.0102409797233771	0.279018795649962	Inverse	87	31819	95391	345	FALSE	sex + race + tdi + smoking + alcohol + all_cancer_fh + season + bmi + dm
Lymphoma	Lymphoma	Physical Activity	Acceleration in 5-10 Min LIPA Bouts (Plain)	ACC_day_LIG_bts_5_10_mg_pla	Tertile	T2	ACC_day_LIG_bts_5_10_mg_plaCat2	adiposity_metabolic	Adiposity/Metabolic	0.72 [0.55;0.93]	0.0112679409664562	0.0505528963732367	Inverse	96	31809	95387	345	FALSE	sex + race + tdi + smoking + alcohol + all_cancer_fh + season + bmi + dm
Lymphoma	Lymphoma	Physical Activity	Duration in 30-60 Min Inactivity Bouts (Plain)	dur_day_IN_bts_30_60_min_pla	Tertile	T2	dur_day_IN_bts_30_60_min_plaCat2	adiposity_metabolic	Adiposity/Metabolic	0.74 [0.58;0.96]	0.0216073140176704	0.00604961263333452	Inverse	106	31816	95392	345	FALSE	sex + race + tdi + smoking + alcohol + all_cancer_fh + season + bmi + dm
Lymphoma	Lymphoma	Light	Nighttime Light	nighttime_light	Tertile	T3	nighttime_lightCat3	adiposity_metabolic	Adiposity/Metabolic	0.72 [0.55;0.95]	0.0221363593882567	0.0259615941831373	Inverse	97	31538	94623	342	FALSE	sex + race + tdi + smoking + alcohol + all_cancer_fh + season + bmi + dm
Lymphoma	Lymphoma	Physical Activity	Overall Acceleration	ENMO_fullRecordingMean	Tertile	T2	ENMO_fullRecordingMeanCat2	adiposity_metabolic	Adiposity/Metabolic	0.74 [0.57;0.96]	0.0231156477205389	0.294733242968454	Inverse	97	31818	95392	345	FALSE	sex + race + tdi + smoking + alcohol + all_cancer_fh + season + bmi + dm
Lymphoma	Lymphoma	Physical Activity	Duration in 30-60 Min Inactivity Bouts (Weighted)	dur_day_IN_bts_30_60_min_wei	Tertile	T3	dur_day_IN_bts_30_60_min_weiCat3	adiposity_metabolic	Adiposity/Metabolic	0.74 [0.57;0.96]	0.0243870880861937	0.0235348715894752	Inverse	103	31783	95392	345	FALSE	sex + race + tdi + smoking + alcohol + all_cancer_fh + season + bmi + dm
Lymphoma	Lymphoma	Circadian Rhythm	L10 Activity Level	L10VALUE	Tertile	T3	L10VALUECat3	adiposity_metabolic	Adiposity/Metabolic	0.74 [0.57;0.97]	0.0273639311070918	0.0273482356617798	Inverse	93	31830	95392	345	FALSE	sex + race + tdi + smoking + alcohol + all_cancer_fh + season + bmi + dm
Lymphoma	Lymphoma	Physical Activity	Number of 30-60 Min Inactivity Bouts (Plain)	Nbouts_day_IN_bts_30_60_pla	Tertile	T2	Nbouts_day_IN_bts_30_60_plaCat2	adiposity_metabolic	Adiposity/Metabolic	0.76 [0.59;0.97]	0.0295411405823857	9.9456703968108e-4	Inverse	110	31816	95392	345	FALSE	sex + race + tdi + smoking + alcohol + all_cancer_fh + season + bmi + dm
Lymphoma	Lymphoma	Physical Activity	Acceleration in 60-90 Min Inactivity Bouts (Weighted)	ACC_day_IN_bts_60_90_mg_wei	Tertile	T2	ACC_day_IN_bts_60_90_mg_weiCat2	adiposity_metabolic	Adiposity/Metabolic	1.31 [1.02;1.68]	0.0339629931226833	0.669420260458916	Positive	140	31670	95033	345	FALSE	sex + race + tdi + smoking + alcohol + all_cancer_fh + season + bmi + dm
Lymphoma	Lymphoma	Circadian Rhythm	Cosinor Acrophase	cosinor_acrophase	Tertile	T3	cosinor_acrophaseCat3	adiposity_metabolic	Adiposity/Metabolic	1.34 [1.02;1.76]	0.0354877626267488	0.0338896648514672	Positive	129	31783	95392	345	FALSE	sex + race + tdi + smoking + alcohol + all_cancer_fh + season + bmi + dm
Lymphoma	Lymphoma	Sleep	Sleep Regularity Index	SleepRegularityIndex2	Tertile	T2	SleepRegularityIndex2Cat2	adiposity_metabolic	Adiposity/Metabolic	1.31 [1.01;1.71]	0.0407805027164962	0.216957650672723	Positive	129	31754	95278	345	FALSE	sex + race + tdi + smoking + alcohol + all_cancer_fh + season + bmi + dm
Lymphoma	Lymphoma	Physical Activity	Acceleration in 5-10 Min LIPA Bouts (Weighted)	ACC_day_LIG_bts_5_10_mg_wei	Tertile	T2	ACC_day_LIG_bts_5_10_mg_weiCat2	adiposity_metabolic	Adiposity/Metabolic	0.77 [0.59;0.99]	0.0429611132579086	0.0598255358481124	Inverse	101	31805	95387	345	FALSE	sex + race + tdi + smoking + alcohol + all_cancer_fh + season + bmi + dm
Lymphoma	Lymphoma	Physical Activity	Duration in 1-5 Min MVPA Bouts (Plain)	dur_day_MVPA_bts_1_5_min_pla	Tertile	T3	dur_day_MVPA_bts_1_5_min_plaCat3	adiposity_metabolic	Adiposity/Metabolic	0.75 [0.57;1.00]	0.0469461758316741	0.0456969577789937	Inverse	86	31824	95392	345	FALSE	sex + race + tdi + smoking + alcohol + all_cancer_fh + season + bmi + dm
Lymphoma	Lymphoma	Physical Activity	Duration in 1-5 Min MVPA Bouts (Weighted)	dur_day_MVPA_bts_1_5_min_wei	Tertile	T3	dur_day_MVPA_bts_1_5_min_weiCat3	adiposity_metabolic	Adiposity/Metabolic	0.75 [0.57;1.00]	0.0481081581846971	0.0467118088498565	Inverse	86	31823	95392	345	FALSE	sex + race + tdi + smoking + alcohol + all_cancer_fh + season + bmi + dm
Lymphoma	Lymphoma	Physical Activity	Number of 20-30 Min Inactivity Bouts (Plain)	Nbouts_day_IN_bts_20_30_pla	Tertile	T2	Nbouts_day_IN_bts_20_30_plaCat2	adiposity_metabolic	Adiposity/Metabolic	0.77 [0.59;1.00]	0.0538043081209279	0.964194373493232	Inverse	96	31817	95392	345	FALSE	sex + race + tdi + smoking + alcohol + all_cancer_fh + season + bmi + dm
Lymphoma	Lymphoma	Physical Activity	Duration in 1-5 Min LIPA Bouts (Weighted)	dur_day_LIG_bts_1_5_min_wei	Tertile	T3	dur_day_LIG_bts_1_5_min_weiCat3	adiposity_metabolic	Adiposity/Metabolic	0.76 [0.57;1.01]	0.0564164615027598	0.0561695081364825	Inverse	86	31829	95392	345	FALSE	sex + race + tdi + smoking + alcohol + all_cancer_fh + season + bmi + dm
Lymphoma	Lymphoma	Physical Activity	Number of IN Fragments per Minute IN IN During Waking Time (Plain)	FRAG_NFragPM_IN_day_pla	Tertile	T2	FRAG_NFragPM_IN_day_plaCat2	adiposity_metabolic	Adiposity/Metabolic	0.77 [0.60;1.01]	0.0564321697146293	0.894317487714723	Inverse	98	31820	95392	345	FALSE	sex + race + tdi + smoking + alcohol + all_cancer_fh + season + bmi + dm
Lymphoma	Lymphoma	Physical Activity	Number of MVPA Fragments During Waking Time (Weighted)	FRAG_Nfrag_MVPA_day_wei	Tertile	T3	FRAG_Nfrag_MVPA_day_weiCat3	adiposity_metabolic	Adiposity/Metabolic	0.76 [0.57;1.01]	0.0564523940900885	0.0551654041895556	Inverse	87	31826	95392	345	FALSE	sex + race + tdi + smoking + alcohol + all_cancer_fh + season + bmi + dm
Lymphoma	Lymphoma	Physical Activity	Number of Inactivity-to-MVPA Transitions During Waking Time (Weighted)	FRAG_Nfrag_IN2MVPA_day_wei	Tertile	T3	FRAG_Nfrag_IN2MVPA_day_weiCat3	adiposity_metabolic	Adiposity/Metabolic	0.75 [0.56;1.01]	0.0592417786723592	0.065255096341626	Inverse	79	31830	95392	345	FALSE	sex + race + tdi + smoking + alcohol + all_cancer_fh + season + bmi + dm
Lymphoma	Lymphoma	Physical Activity	Total Vigorous Physical Activity Acceleration (Weighted)	ACC_day_total_VIG_mg_wei	Tertile	T3	ACC_day_total_VIG_mg_weiCat3	adiposity_metabolic	Adiposity/Metabolic	0.73 [0.53;1.01]	0.0595798490166444	0.0497530584424694	Inverse	62	22992	68953	239	FALSE	sex + race + tdi + smoking + alcohol + all_cancer_fh + season + bmi + dm
Lymphoma	Lymphoma	Physical Activity	Total LIPA Duration (Weighted)	dur_day_total_LIG_min_wei	Tertile	T2	dur_day_total_LIG_min_weiCat2	adiposity_metabolic	Adiposity/Metabolic	0.78 [0.60;1.01]	0.0640791207675139	0.710049365466351	Inverse	98	31803	95392	345	FALSE	sex + race + tdi + smoking + alcohol + all_cancer_fh + season + bmi + dm
Lymphoma	Lymphoma	Physical Activity	Mean Inactivity Fragment Duration During Waking Time (Plain)	FRAG_mean_dur_IN_day_pla	Tertile	T2	FRAG_mean_dur_IN_day_plaCat2	adiposity_metabolic	Adiposity/Metabolic	0.77 [0.58;1.02]	0.0658271999418017	0.305002511686429	Inverse	94	31812	95392	345	FALSE	sex + race + tdi + smoking + alcohol + all_cancer_fh + season + bmi + dm
Lymphoma	Lymphoma	Physical Activity	Duration in 30-60 Min Inactivity Bouts (Weighted)	dur_day_IN_bts_30_60_min_wei	Tertile	T2	dur_day_IN_bts_30_60_min_weiCat2	adiposity_metabolic	Adiposity/Metabolic	0.79 [0.62;1.02]	0.0748147780114126	0.0235348715894752	Inverse	109	31811	95392	345	FALSE	sex + race + tdi + smoking + alcohol + all_cancer_fh + season + bmi + dm
Lymphoma	Lymphoma	Physical Activity	Transition Probability Physical Inactivity to MVPA During Waking Time (Plain)	FRAG_TP_IN2MVPA_day_pla	Tertile	T3	FRAG_TP_IN2MVPA_day_plaCat3	adiposity_metabolic	Adiposity/Metabolic	0.77 [0.58;1.03]	0.075210444888201	0.0755965235044334	Inverse	86	31830	95392	345	FALSE	sex + race + tdi + smoking + alcohol + all_cancer_fh + season + bmi + dm
Lymphoma	Lymphoma	Physical Activity	Acceleration in 5-10 Min LIPA Bouts (Plain)	ACC_day_LIG_bts_5_10_mg_pla	Tertile	T3	ACC_day_LIG_bts_5_10_mg_plaCat3	adiposity_metabolic	Adiposity/Metabolic	0.79 [0.61;1.03]	0.0770251338843085	0.0505528963732367	Inverse	102	31802	95387	345	FALSE	sex + race + tdi + smoking + alcohol + all_cancer_fh + season + bmi + dm
Lymphoma	Lymphoma	Physical Activity	Transition Probability Physical Inactivity to MVPA During Waking Time	FRAG_TP_IN2MVPA_day	Tertile	T3	FRAG_TP_IN2MVPA_dayCat3	adiposity_metabolic	Adiposity/Metabolic	0.78 [0.58;1.03]	0.0795375923551148	0.080493511360659	Inverse	87	31831	95392	345	FALSE	sex + race + tdi + smoking + alcohol + all_cancer_fh + season + bmi + dm
Lymphoma	Lymphoma	Physical Activity	Acceleration in 5-10 Min LIPA Bouts (Weighted)	ACC_day_LIG_bts_5_10_mg_wei	Tertile	T3	ACC_day_LIG_bts_5_10_mg_weiCat3	adiposity_metabolic	Adiposity/Metabolic	0.79 [0.61;1.03]	0.0799526777355596	0.0598255358481124	Inverse	100	31803	95387	345	FALSE	sex + race + tdi + smoking + alcohol + all_cancer_fh + season + bmi + dm
Lymphoma	Lymphoma	Physical Activity	Number of MVPA Fragments During Waking Time (Plain)	FRAG_Nfrag_MVPA_day_pla	Tertile	T3	FRAG_Nfrag_MVPA_day_plaCat3	adiposity_metabolic	Adiposity/Metabolic	0.78 [0.59;1.03]	0.0822817727785799	0.0786154434287788	Inverse	89	31822	95392	345	FALSE	sex + race + tdi + smoking + alcohol + all_cancer_fh + season + bmi + dm
Lymphoma	Lymphoma	Physical Activity	Number of Inactivity-to-MVPA Transitions During Waking Time (Plain)	FRAG_Nfrag_IN2MVPA_day_pla	Tertile	T3	FRAG_Nfrag_IN2MVPA_day_plaCat3	adiposity_metabolic	Adiposity/Metabolic	0.77 [0.57;1.04]	0.0836499708108781	0.0910121109288702	Inverse	80	31827	95392	345	FALSE	sex + race + tdi + smoking + alcohol + all_cancer_fh + season + bmi + dm
Lymphoma	Lymphoma	Physical Activity	Number of 30-60 Min Inactivity Bouts (Weighted)	Nbouts_day_IN_bts_30_60_wei	Tertile	T2	Nbouts_day_IN_bts_30_60_weiCat2	adiposity_metabolic	Adiposity/Metabolic	0.80 [0.63;1.03]	0.0855031318271296	0.00287943025427421	Inverse	113	31813	95392	345	FALSE	sex + race + tdi + smoking + alcohol + all_cancer_fh + season + bmi + dm
Lymphoma	Lymphoma	Physical Activity	Total LIPA Acceleration (Weighted)	ACC_day_total_LIG_mg_wei	Tertile	T2	ACC_day_total_LIG_mg_weiCat2	adiposity_metabolic	Adiposity/Metabolic	0.80 [0.61;1.03]	0.0861722755618023	0.391443077763552	Inverse	99	31820	95392	345	FALSE	sex + race + tdi + smoking + alcohol + all_cancer_fh + season + bmi + dm
Lymphoma	Lymphoma	Circadian Rhythm	L5 Activity Level	L5VALUE	Tertile	T3	L5VALUECat3	adiposity_metabolic	Adiposity/Metabolic	0.80 [0.61;1.04]	0.0925546374068606	0.088385265293869	Inverse	106	31791	95392	345	FALSE	sex + race + tdi + smoking + alcohol + all_cancer_fh + season + bmi + dm
Lymphoma	Lymphoma	Physical Activity	Acceleration in 1-5 Min LIPA Bouts (Weighted)	ACC_day_LIG_bts_1_5_mg_wei	Tertile	T2	ACC_day_LIG_bts_1_5_mg_weiCat2	adiposity_metabolic	Adiposity/Metabolic	0.80 [0.62;1.04]	0.0942603780998255	0.378292320241446	Inverse	99	31818	95391	345	FALSE	sex + race + tdi + smoking + alcohol + all_cancer_fh + season + bmi + dm
Lymphoma	Lymphoma	Physical Activity	Duration in 10-Min MVPA Bouts (Weighted)	dur_day_MVPA_bts_10_min_wei	Tertile	T2	dur_day_MVPA_bts_10_min_weiCat2	adiposity_metabolic	Adiposity/Metabolic	0.80 [0.62;1.04]	0.0960260482652253	0.506399203474718	Inverse	102	31802	95392	345	FALSE	sex + race + tdi + smoking + alcohol + all_cancer_fh + season + bmi + dm
Lymphoma	Lymphoma	Physical Activity	Number of 1-5 Min LIPA Bouts (Weighted)	Nbouts_day_LIG_bts_1_5_wei	Tertile	T3	Nbouts_day_LIG_bts_1_5_weiCat3	adiposity_metabolic	Adiposity/Metabolic	0.79 [0.60;1.05]	0.0995167748671118	0.0954505370281978	Inverse	88	31826	95392	345	FALSE	sex + race + tdi + smoking + alcohol + all_cancer_fh + season + bmi + dm
Lymphoma	Lymphoma	Circadian Rhythm	M5 Activity Level	M5VALUE	Tertile	T2	M5VALUECat2	adiposity_metabolic	Adiposity/Metabolic	0.80 [0.62;1.04]	0.100548195011532	0.296158662854626	Inverse	103	31811	95392	345	FALSE	sex + race + tdi + smoking + alcohol + all_cancer_fh + season + bmi + dm
Lymphoma	Lymphoma	Physical Activity	Total LIPA Duration (Plain)	dur_day_total_LIG_min_pla	Tertile	T2	dur_day_total_LIG_min_plaCat2	adiposity_metabolic	Adiposity/Metabolic	0.80 [0.62;1.04]	0.100595688600406	0.716074512160759	Inverse	100	31805	95392	345	FALSE	sex + race + tdi + smoking + alcohol + all_cancer_fh + season + bmi + dm
Lymphoma	Lymphoma	Physical Activity	Number of 1-5 Min MVPA Bouts (Plain)	Nbouts_day_MVPA_bts_1_5_pla	Tertile	T3	Nbouts_day_MVPA_bts_1_5_plaCat3	adiposity_metabolic	Adiposity/Metabolic	0.80 [0.61;1.05]	0.10414026117611	0.101898126242813	Inverse	91	31824	95392	345	FALSE	sex + race + tdi + smoking + alcohol + all_cancer_fh + season + bmi + dm
Lymphoma	Lymphoma	Physical Activity	Transition Probability Physical Inactivity to LIPA During Waking Time	FRAG_TP_IN2LIPA_day	Tertile	T2	FRAG_TP_IN2LIPA_dayCat2	adiposity_metabolic	Adiposity/Metabolic	0.80 [0.62;1.05]	0.104997939337923	0.602139762718991	Inverse	98	31812	95392	345	FALSE	sex + race + tdi + smoking + alcohol + all_cancer_fh + season + bmi + dm
Lymphoma	Lymphoma	Circadian Rhythm	Extended Cosinor Minimum	cosinorExt_minimum	Tertile	T3	cosinorExt_minimumCat3	adiposity_metabolic	Adiposity/Metabolic	0.80 [0.62;1.05]	0.107123686370743	0.158936063002594	Inverse	106	31777	95392	345	FALSE	sex + race + tdi + smoking + alcohol + all_cancer_fh + season + bmi + dm
Lymphoma	Lymphoma	Step Count	Total Steps	mean_total_steps	Tertile	T2	mean_total_stepsCat2	adiposity_metabolic	Adiposity/Metabolic	0.81 [0.62;1.05]	0.109649059938443	0.445871505040866	Inverse	101	31799	95392	345	FALSE	sex + race + tdi + smoking + alcohol + all_cancer_fh + season + bmi + dm
Lymphoma	Lymphoma	Step Count	Peak 30-Minute Cadence	mean_peak_30min_cadence	Tertile	T2	mean_peak_30min_cadenceCat2	adiposity_metabolic	Adiposity/Metabolic	0.81 [0.63;1.05]	0.114140870946163	0.222923620971898	Inverse	104	31814	95392	345	FALSE	sex + race + tdi + smoking + alcohol + all_cancer_fh + season + bmi + dm
Lymphoma	Lymphoma	Light	Evening Light	evening_light	Tertile	T3	evening_lightCat3	adiposity_metabolic	Adiposity/Metabolic	0.78 [0.58;1.06]	0.114376191177339	0.187847100593688	Inverse	109	31562	94623	342	FALSE	sex + race + tdi + smoking + alcohol + all_cancer_fh + season + bmi + dm
Lymphoma	Lymphoma	Physical Activity	Number of 5-10 Min MVPA Bouts (Plain)	Nbouts_day_MVPA_bts_5_10_pla	Tertile	T2	Nbouts_day_MVPA_bts_5_10_plaCat2	adiposity_metabolic	Adiposity/Metabolic	0.81 [0.63;1.05]	0.115394398096877	0.191537516213009	Inverse	105	31814	95392	345	FALSE	sex + race + tdi + smoking + alcohol + all_cancer_fh + season + bmi + dm
Lymphoma	Lymphoma	Circadian Rhythm	L10 Activity Level	L10VALUE	Tertile	T2	L10VALUECat2	adiposity_metabolic	Adiposity/Metabolic	0.82 [0.64;1.05]	0.115983073535272	0.0273482356617798	Inverse	110	31800	95392	345	FALSE	sex + race + tdi + smoking + alcohol + all_cancer_fh + season + bmi + dm
Lymphoma	Lymphoma	Physical Activity	Mean Inactivity Fragment Duration During Waking Time (Weighted)	FRAG_mean_dur_IN_day_wei	Tertile	T2	FRAG_mean_dur_IN_day_weiCat2	adiposity_metabolic	Adiposity/Metabolic	0.80 [0.61;1.06]	0.120056682352325	0.355427061940783	Inverse	97	31811	95392	345	FALSE	sex + race + tdi + smoking + alcohol + all_cancer_fh + season + bmi + dm
Lymphoma	Lymphoma	Physical Activity	Transition Probability Physical Inactivity to LIPA During Waking Time (Plain)	FRAG_TP_IN2LIPA_day_pla	Tertile	T2	FRAG_TP_IN2LIPA_day_plaCat2	adiposity_metabolic	Adiposity/Metabolic	0.81 [0.63;1.06]	0.121772736365781	0.943092422972411	Inverse	101	31815	95392	345	FALSE	sex + race + tdi + smoking + alcohol + all_cancer_fh + season + bmi + dm
Lymphoma	Lymphoma	Circadian Rhythm	L5 Start Time	L5TIME_num	Tertile	T2	L5TIME_numCat2	adiposity_metabolic	Adiposity/Metabolic	1.24 [0.95;1.61]	0.121902154827107	0.158748491588426	Positive	122	31787	95392	345	FALSE	sex + race + tdi + smoking + alcohol + all_cancer_fh + season + bmi + dm
Lymphoma	Lymphoma	Physical Activity	Total Vigorous Physical Activity Acceleration (Plain)	ACC_day_total_VIG_mg_pla	Tertile	T3	ACC_day_total_VIG_mg_plaCat3	adiposity_metabolic	Adiposity/Metabolic	0.78 [0.56;1.07]	0.124312558389608	0.113025429499857	Inverse	65	22992	68953	239	FALSE	sex + race + tdi + smoking + alcohol + all_cancer_fh + season + bmi + dm
Lymphoma	Lymphoma	Physical Activity	Number of 1-5 Min MVPA Bouts (Weighted)	Nbouts_day_MVPA_bts_1_5_wei	Tertile	T3	Nbouts_day_MVPA_bts_1_5_weiCat3	adiposity_metabolic	Adiposity/Metabolic	0.81 [0.62;1.06]	0.127415799739185	0.120170561450379	Inverse	93	31822	95392	345	FALSE	sex + race + tdi + smoking + alcohol + all_cancer_fh + season + bmi + dm
Lymphoma	Lymphoma	Physical Activity	Duration in 60-90 Min Inactivity Bouts (Plain)	dur_day_IN_bts_60_90_min_pla	Tertile	T2	dur_day_IN_bts_60_90_min_plaCat2	adiposity_metabolic	Adiposity/Metabolic	0.81 [0.62;1.06]	0.130821603929506	0.91122798809324	Inverse	102	31803	95392	345	FALSE	sex + race + tdi + smoking + alcohol + all_cancer_fh + season + bmi + dm
Lymphoma	Lymphoma	Physical Activity	Transition Probability Physical Inactivity to Activity During Waking Time (Weighted)	FRAG_TP_IN2PA_day_wei	Tertile	T2	FRAG_TP_IN2PA_day_weiCat2	adiposity_metabolic	Adiposity/Metabolic	0.82 [0.63;1.06]	0.134411978656713	0.967696922957816	Inverse	101	31818	95392	345	FALSE	sex + race + tdi + smoking + alcohol + all_cancer_fh + season + bmi + dm
Lymphoma	Lymphoma	Physical Activity	Duration in 10-Min MVPA Bouts (Plain)	dur_day_MVPA_bts_10_min_pla	Tertile	T2	dur_day_MVPA_bts_10_min_plaCat2	adiposity_metabolic	Adiposity/Metabolic	0.82 [0.63;1.07]	0.139769195119499	0.641069129168071	Inverse	103	31798	95392	345	FALSE	sex + race + tdi + smoking + alcohol + all_cancer_fh + season + bmi + dm
Lymphoma	Lymphoma	Physical Activity	Power-Law Alpha of Activity Fragment Durations During Waking Time (Plain)	FRAG_alpha_dur_PA_day_pla	Tertile	T2	FRAG_alpha_dur_PA_day_plaCat2	adiposity_metabolic	Adiposity/Metabolic	1.21 [0.94;1.57]	0.143961669138404	0.726379576794793	Positive	127	31796	95387	345	FALSE	sex + race + tdi + smoking + alcohol + all_cancer_fh + season + bmi + dm
Lymphoma	Lymphoma	Physical Activity	Duration in 1-5 Min LIPA Bouts (Plain)	dur_day_LIG_bts_1_5_min_pla	Tertile	T3	dur_day_LIG_bts_1_5_min_plaCat3	adiposity_metabolic	Adiposity/Metabolic	0.81 [0.61;1.07]	0.144113346725101	0.139838918195653	Inverse	90	31824	95392	345	FALSE	sex + race + tdi + smoking + alcohol + all_cancer_fh + season + bmi + dm
Lymphoma	Lymphoma	Physical Activity	Total Moderate Physical Activity Duration (Plain)	dur_day_total_MOD_min_pla	Tertile	T2	dur_day_total_MOD_min_plaCat2	adiposity_metabolic	Adiposity/Metabolic	0.82 [0.63;1.07]	0.144447659160569	0.438974796778771	Inverse	103	31818	95392	345	FALSE	sex + race + tdi + smoking + alcohol + all_cancer_fh + season + bmi + dm
Lymphoma	Lymphoma	Circadian Rhythm	L5 Start Time	L5TIME_num	Tertile	T3	L5TIME_numCat3	adiposity_metabolic	Adiposity/Metabolic	1.23 [0.93;1.63]	0.146418121461402	0.158748491588426	Positive	124	31792	95392	345	FALSE	sex + race + tdi + smoking + alcohol + all_cancer_fh + season + bmi + dm
Lymphoma	Lymphoma	Physical Activity	Total LIPA Acceleration (Plain)	ACC_day_total_LIG_mg_pla	Tertile	T2	ACC_day_total_LIG_mg_plaCat2	adiposity_metabolic	Adiposity/Metabolic	0.83 [0.64;1.07]	0.147478507661843	0.265568832178206	Inverse	103	31824	95392	345	FALSE	sex + race + tdi + smoking + alcohol + all_cancer_fh + season + bmi + dm
Lymphoma	Lymphoma	Circadian Rhythm	Autocorrelation Phi	phi	Tertile	T2	phiCat2	adiposity_metabolic	Adiposity/Metabolic	0.83 [0.64;1.07]	0.150141677338613	0.43783984231707	Inverse	103	31815	95392	345	FALSE	sex + race + tdi + smoking + alcohol + all_cancer_fh + season + bmi + dm
Lymphoma	Lymphoma	Light	Evening Light	evening_light	Tertile	T2	evening_lightCat2	adiposity_metabolic	Adiposity/Metabolic	0.82 [0.63;1.07]	0.150646199398739	0.187847100593688	Inverse	107	31513	94623	342	FALSE	sex + race + tdi + smoking + alcohol + all_cancer_fh + season + bmi + dm
Lymphoma	Lymphoma	Circadian Rhythm	Self-Similarity Parameter	SSP	Tertile	T2	SSPCat2	adiposity_metabolic	Adiposity/Metabolic	1.21 [0.93;1.57]	0.153819952017663	0.963363414496055	Positive	129	31790	95392	345	FALSE	sex + race + tdi + smoking + alcohol + all_cancer_fh + season + bmi + dm
Lymphoma	Lymphoma	Physical Activity	Acceleration in 90-Min Inactivity Bouts (Weighted)	ACC_day_IN_bts_90_mg_wei	Tertile	T2	ACC_day_IN_bts_90_mg_weiCat2	adiposity_metabolic	Adiposity/Metabolic	0.83 [0.64;1.07]	0.155081207152371	0.467816349503059	Inverse	105	31101	93301	338	FALSE	sex + race + tdi + smoking + alcohol + all_cancer_fh + season + bmi + dm
Lymphoma	Lymphoma	Sleep	Transition Probability Wake to Sleep During Sleep Period	FRAG_TP_wake2sleep_spt	Tertile	T2	FRAG_TP_wake2sleep_sptCat2	adiposity_metabolic	Adiposity/Metabolic	0.83 [0.64;1.07]	0.156875767560067	0.654423195864377	Inverse	103	31810	95392	345	FALSE	sex + race + tdi + smoking + alcohol + all_cancer_fh + season + bmi + dm
Lymphoma	Lymphoma	Physical Activity	Number of 5-10 Min MVPA Bouts (Weighted)	Nbouts_day_MVPA_bts_5_10_wei	Tertile	T3	Nbouts_day_MVPA_bts_5_10_weiCat3	adiposity_metabolic	Adiposity/Metabolic	0.82 [0.63;1.08]	0.157540582897068	0.156824828092205	Inverse	94	31816	95392	345	FALSE	sex + race + tdi + smoking + alcohol + all_cancer_fh + season + bmi + dm
Lymphoma	Lymphoma	Circadian Rhythm	Activity Balance Index	ABI	Tertile	T2	ABICat2	adiposity_metabolic	Adiposity/Metabolic	1.20 [0.93;1.55]	0.164991430570192	0.583417722299654	Positive	134	31799	95392	345	FALSE	sex + race + tdi + smoking + alcohol + all_cancer_fh + season + bmi + dm
Lymphoma	Lymphoma	Physical Activity	Duration in 60-90 Min Inactivity Bouts (Weighted)	dur_day_IN_bts_60_90_min_wei	Tertile	T2	dur_day_IN_bts_60_90_min_weiCat2	adiposity_metabolic	Adiposity/Metabolic	0.83 [0.64;1.08]	0.169259694545692	0.810907814674015	Inverse	104	31801	95392	345	FALSE	sex + race + tdi + smoking + alcohol + all_cancer_fh + season + bmi + dm
Lymphoma	Lymphoma	Physical Activity	Number of 60-90 Min Inactivity Bouts (Weighted)	Nbouts_day_IN_bts_60_90_wei	Tertile	T2	Nbouts_day_IN_bts_60_90_weiCat2	adiposity_metabolic	Adiposity/Metabolic	0.83 [0.64;1.08]	0.171302904021347	0.8103750903032	Inverse	104	31800	95392	345	FALSE	sex + race + tdi + smoking + alcohol + all_cancer_fh + season + bmi + dm
Lymphoma	Lymphoma	Physical Activity	Number of 1-5 Min LIPA Bouts (Plain)	Nbouts_day_LIG_bts_1_5_pla	Tertile	T3	Nbouts_day_LIG_bts_1_5_plaCat3	adiposity_metabolic	Adiposity/Metabolic	0.82 [0.62;1.09]	0.172642717146547	0.166324878700533	Inverse	90	31826	95392	345	FALSE	sex + race + tdi + smoking + alcohol + all_cancer_fh + season + bmi + dm
Lymphoma	Lymphoma	Physical Activity	Transition Probability Physical Inactivity to MVPA During Waking Time (Weighted)	FRAG_TP_IN2MVPA_day_wei	Tertile	T3	FRAG_TP_IN2MVPA_day_weiCat3	adiposity_metabolic	Adiposity/Metabolic	0.82 [0.62;1.09]	0.175467251234905	0.178638838873558	Inverse	90	31831	95392	345	FALSE	sex + race + tdi + smoking + alcohol + all_cancer_fh + season + bmi + dm
Lymphoma	Lymphoma	Physical Activity	Number of 60-90 Min Inactivity Bouts (Plain)	Nbouts_day_IN_bts_60_90_pla	Tertile	T2	Nbouts_day_IN_bts_60_90_plaCat2	adiposity_metabolic	Adiposity/Metabolic	0.83 [0.64;1.09]	0.176870633294373	0.506283521959478	Inverse	106	31807	95392	345	FALSE	sex + race + tdi + smoking + alcohol + all_cancer_fh + season + bmi + dm
Lymphoma	Lymphoma	Physical Activity	Acceleration in 1-5 Min LIPA Bouts (Plain)	ACC_day_LIG_bts_1_5_mg_pla	Tertile	T2	ACC_day_LIG_bts_1_5_mg_plaCat2	adiposity_metabolic	Adiposity/Metabolic	0.84 [0.65;1.08]	0.178245543012091	0.422690032672949	Inverse	102	31812	95391	345	FALSE	sex + race + tdi + smoking + alcohol + all_cancer_fh + season + bmi + dm
Lymphoma	Lymphoma	Physical Activity	Power-Law Alpha of Activity Fragment Durations During Waking Time (Weighted)	FRAG_alpha_dur_PA_day_wei	Tertile	T2	FRAG_alpha_dur_PA_day_weiCat2	adiposity_metabolic	Adiposity/Metabolic	1.19 [0.92;1.55]	0.182254953905355	0.759076642994643	Positive	126	31792	95387	345	FALSE	sex + race + tdi + smoking + alcohol + all_cancer_fh + season + bmi + dm
Lymphoma	Lymphoma	Physical Activity	Number of 5-10 Min MVPA Bouts (Plain)	Nbouts_day_MVPA_bts_5_10_pla	Tertile	T3	Nbouts_day_MVPA_bts_5_10_plaCat3	adiposity_metabolic	Adiposity/Metabolic	0.84 [0.64;1.09]	0.191842044102598	0.191537516213009	Inverse	97	31818	95392	345	FALSE	sex + race + tdi + smoking + alcohol + all_cancer_fh + season + bmi + dm
Lymphoma	Lymphoma	Physical Activity	Number of MVPA Fragments During Waking Time	FRAG_Nfrag_MVPA_day	Tertile	T3	FRAG_Nfrag_MVPA_dayCat3	adiposity_metabolic	Adiposity/Metabolic	0.83 [0.63;1.10]	0.19223712470324	0.18378960416153	Inverse	94	31813	95392	345	FALSE	sex + race + tdi + smoking + alcohol + all_cancer_fh + season + bmi + dm
Lymphoma	Lymphoma	Physical Activity	x0.5 of Inactivity Fragment Durations During Waking Time (Plain)	FRAG_x0.5_dur_IN_day_pla	Tertile	T2	FRAG_x0.5_dur_IN_day_plaCat2	adiposity_metabolic	Adiposity/Metabolic	0.84 [0.64;1.10]	0.192665051692565	0.873956912164465	Inverse	103	31817	95387	345	FALSE	sex + race + tdi + smoking + alcohol + all_cancer_fh + season + bmi + dm
Lymphoma	Lymphoma	Physical Activity	Transition Probability Physical Inactivity to LIPA During Waking Time (Weighted)	FRAG_TP_IN2LIPA_day_wei	Tertile	T2	FRAG_TP_IN2LIPA_day_weiCat2	adiposity_metabolic	Adiposity/Metabolic	0.84 [0.65;1.09]	0.194267209947327	0.97175673423822	Inverse	103	31817	95392	345	FALSE	sex + race + tdi + smoking + alcohol + all_cancer_fh + season + bmi + dm
Lymphoma	Lymphoma	Light	Morning Light	morning_light	Tertile	T3	morning_lightCat3	adiposity_metabolic	Adiposity/Metabolic	0.83 [0.62;1.11]	0.201125190848187	0.24294684160374	Inverse	113	31550	94623	342	FALSE	sex + race + tdi + smoking + alcohol + all_cancer_fh + season + bmi + dm
Lymphoma	Lymphoma	Physical Activity	Number of Sustained Inactivity Bouts During Waking Hours	number_sib_wakinghours_AD_T5A5_mn	Tertile	T2	number_sib_wakinghours_AD_T5A5_mnCat2	adiposity_metabolic	Adiposity/Metabolic	1.19 [0.91;1.54]	0.206190696104594	0.647267241754681	Positive	129	31814	95392	345	FALSE	sex + race + tdi + smoking + alcohol + all_cancer_fh + season + bmi + dm
Lymphoma	Lymphoma	Circadian Rhythm	Extended Cosinor Beta	cosinorExt_beta	Tertile	T2	cosinorExt_betaCat2	adiposity_metabolic	Adiposity/Metabolic	0.84 [0.65;1.10]	0.206636541927669	0.762609333877009	Inverse	102	31783	95392	345	FALSE	sex + race + tdi + smoking + alcohol + all_cancer_fh + season + bmi + dm
Lymphoma	Lymphoma	Circadian Rhythm	M5 Start Time	M5TIME_num	Tertile	T3	M5TIME_numCat3	adiposity_metabolic	Adiposity/Metabolic	1.18 [0.91;1.54]	0.210345554274403	0.204777391073621	Positive	117	31796	95392	345	FALSE	sex + race + tdi + smoking + alcohol + all_cancer_fh + season + bmi + dm
Lymphoma	Lymphoma	Physical Activity	Number of 90-Min Inactivity Bouts (Plain)	Nbouts_day_IN_bts_90_pla	Tertile	T3	Nbouts_day_IN_bts_90_plaCat3	adiposity_metabolic	Adiposity/Metabolic	1.18 [0.91;1.55]	0.211237940416374	0.138893452509748	Positive	142	31767	95392	345	FALSE	sex + race + tdi + smoking + alcohol + all_cancer_fh + season + bmi + dm
Lymphoma	Lymphoma	Physical Activity	Standard Deviation of Physical Activity Fragment Durations During Waking Time	FRAG_SD_dur_PA_day	Tertile	T3	FRAG_SD_dur_PA_dayCat3	adiposity_metabolic	Adiposity/Metabolic	0.85 [0.65;1.10]	0.214009358664962	0.216552460863491	Inverse	105	31801	95389	345	FALSE	sex + race + tdi + smoking + alcohol + all_cancer_fh + season + bmi + dm
Lymphoma	Lymphoma	Physical Activity	x0.5 of Activity Fragment Durations During Waking Time (Weighted)	FRAG_x0.5_dur_PA_day_wei	Tertile	T2	FRAG_x0.5_dur_PA_day_weiCat2	adiposity_metabolic	Adiposity/Metabolic	1.17 [0.91;1.52]	0.214610892093601	0.32183278730506	Positive	132	31796	95387	345	FALSE	sex + race + tdi + smoking + alcohol + all_cancer_fh + season + bmi + dm
Lymphoma	Lymphoma	Physical Activity	Duration in 5-10 Min MVPA Bouts (Plain)	dur_day_MVPA_bts_5_10_min_pla	Tertile	T3	dur_day_MVPA_bts_5_10_min_plaCat3	adiposity_metabolic	Adiposity/Metabolic	0.84 [0.64;1.11]	0.215178491765084	0.215340263137794	Inverse	95	31812	95392	345	FALSE	sex + race + tdi + smoking + alcohol + all_cancer_fh + season + bmi + dm
Lymphoma	Lymphoma	Physical Activity	Number of 20-30 Min Inactivity Bouts (Weighted)	Nbouts_day_IN_bts_20_30_wei	Tertile	T2	Nbouts_day_IN_bts_20_30_weiCat2	adiposity_metabolic	Adiposity/Metabolic	0.85 [0.65;1.10]	0.216380627450276	0.93804140505295	Inverse	103	31811	95392	345	FALSE	sex + race + tdi + smoking + alcohol + all_cancer_fh + season + bmi + dm
Lymphoma	Lymphoma	Physical Activity	Acceleration in 1-5 Min MVPA Bouts (Weighted)	ACC_day_MVPA_bts_1_5_mg_wei	Tertile	T2	ACC_day_MVPA_bts_1_5_mg_weiCat2	adiposity_metabolic	Adiposity/Metabolic	1.17 [0.91;1.51]	0.216550049378118	0.466552400691802	Positive	129	31790	95370	345	FALSE	sex + race + tdi + smoking + alcohol + all_cancer_fh + season + bmi + dm
Lymphoma	Lymphoma	Physical Activity	Number of LIPA Fragments During Waking Time (Weighted)	FRAG_Nfrag_LIPA_day_wei	Tertile	T3	FRAG_Nfrag_LIPA_day_weiCat3	adiposity_metabolic	Adiposity/Metabolic	0.84 [0.64;1.11]	0.217967933011873	0.212095272339835	Inverse	93	31826	95392	345	FALSE	sex + race + tdi + smoking + alcohol + all_cancer_fh + season + bmi + dm
Lymphoma	Lymphoma	Step Count	Peak 30-Minute Cadence	mean_peak_30min_cadence	Tertile	T3	mean_peak_30min_cadenceCat3	adiposity_metabolic	Adiposity/Metabolic	0.85 [0.65;1.10]	0.22087074521742	0.222923620971898	Inverse	106	31805	95392	345	FALSE	sex + race + tdi + smoking + alcohol + all_cancer_fh + season + bmi + dm
Lymphoma	Lymphoma	Circadian Rhythm	Cosinor R-Squared	cosinor_R2	Tertile	T2	cosinor_R2Cat2	adiposity_metabolic	Adiposity/Metabolic	0.85 [0.65;1.11]	0.222940058548779	0.840648987947075	Inverse	103	31798	95392	345	FALSE	sex + race + tdi + smoking + alcohol + all_cancer_fh + season + bmi + dm
Lymphoma	Lymphoma	Physical Activity	Coefficient of Variance of Activity Fragment Durations During Waking Time (Plain)	FRAG_CoV_dur_PA_day_pla	Tertile	T2	FRAG_CoV_dur_PA_day_plaCat2	adiposity_metabolic	Adiposity/Metabolic	1.17 [0.91;1.51]	0.225397111922233	0.938271512509988	Positive	128	31817	95387	345	FALSE	sex + race + tdi + smoking + alcohol + all_cancer_fh + season + bmi + dm
Lymphoma	Lymphoma	Physical Activity	Duration in 90-Min Inactivity Bouts (Plain)	dur_day_IN_bts_90_min_pla	Tertile	T3	dur_day_IN_bts_90_min_plaCat3	adiposity_metabolic	Adiposity/Metabolic	1.18 [0.90;1.55]	0.225976203968978	0.215042428208705	Positive	137	31776	95392	345	FALSE	sex + race + tdi + smoking + alcohol + all_cancer_fh + season + bmi + dm
Lymphoma	Lymphoma	Physical Activity	Acceleration in 10-Min LIPA Bouts (Weighted)	ACC_day_LIG_bts_10_mg_wei	Tertile	T3	ACC_day_LIG_bts_10_mg_weiCat3	adiposity_metabolic	Adiposity/Metabolic	0.85 [0.66;1.11]	0.226800494531093	0.22087985803627	Inverse	102	31807	95367	345	FALSE	sex + race + tdi + smoking + alcohol + all_cancer_fh + season + bmi + dm
Lymphoma	Lymphoma	Physical Activity	Duration in 5-10 Min MVPA Bouts (Weighted)	dur_day_MVPA_bts_5_10_min_wei	Tertile	T3	dur_day_MVPA_bts_5_10_min_weiCat3	adiposity_metabolic	Adiposity/Metabolic	0.84 [0.64;1.11]	0.228168643157599	0.227728671268363	Inverse	93	31816	95392	345	FALSE	sex + race + tdi + smoking + alcohol + all_cancer_fh + season + bmi + dm
Lymphoma	Lymphoma	Physical Activity	Duration in 90-Min Inactivity Bouts (Weighted)	dur_day_IN_bts_90_min_wei	Tertile	T3	dur_day_IN_bts_90_min_weiCat3	adiposity_metabolic	Adiposity/Metabolic	1.18 [0.90;1.54]	0.235317634803689	0.193207977485423	Positive	139	31780	95392	345	FALSE	sex + race + tdi + smoking + alcohol + all_cancer_fh + season + bmi + dm
Lymphoma	Lymphoma	Physical Activity	Number of Inactivity-to-MVPA Transitions During Waking Time	FRAG_Nfrag_IN2MVPA_day	Tertile	T3	FRAG_Nfrag_IN2MVPA_dayCat3	adiposity_metabolic	Adiposity/Metabolic	0.84 [0.63;1.12]	0.238058478217304	0.251965419303339	Inverse	87	31821	95392	345	FALSE	sex + race + tdi + smoking + alcohol + all_cancer_fh + season + bmi + dm
Lymphoma	Lymphoma	Physical Activity	x0.5 of Inactivity Fragment Durations During Waking Time (Weighted)	FRAG_x0.5_dur_IN_day_wei	Tertile	T2	FRAG_x0.5_dur_IN_day_weiCat2	adiposity_metabolic	Adiposity/Metabolic	0.85 [0.65;1.11]	0.238964554403096	0.998780332015433	Inverse	105	31814	95387	345	FALSE	sex + race + tdi + smoking + alcohol + all_cancer_fh + season + bmi + dm
Lymphoma	Lymphoma	Physical Activity	Number of 10-Min MVPA Bouts (Plain)	Nbouts_day_MVPA_bts_10_pla	Tertile	T2	Nbouts_day_MVPA_bts_10_plaCat2	adiposity_metabolic	Adiposity/Metabolic	0.86 [0.66;1.11]	0.239631553878715	0.525657946592839	Inverse	107	31806	95392	345	FALSE	sex + race + tdi + smoking + alcohol + all_cancer_fh + season + bmi + dm
Lymphoma	Lymphoma	Physical Activity	Transition Probability Physical Inactivity to MVPA During Waking Time	FRAG_TP_IN2MVPA_day	Tertile	T2	FRAG_TP_IN2MVPA_dayCat2	adiposity_metabolic	Adiposity/Metabolic	0.86 [0.67;1.11]	0.239994795047033	0.080493511360659	Inverse	112	31804	95392	345	FALSE	sex + race + tdi + smoking + alcohol + all_cancer_fh + season + bmi + dm
Lymphoma	Lymphoma	Physical Activity	Duration in 5-10 Min LIPA Bouts (Plain)	dur_day_LIG_bts_5_10_min_pla	Tertile	T3	dur_day_LIG_bts_5_10_min_plaCat3	adiposity_metabolic	Adiposity/Metabolic	0.85 [0.66;1.11]	0.241784045329014	0.237042092736022	Inverse	102	31828	95392	345	FALSE	sex + race + tdi + smoking + alcohol + all_cancer_fh + season + bmi + dm
Lymphoma	Lymphoma	Physical Activity	Duration in 10-20 Min Inactivity Bouts (Weighted)	dur_day_IN_bts_10_20_min_wei	Tertile	T2	dur_day_IN_bts_10_20_min_weiCat2	adiposity_metabolic	Adiposity/Metabolic	1.16 [0.90;1.49]	0.241997114197062	0.718477469220085	Positive	128	31809	95392	345	FALSE	sex + race + tdi + smoking + alcohol + all_cancer_fh + season + bmi + dm
Lymphoma	Lymphoma	Physical Activity	Number of 1-5 Min MVPA Bouts (Weighted)	Nbouts_day_MVPA_bts_1_5_wei	Tertile	T2	Nbouts_day_MVPA_bts_1_5_weiCat2	adiposity_metabolic	Adiposity/Metabolic	0.86 [0.67;1.11]	0.246077477251925	0.120170561450379	Inverse	109	31813	95392	345	FALSE	sex + race + tdi + smoking + alcohol + all_cancer_fh + season + bmi + dm
Lymphoma	Lymphoma	Physical Activity	Acceleration in 1-5 Min MVPA Bouts (Plain)	ACC_day_MVPA_bts_1_5_mg_pla	Tertile	T2	ACC_day_MVPA_bts_1_5_mg_plaCat2	adiposity_metabolic	Adiposity/Metabolic	1.16 [0.90;1.50]	0.247898224377834	0.393488615681072	Positive	129	31791	95370	345	FALSE	sex + race + tdi + smoking + alcohol + all_cancer_fh + season + bmi + dm
Lymphoma	Lymphoma	Physical Activity	Gini Index of Inactivity Fragment Durations During Waking Time (Plain)	FRAG_Gini_dur_IN_day_pla	Tertile	T2	FRAG_Gini_dur_IN_day_plaCat2	adiposity_metabolic	Adiposity/Metabolic	1.17 [0.90;1.53]	0.248247872598276	0.299796274453846	Positive	119	31802	95387	345	FALSE	sex + race + tdi + smoking + alcohol + all_cancer_fh + season + bmi + dm
Lymphoma	Lymphoma	Physical Activity	Number of MVPA Fragments During Waking Time (Plain)	FRAG_Nfrag_MVPA_day_pla	Tertile	T2	FRAG_Nfrag_MVPA_day_plaCat2	adiposity_metabolic	Adiposity/Metabolic	0.86 [0.67;1.11]	0.250503242983604	0.0786154434287788	Inverse	111	31814	95392	345	FALSE	sex + race + tdi + smoking + alcohol + all_cancer_fh + season + bmi + dm
Lymphoma	Lymphoma	Physical Activity	Standard Deviation of Inactivity Fragment Durations During Waking Time	FRAG_SD_dur_IN_day	Tertile	T3	FRAG_SD_dur_IN_dayCat3	adiposity_metabolic	Adiposity/Metabolic	1.17 [0.89;1.53]	0.253734893217852	0.198146885604031	Positive	140	31761	95389	345	FALSE	sex + race + tdi + smoking + alcohol + all_cancer_fh + season + bmi + dm
Lymphoma	Lymphoma	Physical Activity	Acceleration in 10-Min LIPA Bouts (Plain)	ACC_day_LIG_bts_10_mg_pla	Tertile	T3	ACC_day_LIG_bts_10_mg_plaCat3	adiposity_metabolic	Adiposity/Metabolic	0.86 [0.66;1.12]	0.25528723044633	0.256149275181263	Inverse	101	31802	95367	345	FALSE	sex + race + tdi + smoking + alcohol + all_cancer_fh + season + bmi + dm
Lymphoma	Lymphoma	Physical Activity	Number of IN Fragments per Minute IN IN During Waking Time (Weighted)	FRAG_NFragPM_IN_day_wei	Tertile	T2	FRAG_NFragPM_IN_day_weiCat2	adiposity_metabolic	Adiposity/Metabolic	0.86 [0.67;1.12]	0.260183534492327	0.826297555747409	Inverse	106	31816	95392	345	FALSE	sex + race + tdi + smoking + alcohol + all_cancer_fh + season + bmi + dm
Lymphoma	Lymphoma	Physical Activity	Total Vigorous Physical Activity Duration (Plain)	dur_day_total_VIG_min_pla	Tertile	T3	dur_day_total_VIG_min_plaCat3	adiposity_metabolic	Adiposity/Metabolic	0.85 [0.64;1.13]	0.261006583385216	0.280400361607362	Inverse	98	31813	95392	345	FALSE	sex + race + tdi + smoking + alcohol + all_cancer_fh + season + bmi + dm
Lymphoma	Lymphoma	Physical Activity	Number of 5-10 Min MVPA Bouts (Weighted)	Nbouts_day_MVPA_bts_5_10_wei	Tertile	T2	Nbouts_day_MVPA_bts_5_10_weiCat2	adiposity_metabolic	Adiposity/Metabolic	0.87 [0.67;1.12]	0.263253338209986	0.156824828092205	Inverse	110	31814	95392	345	FALSE	sex + race + tdi + smoking + alcohol + all_cancer_fh + season + bmi + dm
Lymphoma	Lymphoma	Circadian Rhythm	M5 Activity Level	M5VALUE	Tertile	T3	M5VALUECat3	adiposity_metabolic	Adiposity/Metabolic	0.86 [0.66;1.12]	0.26841496383848	0.296158662854626	Inverse	104	31818	95392	345	FALSE	sex + race + tdi + smoking + alcohol + all_cancer_fh + season + bmi + dm
Lymphoma	Lymphoma	Physical Activity	Number of MVPA Fragments During Waking Time	FRAG_Nfrag_MVPA_day	Tertile	T2	FRAG_Nfrag_MVPA_dayCat2	adiposity_metabolic	Adiposity/Metabolic	0.87 [0.67;1.12]	0.269439215473714	0.18378960416153	Inverse	110	31819	95392	345	FALSE	sex + race + tdi + smoking + alcohol + all_cancer_fh + season + bmi + dm
Lymphoma	Lymphoma	Circadian Rhythm	Interdaily Stability	IS	Tertile	T2	ISCat2	adiposity_metabolic	Adiposity/Metabolic	1.16 [0.89;1.50]	0.270864556132223	0.574653340784726	Positive	131	31782	95392	345	FALSE	sex + race + tdi + smoking + alcohol + all_cancer_fh + season + bmi + dm
Lymphoma	Lymphoma	Physical Activity	Coefficient of Variance of Activity Fragment Durations During Waking Time (Weighted)	FRAG_CoV_dur_PA_day_wei	Tertile	T2	FRAG_CoV_dur_PA_day_weiCat2	adiposity_metabolic	Adiposity/Metabolic	1.15 [0.89;1.48]	0.274424574055918	0.953646181041481	Positive	126	31816	95387	345	FALSE	sex + race + tdi + smoking + alcohol + all_cancer_fh + season + bmi + dm
Lymphoma	Lymphoma	Physical Activity	Power-Law Alpha of Inactivity Fragment Durations During Waking Time (Plain)	FRAG_alpha_dur_IN_day_pla	Tertile	T2	FRAG_alpha_dur_IN_day_plaCat2	adiposity_metabolic	Adiposity/Metabolic	0.86 [0.67;1.12]	0.275002903479898	0.829193692252688	Inverse	104	31819	95387	345	FALSE	sex + race + tdi + smoking + alcohol + all_cancer_fh + season + bmi + dm
Lymphoma	Lymphoma	Physical Activity	Power-Law Alpha of Activity Fragment Durations During Waking Time	FRAG_alpha_dur_PA_day	Tertile	T2	FRAG_alpha_dur_PA_dayCat2	adiposity_metabolic	Adiposity/Metabolic	1.15 [0.89;1.50]	0.278195313679898	0.676910366266261	Positive	123	31807	95389	345	FALSE	sex + race + tdi + smoking + alcohol + all_cancer_fh + season + bmi + dm
Lymphoma	Lymphoma	Physical Activity	Gini Index of Inactivity Fragment Durations During Waking Time (Plain)	FRAG_Gini_dur_IN_day_pla	Tertile	T3	FRAG_Gini_dur_IN_day_plaCat3	adiposity_metabolic	Adiposity/Metabolic	1.16 [0.89;1.50]	0.28437824439054	0.299796274453846	Positive	127	31794	95387	345	FALSE	sex + race + tdi + smoking + alcohol + all_cancer_fh + season + bmi + dm
Lymphoma	Lymphoma	Circadian Rhythm	Relative Amplitude	RA	Tertile	T2	RACat2	adiposity_metabolic	Adiposity/Metabolic	0.87 [0.66;1.13]	0.284491624605312	0.998071123337186	Inverse	103	31805	95392	345	FALSE	sex + race + tdi + smoking + alcohol + all_cancer_fh + season + bmi + dm
Lymphoma	Lymphoma	Physical Activity	Total Moderate Physical Activity Duration (Weighted)	dur_day_total_MOD_min_wei	Tertile	T3	dur_day_total_MOD_min_weiCat3	adiposity_metabolic	Adiposity/Metabolic	0.86 [0.66;1.13]	0.287416286837129	0.298300553172585	Inverse	99	31813	95392	345	FALSE	sex + race + tdi + smoking + alcohol + all_cancer_fh + season + bmi + dm
Lymphoma	Lymphoma	Circadian Rhythm	Cosinor Amplitude	cosinor_amp	Tertile	T2	cosinor_ampCat2	adiposity_metabolic	Adiposity/Metabolic	0.87 [0.67;1.13]	0.287844075457269	0.629518246157487	Inverse	106	31808	95392	345	FALSE	sex + race + tdi + smoking + alcohol + all_cancer_fh + season + bmi + dm
Lymphoma	Lymphoma	Physical Activity	Overall Acceleration	ENMO_fullRecordingMean	Tertile	T3	ENMO_fullRecordingMeanCat3	adiposity_metabolic	Adiposity/Metabolic	0.86 [0.66;1.13]	0.288007143068335	0.294733242968454	Inverse	103	31824	95392	345	FALSE	sex + race + tdi + smoking + alcohol + all_cancer_fh + season + bmi + dm
Lymphoma	Lymphoma	Physical Activity	Duration in 1-5 Min MVPA Bouts (Weighted)	dur_day_MVPA_bts_1_5_min_wei	Tertile	T2	dur_day_MVPA_bts_1_5_min_weiCat2	adiposity_metabolic	Adiposity/Metabolic	0.87 [0.68;1.12]	0.288848760614269	0.0467118088498565	Inverse	113	31815	95392	345	FALSE	sex + race + tdi + smoking + alcohol + all_cancer_fh + season + bmi + dm
Lymphoma	Lymphoma	Physical Activity	Total Moderate Physical Activity Duration (Weighted)	dur_day_total_MOD_min_wei	Tertile	T2	dur_day_total_MOD_min_weiCat2	adiposity_metabolic	Adiposity/Metabolic	0.87 [0.67;1.13]	0.289790974396902	0.298300553172585	Inverse	108	31819	95392	345	FALSE	sex + race + tdi + smoking + alcohol + all_cancer_fh + season + bmi + dm
Lymphoma	Lymphoma	Physical Activity	Number of 1-5 Min LIPA Bouts (Weighted)	Nbouts_day_LIG_bts_1_5_wei	Tertile	T2	Nbouts_day_LIG_bts_1_5_weiCat2	adiposity_metabolic	Adiposity/Metabolic	0.87 [0.68;1.12]	0.290149837684087	0.0954505370281978	Inverse	113	31819	95392	345	FALSE	sex + race + tdi + smoking + alcohol + all_cancer_fh + season + bmi + dm
Lymphoma	Lymphoma	Physical Activity	Duration in 1-5 Min MVPA Bouts (Plain)	dur_day_MVPA_bts_1_5_min_pla	Tertile	T2	dur_day_MVPA_bts_1_5_min_plaCat2	adiposity_metabolic	Adiposity/Metabolic	0.87 [0.68;1.12]	0.290790902001225	0.0456969577789937	Inverse	113	31817	95392	345	FALSE	sex + race + tdi + smoking + alcohol + all_cancer_fh + season + bmi + dm
Lymphoma	Lymphoma	Physical Activity	Acceleration in 30-60 Min Inactivity Bouts (Plain)	ACC_day_IN_bts_30_60_mg_pla	Tertile	T2	ACC_day_IN_bts_30_60_mg_plaCat2	adiposity_metabolic	Adiposity/Metabolic	0.87 [0.67;1.13]	0.291218592316802	0.766028793510182	Inverse	106	31805	95377	345	FALSE	sex + race + tdi + smoking + alcohol + all_cancer_fh + season + bmi + dm
Lymphoma	Lymphoma	Physical Activity	Mean Activity Fragment Duration During Waking Time (Weighted)	FRAG_mean_dur_PA_day_wei	Tertile	T2	FRAG_mean_dur_PA_day_weiCat2	adiposity_metabolic	Adiposity/Metabolic	1.15 [0.89;1.48]	0.295783277354144	0.349689545190556	Positive	129	31813	95392	345	FALSE	sex + race + tdi + smoking + alcohol + all_cancer_fh + season + bmi + dm
Lymphoma	Lymphoma	Physical Activity	W0.5 of Inactivity Fragment Durations During Waking Time (Weighted)	FRAG_W0.5_dur_IN_day_wei	Tertile	T2	FRAG_W0.5_dur_IN_day_weiCat2	adiposity_metabolic	Adiposity/Metabolic	0.87 [0.66;1.14]	0.298618615235287	0.841717995354055	Inverse	104	31809	95387	345	FALSE	sex + race + tdi + smoking + alcohol + all_cancer_fh + season + bmi + dm
Lymphoma	Lymphoma	Physical Activity	Number of MVPA Fragments During Waking Time (Weighted)	FRAG_Nfrag_MVPA_day_wei	Tertile	T2	FRAG_Nfrag_MVPA_day_weiCat2	adiposity_metabolic	Adiposity/Metabolic	0.88 [0.68;1.13]	0.303145939707837	0.0551654041895556	Inverse	113	31814	95392	345	FALSE	sex + race + tdi + smoking + alcohol + all_cancer_fh + season + bmi + dm
Lymphoma	Lymphoma	Physical Activity	Number of 10-Min MVPA Bouts (Weighted)	Nbouts_day_MVPA_bts_10_wei	Tertile	T2	Nbouts_day_MVPA_bts_10_weiCat2	adiposity_metabolic	Adiposity/Metabolic	0.87 [0.67;1.13]	0.303276522821927	0.538480811049807	Inverse	108	31802	95392	345	FALSE	sex + race + tdi + smoking + alcohol + all_cancer_fh + season + bmi + dm
Lymphoma	Lymphoma	Physical Activity	Total LIPA Acceleration (Plain)	ACC_day_total_LIG_mg_pla	Tertile	T3	ACC_day_total_LIG_mg_plaCat3	adiposity_metabolic	Adiposity/Metabolic	0.87 [0.67;1.13]	0.303915594016522	0.265568832178206	Inverse	105	31798	95392	345	FALSE	sex + race + tdi + smoking + alcohol + all_cancer_fh + season + bmi + dm
Lymphoma	Lymphoma	Physical Activity	Transition Probability Physical Inactivity to Activity During Waking Time (Plain)	FRAG_TP_IN2PA_day_pla	Tertile	T2	FRAG_TP_IN2PA_day_plaCat2	adiposity_metabolic	Adiposity/Metabolic	0.87 [0.67;1.13]	0.304368375836629	0.875494385015257	Inverse	105	31820	95392	345	FALSE	sex + race + tdi + smoking + alcohol + all_cancer_fh + season + bmi + dm
Lymphoma	Lymphoma	Sleep	Sleep Regularity Index	SleepRegularityIndex2	Tertile	T3	SleepRegularityIndex2Cat3	adiposity_metabolic	Adiposity/Metabolic	1.15 [0.88;1.51]	0.30556703558262	0.216957650672723	Positive	115	31766	95278	345	FALSE	sex + race + tdi + smoking + alcohol + all_cancer_fh + season + bmi + dm
Lymphoma	Lymphoma	Physical Activity	Mean MVPA Fragment Duration During Waking Time (Weighted)	FRAG_mean_dur_MVPA_day_wei	Tertile	T2	FRAG_mean_dur_MVPA_day_weiCat2	adiposity_metabolic	Adiposity/Metabolic	0.87 [0.67;1.14]	0.30734624602496	0.782453151459344	Inverse	102	31805	95373	345	FALSE	sex + race + tdi + smoking + alcohol + all_cancer_fh + season + bmi + dm
Lymphoma	Lymphoma	Physical Activity	Total Vigorous Physical Activity Duration (Weighted)	dur_day_total_VIG_min_wei	Tertile	T3	dur_day_total_VIG_min_weiCat3	adiposity_metabolic	Adiposity/Metabolic	0.86 [0.65;1.15]	0.311224105723687	0.28980385551909	Inverse	98	31815	95392	345	FALSE	sex + race + tdi + smoking + alcohol + all_cancer_fh + season + bmi + dm
Lymphoma	Lymphoma	Physical Activity	Unbouted Inactivity Duration (Plain)	dur_day_IN_unbt_min_pla	Tertile	T2	dur_day_IN_unbt_min_plaCat2	adiposity_metabolic	Adiposity/Metabolic	0.88 [0.68;1.13]	0.314481309680367	0.965244097554634	Inverse	106	31832	95392	345	FALSE	sex + race + tdi + smoking + alcohol + all_cancer_fh + season + bmi + dm
Lymphoma	Lymphoma	Sleep	Transition Probability Sleep to Wake During Sleep Period	FRAG_TP_sleep2wake_spt	Tertile	T3	FRAG_TP_sleep2wake_sptCat3	adiposity_metabolic	Adiposity/Metabolic	0.87 [0.67;1.14]	0.316939212064427	0.304835520037058	Inverse	109	31804	95392	345	FALSE	sex + race + tdi + smoking + alcohol + all_cancer_fh + season + bmi + dm
Lymphoma	Lymphoma	Circadian Rhythm	M10 Activity Level	M10VALUE	Tertile	T3	M10VALUECat3	adiposity_metabolic	Adiposity/Metabolic	0.88 [0.67;1.14]	0.321374681129485	0.358934014834147	Inverse	109	31825	95392	345	FALSE	sex + race + tdi + smoking + alcohol + all_cancer_fh + season + bmi + dm
Lymphoma	Lymphoma	Physical Activity	Transition Probability Physical Inactivity to MVPA During Waking Time (Weighted)	FRAG_TP_IN2MVPA_day_wei	Tertile	T2	FRAG_TP_IN2MVPA_day_weiCat2	adiposity_metabolic	Adiposity/Metabolic	0.88 [0.68;1.13]	0.322490272533429	0.178638838873558	Inverse	112	31805	95392	345	FALSE	sex + race + tdi + smoking + alcohol + all_cancer_fh + season + bmi + dm
Lymphoma	Lymphoma	Physical Activity	Gini Index of Inactivity Fragment Durations During Waking Time (Weighted)	FRAG_Gini_dur_IN_day_wei	Tertile	T3	FRAG_Gini_dur_IN_day_weiCat3	adiposity_metabolic	Adiposity/Metabolic	1.14 [0.88;1.48]	0.327101101783236	0.330010093458899	Positive	129	31787	95387	345	FALSE	sex + race + tdi + smoking + alcohol + all_cancer_fh + season + bmi + dm
Lymphoma	Lymphoma	Physical Activity	Transition Probability Physical Inactivity to MVPA During Waking Time (Plain)	FRAG_TP_IN2MVPA_day_pla	Tertile	T2	FRAG_TP_IN2MVPA_day_plaCat2	adiposity_metabolic	Adiposity/Metabolic	0.88 [0.69;1.13]	0.327358324954853	0.0755965235044334	Inverse	114	31806	95392	345	FALSE	sex + race + tdi + smoking + alcohol + all_cancer_fh + season + bmi + dm
Lymphoma	Lymphoma	Light	Morning Light	morning_light	Tertile	T2	morning_lightCat2	adiposity_metabolic	Adiposity/Metabolic	0.88 [0.67;1.14]	0.327880094158386	0.24294684160374	Inverse	109	31539	94623	342	FALSE	sex + race + tdi + smoking + alcohol + all_cancer_fh + season + bmi + dm
Lymphoma	Lymphoma	Physical Activity	Duration in 20-30 Min Inactivity Bouts (Plain)	dur_day_IN_bts_20_30_min_pla	Tertile	T2	dur_day_IN_bts_20_30_min_plaCat2	adiposity_metabolic	Adiposity/Metabolic	0.88 [0.68;1.14]	0.328947496652834	0.542185400204817	Inverse	108	31821	95392	345	FALSE	sex + race + tdi + smoking + alcohol + all_cancer_fh + season + bmi + dm
Lymphoma	Lymphoma	Physical Activity	Gini Index of Inactivity Fragment Durations During Waking Time	FRAG_Gini_dur_IN_day	Tertile	T3	FRAG_Gini_dur_IN_dayCat3	adiposity_metabolic	Adiposity/Metabolic	1.13 [0.88;1.46]	0.335939090255371	0.303251281739993	Positive	136	31790	95389	345	FALSE	sex + race + tdi + smoking + alcohol + all_cancer_fh + season + bmi + dm
Lymphoma	Lymphoma	Physical Activity	Duration in 5-10 Min MVPA Bouts (Plain)	dur_day_MVPA_bts_5_10_min_pla	Tertile	T2	dur_day_MVPA_bts_5_10_min_plaCat2	adiposity_metabolic	Adiposity/Metabolic	0.88 [0.69;1.14]	0.341868189369353	0.215340263137794	Inverse	111	31819	95392	345	FALSE	sex + race + tdi + smoking + alcohol + all_cancer_fh + season + bmi + dm
Lymphoma	Lymphoma	Physical Activity	Acceleration in 90-Min Inactivity Bouts (Plain)	ACC_day_IN_bts_90_mg_pla	Tertile	T2	ACC_day_IN_bts_90_mg_plaCat2	adiposity_metabolic	Adiposity/Metabolic	0.88 [0.68;1.14]	0.343127177017471	0.6509994631178	Inverse	108	31101	93301	338	FALSE	sex + race + tdi + smoking + alcohol + all_cancer_fh + season + bmi + dm
Lymphoma	Lymphoma	Physical Activity	Number of PA Fragments per Minute IN PA During Waking Time (Weighted)	FRAG_NFragPM_PA_day_wei	Tertile	T2	FRAG_NFragPM_PA_day_weiCat2	adiposity_metabolic	Adiposity/Metabolic	1.13 [0.87;1.47]	0.34625829127711	0.634758864391624	Positive	121	31802	95392	345	FALSE	sex + race + tdi + smoking + alcohol + all_cancer_fh + season + bmi + dm
Lymphoma	Lymphoma	Physical Activity	Number of 1-5 Min LIPA Bouts (Plain)	Nbouts_day_LIG_bts_1_5_pla	Tertile	T2	Nbouts_day_LIG_bts_1_5_plaCat2	adiposity_metabolic	Adiposity/Metabolic	0.89 [0.69;1.14]	0.346337600953641	0.166324878700533	Inverse	113	31820	95392	345	FALSE	sex + race + tdi + smoking + alcohol + all_cancer_fh + season + bmi + dm
Lymphoma	Lymphoma	Physical Activity	Transition Probability Physical Activity to Inactivity During Waking Time (Weighted)	FRAG_TP_PA2IN_day_wei	Tertile	T2	FRAG_TP_PA2IN_day_weiCat2	adiposity_metabolic	Adiposity/Metabolic	1.13 [0.87;1.47]	0.348624729628621	0.640797125076738	Positive	121	31801	95392	345	FALSE	sex + race + tdi + smoking + alcohol + all_cancer_fh + season + bmi + dm
Lymphoma	Lymphoma	Physical Activity	Gini Index of Inactivity Fragment Durations During Waking Time	FRAG_Gini_dur_IN_day	Tertile	T2	FRAG_Gini_dur_IN_dayCat2	adiposity_metabolic	Adiposity/Metabolic	0.88 [0.67;1.15]	0.349864073510986	0.303251281739993	Inverse	99	31807	95389	345	FALSE	sex + race + tdi + smoking + alcohol + all_cancer_fh + season + bmi + dm
Lymphoma	Lymphoma	Physical Activity	Acceleration in 60-90 Min Inactivity Bouts (Plain)	ACC_day_IN_bts_60_90_mg_pla	Tertile	T2	ACC_day_IN_bts_60_90_mg_plaCat2	adiposity_metabolic	Adiposity/Metabolic	1.13 [0.88;1.45]	0.352402129792231	0.637356734960162	Positive	128	31665	95033	345	FALSE	sex + race + tdi + smoking + alcohol + all_cancer_fh + season + bmi + dm
Lymphoma	Lymphoma	Physical Activity	Mean Activity Fragment Duration During Waking Time (Plain)	FRAG_mean_dur_PA_day_pla	Tertile	T3	FRAG_mean_dur_PA_day_plaCat3	adiposity_metabolic	Adiposity/Metabolic	0.88 [0.67;1.16]	0.358753550259872	0.311365940840575	Inverse	102	31800	95392	345	FALSE	sex + race + tdi + smoking + alcohol + all_cancer_fh + season + bmi + dm
Lymphoma	Lymphoma	Physical Activity	Number of 5-10 Min LIPA Bouts (Plain)	Nbouts_day_LIG_bts_5_10_pla	Tertile	T3	Nbouts_day_LIG_bts_5_10_plaCat3	adiposity_metabolic	Adiposity/Metabolic	0.88 [0.68;1.15]	0.360200464800571	0.359349907117802	Inverse	102	31833	95392	345	FALSE	sex + race + tdi + smoking + alcohol + all_cancer_fh + season + bmi + dm
Lymphoma	Lymphoma	Physical Activity	W0.5 of Inactivity Fragment Durations During Waking Time (Plain)	FRAG_W0.5_dur_IN_day_pla	Tertile	T2	FRAG_W0.5_dur_IN_day_plaCat2	adiposity_metabolic	Adiposity/Metabolic	0.88 [0.67;1.16]	0.361209996569197	0.945150111690515	Inverse	106	31810	95387	345	FALSE	sex + race + tdi + smoking + alcohol + all_cancer_fh + season + bmi + dm
Lymphoma	Lymphoma	Physical Activity	Duration in 1-5 Min LIPA Bouts (Plain)	dur_day_LIG_bts_1_5_min_pla	Tertile	T2	dur_day_LIG_bts_1_5_min_plaCat2	adiposity_metabolic	Adiposity/Metabolic	0.89 [0.69;1.14]	0.36236480526691	0.139838918195653	Inverse	114	31826	95392	345	FALSE	sex + race + tdi + smoking + alcohol + all_cancer_fh + season + bmi + dm
Lymphoma	Lymphoma	Light	Nighttime Light	nighttime_light	Tertile	T2	nighttime_lightCat2	adiposity_metabolic	Adiposity/Metabolic	0.89 [0.69;1.15]	0.364101961674203	0.0259615941831373	Inverse	115	31545	94623	342	FALSE	sex + race + tdi + smoking + alcohol + all_cancer_fh + season + bmi + dm
Lymphoma	Lymphoma	Physical Activity	Duration in 1-5 Min LIPA Bouts (Weighted)	dur_day_LIG_bts_1_5_min_wei	Tertile	T2	dur_day_LIG_bts_1_5_min_weiCat2	adiposity_metabolic	Adiposity/Metabolic	0.89 [0.69;1.14]	0.364949030525852	0.0561695081364825	Inverse	116	31818	95392	345	FALSE	sex + race + tdi + smoking + alcohol + all_cancer_fh + season + bmi + dm
Lymphoma	Lymphoma	Physical Activity	Number of 1-5 Min MVPA Bouts (Plain)	Nbouts_day_MVPA_bts_1_5_pla	Tertile	T2	Nbouts_day_MVPA_bts_1_5_plaCat2	adiposity_metabolic	Adiposity/Metabolic	0.89 [0.69;1.15]	0.365353822606724	0.101898126242813	Inverse	112	31809	95392	345	FALSE	sex + race + tdi + smoking + alcohol + all_cancer_fh + season + bmi + dm
Lymphoma	Lymphoma	Physical Activity	Acceleration in 20-30 Min Inactivity Bouts (Weighted)	ACC_day_IN_bts_20_30_mg_wei	Tertile	T3	ACC_day_IN_bts_20_30_mg_weiCat3	adiposity_metabolic	Adiposity/Metabolic	1.13 [0.87;1.46]	0.365426999958424	0.364148316914842	Positive	119	31802	95366	345	FALSE	sex + race + tdi + smoking + alcohol + all_cancer_fh + season + bmi + dm
Lymphoma	Lymphoma	Sleep	Sleep Period Time Duration	SptDuration_AD_T5A5_mn	Tertile	T3	SptDuration_AD_T5A5_mnCat3	adiposity_metabolic	Adiposity/Metabolic	1.13 [0.87;1.47]	0.368863363911063	0.369051329514879	Positive	119	31790	95392	345	FALSE	sex + race + tdi + smoking + alcohol + all_cancer_fh + season + bmi + dm
Lymphoma	Lymphoma	Physical Activity	Duration in 5-10 Min LIPA Bouts (Plain)	dur_day_LIG_bts_5_10_min_pla	Tertile	T2	dur_day_LIG_bts_5_10_min_plaCat2	adiposity_metabolic	Adiposity/Metabolic	0.89 [0.69;1.15]	0.372707609320565	0.237042092736022	Inverse	113	31806	95392	345	FALSE	sex + race + tdi + smoking + alcohol + all_cancer_fh + season + bmi + dm
Lymphoma	Lymphoma	Light	Total Daily Light	total_daily_light	Tertile	T3	total_daily_lightCat3	adiposity_metabolic	Adiposity/Metabolic	0.87 [0.65;1.18]	0.373315353232093	0.35410121659829	Inverse	112	31552	94623	342	FALSE	sex + race + tdi + smoking + alcohol + all_cancer_fh + season + bmi + dm
Lymphoma	Lymphoma	Sleep	Sleep Duration Within Sleep Period Time	SleepDurationInSpt_AD_T5A5_mn	Tertile	T3	SleepDurationInSpt_AD_T5A5_mnCat3	adiposity_metabolic	Adiposity/Metabolic	1.13 [0.86;1.47]	0.374335465543067	0.364962442053132	Positive	116	31789	95392	345	FALSE	sex + race + tdi + smoking + alcohol + all_cancer_fh + season + bmi + dm
Lymphoma	Lymphoma	Physical Activity	x0.5 of Activity Fragment Durations During Waking Time (Weighted)	FRAG_x0.5_dur_PA_day_wei	Tertile	T3	FRAG_x0.5_dur_PA_day_weiCat3	adiposity_metabolic	Adiposity/Metabolic	0.88 [0.67;1.16]	0.376517688774421	0.32183278730506	Inverse	101	31803	95387	345	FALSE	sex + race + tdi + smoking + alcohol + all_cancer_fh + season + bmi + dm
Lymphoma	Lymphoma	Physical Activity	Power-Law Alpha of Inactivity Fragment Durations During Waking Time	FRAG_alpha_dur_IN_day	Tertile	T2	FRAG_alpha_dur_IN_dayCat2	adiposity_metabolic	Adiposity/Metabolic	0.89 [0.69;1.15]	0.379122371656769	0.994062791343439	Inverse	107	31815	95389	345	FALSE	sex + race + tdi + smoking + alcohol + all_cancer_fh + season + bmi + dm
Lymphoma	Lymphoma	Physical Activity	W0.5 of Inactivity Fragment Durations During Waking Time	FRAG_W0.5_dur_IN_day	Tertile	T3	FRAG_W0.5_dur_IN_dayCat3	adiposity_metabolic	Adiposity/Metabolic	1.13 [0.86;1.47]	0.379145492022597	0.378267936070996	Positive	134	31753	95389	345	FALSE	sex + race + tdi + smoking + alcohol + all_cancer_fh + season + bmi + dm
Lymphoma	Lymphoma	Physical Activity	Number of LIPA Fragments During Waking Time	FRAG_Nfrag_LIPA_day	Tertile	T3	FRAG_Nfrag_LIPA_dayCat3	adiposity_metabolic	Adiposity/Metabolic	0.88 [0.67;1.17]	0.381140780733048	0.417263612911051	Inverse	93	31822	95392	345	FALSE	sex + race + tdi + smoking + alcohol + all_cancer_fh + season + bmi + dm
Lymphoma	Lymphoma	Physical Activity	Duration in 10-Min MVPA Bouts (Weighted)	dur_day_MVPA_bts_10_min_wei	Tertile	T3	dur_day_MVPA_bts_10_min_weiCat3	adiposity_metabolic	Adiposity/Metabolic	0.89 [0.68;1.16]	0.392272440939968	0.506399203474718	Inverse	107	31816	95392	345	FALSE	sex + race + tdi + smoking + alcohol + all_cancer_fh + season + bmi + dm
Lymphoma	Lymphoma	Physical Activity	Number of Inactivity-to-LIPA Transitions During Waking Time	FRAG_Nfrag_IN2LIPA_day	Tertile	T3	FRAG_Nfrag_IN2LIPA_dayCat3	adiposity_metabolic	Adiposity/Metabolic	1.12 [0.86;1.45]	0.395371366666674	0.394698267265932	Positive	115	31831	95392	345	FALSE	sex + race + tdi + smoking + alcohol + all_cancer_fh + season + bmi + dm
Lymphoma	Lymphoma	Physical Activity	Acceleration in 30-60 Min Inactivity Bouts (Weighted)	ACC_day_IN_bts_30_60_mg_wei	Tertile	T2	ACC_day_IN_bts_30_60_mg_weiCat2	adiposity_metabolic	Adiposity/Metabolic	0.90 [0.69;1.16]	0.399606674797416	0.612160728068621	Inverse	109	31807	95377	345	FALSE	sex + race + tdi + smoking + alcohol + all_cancer_fh + season + bmi + dm
Lymphoma	Lymphoma	Physical Activity	Number of Inactivity Fragments During Waking Time (Weighted)	FRAG_Nfrag_IN_day_wei	Tertile	T2	FRAG_Nfrag_IN_day_weiCat2	adiposity_metabolic	Adiposity/Metabolic	0.90 [0.69;1.16]	0.400250167893731	0.792823390448882	Inverse	109	31827	95392	345	FALSE	sex + race + tdi + smoking + alcohol + all_cancer_fh + season + bmi + dm
Lymphoma	Lymphoma	Physical Activity	Number of Inactivity-to-Activity Transitions During Waking Time (Weighted)	FRAG_Nfrag_IN2PA_day_wei	Tertile	T2	FRAG_Nfrag_IN2PA_day_weiCat2	adiposity_metabolic	Adiposity/Metabolic	0.90 [0.69;1.16]	0.400250167893731	0.792823390448882	Inverse	109	31827	95392	345	FALSE	sex + race + tdi + smoking + alcohol + all_cancer_fh + season + bmi + dm
Lymphoma	Lymphoma	Physical Activity	x0.5 of Inactivity Fragment Durations During Waking Time	FRAG_x0.5_dur_IN_day	Tertile	T2	FRAG_x0.5_dur_IN_dayCat2	adiposity_metabolic	Adiposity/Metabolic	0.89 [0.68;1.17]	0.400466875407473	0.878440169976164	Inverse	107	31815	95389	345	FALSE	sex + race + tdi + smoking + alcohol + all_cancer_fh + season + bmi + dm
Lymphoma	Lymphoma	Physical Activity	x0.5 of Activity Fragment Durations During Waking Time (Plain)	FRAG_x0.5_dur_PA_day_pla	Tertile	T2	FRAG_x0.5_dur_PA_day_plaCat2	adiposity_metabolic	Adiposity/Metabolic	1.12 [0.86;1.44]	0.403649823926525	0.500950369962414	Positive	126	31804	95387	345	FALSE	sex + race + tdi + smoking + alcohol + all_cancer_fh + season + bmi + dm
Lymphoma	Lymphoma	Physical Activity	Number of 10-Min LIPA Bouts (Weighted)	Nbouts_day_LIG_bts_10_wei	Tertile	T2	Nbouts_day_LIG_bts_10_weiCat2	adiposity_metabolic	Adiposity/Metabolic	0.89 [0.69;1.17]	0.406065429546153	0.780840962496132	Inverse	106	31803	95392	345	FALSE	sex + race + tdi + smoking + alcohol + all_cancer_fh + season + bmi + dm
Lymphoma	Lymphoma	Physical Activity	Number of Activity Fragments During Waking Time (Plain)	FRAG_Nfrag_PA_day_pla	Tertile	T2	FRAG_Nfrag_PA_day_plaCat2	adiposity_metabolic	Adiposity/Metabolic	0.90 [0.70;1.16]	0.40649123600022	0.644147925201723	Inverse	110	31826	95392	345	FALSE	sex + race + tdi + smoking + alcohol + all_cancer_fh + season + bmi + dm
Lymphoma	Lymphoma	Physical Activity	Number of Activity-to-Inactivity Transitions During Waking Time (Plain)	FRAG_Nfrag_PA2IN_day_pla	Tertile	T2	FRAG_Nfrag_PA2IN_day_plaCat2	adiposity_metabolic	Adiposity/Metabolic	0.90 [0.70;1.16]	0.40649123600022	0.644147925201723	Inverse	110	31826	95392	345	FALSE	sex + race + tdi + smoking + alcohol + all_cancer_fh + season + bmi + dm
Lymphoma	Lymphoma	Physical Activity	Total Moderate Physical Activity Duration (Plain)	dur_day_total_MOD_min_pla	Tertile	T3	dur_day_total_MOD_min_plaCat3	adiposity_metabolic	Adiposity/Metabolic	0.89 [0.68;1.17]	0.410503455152072	0.438974796778771	Inverse	103	31814	95392	345	FALSE	sex + race + tdi + smoking + alcohol + all_cancer_fh + season + bmi + dm
Lymphoma	Lymphoma	Physical Activity	Acceleration in 10-Min LIPA Bouts (Weighted)	ACC_day_LIG_bts_10_mg_wei	Tertile	T2	ACC_day_LIG_bts_10_mg_weiCat2	adiposity_metabolic	Adiposity/Metabolic	0.90 [0.70;1.16]	0.411677239897152	0.22087985803627	Inverse	112	31782	95367	345	FALSE	sex + race + tdi + smoking + alcohol + all_cancer_fh + season + bmi + dm
Lymphoma	Lymphoma	Physical Activity	Acceleration in 5-10 Min MVPA Bouts (Plain)	ACC_day_MVPA_bts_5_10_mg_pla	Tertile	T2	ACC_day_MVPA_bts_5_10_mg_plaCat2	adiposity_metabolic	Adiposity/Metabolic	1.12 [0.86;1.45]	0.413323161660836	0.645352206392815	Positive	117	31627	94891	341	FALSE	sex + race + tdi + smoking + alcohol + all_cancer_fh + season + bmi + dm
Lymphoma	Lymphoma	Sleep	Sleep Duration Within Sleep Period Time	SleepDurationInSpt_AD_T5A5_mn	Tertile	T2	SleepDurationInSpt_AD_T5A5_mnCat2	adiposity_metabolic	Adiposity/Metabolic	1.11 [0.86;1.45]	0.416867345452254	0.364962442053132	Positive	116	31811	95392	345	FALSE	sex + race + tdi + smoking + alcohol + all_cancer_fh + season + bmi + dm
Lymphoma	Lymphoma	Physical Activity	Number of PA Fragments per Minute IN PA During Waking Time (Plain)	FRAG_NFragPM_PA_day_pla	Tertile	T2	FRAG_NFragPM_PA_day_plaCat2	adiposity_metabolic	Adiposity/Metabolic	1.11 [0.86;1.44]	0.421808202508502	0.837464807379175	Positive	121	31800	95392	345	FALSE	sex + race + tdi + smoking + alcohol + all_cancer_fh + season + bmi + dm
Lymphoma	Lymphoma	Physical Activity	Number of LIPA Fragments During Waking Time (Weighted)	FRAG_Nfrag_LIPA_day_wei	Tertile	T2	FRAG_Nfrag_LIPA_day_weiCat2	adiposity_metabolic	Adiposity/Metabolic	0.90 [0.70;1.16]	0.422889061091334	0.212095272339835	Inverse	114	31826	95392	345	FALSE	sex + race + tdi + smoking + alcohol + all_cancer_fh + season + bmi + dm
Lymphoma	Lymphoma	Physical Activity	Mean Activity Fragment Duration During Waking Time (Weighted)	FRAG_mean_dur_PA_day_wei	Tertile	T3	FRAG_mean_dur_PA_day_weiCat3	adiposity_metabolic	Adiposity/Metabolic	0.89 [0.68;1.18]	0.423816546771805	0.349689545190556	Inverse	101	31797	95392	345	FALSE	sex + race + tdi + smoking + alcohol + all_cancer_fh + season + bmi + dm
Lymphoma	Lymphoma	Sleep	Number of Sleep Period Bouts	number_sib_sleepperiod_AD_T5A5_mn	Tertile	T2	number_sib_sleepperiod_AD_T5A5_mnCat2	adiposity_metabolic	Adiposity/Metabolic	0.90 [0.69;1.17]	0.423943239213974	0.611889344972849	Inverse	105	31799	95392	345	FALSE	sex + race + tdi + smoking + alcohol + all_cancer_fh + season + bmi + dm
Lymphoma	Lymphoma	Sleep	Number of Awakenings	number_of_awakenings_AD_T5A5_mn	Tertile	T2	number_of_awakenings_AD_T5A5_mnCat2	adiposity_metabolic	Adiposity/Metabolic	0.90 [0.69;1.17]	0.423943239213974	0.611889344972849	Inverse	105	31799	95392	345	FALSE	sex + race + tdi + smoking + alcohol + all_cancer_fh + season + bmi + dm
Lymphoma	Lymphoma	Circadian Rhythm	M10 Start Time	M10TIME_num	Tertile	T2	M10TIME_numCat2	adiposity_metabolic	Adiposity/Metabolic	0.90 [0.69;1.17]	0.425935306047591	0.934172668547871	Inverse	109	31809	95392	345	FALSE	sex + race + tdi + smoking + alcohol + all_cancer_fh + season + bmi + dm
Lymphoma	Lymphoma	Physical Activity	Acceleration in 1-5 Min MVPA Bouts (Plain)	ACC_day_MVPA_bts_1_5_mg_pla	Tertile	T3	ACC_day_MVPA_bts_1_5_mg_plaCat3	adiposity_metabolic	Adiposity/Metabolic	0.89 [0.68;1.18]	0.433144752596607	0.393488615681072	Inverse	97	31806	95370	345	FALSE	sex + race + tdi + smoking + alcohol + all_cancer_fh + season + bmi + dm
Lymphoma	Lymphoma	Physical Activity	Standard Deviation of Inactivity Fragment Durations During Waking Time (Plain)	FRAG_SD_dur_IN_day_pla	Tertile	T2	FRAG_SD_dur_IN_day_plaCat2	adiposity_metabolic	Adiposity/Metabolic	0.90 [0.68;1.18]	0.437371816527899	0.56661735913359	Inverse	105	31800	95387	345	FALSE	sex + race + tdi + smoking + alcohol + all_cancer_fh + season + bmi + dm
Lymphoma	Lymphoma	Physical Activity	Duration in 5-10 Min LIPA Bouts (Weighted)	dur_day_LIG_bts_5_10_min_wei	Tertile	T3	dur_day_LIG_bts_5_10_min_weiCat3	adiposity_metabolic	Adiposity/Metabolic	0.90 [0.69;1.17]	0.438051955485249	0.432724738516244	Inverse	105	31831	95392	345	FALSE	sex + race + tdi + smoking + alcohol + all_cancer_fh + season + bmi + dm
Lymphoma	Lymphoma	Physical Activity	Standard Deviation of Physical Activity Fragment Durations During Waking Time (Plain)	FRAG_SD_dur_PA_day_pla	Tertile	T3	FRAG_SD_dur_PA_day_plaCat3	adiposity_metabolic	Adiposity/Metabolic	0.90 [0.69;1.18]	0.44284430695324	0.433496693537271	Inverse	107	31806	95387	345	FALSE	sex + race + tdi + smoking + alcohol + all_cancer_fh + season + bmi + dm
Lymphoma	Lymphoma	Physical Activity	Acceleration in 10-20 Min Inactivity Bouts (Weighted)	ACC_day_IN_bts_10_20_mg_wei	Tertile	T3	ACC_day_IN_bts_10_20_mg_weiCat3	adiposity_metabolic	Adiposity/Metabolic	1.10 [0.86;1.42]	0.443783795299774	0.436546754837288	Positive	125	31812	95385	345	FALSE	sex + race + tdi + smoking + alcohol + all_cancer_fh + season + bmi + dm
Lymphoma	Lymphoma	Physical Activity	Total Inactivity Acceleration (Plain)	ACC_day_total_IN_mg_pla	Tertile	T3	ACC_day_total_IN_mg_plaCat3	adiposity_metabolic	Adiposity/Metabolic	0.90 [0.69;1.18]	0.446299921769114	0.461699466450401	Inverse	96	31833	95392	345	FALSE	sex + race + tdi + smoking + alcohol + all_cancer_fh + season + bmi + dm
Lymphoma	Lymphoma	Circadian Rhythm	Extended Cosinor Amplitude	cosinorExt_amp	Tertile	T2	cosinorExt_ampCat2	adiposity_metabolic	Adiposity/Metabolic	0.90 [0.69;1.18]	0.448101835687815	0.544805475977983	Inverse	102	31810	95392	345	FALSE	sex + race + tdi + smoking + alcohol + all_cancer_fh + season + bmi + dm
Lymphoma	Lymphoma	Physical Activity	Acceleration in 90-Min Inactivity Bouts (Weighted)	ACC_day_IN_bts_90_mg_wei	Tertile	T3	ACC_day_IN_bts_90_mg_weiCat3	adiposity_metabolic	Adiposity/Metabolic	0.90 [0.70;1.17]	0.451453823175091	0.467816349503059	Inverse	103	31124	93301	338	FALSE	sex + race + tdi + smoking + alcohol + all_cancer_fh + season + bmi + dm
Lymphoma	Lymphoma	Physical Activity	Number of LIPA Fragments During Waking Time (Plain)	FRAG_Nfrag_LIPA_day_pla	Tertile	T3	FRAG_Nfrag_LIPA_day_plaCat3	adiposity_metabolic	Adiposity/Metabolic	0.90 [0.69;1.18]	0.454661940236009	0.449850540404949	Inverse	96	31824	95392	345	FALSE	sex + race + tdi + smoking + alcohol + all_cancer_fh + season + bmi + dm
Lymphoma	Lymphoma	Step Count	Total Steps	mean_total_steps	Tertile	T3	mean_total_stepsCat3	adiposity_metabolic	Adiposity/Metabolic	0.90 [0.69;1.18]	0.455466753240426	0.445871505040866	Inverse	107	31823	95392	345	FALSE	sex + race + tdi + smoking + alcohol + all_cancer_fh + season + bmi + dm
Lymphoma	Lymphoma	Physical Activity	Total LIPA Acceleration (Weighted)	ACC_day_total_LIG_mg_wei	Tertile	T3	ACC_day_total_LIG_mg_weiCat3	adiposity_metabolic	Adiposity/Metabolic	0.91 [0.70;1.17]	0.456070571292621	0.391443077763552	Inverse	109	31801	95392	345	FALSE	sex + race + tdi + smoking + alcohol + all_cancer_fh + season + bmi + dm
Lymphoma	Lymphoma	Physical Activity	Acceleration in 1-5 Min LIPA Bouts (Weighted)	ACC_day_LIG_bts_1_5_mg_wei	Tertile	T3	ACC_day_LIG_bts_1_5_mg_weiCat3	adiposity_metabolic	Adiposity/Metabolic	0.91 [0.70;1.17]	0.456983808304452	0.378292320241446	Inverse	107	31794	95391	345	FALSE	sex + race + tdi + smoking + alcohol + all_cancer_fh + season + bmi + dm
Lymphoma	Lymphoma	Physical Activity	Standard Deviation of Physical Activity Fragment Durations During Waking Time (Weighted)	FRAG_SD_dur_PA_day_wei	Tertile	T2	FRAG_SD_dur_PA_day_weiCat2	adiposity_metabolic	Adiposity/Metabolic	0.91 [0.70;1.18]	0.457396782316166	0.552125710304191	Inverse	109	31801	95387	345	FALSE	sex + race + tdi + smoking + alcohol + all_cancer_fh + season + bmi + dm
Lymphoma	Lymphoma	Physical Activity	Number of 10-Min MVPA Bouts (Plain)	Nbouts_day_MVPA_bts_10_pla	Tertile	T3	Nbouts_day_MVPA_bts_10_plaCat3	adiposity_metabolic	Adiposity/Metabolic	0.90 [0.69;1.18]	0.458613633911689	0.525657946592839	Inverse	105	31811	95392	345	FALSE	sex + race + tdi + smoking + alcohol + all_cancer_fh + season + bmi + dm
Lymphoma	Lymphoma	Physical Activity	Number of 5-10 Min LIPA Bouts (Weighted)	Nbouts_day_LIG_bts_5_10_wei	Tertile	T3	Nbouts_day_LIG_bts_5_10_weiCat3	adiposity_metabolic	Adiposity/Metabolic	0.90 [0.69;1.18]	0.460450955246241	0.464240264137048	Inverse	102	31835	95392	345	FALSE	sex + race + tdi + smoking + alcohol + all_cancer_fh + season + bmi + dm
Lymphoma	Lymphoma	Physical Activity	Duration in 20-30 Min Inactivity Bouts (Weighted)	dur_day_IN_bts_20_30_min_wei	Tertile	T2	dur_day_IN_bts_20_30_min_weiCat2	adiposity_metabolic	Adiposity/Metabolic	0.91 [0.70;1.18]	0.461996208269725	0.902356439644528	Inverse	107	31817	95392	345	FALSE	sex + race + tdi + smoking + alcohol + all_cancer_fh + season + bmi + dm
Lymphoma	Lymphoma	Light	Afternoon Light	afternoon_light	Tertile	T2	afternoon_lightCat2	adiposity_metabolic	Adiposity/Metabolic	1.10 [0.85;1.44]	0.463913022828552	0.425380414306961	Positive	123	31541	94623	342	FALSE	sex + race + tdi + smoking + alcohol + all_cancer_fh + season + bmi + dm
Lymphoma	Lymphoma	Physical Activity	Transition Probability Physical Inactivity to Activity During Sleep Period	FRAG_TP_IN2PA_spt	Tertile	T2	FRAG_TP_IN2PA_sptCat2	adiposity_metabolic	Adiposity/Metabolic	1.10 [0.85;1.43]	0.466417213295975	0.930099708653069	Positive	120	31806	95392	345	FALSE	sex + race + tdi + smoking + alcohol + all_cancer_fh + season + bmi + dm
Lymphoma	Lymphoma	Physical Activity	Duration in 5-10 Min LIPA Bouts (Weighted)	dur_day_LIG_bts_5_10_min_wei	Tertile	T2	dur_day_LIG_bts_5_10_min_weiCat2	adiposity_metabolic	Adiposity/Metabolic	0.91 [0.70;1.17]	0.46762275901945	0.432724738516244	Inverse	113	31805	95392	345	FALSE	sex + race + tdi + smoking + alcohol + all_cancer_fh + season + bmi + dm
Lymphoma	Lymphoma	Physical Activity	Standard Deviation of Inactivity Fragment Durations During Waking Time (Weighted)	FRAG_SD_dur_IN_day_wei	Tertile	T3	FRAG_SD_dur_IN_day_weiCat3	adiposity_metabolic	Adiposity/Metabolic	1.10 [0.84;1.44]	0.473307199190294	0.34964066921234	Positive	139	31764	95387	345	FALSE	sex + race + tdi + smoking + alcohol + all_cancer_fh + season + bmi + dm
Lymphoma	Lymphoma	Circadian Rhythm	Activity Balance Index	ABI	Tertile	T3	ABICat3	adiposity_metabolic	Adiposity/Metabolic	0.91 [0.69;1.19]	0.478862245358229	0.583417722299654	Inverse	101	31792	95392	345	FALSE	sex + race + tdi + smoking + alcohol + all_cancer_fh + season + bmi + dm
Lymphoma	Lymphoma	Physical Activity	Number of 10-20 Min Inactivity Bouts (Plain)	Nbouts_day_IN_bts_10_20_pla	Tertile	T2	Nbouts_day_IN_bts_10_20_plaCat2	adiposity_metabolic	Adiposity/Metabolic	1.10 [0.85;1.41]	0.479816029515799	0.971069223339551	Positive	122	31804	95392	345	FALSE	sex + race + tdi + smoking + alcohol + all_cancer_fh + season + bmi + dm
Lymphoma	Lymphoma	Physical Activity	Number of PA Fragments per Minute IN PA During Waking Time	FRAG_NFragPM_PA_day	Tertile	T2	FRAG_NFragPM_PA_dayCat2	adiposity_metabolic	Adiposity/Metabolic	1.10 [0.85;1.43]	0.482610483440864	0.697418250959359	Positive	119	31804	95391	345	FALSE	sex + race + tdi + smoking + alcohol + all_cancer_fh + season + bmi + dm
Lymphoma	Lymphoma	Circadian Rhythm	Cosinor Mesor	cosinor_mes	Tertile	T3	cosinor_mesCat3	adiposity_metabolic	Adiposity/Metabolic	0.91 [0.69;1.19]	0.483714181976336	0.48777214330207	Inverse	99	31830	95392	345	FALSE	sex + race + tdi + smoking + alcohol + all_cancer_fh + season + bmi + dm
Lymphoma	Lymphoma	Physical Activity	Acceleration in 1-5 Min LIPA Bouts (Plain)	ACC_day_LIG_bts_1_5_mg_pla	Tertile	T3	ACC_day_LIG_bts_1_5_mg_plaCat3	adiposity_metabolic	Adiposity/Metabolic	0.91 [0.70;1.18]	0.485601078057054	0.422690032672949	Inverse	106	31795	95391	345	FALSE	sex + race + tdi + smoking + alcohol + all_cancer_fh + season + bmi + dm
Lymphoma	Lymphoma	Physical Activity	Transition Probability Physical Activity to Inactivity During Waking Time	FRAG_TP_PA2IN_day	Tertile	T2	FRAG_TP_PA2IN_dayCat2	adiposity_metabolic	Adiposity/Metabolic	1.10 [0.85;1.42]	0.485947836889671	0.695170231442278	Positive	119	31806	95392	345	FALSE	sex + race + tdi + smoking + alcohol + all_cancer_fh + season + bmi + dm
Lymphoma	Lymphoma	Physical Activity	Coefficient of Variance of Activity Fragment Durations During Waking Time	FRAG_CoV_dur_PA_day	Tertile	T3	FRAG_CoV_dur_PA_dayCat3	adiposity_metabolic	Adiposity/Metabolic	0.91 [0.70;1.19]	0.486865376793309	0.493938121148445	Inverse	101	31813	95389	345	FALSE	sex + race + tdi + smoking + alcohol + all_cancer_fh + season + bmi + dm
Lymphoma	Lymphoma	Physical Activity	Standard Deviation of Inactivity Fragment Durations During Waking Time (Weighted)	FRAG_SD_dur_IN_day_wei	Tertile	T2	FRAG_SD_dur_IN_day_weiCat2	adiposity_metabolic	Adiposity/Metabolic	0.91 [0.69;1.19]	0.487921210001141	0.34964066921234	Inverse	104	31796	95387	345	FALSE	sex + race + tdi + smoking + alcohol + all_cancer_fh + season + bmi + dm
Lymphoma	Lymphoma	Sleep	Sleep Efficiency After Onset (Plain)	sleep_efficiency_after_onset_pla	Tertile	T2	sleep_efficiency_after_onset_plaCat2	adiposity_metabolic	Adiposity/Metabolic	1.09 [0.85;1.41]	0.488699200352049	0.979399571825358	Positive	121	31814	95392	345	FALSE	sex + race + tdi + smoking + alcohol + all_cancer_fh + season + bmi + dm
Lymphoma	Lymphoma	Circadian Rhythm	Autocorrelation Phi	phi	Tertile	T3	phiCat3	adiposity_metabolic	Adiposity/Metabolic	0.91 [0.71;1.18]	0.488908835120047	0.43783984231707	Inverse	112	31828	95392	345	FALSE	sex + race + tdi + smoking + alcohol + all_cancer_fh + season + bmi + dm
Lymphoma	Lymphoma	Physical Activity	Number of 60-90 Min Inactivity Bouts (Plain)	Nbouts_day_IN_bts_60_90_pla	Tertile	T3	Nbouts_day_IN_bts_60_90_plaCat3	adiposity_metabolic	Adiposity/Metabolic	0.91 [0.71;1.18]	0.491736611131988	0.506283521959478	Inverse	121	31763	95392	345	FALSE	sex + race + tdi + smoking + alcohol + all_cancer_fh + season + bmi + dm
Lymphoma	Lymphoma	Physical Activity	Number of 10-Min MVPA Bouts (Weighted)	Nbouts_day_MVPA_bts_10_wei	Tertile	T3	Nbouts_day_MVPA_bts_10_weiCat3	adiposity_metabolic	Adiposity/Metabolic	0.91 [0.70;1.19]	0.492129026499153	0.538480811049807	Inverse	105	31812	95392	345	FALSE	sex + race + tdi + smoking + alcohol + all_cancer_fh + season + bmi + dm
Lymphoma	Lymphoma	Circadian Rhythm	Intradaily Variability	IV	Tertile	T2	IVCat2	adiposity_metabolic	Adiposity/Metabolic	0.91 [0.70;1.19]	0.496776649634425	0.489784760201082	Inverse	104	31814	95392	345	FALSE	sex + race + tdi + smoking + alcohol + all_cancer_fh + season + bmi + dm
Lymphoma	Lymphoma	Physical Activity	Number of 90-Min Inactivity Bouts (Weighted)	Nbouts_day_IN_bts_90_wei	Tertile	T2	Nbouts_day_IN_bts_90_weiCat2	adiposity_metabolic	Adiposity/Metabolic	0.91 [0.69;1.20]	0.502557234302741	0.405819686781474	Inverse	104	31810	95392	345	FALSE	sex + race + tdi + smoking + alcohol + all_cancer_fh + season + bmi + dm
Lymphoma	Lymphoma	Physical Activity	Transition Probability Physical Activity to Inactivity During Waking Time (Plain)	FRAG_TP_PA2IN_day_pla	Tertile	T2	FRAG_TP_PA2IN_day_plaCat2	adiposity_metabolic	Adiposity/Metabolic	1.09 [0.84;1.42]	0.504054517964198	0.890153359750714	Positive	120	31801	95392	345	FALSE	sex + race + tdi + smoking + alcohol + all_cancer_fh + season + bmi + dm
Lymphoma	Lymphoma	Physical Activity	Mean MVPA Fragment Duration During Waking Time (Plain)	FRAG_mean_dur_MVPA_day_pla	Tertile	T2	FRAG_mean_dur_MVPA_day_plaCat2	adiposity_metabolic	Adiposity/Metabolic	0.91 [0.70;1.19]	0.506821819940465	0.748096547304655	Inverse	105	31803	95373	345	FALSE	sex + race + tdi + smoking + alcohol + all_cancer_fh + season + bmi + dm
Lymphoma	Lymphoma	Physical Activity	Unbouted Inactivity Acceleration (Weighted)	ACC_day_IN_unbt_mg_wei	Tertile	T2	ACC_day_IN_unbt_mg_weiCat2	adiposity_metabolic	Adiposity/Metabolic	1.09 [0.84;1.42]	0.509086711709568	0.960771820807465	Positive	120	31822	95387	345	FALSE	sex + race + tdi + smoking + alcohol + all_cancer_fh + season + bmi + dm
Lymphoma	Lymphoma	Physical Activity	Number of 90-Min Inactivity Bouts (Weighted)	Nbouts_day_IN_bts_90_wei	Tertile	T3	Nbouts_day_IN_bts_90_weiCat3	adiposity_metabolic	Adiposity/Metabolic	1.09 [0.84;1.43]	0.509266812497192	0.405819686781474	Positive	137	31770	95392	345	FALSE	sex + race + tdi + smoking + alcohol + all_cancer_fh + season + bmi + dm
Lymphoma	Lymphoma	Physical Activity	Total Moderate Physical Activity Acceleration (Plain)	ACC_day_total_MOD_mg_pla	Tertile	T3	ACC_day_total_MOD_mg_plaCat3	adiposity_metabolic	Adiposity/Metabolic	0.91 [0.69;1.21]	0.51355723179118	0.502688749893274	Inverse	103	31812	95379	345	FALSE	sex + race + tdi + smoking + alcohol + all_cancer_fh + season + bmi + dm
Lymphoma	Lymphoma	Physical Activity	Acceleration in 1-5 Min MVPA Bouts (Weighted)	ACC_day_MVPA_bts_1_5_mg_wei	Tertile	T3	ACC_day_MVPA_bts_1_5_mg_weiCat3	adiposity_metabolic	Adiposity/Metabolic	0.91 [0.69;1.20]	0.513878116232623	0.466552400691802	Inverse	98	31804	95370	345	FALSE	sex + race + tdi + smoking + alcohol + all_cancer_fh + season + bmi + dm
Lymphoma	Lymphoma	Physical Activity	Duration in 10-Min MVPA Bouts (Plain)	dur_day_MVPA_bts_10_min_pla	Tertile	T3	dur_day_MVPA_bts_10_min_plaCat3	adiposity_metabolic	Adiposity/Metabolic	0.92 [0.70;1.20]	0.516851832368925	0.641069129168071	Inverse	108	31816	95392	345	FALSE	sex + race + tdi + smoking + alcohol + all_cancer_fh + season + bmi + dm
Lymphoma	Lymphoma	Physical Activity	Total Inactivity Duration (Weighted)	dur_day_total_IN_min_wei	Tertile	T2	dur_day_total_IN_min_weiCat2	adiposity_metabolic	Adiposity/Metabolic	0.92 [0.70;1.20]	0.51708792324427	0.935045150954523	Inverse	108	31809	95392	345	FALSE	sex + race + tdi + smoking + alcohol + all_cancer_fh + season + bmi + dm
Lymphoma	Lymphoma	Light	Night Light	night_light	Tertile	T2	night_lightCat2	adiposity_metabolic	Adiposity/Metabolic	1.09 [0.84;1.42]	0.519831989580963	0.947136189851061	Positive	117	31550	94623	342	FALSE	sex + race + tdi + smoking + alcohol + all_cancer_fh + season + bmi + dm
Lymphoma	Lymphoma	Physical Activity	Standard Deviation of Physical Activity Fragment Durations During Waking Time (Weighted)	FRAG_SD_dur_PA_day_wei	Tertile	T3	FRAG_SD_dur_PA_day_weiCat3	adiposity_metabolic	Adiposity/Metabolic	0.92 [0.71;1.19]	0.520375140788682	0.552125710304191	Inverse	111	31804	95387	345	FALSE	sex + race + tdi + smoking + alcohol + all_cancer_fh + season + bmi + dm
Lymphoma	Lymphoma	Physical Activity	Duration in 10-20 Min Inactivity Bouts (Plain)	dur_day_IN_bts_10_20_min_pla	Tertile	T3	dur_day_IN_bts_10_20_min_plaCat3	adiposity_metabolic	Adiposity/Metabolic	0.92 [0.70;1.20]	0.521217511193742	0.540003302312623	Inverse	98	31830	95392	345	FALSE	sex + race + tdi + smoking + alcohol + all_cancer_fh + season + bmi + dm
Lymphoma	Lymphoma	Physical Activity	Duration in 10-Min LIPA Bouts (Weighted)	dur_day_LIG_bts_10_min_wei	Tertile	T2	dur_day_LIG_bts_10_min_weiCat2	adiposity_metabolic	Adiposity/Metabolic	0.92 [0.70;1.20]	0.521239081785195	0.654063428881555	Inverse	107	31801	95392	345	FALSE	sex + race + tdi + smoking + alcohol + all_cancer_fh + season + bmi + dm
Lymphoma	Lymphoma	Physical Activity	Acceleration in 20-30 Min Inactivity Bouts (Plain)	ACC_day_IN_bts_20_30_mg_pla	Tertile	T3	ACC_day_IN_bts_20_30_mg_plaCat3	adiposity_metabolic	Adiposity/Metabolic	1.09 [0.84;1.41]	0.522406736915895	0.52320669068419	Positive	115	31801	95366	345	FALSE	sex + race + tdi + smoking + alcohol + all_cancer_fh + season + bmi + dm
Lymphoma	Lymphoma	Physical Activity	Number of 10-Min LIPA Bouts (Plain)	Nbouts_day_LIG_bts_10_pla	Tertile	T2	Nbouts_day_LIG_bts_10_plaCat2	adiposity_metabolic	Adiposity/Metabolic	0.92 [0.70;1.20]	0.523435986895223	0.775290594747834	Inverse	108	31806	95392	345	FALSE	sex + race + tdi + smoking + alcohol + all_cancer_fh + season + bmi + dm
Lymphoma	Lymphoma	Physical Activity	Duration in 10-20 Min Inactivity Bouts (Plain)	dur_day_IN_bts_10_20_min_pla	Tertile	T2	dur_day_IN_bts_10_20_min_plaCat2	adiposity_metabolic	Adiposity/Metabolic	1.08 [0.84;1.39]	0.523779155898936	0.540003302312623	Positive	124	31804	95392	345	FALSE	sex + race + tdi + smoking + alcohol + all_cancer_fh + season + bmi + dm
Lymphoma	Lymphoma	Physical Activity	Number of Activity Fragments During Waking Time (Weighted)	FRAG_Nfrag_PA_day_wei	Tertile	T2	FRAG_Nfrag_PA_day_weiCat2	adiposity_metabolic	Adiposity/Metabolic	0.92 [0.71;1.19]	0.523860352228587	0.788202705826908	Inverse	111	31826	95392	345	FALSE	sex + race + tdi + smoking + alcohol + all_cancer_fh + season + bmi + dm
Lymphoma	Lymphoma	Physical Activity	Number of Activity-to-Inactivity Transitions During Waking Time (Weighted)	FRAG_Nfrag_PA2IN_day_wei	Tertile	T2	FRAG_Nfrag_PA2IN_day_weiCat2	adiposity_metabolic	Adiposity/Metabolic	0.92 [0.71;1.19]	0.523860352228587	0.788202705826908	Inverse	111	31826	95392	345	FALSE	sex + race + tdi + smoking + alcohol + all_cancer_fh + season + bmi + dm
Lymphoma	Lymphoma	Physical Activity	Gini Index of Activity Fragment Durations During Waking Time (Plain)	FRAG_Gini_dur_PA_day_pla	Tertile	T2	FRAG_Gini_dur_PA_day_plaCat2	adiposity_metabolic	Adiposity/Metabolic	0.92 [0.71;1.19]	0.529284933600851	0.896438877841352	Inverse	108	31801	95387	345	FALSE	sex + race + tdi + smoking + alcohol + all_cancer_fh + season + bmi + dm
Lymphoma	Lymphoma	Physical Activity	Gini Index of Inactivity Fragment Durations During Waking Time (Weighted)	FRAG_Gini_dur_IN_day_wei	Tertile	T2	FRAG_Gini_dur_IN_day_weiCat2	adiposity_metabolic	Adiposity/Metabolic	1.09 [0.83;1.42]	0.530931411832911	0.330010093458899	Positive	114	31808	95387	345	FALSE	sex + race + tdi + smoking + alcohol + all_cancer_fh + season + bmi + dm
Lymphoma	Lymphoma	Physical Activity	Standard Deviation of Physical Activity Fragment Durations During Waking Time	FRAG_SD_dur_PA_day	Tertile	T2	FRAG_SD_dur_PA_dayCat2	adiposity_metabolic	Adiposity/Metabolic	0.92 [0.71;1.19]	0.531491378337294	0.216552460863491	Inverse	113	31798	95389	345	FALSE	sex + race + tdi + smoking + alcohol + all_cancer_fh + season + bmi + dm
Lymphoma	Lymphoma	Physical Activity	Mean Activity Fragment Duration During Waking Time (Plain)	FRAG_mean_dur_PA_day_pla	Tertile	T2	FRAG_mean_dur_PA_day_plaCat2	adiposity_metabolic	Adiposity/Metabolic	1.08 [0.84;1.40]	0.536088730742831	0.311365940840575	Positive	125	31808	95392	345	FALSE	sex + race + tdi + smoking + alcohol + all_cancer_fh + season + bmi + dm
Lymphoma	Lymphoma	Circadian Rhythm	Intradaily Variability	IV	Tertile	T3	IVCat3	adiposity_metabolic	Adiposity/Metabolic	1.08 [0.84;1.40]	0.537330733458164	0.489784760201082	Positive	129	31749	95392	345	FALSE	sex + race + tdi + smoking + alcohol + all_cancer_fh + season + bmi + dm
Lymphoma	Lymphoma	Physical Activity	x0.5 of Activity Fragment Durations During Waking Time	FRAG_x0.5_dur_PA_day	Tertile	T2	FRAG_x0.5_dur_PA_dayCat2	adiposity_metabolic	Adiposity/Metabolic	1.08 [0.84;1.40]	0.544681510999806	0.60445450342456	Positive	123	31807	95389	345	FALSE	sex + race + tdi + smoking + alcohol + all_cancer_fh + season + bmi + dm
Lymphoma	Lymphoma	Physical Activity	Duration in 10-Min LIPA Bouts (Plain)	dur_day_LIG_bts_10_min_pla	Tertile	T3	dur_day_LIG_bts_10_min_plaCat3	adiposity_metabolic	Adiposity/Metabolic	1.08 [0.83;1.41]	0.544699341508433	0.476497630439246	Positive	124	31811	95392	345	FALSE	sex + race + tdi + smoking + alcohol + all_cancer_fh + season + bmi + dm
Lymphoma	Lymphoma	Physical Activity	Duration in 20-30 Min Inactivity Bouts (Plain)	dur_day_IN_bts_20_30_min_pla	Tertile	T3	dur_day_IN_bts_20_30_min_plaCat3	adiposity_metabolic	Adiposity/Metabolic	0.92 [0.71;1.19]	0.544994794859922	0.542185400204817	Inverse	110	31796	95392	345	FALSE	sex + race + tdi + smoking + alcohol + all_cancer_fh + season + bmi + dm
Lymphoma	Lymphoma	Physical Activity	Acceleration in 5-10 Min MVPA Bouts (Weighted)	ACC_day_MVPA_bts_5_10_mg_wei	Tertile	T2	ACC_day_MVPA_bts_5_10_mg_weiCat2	adiposity_metabolic	Adiposity/Metabolic	1.09 [0.83;1.41]	0.545634680050433	0.627860107792105	Positive	115	31624	94891	341	FALSE	sex + race + tdi + smoking + alcohol + all_cancer_fh + season + bmi + dm
Lymphoma	Lymphoma	Physical Activity	x0.5 of Activity Fragment Durations During Waking Time (Plain)	FRAG_x0.5_dur_PA_day_pla	Tertile	T3	FRAG_x0.5_dur_PA_day_plaCat3	adiposity_metabolic	Adiposity/Metabolic	0.92 [0.70;1.21]	0.55025945742663	0.500950369962414	Inverse	106	31792	95387	345	FALSE	sex + race + tdi + smoking + alcohol + all_cancer_fh + season + bmi + dm
Lymphoma	Lymphoma	Physical Activity	Gini Index of Activity Fragment Durations During Waking Time (Weighted)	FRAG_Gini_dur_PA_day_wei	Tertile	T3	FRAG_Gini_dur_PA_day_weiCat3	adiposity_metabolic	Adiposity/Metabolic	0.92 [0.71;1.20]	0.551586545624923	0.545634588063868	Inverse	108	31814	95387	345	FALSE	sex + race + tdi + smoking + alcohol + all_cancer_fh + season + bmi + dm
Lymphoma	Lymphoma	Physical Activity	Number of Inactivity-to-MVPA Transitions During Waking Time (Plain)	FRAG_Nfrag_IN2MVPA_day_pla	Tertile	T2	FRAG_Nfrag_IN2MVPA_day_plaCat2	adiposity_metabolic	Adiposity/Metabolic	1.08 [0.84;1.38]	0.56004971757982	0.0910121109288702	Positive	130	31809	95392	345	FALSE	sex + race + tdi + smoking + alcohol + all_cancer_fh + season + bmi + dm
Lymphoma	Lymphoma	Circadian Rhythm	L5 Activity Level	L5VALUE	Tertile	T2	L5VALUECat2	adiposity_metabolic	Adiposity/Metabolic	0.93 [0.72;1.20]	0.56086622671614506	0.088385265293869	Inverse	118	31799	95392	345	FALSE	sex + race + tdi + smoking + alcohol + all_cancer_fh + season + bmi + dm
Lymphoma	Lymphoma	Physical Activity	Number of Inactivity Fragments During Waking Time (Plain)	FRAG_Nfrag_IN_day_pla	Tertile	T2	FRAG_Nfrag_IN_day_plaCat2	adiposity_metabolic	Adiposity/Metabolic	0.93 [0.72;1.20]	0.566099771178095	0.581581257546518	Inverse	113	31826	95392	345	FALSE	sex + race + tdi + smoking + alcohol + all_cancer_fh + season + bmi + dm
Lymphoma	Lymphoma	Physical Activity	Number of Inactivity-to-Activity Transitions During Waking Time (Plain)	FRAG_Nfrag_IN2PA_day_pla	Tertile	T2	FRAG_Nfrag_IN2PA_day_plaCat2	adiposity_metabolic	Adiposity/Metabolic	0.93 [0.72;1.20]	0.566099771178095	0.581581257546518	Inverse	113	31826	95392	345	FALSE	sex + race + tdi + smoking + alcohol + all_cancer_fh + season + bmi + dm
Lymphoma	Lymphoma	Physical Activity	Mean Inactivity Fragment Duration During Waking Time (Plain)	FRAG_mean_dur_IN_day_pla	Tertile	T3	FRAG_mean_dur_IN_day_plaCat3	adiposity_metabolic	Adiposity/Metabolic	1.08 [0.83;1.40]	0.569175504586527	0.305002511686429	Positive	143	31745	95392	345	FALSE	sex + race + tdi + smoking + alcohol + all_cancer_fh + season + bmi + dm
Lymphoma	Lymphoma	Physical Activity	Gini Index of Activity Fragment Durations During Waking Time (Weighted)	FRAG_Gini_dur_PA_day_wei	Tertile	T2	FRAG_Gini_dur_PA_day_weiCat2	adiposity_metabolic	Adiposity/Metabolic	0.93 [0.72;1.20]	0.573450788722105	0.545634588063868	Inverse	111	31798	95387	345	FALSE	sex + race + tdi + smoking + alcohol + all_cancer_fh + season + bmi + dm
Lymphoma	Lymphoma	Physical Activity	Total Inactivity Acceleration (Weighted)	ACC_day_total_IN_mg_wei	Tertile	T3	ACC_day_total_IN_mg_weiCat3	adiposity_metabolic	Adiposity/Metabolic	0.93 [0.71;1.21]	0.573827687802103	0.594339508234426	Inverse	97	31835	95392	345	FALSE	sex + race + tdi + smoking + alcohol + all_cancer_fh + season + bmi + dm
Lymphoma	Lymphoma	Circadian Rhythm	Interdaily Stability	IS	Tertile	T3	ISCat3	adiposity_metabolic	Adiposity/Metabolic	0.92 [0.70;1.22]	0.575648352673001	0.574653340784726	Inverse	106	31824	95392	345	FALSE	sex + race + tdi + smoking + alcohol + all_cancer_fh + season + bmi + dm
Lymphoma	Lymphoma	Physical Activity	Acceleration in 20-30 Min Inactivity Bouts (Plain)	ACC_day_IN_bts_20_30_mg_pla	Tertile	T2	ACC_day_IN_bts_20_30_mg_plaCat2	adiposity_metabolic	Adiposity/Metabolic	1.08 [0.83;1.39]	0.578871710934584	0.52320669068419	Positive	117	31807	95366	345	FALSE	sex + race + tdi + smoking + alcohol + all_cancer_fh + season + bmi + dm
Lymphoma	Lymphoma	Physical Activity	Power-Law Alpha of Inactivity Fragment Durations During Waking Time (Weighted)	FRAG_alpha_dur_IN_day_wei	Tertile	T2	FRAG_alpha_dur_IN_day_weiCat2	adiposity_metabolic	Adiposity/Metabolic	0.93 [0.72;1.21]	0.584019995290463	0.650692280064699	Inverse	108	31817	95387	345	FALSE	sex + race + tdi + smoking + alcohol + all_cancer_fh + season + bmi + dm
Lymphoma	Lymphoma	Physical Activity	Number of Inactivity Fragments During Waking Time (Plain)	FRAG_Nfrag_IN_day_pla	Tertile	T3	FRAG_Nfrag_IN_day_plaCat3	adiposity_metabolic	Adiposity/Metabolic	0.93 [0.71;1.21]	0.591275664609192	0.581581257546518	Inverse	100	31828	95392	345	FALSE	sex + race + tdi + smoking + alcohol + all_cancer_fh + season + bmi + dm
Lymphoma	Lymphoma	Physical Activity	Number of Inactivity-to-Activity Transitions During Waking Time (Plain)	FRAG_Nfrag_IN2PA_day_pla	Tertile	T3	FRAG_Nfrag_IN2PA_day_plaCat3	adiposity_metabolic	Adiposity/Metabolic	0.93 [0.71;1.21]	0.591275664609192	0.581581257546518	Inverse	100	31828	95392	345	FALSE	sex + race + tdi + smoking + alcohol + all_cancer_fh + season + bmi + dm
Lymphoma	Lymphoma	Physical Activity	Mean Inactivity Fragment Duration During Waking Time (Weighted)	FRAG_mean_dur_IN_day_wei	Tertile	T3	FRAG_mean_dur_IN_day_weiCat3	adiposity_metabolic	Adiposity/Metabolic	1.07 [0.83;1.40]	0.594682120877981	0.355427061940783	Positive	141	31746	95392	345	FALSE	sex + race + tdi + smoking + alcohol + all_cancer_fh + season + bmi + dm
Lymphoma	Lymphoma	Physical Activity	Acceleration in 5-10 Min MVPA Bouts (Plain)	ACC_day_MVPA_bts_5_10_mg_pla	Tertile	T3	ACC_day_MVPA_bts_5_10_mg_plaCat3	adiposity_metabolic	Adiposity/Metabolic	1.08 [0.82;1.41]	0.595309471245573	0.645352206392815	Positive	114	31644	94891	341	FALSE	sex + race + tdi + smoking + alcohol + all_cancer_fh + season + bmi + dm
Lymphoma	Lymphoma	Physical Activity	Number of Activity Fragments During Sleep Period	FRAG_Nfrag_PA_spt	Tertile	T2	FRAG_Nfrag_PA_sptCat2	adiposity_metabolic	Adiposity/Metabolic	1.07 [0.83;1.39]	0.596847115126387	0.941900855989142	Positive	119	31803	95392	345	FALSE	sex + race + tdi + smoking + alcohol + all_cancer_fh + season + bmi + dm
Lymphoma	Lymphoma	Physical Activity	Acceleration in 5-10 Min MVPA Bouts (Weighted)	ACC_day_MVPA_bts_5_10_mg_wei	Tertile	T3	ACC_day_MVPA_bts_5_10_mg_weiCat3	adiposity_metabolic	Adiposity/Metabolic	1.08 [0.82;1.41]	0.59686526899024	0.627860107792105	Positive	115	31645	94891	341	FALSE	sex + race + tdi + smoking + alcohol + all_cancer_fh + season + bmi + dm
Lymphoma	Lymphoma	Physical Activity	Number of Inactivity Fragments During Sleep Period	FRAG_Nfrag_IN_spt	Tertile	T2	FRAG_Nfrag_IN_sptCat2	adiposity_metabolic	Adiposity/Metabolic	1.07 [0.83;1.39]	0.597033315191887	0.942171064181732	Positive	119	31803	95392	345	FALSE	sex + race + tdi + smoking + alcohol + all_cancer_fh + season + bmi + dm
Lymphoma	Lymphoma	Physical Activity	Acceleration in 10-20 Min Inactivity Bouts (Weighted)	ACC_day_IN_bts_10_20_mg_wei	Tertile	T2	ACC_day_IN_bts_10_20_mg_weiCat2	adiposity_metabolic	Adiposity/Metabolic	0.93 [0.71;1.21]	0.598860018460915	0.436546754837288	Inverse	105	31799	95385	345	FALSE	sex + race + tdi + smoking + alcohol + all_cancer_fh + season + bmi + dm
Lymphoma	Lymphoma	Physical Activity	Number of PA Fragments per Minute IN PA During Waking Time (Weighted)	FRAG_NFragPM_PA_day_wei	Tertile	T3	FRAG_NFragPM_PA_day_weiCat3	adiposity_metabolic	Adiposity/Metabolic	1.07 [0.82;1.41]	0.601629446140241	0.634758864391624	Positive	117	31787	95392	345	FALSE	sex + race + tdi + smoking + alcohol + all_cancer_fh + season + bmi + dm
Lymphoma	Lymphoma	Light	Afternoon Light	afternoon_light	Tertile	T3	afternoon_lightCat3	adiposity_metabolic	Adiposity/Metabolic	0.92 [0.68;1.25]	0.601718048622053	0.425380414306961	Inverse	111	31548	94623	342	FALSE	sex + race + tdi + smoking + alcohol + all_cancer_fh + season + bmi + dm
Lymphoma	Lymphoma	Physical Activity	Acceleration in 10-Min LIPA Bouts (Plain)	ACC_day_LIG_bts_10_mg_pla	Tertile	T2	ACC_day_LIG_bts_10_mg_plaCat2	adiposity_metabolic	Adiposity/Metabolic	0.94 [0.73;1.20]	0.603744125268874	0.256149275181263	Inverse	115	31788	95367	345	FALSE	sex + race + tdi + smoking + alcohol + all_cancer_fh + season + bmi + dm
Lymphoma	Lymphoma	Physical Activity	Number of Inactivity-to-MVPA Transitions During Waking Time (Weighted)	FRAG_Nfrag_IN2MVPA_day_wei	Tertile	T2	FRAG_Nfrag_IN2MVPA_day_weiCat2	adiposity_metabolic	Adiposity/Metabolic	1.07 [0.83;1.37]	0.606421607006501	0.065255096341626	Positive	130	31809	95392	345	FALSE	sex + race + tdi + smoking + alcohol + all_cancer_fh + season + bmi + dm
Lymphoma	Lymphoma	Physical Activity	Transition Probability Physical Activity to Inactivity During Waking Time (Weighted)	FRAG_TP_PA2IN_day_wei	Tertile	T3	FRAG_TP_PA2IN_day_weiCat3	adiposity_metabolic	Adiposity/Metabolic	1.07 [0.82;1.41]	0.607298197378083	0.640797125076738	Positive	117	31788	95392	345	FALSE	sex + race + tdi + smoking + alcohol + all_cancer_fh + season + bmi + dm
Lymphoma	Lymphoma	Physical Activity	Duration in 10-Min LIPA Bouts (Plain)	dur_day_LIG_bts_10_min_pla	Tertile	T2	dur_day_LIG_bts_10_min_plaCat2	adiposity_metabolic	Adiposity/Metabolic	0.93 [0.71;1.22]	0.610929010628621	0.476497630439246	Inverse	107	31800	95392	345	FALSE	sex + race + tdi + smoking + alcohol + all_cancer_fh + season + bmi + dm
Lymphoma	Lymphoma	Sleep	Number of Sleep Period Bouts	number_sib_sleepperiod_AD_T5A5_mn	Tertile	T3	number_sib_sleepperiod_AD_T5A5_mnCat3	adiposity_metabolic	Adiposity/Metabolic	1.07 [0.83;1.38]	0.611103955062419	0.611889344972849	Positive	116	31818	95392	345	FALSE	sex + race + tdi + smoking + alcohol + all_cancer_fh + season + bmi + dm
Lymphoma	Lymphoma	Sleep	Number of Awakenings	number_of_awakenings_AD_T5A5_mn	Tertile	T3	number_of_awakenings_AD_T5A5_mnCat3	adiposity_metabolic	Adiposity/Metabolic	1.07 [0.83;1.38]	0.611103955062419	0.611889344972849	Positive	116	31818	95392	345	FALSE	sex + race + tdi + smoking + alcohol + all_cancer_fh + season + bmi + dm
Lymphoma	Lymphoma	Step Count	MVPA Steps	mean_mvpa_steps	Tertile	T3	mean_mvpa_stepsCat3	adiposity_metabolic	Adiposity/Metabolic	0.93 [0.72;1.22]	0.6132517512803	0.644220385012128	Inverse	108	31817	95392	345	FALSE	sex + race + tdi + smoking + alcohol + all_cancer_fh + season + bmi + dm
Lymphoma	Lymphoma	Circadian Rhythm	Extended Cosinor Amplitude	cosinorExt_amp	Tertile	T3	cosinorExt_ampCat3	adiposity_metabolic	Adiposity/Metabolic	1.07 [0.83;1.38]	0.614217211102793	0.544805475977983	Positive	117	31818	95392	345	FALSE	sex + race + tdi + smoking + alcohol + all_cancer_fh + season + bmi + dm
Lymphoma	Lymphoma	Physical Activity	Number of Wake Fragments During Sleep Period	FRAG_Nfrag_wake_spt	Tertile	T2	FRAG_Nfrag_wake_sptCat2	adiposity_metabolic	Adiposity/Metabolic	0.94 [0.72;1.21]	0.617474599536797	0.878675764149425	Inverse	111	31792	95392	345	FALSE	sex + race + tdi + smoking + alcohol + all_cancer_fh + season + bmi + dm
Lymphoma	Lymphoma	Sleep	Number of Sleep Fragments During Sleep Period	FRAG_Nfrag_sleep_spt	Tertile	T2	FRAG_Nfrag_sleep_sptCat2	adiposity_metabolic	Adiposity/Metabolic	0.94 [0.72;1.21]	0.618283766962532	0.878659393233263	Inverse	111	31792	95392	345	FALSE	sex + race + tdi + smoking + alcohol + all_cancer_fh + season + bmi + dm
Lymphoma	Lymphoma	Physical Activity	Acceleration in 30-60 Min Inactivity Bouts (Weighted)	ACC_day_IN_bts_30_60_mg_wei	Tertile	T3	ACC_day_IN_bts_30_60_mg_weiCat3	adiposity_metabolic	Adiposity/Metabolic	0.94 [0.72;1.21]	0.619092861447224	0.612160728068621	Inverse	108	31801	95377	345	FALSE	sex + race + tdi + smoking + alcohol + all_cancer_fh + season + bmi + dm
Lymphoma	Lymphoma	Physical Activity	Acceleration in 10-20 Min Inactivity Bouts (Plain)	ACC_day_IN_bts_10_20_mg_pla	Tertile	T2	ACC_day_IN_bts_10_20_mg_plaCat2	adiposity_metabolic	Adiposity/Metabolic	0.94 [0.72;1.22]	0.619909631363111	0.75245520257217	Inverse	108	31802	95385	345	FALSE	sex + race + tdi + smoking + alcohol + all_cancer_fh + season + bmi + dm
Lymphoma	Lymphoma	Physical Activity	Mean Inactivity Fragment Duration During Waking Time	FRAG_mean_dur_IN_day	Tertile	T3	FRAG_mean_dur_IN_dayCat3	adiposity_metabolic	Adiposity/Metabolic	1.07 [0.82;1.38]	0.621663941540212	0.279018795649962	Positive	147	31744	95391	345	FALSE	sex + race + tdi + smoking + alcohol + all_cancer_fh + season + bmi + dm
Lymphoma	Lymphoma	Physical Activity	Number of IN Fragments per Minute IN IN During Waking Time	FRAG_NFragPM_IN_day	Tertile	T3	FRAG_NFragPM_IN_dayCat3	adiposity_metabolic	Adiposity/Metabolic	0.94 [0.72;1.21]	0.622064934047705	0.657936872227358	Inverse	111	31827	95391	345	FALSE	sex + race + tdi + smoking + alcohol + all_cancer_fh + season + bmi + dm
Lymphoma	Lymphoma	Sleep	WASO (Wake After Sleep Onset)	WASO_AD_T5A5_mn	Tertile	T2	WASO_AD_T5A5_mnCat2	adiposity_metabolic	Adiposity/Metabolic	1.07 [0.82;1.39]	0.627272160862048	0.80495894534511	Positive	117	31812	95392	345	FALSE	sex + race + tdi + smoking + alcohol + all_cancer_fh + season + bmi + dm
Lymphoma	Lymphoma	Physical Activity	Acceleration in 10-Min MVPA Bouts (Weighted)	ACC_day_MVPA_bts_10_mg_wei	Tertile	T3	ACC_day_MVPA_bts_10_mg_weiCat3	adiposity_metabolic	Adiposity/Metabolic	0.93 [0.70;1.24]	0.627439109830668	0.57872130772685	Inverse	99	30704	92049	326	FALSE	sex + race + tdi + smoking + alcohol + all_cancer_fh + season + bmi + dm
Lymphoma	Lymphoma	Physical Activity	Number of 5-10 Min LIPA Bouts (Plain)	Nbouts_day_LIG_bts_5_10_pla	Tertile	T2	Nbouts_day_LIG_bts_5_10_plaCat2	adiposity_metabolic	Adiposity/Metabolic	0.94 [0.73;1.21]	0.630111764325148	0.359349907117802	Inverse	116	31800	95392	345	FALSE	sex + race + tdi + smoking + alcohol + all_cancer_fh + season + bmi + dm
Lymphoma	Lymphoma	Physical Activity	Number of LIPA Fragments During Waking Time (Plain)	FRAG_Nfrag_LIPA_day_pla	Tertile	T2	FRAG_Nfrag_LIPA_day_plaCat2	adiposity_metabolic	Adiposity/Metabolic	0.94 [0.73;1.21]	0.63142407268037	0.449850540404949	Inverse	115	31826	95392	345	FALSE	sex + race + tdi + smoking + alcohol + all_cancer_fh + season + bmi + dm
Lymphoma	Lymphoma	Physical Activity	Number of Inactivity Fragments During Waking Time	FRAG_Nfrag_IN_day	Tertile	T3	FRAG_Nfrag_IN_dayCat3	adiposity_metabolic	Adiposity/Metabolic	1.07 [0.82;1.39]	0.631957035354254	0.642591156388831	Positive	111	31827	95392	345	FALSE	sex + race + tdi + smoking + alcohol + all_cancer_fh + season + bmi + dm
Lymphoma	Lymphoma	Physical Activity	Number of Inactivity-to-Activity Transitions During Waking Time	FRAG_Nfrag_IN2PA_day	Tertile	T3	FRAG_Nfrag_IN2PA_dayCat3	adiposity_metabolic	Adiposity/Metabolic	1.07 [0.82;1.39]	0.631957035354254	0.642591156388831	Positive	111	31827	95392	345	FALSE	sex + race + tdi + smoking + alcohol + all_cancer_fh + season + bmi + dm
Lymphoma	Lymphoma	Physical Activity	Number of Activity Fragments During Waking Time	FRAG_Nfrag_PA_day	Tertile	T3	FRAG_Nfrag_PA_dayCat3	adiposity_metabolic	Adiposity/Metabolic	1.07 [0.82;1.39]	0.632138573168837	0.641138340693205	Positive	110	31828	95392	345	FALSE	sex + race + tdi + smoking + alcohol + all_cancer_fh + season + bmi + dm
Lymphoma	Lymphoma	Physical Activity	Number of Activity-to-Inactivity Transitions During Waking Time	FRAG_Nfrag_PA2IN_day	Tertile	T3	FRAG_Nfrag_PA2IN_dayCat3	adiposity_metabolic	Adiposity/Metabolic	1.07 [0.82;1.39]	0.632138573168837	0.641138340693205	Positive	110	31828	95392	345	FALSE	sex + race + tdi + smoking + alcohol + all_cancer_fh + season + bmi + dm
Lymphoma	Lymphoma	Physical Activity	Acceleration in 90-Min Inactivity Bouts (Plain)	ACC_day_IN_bts_90_mg_pla	Tertile	T3	ACC_day_IN_bts_90_mg_plaCat3	adiposity_metabolic	Adiposity/Metabolic	0.94 [0.72;1.22]	0.634515940299101	0.6509994631178	Inverse	104	31123	93301	338	FALSE	sex + race + tdi + smoking + alcohol + all_cancer_fh + season + bmi + dm
Lymphoma	Lymphoma	Physical Activity	W0.5 of Activity Fragment Durations During Waking Time (Weighted)	FRAG_W0.5_dur_PA_day_wei	Tertile	T3	FRAG_W0.5_dur_PA_day_weiCat3	adiposity_metabolic	Adiposity/Metabolic	0.94 [0.72;1.23]	0.638766350384869	0.679928451624799	Inverse	108	31812	95387	345	FALSE	sex + race + tdi + smoking + alcohol + all_cancer_fh + season + bmi + dm
Lymphoma	Lymphoma	Physical Activity	Duration in 90-Min Inactivity Bouts (Plain)	dur_day_IN_bts_90_min_pla	Tertile	T2	dur_day_IN_bts_90_min_plaCat2	adiposity_metabolic	Adiposity/Metabolic	1.07 [0.81;1.40]	0.642347379325601	0.215042428208705	Positive	112	31799	95392	345	FALSE	sex + race + tdi + smoking + alcohol + all_cancer_fh + season + bmi + dm
Lymphoma	Lymphoma	Sleep	Sleep Period Time Duration	SptDuration_AD_T5A5_mn	Tertile	T2	SptDuration_AD_T5A5_mnCat2	adiposity_metabolic	Adiposity/Metabolic	1.06 [0.82;1.38]	0.642519412745944	0.369051329514879	Positive	113	31803	95392	345	FALSE	sex + race + tdi + smoking + alcohol + all_cancer_fh + season + bmi + dm
Lymphoma	Lymphoma	Physical Activity	Acceleration in 60-90 Min Inactivity Bouts (Plain)	ACC_day_IN_bts_60_90_mg_pla	Tertile	T3	ACC_day_IN_bts_60_90_mg_plaCat3	adiposity_metabolic	Adiposity/Metabolic	0.94 [0.72;1.23]	0.643281968163681	0.637356734960162	Inverse	99	31708	95033	345	FALSE	sex + race + tdi + smoking + alcohol + all_cancer_fh + season + bmi + dm
Lymphoma	Lymphoma	Physical Activity	Gini Index of Activity Fragment Durations During Waking Time	FRAG_Gini_dur_PA_day	Tertile	T3	FRAG_Gini_dur_PA_dayCat3	adiposity_metabolic	Adiposity/Metabolic	0.94 [0.72;1.22]	0.643684254758508	0.64664509394465	Inverse	107	31812	95389	345	FALSE	sex + race + tdi + smoking + alcohol + all_cancer_fh + season + bmi + dm
Lymphoma	Lymphoma	Physical Activity	Coefficient of Variance of Inactivity Fragment Durations During Waking Time	FRAG_CoV_dur_IN_day	Tertile	T3	FRAG_CoV_dur_IN_dayCat3	adiposity_metabolic	Adiposity/Metabolic	1.06 [0.82;1.38]	0.644446498008477	0.651576212528212	Positive	113	31817	95389	345	FALSE	sex + race + tdi + smoking + alcohol + all_cancer_fh + season + bmi + dm
Lymphoma	Lymphoma	Physical Activity	Power-Law Alpha of Activity Fragment Durations During Waking Time	FRAG_alpha_dur_PA_day	Tertile	T3	FRAG_alpha_dur_PA_dayCat3	adiposity_metabolic	Adiposity/Metabolic	1.07 [0.81;1.40]	0.644629889727339	0.676910366266261	Positive	113	31791	95389	345	FALSE	sex + race + tdi + smoking + alcohol + all_cancer_fh + season + bmi + dm
Lymphoma	Lymphoma	Physical Activity	x0.5 of Activity Fragment Durations During Waking Time	FRAG_x0.5_dur_PA_day	Tertile	T3	FRAG_x0.5_dur_PA_dayCat3	adiposity_metabolic	Adiposity/Metabolic	0.94 [0.71;1.23]	0.645119769646104	0.60445450342456	Inverse	109	31790	95389	345	FALSE	sex + race + tdi + smoking + alcohol + all_cancer_fh + season + bmi + dm
Lymphoma	Lymphoma	Physical Activity	Unbouted Inactivity Acceleration (Plain)	ACC_day_IN_unbt_mg_pla	Tertile	T2	ACC_day_IN_unbt_mg_plaCat2	adiposity_metabolic	Adiposity/Metabolic	1.06 [0.82;1.38]	0.645901507234534	0.951475779431388	Positive	118	31825	95387	345	FALSE	sex + race + tdi + smoking + alcohol + all_cancer_fh + season + bmi + dm
Lymphoma	Lymphoma	Physical Activity	Total Vigorous Physical Activity Duration (Plain)	dur_day_total_VIG_min_pla	Tertile	T2	dur_day_total_VIG_min_plaCat2	adiposity_metabolic	Adiposity/Metabolic	0.94 [0.73;1.22]	0.646444885727469	0.280400361607362	Inverse	118	31803	95392	345	FALSE	sex + race + tdi + smoking + alcohol + all_cancer_fh + season + bmi + dm
Lymphoma	Lymphoma	Physical Activity	Number of 90-Min Inactivity Bouts (Plain)	Nbouts_day_IN_bts_90_pla	Tertile	T2	Nbouts_day_IN_bts_90_plaCat2	adiposity_metabolic	Adiposity/Metabolic	0.94 [0.71;1.24]	0.650389643443431	0.138893452509748	Inverse	103	31814	95392	345	FALSE	sex + race + tdi + smoking + alcohol + all_cancer_fh + season + bmi + dm
Lymphoma	Lymphoma	Physical Activity	Power-Law Alpha of Inactivity Fragment Durations During Waking Time (Weighted)	FRAG_alpha_dur_IN_day_wei	Tertile	T3	FRAG_alpha_dur_IN_day_weiCat3	adiposity_metabolic	Adiposity/Metabolic	1.06 [0.81;1.39]	0.653736921258277	0.650692280064699	Positive	110	31821	95387	345	FALSE	sex + race + tdi + smoking + alcohol + all_cancer_fh + season + bmi + dm
Lymphoma	Lymphoma	Physical Activity	Transition Probability Physical Inactivity to LIPA During Waking Time	FRAG_TP_IN2LIPA_day	Tertile	T3	FRAG_TP_IN2LIPA_dayCat3	adiposity_metabolic	Adiposity/Metabolic	1.06 [0.82;1.38]	0.655269994409775	0.602139762718991	Positive	115	31830	95392	345	FALSE	sex + race + tdi + smoking + alcohol + all_cancer_fh + season + bmi + dm
Lymphoma	Lymphoma	Physical Activity	Number of Activity Fragments During Waking Time (Plain)	FRAG_Nfrag_PA_day_pla	Tertile	T3	FRAG_Nfrag_PA_day_plaCat3	adiposity_metabolic	Adiposity/Metabolic	0.94 [0.72;1.23]	0.660050208109061	0.644147925201723	Inverse	102	31826	95392	345	FALSE	sex + race + tdi + smoking + alcohol + all_cancer_fh + season + bmi + dm
Lymphoma	Lymphoma	Physical Activity	Number of Activity-to-Inactivity Transitions During Waking Time (Plain)	FRAG_Nfrag_PA2IN_day_pla	Tertile	T3	FRAG_Nfrag_PA2IN_day_plaCat3	adiposity_metabolic	Adiposity/Metabolic	0.94 [0.72;1.23]	0.660050208109061	0.644147925201723	Inverse	102	31826	95392	345	FALSE	sex + race + tdi + smoking + alcohol + all_cancer_fh + season + bmi + dm
Lymphoma	Lymphoma	Circadian Rhythm	Cosinor Amplitude	cosinor_amp	Tertile	T3	cosinor_ampCat3	adiposity_metabolic	Adiposity/Metabolic	0.94 [0.72;1.23]	0.664275408886082	0.629518246157487	Inverse	109	31828	95392	345	FALSE	sex + race + tdi + smoking + alcohol + all_cancer_fh + season + bmi + dm
Lymphoma	Lymphoma	Physical Activity	Mean LIPA Fragment Duration During Waking Time	FRAG_mean_dur_LIPA_day	Tertile	T3	FRAG_mean_dur_LIPA_dayCat3	adiposity_metabolic	Adiposity/Metabolic	1.06 [0.81;1.40]	0.669136745673267	0.637566147038889	Positive	128	31782	95391	345	FALSE	sex + race + tdi + smoking + alcohol + all_cancer_fh + season + bmi + dm
Lymphoma	Lymphoma	Physical Activity	Duration in 5-10 Min MVPA Bouts (Weighted)	dur_day_MVPA_bts_5_10_min_wei	Tertile	T2	dur_day_MVPA_bts_5_10_min_weiCat2	adiposity_metabolic	Adiposity/Metabolic	0.95 [0.74;1.22]	0.671569844951185	0.227728671268363	Inverse	116	31816	95392	345	FALSE	sex + race + tdi + smoking + alcohol + all_cancer_fh + season + bmi + dm
Lymphoma	Lymphoma	Physical Activity	Transition Probability Physical Activity to Inactivity During Waking Time	FRAG_TP_PA2IN_day	Tertile	T3	FRAG_TP_PA2IN_dayCat3	adiposity_metabolic	Adiposity/Metabolic	1.06 [0.81;1.39]	0.671627057483244	0.695170231442278	Positive	117	31789	95392	345	FALSE	sex + race + tdi + smoking + alcohol + all_cancer_fh + season + bmi + dm
Lymphoma	Lymphoma	Sleep	Transition Probability Wake to Sleep During Sleep Period	FRAG_TP_wake2sleep_spt	Tertile	T3	FRAG_TP_wake2sleep_sptCat3	adiposity_metabolic	Adiposity/Metabolic	0.95 [0.73;1.22]	0.672078022219943	0.654423195864377	Inverse	110	31808	95392	345	FALSE	sex + race + tdi + smoking + alcohol + all_cancer_fh + season + bmi + dm
Lymphoma	Lymphoma	Physical Activity	Unbouted Inactivity Duration (Weighted)	dur_day_IN_unbt_min_wei	Tertile	T2	dur_day_IN_unbt_min_weiCat2	adiposity_metabolic	Adiposity/Metabolic	0.95 [0.73;1.22]	0.673174735503344	0.833945559957334	Inverse	113	31832	95392	345	FALSE	sex + race + tdi + smoking + alcohol + all_cancer_fh + season + bmi + dm
Lymphoma	Lymphoma	Physical Activity	Number of PA Fragments per Minute IN PA During Waking Time	FRAG_NFragPM_PA_day	Tertile	T3	FRAG_NFragPM_PA_dayCat3	adiposity_metabolic	Adiposity/Metabolic	1.06 [0.81;1.39]	0.673296769709507	0.697418250959359	Positive	117	31788	95391	345	FALSE	sex + race + tdi + smoking + alcohol + all_cancer_fh + season + bmi + dm
Lymphoma	Lymphoma	Physical Activity	Mean Activity Fragment Duration During Waking Time	FRAG_mean_dur_PA_day	Tertile	T3	FRAG_mean_dur_PA_dayCat3	adiposity_metabolic	Adiposity/Metabolic	0.94 [0.72;1.24]	0.673560982685211	0.640105448131348	Inverse	109	31798	95391	345	FALSE	sex + race + tdi + smoking + alcohol + all_cancer_fh + season + bmi + dm
Lymphoma	Lymphoma	Physical Activity	Number of LIPA Fragments During Waking Time	FRAG_Nfrag_LIPA_day	Tertile	T2	FRAG_Nfrag_LIPA_dayCat2	adiposity_metabolic	Adiposity/Metabolic	1.05 [0.82;1.35]	0.675583449833268	0.417263612911051	Positive	125	31818	95392	345	FALSE	sex + race + tdi + smoking + alcohol + all_cancer_fh + season + bmi + dm
Lymphoma	Lymphoma	Physical Activity	Power-Law Alpha of Activity Fragment Durations During Waking Time (Plain)	FRAG_alpha_dur_PA_day_pla	Tertile	T3	FRAG_alpha_dur_PA_day_plaCat3	adiposity_metabolic	Adiposity/Metabolic	1.06 [0.81;1.39]	0.677081643759308	0.726379576794793	Positive	111	31792	95387	345	FALSE	sex + race + tdi + smoking + alcohol + all_cancer_fh + season + bmi + dm
Lymphoma	Lymphoma	Physical Activity	Coefficient of Variance of Inactivity Fragment Durations During Waking Time (Weighted)	FRAG_CoV_dur_IN_day_wei	Tertile	T3	FRAG_CoV_dur_IN_day_weiCat3	adiposity_metabolic	Adiposity/Metabolic	1.06 [0.81;1.37]	0.678662422592887	0.69163743202671	Positive	114	31809	95387	345	FALSE	sex + race + tdi + smoking + alcohol + all_cancer_fh + season + bmi + dm
Lymphoma	Lymphoma	Physical Activity	Acceleration in 10-Min MVPA Bouts (Plain)	ACC_day_MVPA_bts_10_mg_pla	Tertile	T3	ACC_day_MVPA_bts_10_mg_plaCat3	adiposity_metabolic	Adiposity/Metabolic	0.94 [0.71;1.25]	0.68622020091844	0.647096194183676	Inverse	100	30698	92049	326	FALSE	sex + race + tdi + smoking + alcohol + all_cancer_fh + season + bmi + dm
Lymphoma	Lymphoma	Physical Activity	Acceleration in 60-90 Min Inactivity Bouts (Weighted)	ACC_day_IN_bts_60_90_mg_wei	Tertile	T3	ACC_day_IN_bts_60_90_mg_weiCat3	adiposity_metabolic	Adiposity/Metabolic	0.95 [0.72;1.25]	0.691365185187422	0.669420260458916	Inverse	94	31706	95033	345	FALSE	sex + race + tdi + smoking + alcohol + all_cancer_fh + season + bmi + dm
Lymphoma	Lymphoma	Physical Activity	Duration in 10-20 Min Inactivity Bouts (Weighted)	dur_day_IN_bts_10_20_min_wei	Tertile	T3	dur_day_IN_bts_10_20_min_weiCat3	adiposity_metabolic	Adiposity/Metabolic	0.95 [0.72;1.24]	0.694873872765063	0.718477469220085	Inverse	98	31829	95392	345	FALSE	sex + race + tdi + smoking + alcohol + all_cancer_fh + season + bmi + dm
Lymphoma	Lymphoma	Physical Activity	Total LIPA Duration (Weighted)	dur_day_total_LIG_min_wei	Tertile	T3	dur_day_total_LIG_min_weiCat3	adiposity_metabolic	Adiposity/Metabolic	0.95 [0.73;1.23]	0.697945452572004	0.710049365466351	Inverse	115	31831	95392	345	FALSE	sex + race + tdi + smoking + alcohol + all_cancer_fh + season + bmi + dm
Lymphoma	Lymphoma	Physical Activity	Number of Inactivity Fragments During Waking Time	FRAG_Nfrag_IN_day	Tertile	T2	FRAG_Nfrag_IN_dayCat2	adiposity_metabolic	Adiposity/Metabolic	0.95 [0.73;1.23]	0.704837763828327	0.642591156388831	Inverse	111	31815	95392	345	FALSE	sex + race + tdi + smoking + alcohol + all_cancer_fh + season + bmi + dm
Lymphoma	Lymphoma	Physical Activity	Number of Inactivity-to-Activity Transitions During Waking Time	FRAG_Nfrag_IN2PA_day	Tertile	T2	FRAG_Nfrag_IN2PA_dayCat2	adiposity_metabolic	Adiposity/Metabolic	0.95 [0.73;1.23]	0.704837763828327	0.642591156388831	Inverse	111	31815	95392	345	FALSE	sex + race + tdi + smoking + alcohol + all_cancer_fh + season + bmi + dm
Lymphoma	Lymphoma	Physical Activity	Total LIPA Duration (Plain)	dur_day_total_LIG_min_pla	Tertile	T3	dur_day_total_LIG_min_plaCat3	adiposity_metabolic	Adiposity/Metabolic	0.95 [0.73;1.23]	0.705290500358401	0.716074512160759	Inverse	114	31829	95392	345	FALSE	sex + race + tdi + smoking + alcohol + all_cancer_fh + season + bmi + dm
Lymphoma	Lymphoma	Physical Activity	Standard Deviation of Inactivity Fragment Durations During Waking Time (Plain)	FRAG_SD_dur_IN_day_pla	Tertile	T3	FRAG_SD_dur_IN_day_plaCat3	adiposity_metabolic	Adiposity/Metabolic	1.05 [0.81;1.37]	0.705533877672047	0.56661735913359	Positive	136	31763	95387	345	FALSE	sex + race + tdi + smoking + alcohol + all_cancer_fh + season + bmi + dm
Lymphoma	Lymphoma	Physical Activity	Total Inactivity Duration (Plain)	dur_day_total_IN_min_pla	Tertile	T2	dur_day_total_IN_min_plaCat2	adiposity_metabolic	Adiposity/Metabolic	0.95 [0.73;1.24]	0.709761546106923	0.800552838627251	Inverse	109	31808	95392	345	FALSE	sex + race + tdi + smoking + alcohol + all_cancer_fh + season + bmi + dm
Lymphoma	Lymphoma	Step Count	MVPA Steps	mean_mvpa_steps	Tertile	T2	mean_mvpa_stepsCat2	adiposity_metabolic	Adiposity/Metabolic	0.95 [0.74;1.23]	0.713180573813993	0.644220385012128	Inverse	112	31803	95392	345	FALSE	sex + race + tdi + smoking + alcohol + all_cancer_fh + season + bmi + dm
Lymphoma	Lymphoma	Physical Activity	Power-Law Alpha of Activity Fragment Durations During Waking Time (Weighted)	FRAG_alpha_dur_PA_day_wei	Tertile	T3	FRAG_alpha_dur_PA_day_weiCat3	adiposity_metabolic	Adiposity/Metabolic	1.05 [0.80;1.38]	0.714407337523802	0.759076642994643	Positive	111	31794	95387	345	FALSE	sex + race + tdi + smoking + alcohol + all_cancer_fh + season + bmi + dm
Lymphoma	Lymphoma	Physical Activity	Coefficient of Variance of Inactivity Fragment Durations During Waking Time (Plain)	FRAG_CoV_dur_IN_day_pla	Tertile	T3	FRAG_CoV_dur_IN_day_plaCat3	adiposity_metabolic	Adiposity/Metabolic	1.05 [0.81;1.36]	0.725517286952241	0.7365481731027	Positive	113	31814	95387	345	FALSE	sex + race + tdi + smoking + alcohol + all_cancer_fh + season + bmi + dm
Lymphoma	Lymphoma	Physical Activity	Number of 10-20 Min Inactivity Bouts (Weighted)	Nbouts_day_IN_bts_10_20_wei	Tertile	T3	Nbouts_day_IN_bts_10_20_weiCat3	adiposity_metabolic	Adiposity/Metabolic	0.95 [0.73;1.24]	0.729256500618379	0.734580164414689	Inverse	102	31835	95392	345	FALSE	sex + race + tdi + smoking + alcohol + all_cancer_fh + season + bmi + dm
Lymphoma	Lymphoma	Physical Activity	Duration in 10-Min LIPA Bouts (Weighted)	dur_day_LIG_bts_10_min_wei	Tertile	T3	dur_day_LIG_bts_10_min_weiCat3	adiposity_metabolic	Adiposity/Metabolic	1.05 [0.80;1.36]	0.730395083590182	0.654063428881555	Positive	122	31810	95392	345	FALSE	sex + race + tdi + smoking + alcohol + all_cancer_fh + season + bmi + dm
Lymphoma	Lymphoma	Physical Activity	Transition Probability Physical Activity to Inactivity During Sleep Period	FRAG_TP_PA2IN_spt	Tertile	T3	FRAG_TP_PA2IN_sptCat3	adiposity_metabolic	Adiposity/Metabolic	0.95 [0.73;1.24]	0.730436863122934	0.724483490204768	Inverse	114	31788	95392	345	FALSE	sex + race + tdi + smoking + alcohol + all_cancer_fh + season + bmi + dm
Lymphoma	Lymphoma	Physical Activity	Mean LIPA Fragment Duration During Waking Time (Plain)	FRAG_mean_dur_LIPA_day_pla	Tertile	T3	FRAG_mean_dur_LIPA_day_plaCat3	adiposity_metabolic	Adiposity/Metabolic	1.05 [0.80;1.38]	0.731088719923349	0.687565249348761	Positive	128	31786	95391	345	FALSE	sex + race + tdi + smoking + alcohol + all_cancer_fh + season + bmi + dm
Lymphoma	Lymphoma	Physical Activity	W0.5 of Activity Fragment Durations During Waking Time	FRAG_W0.5_dur_PA_day	Tertile	T2	FRAG_W0.5_dur_PA_dayCat2	adiposity_metabolic	Adiposity/Metabolic	1.05 [0.81;1.36]	0.73920940937426	0.976957042115253	Positive	118	31796	95389	345	FALSE	sex + race + tdi + smoking + alcohol + all_cancer_fh + season + bmi + dm
Lymphoma	Lymphoma	Physical Activity	Duration in 60-90 Min Inactivity Bouts (Weighted)	dur_day_IN_bts_60_90_min_wei	Tertile	T3	dur_day_IN_bts_60_90_min_weiCat3	adiposity_metabolic	Adiposity/Metabolic	0.96 [0.74;1.24]	0.740807571107346	0.810907814674015	Inverse	125	31771	95392	345	FALSE	sex + race + tdi + smoking + alcohol + all_cancer_fh + season + bmi + dm
Lymphoma	Lymphoma	Physical Activity	Coefficient of Variance of Inactivity Fragment Durations During Waking Time (Weighted)	FRAG_CoV_dur_IN_day_wei	Tertile	T2	FRAG_CoV_dur_IN_day_weiCat2	adiposity_metabolic	Adiposity/Metabolic	0.96 [0.74;1.24]	0.740809315383821	0.69163743202671	Inverse	109	31805	95387	345	FALSE	sex + race + tdi + smoking + alcohol + all_cancer_fh + season + bmi + dm
Lymphoma	Lymphoma	Circadian Rhythm	Extended Cosinor Minimum	cosinorExt_minimum	Tertile	T2	cosinorExt_minimumCat2	adiposity_metabolic	Adiposity/Metabolic	1.04 [0.81;1.35]	0.743712374766524	0.158936063002594	Positive	123	31805	95392	345	FALSE	sex + race + tdi + smoking + alcohol + all_cancer_fh + season + bmi + dm
Lymphoma	Lymphoma	Physical Activity	Acceleration in 10-20 Min Inactivity Bouts (Plain)	ACC_day_IN_bts_10_20_mg_pla	Tertile	T3	ACC_day_IN_bts_10_20_mg_plaCat3	adiposity_metabolic	Adiposity/Metabolic	1.04 [0.81;1.34]	0.754033218650431	0.75245520257217	Positive	120	31806	95385	345	FALSE	sex + race + tdi + smoking + alcohol + all_cancer_fh + season + bmi + dm
Lymphoma	Lymphoma	Physical Activity	Mean MVPA Fragment Duration During Waking Time	FRAG_mean_dur_MVPA_day	Tertile	T2	FRAG_mean_dur_MVPA_dayCat2	adiposity_metabolic	Adiposity/Metabolic	0.96 [0.74;1.25]	0.755756223858237	0.830850244811708	Inverse	109	31798	95373	345	FALSE	sex + race + tdi + smoking + alcohol + all_cancer_fh + season + bmi + dm
Lymphoma	Lymphoma	Physical Activity	Number of Inactivity-to-MVPA Transitions During Waking Time	FRAG_Nfrag_IN2MVPA_day	Tertile	T2	FRAG_Nfrag_IN2MVPA_dayCat2	adiposity_metabolic	Adiposity/Metabolic	1.04 [0.81;1.33]	0.756142404832769	0.251965419303339	Positive	125	31813	95392	345	FALSE	sex + race + tdi + smoking + alcohol + all_cancer_fh + season + bmi + dm
Lymphoma	Lymphoma	Physical Activity	Total Vigorous Physical Activity Acceleration (Plain)	ACC_day_total_VIG_mg_pla	Tertile	T2	ACC_day_total_VIG_mg_plaCat2	adiposity_metabolic	Adiposity/Metabolic	0.95 [0.71;1.29]	0.758439456446063	0.113025429499857	Inverse	84	22981	68953	239	FALSE	sex + race + tdi + smoking + alcohol + all_cancer_fh + season + bmi + dm
Lymphoma	Lymphoma	Physical Activity	Number of 60-90 Min Inactivity Bouts (Weighted)	Nbouts_day_IN_bts_60_90_wei	Tertile	T3	Nbouts_day_IN_bts_60_90_weiCat3	adiposity_metabolic	Adiposity/Metabolic	0.96 [0.74;1.24]	0.763630566560419	0.8103750903032	Inverse	125	31771	95392	345	FALSE	sex + race + tdi + smoking + alcohol + all_cancer_fh + season + bmi + dm
Lymphoma	Lymphoma	Physical Activity	Total Inactivity Acceleration (Weighted)	ACC_day_total_IN_mg_wei	Tertile	T2	ACC_day_total_IN_mg_weiCat2	adiposity_metabolic	Adiposity/Metabolic	1.04 [0.81;1.34]	0.765938559135885	0.594339508234426	Positive	120	31809	95392	345	FALSE	sex + race + tdi + smoking + alcohol + all_cancer_fh + season + bmi + dm
Lymphoma	Lymphoma	Sleep	WASO (Wake After Sleep Onset)	WASO_AD_T5A5_mn	Tertile	T3	WASO_AD_T5A5_mnCat3	adiposity_metabolic	Adiposity/Metabolic	1.04 [0.80;1.35]	0.76976225491408	0.80495894534511	Positive	120	31783	95392	345	FALSE	sex + race + tdi + smoking + alcohol + all_cancer_fh + season + bmi + dm
Lymphoma	Lymphoma	Circadian Rhythm	Cosinor Acrophase	cosinor_acrophase	Tertile	T2	cosinor_acrophaseCat2	adiposity_metabolic	Adiposity/Metabolic	1.04 [0.79;1.36]	0.773736226326925	0.0338896648514672	Positive	106	31800	95392	345	FALSE	sex + race + tdi + smoking + alcohol + all_cancer_fh + season + bmi + dm
Lymphoma	Lymphoma	Physical Activity	Acceleration in 30-60 Min Inactivity Bouts (Plain)	ACC_day_IN_bts_30_60_mg_pla	Tertile	T3	ACC_day_IN_bts_30_60_mg_plaCat3	adiposity_metabolic	Adiposity/Metabolic	0.96 [0.75;1.24]	0.77513647873575	0.766028793510182	Inverse	111	31804	95377	345	FALSE	sex + race + tdi + smoking + alcohol + all_cancer_fh + season + bmi + dm
Lymphoma	Lymphoma	Physical Activity	Acceleration in 20-30 Min Inactivity Bouts (Weighted)	ACC_day_IN_bts_20_30_mg_wei	Tertile	T2	ACC_day_IN_bts_20_30_mg_weiCat2	adiposity_metabolic	Adiposity/Metabolic	1.04 [0.80;1.35]	0.776022929208677	0.364148316914842	Positive	113	31805	95366	345	FALSE	sex + race + tdi + smoking + alcohol + all_cancer_fh + season + bmi + dm
Lymphoma	Lymphoma	Light	Night Light	night_light	Tertile	T3	night_lightCat3	adiposity_metabolic	Adiposity/Metabolic	1.04 [0.80;1.35]	0.7840274169786	0.947136189851061	Positive	116	31528	94623	342	FALSE	sex + race + tdi + smoking + alcohol + all_cancer_fh + season + bmi + dm
Lymphoma	Lymphoma	Physical Activity	Mean Activity Fragment Duration During Waking Time	FRAG_mean_dur_PA_day	Tertile	T2	FRAG_mean_dur_PA_dayCat2	adiposity_metabolic	Adiposity/Metabolic	1.04 [0.80;1.34]	0.786993464651772	0.640105448131348	Positive	119	31804	95391	345	FALSE	sex + race + tdi + smoking + alcohol + all_cancer_fh + season + bmi + dm
Lymphoma	Lymphoma	Circadian Rhythm	Relative Amplitude	RA	Tertile	T3	RACat3	adiposity_metabolic	Adiposity/Metabolic	1.04 [0.79;1.36]	0.790003887859017	0.998071123337186	Positive	112	31828	95392	345	FALSE	sex + race + tdi + smoking + alcohol + all_cancer_fh + season + bmi + dm
Lymphoma	Lymphoma	Physical Activity	Number of 10-20 Min Inactivity Bouts (Weighted)	Nbouts_day_IN_bts_10_20_wei	Tertile	T2	Nbouts_day_IN_bts_10_20_weiCat2	adiposity_metabolic	Adiposity/Metabolic	1.03 [0.80;1.33]	0.79028436703881	0.734580164414689	Positive	119	31803	95392	345	FALSE	sex + race + tdi + smoking + alcohol + all_cancer_fh + season + bmi + dm
Lymphoma	Lymphoma	Physical Activity	W0.5 of Activity Fragment Durations During Waking Time (Weighted)	FRAG_W0.5_dur_PA_day_wei	Tertile	T2	FRAG_W0.5_dur_PA_day_weiCat2	adiposity_metabolic	Adiposity/Metabolic	1.04 [0.80;1.34]	0.791669911968093	0.679928451624799	Positive	119	31799	95387	345	FALSE	sex + race + tdi + smoking + alcohol + all_cancer_fh + season + bmi + dm
Lymphoma	Lymphoma	Physical Activity	Coefficient of Variance of Inactivity Fragment Durations During Waking Time (Plain)	FRAG_CoV_dur_IN_day_pla	Tertile	T2	FRAG_CoV_dur_IN_day_plaCat2	adiposity_metabolic	Adiposity/Metabolic	0.97 [0.75;1.25]	0.796335780539336	0.7365481731027	Inverse	110	31796	95387	345	FALSE	sex + race + tdi + smoking + alcohol + all_cancer_fh + season + bmi + dm
Lymphoma	Lymphoma	Circadian Rhythm	Cosinor Mesor	cosinor_mes	Tertile	T2	cosinor_mesCat2	adiposity_metabolic	Adiposity/Metabolic	0.97 [0.75;1.25]	0.798038768718456	0.48777214330207	Inverse	115	31812	95392	345	FALSE	sex + race + tdi + smoking + alcohol + all_cancer_fh + season + bmi + dm
Lymphoma	Lymphoma	Physical Activity	Number of Activity Fragments During Waking Time (Weighted)	FRAG_Nfrag_PA_day_wei	Tertile	T3	FRAG_Nfrag_PA_day_weiCat3	adiposity_metabolic	Adiposity/Metabolic	0.97 [0.74;1.26]	0.800937748309852	0.788202705826908	Inverse	103	31824	95392	345	FALSE	sex + race + tdi + smoking + alcohol + all_cancer_fh + season + bmi + dm
Lymphoma	Lymphoma	Physical Activity	Number of Activity-to-Inactivity Transitions During Waking Time (Weighted)	FRAG_Nfrag_PA2IN_day_wei	Tertile	T3	FRAG_Nfrag_PA2IN_day_weiCat3	adiposity_metabolic	Adiposity/Metabolic	0.97 [0.74;1.26]	0.800937748309852	0.788202705826908	Inverse	103	31824	95392	345	FALSE	sex + race + tdi + smoking + alcohol + all_cancer_fh + season + bmi + dm
Lymphoma	Lymphoma	Physical Activity	Number of PA Fragments per Minute IN PA During Waking Time (Plain)	FRAG_NFragPM_PA_day_pla	Tertile	T3	FRAG_NFragPM_PA_day_plaCat3	adiposity_metabolic	Adiposity/Metabolic	1.03 [0.79;1.36]	0.803874315383793	0.837464807379175	Positive	115	31790	95392	345	FALSE	sex + race + tdi + smoking + alcohol + all_cancer_fh + season + bmi + dm
Lymphoma	Lymphoma	Circadian Rhythm	L10 Start Time	L10TIME_num	Tertile	T2	L10TIME_numCat2	adiposity_metabolic	Adiposity/Metabolic	1.03 [0.80;1.34]	0.808016588157109	0.892752504649338	Positive	116	31802	95392	345	FALSE	sex + race + tdi + smoking + alcohol + all_cancer_fh + season + bmi + dm
Lymphoma	Lymphoma	Physical Activity	Number of IN Fragments per Minute IN IN During Waking Time (Weighted)	FRAG_NFragPM_IN_day_wei	Tertile	T3	FRAG_NFragPM_IN_day_weiCat3	adiposity_metabolic	Adiposity/Metabolic	0.97 [0.74;1.26]	0.809195695844856	0.826297555747409	Inverse	104	31830	95392	345	FALSE	sex + race + tdi + smoking + alcohol + all_cancer_fh + season + bmi + dm
Lymphoma	Lymphoma	Physical Activity	Number of Inactivity Fragments During Waking Time (Weighted)	FRAG_Nfrag_IN_day_wei	Tertile	T3	FRAG_Nfrag_IN_day_weiCat3	adiposity_metabolic	Adiposity/Metabolic	0.97 [0.74;1.26]	0.809571491314751	0.792823390448882	Inverse	104	31824	95392	345	FALSE	sex + race + tdi + smoking + alcohol + all_cancer_fh + season + bmi + dm
Lymphoma	Lymphoma	Physical Activity	Number of Inactivity-to-Activity Transitions During Waking Time (Weighted)	FRAG_Nfrag_IN2PA_day_wei	Tertile	T3	FRAG_Nfrag_IN2PA_day_weiCat3	adiposity_metabolic	Adiposity/Metabolic	0.97 [0.74;1.26]	0.809571491314751	0.792823390448882	Inverse	104	31824	95392	345	FALSE	sex + race + tdi + smoking + alcohol + all_cancer_fh + season + bmi + dm
Lymphoma	Lymphoma	Physical Activity	Transition Probability Physical Inactivity to Activity During Waking Time	FRAG_TP_IN2PA_day	Tertile	T3	FRAG_TP_IN2PA_dayCat3	adiposity_metabolic	Adiposity/Metabolic	0.97 [0.75;1.26]	0.809613814635342	0.850001034911161	Inverse	111	31828	95392	345	FALSE	sex + race + tdi + smoking + alcohol + all_cancer_fh + season + bmi + dm
Lymphoma	Lymphoma	Physical Activity	Mean MVPA Fragment Duration During Waking Time (Plain)	FRAG_mean_dur_MVPA_day_pla	Tertile	T3	FRAG_mean_dur_MVPA_day_plaCat3	adiposity_metabolic	Adiposity/Metabolic	1.03 [0.79;1.34]	0.812146246341988	0.748096547304655	Positive	119	31793	95373	345	FALSE	sex + race + tdi + smoking + alcohol + all_cancer_fh + season + bmi + dm
Lymphoma	Lymphoma	Physical Activity	Number of Inactivity-to-LIPA Transitions During Waking Time	FRAG_Nfrag_IN2LIPA_day	Tertile	T2	FRAG_Nfrag_IN2LIPA_dayCat2	adiposity_metabolic	Adiposity/Metabolic	1.03 [0.80;1.34]	0.8145593129425	0.394698267265932	Positive	115	31813	95392	345	FALSE	sex + race + tdi + smoking + alcohol + all_cancer_fh + season + bmi + dm
Lymphoma	Lymphoma	Light	Total Daily Light	total_daily_light	Tertile	T2	total_daily_lightCat2	adiposity_metabolic	Adiposity/Metabolic	0.97 [0.74;1.26]	0.815865158105687	0.35410121659829	Inverse	115	31532	94623	342	FALSE	sex + race + tdi + smoking + alcohol + all_cancer_fh + season + bmi + dm
Lymphoma	Lymphoma	Physical Activity	Total Inactivity Duration (Plain)	dur_day_total_IN_min_pla	Tertile	T3	dur_day_total_IN_min_plaCat3	adiposity_metabolic	Adiposity/Metabolic	1.03 [0.79;1.35]	0.819177190091816	0.800552838627251	Positive	130	31765	95392	345	FALSE	sex + race + tdi + smoking + alcohol + all_cancer_fh + season + bmi + dm
Lymphoma	Lymphoma	Physical Activity	Acceleration in 10-Min MVPA Bouts (Weighted)	ACC_day_MVPA_bts_10_mg_wei	Tertile	T2	ACC_day_MVPA_bts_10_mg_weiCat2	adiposity_metabolic	Adiposity/Metabolic	1.03 [0.79;1.34]	0.819813012121361	0.57872130772685	Positive	114	30664	92049	326	FALSE	sex + race + tdi + smoking + alcohol + all_cancer_fh + season + bmi + dm
Lymphoma	Lymphoma	Physical Activity	Total Vigorous Physical Activity Acceleration (Weighted)	ACC_day_total_VIG_mg_wei	Tertile	T2	ACC_day_total_VIG_mg_weiCat2	adiposity_metabolic	Adiposity/Metabolic	0.97 [0.72;1.30]	0.823343932544115	0.0497530584424694	Inverse	86	22982	68953	239	FALSE	sex + race + tdi + smoking + alcohol + all_cancer_fh + season + bmi + dm
Lymphoma	Lymphoma	Physical Activity	Total Moderate Physical Activity Acceleration (Weighted)	ACC_day_total_MOD_mg_wei	Tertile	T2	ACC_day_total_MOD_mg_weiCat2	adiposity_metabolic	Adiposity/Metabolic	0.97 [0.75;1.26]	0.826132663871063	0.832433684129447	Inverse	113	31806	95379	345	FALSE	sex + race + tdi + smoking + alcohol + all_cancer_fh + season + bmi + dm
Lymphoma	Lymphoma	Physical Activity	Total Vigorous Physical Activity Duration (Weighted)	dur_day_total_VIG_min_wei	Tertile	T2	dur_day_total_VIG_min_weiCat2	adiposity_metabolic	Adiposity/Metabolic	0.97 [0.75;1.25]	0.827284164859526	0.28980385551909	Inverse	120	31799	95392	345	FALSE	sex + race + tdi + smoking + alcohol + all_cancer_fh + season + bmi + dm
Lymphoma	Lymphoma	Physical Activity	Total Moderate Physical Activity Acceleration (Weighted)	ACC_day_total_MOD_mg_wei	Tertile	T3	ACC_day_total_MOD_mg_weiCat3	adiposity_metabolic	Adiposity/Metabolic	0.97 [0.74;1.28]	0.828570019044276	0.832433684129447	Inverse	109	31812	95379	345	FALSE	sex + race + tdi + smoking + alcohol + all_cancer_fh + season + bmi + dm
Lymphoma	Lymphoma	Physical Activity	Power-Law Alpha of Inactivity Fragment Durations During Waking Time (Plain)	FRAG_alpha_dur_IN_day_pla	Tertile	T3	FRAG_alpha_dur_IN_day_plaCat3	adiposity_metabolic	Adiposity/Metabolic	1.03 [0.79;1.34]	0.828982811961927	0.829193692252688	Positive	110	31820	95387	345	FALSE	sex + race + tdi + smoking + alcohol + all_cancer_fh + season + bmi + dm
Lymphoma	Lymphoma	Physical Activity	Number of Inactivity-to-LIPA Transitions During Waking Time (Weighted)	FRAG_Nfrag_IN2LIPA_day_wei	Tertile	T3	FRAG_Nfrag_IN2LIPA_day_weiCat3	adiposity_metabolic	Adiposity/Metabolic	1.03 [0.79;1.34]	0.832031984377374	0.832014311652456	Positive	107	31833	95392	345	FALSE	sex + race + tdi + smoking + alcohol + all_cancer_fh + season + bmi + dm
Lymphoma	Lymphoma	Physical Activity	Duration in 60-90 Min Inactivity Bouts (Plain)	dur_day_IN_bts_60_90_min_pla	Tertile	T3	dur_day_IN_bts_60_90_min_plaCat3	adiposity_metabolic	Adiposity/Metabolic	0.97 [0.75;1.26]	0.834553560609364	0.91122798809324	Inverse	127	31766	95392	345	FALSE	sex + race + tdi + smoking + alcohol + all_cancer_fh + season + bmi + dm
Lymphoma	Lymphoma	Physical Activity	Transition Probability Physical Inactivity to Activity During Sleep Period	FRAG_TP_IN2PA_spt	Tertile	T3	FRAG_TP_IN2PA_sptCat3	adiposity_metabolic	Adiposity/Metabolic	1.03 [0.79;1.34]	0.837026168401797	0.930099708653069	Positive	120	31775	95392	345	FALSE	sex + race + tdi + smoking + alcohol + all_cancer_fh + season + bmi + dm
Lymphoma	Lymphoma	Physical Activity	Unbouted Inactivity Duration (Weighted)	dur_day_IN_unbt_min_wei	Tertile	T3	dur_day_IN_unbt_min_weiCat3	adiposity_metabolic	Adiposity/Metabolic	0.97 [0.75;1.27]	0.838182376912791	0.833945559957334	Inverse	103	31828	95392	345	FALSE	sex + race + tdi + smoking + alcohol + all_cancer_fh + season + bmi + dm
Lymphoma	Lymphoma	Physical Activity	W0.5 of Inactivity Fragment Durations During Waking Time (Weighted)	FRAG_W0.5_dur_IN_day_wei	Tertile	T3	FRAG_W0.5_dur_IN_day_weiCat3	adiposity_metabolic	Adiposity/Metabolic	1.03 [0.79;1.34]	0.838284015464886	0.841717995354055	Positive	134	31747	95387	345	FALSE	sex + race + tdi + smoking + alcohol + all_cancer_fh + season + bmi + dm
Lymphoma	Lymphoma	Physical Activity	x0.5 of Inactivity Fragment Durations During Waking Time (Weighted)	FRAG_x0.5_dur_IN_day_wei	Tertile	T3	FRAG_x0.5_dur_IN_day_weiCat3	adiposity_metabolic	Adiposity/Metabolic	0.97 [0.75;1.27]	0.83911457128398	0.998780332015433	Inverse	130	31746	95387	345	FALSE	sex + race + tdi + smoking + alcohol + all_cancer_fh + season + bmi + dm
Lymphoma	Lymphoma	Physical Activity	Number of 10-Min LIPA Bouts (Plain)	Nbouts_day_LIG_bts_10_pla	Tertile	T3	Nbouts_day_LIG_bts_10_plaCat3	adiposity_metabolic	Adiposity/Metabolic	1.03 [0.79;1.34]	0.839139839835744	0.775290594747834	Positive	120	31812	95392	345	FALSE	sex + race + tdi + smoking + alcohol + all_cancer_fh + season + bmi + dm
Lymphoma	Lymphoma	Physical Activity	Standard Deviation of Physical Activity Fragment Durations During Waking Time (Plain)	FRAG_SD_dur_PA_day_pla	Tertile	T2	FRAG_SD_dur_PA_day_plaCat2	adiposity_metabolic	Adiposity/Metabolic	0.97 [0.75;1.26]	0.846842942967511	0.433496693537271	Inverse	115	31792	95387	345	FALSE	sex + race + tdi + smoking + alcohol + all_cancer_fh + season + bmi + dm
Lymphoma	Lymphoma	Physical Activity	Mean LIPA Fragment Duration During Waking Time (Plain)	FRAG_mean_dur_LIPA_day_pla	Tertile	T2	FRAG_mean_dur_LIPA_day_plaCat2	adiposity_metabolic	Adiposity/Metabolic	0.97 [0.74;1.28]	0.848079958131483	0.687565249348761	Inverse	113	31805	95391	345	FALSE	sex + race + tdi + smoking + alcohol + all_cancer_fh + season + bmi + dm
Lymphoma	Lymphoma	Physical Activity	Number of 10-Min LIPA Bouts (Weighted)	Nbouts_day_LIG_bts_10_wei	Tertile	T3	Nbouts_day_LIG_bts_10_weiCat3	adiposity_metabolic	Adiposity/Metabolic	1.03 [0.79;1.33]	0.850800025973577	0.780840962496132	Positive	121	31812	95392	345	FALSE	sex + race + tdi + smoking + alcohol + all_cancer_fh + season + bmi + dm
Lymphoma	Lymphoma	Physical Activity	Number of Sustained Inactivity Bouts During Waking Hours	number_sib_wakinghours_AD_T5A5_mn	Tertile	T3	number_sib_wakinghours_AD_T5A5_mnCat3	adiposity_metabolic	Adiposity/Metabolic	0.97 [0.74;1.29]	0.851672206795795	0.647267241754681	Inverse	117	31753	95392	345	FALSE	sex + race + tdi + smoking + alcohol + all_cancer_fh + season + bmi + dm
Lymphoma	Lymphoma	Physical Activity	Number of Inactivity-to-LIPA Transitions During Waking Time (Weighted)	FRAG_Nfrag_IN2LIPA_day_wei	Tertile	T2	FRAG_Nfrag_IN2LIPA_day_weiCat2	adiposity_metabolic	Adiposity/Metabolic	1.02 [0.79;1.32]	0.853343333189556	0.832014311652456	Positive	117	31809	95392	345	FALSE	sex + race + tdi + smoking + alcohol + all_cancer_fh + season + bmi + dm
Lymphoma	Lymphoma	Physical Activity	Number of Activity Fragments During Waking Time	FRAG_Nfrag_PA_day	Tertile	T2	FRAG_Nfrag_PA_dayCat2	adiposity_metabolic	Adiposity/Metabolic	0.98 [0.75;1.26]	0.85631951866813	0.641138340693205	Inverse	113	31815	95392	345	FALSE	sex + race + tdi + smoking + alcohol + all_cancer_fh + season + bmi + dm
Lymphoma	Lymphoma	Physical Activity	Number of Activity-to-Inactivity Transitions During Waking Time	FRAG_Nfrag_PA2IN_day	Tertile	T2	FRAG_Nfrag_PA2IN_dayCat2	adiposity_metabolic	Adiposity/Metabolic	0.98 [0.75;1.26]	0.85631951866813	0.641138340693205	Inverse	113	31815	95392	345	FALSE	sex + race + tdi + smoking + alcohol + all_cancer_fh + season + bmi + dm
Lymphoma	Lymphoma	Physical Activity	W0.5 of Inactivity Fragment Durations During Waking Time	FRAG_W0.5_dur_IN_day	Tertile	T2	FRAG_W0.5_dur_IN_dayCat2	adiposity_metabolic	Adiposity/Metabolic	1.02 [0.78;1.34]	0.860991657155737	0.378267936070996	Positive	111	31801	95389	345	FALSE	sex + race + tdi + smoking + alcohol + all_cancer_fh + season + bmi + dm
Lymphoma	Lymphoma	Physical Activity	Transition Probability Physical Activity to Inactivity During Waking Time (Plain)	FRAG_TP_PA2IN_day_pla	Tertile	T3	FRAG_TP_PA2IN_day_plaCat3	adiposity_metabolic	Adiposity/Metabolic	1.02 [0.78;1.34]	0.861674531042233	0.890153359750714	Positive	115	31789	95392	345	FALSE	sex + race + tdi + smoking + alcohol + all_cancer_fh + season + bmi + dm
Lymphoma	Lymphoma	Physical Activity	Number of IN Fragments per Minute IN IN During Waking Time (Plain)	FRAG_NFragPM_IN_day_pla	Tertile	T3	FRAG_NFragPM_IN_day_plaCat3	adiposity_metabolic	Adiposity/Metabolic	0.98 [0.75;1.27]	0.861838829220877	0.894317487714723	Inverse	108	31826	95392	345	FALSE	sex + race + tdi + smoking + alcohol + all_cancer_fh + season + bmi + dm
Lymphoma	Lymphoma	Physical Activity	Mean MVPA Fragment Duration During Waking Time	FRAG_mean_dur_MVPA_day	Tertile	T3	FRAG_mean_dur_MVPA_dayCat3	adiposity_metabolic	Adiposity/Metabolic	1.02 [0.79;1.33]	0.862768688958866	0.830850244811708	Positive	117	31796	95373	345	FALSE	sex + race + tdi + smoking + alcohol + all_cancer_fh + season + bmi + dm
Lymphoma	Lymphoma	Physical Activity	Acceleration in 10-Min MVPA Bouts (Plain)	ACC_day_MVPA_bts_10_mg_pla	Tertile	T2	ACC_day_MVPA_bts_10_mg_plaCat2	adiposity_metabolic	Adiposity/Metabolic	1.02 [0.78;1.33]	0.871456185830044	0.647096194183676	Positive	113	30672	92049	326	FALSE	sex + race + tdi + smoking + alcohol + all_cancer_fh + season + bmi + dm
Lymphoma	Lymphoma	Physical Activity	Number of Wake Fragments During Sleep Period	FRAG_Nfrag_wake_spt	Tertile	T3	FRAG_Nfrag_wake_sptCat3	adiposity_metabolic	Adiposity/Metabolic	0.98 [0.76;1.27]	0.872213488441525	0.878675764149425	Inverse	117	31801	95392	345	FALSE	sex + race + tdi + smoking + alcohol + all_cancer_fh + season + bmi + dm
Lymphoma	Lymphoma	Sleep	Number of Sleep Fragments During Sleep Period	FRAG_Nfrag_sleep_spt	Tertile	T3	FRAG_Nfrag_sleep_sptCat3	adiposity_metabolic	Adiposity/Metabolic	0.98 [0.76;1.27]	0.872214069435837	0.878659393233263	Inverse	117	31801	95392	345	FALSE	sex + race + tdi + smoking + alcohol + all_cancer_fh + season + bmi + dm
Lymphoma	Lymphoma	Circadian Rhythm	Cosinor R-Squared	cosinor_R2	Tertile	T3	cosinor_R2Cat3	adiposity_metabolic	Adiposity/Metabolic	0.98 [0.75;1.27]	0.87411921502782	0.840648987947075	Inverse	116	31835	95392	345	FALSE	sex + race + tdi + smoking + alcohol + all_cancer_fh + season + bmi + dm
Lymphoma	Lymphoma	Physical Activity	Mean MVPA Fragment Duration During Waking Time (Weighted)	FRAG_mean_dur_MVPA_day_wei	Tertile	T3	FRAG_mean_dur_MVPA_day_weiCat3	adiposity_metabolic	Adiposity/Metabolic	1.02 [0.79;1.33]	0.875204319282578	0.782453151459344	Positive	120	31791	95373	345	FALSE	sex + race + tdi + smoking + alcohol + all_cancer_fh + season + bmi + dm
Lymphoma	Lymphoma	Physical Activity	W0.5 of Activity Fragment Durations During Waking Time (Plain)	FRAG_W0.5_dur_PA_day_pla	Tertile	T2	FRAG_W0.5_dur_PA_day_plaCat2	adiposity_metabolic	Adiposity/Metabolic	1.02 [0.79;1.32]	0.880270630119805	0.938807644044557	Positive	116	31801	95387	345	FALSE	sex + race + tdi + smoking + alcohol + all_cancer_fh + season + bmi + dm
Lymphoma	Lymphoma	Physical Activity	Mean LIPA Fragment Duration During Waking Time (Weighted)	FRAG_mean_dur_LIPA_day_wei	Tertile	T3	FRAG_mean_dur_LIPA_day_weiCat3	adiposity_metabolic	Adiposity/Metabolic	1.02 [0.77;1.35]	0.883119530047567	0.872831167055939	Positive	125	31788	95391	345	FALSE	sex + race + tdi + smoking + alcohol + all_cancer_fh + season + bmi + dm
Lymphoma	Lymphoma	Physical Activity	Total Moderate Physical Activity Acceleration (Plain)	ACC_day_total_MOD_mg_pla	Tertile	T2	ACC_day_total_MOD_mg_plaCat2	adiposity_metabolic	Adiposity/Metabolic	1.02 [0.79;1.32]	0.883595271831176	0.502688749893274	Positive	119	31804	95379	345	FALSE	sex + race + tdi + smoking + alcohol + all_cancer_fh + season + bmi + dm
Lymphoma	Lymphoma	Circadian Rhythm	Extended Cosinor Beta	cosinorExt_beta	Tertile	T3	cosinorExt_betaCat3	adiposity_metabolic	Adiposity/Metabolic	0.98 [0.76;1.26]	0.883863778664051	0.762609333877009	Inverse	120	31803	95392	345	FALSE	sex + race + tdi + smoking + alcohol + all_cancer_fh + season + bmi + dm
Lymphoma	Lymphoma	Circadian Rhythm	L10 Start Time	L10TIME_num	Tertile	T3	L10TIME_numCat3	adiposity_metabolic	Adiposity/Metabolic	1.02 [0.78;1.33]	0.88766883065362	0.892752504649338	Positive	115	31793	95392	345	FALSE	sex + race + tdi + smoking + alcohol + all_cancer_fh + season + bmi + dm
Lymphoma	Lymphoma	Physical Activity	Transition Probability Physical Activity to Inactivity During Sleep Period	FRAG_TP_PA2IN_spt	Tertile	T2	FRAG_TP_PA2IN_sptCat2	adiposity_metabolic	Adiposity/Metabolic	1.02 [0.79;1.32]	0.890007565142183	0.724483490204768	Positive	119	31793	95392	345	FALSE	sex + race + tdi + smoking + alcohol + all_cancer_fh + season + bmi + dm
Lymphoma	Lymphoma	Physical Activity	Number of Inactivity-to-LIPA Transitions During Waking Time (Plain)	FRAG_Nfrag_IN2LIPA_day_pla	Tertile	T2	FRAG_Nfrag_IN2LIPA_day_plaCat2	adiposity_metabolic	Adiposity/Metabolic	1.02 [0.79;1.31]	0.891600458925719	0.932621500031932	Positive	117	31811	95392	345	FALSE	sex + race + tdi + smoking + alcohol + all_cancer_fh + season + bmi + dm
Lymphoma	Lymphoma	Physical Activity	Transition Probability Physical Inactivity to Activity During Waking Time (Plain)	FRAG_TP_IN2PA_day_pla	Tertile	T3	FRAG_TP_IN2PA_day_plaCat3	adiposity_metabolic	Adiposity/Metabolic	1.02 [0.78;1.33]	0.899210672476596	0.875494385015257	Positive	107	31830	95392	345	FALSE	sex + race + tdi + smoking + alcohol + all_cancer_fh + season + bmi + dm
Lymphoma	Lymphoma	Physical Activity	Gini Index of Activity Fragment Durations During Waking Time (Plain)	FRAG_Gini_dur_PA_day_pla	Tertile	T3	FRAG_Gini_dur_PA_day_plaCat3	adiposity_metabolic	Adiposity/Metabolic	0.98 [0.76;1.28]	0.907806220530057	0.896438877841352	Inverse	113	31812	95387	345	FALSE	sex + race + tdi + smoking + alcohol + all_cancer_fh + season + bmi + dm
Lymphoma	Lymphoma	Physical Activity	Transition Probability Physical Inactivity to LIPA During Waking Time (Plain)	FRAG_TP_IN2LIPA_day_pla	Tertile	T3	FRAG_TP_IN2LIPA_day_plaCat3	adiposity_metabolic	Adiposity/Metabolic	0.98 [0.76;1.28]	0.90862036140573	0.943092422972411	Inverse	109	31830	95392	345	FALSE	sex + race + tdi + smoking + alcohol + all_cancer_fh + season + bmi + dm
Lymphoma	Lymphoma	Sleep	Transition Probability Sleep to Wake During Sleep Period	FRAG_TP_sleep2wake_spt	Tertile	T2	FRAG_TP_sleep2wake_sptCat2	adiposity_metabolic	Adiposity/Metabolic	0.99 [0.76;1.27]	0.909164428341973	0.304835520037058	Inverse	117	31802	95392	345	FALSE	sex + race + tdi + smoking + alcohol + all_cancer_fh + season + bmi + dm
Lymphoma	Lymphoma	Physical Activity	Duration in 20-30 Min Inactivity Bouts (Weighted)	dur_day_IN_bts_20_30_min_wei	Tertile	T3	dur_day_IN_bts_20_30_min_weiCat3	adiposity_metabolic	Adiposity/Metabolic	1.01 [0.79;1.31]	0.909934835137662	0.902356439644528	Positive	116	31794	95392	345	FALSE	sex + race + tdi + smoking + alcohol + all_cancer_fh + season + bmi + dm
Lymphoma	Lymphoma	Physical Activity	Coefficient of Variance of Activity Fragment Durations During Waking Time (Plain)	FRAG_CoV_dur_PA_day_pla	Tertile	T3	FRAG_CoV_dur_PA_day_plaCat3	adiposity_metabolic	Adiposity/Metabolic	0.98 [0.75;1.29]	0.911716324783046	0.938271512509988	Inverse	101	31807	95387	345	FALSE	sex + race + tdi + smoking + alcohol + all_cancer_fh + season + bmi + dm
Lymphoma	Lymphoma	Circadian Rhythm	Extended Cosinor Alpha	cosinorExt_alpha	Tertile	T2	cosinorExt_alphaCat2	adiposity_metabolic	Adiposity/Metabolic	0.99 [0.76;1.29]	0.915046335552833	0.984603223706789	Inverse	112	31819	95392	345	FALSE	sex + race + tdi + smoking + alcohol + all_cancer_fh + season + bmi + dm
Lymphoma	Lymphoma	Physical Activity	Total Inactivity Duration (Weighted)	dur_day_total_IN_min_wei	Tertile	T3	dur_day_total_IN_min_weiCat3	adiposity_metabolic	Adiposity/Metabolic	0.99 [0.75;1.29]	0.915527287831611	0.935045150954523	Inverse	128	31763	95392	345	FALSE	sex + race + tdi + smoking + alcohol + all_cancer_fh + season + bmi + dm
Lymphoma	Lymphoma	Physical Activity	W0.5 of Activity Fragment Durations During Waking Time (Plain)	FRAG_W0.5_dur_PA_day_pla	Tertile	T3	FRAG_W0.5_dur_PA_day_plaCat3	adiposity_metabolic	Adiposity/Metabolic	0.99 [0.76;1.29]	0.922463051649566	0.938807644044557	Inverse	112	31809	95387	345	FALSE	sex + race + tdi + smoking + alcohol + all_cancer_fh + season + bmi + dm
Lymphoma	Lymphoma	Sleep	Sleep Efficiency After Onset (Plain)	sleep_efficiency_after_onset_pla	Tertile	T3	sleep_efficiency_after_onset_plaCat3	adiposity_metabolic	Adiposity/Metabolic	0.99 [0.76;1.29]	0.92271070437044	0.979399571825358	Inverse	107	31792	95392	345	FALSE	sex + race + tdi + smoking + alcohol + all_cancer_fh + season + bmi + dm
Lymphoma	Lymphoma	Physical Activity	Number of 5-10 Min LIPA Bouts (Weighted)	Nbouts_day_LIG_bts_5_10_wei	Tertile	T2	Nbouts_day_LIG_bts_5_10_weiCat2	adiposity_metabolic	Adiposity/Metabolic	0.99 [0.77;1.27]	0.925737503376928	0.464240264137048	Inverse	119	31803	95392	345	FALSE	sex + race + tdi + smoking + alcohol + all_cancer_fh + season + bmi + dm
Lymphoma	Lymphoma	Physical Activity	Number of 20-30 Min Inactivity Bouts (Weighted)	Nbouts_day_IN_bts_20_30_wei	Tertile	T3	Nbouts_day_IN_bts_20_30_weiCat3	adiposity_metabolic	Adiposity/Metabolic	0.99 [0.77;1.27]	0.926638029511444	0.93804140505295	Inverse	116	31801	95392	345	FALSE	sex + race + tdi + smoking + alcohol + all_cancer_fh + season + bmi + dm
Lymphoma	Lymphoma	Physical Activity	Total Inactivity Acceleration (Plain)	ACC_day_total_IN_mg_pla	Tertile	T2	ACC_day_total_IN_mg_plaCat2	adiposity_metabolic	Adiposity/Metabolic	1.01 [0.79;1.30]	0.92905771774607	0.461699466450401	Positive	119	31809	95392	345	FALSE	sex + race + tdi + smoking + alcohol + all_cancer_fh + season + bmi + dm
Lymphoma	Lymphoma	Physical Activity	Coefficient of Variance of Inactivity Fragment Durations During Waking Time	FRAG_CoV_dur_IN_day	Tertile	T2	FRAG_CoV_dur_IN_dayCat2	adiposity_metabolic	Adiposity/Metabolic	0.99 [0.76;1.28]	0.930703058943976	0.651576212528212	Inverse	111	31793	95389	345	FALSE	sex + race + tdi + smoking + alcohol + all_cancer_fh + season + bmi + dm
Lymphoma	Lymphoma	Physical Activity	Number of Inactivity-to-LIPA Transitions During Waking Time (Plain)	FRAG_Nfrag_IN2LIPA_day_pla	Tertile	T3	FRAG_Nfrag_IN2LIPA_day_plaCat3	adiposity_metabolic	Adiposity/Metabolic	1.01 [0.78;1.32]	0.933248661800088	0.932621500031932	Positive	106	31836	95392	345	FALSE	sex + race + tdi + smoking + alcohol + all_cancer_fh + season + bmi + dm
Lymphoma	Lymphoma	Circadian Rhythm	M10 Start Time	M10TIME_num	Tertile	T3	M10TIME_numCat3	adiposity_metabolic	Adiposity/Metabolic	0.99 [0.76;1.29]	0.934324627931747	0.934172668547871	Inverse	111	31782	95392	345	FALSE	sex + race + tdi + smoking + alcohol + all_cancer_fh + season + bmi + dm
Lymphoma	Lymphoma	Physical Activity	Standard Deviation of Inactivity Fragment Durations During Waking Time	FRAG_SD_dur_IN_day	Tertile	T2	FRAG_SD_dur_IN_dayCat2	adiposity_metabolic	Adiposity/Metabolic	0.99 [0.75;1.30]	0.93485038240535	0.198146885604031	Inverse	108	31802	95389	345	FALSE	sex + race + tdi + smoking + alcohol + all_cancer_fh + season + bmi + dm
Lymphoma	Lymphoma	Physical Activity	x0.5 of Inactivity Fragment Durations During Waking Time (Plain)	FRAG_x0.5_dur_IN_day_pla	Tertile	T3	FRAG_x0.5_dur_IN_day_plaCat3	adiposity_metabolic	Adiposity/Metabolic	0.99 [0.76;1.29]	0.93695922177502	0.873956912164465	Inverse	132	31744	95387	345	FALSE	sex + race + tdi + smoking + alcohol + all_cancer_fh + season + bmi + dm
Lymphoma	Lymphoma	Physical Activity	Gini Index of Activity Fragment Durations During Waking Time	FRAG_Gini_dur_PA_day	Tertile	T2	FRAG_Gini_dur_PA_dayCat2	adiposity_metabolic	Adiposity/Metabolic	0.99 [0.77;1.28]	0.939468878882669	0.64664509394465	Inverse	115	31796	95389	345	FALSE	sex + race + tdi + smoking + alcohol + all_cancer_fh + season + bmi + dm
Lymphoma	Lymphoma	Physical Activity	W0.5 of Inactivity Fragment Durations During Waking Time (Plain)	FRAG_W0.5_dur_IN_day_pla	Tertile	T3	FRAG_W0.5_dur_IN_day_plaCat3	adiposity_metabolic	Adiposity/Metabolic	1.01 [0.77;1.32]	0.94015011995689	0.945150111690515	Positive	132	31748	95387	345	FALSE	sex + race + tdi + smoking + alcohol + all_cancer_fh + season + bmi + dm
Lymphoma	Lymphoma	Circadian Rhythm	Self-Similarity Parameter	SSP	Tertile	T3	SSPCat3	adiposity_metabolic	Adiposity/Metabolic	1.01 [0.77;1.32]	0.949879162344522	0.963363414496055	Positive	110	31806	95392	345	FALSE	sex + race + tdi + smoking + alcohol + all_cancer_fh + season + bmi + dm
Lymphoma	Lymphoma	Physical Activity	Unbouted Inactivity Duration (Plain)	dur_day_IN_unbt_min_pla	Tertile	T3	dur_day_IN_unbt_min_plaCat3	adiposity_metabolic	Adiposity/Metabolic	1.01 [0.77;1.31]	0.954968621039283	0.965244097554634	Positive	108	31830	95392	345	FALSE	sex + race + tdi + smoking + alcohol + all_cancer_fh + season + bmi + dm
Lymphoma	Lymphoma	Physical Activity	Mean LIPA Fragment Duration During Waking Time	FRAG_mean_dur_LIPA_day	Tertile	T2	FRAG_mean_dur_LIPA_dayCat2	adiposity_metabolic	Adiposity/Metabolic	0.99 [0.76;1.30]	0.956546100843273	0.637566147038889	Inverse	114	31807	95391	345	FALSE	sex + race + tdi + smoking + alcohol + all_cancer_fh + season + bmi + dm
Lymphoma	Lymphoma	Physical Activity	Duration in 90-Min Inactivity Bouts (Weighted)	dur_day_IN_bts_90_min_wei	Tertile	T2	dur_day_IN_bts_90_min_weiCat2	adiposity_metabolic	Adiposity/Metabolic	1.01 [0.77;1.33]	0.958227036237495	0.193207977485423	Positive	108	31795	95392	345	FALSE	sex + race + tdi + smoking + alcohol + all_cancer_fh + season + bmi + dm
Lymphoma	Lymphoma	Physical Activity	Unbouted Inactivity Acceleration (Plain)	ACC_day_IN_unbt_mg_pla	Tertile	T3	ACC_day_IN_unbt_mg_plaCat3	adiposity_metabolic	Adiposity/Metabolic	0.99 [0.76;1.29]	0.958246005298618	0.951475779431388	Inverse	119	31774	95387	345	FALSE	sex + race + tdi + smoking + alcohol + all_cancer_fh + season + bmi + dm
Lymphoma	Lymphoma	Circadian Rhythm	M5 Start Time	M5TIME_num	Tertile	T2	M5TIME_numCat2	adiposity_metabolic	Adiposity/Metabolic	0.99 [0.76;1.29]	0.96035197912361	0.204777391073621	Inverse	112	31792	95392	345	FALSE	sex + race + tdi + smoking + alcohol + all_cancer_fh + season + bmi + dm
Lymphoma	Lymphoma	Physical Activity	Coefficient of Variance of Activity Fragment Durations During Waking Time	FRAG_CoV_dur_PA_day	Tertile	T2	FRAG_CoV_dur_PA_dayCat2	adiposity_metabolic	Adiposity/Metabolic	0.99 [0.77;1.28]	0.96577891968835206	0.493938121148445	Inverse	118	31806	95389	345	FALSE	sex + race + tdi + smoking + alcohol + all_cancer_fh + season + bmi + dm
Lymphoma	Lymphoma	Physical Activity	Unbouted Inactivity Acceleration (Weighted)	ACC_day_IN_unbt_mg_wei	Tertile	T3	ACC_day_IN_unbt_mg_weiCat3	adiposity_metabolic	Adiposity/Metabolic	0.99 [0.76;1.30]	0.96956465257502	0.960771820807465	Inverse	118	31776	95387	345	FALSE	sex + race + tdi + smoking + alcohol + all_cancer_fh + season + bmi + dm
Lymphoma	Lymphoma	Physical Activity	Number of Inactivity Fragments During Sleep Period	FRAG_Nfrag_IN_spt	Tertile	T3	FRAG_Nfrag_IN_sptCat3	adiposity_metabolic	Adiposity/Metabolic	1.00 [0.77;1.31]	0.970564195503966	0.942171064181732	Positive	119	31772	95392	345	FALSE	sex + race + tdi + smoking + alcohol + all_cancer_fh + season + bmi + dm
Lymphoma	Lymphoma	Physical Activity	Number of Activity Fragments During Sleep Period	FRAG_Nfrag_PA_spt	Tertile	T3	FRAG_Nfrag_PA_sptCat3	adiposity_metabolic	Adiposity/Metabolic	1.00 [0.77;1.31]	0.970768389686661	0.941900855989142	Positive	119	31772	95392	345	FALSE	sex + race + tdi + smoking + alcohol + all_cancer_fh + season + bmi + dm
Lymphoma	Lymphoma	Physical Activity	Coefficient of Variance of Activity Fragment Durations During Waking Time (Weighted)	FRAG_CoV_dur_PA_day_wei	Tertile	T3	FRAG_CoV_dur_PA_day_weiCat3	adiposity_metabolic	Adiposity/Metabolic	1.00 [0.77;1.32]	0.973388574089742	0.953646181041481	Positive	103	31806	95387	345	FALSE	sex + race + tdi + smoking + alcohol + all_cancer_fh + season + bmi + dm
Lymphoma	Lymphoma	Physical Activity	Number of 10-20 Min Inactivity Bouts (Plain)	Nbouts_day_IN_bts_10_20_pla	Tertile	T3	Nbouts_day_IN_bts_10_20_plaCat3	adiposity_metabolic	Adiposity/Metabolic	1.00 [0.76;1.30]	0.977791844947118	0.971069223339551	Inverse	103	31832	95392	345	FALSE	sex + race + tdi + smoking + alcohol + all_cancer_fh + season + bmi + dm
Lymphoma	Lymphoma	Physical Activity	W0.5 of Activity Fragment Durations During Waking Time	FRAG_W0.5_dur_PA_day	Tertile	T3	FRAG_W0.5_dur_PA_dayCat3	adiposity_metabolic	Adiposity/Metabolic	1.00 [0.76;1.30]	0.978877314898916	0.976957042115253	Inverse	112	31809	95389	345	FALSE	sex + race + tdi + smoking + alcohol + all_cancer_fh + season + bmi + dm
Lymphoma	Lymphoma	Physical Activity	Number of 20-30 Min Inactivity Bouts (Plain)	Nbouts_day_IN_bts_20_30_pla	Tertile	T3	Nbouts_day_IN_bts_20_30_plaCat3	adiposity_metabolic	Adiposity/Metabolic	1.00 [0.78;1.28]	0.979942616767134	0.964194373493232	Inverse	120	31805	95392	345	FALSE	sex + race + tdi + smoking + alcohol + all_cancer_fh + season + bmi + dm
Lymphoma	Lymphoma	Physical Activity	Mean LIPA Fragment Duration During Waking Time (Weighted)	FRAG_mean_dur_LIPA_day_wei	Tertile	T2	FRAG_mean_dur_LIPA_day_weiCat2	adiposity_metabolic	Adiposity/Metabolic	1.00 [0.76;1.31]	0.993159695497902	0.872831167055939	Inverse	116	31806	95391	345	FALSE	sex + race + tdi + smoking + alcohol + all_cancer_fh + season + bmi + dm
Lymphoma	Lymphoma	Physical Activity	Transition Probability Physical Inactivity to LIPA During Waking Time (Weighted)	FRAG_TP_IN2LIPA_day_wei	Tertile	T3	FRAG_TP_IN2LIPA_day_weiCat3	adiposity_metabolic	Adiposity/Metabolic	1.00 [0.77;1.30]	0.993861487352658	0.97175673423822	Inverse	109	31830	95392	345	FALSE	sex + race + tdi + smoking + alcohol + all_cancer_fh + season + bmi + dm
Lymphoma	Lymphoma	Circadian Rhythm	Extended Cosinor Alpha	cosinorExt_alpha	Tertile	T3	cosinorExt_alphaCat3	adiposity_metabolic	Adiposity/Metabolic	1.00 [0.77;1.30]	0.997134863937317	0.984603223706789	Inverse	125	31771	95392	345	FALSE	sex + race + tdi + smoking + alcohol + all_cancer_fh + season + bmi + dm
Lymphoma	Lymphoma	Physical Activity	x0.5 of Inactivity Fragment Durations During Waking Time	FRAG_x0.5_dur_IN_day	Tertile	T3	FRAG_x0.5_dur_IN_dayCat3	adiposity_metabolic	Adiposity/Metabolic	1.00 [0.77;1.30]	0.99793773726806	0.878440169976164	Positive	131	31749	95389	345	FALSE	sex + race + tdi + smoking + alcohol + all_cancer_fh + season + bmi + dm
Lymphoma	Lymphoma	Physical Activity	Transition Probability Physical Inactivity to Activity During Waking Time (Weighted)	FRAG_TP_IN2PA_day_wei	Tertile	T3	FRAG_TP_IN2PA_day_weiCat3	adiposity_metabolic	Adiposity/Metabolic	1.00 [0.77;1.30]	0.998089618269565	0.967696922957816	Positive	108	31832	95392	345	FALSE	sex + race + tdi + smoking + alcohol + all_cancer_fh + season + bmi + dm
Lymphoma	Lymphoma	Physical Activity	Power-Law Alpha of Inactivity Fragment Durations During Waking Time	FRAG_alpha_dur_IN_day	Tertile	T3	FRAG_alpha_dur_IN_dayCat3	adiposity_metabolic	Adiposity/Metabolic	1.00 [0.77;1.30]	0.998248683578345	0.994062791343439	Inverse	107	31824	95389	345	FALSE	sex + race + tdi + smoking + alcohol + all_cancer_fh + season + bmi + dm
Lymphoma	Lymphoma	Physical Activity	Acceleration in 1-5 Min LIPA Bouts (Plain)	ACC_day_LIG_bts_1_5_mg_pla	Tertile	T1	ACC_day_LIG_bts_1_5_mg_plaCat1	adiposity_metabolic	Adiposity/Metabolic	Reference	NA	0.422690032672949	Neutral	137	31784	95391	345	FALSE	sex + race + tdi + smoking + alcohol + all_cancer_fh + season + bmi + dm
Lymphoma	Lymphoma	Physical Activity	Acceleration in 1-5 Min LIPA Bouts (Weighted)	ACC_day_LIG_bts_1_5_mg_wei	Tertile	T1	ACC_day_LIG_bts_1_5_mg_weiCat1	adiposity_metabolic	Adiposity/Metabolic	Reference	NA	0.378292320241446	Neutral	139	31779	95391	345	FALSE	sex + race + tdi + smoking + alcohol + all_cancer_fh + season + bmi + dm
Lymphoma	Lymphoma	Physical Activity	Acceleration in 1-5 Min MVPA Bouts (Plain)	ACC_day_MVPA_bts_1_5_mg_pla	Tertile	T1	ACC_day_MVPA_bts_1_5_mg_plaCat1	adiposity_metabolic	Adiposity/Metabolic	Reference	NA	0.393488615681072	Neutral	119	31773	95370	345	FALSE	sex + race + tdi + smoking + alcohol + all_cancer_fh + season + bmi + dm
Lymphoma	Lymphoma	Physical Activity	Acceleration in 1-5 Min MVPA Bouts (Weighted)	ACC_day_MVPA_bts_1_5_mg_wei	Tertile	T1	ACC_day_MVPA_bts_1_5_mg_weiCat1	adiposity_metabolic	Adiposity/Metabolic	Reference	NA	0.466552400691802	Neutral	118	31776	95370	345	FALSE	sex + race + tdi + smoking + alcohol + all_cancer_fh + season + bmi + dm
Lymphoma	Lymphoma	Physical Activity	Acceleration in 10-20 Min Inactivity Bouts (Plain)	ACC_day_IN_bts_10_20_mg_pla	Tertile	T1	ACC_day_IN_bts_10_20_mg_plaCat1	adiposity_metabolic	Adiposity/Metabolic	Reference	NA	0.75245520257217	Neutral	117	31777	95385	345	FALSE	sex + race + tdi + smoking + alcohol + all_cancer_fh + season + bmi + dm
Lymphoma	Lymphoma	Physical Activity	Acceleration in 10-20 Min Inactivity Bouts (Weighted)	ACC_day_IN_bts_10_20_mg_wei	Tertile	T1	ACC_day_IN_bts_10_20_mg_weiCat1	adiposity_metabolic	Adiposity/Metabolic	Reference	NA	0.436546754837288	Neutral	115	31774	95385	345	FALSE	sex + race + tdi + smoking + alcohol + all_cancer_fh + season + bmi + dm
Lymphoma	Lymphoma	Physical Activity	Acceleration in 10-Min LIPA Bouts (Plain)	ACC_day_LIG_bts_10_mg_pla	Tertile	T1	ACC_day_LIG_bts_10_mg_plaCat1	adiposity_metabolic	Adiposity/Metabolic	Reference	NA	0.256149275181263	Neutral	129	31777	95367	345	FALSE	sex + race + tdi + smoking + alcohol + all_cancer_fh + season + bmi + dm
Lymphoma	Lymphoma	Physical Activity	Acceleration in 10-Min LIPA Bouts (Weighted)	ACC_day_LIG_bts_10_mg_wei	Tertile	T1	ACC_day_LIG_bts_10_mg_weiCat1	adiposity_metabolic	Adiposity/Metabolic	Reference	NA	0.22087985803627	Neutral	131	31778	95367	345	FALSE	sex + race + tdi + smoking + alcohol + all_cancer_fh + season + bmi + dm
Lymphoma	Lymphoma	Physical Activity	Acceleration in 10-Min MVPA Bouts (Plain)	ACC_day_MVPA_bts_10_mg_pla	Tertile	T1	ACC_day_MVPA_bts_10_mg_plaCat1	adiposity_metabolic	Adiposity/Metabolic	Reference	NA	0.647096194183676	Neutral	113	30679	92049	326	FALSE	sex + race + tdi + smoking + alcohol + all_cancer_fh + season + bmi + dm
Lymphoma	Lymphoma	Physical Activity	Acceleration in 10-Min MVPA Bouts (Weighted)	ACC_day_MVPA_bts_10_mg_wei	Tertile	T1	ACC_day_MVPA_bts_10_mg_weiCat1	adiposity_metabolic	Adiposity/Metabolic	Reference	NA	0.57872130772685	Neutral	113	30681	92049	326	FALSE	sex + race + tdi + smoking + alcohol + all_cancer_fh + season + bmi + dm
Lymphoma	Lymphoma	Physical Activity	Acceleration in 20-30 Min Inactivity Bouts (Plain)	ACC_day_IN_bts_20_30_mg_pla	Tertile	T1	ACC_day_IN_bts_20_30_mg_plaCat1	adiposity_metabolic	Adiposity/Metabolic	Reference	NA	0.52320669068419	Neutral	113	31758	95366	345	FALSE	sex + race + tdi + smoking + alcohol + all_cancer_fh + season + bmi + dm
Lymphoma	Lymphoma	Physical Activity	Acceleration in 20-30 Min Inactivity Bouts (Weighted)	ACC_day_IN_bts_20_30_mg_wei	Tertile	T1	ACC_day_IN_bts_20_30_mg_weiCat1	adiposity_metabolic	Adiposity/Metabolic	Reference	NA	0.364148316914842	Neutral	113	31759	95366	345	FALSE	sex + race + tdi + smoking + alcohol + all_cancer_fh + season + bmi + dm
Lymphoma	Lymphoma	Physical Activity	Acceleration in 30-60 Min Inactivity Bouts (Plain)	ACC_day_IN_bts_30_60_mg_pla	Tertile	T1	ACC_day_IN_bts_30_60_mg_plaCat1	adiposity_metabolic	Adiposity/Metabolic	Reference	NA	0.766028793510182	Neutral	128	31768	95377	345	FALSE	sex + race + tdi + smoking + alcohol + all_cancer_fh + season + bmi + dm
Lymphoma	Lymphoma	Physical Activity	Acceleration in 30-60 Min Inactivity Bouts (Weighted)	ACC_day_IN_bts_30_60_mg_wei	Tertile	T1	ACC_day_IN_bts_30_60_mg_weiCat1	adiposity_metabolic	Adiposity/Metabolic	Reference	NA	0.612160728068621	Neutral	128	31769	95377	345	FALSE	sex + race + tdi + smoking + alcohol + all_cancer_fh + season + bmi + dm
Lymphoma	Lymphoma	Physical Activity	Acceleration in 5-10 Min LIPA Bouts (Plain)	ACC_day_LIG_bts_5_10_mg_pla	Tertile	T1	ACC_day_LIG_bts_5_10_mg_plaCat1	adiposity_metabolic	Adiposity/Metabolic	Reference	NA	0.0505528963732367	Neutral	147	31776	95387	345	FALSE	sex + race + tdi + smoking + alcohol + all_cancer_fh + season + bmi + dm
Lymphoma	Lymphoma	Physical Activity	Acceleration in 5-10 Min LIPA Bouts (Weighted)	ACC_day_LIG_bts_5_10_mg_wei	Tertile	T1	ACC_day_LIG_bts_5_10_mg_weiCat1	adiposity_metabolic	Adiposity/Metabolic	Reference	NA	0.0598255358481124	Neutral	144	31779	95387	345	FALSE	sex + race + tdi + smoking + alcohol + all_cancer_fh + season + bmi + dm
Lymphoma	Lymphoma	Physical Activity	Acceleration in 5-10 Min MVPA Bouts (Plain)	ACC_day_MVPA_bts_5_10_mg_pla	Tertile	T1	ACC_day_MVPA_bts_5_10_mg_plaCat1	adiposity_metabolic	Adiposity/Metabolic	Reference	NA	0.645352206392815	Neutral	110	31620	94891	341	FALSE	sex + race + tdi + smoking + alcohol + all_cancer_fh + season + bmi + dm
Lymphoma	Lymphoma	Physical Activity	Acceleration in 5-10 Min MVPA Bouts (Weighted)	ACC_day_MVPA_bts_5_10_mg_wei	Tertile	T1	ACC_day_MVPA_bts_5_10_mg_weiCat1	adiposity_metabolic	Adiposity/Metabolic	Reference	NA	0.627860107792105	Neutral	111	31622	94891	341	FALSE	sex + race + tdi + smoking + alcohol + all_cancer_fh + season + bmi + dm
Lymphoma	Lymphoma	Physical Activity	Acceleration in 60-90 Min Inactivity Bouts (Plain)	ACC_day_IN_bts_60_90_mg_pla	Tertile	T1	ACC_day_IN_bts_60_90_mg_plaCat1	adiposity_metabolic	Adiposity/Metabolic	Reference	NA	0.637356734960162	Neutral	118	31660	95033	345	FALSE	sex + race + tdi + smoking + alcohol + all_cancer_fh + season + bmi + dm
Lymphoma	Lymphoma	Physical Activity	Acceleration in 60-90 Min Inactivity Bouts (Weighted)	ACC_day_IN_bts_60_90_mg_wei	Tertile	T1	ACC_day_IN_bts_60_90_mg_weiCat1	adiposity_metabolic	Adiposity/Metabolic	Reference	NA	0.669420260458916	Neutral	111	31657	95033	345	FALSE	sex + race + tdi + smoking + alcohol + all_cancer_fh + season + bmi + dm
Lymphoma	Lymphoma	Physical Activity	Acceleration in 90-Min Inactivity Bouts (Plain)	ACC_day_IN_bts_90_mg_pla	Tertile	T1	ACC_day_IN_bts_90_mg_plaCat1	adiposity_metabolic	Adiposity/Metabolic	Reference	NA	0.6509994631178	Neutral	126	31077	93301	338	FALSE	sex + race + tdi + smoking + alcohol + all_cancer_fh + season + bmi + dm
Lymphoma	Lymphoma	Physical Activity	Acceleration in 90-Min Inactivity Bouts (Weighted)	ACC_day_IN_bts_90_mg_wei	Tertile	T1	ACC_day_IN_bts_90_mg_weiCat1	adiposity_metabolic	Adiposity/Metabolic	Reference	NA	0.467816349503059	Neutral	130	31076	93301	338	FALSE	sex + race + tdi + smoking + alcohol + all_cancer_fh + season + bmi + dm
Lymphoma	Lymphoma	Physical Activity	Unbouted Inactivity Acceleration (Plain)	ACC_day_IN_unbt_mg_pla	Tertile	T1	ACC_day_IN_unbt_mg_plaCat1	adiposity_metabolic	Adiposity/Metabolic	Reference	NA	0.951475779431388	Neutral	108	31788	95387	345	FALSE	sex + race + tdi + smoking + alcohol + all_cancer_fh + season + bmi + dm
Lymphoma	Lymphoma	Physical Activity	Unbouted Inactivity Acceleration (Weighted)	ACC_day_IN_unbt_mg_wei	Tertile	T1	ACC_day_IN_unbt_mg_weiCat1	adiposity_metabolic	Adiposity/Metabolic	Reference	NA	0.960771820807465	Neutral	107	31789	95387	345	FALSE	sex + race + tdi + smoking + alcohol + all_cancer_fh + season + bmi + dm
Lymphoma	Lymphoma	Physical Activity	Total Inactivity Acceleration (Plain)	ACC_day_total_IN_mg_pla	Tertile	T1	ACC_day_total_IN_mg_plaCat1	adiposity_metabolic	Adiposity/Metabolic	Reference	NA	0.461699466450401	Neutral	130	31750	95392	345	FALSE	sex + race + tdi + smoking + alcohol + all_cancer_fh + season + bmi + dm
Lymphoma	Lymphoma	Physical Activity	Total Inactivity Acceleration (Weighted)	ACC_day_total_IN_mg_wei	Tertile	T1	ACC_day_total_IN_mg_weiCat1	adiposity_metabolic	Adiposity/Metabolic	Reference	NA	0.594339508234426	Neutral	128	31748	95392	345	FALSE	sex + race + tdi + smoking + alcohol + all_cancer_fh + season + bmi + dm
Lymphoma	Lymphoma	Physical Activity	Total LIPA Acceleration (Plain)	ACC_day_total_LIG_mg_pla	Tertile	T1	ACC_day_total_LIG_mg_plaCat1	adiposity_metabolic	Adiposity/Metabolic	Reference	NA	0.265568832178206	Neutral	137	31770	95392	345	FALSE	sex + race + tdi + smoking + alcohol + all_cancer_fh + season + bmi + dm
Lymphoma	Lymphoma	Physical Activity	Total LIPA Acceleration (Weighted)	ACC_day_total_LIG_mg_wei	Tertile	T1	ACC_day_total_LIG_mg_weiCat1	adiposity_metabolic	Adiposity/Metabolic	Reference	NA	0.391443077763552	Neutral	137	31771	95392	345	FALSE	sex + race + tdi + smoking + alcohol + all_cancer_fh + season + bmi + dm
Lymphoma	Lymphoma	Physical Activity	Total Moderate Physical Activity Acceleration (Plain)	ACC_day_total_MOD_mg_pla	Tertile	T1	ACC_day_total_MOD_mg_plaCat1	adiposity_metabolic	Adiposity/Metabolic	Reference	NA	0.502688749893274	Neutral	123	31763	95379	345	FALSE	sex + race + tdi + smoking + alcohol + all_cancer_fh + season + bmi + dm
Lymphoma	Lymphoma	Physical Activity	Total Moderate Physical Activity Acceleration (Weighted)	ACC_day_total_MOD_mg_wei	Tertile	T1	ACC_day_total_MOD_mg_weiCat1	adiposity_metabolic	Adiposity/Metabolic	Reference	NA	0.832433684129447	Neutral	123	31761	95379	345	FALSE	sex + race + tdi + smoking + alcohol + all_cancer_fh + season + bmi + dm
Lymphoma	Lymphoma	Physical Activity	Total Vigorous Physical Activity Acceleration (Plain)	ACC_day_total_VIG_mg_pla	Tertile	T1	ACC_day_total_VIG_mg_plaCat1	adiposity_metabolic	Adiposity/Metabolic	Reference	NA	0.113025429499857	Neutral	90	22980	68953	239	FALSE	sex + race + tdi + smoking + alcohol + all_cancer_fh + season + bmi + dm
Lymphoma	Lymphoma	Physical Activity	Total Vigorous Physical Activity Acceleration (Weighted)	ACC_day_total_VIG_mg_wei	Tertile	T1	ACC_day_total_VIG_mg_weiCat1	adiposity_metabolic	Adiposity/Metabolic	Reference	NA	0.0497530584424694	Neutral	91	22979	68953	239	FALSE	sex + race + tdi + smoking + alcohol + all_cancer_fh + season + bmi + dm
Lymphoma	Lymphoma	Circadian Rhythm	Activity Balance Index	ABI	Tertile	T1	ABICat1	adiposity_metabolic	Adiposity/Metabolic	Reference	NA	0.583417722299654	Neutral	110	31801	95392	345	FALSE	sex + race + tdi + smoking + alcohol + all_cancer_fh + season + bmi + dm
Lymphoma	Lymphoma	Light	Afternoon Light	afternoon_light	Tertile	T1	afternoon_lightCat1	adiposity_metabolic	Adiposity/Metabolic	Reference	NA	0.425380414306961	Neutral	108	31534	94623	342	FALSE	sex + race + tdi + smoking + alcohol + all_cancer_fh + season + bmi + dm
Lymphoma	Lymphoma	Circadian Rhythm	Autocorrelation Phi	phi	Tertile	T1	phiCat1	adiposity_metabolic	Adiposity/Metabolic	Reference	NA	0.43783984231707	Neutral	130	31749	95392	345	FALSE	sex + race + tdi + smoking + alcohol + all_cancer_fh + season + bmi + dm
Lymphoma	Lymphoma	Physical Activity	Coefficient of Variance of Activity Fragment Durations During Waking Time	FRAG_CoV_dur_PA_day	Tertile	T1	FRAG_CoV_dur_PA_dayCat1	adiposity_metabolic	Adiposity/Metabolic	Reference	NA	0.493938121148445	Neutral	126	31770	95389	345	FALSE	sex + race + tdi + smoking + alcohol + all_cancer_fh + season + bmi + dm
Lymphoma	Lymphoma	Physical Activity	Coefficient of Variance of Activity Fragment Durations During Waking Time (Plain)	FRAG_CoV_dur_PA_day_pla	Tertile	T1	FRAG_CoV_dur_PA_day_plaCat1	adiposity_metabolic	Adiposity/Metabolic	Reference	NA	0.938271512509988	Neutral	116	31763	95387	345	FALSE	sex + race + tdi + smoking + alcohol + all_cancer_fh + season + bmi + dm
Lymphoma	Lymphoma	Physical Activity	Coefficient of Variance of Activity Fragment Durations During Waking Time (Weighted)	FRAG_CoV_dur_PA_day_wei	Tertile	T1	FRAG_CoV_dur_PA_day_weiCat1	adiposity_metabolic	Adiposity/Metabolic	Reference	NA	0.953646181041481	Neutral	116	31765	95387	345	FALSE	sex + race + tdi + smoking + alcohol + all_cancer_fh + season + bmi + dm
Lymphoma	Lymphoma	Physical Activity	Coefficient of Variance of Inactivity Fragment Durations During Waking Time	FRAG_CoV_dur_IN_day	Tertile	T1	FRAG_CoV_dur_IN_dayCat1	adiposity_metabolic	Adiposity/Metabolic	Reference	NA	0.651576212528212	Neutral	121	31779	95389	345	FALSE	sex + race + tdi + smoking + alcohol + all_cancer_fh + season + bmi + dm
Lymphoma	Lymphoma	Physical Activity	Coefficient of Variance of Inactivity Fragment Durations During Waking Time (Plain)	FRAG_CoV_dur_IN_day_pla	Tertile	T1	FRAG_CoV_dur_IN_day_plaCat1	adiposity_metabolic	Adiposity/Metabolic	Reference	NA	0.7365481731027	Neutral	122	31777	95387	345	FALSE	sex + race + tdi + smoking + alcohol + all_cancer_fh + season + bmi + dm
Lymphoma	Lymphoma	Physical Activity	Coefficient of Variance of Inactivity Fragment Durations During Waking Time (Weighted)	FRAG_CoV_dur_IN_day_wei	Tertile	T1	FRAG_CoV_dur_IN_day_weiCat1	adiposity_metabolic	Adiposity/Metabolic	Reference	NA	0.69163743202671	Neutral	122	31773	95387	345	FALSE	sex + race + tdi + smoking + alcohol + all_cancer_fh + season + bmi + dm
Lymphoma	Lymphoma	Circadian Rhythm	Cosinor Acrophase	cosinor_acrophase	Tertile	T1	cosinor_acrophaseCat1	adiposity_metabolic	Adiposity/Metabolic	Reference	NA	0.0338896648514672	Neutral	110	31809	95392	345	FALSE	sex + race + tdi + smoking + alcohol + all_cancer_fh + season + bmi + dm
Lymphoma	Lymphoma	Circadian Rhythm	Cosinor Amplitude	cosinor_amp	Tertile	T1	cosinor_ampCat1	adiposity_metabolic	Adiposity/Metabolic	Reference	NA	0.629518246157487	Neutral	130	31756	95392	345	FALSE	sex + race + tdi + smoking + alcohol + all_cancer_fh + season + bmi + dm
Lymphoma	Lymphoma	Circadian Rhythm	Cosinor Mesor	cosinor_mes	Tertile	T1	cosinor_mesCat1	adiposity_metabolic	Adiposity/Metabolic	Reference	NA	0.48777214330207	Neutral	131	31750	95392	345	FALSE	sex + race + tdi + smoking + alcohol + all_cancer_fh + season + bmi + dm
Lymphoma	Lymphoma	Circadian Rhythm	Cosinor R-Squared	cosinor_R2	Tertile	T1	cosinor_R2Cat1	adiposity_metabolic	Adiposity/Metabolic	Reference	NA	0.840648987947075	Neutral	126	31759	95392	345	FALSE	sex + race + tdi + smoking + alcohol + all_cancer_fh + season + bmi + dm
Lymphoma	Lymphoma	Physical Activity	Duration in 10-20 Min Inactivity Bouts (Plain)	dur_day_IN_bts_10_20_min_pla	Tertile	T1	dur_day_IN_bts_10_20_min_plaCat1	adiposity_metabolic	Adiposity/Metabolic	Reference	NA	0.540003302312623	Neutral	123	31758	95392	345	FALSE	sex + race + tdi + smoking + alcohol + all_cancer_fh + season + bmi + dm
Lymphoma	Lymphoma	Physical Activity	Duration in 10-20 Min Inactivity Bouts (Weighted)	dur_day_IN_bts_10_20_min_wei	Tertile	T1	dur_day_IN_bts_10_20_min_weiCat1	adiposity_metabolic	Adiposity/Metabolic	Reference	NA	0.718477469220085	Neutral	119	31754	95392	345	FALSE	sex + race + tdi + smoking + alcohol + all_cancer_fh + season + bmi + dm
Lymphoma	Lymphoma	Physical Activity	Duration in 20-30 Min Inactivity Bouts (Plain)	dur_day_IN_bts_20_30_min_pla	Tertile	T1	dur_day_IN_bts_20_30_min_plaCat1	adiposity_metabolic	Adiposity/Metabolic	Reference	NA	0.542185400204817	Neutral	127	31775	95392	345	FALSE	sex + race + tdi + smoking + alcohol + all_cancer_fh + season + bmi + dm
Lymphoma	Lymphoma	Physical Activity	Duration in 20-30 Min Inactivity Bouts (Weighted)	dur_day_IN_bts_20_30_min_wei	Tertile	T1	dur_day_IN_bts_20_30_min_weiCat1	adiposity_metabolic	Adiposity/Metabolic	Reference	NA	0.902356439644528	Neutral	122	31781	95392	345	FALSE	sex + race + tdi + smoking + alcohol + all_cancer_fh + season + bmi + dm
Lymphoma	Lymphoma	Physical Activity	Duration in 30-60 Min Inactivity Bouts (Plain)	dur_day_IN_bts_30_60_min_pla	Tertile	T1	dur_day_IN_bts_30_60_min_plaCat1	adiposity_metabolic	Adiposity/Metabolic	Reference	NA	0.00604961263333452	Neutral	138	31798	95392	345	FALSE	sex + race + tdi + smoking + alcohol + all_cancer_fh + season + bmi + dm
Lymphoma	Lymphoma	Physical Activity	Duration in 30-60 Min Inactivity Bouts (Weighted)	dur_day_IN_bts_30_60_min_wei	Tertile	T1	dur_day_IN_bts_30_60_min_weiCat1	adiposity_metabolic	Adiposity/Metabolic	Reference	NA	0.0235348715894752	Neutral	133	31798	95392	345	FALSE	sex + race + tdi + smoking + alcohol + all_cancer_fh + season + bmi + dm
Lymphoma	Lymphoma	Physical Activity	Duration in 60-90 Min Inactivity Bouts (Plain)	dur_day_IN_bts_60_90_min_pla	Tertile	T1	dur_day_IN_bts_60_90_min_plaCat1	adiposity_metabolic	Adiposity/Metabolic	Reference	NA	0.91122798809324	Neutral	116	31823	95392	345	FALSE	sex + race + tdi + smoking + alcohol + all_cancer_fh + season + bmi + dm
Lymphoma	Lymphoma	Physical Activity	Duration in 60-90 Min Inactivity Bouts (Weighted)	dur_day_IN_bts_60_90_min_wei	Tertile	T1	dur_day_IN_bts_60_90_min_weiCat1	adiposity_metabolic	Adiposity/Metabolic	Reference	NA	0.810907814674015	Neutral	116	31820	95392	345	FALSE	sex + race + tdi + smoking + alcohol + all_cancer_fh + season + bmi + dm
Lymphoma	Lymphoma	Physical Activity	Duration in 90-Min Inactivity Bouts (Plain)	dur_day_IN_bts_90_min_pla	Tertile	T1	dur_day_IN_bts_90_min_plaCat1	adiposity_metabolic	Adiposity/Metabolic	Reference	NA	0.215042428208705	Neutral	96	31817	95392	345	FALSE	sex + race + tdi + smoking + alcohol + all_cancer_fh + season + bmi + dm
Lymphoma	Lymphoma	Physical Activity	Duration in 90-Min Inactivity Bouts (Weighted)	dur_day_IN_bts_90_min_wei	Tertile	T1	dur_day_IN_bts_90_min_weiCat1	adiposity_metabolic	Adiposity/Metabolic	Reference	NA	0.193207977485423	Neutral	98	31817	95392	345	FALSE	sex + race + tdi + smoking + alcohol + all_cancer_fh + season + bmi + dm
Lymphoma	Lymphoma	Physical Activity	Unbouted Inactivity Duration (Plain)	dur_day_IN_unbt_min_pla	Tertile	T1	dur_day_IN_unbt_min_plaCat1	adiposity_metabolic	Adiposity/Metabolic	Reference	NA	0.965244097554634	Neutral	131	31730	95392	345	FALSE	sex + race + tdi + smoking + alcohol + all_cancer_fh + season + bmi + dm
Lymphoma	Lymphoma	Physical Activity	Unbouted Inactivity Duration (Weighted)	dur_day_IN_unbt_min_wei	Tertile	T1	dur_day_IN_unbt_min_weiCat1	adiposity_metabolic	Adiposity/Metabolic	Reference	NA	0.833945559957334	Neutral	129	31732	95392	345	FALSE	sex + race + tdi + smoking + alcohol + all_cancer_fh + season + bmi + dm
Lymphoma	Lymphoma	Physical Activity	Duration in 1-5 Min LIPA Bouts (Plain)	dur_day_LIG_bts_1_5_min_pla	Tertile	T1	dur_day_LIG_bts_1_5_min_plaCat1	adiposity_metabolic	Adiposity/Metabolic	Reference	NA	0.139838918195653	Neutral	141	31742	95392	345	FALSE	sex + race + tdi + smoking + alcohol + all_cancer_fh + season + bmi + dm
Lymphoma	Lymphoma	Physical Activity	Duration in 1-5 Min LIPA Bouts (Weighted)	dur_day_LIG_bts_1_5_min_wei	Tertile	T1	dur_day_LIG_bts_1_5_min_weiCat1	adiposity_metabolic	Adiposity/Metabolic	Reference	NA	0.0561695081364825	Neutral	143	31745	95392	345	FALSE	sex + race + tdi + smoking + alcohol + all_cancer_fh + season + bmi + dm
Lymphoma	Lymphoma	Physical Activity	Duration in 10-Min LIPA Bouts (Plain)	dur_day_LIG_bts_10_min_pla	Tertile	T1	dur_day_LIG_bts_10_min_plaCat1	adiposity_metabolic	Adiposity/Metabolic	Reference	NA	0.476497630439246	Neutral	114	31781	95392	345	FALSE	sex + race + tdi + smoking + alcohol + all_cancer_fh + season + bmi + dm
Lymphoma	Lymphoma	Physical Activity	Duration in 10-Min LIPA Bouts (Weighted)	dur_day_LIG_bts_10_min_wei	Tertile	T1	dur_day_LIG_bts_10_min_weiCat1	adiposity_metabolic	Adiposity/Metabolic	Reference	NA	0.654063428881555	Neutral	116	31781	95392	345	FALSE	sex + race + tdi + smoking + alcohol + all_cancer_fh + season + bmi + dm
Lymphoma	Lymphoma	Physical Activity	Duration in 5-10 Min LIPA Bouts (Plain)	dur_day_LIG_bts_5_10_min_pla	Tertile	T1	dur_day_LIG_bts_5_10_min_plaCat1	adiposity_metabolic	Adiposity/Metabolic	Reference	NA	0.237042092736022	Neutral	130	31758	95392	345	FALSE	sex + race + tdi + smoking + alcohol + all_cancer_fh + season + bmi + dm
Lymphoma	Lymphoma	Physical Activity	Duration in 5-10 Min LIPA Bouts (Weighted)	dur_day_LIG_bts_5_10_min_wei	Tertile	T1	dur_day_LIG_bts_5_10_min_weiCat1	adiposity_metabolic	Adiposity/Metabolic	Reference	NA	0.432724738516244	Neutral	127	31756	95392	345	FALSE	sex + race + tdi + smoking + alcohol + all_cancer_fh + season + bmi + dm
Lymphoma	Lymphoma	Physical Activity	Duration in 1-5 Min MVPA Bouts (Plain)	dur_day_MVPA_bts_1_5_min_pla	Tertile	T1	dur_day_MVPA_bts_1_5_min_plaCat1	adiposity_metabolic	Adiposity/Metabolic	Reference	NA	0.0456969577789937	Neutral	146	31751	95392	345	FALSE	sex + race + tdi + smoking + alcohol + all_cancer_fh + season + bmi + dm
Lymphoma	Lymphoma	Physical Activity	Duration in 1-5 Min MVPA Bouts (Weighted)	dur_day_MVPA_bts_1_5_min_wei	Tertile	T1	dur_day_MVPA_bts_1_5_min_weiCat1	adiposity_metabolic	Adiposity/Metabolic	Reference	NA	0.0467118088498565	Neutral	146	31754	95392	345	FALSE	sex + race + tdi + smoking + alcohol + all_cancer_fh + season + bmi + dm
Lymphoma	Lymphoma	Physical Activity	Duration in 10-Min MVPA Bouts (Plain)	dur_day_MVPA_bts_10_min_pla	Tertile	T1	dur_day_MVPA_bts_10_min_plaCat1	adiposity_metabolic	Adiposity/Metabolic	Reference	NA	0.641069129168071	Neutral	134	31778	95392	345	FALSE	sex + race + tdi + smoking + alcohol + all_cancer_fh + season + bmi + dm
Lymphoma	Lymphoma	Physical Activity	Duration in 10-Min MVPA Bouts (Weighted)	dur_day_MVPA_bts_10_min_wei	Tertile	T1	dur_day_MVPA_bts_10_min_weiCat1	adiposity_metabolic	Adiposity/Metabolic	Reference	NA	0.506399203474718	Neutral	136	31774	95392	345	FALSE	sex + race + tdi + smoking + alcohol + all_cancer_fh + season + bmi + dm
Lymphoma	Lymphoma	Physical Activity	Duration in 5-10 Min MVPA Bouts (Plain)	dur_day_MVPA_bts_5_10_min_pla	Tertile	T1	dur_day_MVPA_bts_5_10_min_plaCat1	adiposity_metabolic	Adiposity/Metabolic	Reference	NA	0.215340263137794	Neutral	139	31761	95392	345	FALSE	sex + race + tdi + smoking + alcohol + all_cancer_fh + season + bmi + dm
Lymphoma	Lymphoma	Physical Activity	Duration in 5-10 Min MVPA Bouts (Weighted)	dur_day_MVPA_bts_5_10_min_wei	Tertile	T1	dur_day_MVPA_bts_5_10_min_weiCat1	adiposity_metabolic	Adiposity/Metabolic	Reference	NA	0.227728671268363	Neutral	136	31760	95392	345	FALSE	sex + race + tdi + smoking + alcohol + all_cancer_fh + season + bmi + dm
Lymphoma	Lymphoma	Light	Evening Light	evening_light	Tertile	T1	evening_lightCat1	adiposity_metabolic	Adiposity/Metabolic	Reference	NA	0.187847100593688	Neutral	126	31548	94623	342	FALSE	sex + race + tdi + smoking + alcohol + all_cancer_fh + season + bmi + dm
Lymphoma	Lymphoma	Circadian Rhythm	Extended Cosinor Alpha	cosinorExt_alpha	Tertile	T1	cosinorExt_alphaCat1	adiposity_metabolic	Adiposity/Metabolic	Reference	NA	0.984603223706789	Neutral	108	31802	95392	345	FALSE	sex + race + tdi + smoking + alcohol + all_cancer_fh + season + bmi + dm
Lymphoma	Lymphoma	Circadian Rhythm	Extended Cosinor Amplitude	cosinorExt_amp	Tertile	T1	cosinorExt_ampCat1	adiposity_metabolic	Adiposity/Metabolic	Reference	NA	0.544805475977983	Neutral	126	31764	95392	345	FALSE	sex + race + tdi + smoking + alcohol + all_cancer_fh + season + bmi + dm
Lymphoma	Lymphoma	Circadian Rhythm	Extended Cosinor Beta	cosinorExt_beta	Tertile	T1	cosinorExt_betaCat1	adiposity_metabolic	Adiposity/Metabolic	Reference	NA	0.762609333877009	Neutral	123	31806	95392	345	FALSE	sex + race + tdi + smoking + alcohol + all_cancer_fh + season + bmi + dm
Lymphoma	Lymphoma	Circadian Rhythm	Extended Cosinor Minimum	cosinorExt_minimum	Tertile	T1	cosinorExt_minimumCat1	adiposity_metabolic	Adiposity/Metabolic	Reference	NA	0.158936063002594	Neutral	116	31810	95392	345	FALSE	sex + race + tdi + smoking + alcohol + all_cancer_fh + season + bmi + dm
Lymphoma	Lymphoma	Physical Activity	Gini Index of Activity Fragment Durations During Waking Time	FRAG_Gini_dur_PA_day	Tertile	T1	FRAG_Gini_dur_PA_dayCat1	adiposity_metabolic	Adiposity/Metabolic	Reference	NA	0.64664509394465	Neutral	123	31781	95389	345	FALSE	sex + race + tdi + smoking + alcohol + all_cancer_fh + season + bmi + dm
Lymphoma	Lymphoma	Physical Activity	Gini Index of Activity Fragment Durations During Waking Time (Plain)	FRAG_Gini_dur_PA_day_pla	Tertile	T1	FRAG_Gini_dur_PA_day_plaCat1	adiposity_metabolic	Adiposity/Metabolic	Reference	NA	0.896438877841352	Neutral	124	31774	95387	345	FALSE	sex + race + tdi + smoking + alcohol + all_cancer_fh + season + bmi + dm
Lymphoma	Lymphoma	Physical Activity	Gini Index of Activity Fragment Durations During Waking Time (Weighted)	FRAG_Gini_dur_PA_day_wei	Tertile	T1	FRAG_Gini_dur_PA_day_weiCat1	adiposity_metabolic	Adiposity/Metabolic	Reference	NA	0.545634588063868	Neutral	126	31775	95387	345	FALSE	sex + race + tdi + smoking + alcohol + all_cancer_fh + season + bmi + dm
Lymphoma	Lymphoma	Physical Activity	Gini Index of Inactivity Fragment Durations During Waking Time	FRAG_Gini_dur_IN_day	Tertile	T1	FRAG_Gini_dur_IN_dayCat1	adiposity_metabolic	Adiposity/Metabolic	Reference	NA	0.303251281739993	Neutral	110	31792	95389	345	FALSE	sex + race + tdi + smoking + alcohol + all_cancer_fh + season + bmi + dm
Lymphoma	Lymphoma	Physical Activity	Gini Index of Inactivity Fragment Durations During Waking Time (Plain)	FRAG_Gini_dur_IN_day_pla	Tertile	T1	FRAG_Gini_dur_IN_day_plaCat1	adiposity_metabolic	Adiposity/Metabolic	Reference	NA	0.299796274453846	Neutral	99	31791	95387	345	FALSE	sex + race + tdi + smoking + alcohol + all_cancer_fh + season + bmi + dm
Lymphoma	Lymphoma	Physical Activity	Gini Index of Inactivity Fragment Durations During Waking Time (Weighted)	FRAG_Gini_dur_IN_day_wei	Tertile	T1	FRAG_Gini_dur_IN_day_weiCat1	adiposity_metabolic	Adiposity/Metabolic	Reference	NA	0.330010093458899	Neutral	102	31792	95387	345	FALSE	sex + race + tdi + smoking + alcohol + all_cancer_fh + season + bmi + dm
Lymphoma	Lymphoma	Circadian Rhythm	Interdaily Stability	IS	Tertile	T1	ISCat1	adiposity_metabolic	Adiposity/Metabolic	Reference	NA	0.574653340784726	Neutral	108	31786	95392	345	FALSE	sex + race + tdi + smoking + alcohol + all_cancer_fh + season + bmi + dm
Lymphoma	Lymphoma	Circadian Rhythm	Intradaily Variability	IV	Tertile	T1	IVCat1	adiposity_metabolic	Adiposity/Metabolic	Reference	NA	0.489784760201082	Neutral	112	31829	95392	345	FALSE	sex + race + tdi + smoking + alcohol + all_cancer_fh + season + bmi + dm
Lymphoma	Lymphoma	Circadian Rhythm	L10 Activity Level	L10VALUE	Tertile	T1	L10VALUECat1	adiposity_metabolic	Adiposity/Metabolic	Reference	NA	0.0273482356617798	Neutral	142	31762	95392	345	FALSE	sex + race + tdi + smoking + alcohol + all_cancer_fh + season + bmi + dm
Lymphoma	Lymphoma	Circadian Rhythm	L10 Start Time	L10TIME_num	Tertile	T1	L10TIME_numCat1	adiposity_metabolic	Adiposity/Metabolic	Reference	NA	0.892752504649338	Neutral	114	31797	95392	345	FALSE	sex + race + tdi + smoking + alcohol + all_cancer_fh + season + bmi + dm
Lymphoma	Lymphoma	Circadian Rhythm	L5 Activity Level	L5VALUE	Tertile	T1	L5VALUECat1	adiposity_metabolic	Adiposity/Metabolic	Reference	NA	0.088385265293869	Neutral	121	31802	95392	345	FALSE	sex + race + tdi + smoking + alcohol + all_cancer_fh + season + bmi + dm
Lymphoma	Lymphoma	Circadian Rhythm	L5 Start Time	L5TIME_num	Tertile	T1	L5TIME_numCat1	adiposity_metabolic	Adiposity/Metabolic	Reference	NA	0.158748491588426	Neutral	99	31813	95392	345	FALSE	sex + race + tdi + smoking + alcohol + all_cancer_fh + season + bmi + dm
Lymphoma	Lymphoma	Circadian Rhythm	M10 Activity Level	M10VALUE	Tertile	T1	M10VALUECat1	adiposity_metabolic	Adiposity/Metabolic	Reference	NA	0.358934014834147	Neutral	145	31753	95392	345	FALSE	sex + race + tdi + smoking + alcohol + all_cancer_fh + season + bmi + dm
Lymphoma	Lymphoma	Circadian Rhythm	M10 Start Time	M10TIME_num	Tertile	T1	M10TIME_numCat1	adiposity_metabolic	Adiposity/Metabolic	Reference	NA	0.934172668547871	Neutral	125	31801	95392	345	FALSE	sex + race + tdi + smoking + alcohol + all_cancer_fh + season + bmi + dm
Lymphoma	Lymphoma	Circadian Rhythm	M5 Activity Level	M5VALUE	Tertile	T1	M5VALUECat1	adiposity_metabolic	Adiposity/Metabolic	Reference	NA	0.296158662854626	Neutral	138	31763	95392	345	FALSE	sex + race + tdi + smoking + alcohol + all_cancer_fh + season + bmi + dm
Lymphoma	Lymphoma	Circadian Rhythm	M5 Start Time	M5TIME_num	Tertile	T1	M5TIME_numCat1	adiposity_metabolic	Adiposity/Metabolic	Reference	NA	0.204777391073621	Neutral	116	31804	95392	345	FALSE	sex + race + tdi + smoking + alcohol + all_cancer_fh + season + bmi + dm
Lymphoma	Lymphoma	Step Count	MVPA Steps	mean_mvpa_steps	Tertile	T1	mean_mvpa_stepsCat1	adiposity_metabolic	Adiposity/Metabolic	Reference	NA	0.644220385012128	Neutral	125	31772	95392	345	FALSE	sex + race + tdi + smoking + alcohol + all_cancer_fh + season + bmi + dm
Lymphoma	Lymphoma	Physical Activity	Mean Activity Fragment Duration During Waking Time	FRAG_mean_dur_PA_day	Tertile	T1	FRAG_mean_dur_PA_dayCat1	adiposity_metabolic	Adiposity/Metabolic	Reference	NA	0.640105448131348	Neutral	117	31789	95391	345	FALSE	sex + race + tdi + smoking + alcohol + all_cancer_fh + season + bmi + dm
Lymphoma	Lymphoma	Physical Activity	Mean Activity Fragment Duration During Waking Time (Plain)	FRAG_mean_dur_PA_day_pla	Tertile	T1	FRAG_mean_dur_PA_day_plaCat1	adiposity_metabolic	Adiposity/Metabolic	Reference	NA	0.311365940840575	Neutral	118	31784	95392	345	FALSE	sex + race + tdi + smoking + alcohol + all_cancer_fh + season + bmi + dm
Lymphoma	Lymphoma	Physical Activity	Mean Activity Fragment Duration During Waking Time (Weighted)	FRAG_mean_dur_PA_day_wei	Tertile	T1	FRAG_mean_dur_PA_day_weiCat1	adiposity_metabolic	Adiposity/Metabolic	Reference	NA	0.349689545190556	Neutral	115	31782	95392	345	FALSE	sex + race + tdi + smoking + alcohol + all_cancer_fh + season + bmi + dm
Lymphoma	Lymphoma	Physical Activity	Mean Inactivity Fragment Duration During Waking Time	FRAG_mean_dur_IN_day	Tertile	T1	FRAG_mean_dur_IN_dayCat1	adiposity_metabolic	Adiposity/Metabolic	Reference	NA	0.279018795649962	Neutral	111	31828	95391	345	FALSE	sex + race + tdi + smoking + alcohol + all_cancer_fh + season + bmi + dm
Lymphoma	Lymphoma	Physical Activity	Mean Inactivity Fragment Duration During Waking Time (Plain)	FRAG_mean_dur_IN_day_pla	Tertile	T1	FRAG_mean_dur_IN_day_plaCat1	adiposity_metabolic	Adiposity/Metabolic	Reference	NA	0.305002511686429	Neutral	108	31835	95392	345	FALSE	sex + race + tdi + smoking + alcohol + all_cancer_fh + season + bmi + dm
Lymphoma	Lymphoma	Physical Activity	Mean Inactivity Fragment Duration During Waking Time (Weighted)	FRAG_mean_dur_IN_day_wei	Tertile	T1	FRAG_mean_dur_IN_day_weiCat1	adiposity_metabolic	Adiposity/Metabolic	Reference	NA	0.355427061940783	Neutral	107	31835	95392	345	FALSE	sex + race + tdi + smoking + alcohol + all_cancer_fh + season + bmi + dm
Lymphoma	Lymphoma	Physical Activity	Mean LIPA Fragment Duration During Waking Time	FRAG_mean_dur_LIPA_day	Tertile	T1	FRAG_mean_dur_LIPA_dayCat1	adiposity_metabolic	Adiposity/Metabolic	Reference	NA	0.637566147038889	Neutral	103	31802	95391	345	FALSE	sex + race + tdi + smoking + alcohol + all_cancer_fh + season + bmi + dm
Lymphoma	Lymphoma	Physical Activity	Mean LIPA Fragment Duration During Waking Time (Plain)	FRAG_mean_dur_LIPA_day_pla	Tertile	T1	FRAG_mean_dur_LIPA_day_plaCat1	adiposity_metabolic	Adiposity/Metabolic	Reference	NA	0.687565249348761	Neutral	104	31800	95391	345	FALSE	sex + race + tdi + smoking + alcohol + all_cancer_fh + season + bmi + dm
Lymphoma	Lymphoma	Physical Activity	Mean LIPA Fragment Duration During Waking Time (Weighted)	FRAG_mean_dur_LIPA_day_wei	Tertile	T1	FRAG_mean_dur_LIPA_day_weiCat1	adiposity_metabolic	Adiposity/Metabolic	Reference	NA	0.872831167055939	Neutral	104	31797	95391	345	FALSE	sex + race + tdi + smoking + alcohol + all_cancer_fh + season + bmi + dm
Lymphoma	Lymphoma	Physical Activity	Mean MVPA Fragment Duration During Waking Time	FRAG_mean_dur_MVPA_day	Tertile	T1	FRAG_mean_dur_MVPA_dayCat1	adiposity_metabolic	Adiposity/Metabolic	Reference	NA	0.830850244811708	Neutral	119	31779	95373	345	FALSE	sex + race + tdi + smoking + alcohol + all_cancer_fh + season + bmi + dm
Lymphoma	Lymphoma	Physical Activity	Mean MVPA Fragment Duration During Waking Time (Plain)	FRAG_mean_dur_MVPA_day_pla	Tertile	T1	FRAG_mean_dur_MVPA_day_plaCat1	adiposity_metabolic	Adiposity/Metabolic	Reference	NA	0.748096547304655	Neutral	121	31777	95373	345	FALSE	sex + race + tdi + smoking + alcohol + all_cancer_fh + season + bmi + dm
Lymphoma	Lymphoma	Physical Activity	Mean MVPA Fragment Duration During Waking Time (Weighted)	FRAG_mean_dur_MVPA_day_wei	Tertile	T1	FRAG_mean_dur_MVPA_day_weiCat1	adiposity_metabolic	Adiposity/Metabolic	Reference	NA	0.782453151459344	Neutral	123	31777	95373	345	FALSE	sex + race + tdi + smoking + alcohol + all_cancer_fh + season + bmi + dm
Lymphoma	Lymphoma	Light	Morning Light	morning_light	Tertile	T1	morning_lightCat1	adiposity_metabolic	Adiposity/Metabolic	Reference	NA	0.24294684160374	Neutral	120	31534	94623	342	FALSE	sex + race + tdi + smoking + alcohol + all_cancer_fh + season + bmi + dm
Lymphoma	Lymphoma	Light	Night Light	night_light	Tertile	T1	night_lightCat1	adiposity_metabolic	Adiposity/Metabolic	Reference	NA	0.947136189851061	Neutral	109	31545	94623	342	FALSE	sex + race + tdi + smoking + alcohol + all_cancer_fh + season + bmi + dm
Lymphoma	Lymphoma	Light	Nighttime Light	nighttime_light	Tertile	T1	nighttime_lightCat1	adiposity_metabolic	Adiposity/Metabolic	Reference	NA	0.0259615941831373	Neutral	130	31540	94623	342	FALSE	sex + race + tdi + smoking + alcohol + all_cancer_fh + season + bmi + dm
Lymphoma	Lymphoma	Sleep	Number of Sleep Period Bouts	number_sib_sleepperiod_AD_T5A5_mn	Tertile	T1	number_sib_sleepperiod_AD_T5A5_mnCat1	adiposity_metabolic	Adiposity/Metabolic	Reference	NA	0.611889344972849	Neutral	124	31775	95392	345	FALSE	sex + race + tdi + smoking + alcohol + all_cancer_fh + season + bmi + dm
Lymphoma	Lymphoma	Physical Activity	Number of Sustained Inactivity Bouts During Waking Hours	number_sib_wakinghours_AD_T5A5_mn	Tertile	T1	number_sib_wakinghours_AD_T5A5_mnCat1	adiposity_metabolic	Adiposity/Metabolic	Reference	NA	0.647267241754681	Neutral	99	31825	95392	345	FALSE	sex + race + tdi + smoking + alcohol + all_cancer_fh + season + bmi + dm
Lymphoma	Lymphoma	Physical Activity	Number of 1-5 Min LIPA Bouts (Plain)	Nbouts_day_LIG_bts_1_5_pla	Tertile	T1	Nbouts_day_LIG_bts_1_5_plaCat1	adiposity_metabolic	Adiposity/Metabolic	Reference	NA	0.166324878700533	Neutral	142	31746	95392	345	FALSE	sex + race + tdi + smoking + alcohol + all_cancer_fh + season + bmi + dm
Lymphoma	Lymphoma	Physical Activity	Number of 1-5 Min LIPA Bouts (Weighted)	Nbouts_day_LIG_bts_1_5_wei	Tertile	T1	Nbouts_day_LIG_bts_1_5_weiCat1	adiposity_metabolic	Adiposity/Metabolic	Reference	NA	0.0954505370281978	Neutral	144	31747	95392	345	FALSE	sex + race + tdi + smoking + alcohol + all_cancer_fh + season + bmi + dm
Lymphoma	Lymphoma	Physical Activity	Number of 1-5 Min MVPA Bouts (Plain)	Nbouts_day_MVPA_bts_1_5_pla	Tertile	T1	Nbouts_day_MVPA_bts_1_5_plaCat1	adiposity_metabolic	Adiposity/Metabolic	Reference	NA	0.101898126242813	Neutral	142	31759	95392	345	FALSE	sex + race + tdi + smoking + alcohol + all_cancer_fh + season + bmi + dm
Lymphoma	Lymphoma	Physical Activity	Number of 1-5 Min MVPA Bouts (Weighted)	Nbouts_day_MVPA_bts_1_5_wei	Tertile	T1	Nbouts_day_MVPA_bts_1_5_weiCat1	adiposity_metabolic	Adiposity/Metabolic	Reference	NA	0.120170561450379	Neutral	143	31757	95392	345	FALSE	sex + race + tdi + smoking + alcohol + all_cancer_fh + season + bmi + dm
Lymphoma	Lymphoma	Physical Activity	Number of 10-20 Min Inactivity Bouts (Plain)	Nbouts_day_IN_bts_10_20_pla	Tertile	T1	Nbouts_day_IN_bts_10_20_plaCat1	adiposity_metabolic	Adiposity/Metabolic	Reference	NA	0.971069223339551	Neutral	120	31756	95392	345	FALSE	sex + race + tdi + smoking + alcohol + all_cancer_fh + season + bmi + dm
Lymphoma	Lymphoma	Physical Activity	Number of 10-20 Min Inactivity Bouts (Weighted)	Nbouts_day_IN_bts_10_20_wei	Tertile	T1	Nbouts_day_IN_bts_10_20_weiCat1	adiposity_metabolic	Adiposity/Metabolic	Reference	NA	0.734580164414689	Neutral	124	31754	95392	345	FALSE	sex + race + tdi + smoking + alcohol + all_cancer_fh + season + bmi + dm
Lymphoma	Lymphoma	Physical Activity	Number of 10-Min LIPA Bouts (Plain)	Nbouts_day_LIG_bts_10_pla	Tertile	T1	Nbouts_day_LIG_bts_10_plaCat1	adiposity_metabolic	Adiposity/Metabolic	Reference	NA	0.775290594747834	Neutral	117	31774	95392	345	FALSE	sex + race + tdi + smoking + alcohol + all_cancer_fh + season + bmi + dm
Lymphoma	Lymphoma	Physical Activity	Number of 10-Min LIPA Bouts (Weighted)	Nbouts_day_LIG_bts_10_wei	Tertile	T1	Nbouts_day_LIG_bts_10_weiCat1	adiposity_metabolic	Adiposity/Metabolic	Reference	NA	0.780840962496132	Neutral	118	31777	95392	345	FALSE	sex + race + tdi + smoking + alcohol + all_cancer_fh + season + bmi + dm
Lymphoma	Lymphoma	Physical Activity	Number of 10-Min MVPA Bouts (Plain)	Nbouts_day_MVPA_bts_10_pla	Tertile	T1	Nbouts_day_MVPA_bts_10_plaCat1	adiposity_metabolic	Adiposity/Metabolic	Reference	NA	0.525657946592839	Neutral	133	31775	95392	345	FALSE	sex + race + tdi + smoking + alcohol + all_cancer_fh + season + bmi + dm
Lymphoma	Lymphoma	Physical Activity	Number of 10-Min MVPA Bouts (Weighted)	Nbouts_day_MVPA_bts_10_wei	Tertile	T1	Nbouts_day_MVPA_bts_10_weiCat1	adiposity_metabolic	Adiposity/Metabolic	Reference	NA	0.538480811049807	Neutral	132	31778	95392	345	FALSE	sex + race + tdi + smoking + alcohol + all_cancer_fh + season + bmi + dm
Lymphoma	Lymphoma	Physical Activity	Number of 20-30 Min Inactivity Bouts (Plain)	Nbouts_day_IN_bts_20_30_pla	Tertile	T1	Nbouts_day_IN_bts_20_30_plaCat1	adiposity_metabolic	Adiposity/Metabolic	Reference	NA	0.964194373493232	Neutral	129	31770	95392	345	FALSE	sex + race + tdi + smoking + alcohol + all_cancer_fh + season + bmi + dm
Lymphoma	Lymphoma	Physical Activity	Number of 20-30 Min Inactivity Bouts (Weighted)	Nbouts_day_IN_bts_20_30_wei	Tertile	T1	Nbouts_day_IN_bts_20_30_weiCat1	adiposity_metabolic	Adiposity/Metabolic	Reference	NA	0.93804140505295	Neutral	126	31780	95392	345	FALSE	sex + race + tdi + smoking + alcohol + all_cancer_fh + season + bmi + dm
Lymphoma	Lymphoma	Physical Activity	Number of 30-60 Min Inactivity Bouts (Plain)	Nbouts_day_IN_bts_30_60_pla	Tertile	T1	Nbouts_day_IN_bts_30_60_plaCat1	adiposity_metabolic	Adiposity/Metabolic	Reference	NA	9.9456703968108e-4	Neutral	141	31794	95392	345	FALSE	sex + race + tdi + smoking + alcohol + all_cancer_fh + season + bmi + dm
Lymphoma	Lymphoma	Physical Activity	Number of 30-60 Min Inactivity Bouts (Weighted)	Nbouts_day_IN_bts_30_60_wei	Tertile	T1	Nbouts_day_IN_bts_30_60_weiCat1	adiposity_metabolic	Adiposity/Metabolic	Reference	NA	0.00287943025427421	Neutral	137	31800	95392	345	FALSE	sex + race + tdi + smoking + alcohol + all_cancer_fh + season + bmi + dm
Lymphoma	Lymphoma	Physical Activity	Number of 5-10 Min LIPA Bouts (Plain)	Nbouts_day_LIG_bts_5_10_pla	Tertile	T1	Nbouts_day_LIG_bts_5_10_plaCat1	adiposity_metabolic	Adiposity/Metabolic	Reference	NA	0.359349907117802	Neutral	127	31759	95392	345	FALSE	sex + race + tdi + smoking + alcohol + all_cancer_fh + season + bmi + dm
Lymphoma	Lymphoma	Physical Activity	Number of 5-10 Min LIPA Bouts (Weighted)	Nbouts_day_LIG_bts_5_10_wei	Tertile	T1	Nbouts_day_LIG_bts_5_10_weiCat1	adiposity_metabolic	Adiposity/Metabolic	Reference	NA	0.464240264137048	Neutral	124	31754	95392	345	FALSE	sex + race + tdi + smoking + alcohol + all_cancer_fh + season + bmi + dm
Lymphoma	Lymphoma	Physical Activity	Number of 5-10 Min MVPA Bouts (Plain)	Nbouts_day_MVPA_bts_5_10_pla	Tertile	T1	Nbouts_day_MVPA_bts_5_10_plaCat1	adiposity_metabolic	Adiposity/Metabolic	Reference	NA	0.191537516213009	Neutral	143	31760	95392	345	FALSE	sex + race + tdi + smoking + alcohol + all_cancer_fh + season + bmi + dm
Lymphoma	Lymphoma	Physical Activity	Number of 5-10 Min MVPA Bouts (Weighted)	Nbouts_day_MVPA_bts_5_10_wei	Tertile	T1	Nbouts_day_MVPA_bts_5_10_weiCat1	adiposity_metabolic	Adiposity/Metabolic	Reference	NA	0.156824828092205	Neutral	141	31762	95392	345	FALSE	sex + race + tdi + smoking + alcohol + all_cancer_fh + season + bmi + dm
Lymphoma	Lymphoma	Physical Activity	Number of 60-90 Min Inactivity Bouts (Plain)	Nbouts_day_IN_bts_60_90_pla	Tertile	T1	Nbouts_day_IN_bts_60_90_plaCat1	adiposity_metabolic	Adiposity/Metabolic	Reference	NA	0.506283521959478	Neutral	118	31822	95392	345	FALSE	sex + race + tdi + smoking + alcohol + all_cancer_fh + season + bmi + dm
Lymphoma	Lymphoma	Physical Activity	Number of 60-90 Min Inactivity Bouts (Weighted)	Nbouts_day_IN_bts_60_90_wei	Tertile	T1	Nbouts_day_IN_bts_60_90_weiCat1	adiposity_metabolic	Adiposity/Metabolic	Reference	NA	0.8103750903032	Neutral	116	31821	95392	345	FALSE	sex + race + tdi + smoking + alcohol + all_cancer_fh + season + bmi + dm
Lymphoma	Lymphoma	Physical Activity	Number of 90-Min Inactivity Bouts (Plain)	Nbouts_day_IN_bts_90_pla	Tertile	T1	Nbouts_day_IN_bts_90_plaCat1	adiposity_metabolic	Adiposity/Metabolic	Reference	NA	0.138893452509748	Neutral	100	31811	95392	345	FALSE	sex + race + tdi + smoking + alcohol + all_cancer_fh + season + bmi + dm
Lymphoma	Lymphoma	Physical Activity	Number of 90-Min Inactivity Bouts (Weighted)	Nbouts_day_IN_bts_90_wei	Tertile	T1	Nbouts_day_IN_bts_90_weiCat1	adiposity_metabolic	Adiposity/Metabolic	Reference	NA	0.405819686781474	Neutral	104	31812	95392	345	FALSE	sex + race + tdi + smoking + alcohol + all_cancer_fh + season + bmi + dm
Lymphoma	Lymphoma	Physical Activity	Number of Activity Fragments During Sleep Period	FRAG_Nfrag_PA_spt	Tertile	T1	FRAG_Nfrag_PA_sptCat1	adiposity_metabolic	Adiposity/Metabolic	Reference	NA	0.941900855989142	Neutral	107	31817	95392	345	FALSE	sex + race + tdi + smoking + alcohol + all_cancer_fh + season + bmi + dm
Lymphoma	Lymphoma	Physical Activity	Number of Activity Fragments During Waking Time	FRAG_Nfrag_PA_day	Tertile	T1	FRAG_Nfrag_PA_dayCat1	adiposity_metabolic	Adiposity/Metabolic	Reference	NA	0.641138340693205	Neutral	122	31749	95392	345	FALSE	sex + race + tdi + smoking + alcohol + all_cancer_fh + season + bmi + dm
Lymphoma	Lymphoma	Physical Activity	Number of Activity Fragments During Waking Time (Plain)	FRAG_Nfrag_PA_day_pla	Tertile	T1	FRAG_Nfrag_PA_day_plaCat1	adiposity_metabolic	Adiposity/Metabolic	Reference	NA	0.644147925201723	Neutral	133	31740	95392	345	FALSE	sex + race + tdi + smoking + alcohol + all_cancer_fh + season + bmi + dm
Lymphoma	Lymphoma	Physical Activity	Number of Activity Fragments During Waking Time (Weighted)	FRAG_Nfrag_PA_day_wei	Tertile	T1	FRAG_Nfrag_PA_day_weiCat1	adiposity_metabolic	Adiposity/Metabolic	Reference	NA	0.788202705826908	Neutral	131	31742	95392	345	FALSE	sex + race + tdi + smoking + alcohol + all_cancer_fh + season + bmi + dm
Lymphoma	Lymphoma	Physical Activity	Number of Activity-to-Inactivity Transitions During Waking Time	FRAG_Nfrag_PA2IN_day	Tertile	T1	FRAG_Nfrag_PA2IN_dayCat1	adiposity_metabolic	Adiposity/Metabolic	Reference	NA	0.641138340693205	Neutral	122	31749	95392	345	FALSE	sex + race + tdi + smoking + alcohol + all_cancer_fh + season + bmi + dm
Lymphoma	Lymphoma	Physical Activity	Number of Activity-to-Inactivity Transitions During Waking Time (Plain)	FRAG_Nfrag_PA2IN_day_pla	Tertile	T1	FRAG_Nfrag_PA2IN_day_plaCat1	adiposity_metabolic	Adiposity/Metabolic	Reference	NA	0.644147925201723	Neutral	133	31740	95392	345	FALSE	sex + race + tdi + smoking + alcohol + all_cancer_fh + season + bmi + dm
Lymphoma	Lymphoma	Physical Activity	Number of Activity-to-Inactivity Transitions During Waking Time (Weighted)	FRAG_Nfrag_PA2IN_day_wei	Tertile	T1	FRAG_Nfrag_PA2IN_day_weiCat1	adiposity_metabolic	Adiposity/Metabolic	Reference	NA	0.788202705826908	Neutral	131	31742	95392	345	FALSE	sex + race + tdi + smoking + alcohol + all_cancer_fh + season + bmi + dm
Lymphoma	Lymphoma	Sleep	Number of Awakenings	number_of_awakenings_AD_T5A5_mn	Tertile	T1	number_of_awakenings_AD_T5A5_mnCat1	adiposity_metabolic	Adiposity/Metabolic	Reference	NA	0.611889344972849	Neutral	124	31775	95392	345	FALSE	sex + race + tdi + smoking + alcohol + all_cancer_fh + season + bmi + dm
Lymphoma	Lymphoma	Physical Activity	Number of IN Fragments per Minute IN IN During Waking Time	FRAG_NFragPM_IN_day	Tertile	T1	FRAG_NFragPM_IN_dayCat1	adiposity_metabolic	Adiposity/Metabolic	Reference	NA	0.657936872227358	Neutral	147	31745	95391	345	FALSE	sex + race + tdi + smoking + alcohol + all_cancer_fh + season + bmi + dm
Lymphoma	Lymphoma	Physical Activity	Number of IN Fragments per Minute IN IN During Waking Time (Plain)	FRAG_NFragPM_IN_day_pla	Tertile	T1	FRAG_NFragPM_IN_day_plaCat1	adiposity_metabolic	Adiposity/Metabolic	Reference	NA	0.894317487714723	Neutral	139	31746	95392	345	FALSE	sex + race + tdi + smoking + alcohol + all_cancer_fh + season + bmi + dm
Lymphoma	Lymphoma	Physical Activity	Number of IN Fragments per Minute IN IN During Waking Time (Weighted)	FRAG_NFragPM_IN_day_wei	Tertile	T1	FRAG_NFragPM_IN_day_weiCat1	adiposity_metabolic	Adiposity/Metabolic	Reference	NA	0.826297555747409	Neutral	135	31746	95392	345	FALSE	sex + race + tdi + smoking + alcohol + all_cancer_fh + season + bmi + dm
Lymphoma	Lymphoma	Physical Activity	Number of Inactivity Fragments During Sleep Period	FRAG_Nfrag_IN_spt	Tertile	T1	FRAG_Nfrag_IN_sptCat1	adiposity_metabolic	Adiposity/Metabolic	Reference	NA	0.942171064181732	Neutral	107	31817	95392	345	FALSE	sex + race + tdi + smoking + alcohol + all_cancer_fh + season + bmi + dm
Lymphoma	Lymphoma	Physical Activity	Number of Inactivity Fragments During Waking Time	FRAG_Nfrag_IN_day	Tertile	T1	FRAG_Nfrag_IN_dayCat1	adiposity_metabolic	Adiposity/Metabolic	Reference	NA	0.642591156388831	Neutral	123	31750	95392	345	FALSE	sex + race + tdi + smoking + alcohol + all_cancer_fh + season + bmi + dm
Lymphoma	Lymphoma	Physical Activity	Number of Inactivity Fragments During Waking Time (Plain)	FRAG_Nfrag_IN_day_pla	Tertile	T1	FRAG_Nfrag_IN_day_plaCat1	adiposity_metabolic	Adiposity/Metabolic	Reference	NA	0.581581257546518	Neutral	132	31738	95392	345	FALSE	sex + race + tdi + smoking + alcohol + all_cancer_fh + season + bmi + dm
Lymphoma	Lymphoma	Physical Activity	Number of Inactivity Fragments During Waking Time (Weighted)	FRAG_Nfrag_IN_day_wei	Tertile	T1	FRAG_Nfrag_IN_day_weiCat1	adiposity_metabolic	Adiposity/Metabolic	Reference	NA	0.792823390448882	Neutral	132	31741	95392	345	FALSE	sex + race + tdi + smoking + alcohol + all_cancer_fh + season + bmi + dm
Lymphoma	Lymphoma	Physical Activity	Number of Inactivity-to-Activity Transitions During Waking Time	FRAG_Nfrag_IN2PA_day	Tertile	T1	FRAG_Nfrag_IN2PA_dayCat1	adiposity_metabolic	Adiposity/Metabolic	Reference	NA	0.642591156388831	Neutral	123	31750	95392	345	FALSE	sex + race + tdi + smoking + alcohol + all_cancer_fh + season + bmi + dm
Lymphoma	Lymphoma	Physical Activity	Number of Inactivity-to-Activity Transitions During Waking Time (Plain)	FRAG_Nfrag_IN2PA_day_pla	Tertile	T1	FRAG_Nfrag_IN2PA_day_plaCat1	adiposity_metabolic	Adiposity/Metabolic	Reference	NA	0.581581257546518	Neutral	132	31738	95392	345	FALSE	sex + race + tdi + smoking + alcohol + all_cancer_fh + season + bmi + dm
Lymphoma	Lymphoma	Physical Activity	Number of Inactivity-to-Activity Transitions During Waking Time (Weighted)	FRAG_Nfrag_IN2PA_day_wei	Tertile	T1	FRAG_Nfrag_IN2PA_day_weiCat1	adiposity_metabolic	Adiposity/Metabolic	Reference	NA	0.792823390448882	Neutral	132	31741	95392	345	FALSE	sex + race + tdi + smoking + alcohol + all_cancer_fh + season + bmi + dm
Lymphoma	Lymphoma	Physical Activity	Number of Inactivity-to-LIPA Transitions During Waking Time	FRAG_Nfrag_IN2LIPA_day	Tertile	T1	FRAG_Nfrag_IN2LIPA_dayCat1	adiposity_metabolic	Adiposity/Metabolic	Reference	NA	0.394698267265932	Neutral	115	31748	95392	345	FALSE	sex + race + tdi + smoking + alcohol + all_cancer_fh + season + bmi + dm
Lymphoma	Lymphoma	Physical Activity	Number of Inactivity-to-LIPA Transitions During Waking Time (Plain)	FRAG_Nfrag_IN2LIPA_day_pla	Tertile	T1	FRAG_Nfrag_IN2LIPA_day_plaCat1	adiposity_metabolic	Adiposity/Metabolic	Reference	NA	0.932621500031932	Neutral	122	31745	95392	345	FALSE	sex + race + tdi + smoking + alcohol + all_cancer_fh + season + bmi + dm
Lymphoma	Lymphoma	Physical Activity	Number of Inactivity-to-LIPA Transitions During Waking Time (Weighted)	FRAG_Nfrag_IN2LIPA_day_wei	Tertile	T1	FRAG_Nfrag_IN2LIPA_day_weiCat1	adiposity_metabolic	Adiposity/Metabolic	Reference	NA	0.832014311652456	Neutral	121	31750	95392	345	FALSE	sex + race + tdi + smoking + alcohol + all_cancer_fh + season + bmi + dm
Lymphoma	Lymphoma	Physical Activity	Number of Inactivity-to-MVPA Transitions During Waking Time	FRAG_Nfrag_IN2MVPA_day	Tertile	T1	FRAG_Nfrag_IN2MVPA_dayCat1	adiposity_metabolic	Adiposity/Metabolic	Reference	NA	0.251965419303339	Neutral	133	31758	95392	345	FALSE	sex + race + tdi + smoking + alcohol + all_cancer_fh + season + bmi + dm
Lymphoma	Lymphoma	Physical Activity	Number of Inactivity-to-MVPA Transitions During Waking Time (Plain)	FRAG_Nfrag_IN2MVPA_day_pla	Tertile	T1	FRAG_Nfrag_IN2MVPA_day_plaCat1	adiposity_metabolic	Adiposity/Metabolic	Reference	NA	0.0910121109288702	Neutral	135	31756	95392	345	FALSE	sex + race + tdi + smoking + alcohol + all_cancer_fh + season + bmi + dm
Lymphoma	Lymphoma	Physical Activity	Number of Inactivity-to-MVPA Transitions During Waking Time (Weighted)	FRAG_Nfrag_IN2MVPA_day_wei	Tertile	T1	FRAG_Nfrag_IN2MVPA_day_weiCat1	adiposity_metabolic	Adiposity/Metabolic	Reference	NA	0.065255096341626	Neutral	136	31753	95392	345	FALSE	sex + race + tdi + smoking + alcohol + all_cancer_fh + season + bmi + dm
Lymphoma	Lymphoma	Physical Activity	Number of LIPA Fragments During Waking Time	FRAG_Nfrag_LIPA_day	Tertile	T1	FRAG_Nfrag_LIPA_dayCat1	adiposity_metabolic	Adiposity/Metabolic	Reference	NA	0.417263612911051	Neutral	127	31752	95392	345	FALSE	sex + race + tdi + smoking + alcohol + all_cancer_fh + season + bmi + dm
Lymphoma	Lymphoma	Physical Activity	Number of LIPA Fragments During Waking Time (Plain)	FRAG_Nfrag_LIPA_day_pla	Tertile	T1	FRAG_Nfrag_LIPA_day_plaCat1	adiposity_metabolic	Adiposity/Metabolic	Reference	NA	0.449850540404949	Neutral	134	31742	95392	345	FALSE	sex + race + tdi + smoking + alcohol + all_cancer_fh + season + bmi + dm
Lymphoma	Lymphoma	Physical Activity	Number of LIPA Fragments During Waking Time (Weighted)	FRAG_Nfrag_LIPA_day_wei	Tertile	T1	FRAG_Nfrag_LIPA_day_weiCat1	adiposity_metabolic	Adiposity/Metabolic	Reference	NA	0.212095272339835	Neutral	138	31740	95392	345	FALSE	sex + race + tdi + smoking + alcohol + all_cancer_fh + season + bmi + dm
Lymphoma	Lymphoma	Physical Activity	Number of MVPA Fragments During Waking Time	FRAG_Nfrag_MVPA_day	Tertile	T1	FRAG_Nfrag_MVPA_dayCat1	adiposity_metabolic	Adiposity/Metabolic	Reference	NA	0.18378960416153	Neutral	141	31760	95392	345	FALSE	sex + race + tdi + smoking + alcohol + all_cancer_fh + season + bmi + dm
Lymphoma	Lymphoma	Physical Activity	Number of MVPA Fragments During Waking Time (Plain)	FRAG_Nfrag_MVPA_day_pla	Tertile	T1	FRAG_Nfrag_MVPA_day_plaCat1	adiposity_metabolic	Adiposity/Metabolic	Reference	NA	0.0786154434287788	Neutral	145	31756	95392	345	FALSE	sex + race + tdi + smoking + alcohol + all_cancer_fh + season + bmi + dm
Lymphoma	Lymphoma	Physical Activity	Number of MVPA Fragments During Waking Time (Weighted)	FRAG_Nfrag_MVPA_day_wei	Tertile	T1	FRAG_Nfrag_MVPA_day_weiCat1	adiposity_metabolic	Adiposity/Metabolic	Reference	NA	0.0551654041895556	Neutral	145	31752	95392	345	FALSE	sex + race + tdi + smoking + alcohol + all_cancer_fh + season + bmi + dm
Lymphoma	Lymphoma	Physical Activity	Number of PA Fragments per Minute IN PA During Waking Time	FRAG_NFragPM_PA_day	Tertile	T1	FRAG_NFragPM_PA_dayCat1	adiposity_metabolic	Adiposity/Metabolic	Reference	NA	0.697418250959359	Neutral	109	31799	95391	345	FALSE	sex + race + tdi + smoking + alcohol + all_cancer_fh + season + bmi + dm
Lymphoma	Lymphoma	Physical Activity	Number of PA Fragments per Minute IN PA During Waking Time (Plain)	FRAG_NFragPM_PA_day_pla	Tertile	T1	FRAG_NFragPM_PA_day_plaCat1	adiposity_metabolic	Adiposity/Metabolic	Reference	NA	0.837464807379175	Neutral	109	31802	95392	345	FALSE	sex + race + tdi + smoking + alcohol + all_cancer_fh + season + bmi + dm
Lymphoma	Lymphoma	Physical Activity	Number of PA Fragments per Minute IN PA During Waking Time (Weighted)	FRAG_NFragPM_PA_day_wei	Tertile	T1	FRAG_NFragPM_PA_day_weiCat1	adiposity_metabolic	Adiposity/Metabolic	Reference	NA	0.634758864391624	Neutral	107	31803	95392	345	FALSE	sex + race + tdi + smoking + alcohol + all_cancer_fh + season + bmi + dm
Lymphoma	Lymphoma	Sleep	Number of Sleep Fragments During Sleep Period	FRAG_Nfrag_sleep_spt	Tertile	T1	FRAG_Nfrag_sleep_sptCat1	adiposity_metabolic	Adiposity/Metabolic	Reference	NA	0.878659393233263	Neutral	117	31799	95392	345	FALSE	sex + race + tdi + smoking + alcohol + all_cancer_fh + season + bmi + dm
Lymphoma	Lymphoma	Physical Activity	Number of Wake Fragments During Sleep Period	FRAG_Nfrag_wake_spt	Tertile	T1	FRAG_Nfrag_wake_sptCat1	adiposity_metabolic	Adiposity/Metabolic	Reference	NA	0.878675764149425	Neutral	117	31799	95392	345	FALSE	sex + race + tdi + smoking + alcohol + all_cancer_fh + season + bmi + dm
Lymphoma	Lymphoma	Physical Activity	Overall Acceleration	ENMO_fullRecordingMean	Tertile	T1	ENMO_fullRecordingMeanCat1	adiposity_metabolic	Adiposity/Metabolic	Reference	NA	0.294733242968454	Neutral	145	31750	95392	345	FALSE	sex + race + tdi + smoking + alcohol + all_cancer_fh + season + bmi + dm
Lymphoma	Lymphoma	Step Count	Peak 30-Minute Cadence	mean_peak_30min_cadence	Tertile	T1	mean_peak_30min_cadenceCat1	adiposity_metabolic	Adiposity/Metabolic	Reference	NA	0.222923620971898	Neutral	135	31773	95392	345	FALSE	sex + race + tdi + smoking + alcohol + all_cancer_fh + season + bmi + dm
Lymphoma	Lymphoma	Physical Activity	Power-Law Alpha of Activity Fragment Durations During Waking Time	FRAG_alpha_dur_PA_day	Tertile	T1	FRAG_alpha_dur_PA_dayCat1	adiposity_metabolic	Adiposity/Metabolic	Reference	NA	0.676910366266261	Neutral	109	31791	95389	345	FALSE	sex + race + tdi + smoking + alcohol + all_cancer_fh + season + bmi + dm
Lymphoma	Lymphoma	Physical Activity	Power-Law Alpha of Activity Fragment Durations During Waking Time (Plain)	FRAG_alpha_dur_PA_day_pla	Tertile	T1	FRAG_alpha_dur_PA_day_plaCat1	adiposity_metabolic	Adiposity/Metabolic	Reference	NA	0.726379576794793	Neutral	107	31799	95387	345	FALSE	sex + race + tdi + smoking + alcohol + all_cancer_fh + season + bmi + dm
Lymphoma	Lymphoma	Physical Activity	Power-Law Alpha of Activity Fragment Durations During Waking Time (Weighted)	FRAG_alpha_dur_PA_day_wei	Tertile	T1	FRAG_alpha_dur_PA_day_weiCat1	adiposity_metabolic	Adiposity/Metabolic	Reference	NA	0.759076642994643	Neutral	108	31801	95387	345	FALSE	sex + race + tdi + smoking + alcohol + all_cancer_fh + season + bmi + dm
Lymphoma	Lymphoma	Physical Activity	Power-Law Alpha of Inactivity Fragment Durations During Waking Time	FRAG_alpha_dur_IN_day	Tertile	T1	FRAG_alpha_dur_IN_dayCat1	adiposity_metabolic	Adiposity/Metabolic	Reference	NA	0.994062791343439	Neutral	131	31750	95389	345	FALSE	sex + race + tdi + smoking + alcohol + all_cancer_fh + season + bmi + dm
Lymphoma	Lymphoma	Physical Activity	Power-Law Alpha of Inactivity Fragment Durations During Waking Time (Plain)	FRAG_alpha_dur_IN_day_pla	Tertile	T1	FRAG_alpha_dur_IN_day_plaCat1	adiposity_metabolic	Adiposity/Metabolic	Reference	NA	0.829193692252688	Neutral	131	31748	95387	345	FALSE	sex + race + tdi + smoking + alcohol + all_cancer_fh + season + bmi + dm
Lymphoma	Lymphoma	Physical Activity	Power-Law Alpha of Inactivity Fragment Durations During Waking Time (Weighted)	FRAG_alpha_dur_IN_day_wei	Tertile	T1	FRAG_alpha_dur_IN_day_weiCat1	adiposity_metabolic	Adiposity/Metabolic	Reference	NA	0.650692280064699	Neutral	127	31749	95387	345	FALSE	sex + race + tdi + smoking + alcohol + all_cancer_fh + season + bmi + dm
Lymphoma	Lymphoma	Circadian Rhythm	Relative Amplitude	RA	Tertile	T1	RACat1	adiposity_metabolic	Adiposity/Metabolic	Reference	NA	0.998071123337186	Neutral	130	31759	95392	345	FALSE	sex + race + tdi + smoking + alcohol + all_cancer_fh + season + bmi + dm
Lymphoma	Lymphoma	Circadian Rhythm	Self-Similarity Parameter	SSP	Tertile	T1	SSPCat1	adiposity_metabolic	Adiposity/Metabolic	Reference	NA	0.963363414496055	Neutral	106	31796	95392	345	FALSE	sex + race + tdi + smoking + alcohol + all_cancer_fh + season + bmi + dm
Lymphoma	Lymphoma	Sleep	Sleep Efficiency After Onset (Plain)	sleep_efficiency_after_onset_pla	Tertile	T1	sleep_efficiency_after_onset_plaCat1	adiposity_metabolic	Adiposity/Metabolic	Reference	NA	0.979399571825358	Neutral	117	31786	95392	345	FALSE	sex + race + tdi + smoking + alcohol + all_cancer_fh + season + bmi + dm
Lymphoma	Lymphoma	Sleep	Sleep Regularity Index	SleepRegularityIndex2	Tertile	T1	SleepRegularityIndex2Cat1	adiposity_metabolic	Adiposity/Metabolic	Reference	NA	0.216957650672723	Neutral	101	31758	95278	345	FALSE	sex + race + tdi + smoking + alcohol + all_cancer_fh + season + bmi + dm
Lymphoma	Lymphoma	Sleep	Sleep Duration Within Sleep Period Time	SleepDurationInSpt_AD_T5A5_mn	Tertile	T1	SleepDurationInSpt_AD_T5A5_mnCat1	adiposity_metabolic	Adiposity/Metabolic	Reference	NA	0.364962442053132	Neutral	113	31792	95392	345	FALSE	sex + race + tdi + smoking + alcohol + all_cancer_fh + season + bmi + dm
Lymphoma	Lymphoma	Sleep	Sleep Period Time Duration	SptDuration_AD_T5A5_mn	Tertile	T1	SptDuration_AD_T5A5_mnCat1	adiposity_metabolic	Adiposity/Metabolic	Reference	NA	0.369051329514879	Neutral	113	31799	95392	345	FALSE	sex + race + tdi + smoking + alcohol + all_cancer_fh + season + bmi + dm
Lymphoma	Lymphoma	Physical Activity	Standard Deviation of Inactivity Fragment Durations During Waking Time	FRAG_SD_dur_IN_day	Tertile	T1	FRAG_SD_dur_IN_dayCat1	adiposity_metabolic	Adiposity/Metabolic	Reference	NA	0.198146885604031	Neutral	97	31826	95389	345	FALSE	sex + race + tdi + smoking + alcohol + all_cancer_fh + season + bmi + dm
Lymphoma	Lymphoma	Physical Activity	Standard Deviation of Inactivity Fragment Durations During Waking Time (Plain)	FRAG_SD_dur_IN_day_pla	Tertile	T1	FRAG_SD_dur_IN_day_plaCat1	adiposity_metabolic	Adiposity/Metabolic	Reference	NA	0.56661735913359	Neutral	104	31824	95387	345	FALSE	sex + race + tdi + smoking + alcohol + all_cancer_fh + season + bmi + dm
Lymphoma	Lymphoma	Physical Activity	Standard Deviation of Inactivity Fragment Durations During Waking Time (Weighted)	FRAG_SD_dur_IN_day_wei	Tertile	T1	FRAG_SD_dur_IN_day_weiCat1	adiposity_metabolic	Adiposity/Metabolic	Reference	NA	0.34964066921234	Neutral	102	31827	95387	345	FALSE	sex + race + tdi + smoking + alcohol + all_cancer_fh + season + bmi + dm
Lymphoma	Lymphoma	Physical Activity	Standard Deviation of Physical Activity Fragment Durations During Waking Time	FRAG_SD_dur_PA_day	Tertile	T1	FRAG_SD_dur_PA_dayCat1	adiposity_metabolic	Adiposity/Metabolic	Reference	NA	0.216552460863491	Neutral	127	31790	95389	345	FALSE	sex + race + tdi + smoking + alcohol + all_cancer_fh + season + bmi + dm
Lymphoma	Lymphoma	Physical Activity	Standard Deviation of Physical Activity Fragment Durations During Waking Time (Plain)	FRAG_SD_dur_PA_day_pla	Tertile	T1	FRAG_SD_dur_PA_day_plaCat1	adiposity_metabolic	Adiposity/Metabolic	Reference	NA	0.433496693537271	Neutral	123	31789	95387	345	FALSE	sex + race + tdi + smoking + alcohol + all_cancer_fh + season + bmi + dm
Lymphoma	Lymphoma	Physical Activity	Standard Deviation of Physical Activity Fragment Durations During Waking Time (Weighted)	FRAG_SD_dur_PA_day_wei	Tertile	T1	FRAG_SD_dur_PA_day_weiCat1	adiposity_metabolic	Adiposity/Metabolic	Reference	NA	0.552125710304191	Neutral	125	31782	95387	345	FALSE	sex + race + tdi + smoking + alcohol + all_cancer_fh + season + bmi + dm
Lymphoma	Lymphoma	Light	Total Daily Light	total_daily_light	Tertile	T1	total_daily_lightCat1	adiposity_metabolic	Adiposity/Metabolic	Reference	NA	0.35410121659829	Neutral	115	31539	94623	342	FALSE	sex + race + tdi + smoking + alcohol + all_cancer_fh + season + bmi + dm
Lymphoma	Lymphoma	Physical Activity	Total Inactivity Duration (Plain)	dur_day_total_IN_min_pla	Tertile	T1	dur_day_total_IN_min_plaCat1	adiposity_metabolic	Adiposity/Metabolic	Reference	NA	0.800552838627251	Neutral	106	31819	95392	345	FALSE	sex + race + tdi + smoking + alcohol + all_cancer_fh + season + bmi + dm
Lymphoma	Lymphoma	Physical Activity	Total Inactivity Duration (Weighted)	dur_day_total_IN_min_wei	Tertile	T1	dur_day_total_IN_min_weiCat1	adiposity_metabolic	Adiposity/Metabolic	Reference	NA	0.935045150954523	Neutral	109	31820	95392	345	FALSE	sex + race + tdi + smoking + alcohol + all_cancer_fh + season + bmi + dm
Lymphoma	Lymphoma	Physical Activity	Total LIPA Duration (Plain)	dur_day_total_LIG_min_pla	Tertile	T1	dur_day_total_LIG_min_plaCat1	adiposity_metabolic	Adiposity/Metabolic	Reference	NA	0.716074512160759	Neutral	131	31758	95392	345	FALSE	sex + race + tdi + smoking + alcohol + all_cancer_fh + season + bmi + dm
Lymphoma	Lymphoma	Physical Activity	Total LIPA Duration (Weighted)	dur_day_total_LIG_min_wei	Tertile	T1	dur_day_total_LIG_min_weiCat1	adiposity_metabolic	Adiposity/Metabolic	Reference	NA	0.710049365466351	Neutral	132	31758	95392	345	FALSE	sex + race + tdi + smoking + alcohol + all_cancer_fh + season + bmi + dm
Lymphoma	Lymphoma	Physical Activity	Total Moderate Physical Activity Duration (Plain)	dur_day_total_MOD_min_pla	Tertile	T1	dur_day_total_MOD_min_plaCat1	adiposity_metabolic	Adiposity/Metabolic	Reference	NA	0.438974796778771	Neutral	139	31760	95392	345	FALSE	sex + race + tdi + smoking + alcohol + all_cancer_fh + season + bmi + dm
Lymphoma	Lymphoma	Physical Activity	Total Moderate Physical Activity Duration (Weighted)	dur_day_total_MOD_min_wei	Tertile	T1	dur_day_total_MOD_min_weiCat1	adiposity_metabolic	Adiposity/Metabolic	Reference	NA	0.298300553172585	Neutral	138	31760	95392	345	FALSE	sex + race + tdi + smoking + alcohol + all_cancer_fh + season + bmi + dm
Lymphoma	Lymphoma	Step Count	Total Steps	mean_total_steps	Tertile	T1	mean_total_stepsCat1	adiposity_metabolic	Adiposity/Metabolic	Reference	NA	0.445871505040866	Neutral	137	31770	95392	345	FALSE	sex + race + tdi + smoking + alcohol + all_cancer_fh + season + bmi + dm
Lymphoma	Lymphoma	Physical Activity	Total Vigorous Physical Activity Duration (Plain)	dur_day_total_VIG_min_pla	Tertile	T1	dur_day_total_VIG_min_plaCat1	adiposity_metabolic	Adiposity/Metabolic	Reference	NA	0.280400361607362	Neutral	129	31776	95392	345	FALSE	sex + race + tdi + smoking + alcohol + all_cancer_fh + season + bmi + dm
Lymphoma	Lymphoma	Physical Activity	Total Vigorous Physical Activity Duration (Weighted)	dur_day_total_VIG_min_wei	Tertile	T1	dur_day_total_VIG_min_weiCat1	adiposity_metabolic	Adiposity/Metabolic	Reference	NA	0.28980385551909	Neutral	127	31778	95392	345	FALSE	sex + race + tdi + smoking + alcohol + all_cancer_fh + season + bmi + dm
Lymphoma	Lymphoma	Physical Activity	Transition Probability Physical Activity to Inactivity During Sleep Period	FRAG_TP_PA2IN_spt	Tertile	T1	FRAG_TP_PA2IN_sptCat1	adiposity_metabolic	Adiposity/Metabolic	Reference	NA	0.724483490204768	Neutral	112	31811	95392	345	FALSE	sex + race + tdi + smoking + alcohol + all_cancer_fh + season + bmi + dm
Lymphoma	Lymphoma	Physical Activity	Transition Probability Physical Activity to Inactivity During Waking Time	FRAG_TP_PA2IN_day	Tertile	T1	FRAG_TP_PA2IN_dayCat1	adiposity_metabolic	Adiposity/Metabolic	Reference	NA	0.695170231442278	Neutral	109	31797	95392	345	FALSE	sex + race + tdi + smoking + alcohol + all_cancer_fh + season + bmi + dm
Lymphoma	Lymphoma	Physical Activity	Transition Probability Physical Activity to Inactivity During Waking Time (Plain)	FRAG_TP_PA2IN_day_pla	Tertile	T1	FRAG_TP_PA2IN_day_plaCat1	adiposity_metabolic	Adiposity/Metabolic	Reference	NA	0.890153359750714	Neutral	110	31802	95392	345	FALSE	sex + race + tdi + smoking + alcohol + all_cancer_fh + season + bmi + dm
Lymphoma	Lymphoma	Physical Activity	Transition Probability Physical Activity to Inactivity During Waking Time (Weighted)	FRAG_TP_PA2IN_day_wei	Tertile	T1	FRAG_TP_PA2IN_day_weiCat1	adiposity_metabolic	Adiposity/Metabolic	Reference	NA	0.640797125076738	Neutral	107	31803	95392	345	FALSE	sex + race + tdi + smoking + alcohol + all_cancer_fh + season + bmi + dm
Lymphoma	Lymphoma	Physical Activity	Transition Probability Physical Inactivity to Activity During Sleep Period	FRAG_TP_IN2PA_spt	Tertile	T1	FRAG_TP_IN2PA_sptCat1	adiposity_metabolic	Adiposity/Metabolic	Reference	NA	0.930099708653069	Neutral	105	31811	95392	345	FALSE	sex + race + tdi + smoking + alcohol + all_cancer_fh + season + bmi + dm
Lymphoma	Lymphoma	Physical Activity	Transition Probability Physical Inactivity to Activity During Waking Time	FRAG_TP_IN2PA_day	Tertile	T1	FRAG_TP_IN2PA_dayCat1	adiposity_metabolic	Adiposity/Metabolic	Reference	NA	0.850001034911161	Neutral	143	31746	95392	345	FALSE	sex + race + tdi + smoking + alcohol + all_cancer_fh + season + bmi + dm
Lymphoma	Lymphoma	Physical Activity	Transition Probability Physical Inactivity to Activity During Waking Time (Plain)	FRAG_TP_IN2PA_day_pla	Tertile	T1	FRAG_TP_IN2PA_day_plaCat1	adiposity_metabolic	Adiposity/Metabolic	Reference	NA	0.875494385015257	Neutral	133	31742	95392	345	FALSE	sex + race + tdi + smoking + alcohol + all_cancer_fh + season + bmi + dm
Lymphoma	Lymphoma	Physical Activity	Transition Probability Physical Inactivity to Activity During Waking Time (Weighted)	FRAG_TP_IN2PA_day_wei	Tertile	T1	FRAG_TP_IN2PA_day_weiCat1	adiposity_metabolic	Adiposity/Metabolic	Reference	NA	0.967696922957816	Neutral	136	31742	95392	345	FALSE	sex + race + tdi + smoking + alcohol + all_cancer_fh + season + bmi + dm
Lymphoma	Lymphoma	Physical Activity	Transition Probability Physical Inactivity to LIPA During Waking Time	FRAG_TP_IN2LIPA_day	Tertile	T1	FRAG_TP_IN2LIPA_dayCat1	adiposity_metabolic	Adiposity/Metabolic	Reference	NA	0.602139762718991	Neutral	132	31750	95392	345	FALSE	sex + race + tdi + smoking + alcohol + all_cancer_fh + season + bmi + dm
Lymphoma	Lymphoma	Physical Activity	Transition Probability Physical Inactivity to LIPA During Waking Time (Plain)	FRAG_TP_IN2LIPA_day_pla	Tertile	T1	FRAG_TP_IN2LIPA_day_plaCat1	adiposity_metabolic	Adiposity/Metabolic	Reference	NA	0.943092422972411	Neutral	135	31747	95392	345	FALSE	sex + race + tdi + smoking + alcohol + all_cancer_fh + season + bmi + dm
Lymphoma	Lymphoma	Physical Activity	Transition Probability Physical Inactivity to LIPA During Waking Time (Weighted)	FRAG_TP_IN2LIPA_day_wei	Tertile	T1	FRAG_TP_IN2LIPA_day_weiCat1	adiposity_metabolic	Adiposity/Metabolic	Reference	NA	0.97175673423822	Neutral	133	31745	95392	345	FALSE	sex + race + tdi + smoking + alcohol + all_cancer_fh + season + bmi + dm
Lymphoma	Lymphoma	Physical Activity	Transition Probability Physical Inactivity to MVPA During Waking Time	FRAG_TP_IN2MVPA_day	Tertile	T1	FRAG_TP_IN2MVPA_dayCat1	adiposity_metabolic	Adiposity/Metabolic	Reference	NA	0.080493511360659	Neutral	146	31757	95392	345	FALSE	sex + race + tdi + smoking + alcohol + all_cancer_fh + season + bmi + dm
Lymphoma	Lymphoma	Physical Activity	Transition Probability Physical Inactivity to MVPA During Waking Time (Plain)	FRAG_TP_IN2MVPA_day_pla	Tertile	T1	FRAG_TP_IN2MVPA_day_plaCat1	adiposity_metabolic	Adiposity/Metabolic	Reference	NA	0.0755965235044334	Neutral	145	31756	95392	345	FALSE	sex + race + tdi + smoking + alcohol + all_cancer_fh + season + bmi + dm
Lymphoma	Lymphoma	Physical Activity	Transition Probability Physical Inactivity to MVPA During Waking Time (Weighted)	FRAG_TP_IN2MVPA_day_wei	Tertile	T1	FRAG_TP_IN2MVPA_day_weiCat1	adiposity_metabolic	Adiposity/Metabolic	Reference	NA	0.178638838873558	Neutral	143	31756	95392	345	FALSE	sex + race + tdi + smoking + alcohol + all_cancer_fh + season + bmi + dm
Lymphoma	Lymphoma	Sleep	Transition Probability Sleep to Wake During Sleep Period	FRAG_TP_sleep2wake_spt	Tertile	T1	FRAG_TP_sleep2wake_sptCat1	adiposity_metabolic	Adiposity/Metabolic	Reference	NA	0.304835520037058	Neutral	119	31786	95392	345	FALSE	sex + race + tdi + smoking + alcohol + all_cancer_fh + season + bmi + dm
Lymphoma	Lymphoma	Sleep	Transition Probability Wake to Sleep During Sleep Period	FRAG_TP_wake2sleep_spt	Tertile	T1	FRAG_TP_wake2sleep_sptCat1	adiposity_metabolic	Adiposity/Metabolic	Reference	NA	0.654423195864377	Neutral	132	31774	95392	345	FALSE	sex + race + tdi + smoking + alcohol + all_cancer_fh + season + bmi + dm
Lymphoma	Lymphoma	Physical Activity	W0.5 of Activity Fragment Durations During Waking Time	FRAG_W0.5_dur_PA_day	Tertile	T1	FRAG_W0.5_dur_PA_dayCat1	adiposity_metabolic	Adiposity/Metabolic	Reference	NA	0.976957042115253	Neutral	115	31784	95389	345	FALSE	sex + race + tdi + smoking + alcohol + all_cancer_fh + season + bmi + dm
Lymphoma	Lymphoma	Physical Activity	W0.5 of Activity Fragment Durations During Waking Time (Plain)	FRAG_W0.5_dur_PA_day_pla	Tertile	T1	FRAG_W0.5_dur_PA_day_plaCat1	adiposity_metabolic	Adiposity/Metabolic	Reference	NA	0.938807644044557	Neutral	117	31777	95387	345	FALSE	sex + race + tdi + smoking + alcohol + all_cancer_fh + season + bmi + dm
Lymphoma	Lymphoma	Physical Activity	W0.5 of Activity Fragment Durations During Waking Time (Weighted)	FRAG_W0.5_dur_PA_day_wei	Tertile	T1	FRAG_W0.5_dur_PA_day_weiCat1	adiposity_metabolic	Adiposity/Metabolic	Reference	NA	0.679928451624799	Neutral	118	31776	95387	345	FALSE	sex + race + tdi + smoking + alcohol + all_cancer_fh + season + bmi + dm
Lymphoma	Lymphoma	Physical Activity	W0.5 of Inactivity Fragment Durations During Waking Time	FRAG_W0.5_dur_IN_day	Tertile	T1	FRAG_W0.5_dur_IN_dayCat1	adiposity_metabolic	Adiposity/Metabolic	Reference	NA	0.378267936070996	Neutral	100	31835	95389	345	FALSE	sex + race + tdi + smoking + alcohol + all_cancer_fh + season + bmi + dm
Lymphoma	Lymphoma	Physical Activity	W0.5 of Inactivity Fragment Durations During Waking Time (Plain)	FRAG_W0.5_dur_IN_day_pla	Tertile	T1	FRAG_W0.5_dur_IN_day_plaCat1	adiposity_metabolic	Adiposity/Metabolic	Reference	NA	0.945150111690515	Neutral	107	31829	95387	345	FALSE	sex + race + tdi + smoking + alcohol + all_cancer_fh + season + bmi + dm
Lymphoma	Lymphoma	Physical Activity	W0.5 of Inactivity Fragment Durations During Waking Time (Weighted)	FRAG_W0.5_dur_IN_day_wei	Tertile	T1	FRAG_W0.5_dur_IN_day_weiCat1	adiposity_metabolic	Adiposity/Metabolic	Reference	NA	0.841717995354055	Neutral	107	31831	95387	345	FALSE	sex + race + tdi + smoking + alcohol + all_cancer_fh + season + bmi + dm
Lymphoma	Lymphoma	Sleep	WASO (Wake After Sleep Onset)	WASO_AD_T5A5_mn	Tertile	T1	WASO_AD_T5A5_mnCat1	adiposity_metabolic	Adiposity/Metabolic	Reference	NA	0.80495894534511	Neutral	108	31797	95392	345	FALSE	sex + race + tdi + smoking + alcohol + all_cancer_fh + season + bmi + dm
Lymphoma	Lymphoma	Physical Activity	x0.5 of Activity Fragment Durations During Waking Time	FRAG_x0.5_dur_PA_day	Tertile	T1	FRAG_x0.5_dur_PA_dayCat1	adiposity_metabolic	Adiposity/Metabolic	Reference	NA	0.60445450342456	Neutral	113	31792	95389	345	FALSE	sex + race + tdi + smoking + alcohol + all_cancer_fh + season + bmi + dm
Lymphoma	Lymphoma	Physical Activity	x0.5 of Activity Fragment Durations During Waking Time (Plain)	FRAG_x0.5_dur_PA_day_pla	Tertile	T1	FRAG_x0.5_dur_PA_day_plaCat1	adiposity_metabolic	Adiposity/Metabolic	Reference	NA	0.500950369962414	Neutral	113	31791	95387	345	FALSE	sex + race + tdi + smoking + alcohol + all_cancer_fh + season + bmi + dm
Lymphoma	Lymphoma	Physical Activity	x0.5 of Activity Fragment Durations During Waking Time (Weighted)	FRAG_x0.5_dur_PA_day_wei	Tertile	T1	FRAG_x0.5_dur_PA_day_weiCat1	adiposity_metabolic	Adiposity/Metabolic	Reference	NA	0.32183278730506	Neutral	112	31788	95387	345	FALSE	sex + race + tdi + smoking + alcohol + all_cancer_fh + season + bmi + dm
Lymphoma	Lymphoma	Physical Activity	x0.5 of Inactivity Fragment Durations During Waking Time	FRAG_x0.5_dur_IN_day	Tertile	T1	FRAG_x0.5_dur_IN_dayCat1	adiposity_metabolic	Adiposity/Metabolic	Reference	NA	0.878440169976164	Neutral	107	31825	95389	345	FALSE	sex + race + tdi + smoking + alcohol + all_cancer_fh + season + bmi + dm
Lymphoma	Lymphoma	Physical Activity	x0.5 of Inactivity Fragment Durations During Waking Time (Plain)	FRAG_x0.5_dur_IN_day_pla	Tertile	T1	FRAG_x0.5_dur_IN_day_plaCat1	adiposity_metabolic	Adiposity/Metabolic	Reference	NA	0.873956912164465	Neutral	110	31826	95387	345	FALSE	sex + race + tdi + smoking + alcohol + all_cancer_fh + season + bmi + dm
Lymphoma	Lymphoma	Physical Activity	x0.5 of Inactivity Fragment Durations During Waking Time (Weighted)	FRAG_x0.5_dur_IN_day_wei	Tertile	T1	FRAG_x0.5_dur_IN_day_weiCat1	adiposity_metabolic	Adiposity/Metabolic	Reference	NA	0.998780332015433	Neutral	110	31827	95387	345	FALSE	sex + race + tdi + smoking + alcohol + all_cancer_fh + season + bmi + dm
Lymphoma	Lymphoma	Physical Activity	Number of Inactivity-to-MVPA Transitions During Waking Time (Plain)	FRAG_Nfrag_IN2MVPA_day_pla	Continuous Per SD	NA	FRAG_Nfrag_IN2MVPA_day_plaPerSD	independent_pattern	Independent Pattern	0.82 [0.71;0.96]	0.0110016920769642	0.228960925553239	Inverse	NA	NA	95392	345	TRUE	sex + race + tdi + smoking + alcohol + all_cancer_fh + season + bmi + dm + acc
Lymphoma	Lymphoma	Physical Activity	Number of 30-60 Min Inactivity Bouts (Plain)	Nbouts_day_IN_bts_30_60_pla	Continuous Per SD	NA	Nbouts_day_IN_bts_30_60_plaPerSD	independent_pattern	Independent Pattern	0.87 [0.78;0.97]	0.0135937408500448	4.0459197165151e-4	Inverse	NA	NA	95392	345	TRUE	sex + race + tdi + smoking + alcohol + all_cancer_fh + season + bmi + dm + acc
Lymphoma	Lymphoma	Physical Activity	Number of Inactivity-to-MVPA Transitions During Waking Time (Weighted)	FRAG_Nfrag_IN2MVPA_day_wei	Continuous Per SD	NA	FRAG_Nfrag_IN2MVPA_day_weiPerSD	independent_pattern	Independent Pattern	0.83 [0.71;0.96]	0.0148553092729376	0.166744480950735	Inverse	NA	NA	95392	345	TRUE	sex + race + tdi + smoking + alcohol + all_cancer_fh + season + bmi + dm + acc
Lymphoma	Lymphoma	Physical Activity	Number of 30-60 Min Inactivity Bouts (Weighted)	Nbouts_day_IN_bts_30_60_wei	Continuous Per SD	NA	Nbouts_day_IN_bts_30_60_weiPerSD	independent_pattern	Independent Pattern	0.88 [0.79;0.98]	0.0182788480074174	0.00127282045844024	Inverse	NA	NA	95392	345	TRUE	sex + race + tdi + smoking + alcohol + all_cancer_fh + season + bmi + dm + acc
Lymphoma	Lymphoma	Circadian Rhythm	L10 Activity Level	L10VALUE	Continuous Per SD	NA	L10VALUEPerSD	independent_pattern	Independent Pattern	0.84 [0.73;0.97]	0.0215174142585081	0.0733227783266292	Inverse	NA	NA	95392	345	TRUE	sex + race + tdi + smoking + alcohol + all_cancer_fh + season + bmi + dm + acc
Lymphoma	Lymphoma	Physical Activity	Duration in 30-60 Min Inactivity Bouts (Plain)	dur_day_IN_bts_30_60_min_pla	Continuous Per SD	NA	dur_day_IN_bts_30_60_min_plaPerSD	independent_pattern	Independent Pattern	0.89 [0.79;0.99]	0.0307502351551651	0.00240045282890488	Inverse	NA	NA	95392	345	TRUE	sex + race + tdi + smoking + alcohol + all_cancer_fh + season + bmi + dm + acc
Lymphoma	Lymphoma	Physical Activity	Acceleration in 5-10 Min LIPA Bouts (Weighted)	ACC_day_LIG_bts_5_10_mg_wei	Continuous Per SD	NA	ACC_day_LIG_bts_5_10_mg_weiPerSD	independent_pattern	Independent Pattern	0.88 [0.78;0.99]	0.0325072100328616	0.144320928024926	Inverse	NA	NA	95387	345	TRUE	sex + race + tdi + smoking + alcohol + all_cancer_fh + season + bmi + dm + acc
Lymphoma	Lymphoma	Physical Activity	Acceleration in 5-10 Min LIPA Bouts (Plain)	ACC_day_LIG_bts_5_10_mg_pla	Continuous Per SD	NA	ACC_day_LIG_bts_5_10_mg_plaPerSD	independent_pattern	Independent Pattern	0.88 [0.78;0.99]	0.0405675414868374	0.123739131775312	Inverse	NA	NA	95387	345	TRUE	sex + race + tdi + smoking + alcohol + all_cancer_fh + season + bmi + dm + acc
Lymphoma	Lymphoma	Physical Activity	Duration in 30-60 Min Inactivity Bouts (Weighted)	dur_day_IN_bts_30_60_min_wei	Continuous Per SD	NA	dur_day_IN_bts_30_60_min_weiPerSD	independent_pattern	Independent Pattern	0.89 [0.80;1.00]	0.0414770844721014	0.0109607223931694	Inverse	NA	NA	95392	345	TRUE	sex + race + tdi + smoking + alcohol + all_cancer_fh + season + bmi + dm + acc
Lymphoma	Lymphoma	Circadian Rhythm	Cosinor Acrophase	cosinor_acrophase	Continuous Per SD	NA	cosinor_acrophasePerSD	independent_pattern	Independent Pattern	1.12 [1.00;1.25]	0.0524530257097497	0.0413005460612926	Positive	NA	NA	95392	345	TRUE	sex + race + tdi + smoking + alcohol + all_cancer_fh + season + bmi + dm + acc
Lymphoma	Lymphoma	Physical Activity	Duration in 1-5 Min MVPA Bouts (Weighted)	dur_day_MVPA_bts_1_5_min_wei	Continuous Per SD	NA	dur_day_MVPA_bts_1_5_min_weiPerSD	independent_pattern	Independent Pattern	0.87 [0.75;1.01]	0.0718813347436832	0.13091893439029	Inverse	NA	NA	95392	345	TRUE	sex + race + tdi + smoking + alcohol + all_cancer_fh + season + bmi + dm + acc
Lymphoma	Lymphoma	Physical Activity	Duration in 1-5 Min MVPA Bouts (Plain)	dur_day_MVPA_bts_1_5_min_pla	Continuous Per SD	NA	dur_day_MVPA_bts_1_5_min_plaPerSD	independent_pattern	Independent Pattern	0.87 [0.75;1.01]	0.0727205796177011	0.127838177304199	Inverse	NA	NA	95392	345	TRUE	sex + race + tdi + smoking + alcohol + all_cancer_fh + season + bmi + dm + acc
Lymphoma	Lymphoma	Physical Activity	Number of Inactivity-to-MVPA Transitions During Waking Time	FRAG_Nfrag_IN2MVPA_day	Continuous Per SD	NA	FRAG_Nfrag_IN2MVPA_dayPerSD	independent_pattern	Independent Pattern	0.88 [0.76;1.02]	0.0824133050847453	0.545652414449955	Inverse	NA	NA	95392	345	TRUE	sex + race + tdi + smoking + alcohol + all_cancer_fh + season + bmi + dm + acc
Lymphoma	Lymphoma	Physical Activity	Transition Probability Physical Inactivity to MVPA During Waking Time	FRAG_TP_IN2MVPA_day	Continuous Per SD	NA	FRAG_TP_IN2MVPA_dayPerSD	independent_pattern	Independent Pattern	0.86 [0.72;1.02]	0.0878766543081131	0.228962080603223	Inverse	NA	NA	95392	345	TRUE	sex + race + tdi + smoking + alcohol + all_cancer_fh + season + bmi + dm + acc
Lymphoma	Lymphoma	Physical Activity	W0.5 of Inactivity Fragment Durations During Waking Time (Plain)	FRAG_W0.5_dur_IN_day_pla	Continuous Per SD	NA	FRAG_W0.5_dur_IN_day_plaPerSD	independent_pattern	Independent Pattern	0.89 [0.77;1.02]	0.0927028506529079	0.474609270530204	Inverse	NA	NA	95387	345	TRUE	sex + race + tdi + smoking + alcohol + all_cancer_fh + season + bmi + dm + acc
Lymphoma	Lymphoma	Physical Activity	W0.5 of Inactivity Fragment Durations During Waking Time (Weighted)	FRAG_W0.5_dur_IN_day_wei	Continuous Per SD	NA	FRAG_W0.5_dur_IN_day_weiPerSD	independent_pattern	Independent Pattern	0.89 [0.77;1.02]	0.0965137776418602	0.575665208220588	Inverse	NA	NA	95387	345	TRUE	sex + race + tdi + smoking + alcohol + all_cancer_fh + season + bmi + dm + acc
Lymphoma	Lymphoma	Circadian Rhythm	L5 Activity Level	L5VALUE	Continuous Per SD	NA	L5VALUEPerSD	independent_pattern	Independent Pattern	0.87 [0.74;1.03]	0.113663687992122	0.1281429139982	Inverse	NA	NA	95392	345	TRUE	sex + race + tdi + smoking + alcohol + all_cancer_fh + season + bmi + dm + acc
Lymphoma	Lymphoma	Physical Activity	Number of MVPA Fragments During Waking Time (Plain)	FRAG_Nfrag_MVPA_day_pla	Continuous Per SD	NA	FRAG_Nfrag_MVPA_day_plaPerSD	independent_pattern	Independent Pattern	0.87 [0.74;1.04]	0.11890564504702	0.235368434485904	Inverse	NA	NA	95392	345	TRUE	sex + race + tdi + smoking + alcohol + all_cancer_fh + season + bmi + dm + acc
Lymphoma	Lymphoma	Physical Activity	Number of MVPA Fragments During Waking Time (Weighted)	FRAG_Nfrag_MVPA_day_wei	Continuous Per SD	NA	FRAG_Nfrag_MVPA_day_weiPerSD	independent_pattern	Independent Pattern	0.88 [0.74;1.04]	0.126402214916701	0.156497345846422	Inverse	NA	NA	95392	345	TRUE	sex + race + tdi + smoking + alcohol + all_cancer_fh + season + bmi + dm + acc
Lymphoma	Lymphoma	Physical Activity	Transition Probability Physical Inactivity to MVPA During Waking Time (Plain)	FRAG_TP_IN2MVPA_day_pla	Continuous Per SD	NA	FRAG_TP_IN2MVPA_day_plaPerSD	independent_pattern	Independent Pattern	0.87 [0.73;1.04]	0.138034480548755	0.215363158839143	Inverse	NA	NA	95392	345	TRUE	sex + race + tdi + smoking + alcohol + all_cancer_fh + season + bmi + dm + acc
Lymphoma	Lymphoma	Physical Activity	Mean LIPA Fragment Duration During Waking Time	FRAG_mean_dur_LIPA_day	Continuous Per SD	NA	FRAG_mean_dur_LIPA_dayPerSD	independent_pattern	Independent Pattern	1.08 [0.97;1.21]	0.146828468959076	0.666735515053298	Positive	NA	NA	95391	345	TRUE	sex + race + tdi + smoking + alcohol + all_cancer_fh + season + bmi + dm + acc
Lymphoma	Lymphoma	Circadian Rhythm	Extended Cosinor Minimum	cosinorExt_minimum	Continuous Per SD	NA	cosinorExt_minimumPerSD	independent_pattern	Independent Pattern	0.93 [0.84;1.03]	0.1612118682413	0.155507208513555	Inverse	NA	NA	95392	345	TRUE	sex + race + tdi + smoking + alcohol + all_cancer_fh + season + bmi + dm + acc
Lymphoma	Lymphoma	Physical Activity	Transition Probability Physical Inactivity to MVPA During Waking Time (Weighted)	FRAG_TP_IN2MVPA_day_wei	Continuous Per SD	NA	FRAG_TP_IN2MVPA_day_weiPerSD	independent_pattern	Independent Pattern	0.88 [0.74;1.05]	0.16679922473453	0.490231134783537	Inverse	NA	NA	95392	345	TRUE	sex + race + tdi + smoking + alcohol + all_cancer_fh + season + bmi + dm + acc
Lymphoma	Lymphoma	Circadian Rhythm	Intradaily Variability	IV	Continuous Per SD	NA	IVPerSD	independent_pattern	Independent Pattern	1.08 [0.96;1.22]	0.192875221510628	0.901438955486491	Positive	NA	NA	95392	345	TRUE	sex + race + tdi + smoking + alcohol + all_cancer_fh + season + bmi + dm + acc
Lymphoma	Lymphoma	Light	Nighttime Light	nighttime_light	Continuous Per SD	NA	nighttime_lightPerSD	independent_pattern	Independent Pattern	0.89 [0.74;1.06]	0.194473081979638	0.0340924075038071	Inverse	NA	NA	94623	342	TRUE	sex + race + tdi + smoking + alcohol + all_cancer_fh + season + bmi + dm + acc
Lymphoma	Lymphoma	Physical Activity	Number of 1-5 Min LIPA Bouts (Plain)	Nbouts_day_LIG_bts_1_5_pla	Continuous Per SD	NA	Nbouts_day_LIG_bts_1_5_plaPerSD	independent_pattern	Independent Pattern	0.91 [0.78;1.05]	0.205067710252627	0.433277853483781	Inverse	NA	NA	95392	345	TRUE	sex + race + tdi + smoking + alcohol + all_cancer_fh + season + bmi + dm + acc
Lymphoma	Lymphoma	Physical Activity	Number of 1-5 Min MVPA Bouts (Weighted)	Nbouts_day_MVPA_bts_1_5_wei	Continuous Per SD	NA	Nbouts_day_MVPA_bts_1_5_weiPerSD	independent_pattern	Independent Pattern	0.91 [0.78;1.06]	0.206603840213723	0.341869978779929	Inverse	NA	NA	95392	345	TRUE	sex + race + tdi + smoking + alcohol + all_cancer_fh + season + bmi + dm + acc
Lymphoma	Lymphoma	Physical Activity	Number of 5-10 Min LIPA Bouts (Weighted)	Nbouts_day_LIG_bts_5_10_wei	Continuous Per SD	NA	Nbouts_day_LIG_bts_5_10_weiPerSD	independent_pattern	Independent Pattern	1.09 [0.95;1.24]	0.208212743527514	0.90015211683229	Positive	NA	NA	95392	345	TRUE	sex + race + tdi + smoking + alcohol + all_cancer_fh + season + bmi + dm + acc
Lymphoma	Lymphoma	Circadian Rhythm	Autocorrelation Phi	phi	Continuous Per SD	NA	phiPerSD	independent_pattern	Independent Pattern	0.93 [0.82;1.04]	0.208697398535874	0.827274601360927	Inverse	NA	NA	95392	345	TRUE	sex + race + tdi + smoking + alcohol + all_cancer_fh + season + bmi + dm + acc
Lymphoma	Lymphoma	Physical Activity	Transition Probability Physical Inactivity to LIPA During Waking Time (Weighted)	FRAG_TP_IN2LIPA_day_wei	Continuous Per SD	NA	FRAG_TP_IN2LIPA_day_weiPerSD	independent_pattern	Independent Pattern	1.09 [0.95;1.26]	0.21401414305071	0.3935274678934	Positive	NA	NA	95392	345	TRUE	sex + race + tdi + smoking + alcohol + all_cancer_fh + season + bmi + dm + acc
Lymphoma	Lymphoma	Sleep	Sleep Regularity Index	SleepRegularityIndex2	Continuous Per SD	NA	SleepRegularityIndex2PerSD	independent_pattern	Independent Pattern	1.07 [0.96;1.20]	0.216151002438713	0.188471739842676	Positive	NA	NA	95278	345	TRUE	sex + race + tdi + smoking + alcohol + all_cancer_fh + season + bmi + dm + acc
Lymphoma	Lymphoma	Physical Activity	Number of 5-10 Min LIPA Bouts (Plain)	Nbouts_day_LIG_bts_5_10_pla	Continuous Per SD	NA	Nbouts_day_LIG_bts_5_10_plaPerSD	independent_pattern	Independent Pattern	1.09 [0.95;1.24]	0.219668783462294	0.739976168110911	Positive	NA	NA	95392	345	TRUE	sex + race + tdi + smoking + alcohol + all_cancer_fh + season + bmi + dm + acc
Lymphoma	Lymphoma	Physical Activity	Number of 1-5 Min LIPA Bouts (Weighted)	Nbouts_day_LIG_bts_1_5_wei	Continuous Per SD	NA	Nbouts_day_LIG_bts_1_5_weiPerSD	independent_pattern	Independent Pattern	0.91 [0.78;1.06]	0.223096946404186	0.257969557429141	Inverse	NA	NA	95392	345	TRUE	sex + race + tdi + smoking + alcohol + all_cancer_fh + season + bmi + dm + acc
Lymphoma	Lymphoma	Physical Activity	Number of 1-5 Min MVPA Bouts (Plain)	Nbouts_day_MVPA_bts_1_5_pla	Continuous Per SD	NA	Nbouts_day_MVPA_bts_1_5_plaPerSD	independent_pattern	Independent Pattern	0.91 [0.78;1.06]	0.223126944961444	0.291568997688204	Inverse	NA	NA	95392	345	TRUE	sex + race + tdi + smoking + alcohol + all_cancer_fh + season + bmi + dm + acc
Lymphoma	Lymphoma	Physical Activity	Acceleration in 1-5 Min LIPA Bouts (Weighted)	ACC_day_LIG_bts_1_5_mg_wei	Continuous Per SD	NA	ACC_day_LIG_bts_1_5_mg_weiPerSD	independent_pattern	Independent Pattern	0.93 [0.82;1.05]	0.225682624393964	0.777428275315327	Inverse	NA	NA	95391	345	TRUE	sex + race + tdi + smoking + alcohol + all_cancer_fh + season + bmi + dm + acc
Lymphoma	Lymphoma	Physical Activity	Acceleration in 1-5 Min LIPA Bouts (Plain)	ACC_day_LIG_bts_1_5_mg_pla	Continuous Per SD	NA	ACC_day_LIG_bts_1_5_mg_plaPerSD	independent_pattern	Independent Pattern	0.93 [0.82;1.05]	0.228619812733883	0.850241875510487	Inverse	NA	NA	95391	345	TRUE	sex + race + tdi + smoking + alcohol + all_cancer_fh + season + bmi + dm + acc
Lymphoma	Lymphoma	Physical Activity	Transition Probability Physical Inactivity to LIPA During Waking Time (Plain)	FRAG_TP_IN2LIPA_day_pla	Continuous Per SD	NA	FRAG_TP_IN2LIPA_day_plaPerSD	independent_pattern	Independent Pattern	1.09 [0.95;1.26]	0.229119121982605	0.465705477897398	Positive	NA	NA	95392	345	TRUE	sex + race + tdi + smoking + alcohol + all_cancer_fh + season + bmi + dm + acc
Lymphoma	Lymphoma	Physical Activity	Duration in 10-Min LIPA Bouts (Plain)	dur_day_LIG_bts_10_min_pla	Continuous Per SD	NA	dur_day_LIG_bts_10_min_plaPerSD	independent_pattern	Independent Pattern	1.07 [0.95;1.20]	0.243585375546417	0.250086501533854	Positive	NA	NA	95392	345	TRUE	sex + race + tdi + smoking + alcohol + all_cancer_fh + season + bmi + dm + acc
Lymphoma	Lymphoma	Physical Activity	Mean LIPA Fragment Duration During Waking Time (Plain)	FRAG_mean_dur_LIPA_day_pla	Continuous Per SD	NA	FRAG_mean_dur_LIPA_day_plaPerSD	independent_pattern	Independent Pattern	1.07 [0.96;1.19]	0.246068941080352	0.716265915095798	Positive	NA	NA	95391	345	TRUE	sex + race + tdi + smoking + alcohol + all_cancer_fh + season + bmi + dm + acc
Lymphoma	Lymphoma	Circadian Rhythm	Extended Cosinor Amplitude	cosinorExt_amp	Continuous Per SD	NA	cosinorExt_ampPerSD	independent_pattern	Independent Pattern	1.06 [0.96;1.18]	0.247161204922903	0.205861759274997	Positive	NA	NA	95392	345	TRUE	sex + race + tdi + smoking + alcohol + all_cancer_fh + season + bmi + dm + acc
Lymphoma	Lymphoma	Physical Activity	Duration in 10-Min LIPA Bouts (Weighted)	dur_day_LIG_bts_10_min_wei	Continuous Per SD	NA	dur_day_LIG_bts_10_min_weiPerSD	independent_pattern	Independent Pattern	1.07 [0.95;1.20]	0.247205372192738	0.382286876906444	Positive	NA	NA	95392	345	TRUE	sex + race + tdi + smoking + alcohol + all_cancer_fh + season + bmi + dm + acc
Lymphoma	Lymphoma	Physical Activity	Number of 10-Min LIPA Bouts (Weighted)	Nbouts_day_LIG_bts_10_wei	Continuous Per SD	NA	Nbouts_day_LIG_bts_10_weiPerSD	independent_pattern	Independent Pattern	1.07 [0.95;1.20]	0.247586473323138	0.466314846794152	Positive	NA	NA	95392	345	TRUE	sex + race + tdi + smoking + alcohol + all_cancer_fh + season + bmi + dm + acc
Lymphoma	Lymphoma	Physical Activity	Number of Inactivity-to-LIPA Transitions During Waking Time	FRAG_Nfrag_IN2LIPA_day	Continuous Per SD	NA	FRAG_Nfrag_IN2LIPA_dayPerSD	independent_pattern	Independent Pattern	1.07 [0.95;1.19]	0.267894228448719	0.227803414584186	Positive	NA	NA	95392	345	TRUE	sex + race + tdi + smoking + alcohol + all_cancer_fh + season + bmi + dm + acc
Lymphoma	Lymphoma	Physical Activity	Number of 10-Min LIPA Bouts (Plain)	Nbouts_day_LIG_bts_10_pla	Continuous Per SD	NA	Nbouts_day_LIG_bts_10_plaPerSD	independent_pattern	Independent Pattern	1.07 [0.95;1.20]	0.27647064446927	0.460670696570954	Positive	NA	NA	95392	345	TRUE	sex + race + tdi + smoking + alcohol + all_cancer_fh + season + bmi + dm + acc
Lymphoma	Lymphoma	Circadian Rhythm	M5 Start Time	M5TIME_num	Continuous Per SD	NA	M5TIME_numPerSD	independent_pattern	Independent Pattern	1.06 [0.95;1.19]	0.277453315393928	0.209672518916217	Positive	NA	NA	95392	345	TRUE	sex + race + tdi + smoking + alcohol + all_cancer_fh + season + bmi + dm + acc
Lymphoma	Lymphoma	Circadian Rhythm	M10 Start Time	M10TIME_num	Continuous Per SD	NA	M10TIME_numPerSD	independent_pattern	Independent Pattern	1.06 [0.95;1.19]	0.279288934758992	0.838550936878975	Positive	NA	NA	95392	345	TRUE	sex + race + tdi + smoking + alcohol + all_cancer_fh + season + bmi + dm + acc
Lymphoma	Lymphoma	Circadian Rhythm	Extended Cosinor Beta	cosinorExt_beta	Continuous Per SD	NA	cosinorExt_betaPerSD	independent_pattern	Independent Pattern	0.92 [0.80;1.07]	0.281093161724094	0.799134787009768	Inverse	NA	NA	95392	345	TRUE	sex + race + tdi + smoking + alcohol + all_cancer_fh + season + bmi + dm + acc
Lymphoma	Lymphoma	Physical Activity	W0.5 of Activity Fragment Durations During Waking Time (Plain)	FRAG_W0.5_dur_PA_day_pla	Continuous Per SD	NA	FRAG_W0.5_dur_PA_day_plaPerSD	independent_pattern	Independent Pattern	1.08 [0.94;1.23]	0.284313105283591	0.455833466522021	Positive	NA	NA	95387	345	TRUE	sex + race + tdi + smoking + alcohol + all_cancer_fh + season + bmi + dm + acc
Lymphoma	Lymphoma	Physical Activity	Transition Probability Physical Inactivity to LIPA During Waking Time	FRAG_TP_IN2LIPA_day	Continuous Per SD	NA	FRAG_TP_IN2LIPA_dayPerSD	independent_pattern	Independent Pattern	1.08 [0.94;1.24]	0.286854034512526	0.157121051851538	Positive	NA	NA	95392	345	TRUE	sex + race + tdi + smoking + alcohol + all_cancer_fh + season + bmi + dm + acc
Lymphoma	Lymphoma	Physical Activity	Mean LIPA Fragment Duration During Waking Time (Weighted)	FRAG_mean_dur_LIPA_day_wei	Continuous Per SD	NA	FRAG_mean_dur_LIPA_day_weiPerSD	independent_pattern	Independent Pattern	1.06 [0.95;1.18]	0.289235978285886	0.903159899754691	Positive	NA	NA	95391	345	TRUE	sex + race + tdi + smoking + alcohol + all_cancer_fh + season + bmi + dm + acc
Lymphoma	Lymphoma	Sleep	Sleep Efficiency After Onset (Plain)	sleep_efficiency_after_onset_pla	Continuous Per SD	NA	sleep_efficiency_after_onset_plaPerSD	independent_pattern	Independent Pattern	1.06 [0.95;1.19]	0.291690218183443	0.993427609794605	Positive	NA	NA	95392	345	TRUE	sex + race + tdi + smoking + alcohol + all_cancer_fh + season + bmi + dm + acc
Lymphoma	Lymphoma	Physical Activity	Acceleration in 20-30 Min Inactivity Bouts (Weighted)	ACC_day_IN_bts_20_30_mg_wei	Continuous Per SD	NA	ACC_day_IN_bts_20_30_mg_weiPerSD	independent_pattern	Independent Pattern	1.06 [0.95;1.18]	0.293163012499528	0.315989116431779	Positive	NA	NA	95366	345	TRUE	sex + race + tdi + smoking + alcohol + all_cancer_fh + season + bmi + dm + acc
Lymphoma	Lymphoma	Sleep	Transition Probability Sleep to Wake During Sleep Period	FRAG_TP_sleep2wake_spt	Continuous Per SD	NA	FRAG_TP_sleep2wake_sptPerSD	independent_pattern	Independent Pattern	0.95 [0.85;1.05]	0.310759647928274	0.337828278651116	Inverse	NA	NA	95392	345	TRUE	sex + race + tdi + smoking + alcohol + all_cancer_fh + season + bmi + dm + acc
Lymphoma	Lymphoma	Physical Activity	Duration in 5-10 Min LIPA Bouts (Weighted)	dur_day_LIG_bts_5_10_min_wei	Continuous Per SD	NA	dur_day_LIG_bts_5_10_min_weiPerSD	independent_pattern	Independent Pattern	1.07 [0.94;1.22]	0.310814998693738	0.846198180230822	Positive	NA	NA	95392	345	TRUE	sex + race + tdi + smoking + alcohol + all_cancer_fh + season + bmi + dm + acc
Lymphoma	Lymphoma	Physical Activity	Duration in 60-90 Min Inactivity Bouts (Plain)	dur_day_IN_bts_60_90_min_pla	Continuous Per SD	NA	dur_day_IN_bts_60_90_min_plaPerSD	independent_pattern	Independent Pattern	0.94 [0.84;1.06]	0.313218538300914	0.528167291055522	Inverse	NA	NA	95392	345	TRUE	sex + race + tdi + smoking + alcohol + all_cancer_fh + season + bmi + dm + acc
Lymphoma	Lymphoma	Physical Activity	W0.5 of Activity Fragment Durations During Waking Time (Weighted)	FRAG_W0.5_dur_PA_day_wei	Continuous Per SD	NA	FRAG_W0.5_dur_PA_day_weiPerSD	independent_pattern	Independent Pattern	1.07 [0.94;1.23]	0.313966814075727	0.732600839398819	Positive	NA	NA	95387	345	TRUE	sex + race + tdi + smoking + alcohol + all_cancer_fh + season + bmi + dm + acc
Lymphoma	Lymphoma	Physical Activity	Duration in 5-10 Min LIPA Bouts (Plain)	dur_day_LIG_bts_5_10_min_pla	Continuous Per SD	NA	dur_day_LIG_bts_5_10_min_plaPerSD	independent_pattern	Independent Pattern	1.07 [0.94;1.22]	0.319083098547432	0.520729776825462	Positive	NA	NA	95392	345	TRUE	sex + race + tdi + smoking + alcohol + all_cancer_fh + season + bmi + dm + acc
Lymphoma	Lymphoma	Physical Activity	Number of 60-90 Min Inactivity Bouts (Plain)	Nbouts_day_IN_bts_60_90_pla	Continuous Per SD	NA	Nbouts_day_IN_bts_60_90_plaPerSD	independent_pattern	Independent Pattern	0.94 [0.84;1.06]	0.322349094594228	0.228071034475833	Inverse	NA	NA	95392	345	TRUE	sex + race + tdi + smoking + alcohol + all_cancer_fh + season + bmi + dm + acc
Lymphoma	Lymphoma	Physical Activity	Duration in 60-90 Min Inactivity Bouts (Weighted)	dur_day_IN_bts_60_90_min_wei	Continuous Per SD	NA	dur_day_IN_bts_60_90_min_weiPerSD	independent_pattern	Independent Pattern	0.94 [0.84;1.06]	0.342290110409958	0.447047534419897	Inverse	NA	NA	95392	345	TRUE	sex + race + tdi + smoking + alcohol + all_cancer_fh + season + bmi + dm + acc
Lymphoma	Lymphoma	Physical Activity	Number of 60-90 Min Inactivity Bouts (Weighted)	Nbouts_day_IN_bts_60_90_wei	Continuous Per SD	NA	Nbouts_day_IN_bts_60_90_weiPerSD	independent_pattern	Independent Pattern	0.95 [0.84;1.06]	0.347180281173099	0.455990944833902	Inverse	NA	NA	95392	345	TRUE	sex + race + tdi + smoking + alcohol + all_cancer_fh + season + bmi + dm + acc
Lymphoma	Lymphoma	Physical Activity	Duration in 1-5 Min LIPA Bouts (Plain)	dur_day_LIG_bts_1_5_min_pla	Continuous Per SD	NA	dur_day_LIG_bts_1_5_min_plaPerSD	independent_pattern	Independent Pattern	0.93 [0.80;1.08]	0.350312586057997	0.368479442033187	Inverse	NA	NA	95392	345	TRUE	sex + race + tdi + smoking + alcohol + all_cancer_fh + season + bmi + dm + acc
Lymphoma	Lymphoma	Circadian Rhythm	Cosinor Amplitude	cosinor_amp	Continuous Per SD	NA	cosinor_ampPerSD	independent_pattern	Independent Pattern	1.07 [0.92;1.25]	0.366629957965971	0.745084748438152	Positive	NA	NA	95392	345	TRUE	sex + race + tdi + smoking + alcohol + all_cancer_fh + season + bmi + dm + acc
Lymphoma	Lymphoma	Physical Activity	Acceleration in 10-20 Min Inactivity Bouts (Weighted)	ACC_day_IN_bts_10_20_mg_wei	Continuous Per SD	NA	ACC_day_IN_bts_10_20_mg_weiPerSD	independent_pattern	Independent Pattern	1.05 [0.95;1.16]	0.367161621999682	0.391820657098709	Positive	NA	NA	95385	345	TRUE	sex + race + tdi + smoking + alcohol + all_cancer_fh + season + bmi + dm + acc
Lymphoma	Lymphoma	Light	Morning Light	morning_light	Continuous Per SD	NA	morning_lightPerSD	independent_pattern	Independent Pattern	0.95 [0.84;1.07]	0.374165165409285	0.313920501659673	Inverse	NA	NA	94623	342	TRUE	sex + race + tdi + smoking + alcohol + all_cancer_fh + season + bmi + dm + acc
Lymphoma	Lymphoma	Physical Activity	Transition Probability Physical Inactivity to Activity During Waking Time (Weighted)	FRAG_TP_IN2PA_day_wei	Continuous Per SD	NA	FRAG_TP_IN2PA_day_weiPerSD	independent_pattern	Independent Pattern	1.07 [0.92;1.25]	0.379787503883219	0.324202250447166	Positive	NA	NA	95392	345	TRUE	sex + race + tdi + smoking + alcohol + all_cancer_fh + season + bmi + dm + acc
Lymphoma	Lymphoma	Physical Activity	Acceleration in 20-30 Min Inactivity Bouts (Plain)	ACC_day_IN_bts_20_30_mg_pla	Continuous Per SD	NA	ACC_day_IN_bts_20_30_mg_plaPerSD	independent_pattern	Independent Pattern	1.05 [0.94;1.16]	0.382679049441168	0.462230387871379	Positive	NA	NA	95366	345	TRUE	sex + race + tdi + smoking + alcohol + all_cancer_fh + season + bmi + dm + acc
Lymphoma	Lymphoma	Physical Activity	Number of LIPA Fragments During Waking Time	FRAG_Nfrag_LIPA_day	Continuous Per SD	NA	FRAG_Nfrag_LIPA_dayPerSD	independent_pattern	Independent Pattern	1.07 [0.92;1.23]	0.383742276272389	0.903709253063941	Positive	NA	NA	95392	345	TRUE	sex + race + tdi + smoking + alcohol + all_cancer_fh + season + bmi + dm + acc
Lymphoma	Lymphoma	Sleep	Sleep Period Time Duration	SptDuration_AD_T5A5_mn	Continuous Per SD	NA	SptDuration_AD_T5A5_mnPerSD	independent_pattern	Independent Pattern	1.05 [0.94;1.17]	0.384920139926851	0.44182809928016	Positive	NA	NA	95392	345	TRUE	sex + race + tdi + smoking + alcohol + all_cancer_fh + season + bmi + dm + acc
Lymphoma	Lymphoma	Physical Activity	Duration in 1-5 Min LIPA Bouts (Weighted)	dur_day_LIG_bts_1_5_min_wei	Continuous Per SD	NA	dur_day_LIG_bts_1_5_min_weiPerSD	independent_pattern	Independent Pattern	0.94 [0.81;1.09]	0.387100860292923	0.153427439657534	Inverse	NA	NA	95392	345	TRUE	sex + race + tdi + smoking + alcohol + all_cancer_fh + season + bmi + dm + acc
Lymphoma	Lymphoma	Physical Activity	Number of IN Fragments per Minute IN IN During Waking Time (Weighted)	FRAG_NFragPM_IN_day_wei	Continuous Per SD	NA	FRAG_NFragPM_IN_day_weiPerSD	independent_pattern	Independent Pattern	1.07 [0.92;1.25]	0.387816863242088	0.509173591965411	Positive	NA	NA	95392	345	TRUE	sex + race + tdi + smoking + alcohol + all_cancer_fh + season + bmi + dm + acc
Lymphoma	Lymphoma	Physical Activity	Number of 10-20 Min Inactivity Bouts (Plain)	Nbouts_day_IN_bts_10_20_pla	Continuous Per SD	NA	Nbouts_day_IN_bts_10_20_plaPerSD	independent_pattern	Independent Pattern	0.95 [0.85;1.07]	0.394038564042581	0.762858614656679	Inverse	NA	NA	95392	345	TRUE	sex + race + tdi + smoking + alcohol + all_cancer_fh + season + bmi + dm + acc
Lymphoma	Lymphoma	Circadian Rhythm	Cosinor R-Squared	cosinor_R2	Continuous Per SD	NA	cosinor_R2PerSD	independent_pattern	Independent Pattern	1.05 [0.93;1.19]	0.401530460336468	0.763802177071961	Positive	NA	NA	95392	345	TRUE	sex + race + tdi + smoking + alcohol + all_cancer_fh + season + bmi + dm + acc
Lymphoma	Lymphoma	Physical Activity	Number of IN Fragments per Minute IN IN During Waking Time (Plain)	FRAG_NFragPM_IN_day_pla	Continuous Per SD	NA	FRAG_NFragPM_IN_day_plaPerSD	independent_pattern	Independent Pattern	1.07 [0.92;1.25]	0.405176090472495	0.440210216930502	Positive	NA	NA	95392	345	TRUE	sex + race + tdi + smoking + alcohol + all_cancer_fh + season + bmi + dm + acc
Lymphoma	Lymphoma	Physical Activity	Transition Probability Physical Inactivity to Activity During Waking Time (Plain)	FRAG_TP_IN2PA_day_pla	Continuous Per SD	NA	FRAG_TP_IN2PA_day_plaPerSD	independent_pattern	Independent Pattern	1.07 [0.91;1.25]	0.410602361671379	0.257549271563122	Positive	NA	NA	95392	345	TRUE	sex + race + tdi + smoking + alcohol + all_cancer_fh + season + bmi + dm + acc
Lymphoma	Lymphoma	Sleep	Sleep Duration Within Sleep Period Time	SleepDurationInSpt_AD_T5A5_mn	Continuous Per SD	NA	SleepDurationInSpt_AD_T5A5_mnPerSD	independent_pattern	Independent Pattern	1.05 [0.94;1.17]	0.413330626712642	0.435726750752507	Positive	NA	NA	95392	345	TRUE	sex + race + tdi + smoking + alcohol + all_cancer_fh + season + bmi + dm + acc
Lymphoma	Lymphoma	Physical Activity	Acceleration in 10-20 Min Inactivity Bouts (Plain)	ACC_day_IN_bts_10_20_mg_pla	Continuous Per SD	NA	ACC_day_IN_bts_10_20_mg_plaPerSD	independent_pattern	Independent Pattern	1.04 [0.94;1.16]	0.418378216845044	0.694578210880173	Positive	NA	NA	95385	345	TRUE	sex + race + tdi + smoking + alcohol + all_cancer_fh + season + bmi + dm + acc
Lymphoma	Lymphoma	Physical Activity	x0.5 of Inactivity Fragment Durations During Waking Time	FRAG_x0.5_dur_IN_day	Continuous Per SD	NA	FRAG_x0.5_dur_IN_dayPerSD	independent_pattern	Independent Pattern	0.94 [0.82;1.09]	0.418679039883258	0.520362838471834	Inverse	NA	NA	95389	345	TRUE	sex + race + tdi + smoking + alcohol + all_cancer_fh + season + bmi + dm + acc
Lymphoma	Lymphoma	Circadian Rhythm	Relative Amplitude	RA	Continuous Per SD	NA	RAPerSD	independent_pattern	Independent Pattern	1.06 [0.93;1.20]	0.419218607028136	0.445731472057317	Positive	NA	NA	95392	345	TRUE	sex + race + tdi + smoking + alcohol + all_cancer_fh + season + bmi + dm + acc
Lymphoma	Lymphoma	Physical Activity	Duration in 10-20 Min Inactivity Bouts (Plain)	dur_day_IN_bts_10_20_min_pla	Continuous Per SD	NA	dur_day_IN_bts_10_20_min_plaPerSD	independent_pattern	Independent Pattern	0.96 [0.85;1.07]	0.432707343048	0.759741703859629	Inverse	NA	NA	95392	345	TRUE	sex + race + tdi + smoking + alcohol + all_cancer_fh + season + bmi + dm + acc
Lymphoma	Lymphoma	Circadian Rhythm	Activity Balance Index	ABI	Continuous Per SD	NA	ABIPerSD	independent_pattern	Independent Pattern	0.96 [0.86;1.07]	0.442958554211949	0.712480347447198	Inverse	NA	NA	95392	345	TRUE	sex + race + tdi + smoking + alcohol + all_cancer_fh + season + bmi + dm + acc
Lymphoma	Lymphoma	Physical Activity	Number of 10-20 Min Inactivity Bouts (Weighted)	Nbouts_day_IN_bts_10_20_wei	Continuous Per SD	NA	Nbouts_day_IN_bts_10_20_weiPerSD	independent_pattern	Independent Pattern	0.96 [0.85;1.07]	0.445288384776715	0.988889523004881	Inverse	NA	NA	95392	345	TRUE	sex + race + tdi + smoking + alcohol + all_cancer_fh + season + bmi + dm + acc
Lymphoma	Lymphoma	Physical Activity	Mean Activity Fragment Duration During Waking Time	FRAG_mean_dur_PA_day	Continuous Per SD	NA	FRAG_mean_dur_PA_dayPerSD	independent_pattern	Independent Pattern	1.04 [0.93;1.16]	0.459689147759332	0.733203395342287	Positive	NA	NA	95391	345	TRUE	sex + race + tdi + smoking + alcohol + all_cancer_fh + season + bmi + dm + acc
Lymphoma	Lymphoma	Physical Activity	W0.5 of Inactivity Fragment Durations During Waking Time	FRAG_W0.5_dur_IN_day	Continuous Per SD	NA	FRAG_W0.5_dur_IN_dayPerSD	independent_pattern	Independent Pattern	0.95 [0.83;1.09]	0.469798298979591	0.748584970836522	Inverse	NA	NA	95389	345	TRUE	sex + race + tdi + smoking + alcohol + all_cancer_fh + season + bmi + dm + acc
Lymphoma	Lymphoma	Physical Activity	Power-Law Alpha of Inactivity Fragment Durations During Waking Time (Weighted)	FRAG_alpha_dur_IN_day_wei	Continuous Per SD	NA	FRAG_alpha_dur_IN_day_weiPerSD	independent_pattern	Independent Pattern	1.05 [0.91;1.22]	0.470832388343545	0.16560979466949	Positive	NA	NA	95387	345	TRUE	sex + race + tdi + smoking + alcohol + all_cancer_fh + season + bmi + dm + acc
Lymphoma	Lymphoma	Physical Activity	Number of Inactivity Fragments During Waking Time	FRAG_Nfrag_IN_day	Continuous Per SD	NA	FRAG_Nfrag_IN_dayPerSD	independent_pattern	Independent Pattern	1.04 [0.92;1.17]	0.50574460339293	0.344986255121659	Positive	NA	NA	95392	345	TRUE	sex + race + tdi + smoking + alcohol + all_cancer_fh + season + bmi + dm + acc
Lymphoma	Lymphoma	Physical Activity	Number of Inactivity-to-Activity Transitions During Waking Time	FRAG_Nfrag_IN2PA_day	Continuous Per SD	NA	FRAG_Nfrag_IN2PA_dayPerSD	independent_pattern	Independent Pattern	1.04 [0.92;1.17]	0.50574460339293	0.344986255121659	Positive	NA	NA	95392	345	TRUE	sex + race + tdi + smoking + alcohol + all_cancer_fh + season + bmi + dm + acc
Lymphoma	Lymphoma	Physical Activity	Duration in 10-20 Min Inactivity Bouts (Weighted)	dur_day_IN_bts_10_20_min_wei	Continuous Per SD	NA	dur_day_IN_bts_10_20_min_weiPerSD	independent_pattern	Independent Pattern	0.96 [0.86;1.08]	0.507742016965054	0.960252910919915	Inverse	NA	NA	95392	345	TRUE	sex + race + tdi + smoking + alcohol + all_cancer_fh + season + bmi + dm + acc
Lymphoma	Lymphoma	Physical Activity	Transition Probability Physical Inactivity to Activity During Waking Time	FRAG_TP_IN2PA_day	Continuous Per SD	NA	FRAG_TP_IN2PA_dayPerSD	independent_pattern	Independent Pattern	1.05 [0.90;1.23]	0.511409949762784	0.48548106305311	Positive	NA	NA	95392	345	TRUE	sex + race + tdi + smoking + alcohol + all_cancer_fh + season + bmi + dm + acc
Lymphoma	Lymphoma	Physical Activity	W0.5 of Activity Fragment Durations During Waking Time	FRAG_W0.5_dur_PA_day	Continuous Per SD	NA	FRAG_W0.5_dur_PA_dayPerSD	independent_pattern	Independent Pattern	1.04 [0.92;1.18]	0.511938874894225	0.448383690016305	Positive	NA	NA	95389	345	TRUE	sex + race + tdi + smoking + alcohol + all_cancer_fh + season + bmi + dm + acc
Lymphoma	Lymphoma	Physical Activity	Number of Activity Fragments During Waking Time	FRAG_Nfrag_PA_day	Continuous Per SD	NA	FRAG_Nfrag_PA_dayPerSD	independent_pattern	Independent Pattern	1.04 [0.92;1.17]	0.516726361560721	0.343162721099345	Positive	NA	NA	95392	345	TRUE	sex + race + tdi + smoking + alcohol + all_cancer_fh + season + bmi + dm + acc
Lymphoma	Lymphoma	Physical Activity	Number of Activity-to-Inactivity Transitions During Waking Time	FRAG_Nfrag_PA2IN_day	Continuous Per SD	NA	FRAG_Nfrag_PA2IN_dayPerSD	independent_pattern	Independent Pattern	1.04 [0.92;1.17]	0.516726361560721	0.343162721099345	Positive	NA	NA	95392	345	TRUE	sex + race + tdi + smoking + alcohol + all_cancer_fh + season + bmi + dm + acc
Lymphoma	Lymphoma	Physical Activity	Power-Law Alpha of Inactivity Fragment Durations During Waking Time	FRAG_alpha_dur_IN_day	Continuous Per SD	NA	FRAG_alpha_dur_IN_dayPerSD	independent_pattern	Independent Pattern	1.05 [0.91;1.21]	0.530253125246014	0.409800074909089	Positive	NA	NA	95389	345	TRUE	sex + race + tdi + smoking + alcohol + all_cancer_fh + season + bmi + dm + acc
Lymphoma	Lymphoma	Circadian Rhythm	Self-Similarity Parameter	SSP	Continuous Per SD	NA	SSPPerSD	independent_pattern	Independent Pattern	1.04 [0.92;1.17]	0.532163482603325	0.578272729904346	Positive	NA	NA	95392	345	TRUE	sex + race + tdi + smoking + alcohol + all_cancer_fh + season + bmi + dm + acc
Lymphoma	Lymphoma	Physical Activity	Number of 5-10 Min MVPA Bouts (Plain)	Nbouts_day_MVPA_bts_5_10_pla	Continuous Per SD	NA	Nbouts_day_MVPA_bts_5_10_plaPerSD	independent_pattern	Independent Pattern	0.95 [0.80;1.12]	0.541952064472298	0.553325412911831	Inverse	NA	NA	95392	345	TRUE	sex + race + tdi + smoking + alcohol + all_cancer_fh + season + bmi + dm + acc
Lymphoma	Lymphoma	Physical Activity	Acceleration in 30-60 Min Inactivity Bouts (Weighted)	ACC_day_IN_bts_30_60_mg_wei	Continuous Per SD	NA	ACC_day_IN_bts_30_60_mg_weiPerSD	independent_pattern	Independent Pattern	0.97 [0.87;1.08]	0.544425850929494	0.700908164016471	Inverse	NA	NA	95377	345	TRUE	sex + race + tdi + smoking + alcohol + all_cancer_fh + season + bmi + dm + acc
Lymphoma	Lymphoma	Physical Activity	Coefficient of Variance of Inactivity Fragment Durations During Waking Time (Weighted)	FRAG_CoV_dur_IN_day_wei	Continuous Per SD	NA	FRAG_CoV_dur_IN_day_weiPerSD	independent_pattern	Independent Pattern	1.04 [0.92;1.17]	0.559561968510288	0.336627470417689	Positive	NA	NA	95387	345	TRUE	sex + race + tdi + smoking + alcohol + all_cancer_fh + season + bmi + dm + acc
Lymphoma	Lymphoma	Physical Activity	Power-Law Alpha of Inactivity Fragment Durations During Waking Time (Plain)	FRAG_alpha_dur_IN_day_pla	Continuous Per SD	NA	FRAG_alpha_dur_IN_day_plaPerSD	independent_pattern	Independent Pattern	1.04 [0.90;1.21]	0.559787741874589	0.266951119224914	Positive	NA	NA	95387	345	TRUE	sex + race + tdi + smoking + alcohol + all_cancer_fh + season + bmi + dm + acc
Lymphoma	Lymphoma	Physical Activity	Acceleration in 90-Min Inactivity Bouts (Weighted)	ACC_day_IN_bts_90_mg_wei	Continuous Per SD	NA	ACC_day_IN_bts_90_mg_weiPerSD	independent_pattern	Independent Pattern	0.97 [0.86;1.08]	0.560847573504618	0.518431030155633	Inverse	NA	NA	93301	338	TRUE	sex + race + tdi + smoking + alcohol + all_cancer_fh + season + bmi + dm + acc
Lymphoma	Lymphoma	Physical Activity	Number of 20-30 Min Inactivity Bouts (Weighted)	Nbouts_day_IN_bts_20_30_wei	Continuous Per SD	NA	Nbouts_day_IN_bts_20_30_weiPerSD	independent_pattern	Independent Pattern	0.97 [0.87;1.08]	0.562635189884678	0.979626794616109	Inverse	NA	NA	95392	345	TRUE	sex + race + tdi + smoking + alcohol + all_cancer_fh + season + bmi + dm + acc
Lymphoma	Lymphoma	Physical Activity	Duration in 5-10 Min MVPA Bouts (Plain)	dur_day_MVPA_bts_5_10_min_pla	Continuous Per SD	NA	dur_day_MVPA_bts_5_10_min_plaPerSD	independent_pattern	Independent Pattern	0.95 [0.80;1.13]	0.564563661484511	0.615349723944087	Inverse	NA	NA	95392	345	TRUE	sex + race + tdi + smoking + alcohol + all_cancer_fh + season + bmi + dm + acc
Lymphoma	Lymphoma	Physical Activity	Acceleration in 60-90 Min Inactivity Bouts (Plain)	ACC_day_IN_bts_60_90_mg_pla	Continuous Per SD	NA	ACC_day_IN_bts_60_90_mg_plaPerSD	independent_pattern	Independent Pattern	1.03 [0.93;1.15]	0.56917493507766	0.693422185997002	Positive	NA	NA	95033	345	TRUE	sex + race + tdi + smoking + alcohol + all_cancer_fh + season + bmi + dm + acc
Lymphoma	Lymphoma	Physical Activity	Number of Inactivity Fragments During Sleep Period	FRAG_Nfrag_IN_spt	Continuous Per SD	NA	FRAG_Nfrag_IN_sptPerSD	independent_pattern	Independent Pattern	1.03 [0.93;1.14]	0.578072988531935	0.923972796208045	Positive	NA	NA	95392	345	TRUE	sex + race + tdi + smoking + alcohol + all_cancer_fh + season + bmi + dm + acc
Lymphoma	Lymphoma	Physical Activity	Number of Activity Fragments During Sleep Period	FRAG_Nfrag_PA_spt	Continuous Per SD	NA	FRAG_Nfrag_PA_sptPerSD	independent_pattern	Independent Pattern	1.03 [0.93;1.14]	0.578084562640534	0.92421816472209	Positive	NA	NA	95392	345	TRUE	sex + race + tdi + smoking + alcohol + all_cancer_fh + season + bmi + dm + acc
Lymphoma	Lymphoma	Physical Activity	Coefficient of Variance of Activity Fragment Durations During Waking Time (Weighted)	FRAG_CoV_dur_PA_day_wei	Continuous Per SD	NA	FRAG_CoV_dur_PA_day_weiPerSD	independent_pattern	Independent Pattern	1.03 [0.92;1.15]	0.57932285042419	0.774335923821169	Positive	NA	NA	95387	345	TRUE	sex + race + tdi + smoking + alcohol + all_cancer_fh + season + bmi + dm + acc
Lymphoma	Lymphoma	Physical Activity	Duration in 90-Min Inactivity Bouts (Plain)	dur_day_IN_bts_90_min_pla	Continuous Per SD	NA	dur_day_IN_bts_90_min_plaPerSD	independent_pattern	Independent Pattern	1.04 [0.91;1.18]	0.583809786124976	0.516775786985523	Positive	NA	NA	95392	345	TRUE	sex + race + tdi + smoking + alcohol + all_cancer_fh + season + bmi + dm + acc
Lymphoma	Lymphoma	Physical Activity	Number of 90-Min Inactivity Bouts (Plain)	Nbouts_day_IN_bts_90_pla	Continuous Per SD	NA	Nbouts_day_IN_bts_90_plaPerSD	independent_pattern	Independent Pattern	1.04 [0.91;1.18]	0.592058787379421	0.34782020978222	Positive	NA	NA	95392	345	TRUE	sex + race + tdi + smoking + alcohol + all_cancer_fh + season + bmi + dm + acc
Lymphoma	Lymphoma	Physical Activity	Acceleration in 1-5 Min MVPA Bouts (Weighted)	ACC_day_MVPA_bts_1_5_mg_wei	Continuous Per SD	NA	ACC_day_MVPA_bts_1_5_mg_weiPerSD	independent_pattern	Independent Pattern	1.03 [0.93;1.14]	0.592101819520406	0.614156490335541	Positive	NA	NA	95370	345	TRUE	sex + race + tdi + smoking + alcohol + all_cancer_fh + season + bmi + dm + acc
Lymphoma	Lymphoma	Sleep	Number of Sleep Period Bouts	number_sib_sleepperiod_AD_T5A5_mn	Continuous Per SD	NA	number_sib_sleepperiod_AD_T5A5_mnPerSD	independent_pattern	Independent Pattern	0.97 [0.87;1.08]	0.592381513936955	0.607369211485055	Inverse	NA	NA	95392	345	TRUE	sex + race + tdi + smoking + alcohol + all_cancer_fh + season + bmi + dm + acc
Lymphoma	Lymphoma	Sleep	Number of Awakenings	number_of_awakenings_AD_T5A5_mn	Continuous Per SD	NA	number_of_awakenings_AD_T5A5_mnPerSD	independent_pattern	Independent Pattern	0.97 [0.87;1.08]	0.592381513936967	0.607369211485055	Inverse	NA	NA	95392	345	TRUE	sex + race + tdi + smoking + alcohol + all_cancer_fh + season + bmi + dm + acc
Lymphoma	Lymphoma	Circadian Rhythm	L5 Start Time	L5TIME_num	Continuous Per SD	NA	L5TIME_numPerSD	independent_pattern	Independent Pattern	1.03 [0.92;1.15]	0.60183244649912	0.19238717097843	Positive	NA	NA	95392	345	TRUE	sex + race + tdi + smoking + alcohol + all_cancer_fh + season + bmi + dm + acc
Lymphoma	Lymphoma	Physical Activity	Mean MVPA Fragment Duration During Waking Time (Weighted)	FRAG_mean_dur_MVPA_day_wei	Continuous Per SD	NA	FRAG_mean_dur_MVPA_day_weiPerSD	independent_pattern	Independent Pattern	1.03 [0.92;1.16]	0.602136373642483	0.287448980053861	Positive	NA	NA	95373	345	TRUE	sex + race + tdi + smoking + alcohol + all_cancer_fh + season + bmi + dm + acc
Lymphoma	Lymphoma	Physical Activity	Gini Index of Inactivity Fragment Durations During Waking Time	FRAG_Gini_dur_IN_day	Continuous Per SD	NA	FRAG_Gini_dur_IN_dayPerSD	independent_pattern	Independent Pattern	1.03 [0.93;1.14]	0.609266683466121	0.382938385551482	Positive	NA	NA	95389	345	TRUE	sex + race + tdi + smoking + alcohol + all_cancer_fh + season + bmi + dm + acc
Lymphoma	Lymphoma	Physical Activity	Number of 20-30 Min Inactivity Bouts (Plain)	Nbouts_day_IN_bts_20_30_pla	Continuous Per SD	NA	Nbouts_day_IN_bts_20_30_plaPerSD	independent_pattern	Independent Pattern	0.97 [0.87;1.08]	0.610116315556275	0.883007822578602	Inverse	NA	NA	95392	345	TRUE	sex + race + tdi + smoking + alcohol + all_cancer_fh + season + bmi + dm + acc
Lymphoma	Lymphoma	Sleep	Transition Probability Wake to Sleep During Sleep Period	FRAG_TP_wake2sleep_spt	Continuous Per SD	NA	FRAG_TP_wake2sleep_sptPerSD	independent_pattern	Independent Pattern	0.97 [0.87;1.08]	0.611766831309606	0.682192797128845	Inverse	NA	NA	95392	345	TRUE	sex + race + tdi + smoking + alcohol + all_cancer_fh + season + bmi + dm + acc
Lymphoma	Lymphoma	Physical Activity	Mean Activity Fragment Duration During Waking Time (Plain)	FRAG_mean_dur_PA_day_pla	Continuous Per SD	NA	FRAG_mean_dur_PA_day_plaPerSD	independent_pattern	Independent Pattern	1.03 [0.91;1.17]	0.62029129123287	0.751472356781868	Positive	NA	NA	95392	345	TRUE	sex + race + tdi + smoking + alcohol + all_cancer_fh + season + bmi + dm + acc
Lymphoma	Lymphoma	Physical Activity	Mean Activity Fragment Duration During Waking Time (Weighted)	FRAG_mean_dur_PA_day_wei	Continuous Per SD	NA	FRAG_mean_dur_PA_day_weiPerSD	independent_pattern	Independent Pattern	1.03 [0.91;1.17]	0.623933382994968	0.822316298055553	Positive	NA	NA	95392	345	TRUE	sex + race + tdi + smoking + alcohol + all_cancer_fh + season + bmi + dm + acc
Lymphoma	Lymphoma	Physical Activity	Coefficient of Variance of Inactivity Fragment Durations During Waking Time	FRAG_CoV_dur_IN_day	Continuous Per SD	NA	FRAG_CoV_dur_IN_dayPerSD	independent_pattern	Independent Pattern	1.03 [0.92;1.16]	0.626690216053899	0.31998696667186	Positive	NA	NA	95389	345	TRUE	sex + race + tdi + smoking + alcohol + all_cancer_fh + season + bmi + dm + acc
Lymphoma	Lymphoma	Physical Activity	x0.5 of Inactivity Fragment Durations During Waking Time (Weighted)	FRAG_x0.5_dur_IN_day_wei	Continuous Per SD	NA	FRAG_x0.5_dur_IN_day_weiPerSD	independent_pattern	Independent Pattern	0.97 [0.85;1.10]	0.630426800150672	0.404134915473383	Inverse	NA	NA	95387	345	TRUE	sex + race + tdi + smoking + alcohol + all_cancer_fh + season + bmi + dm + acc
Lymphoma	Lymphoma	Physical Activity	Number of 5-10 Min MVPA Bouts (Weighted)	Nbouts_day_MVPA_bts_5_10_wei	Continuous Per SD	NA	Nbouts_day_MVPA_bts_5_10_weiPerSD	independent_pattern	Independent Pattern	0.96 [0.81;1.14]	0.633171321393729	0.458664085711908	Inverse	NA	NA	95392	345	TRUE	sex + race + tdi + smoking + alcohol + all_cancer_fh + season + bmi + dm + acc
Lymphoma	Lymphoma	Physical Activity	Number of MVPA Fragments During Waking Time	FRAG_Nfrag_MVPA_day	Continuous Per SD	NA	FRAG_Nfrag_MVPA_dayPerSD	independent_pattern	Independent Pattern	0.96 [0.81;1.14]	0.637131494099997	0.533779531818444	Inverse	NA	NA	95392	345	TRUE	sex + race + tdi + smoking + alcohol + all_cancer_fh + season + bmi + dm + acc
Lymphoma	Lymphoma	Physical Activity	Duration in 5-10 Min MVPA Bouts (Weighted)	dur_day_MVPA_bts_5_10_min_wei	Continuous Per SD	NA	dur_day_MVPA_bts_5_10_min_weiPerSD	independent_pattern	Independent Pattern	0.96 [0.81;1.14]	0.639462887492091	0.644815862304145	Inverse	NA	NA	95392	345	TRUE	sex + race + tdi + smoking + alcohol + all_cancer_fh + season + bmi + dm + acc
Lymphoma	Lymphoma	Physical Activity	Unbouted Inactivity Duration (Weighted)	dur_day_IN_unbt_min_wei	Continuous Per SD	NA	dur_day_IN_unbt_min_weiPerSD	independent_pattern	Independent Pattern	1.03 [0.91;1.17]	0.644324227983412	0.73813132762706	Positive	NA	NA	95392	345	TRUE	sex + race + tdi + smoking + alcohol + all_cancer_fh + season + bmi + dm + acc
Lymphoma	Lymphoma	Physical Activity	Acceleration in 30-60 Min Inactivity Bouts (Plain)	ACC_day_IN_bts_30_60_mg_pla	Continuous Per SD	NA	ACC_day_IN_bts_30_60_mg_plaPerSD	independent_pattern	Independent Pattern	0.97 [0.87;1.09]	0.644439397891171	0.864478586596867	Inverse	NA	NA	95377	345	TRUE	sex + race + tdi + smoking + alcohol + all_cancer_fh + season + bmi + dm + acc
Lymphoma	Lymphoma	Physical Activity	Acceleration in 1-5 Min MVPA Bouts (Plain)	ACC_day_MVPA_bts_1_5_mg_pla	Continuous Per SD	NA	ACC_day_MVPA_bts_1_5_mg_plaPerSD	independent_pattern	Independent Pattern	1.02 [0.93;1.13]	0.649295488704918	0.52981395945313	Positive	NA	NA	95370	345	TRUE	sex + race + tdi + smoking + alcohol + all_cancer_fh + season + bmi + dm + acc
Lymphoma	Lymphoma	Circadian Rhythm	Cosinor Mesor	cosinor_mes	Continuous Per SD	NA	cosinor_mesPerSD	independent_pattern	Independent Pattern	0.96 [0.78;1.17]	0.66268492608395	0.681184998376975	Inverse	NA	NA	95392	345	TRUE	sex + race + tdi + smoking + alcohol + all_cancer_fh + season + bmi + dm + acc
Lymphoma	Lymphoma	Physical Activity	Coefficient of Variance of Activity Fragment Durations During Waking Time (Plain)	FRAG_CoV_dur_PA_day_pla	Continuous Per SD	NA	FRAG_CoV_dur_PA_day_plaPerSD	independent_pattern	Independent Pattern	1.02 [0.92;1.14]	0.66291820310631	0.880674351367596	Positive	NA	NA	95387	345	TRUE	sex + race + tdi + smoking + alcohol + all_cancer_fh + season + bmi + dm + acc
Lymphoma	Lymphoma	Physical Activity	Unbouted Inactivity Duration (Plain)	dur_day_IN_unbt_min_pla	Continuous Per SD	NA	dur_day_IN_unbt_min_plaPerSD	independent_pattern	Independent Pattern	1.03 [0.91;1.16]	0.663083229415959	0.538204336665167	Positive	NA	NA	95392	345	TRUE	sex + race + tdi + smoking + alcohol + all_cancer_fh + season + bmi + dm + acc
Lymphoma	Lymphoma	Physical Activity	Gini Index of Activity Fragment Durations During Waking Time	FRAG_Gini_dur_PA_day	Continuous Per SD	NA	FRAG_Gini_dur_PA_dayPerSD	independent_pattern	Independent Pattern	1.03 [0.89;1.19]	0.666575498557623	0.710915355398923	Positive	NA	NA	95389	345	TRUE	sex + race + tdi + smoking + alcohol + all_cancer_fh + season + bmi + dm + acc
Lymphoma	Lymphoma	Physical Activity	Mean Inactivity Fragment Duration During Waking Time (Weighted)	FRAG_mean_dur_IN_day_wei	Continuous Per SD	NA	FRAG_mean_dur_IN_day_weiPerSD	independent_pattern	Independent Pattern	0.97 [0.84;1.12]	0.669594416491766	0.837059765020376	Inverse	NA	NA	95392	345	TRUE	sex + race + tdi + smoking + alcohol + all_cancer_fh + season + bmi + dm + acc
Lymphoma	Lymphoma	Physical Activity	Duration in 90-Min Inactivity Bouts (Weighted)	dur_day_IN_bts_90_min_wei	Continuous Per SD	NA	dur_day_IN_bts_90_min_weiPerSD	independent_pattern	Independent Pattern	1.03 [0.91;1.17]	0.676860204101784	0.468704262080433	Positive	NA	NA	95392	345	TRUE	sex + race + tdi + smoking + alcohol + all_cancer_fh + season + bmi + dm + acc
Lymphoma	Lymphoma	Physical Activity	Number of 90-Min Inactivity Bouts (Weighted)	Nbouts_day_IN_bts_90_wei	Continuous Per SD	NA	Nbouts_day_IN_bts_90_weiPerSD	independent_pattern	Independent Pattern	1.03 [0.90;1.17]	0.679204709195665	0.851450673360821	Positive	NA	NA	95392	345	TRUE	sex + race + tdi + smoking + alcohol + all_cancer_fh + season + bmi + dm + acc
Lymphoma	Lymphoma	Physical Activity	Acceleration in 60-90 Min Inactivity Bouts (Weighted)	ACC_day_IN_bts_60_90_mg_wei	Continuous Per SD	NA	ACC_day_IN_bts_60_90_mg_weiPerSD	independent_pattern	Independent Pattern	1.02 [0.92;1.14]	0.682562052026721	0.72669042401514	Positive	NA	NA	95033	345	TRUE	sex + race + tdi + smoking + alcohol + all_cancer_fh + season + bmi + dm + acc
Lymphoma	Lymphoma	Physical Activity	Duration in 20-30 Min Inactivity Bouts (Weighted)	dur_day_IN_bts_20_30_min_wei	Continuous Per SD	NA	dur_day_IN_bts_20_30_min_weiPerSD	independent_pattern	Independent Pattern	0.98 [0.88;1.09]	0.68814707515315	0.826901103408945	Inverse	NA	NA	95392	345	TRUE	sex + race + tdi + smoking + alcohol + all_cancer_fh + season + bmi + dm + acc
Lymphoma	Lymphoma	Physical Activity	Number of IN Fragments per Minute IN IN During Waking Time	FRAG_NFragPM_IN_day	Continuous Per SD	NA	FRAG_NFragPM_IN_dayPerSD	independent_pattern	Independent Pattern	1.03 [0.88;1.20]	0.690680403559363	0.701856560958391	Positive	NA	NA	95391	345	TRUE	sex + race + tdi + smoking + alcohol + all_cancer_fh + season + bmi + dm + acc
Lymphoma	Lymphoma	Physical Activity	x0.5 of Activity Fragment Durations During Waking Time	FRAG_x0.5_dur_PA_day	Continuous Per SD	NA	FRAG_x0.5_dur_PA_dayPerSD	independent_pattern	Independent Pattern	1.03 [0.90;1.17]	0.695359600071486	0.964687818104225	Positive	NA	NA	95389	345	TRUE	sex + race + tdi + smoking + alcohol + all_cancer_fh + season + bmi + dm + acc
Lymphoma	Lymphoma	Physical Activity	Mean MVPA Fragment Duration During Waking Time (Plain)	FRAG_mean_dur_MVPA_day_pla	Continuous Per SD	NA	FRAG_mean_dur_MVPA_day_plaPerSD	independent_pattern	Independent Pattern	1.02 [0.90;1.16]	0.699333335520827	0.263626332348566	Positive	NA	NA	95373	345	TRUE	sex + race + tdi + smoking + alcohol + all_cancer_fh + season + bmi + dm + acc
Lymphoma	Lymphoma	Physical Activity	Coefficient of Variance of Inactivity Fragment Durations During Waking Time (Plain)	FRAG_CoV_dur_IN_day_pla	Continuous Per SD	NA	FRAG_CoV_dur_IN_day_plaPerSD	independent_pattern	Independent Pattern	1.02 [0.91;1.15]	0.710273759734783	0.3667014367148	Positive	NA	NA	95387	345	TRUE	sex + race + tdi + smoking + alcohol + all_cancer_fh + season + bmi + dm + acc
Lymphoma	Lymphoma	Physical Activity	Number of Activity Fragments During Waking Time (Plain)	FRAG_Nfrag_PA_day_pla	Continuous Per SD	NA	FRAG_Nfrag_PA_day_plaPerSD	independent_pattern	Independent Pattern	0.98 [0.86;1.11]	0.713330200598281	0.984534304211995	Inverse	NA	NA	95392	345	TRUE	sex + race + tdi + smoking + alcohol + all_cancer_fh + season + bmi + dm + acc
Lymphoma	Lymphoma	Physical Activity	Number of Activity-to-Inactivity Transitions During Waking Time (Plain)	FRAG_Nfrag_PA2IN_day_pla	Continuous Per SD	NA	FRAG_Nfrag_PA2IN_day_plaPerSD	independent_pattern	Independent Pattern	0.98 [0.86;1.11]	0.713330200598281	0.984534304211995	Inverse	NA	NA	95392	345	TRUE	sex + race + tdi + smoking + alcohol + all_cancer_fh + season + bmi + dm + acc
Lymphoma	Lymphoma	Physical Activity	Acceleration in 10-Min LIPA Bouts (Plain)	ACC_day_LIG_bts_10_mg_pla	Continuous Per SD	NA	ACC_day_LIG_bts_10_mg_plaPerSD	independent_pattern	Independent Pattern	0.98 [0.87;1.10]	0.715543735338683	0.458424528488378	Inverse	NA	NA	95367	345	TRUE	sex + race + tdi + smoking + alcohol + all_cancer_fh + season + bmi + dm + acc
Lymphoma	Lymphoma	Physical Activity	Number of Inactivity Fragments During Waking Time (Plain)	FRAG_Nfrag_IN_day_pla	Continuous Per SD	NA	FRAG_Nfrag_IN_day_plaPerSD	independent_pattern	Independent Pattern	0.98 [0.86;1.11]	0.719360796343161	0.938456590946104	Inverse	NA	NA	95392	345	TRUE	sex + race + tdi + smoking + alcohol + all_cancer_fh + season + bmi + dm + acc
Lymphoma	Lymphoma	Physical Activity	Number of Inactivity-to-Activity Transitions During Waking Time (Plain)	FRAG_Nfrag_IN2PA_day_pla	Continuous Per SD	NA	FRAG_Nfrag_IN2PA_day_plaPerSD	independent_pattern	Independent Pattern	0.98 [0.86;1.11]	0.719360796343161	0.938456590946104	Inverse	NA	NA	95392	345	TRUE	sex + race + tdi + smoking + alcohol + all_cancer_fh + season + bmi + dm + acc
Lymphoma	Lymphoma	Physical Activity	Duration in 20-30 Min Inactivity Bouts (Plain)	dur_day_IN_bts_20_30_min_pla	Continuous Per SD	NA	dur_day_IN_bts_20_30_min_plaPerSD	independent_pattern	Independent Pattern	0.98 [0.88;1.09]	0.725854627668955	0.606217778088584	Inverse	NA	NA	95392	345	TRUE	sex + race + tdi + smoking + alcohol + all_cancer_fh + season + bmi + dm + acc
Lymphoma	Lymphoma	Physical Activity	Acceleration in 5-10 Min MVPA Bouts (Weighted)	ACC_day_MVPA_bts_5_10_mg_wei	Continuous Per SD	NA	ACC_day_MVPA_bts_5_10_mg_weiPerSD	independent_pattern	Independent Pattern	0.98 [0.88;1.10]	0.728607824848563	0.496934342047508	Inverse	NA	NA	94891	341	TRUE	sex + race + tdi + smoking + alcohol + all_cancer_fh + season + bmi + dm + acc
Lymphoma	Lymphoma	Circadian Rhythm	Extended Cosinor Alpha	cosinorExt_alpha	Continuous Per SD	NA	cosinorExt_alphaPerSD	independent_pattern	Independent Pattern	0.98 [0.88;1.09]	0.729121718742966	0.94388211637181	Inverse	NA	NA	95392	345	TRUE	sex + race + tdi + smoking + alcohol + all_cancer_fh + season + bmi + dm + acc
Lymphoma	Lymphoma	Physical Activity	Power-Law Alpha of Activity Fragment Durations During Waking Time (Weighted)	FRAG_alpha_dur_PA_day_wei	Continuous Per SD	NA	FRAG_alpha_dur_PA_day_weiPerSD	independent_pattern	Independent Pattern	1.02 [0.90;1.16]	0.731668644351778	0.773402531396902	Positive	NA	NA	95387	345	TRUE	sex + race + tdi + smoking + alcohol + all_cancer_fh + season + bmi + dm + acc
Lymphoma	Lymphoma	Physical Activity	Coefficient of Variance of Activity Fragment Durations During Waking Time	FRAG_CoV_dur_PA_day	Continuous Per SD	NA	FRAG_CoV_dur_PA_dayPerSD	independent_pattern	Independent Pattern	1.02 [0.91;1.14]	0.737513160024407	0.62610302236477	Positive	NA	NA	95389	345	TRUE	sex + race + tdi + smoking + alcohol + all_cancer_fh + season + bmi + dm + acc
Lymphoma	Lymphoma	Physical Activity	Number of Sustained Inactivity Bouts During Waking Hours	number_sib_wakinghours_AD_T5A5_mn	Continuous Per SD	NA	number_sib_wakinghours_AD_T5A5_mnPerSD	independent_pattern	Independent Pattern	0.98 [0.87;1.10]	0.738004855434722	0.357001567559684	Inverse	NA	NA	95392	345	TRUE	sex + race + tdi + smoking + alcohol + all_cancer_fh + season + bmi + dm + acc
Lymphoma	Lymphoma	Physical Activity	Acceleration in 90-Min Inactivity Bouts (Plain)	ACC_day_IN_bts_90_mg_pla	Continuous Per SD	NA	ACC_day_IN_bts_90_mg_plaPerSD	independent_pattern	Independent Pattern	0.98 [0.88;1.10]	0.74360762192541	0.710843731779617	Inverse	NA	NA	93301	338	TRUE	sex + race + tdi + smoking + alcohol + all_cancer_fh + season + bmi + dm + acc
Lymphoma	Lymphoma	Physical Activity	Number of 10-Min MVPA Bouts (Weighted)	Nbouts_day_MVPA_bts_10_wei	Continuous Per SD	NA	Nbouts_day_MVPA_bts_10_weiPerSD	independent_pattern	Independent Pattern	1.03 [0.86;1.24]	0.746777627384447	0.709705927783999	Positive	NA	NA	95392	345	TRUE	sex + race + tdi + smoking + alcohol + all_cancer_fh + season + bmi + dm + acc
Lymphoma	Lymphoma	Physical Activity	Acceleration in 10-Min LIPA Bouts (Weighted)	ACC_day_LIG_bts_10_mg_wei	Continuous Per SD	NA	ACC_day_LIG_bts_10_mg_weiPerSD	independent_pattern	Independent Pattern	0.98 [0.88;1.10]	0.748821236840409	0.401765909412672	Inverse	NA	NA	95367	345	TRUE	sex + race + tdi + smoking + alcohol + all_cancer_fh + season + bmi + dm + acc
Lymphoma	Lymphoma	Light	Total Daily Light	total_daily_light	Continuous Per SD	NA	total_daily_lightPerSD	independent_pattern	Independent Pattern	0.98 [0.87;1.11]	0.756038955012222	0.444065803797437	Inverse	NA	NA	94623	342	TRUE	sex + race + tdi + smoking + alcohol + all_cancer_fh + season + bmi + dm + acc
Lymphoma	Lymphoma	Physical Activity	Power-Law Alpha of Activity Fragment Durations During Waking Time (Plain)	FRAG_alpha_dur_PA_day_pla	Continuous Per SD	NA	FRAG_alpha_dur_PA_day_plaPerSD	independent_pattern	Independent Pattern	1.02 [0.90;1.15]	0.758013752848314	0.808064730909058	Positive	NA	NA	95387	345	TRUE	sex + race + tdi + smoking + alcohol + all_cancer_fh + season + bmi + dm + acc
Lymphoma	Lymphoma	Light	Night Light	night_light	Continuous Per SD	NA	night_lightPerSD	independent_pattern	Independent Pattern	0.98 [0.88;1.09]	0.769108465086784	0.892979997783538	Inverse	NA	NA	94623	342	TRUE	sex + race + tdi + smoking + alcohol + all_cancer_fh + season + bmi + dm + acc
Lymphoma	Lymphoma	Physical Activity	Number of LIPA Fragments During Waking Time (Plain)	FRAG_Nfrag_LIPA_day_pla	Continuous Per SD	NA	FRAG_Nfrag_LIPA_day_plaPerSD	independent_pattern	Independent Pattern	0.98 [0.84;1.14]	0.774101641819117	0.954742176244174	Inverse	NA	NA	95392	345	TRUE	sex + race + tdi + smoking + alcohol + all_cancer_fh + season + bmi + dm + acc
Lymphoma	Lymphoma	Physical Activity	Number of Inactivity Fragments During Waking Time (Weighted)	FRAG_Nfrag_IN_day_wei	Continuous Per SD	NA	FRAG_Nfrag_IN_day_weiPerSD	independent_pattern	Independent Pattern	0.98 [0.87;1.11]	0.774835748423096	0.816923487495254	Inverse	NA	NA	95392	345	TRUE	sex + race + tdi + smoking + alcohol + all_cancer_fh + season + bmi + dm + acc
Lymphoma	Lymphoma	Physical Activity	Number of Inactivity-to-Activity Transitions During Waking Time (Weighted)	FRAG_Nfrag_IN2PA_day_wei	Continuous Per SD	NA	FRAG_Nfrag_IN2PA_day_weiPerSD	independent_pattern	Independent Pattern	0.98 [0.87;1.11]	0.774835748423096	0.816923487495254	Inverse	NA	NA	95392	345	TRUE	sex + race + tdi + smoking + alcohol + all_cancer_fh + season + bmi + dm + acc
Lymphoma	Lymphoma	Physical Activity	Number of Activity Fragments During Waking Time (Weighted)	FRAG_Nfrag_PA_day_wei	Continuous Per SD	NA	FRAG_Nfrag_PA_day_weiPerSD	independent_pattern	Independent Pattern	0.98 [0.87;1.11]	0.775833564282937	0.822460718005672	Inverse	NA	NA	95392	345	TRUE	sex + race + tdi + smoking + alcohol + all_cancer_fh + season + bmi + dm + acc
Lymphoma	Lymphoma	Physical Activity	Number of Activity-to-Inactivity Transitions During Waking Time (Weighted)	FRAG_Nfrag_PA2IN_day_wei	Continuous Per SD	NA	FRAG_Nfrag_PA2IN_day_weiPerSD	independent_pattern	Independent Pattern	0.98 [0.87;1.11]	0.775833564282937	0.822460718005672	Inverse	NA	NA	95392	345	TRUE	sex + race + tdi + smoking + alcohol + all_cancer_fh + season + bmi + dm + acc
Lymphoma	Lymphoma	Circadian Rhythm	M10 Activity Level	M10VALUE	Continuous Per SD	NA	M10VALUEPerSD	independent_pattern	Independent Pattern	0.94 [0.63;1.42]	0.782441530792763	0.790819503440582	Inverse	NA	NA	95392	345	TRUE	sex + race + tdi + smoking + alcohol + all_cancer_fh + season + bmi + dm + acc
Lymphoma	Lymphoma	Physical Activity	Acceleration in 5-10 Min MVPA Bouts (Plain)	ACC_day_MVPA_bts_5_10_mg_pla	Continuous Per SD	NA	ACC_day_MVPA_bts_5_10_mg_plaPerSD	independent_pattern	Independent Pattern	0.98 [0.88;1.10]	0.785673342873209	0.510926468218318	Inverse	NA	NA	94891	341	TRUE	sex + race + tdi + smoking + alcohol + all_cancer_fh + season + bmi + dm + acc
Lymphoma	Lymphoma	Physical Activity	Number of Inactivity-to-LIPA Transitions During Waking Time (Weighted)	FRAG_Nfrag_IN2LIPA_day_wei	Continuous Per SD	NA	FRAG_Nfrag_IN2LIPA_day_weiPerSD	independent_pattern	Independent Pattern	1.02 [0.91;1.14]	0.787124642677138	0.55172386359559	Positive	NA	NA	95392	345	TRUE	sex + race + tdi + smoking + alcohol + all_cancer_fh + season + bmi + dm + acc
Lymphoma	Lymphoma	Physical Activity	x0.5 of Inactivity Fragment Durations During Waking Time (Plain)	FRAG_x0.5_dur_IN_day_pla	Continuous Per SD	NA	FRAG_x0.5_dur_IN_day_plaPerSD	independent_pattern	Independent Pattern	0.98 [0.86;1.12]	0.792648107036907	0.517055249887055	Inverse	NA	NA	95387	345	TRUE	sex + race + tdi + smoking + alcohol + all_cancer_fh + season + bmi + dm + acc
Lymphoma	Lymphoma	Physical Activity	Gini Index of Activity Fragment Durations During Waking Time (Weighted)	FRAG_Gini_dur_PA_day_wei	Continuous Per SD	NA	FRAG_Gini_dur_PA_day_weiPerSD	independent_pattern	Independent Pattern	1.02 [0.88;1.18]	0.796511751366206	0.821914131125155	Positive	NA	NA	95387	345	TRUE	sex + race + tdi + smoking + alcohol + all_cancer_fh + season + bmi + dm + acc
Lymphoma	Lymphoma	Physical Activity	Mean Inactivity Fragment Duration During Waking Time (Plain)	FRAG_mean_dur_IN_day_pla	Continuous Per SD	NA	FRAG_mean_dur_IN_day_plaPerSD	independent_pattern	Independent Pattern	0.98 [0.86;1.12]	0.797373016371524	0.743237269609675	Inverse	NA	NA	95392	345	TRUE	sex + race + tdi + smoking + alcohol + all_cancer_fh + season + bmi + dm + acc
Lymphoma	Lymphoma	Physical Activity	Transition Probability Physical Activity to Inactivity During Sleep Period	FRAG_TP_PA2IN_spt	Continuous Per SD	NA	FRAG_TP_PA2IN_sptPerSD	independent_pattern	Independent Pattern	0.99 [0.89;1.10]	0.810123113742859	0.601336354065603	Inverse	NA	NA	95392	345	TRUE	sex + race + tdi + smoking + alcohol + all_cancer_fh + season + bmi + dm + acc
Lymphoma	Lymphoma	Physical Activity	Gini Index of Activity Fragment Durations During Waking Time (Plain)	FRAG_Gini_dur_PA_day_pla	Continuous Per SD	NA	FRAG_Gini_dur_PA_day_plaPerSD	independent_pattern	Independent Pattern	1.02 [0.88;1.18]	0.815253433680436	0.412549385563134	Positive	NA	NA	95387	345	TRUE	sex + race + tdi + smoking + alcohol + all_cancer_fh + season + bmi + dm + acc
Lymphoma	Lymphoma	Light	Afternoon Light	afternoon_light	Continuous Per SD	NA	afternoon_lightPerSD	independent_pattern	Independent Pattern	1.01 [0.90;1.15]	0.822804120656467	0.528339100451433	Positive	NA	NA	94623	342	TRUE	sex + race + tdi + smoking + alcohol + all_cancer_fh + season + bmi + dm + acc
Lymphoma	Lymphoma	Physical Activity	Number of LIPA Fragments During Waking Time (Weighted)	FRAG_Nfrag_LIPA_day_wei	Continuous Per SD	NA	FRAG_Nfrag_LIPA_day_weiPerSD	independent_pattern	Independent Pattern	0.98 [0.84;1.15]	0.827901465806567	0.56925577106368	Inverse	NA	NA	95392	345	TRUE	sex + race + tdi + smoking + alcohol + all_cancer_fh + season + bmi + dm + acc
Lymphoma	Lymphoma	Physical Activity	Number of Inactivity-to-LIPA Transitions During Waking Time (Plain)	FRAG_Nfrag_IN2LIPA_day_pla	Continuous Per SD	NA	FRAG_Nfrag_IN2LIPA_day_plaPerSD	independent_pattern	Independent Pattern	1.01 [0.90;1.14]	0.8289635461233	0.641695878413848	Positive	NA	NA	95392	345	TRUE	sex + race + tdi + smoking + alcohol + all_cancer_fh + season + bmi + dm + acc
Lymphoma	Lymphoma	Physical Activity	Standard Deviation of Physical Activity Fragment Durations During Waking Time (Plain)	FRAG_SD_dur_PA_day_pla	Continuous Per SD	NA	FRAG_SD_dur_PA_day_plaPerSD	independent_pattern	Independent Pattern	1.02 [0.87;1.18]	0.830322938736064	0.981938929889004	Positive	NA	NA	95387	345	TRUE	sex + race + tdi + smoking + alcohol + all_cancer_fh + season + bmi + dm + acc
Lymphoma	Lymphoma	Physical Activity	Mean Inactivity Fragment Duration During Waking Time	FRAG_mean_dur_IN_day	Continuous Per SD	NA	FRAG_mean_dur_IN_dayPerSD	independent_pattern	Independent Pattern	0.99 [0.85;1.14]	0.83680758260376	0.688686871579765	Inverse	NA	NA	95391	345	TRUE	sex + race + tdi + smoking + alcohol + all_cancer_fh + season + bmi + dm + acc
Lymphoma	Lymphoma	Physical Activity	Transition Probability Physical Inactivity to Activity During Sleep Period	FRAG_TP_IN2PA_spt	Continuous Per SD	NA	FRAG_TP_IN2PA_sptPerSD	independent_pattern	Independent Pattern	1.01 [0.91;1.12]	0.848279089903422	0.771705921823511	Positive	NA	NA	95392	345	TRUE	sex + race + tdi + smoking + alcohol + all_cancer_fh + season + bmi + dm + acc
Lymphoma	Lymphoma	Physical Activity	Number of 10-Min MVPA Bouts (Plain)	Nbouts_day_MVPA_bts_10_pla	Continuous Per SD	NA	Nbouts_day_MVPA_bts_10_plaPerSD	independent_pattern	Independent Pattern	1.02 [0.84;1.23]	0.851997841196599	0.727524514997889	Positive	NA	NA	95392	345	TRUE	sex + race + tdi + smoking + alcohol + all_cancer_fh + season + bmi + dm + acc
Lymphoma	Lymphoma	Physical Activity	Standard Deviation of Physical Activity Fragment Durations During Waking Time (Weighted)	FRAG_SD_dur_PA_day_wei	Continuous Per SD	NA	FRAG_SD_dur_PA_day_weiPerSD	independent_pattern	Independent Pattern	1.01 [0.87;1.18]	0.857454581268545	0.79729344789047	Positive	NA	NA	95387	345	TRUE	sex + race + tdi + smoking + alcohol + all_cancer_fh + season + bmi + dm + acc
Lymphoma	Lymphoma	Physical Activity	Transition Probability Physical Activity to Inactivity During Waking Time	FRAG_TP_PA2IN_day	Continuous Per SD	NA	FRAG_TP_PA2IN_dayPerSD	independent_pattern	Independent Pattern	0.99 [0.86;1.14]	0.864725112649163	0.670349046551954	Inverse	NA	NA	95392	345	TRUE	sex + race + tdi + smoking + alcohol + all_cancer_fh + season + bmi + dm + acc
Lymphoma	Lymphoma	Physical Activity	Mean MVPA Fragment Duration During Waking Time	FRAG_mean_dur_MVPA_day	Continuous Per SD	NA	FRAG_mean_dur_MVPA_dayPerSD	independent_pattern	Independent Pattern	1.01 [0.88;1.16]	0.88049689905761	0.324881816562873	Positive	NA	NA	95373	345	TRUE	sex + race + tdi + smoking + alcohol + all_cancer_fh + season + bmi + dm + acc
Lymphoma	Lymphoma	Sleep	WASO (Wake After Sleep Onset)	WASO_AD_T5A5_mn	Continuous Per SD	NA	WASO_AD_T5A5_mnPerSD	independent_pattern	Independent Pattern	1.01 [0.91;1.12]	0.880905142727576	0.812800522319052	Positive	NA	NA	95392	345	TRUE	sex + race + tdi + smoking + alcohol + all_cancer_fh + season + bmi + dm + acc
Lymphoma	Lymphoma	Physical Activity	Number of PA Fragments per Minute IN PA During Waking Time	FRAG_NFragPM_PA_day	Continuous Per SD	NA	FRAG_NFragPM_PA_dayPerSD	independent_pattern	Independent Pattern	0.99 [0.86;1.14]	0.883046835702666	0.666980055461299	Inverse	NA	NA	95391	345	TRUE	sex + race + tdi + smoking + alcohol + all_cancer_fh + season + bmi + dm + acc
Lymphoma	Lymphoma	Physical Activity	Number of PA Fragments per Minute IN PA During Waking Time (Weighted)	FRAG_NFragPM_PA_day_wei	Continuous Per SD	NA	FRAG_NFragPM_PA_day_weiPerSD	independent_pattern	Independent Pattern	1.01 [0.88;1.16]	0.888945869300249	0.736318270782045	Positive	NA	NA	95392	345	TRUE	sex + race + tdi + smoking + alcohol + all_cancer_fh + season + bmi + dm + acc
Lymphoma	Lymphoma	Physical Activity	Number of PA Fragments per Minute IN PA During Waking Time (Plain)	FRAG_NFragPM_PA_day_pla	Continuous Per SD	NA	FRAG_NFragPM_PA_day_plaPerSD	independent_pattern	Independent Pattern	1.01 [0.88;1.16]	0.897323260052003	0.501631256282548	Positive	NA	NA	95392	345	TRUE	sex + race + tdi + smoking + alcohol + all_cancer_fh + season + bmi + dm + acc
Lymphoma	Lymphoma	Light	Evening Light	evening_light	Continuous Per SD	NA	evening_lightPerSD	independent_pattern	Independent Pattern	1.01 [0.89;1.14]	0.90422355096721	0.236281343591594	Positive	NA	NA	94623	342	TRUE	sex + race + tdi + smoking + alcohol + all_cancer_fh + season + bmi + dm + acc
Lymphoma	Lymphoma	Circadian Rhythm	M5 Activity Level	M5VALUE	Continuous Per SD	NA	M5VALUEPerSD	independent_pattern	Independent Pattern	1.02 [0.77;1.34]	0.905805093136864	0.972446394292171	Positive	NA	NA	95392	345	TRUE	sex + race + tdi + smoking + alcohol + all_cancer_fh + season + bmi + dm + acc
Lymphoma	Lymphoma	Physical Activity	x0.5 of Activity Fragment Durations During Waking Time (Plain)	FRAG_x0.5_dur_PA_day_pla	Continuous Per SD	NA	FRAG_x0.5_dur_PA_day_plaPerSD	independent_pattern	Independent Pattern	1.01 [0.88;1.15]	0.925767115709902	0.910465034359717	Positive	NA	NA	95387	345	TRUE	sex + race + tdi + smoking + alcohol + all_cancer_fh + season + bmi + dm + acc
Lymphoma	Lymphoma	Physical Activity	Transition Probability Physical Activity to Inactivity During Waking Time (Weighted)	FRAG_TP_PA2IN_day_wei	Continuous Per SD	NA	FRAG_TP_PA2IN_day_weiPerSD	independent_pattern	Independent Pattern	1.01 [0.87;1.16]	0.930355373509338	0.727464150553437	Positive	NA	NA	95392	345	TRUE	sex + race + tdi + smoking + alcohol + all_cancer_fh + season + bmi + dm + acc
Lymphoma	Lymphoma	Circadian Rhythm	L10 Start Time	L10TIME_num	Continuous Per SD	NA	L10TIME_numPerSD	independent_pattern	Independent Pattern	1.00 [0.90;1.12]	0.933082834543971	0.912326916316057	Positive	NA	NA	95392	345	TRUE	sex + race + tdi + smoking + alcohol + all_cancer_fh + season + bmi + dm + acc
Lymphoma	Lymphoma	Physical Activity	x0.5 of Activity Fragment Durations During Waking Time (Weighted)	FRAG_x0.5_dur_PA_day_wei	Continuous Per SD	NA	FRAG_x0.5_dur_PA_day_weiPerSD	independent_pattern	Independent Pattern	1.01 [0.88;1.15]	0.938962010219395	0.640482138653747	Positive	NA	NA	95387	345	TRUE	sex + race + tdi + smoking + alcohol + all_cancer_fh + season + bmi + dm + acc
Lymphoma	Lymphoma	Physical Activity	Standard Deviation of Inactivity Fragment Durations During Waking Time (Plain)	FRAG_SD_dur_IN_day_pla	Continuous Per SD	NA	FRAG_SD_dur_IN_day_plaPerSD	independent_pattern	Independent Pattern	1.00 [0.89;1.14]	0.939115235833671	0.864233633735457	Positive	NA	NA	95387	345	TRUE	sex + race + tdi + smoking + alcohol + all_cancer_fh + season + bmi + dm + acc
Lymphoma	Lymphoma	Physical Activity	Transition Probability Physical Activity to Inactivity During Waking Time (Plain)	FRAG_TP_PA2IN_day_pla	Continuous Per SD	NA	FRAG_TP_PA2IN_day_plaPerSD	independent_pattern	Independent Pattern	1.01 [0.87;1.16]	0.940379737170656	0.450140994297816	Positive	NA	NA	95392	345	TRUE	sex + race + tdi + smoking + alcohol + all_cancer_fh + season + bmi + dm + acc
Lymphoma	Lymphoma	Physical Activity	Duration in 10-Min MVPA Bouts (Weighted)	dur_day_MVPA_bts_10_min_wei	Continuous Per SD	NA	dur_day_MVPA_bts_10_min_weiPerSD	independent_pattern	Independent Pattern	1.01 [0.83;1.22]	0.943572067700947	0.755046376495937	Positive	NA	NA	95392	345	TRUE	sex + race + tdi + smoking + alcohol + all_cancer_fh + season + bmi + dm + acc
Lymphoma	Lymphoma	Physical Activity	Gini Index of Inactivity Fragment Durations During Waking Time (Weighted)	FRAG_Gini_dur_IN_day_wei	Continuous Per SD	NA	FRAG_Gini_dur_IN_day_weiPerSD	independent_pattern	Independent Pattern	1.00 [0.90;1.11]	0.944225068178681	0.408526150691347	Positive	NA	NA	95387	345	TRUE	sex + race + tdi + smoking + alcohol + all_cancer_fh + season + bmi + dm + acc
Lymphoma	Lymphoma	Physical Activity	Duration in 10-Min MVPA Bouts (Plain)	dur_day_MVPA_bts_10_min_pla	Continuous Per SD	NA	dur_day_MVPA_bts_10_min_plaPerSD	independent_pattern	Independent Pattern	0.99 [0.82;1.21]	0.948630734843812	0.556170625954311	Inverse	NA	NA	95392	345	TRUE	sex + race + tdi + smoking + alcohol + all_cancer_fh + season + bmi + dm + acc
Lymphoma	Lymphoma	Physical Activity	Unbouted Inactivity Acceleration (Weighted)	ACC_day_IN_unbt_mg_wei	Continuous Per SD	NA	ACC_day_IN_unbt_mg_weiPerSD	independent_pattern	Independent Pattern	1.00 [0.90;1.11]	0.952042992223915	0.95685560609317	Inverse	NA	NA	95387	345	TRUE	sex + race + tdi + smoking + alcohol + all_cancer_fh + season + bmi + dm + acc
Lymphoma	Lymphoma	Physical Activity	Acceleration in 10-Min MVPA Bouts (Plain)	ACC_day_MVPA_bts_10_mg_pla	Continuous Per SD	NA	ACC_day_MVPA_bts_10_mg_plaPerSD	independent_pattern	Independent Pattern	1.00 [0.88;1.14]	0.958522892941965	0.871658526253896	Positive	NA	NA	92049	326	TRUE	sex + race + tdi + smoking + alcohol + all_cancer_fh + season + bmi + dm + acc
Lymphoma	Lymphoma	Physical Activity	Standard Deviation of Inactivity Fragment Durations During Waking Time	FRAG_SD_dur_IN_day	Continuous Per SD	NA	FRAG_SD_dur_IN_dayPerSD	independent_pattern	Independent Pattern	1.00 [0.89;1.14]	0.959716152405794	0.485790266421724	Positive	NA	NA	95389	345	TRUE	sex + race + tdi + smoking + alcohol + all_cancer_fh + season + bmi + dm + acc
Lymphoma	Lymphoma	Physical Activity	Number of Wake Fragments During Sleep Period	FRAG_Nfrag_wake_spt	Continuous Per SD	NA	FRAG_Nfrag_wake_sptPerSD	independent_pattern	Independent Pattern	1.00 [0.90;1.11]	0.960274495216682	0.888592280221381	Positive	NA	NA	95392	345	TRUE	sex + race + tdi + smoking + alcohol + all_cancer_fh + season + bmi + dm + acc
Lymphoma	Lymphoma	Sleep	Number of Sleep Fragments During Sleep Period	FRAG_Nfrag_sleep_spt	Continuous Per SD	NA	FRAG_Nfrag_sleep_sptPerSD	independent_pattern	Independent Pattern	1.00 [0.90;1.11]	0.961858879221035	0.888445455046983	Positive	NA	NA	95392	345	TRUE	sex + race + tdi + smoking + alcohol + all_cancer_fh + season + bmi + dm + acc
Lymphoma	Lymphoma	Circadian Rhythm	Interdaily Stability	IS	Continuous Per SD	NA	ISPerSD	independent_pattern	Independent Pattern	1.00 [0.89;1.13]	0.964427481807517	0.93396574330951	Positive	NA	NA	95392	345	TRUE	sex + race + tdi + smoking + alcohol + all_cancer_fh + season + bmi + dm + acc
Lymphoma	Lymphoma	Physical Activity	Standard Deviation of Inactivity Fragment Durations During Waking Time (Weighted)	FRAG_SD_dur_IN_day_wei	Continuous Per SD	NA	FRAG_SD_dur_IN_day_weiPerSD	independent_pattern	Independent Pattern	1.00 [0.88;1.13]	0.968331145258658	0.793124195776404	Inverse	NA	NA	95387	345	TRUE	sex + race + tdi + smoking + alcohol + all_cancer_fh + season + bmi + dm + acc
Lymphoma	Lymphoma	Step Count	Peak 30-Minute Cadence	mean_peak_30min_cadence	Continuous Per SD	NA	mean_peak_30min_cadencePerSD	independent_pattern	Independent Pattern	1.00 [0.89;1.12]	0.969772750435194	0.360325683166176	Positive	NA	NA	95392	345	TRUE	sex + race + tdi + smoking + alcohol + all_cancer_fh + season + bmi + dm + acc
Lymphoma	Lymphoma	Physical Activity	Unbouted Inactivity Acceleration (Plain)	ACC_day_IN_unbt_mg_pla	Continuous Per SD	NA	ACC_day_IN_unbt_mg_plaPerSD	independent_pattern	Independent Pattern	1.00 [0.90;1.11]	0.977144262205471	0.94822431039782	Positive	NA	NA	95387	345	TRUE	sex + race + tdi + smoking + alcohol + all_cancer_fh + season + bmi + dm + acc
Lymphoma	Lymphoma	Physical Activity	Acceleration in 10-Min MVPA Bouts (Weighted)	ACC_day_MVPA_bts_10_mg_wei	Continuous Per SD	NA	ACC_day_MVPA_bts_10_mg_weiPerSD	independent_pattern	Independent Pattern	1.00 [0.88;1.14]	0.98111902903524	0.791755170166878	Positive	NA	NA	92049	326	TRUE	sex + race + tdi + smoking + alcohol + all_cancer_fh + season + bmi + dm + acc
Lymphoma	Lymphoma	Physical Activity	Standard Deviation of Physical Activity Fragment Durations During Waking Time	FRAG_SD_dur_PA_day	Continuous Per SD	NA	FRAG_SD_dur_PA_dayPerSD	independent_pattern	Independent Pattern	1.00 [0.86;1.16]	0.99148086882183	0.565673439221707	Positive	NA	NA	95389	345	TRUE	sex + race + tdi + smoking + alcohol + all_cancer_fh + season + bmi + dm + acc
Lymphoma	Lymphoma	Physical Activity	Gini Index of Inactivity Fragment Durations During Waking Time (Plain)	FRAG_Gini_dur_IN_day_pla	Continuous Per SD	NA	FRAG_Gini_dur_IN_day_plaPerSD	independent_pattern	Independent Pattern	1.00 [0.90;1.11]	0.994342520402126	0.373187264663284	Positive	NA	NA	95387	345	TRUE	sex + race + tdi + smoking + alcohol + all_cancer_fh + season + bmi + dm + acc
Lymphoma	Lymphoma	Physical Activity	Power-Law Alpha of Activity Fragment Durations During Waking Time	FRAG_alpha_dur_PA_day	Continuous Per SD	NA	FRAG_alpha_dur_PA_dayPerSD	independent_pattern	Independent Pattern	1.00 [0.88;1.13]	0.998489210659146	0.878091390494442	Positive	NA	NA	95389	345	TRUE	sex + race + tdi + smoking + alcohol + all_cancer_fh + season + bmi + dm + acc
Lymphoma	Lymphoma	Physical Activity	Number of 30-60 Min Inactivity Bouts (Plain)	Nbouts_day_IN_bts_30_60_pla	Tertile	T3	Nbouts_day_IN_bts_30_60_plaCat3	independent_pattern	Independent Pattern	0.62 [0.48;0.81]	4.2258858745858e-4	4.0459197165151e-4	Inverse	94	31782	95392	345	TRUE	sex + race + tdi + smoking + alcohol + all_cancer_fh + season + bmi + dm + acc
Lymphoma	Lymphoma	Physical Activity	Number of 30-60 Min Inactivity Bouts (Weighted)	Nbouts_day_IN_bts_30_60_wei	Tertile	T3	Nbouts_day_IN_bts_30_60_weiCat3	independent_pattern	Independent Pattern	0.65 [0.50;0.84]	0.0013357219509287	0.00127282045844024	Inverse	95	31779	95392	345	TRUE	sex + race + tdi + smoking + alcohol + all_cancer_fh + season + bmi + dm + acc
Lymphoma	Lymphoma	Physical Activity	Duration in 30-60 Min Inactivity Bouts (Plain)	dur_day_IN_bts_30_60_min_pla	Tertile	T3	dur_day_IN_bts_30_60_min_plaCat3	independent_pattern	Independent Pattern	0.67 [0.52;0.87]	0.00256355948541654	0.00240045282890488	Inverse	101	31778	95392	345	TRUE	sex + race + tdi + smoking + alcohol + all_cancer_fh + season + bmi + dm + acc
Lymphoma	Lymphoma	Physical Activity	Mean Inactivity Fragment Duration During Waking Time	FRAG_mean_dur_IN_day	Tertile	T2	FRAG_mean_dur_IN_dayCat2	independent_pattern	Independent Pattern	0.65 [0.48;0.88]	0.00522854220496259	0.688686871579765	Inverse	87	31819	95391	345	TRUE	sex + race + tdi + smoking + alcohol + all_cancer_fh + season + bmi + dm + acc
Lymphoma	Lymphoma	Physical Activity	Number of IN Fragments per Minute IN IN During Waking Time	FRAG_NFragPM_IN_day	Tertile	T2	FRAG_NFragPM_IN_dayCat2	independent_pattern	Independent Pattern	0.68 [0.51;0.91]	0.00867866543863092	0.701856560958391	Inverse	87	31819	95391	345	TRUE	sex + race + tdi + smoking + alcohol + all_cancer_fh + season + bmi + dm + acc
Lymphoma	Lymphoma	Physical Activity	Duration in 30-60 Min Inactivity Bouts (Weighted)	dur_day_IN_bts_30_60_min_wei	Tertile	T3	dur_day_IN_bts_30_60_min_weiCat3	independent_pattern	Independent Pattern	0.71 [0.55;0.93]	0.0112150777633041	0.0109607223931694	Inverse	103	31783	95392	345	TRUE	sex + race + tdi + smoking + alcohol + all_cancer_fh + season + bmi + dm + acc
Lymphoma	Lymphoma	Physical Activity	Duration in 30-60 Min Inactivity Bouts (Plain)	dur_day_IN_bts_30_60_min_pla	Tertile	T2	dur_day_IN_bts_30_60_min_plaCat2	independent_pattern	Independent Pattern	0.72 [0.56;0.93]	0.0128714037898703	0.00240045282890488	Inverse	106	31816	95392	345	TRUE	sex + race + tdi + smoking + alcohol + all_cancer_fh + season + bmi + dm + acc
Lymphoma	Lymphoma	Physical Activity	Number of 30-60 Min Inactivity Bouts (Plain)	Nbouts_day_IN_bts_30_60_pla	Tertile	T2	Nbouts_day_IN_bts_30_60_plaCat2	independent_pattern	Independent Pattern	0.74 [0.58;0.95]	0.0193327648582923	4.0459197165151e-4	Inverse	110	31816	95392	345	TRUE	sex + race + tdi + smoking + alcohol + all_cancer_fh + season + bmi + dm + acc
Lymphoma	Lymphoma	Physical Activity	Acceleration in 5-10 Min LIPA Bouts (Plain)	ACC_day_LIG_bts_5_10_mg_pla	Tertile	T2	ACC_day_LIG_bts_5_10_mg_plaCat2	independent_pattern	Independent Pattern	0.73 [0.56;0.95]	0.0201077105377505	0.123739131775312	Inverse	96	31809	95387	345	TRUE	sex + race + tdi + smoking + alcohol + all_cancer_fh + season + bmi + dm + acc
Lymphoma	Lymphoma	Light	Nighttime Light	nighttime_light	Tertile	T3	nighttime_lightCat3	independent_pattern	Independent Pattern	0.73 [0.56;0.97]	0.0298149489958999	0.0340924075038071	Inverse	97	31538	94623	342	TRUE	sex + race + tdi + smoking + alcohol + all_cancer_fh + season + bmi + dm + acc
Lymphoma	Lymphoma	Physical Activity	Acceleration in 60-90 Min Inactivity Bouts (Weighted)	ACC_day_IN_bts_60_90_mg_wei	Tertile	T2	ACC_day_IN_bts_60_90_mg_weiCat2	independent_pattern	Independent Pattern	1.31 [1.02;1.68]	0.034771804434857403	0.72669042401514	Positive	140	31670	95033	345	TRUE	sex + race + tdi + smoking + alcohol + all_cancer_fh + season + bmi + dm + acc
Lymphoma	Lymphoma	Physical Activity	Mean Inactivity Fragment Duration During Waking Time (Plain)	FRAG_mean_dur_IN_day_pla	Tertile	T2	FRAG_mean_dur_IN_day_plaCat2	independent_pattern	Independent Pattern	0.73 [0.54;0.98]	0.0355491915213644	0.743237269609675	Inverse	94	31812	95392	345	TRUE	sex + race + tdi + smoking + alcohol + all_cancer_fh + season + bmi + dm + acc
Lymphoma	Lymphoma	Sleep	Sleep Regularity Index	SleepRegularityIndex2	Tertile	T2	SleepRegularityIndex2Cat2	independent_pattern	Independent Pattern	1.32 [1.02;1.72]	0.0359746426615652	0.188471739842676	Positive	129	31754	95278	345	TRUE	sex + race + tdi + smoking + alcohol + all_cancer_fh + season + bmi + dm + acc
Lymphoma	Lymphoma	Physical Activity	Transition Probability Physical Inactivity to Activity During Waking Time	FRAG_TP_IN2PA_day	Tertile	T2	FRAG_TP_IN2PA_dayCat2	independent_pattern	Independent Pattern	0.74 [0.56;0.99]	0.0405300236829389	0.48548106305311	Inverse	91	31818	95392	345	TRUE	sex + race + tdi + smoking + alcohol + all_cancer_fh + season + bmi + dm + acc
Lymphoma	Lymphoma	Circadian Rhythm	Cosinor Acrophase	cosinor_acrophase	Tertile	T3	cosinor_acrophaseCat3	independent_pattern	Independent Pattern	1.32 [1.01;1.74]	0.0432576055373914	0.0413005460612926	Positive	129	31783	95392	345	TRUE	sex + race + tdi + smoking + alcohol + all_cancer_fh + season + bmi + dm + acc
Lymphoma	Lymphoma	Physical Activity	Duration in 30-60 Min Inactivity Bouts (Weighted)	dur_day_IN_bts_30_60_min_wei	Tertile	T2	dur_day_IN_bts_30_60_min_weiCat2	independent_pattern	Independent Pattern	0.77 [0.60;1.00]	0.0496767500937308	0.0109607223931694	Inverse	109	31811	95392	345	TRUE	sex + race + tdi + smoking + alcohol + all_cancer_fh + season + bmi + dm + acc
Lymphoma	Lymphoma	Circadian Rhythm	M10 Activity Level	M10VALUE	Tertile	T2	M10VALUECat2	independent_pattern	Independent Pattern	0.74 [0.54;1.01]	0.0584188646922937	0.790819503440582	Inverse	91	31814	95392	345	TRUE	sex + race + tdi + smoking + alcohol + all_cancer_fh + season + bmi + dm + acc
Lymphoma	Lymphoma	Physical Activity	Number of 30-60 Min Inactivity Bouts (Weighted)	Nbouts_day_IN_bts_30_60_wei	Tertile	T2	Nbouts_day_IN_bts_30_60_weiCat2	independent_pattern	Independent Pattern	0.79 [0.61;1.01]	0.0597004774619994	0.00127282045844024	Inverse	113	31813	95392	345	TRUE	sex + race + tdi + smoking + alcohol + all_cancer_fh + season + bmi + dm + acc
Lymphoma	Lymphoma	Physical Activity	Mean Inactivity Fragment Duration During Waking Time (Weighted)	FRAG_mean_dur_IN_day_wei	Tertile	T2	FRAG_mean_dur_IN_day_weiCat2	independent_pattern	Independent Pattern	0.76 [0.57;1.02]	0.0647856744172853	0.837059765020376	Inverse	97	31811	95392	345	TRUE	sex + race + tdi + smoking + alcohol + all_cancer_fh + season + bmi + dm + acc
Lymphoma	Lymphoma	Physical Activity	Number of 20-30 Min Inactivity Bouts (Plain)	Nbouts_day_IN_bts_20_30_pla	Tertile	T2	Nbouts_day_IN_bts_20_30_plaCat2	independent_pattern	Independent Pattern	0.78 [0.60;1.02]	0.0649291732772202	0.883007822578602	Inverse	96	31817	95392	345	TRUE	sex + race + tdi + smoking + alcohol + all_cancer_fh + season + bmi + dm + acc
Lymphoma	Lymphoma	Physical Activity	Acceleration in 5-10 Min LIPA Bouts (Weighted)	ACC_day_LIG_bts_5_10_mg_wei	Tertile	T2	ACC_day_LIG_bts_5_10_mg_weiCat2	independent_pattern	Independent Pattern	0.78 [0.60;1.02]	0.0688156306062496	0.144320928024926	Inverse	101	31805	95387	345	TRUE	sex + race + tdi + smoking + alcohol + all_cancer_fh + season + bmi + dm + acc
Lymphoma	Lymphoma	Physical Activity	Duration in 60-90 Min Inactivity Bouts (Plain)	dur_day_IN_bts_60_90_min_pla	Tertile	T2	dur_day_IN_bts_60_90_min_plaCat2	independent_pattern	Independent Pattern	0.78 [0.59;1.02]	0.0698366133098303	0.528167291055522	Inverse	102	31803	95392	345	TRUE	sex + race + tdi + smoking + alcohol + all_cancer_fh + season + bmi + dm + acc
Lymphoma	Lymphoma	Circadian Rhythm	L10 Activity Level	L10VALUE	Tertile	T3	L10VALUECat3	independent_pattern	Independent Pattern	0.75 [0.55;1.03]	0.0763806180685207	0.0733227783266292	Inverse	93	31830	95392	345	TRUE	sex + race + tdi + smoking + alcohol + all_cancer_fh + season + bmi + dm + acc
Lymphoma	Lymphoma	Physical Activity	x0.5 of Inactivity Fragment Durations During Waking Time (Plain)	FRAG_x0.5_dur_IN_day_pla	Tertile	T2	FRAG_x0.5_dur_IN_day_plaCat2	independent_pattern	Independent Pattern	0.78 [0.58;1.03]	0.0828935320882625	0.517055249887055	Inverse	103	31817	95387	345	TRUE	sex + race + tdi + smoking + alcohol + all_cancer_fh + season + bmi + dm + acc
Lymphoma	Lymphoma	Physical Activity	Number of 60-90 Min Inactivity Bouts (Plain)	Nbouts_day_IN_bts_60_90_pla	Tertile	T2	Nbouts_day_IN_bts_60_90_plaCat2	independent_pattern	Independent Pattern	0.79 [0.61;1.04]	0.0910535090937286	0.228071034475833	Inverse	106	31807	95392	345	TRUE	sex + race + tdi + smoking + alcohol + all_cancer_fh + season + bmi + dm + acc
Lymphoma	Lymphoma	Physical Activity	Duration in 60-90 Min Inactivity Bouts (Weighted)	dur_day_IN_bts_60_90_min_wei	Tertile	T2	dur_day_IN_bts_60_90_min_weiCat2	independent_pattern	Independent Pattern	0.79 [0.60;1.04]	0.0922084728427318	0.447047534419897	Inverse	104	31801	95392	345	TRUE	sex + race + tdi + smoking + alcohol + all_cancer_fh + season + bmi + dm + acc
Lymphoma	Lymphoma	Physical Activity	Number of 60-90 Min Inactivity Bouts (Weighted)	Nbouts_day_IN_bts_60_90_wei	Tertile	T2	Nbouts_day_IN_bts_60_90_weiCat2	independent_pattern	Independent Pattern	0.79 [0.60;1.04]	0.0945665760738044	0.455990944833902	Inverse	104	31800	95392	345	TRUE	sex + race + tdi + smoking + alcohol + all_cancer_fh + season + bmi + dm + acc
Lymphoma	Lymphoma	Circadian Rhythm	Self-Similarity Parameter	SSP	Tertile	T2	SSPCat2	independent_pattern	Independent Pattern	1.25 [0.96;1.63]	0.0989753362027424	0.578272729904346	Positive	129	31790	95392	345	TRUE	sex + race + tdi + smoking + alcohol + all_cancer_fh + season + bmi + dm + acc
Lymphoma	Lymphoma	Physical Activity	x0.5 of Inactivity Fragment Durations During Waking Time (Weighted)	FRAG_x0.5_dur_IN_day_wei	Tertile	T2	FRAG_x0.5_dur_IN_day_weiCat2	independent_pattern	Independent Pattern	0.79 [0.59;1.05]	0.100183865167783	0.404134915473383	Inverse	105	31814	95387	345	TRUE	sex + race + tdi + smoking + alcohol + all_cancer_fh + season + bmi + dm + acc
Lymphoma	Lymphoma	Circadian Rhythm	Extended Cosinor Minimum	cosinorExt_minimum	Tertile	T3	cosinorExt_minimumCat3	independent_pattern	Independent Pattern	0.80 [0.62;1.05]	0.105227745646072	0.155507208513555	Inverse	106	31777	95392	345	TRUE	sex + race + tdi + smoking + alcohol + all_cancer_fh + season + bmi + dm + acc
Lymphoma	Lymphoma	Circadian Rhythm	Activity Balance Index	ABI	Tertile	T2	ABICat2	independent_pattern	Independent Pattern	1.22 [0.94;1.58]	0.128583138081833	0.712480347447198	Positive	134	31799	95392	345	TRUE	sex + race + tdi + smoking + alcohol + all_cancer_fh + season + bmi + dm + acc
Lymphoma	Lymphoma	Physical Activity	Duration in 1-5 Min MVPA Bouts (Plain)	dur_day_MVPA_bts_1_5_min_pla	Tertile	T3	dur_day_MVPA_bts_1_5_min_plaCat3	independent_pattern	Independent Pattern	0.76 [0.54;1.08]	0.128728334785566	0.127838177304199	Inverse	86	31824	95392	345	TRUE	sex + race + tdi + smoking + alcohol + all_cancer_fh + season + bmi + dm + acc
Lymphoma	Lymphoma	Physical Activity	Duration in 1-5 Min MVPA Bouts (Weighted)	dur_day_MVPA_bts_1_5_min_wei	Tertile	T3	dur_day_MVPA_bts_1_5_min_weiCat3	independent_pattern	Independent Pattern	0.77 [0.54;1.08]	0.131977920003834	0.13091893439029	Inverse	86	31823	95392	345	TRUE	sex + race + tdi + smoking + alcohol + all_cancer_fh + season + bmi + dm + acc
Lymphoma	Lymphoma	Circadian Rhythm	L5 Start Time	L5TIME_num	Tertile	T2	L5TIME_numCat2	independent_pattern	Independent Pattern	1.23 [0.94;1.61]	0.132885230104641	0.19238717097843	Positive	122	31787	95392	345	TRUE	sex + race + tdi + smoking + alcohol + all_cancer_fh + season + bmi + dm + acc
Lymphoma	Lymphoma	Physical Activity	Acceleration in 90-Min Inactivity Bouts (Weighted)	ACC_day_IN_bts_90_mg_wei	Tertile	T2	ACC_day_IN_bts_90_mg_weiCat2	independent_pattern	Independent Pattern	0.82 [0.63;1.06]	0.13311086322111	0.518431030155633	Inverse	105	31101	93301	338	TRUE	sex + race + tdi + smoking + alcohol + all_cancer_fh + season + bmi + dm + acc
Lymphoma	Lymphoma	Circadian Rhythm	L5 Activity Level	L5VALUE	Tertile	T3	L5VALUECat3	independent_pattern	Independent Pattern	0.81 [0.62;1.07]	0.135295693271048	0.1281429139982	Inverse	106	31791	95392	345	TRUE	sex + race + tdi + smoking + alcohol + all_cancer_fh + season + bmi + dm + acc
Lymphoma	Lymphoma	Circadian Rhythm	L10 Activity Level	L10VALUE	Tertile	T2	L10VALUECat2	independent_pattern	Independent Pattern	0.82 [0.64;1.07]	0.139834273167772	0.0733227783266292	Inverse	110	31800	95392	345	TRUE	sex + race + tdi + smoking + alcohol + all_cancer_fh + season + bmi + dm + acc
Lymphoma	Lymphoma	Light	Evening Light	evening_light	Tertile	T3	evening_lightCat3	independent_pattern	Independent Pattern	0.80 [0.59;1.08]	0.148945657792722	0.236281343591594	Inverse	109	31562	94623	342	TRUE	sex + race + tdi + smoking + alcohol + all_cancer_fh + season + bmi + dm + acc
Lymphoma	Lymphoma	Physical Activity	x0.5 of Activity Fragment Durations During Waking Time (Weighted)	FRAG_x0.5_dur_PA_day_wei	Tertile	T2	FRAG_x0.5_dur_PA_day_weiCat2	independent_pattern	Independent Pattern	1.21 [0.93;1.57]	0.150944285159778	0.640482138653747	Positive	132	31796	95387	345	TRUE	sex + race + tdi + smoking + alcohol + all_cancer_fh + season + bmi + dm + acc
Lymphoma	Lymphoma	Physical Activity	Duration in 1-5 Min LIPA Bouts (Weighted)	dur_day_LIG_bts_1_5_min_wei	Tertile	T3	dur_day_LIG_bts_1_5_min_weiCat3	independent_pattern	Independent Pattern	0.78 [0.56;1.09]	0.152569387712924	0.153427439657534	Inverse	86	31829	95392	345	TRUE	sex + race + tdi + smoking + alcohol + all_cancer_fh + season + bmi + dm + acc
Lymphoma	Lymphoma	Physical Activity	Acceleration in 1-5 Min MVPA Bouts (Weighted)	ACC_day_MVPA_bts_1_5_mg_wei	Tertile	T2	ACC_day_MVPA_bts_1_5_mg_weiCat2	independent_pattern	Independent Pattern	1.20 [0.93;1.56]	0.155754935693859	0.614156490335541	Positive	129	31790	95370	345	TRUE	sex + race + tdi + smoking + alcohol + all_cancer_fh + season + bmi + dm + acc
Lymphoma	Lymphoma	Physical Activity	Number of MVPA Fragments During Waking Time (Weighted)	FRAG_Nfrag_MVPA_day_wei	Tertile	T3	FRAG_Nfrag_MVPA_day_weiCat3	independent_pattern	Independent Pattern	0.76 [0.52;1.11]	0.158289112615959	0.156497345846422	Inverse	87	31826	95392	345	TRUE	sex + race + tdi + smoking + alcohol + all_cancer_fh + season + bmi + dm + acc
Lymphoma	Lymphoma	Physical Activity	Number of Inactivity-to-MVPA Transitions During Waking Time (Weighted)	FRAG_Nfrag_IN2MVPA_day_wei	Tertile	T3	FRAG_Nfrag_IN2MVPA_day_weiCat3	independent_pattern	Independent Pattern	0.79 [0.56;1.10]	0.162035439275734	0.166744480950735	Inverse	79	31830	95392	345	TRUE	sex + race + tdi + smoking + alcohol + all_cancer_fh + season + bmi + dm + acc
Lymphoma	Lymphoma	Physical Activity	W0.5 of Inactivity Fragment Durations During Waking Time (Weighted)	FRAG_W0.5_dur_IN_day_wei	Tertile	T2	FRAG_W0.5_dur_IN_day_weiCat2	independent_pattern	Independent Pattern	0.82 [0.62;1.09]	0.164645916304855	0.575665208220588	Inverse	104	31809	95387	345	TRUE	sex + race + tdi + smoking + alcohol + all_cancer_fh + season + bmi + dm + acc
Lymphoma	Lymphoma	Step Count	Peak 30-Minute Cadence	mean_peak_30min_cadence	Tertile	T2	mean_peak_30min_cadenceCat2	independent_pattern	Independent Pattern	0.83 [0.64;1.08]	0.165136698691198	0.360325683166176	Inverse	104	31814	95392	345	TRUE	sex + race + tdi + smoking + alcohol + all_cancer_fh + season + bmi + dm + acc
Lymphoma	Lymphoma	Light	Evening Light	evening_light	Tertile	T2	evening_lightCat2	independent_pattern	Independent Pattern	0.83 [0.64;1.08]	0.16720911605372	0.236281343591594	Inverse	107	31513	94623	342	TRUE	sex + race + tdi + smoking + alcohol + all_cancer_fh + season + bmi + dm + acc
Lymphoma	Lymphoma	Physical Activity	Power-Law Alpha of Inactivity Fragment Durations During Waking Time (Weighted)	FRAG_alpha_dur_IN_day_wei	Tertile	T3	FRAG_alpha_dur_IN_day_weiCat3	independent_pattern	Independent Pattern	1.25 [0.91;1.72]	0.167470566292805	0.16560979466949	Positive	110	31821	95387	345	TRUE	sex + race + tdi + smoking + alcohol + all_cancer_fh + season + bmi + dm + acc
Lymphoma	Lymphoma	Sleep	Transition Probability Wake to Sleep During Sleep Period	FRAG_TP_wake2sleep_spt	Tertile	T2	FRAG_TP_wake2sleep_sptCat2	independent_pattern	Independent Pattern	0.83 [0.64;1.08]	0.167732620242343	0.682192797128845	Inverse	103	31810	95392	345	TRUE	sex + race + tdi + smoking + alcohol + all_cancer_fh + season + bmi + dm + acc
Lymphoma	Lymphoma	Physical Activity	Duration in 10-20 Min Inactivity Bouts (Weighted)	dur_day_IN_bts_10_20_min_wei	Tertile	T2	dur_day_IN_bts_10_20_min_weiCat2	independent_pattern	Independent Pattern	1.20 [0.93;1.54]	0.169216142534739	0.960252910919915	Positive	128	31809	95392	345	TRUE	sex + race + tdi + smoking + alcohol + all_cancer_fh + season + bmi + dm + acc
Lymphoma	Lymphoma	Physical Activity	Acceleration in 5-10 Min LIPA Bouts (Plain)	ACC_day_LIG_bts_5_10_mg_pla	Tertile	T3	ACC_day_LIG_bts_5_10_mg_plaCat3	independent_pattern	Independent Pattern	0.82 [0.62;1.09]	0.173211930045723	0.123739131775312	Inverse	102	31802	95387	345	TRUE	sex + race + tdi + smoking + alcohol + all_cancer_fh + season + bmi + dm + acc
Lymphoma	Lymphoma	Physical Activity	Coefficient of Variance of Activity Fragment Durations During Waking Time (Plain)	FRAG_CoV_dur_PA_day_pla	Tertile	T2	FRAG_CoV_dur_PA_day_plaCat2	independent_pattern	Independent Pattern	1.19 [0.93;1.54]	0.173776717544731	0.880674351367596	Positive	128	31817	95387	345	TRUE	sex + race + tdi + smoking + alcohol + all_cancer_fh + season + bmi + dm + acc
Lymphoma	Lymphoma	Circadian Rhythm	L5 Start Time	L5TIME_num	Tertile	T3	L5TIME_numCat3	independent_pattern	Independent Pattern	1.21 [0.92;1.61]	0.177553918729767	0.19238717097843	Positive	124	31792	95392	345	TRUE	sex + race + tdi + smoking + alcohol + all_cancer_fh + season + bmi + dm + acc
Lymphoma	Lymphoma	Physical Activity	Acceleration in 1-5 Min LIPA Bouts (Weighted)	ACC_day_LIG_bts_1_5_mg_wei	Tertile	T2	ACC_day_LIG_bts_1_5_mg_weiCat2	independent_pattern	Independent Pattern	0.83 [0.63;1.09]	0.178685849547182	0.777428275315327	Inverse	99	31818	95391	345	TRUE	sex + race + tdi + smoking + alcohol + all_cancer_fh + season + bmi + dm + acc
Lymphoma	Lymphoma	Physical Activity	Acceleration in 1-5 Min MVPA Bouts (Plain)	ACC_day_MVPA_bts_1_5_mg_pla	Tertile	T2	ACC_day_MVPA_bts_1_5_mg_plaCat2	independent_pattern	Independent Pattern	1.19 [0.92;1.54]	0.181204905417072	0.52981395945313	Positive	129	31791	95370	345	TRUE	sex + race + tdi + smoking + alcohol + all_cancer_fh + season + bmi + dm + acc
Lymphoma	Lymphoma	Physical Activity	Acceleration in 5-10 Min LIPA Bouts (Weighted)	ACC_day_LIG_bts_5_10_mg_wei	Tertile	T3	ACC_day_LIG_bts_5_10_mg_weiCat3	independent_pattern	Independent Pattern	0.82 [0.62;1.10]	0.181652526133604	0.144320928024926	Inverse	100	31803	95387	345	TRUE	sex + race + tdi + smoking + alcohol + all_cancer_fh + season + bmi + dm + acc
Lymphoma	Lymphoma	Physical Activity	Mean Activity Fragment Duration During Waking Time (Weighted)	FRAG_mean_dur_PA_day_wei	Tertile	T2	FRAG_mean_dur_PA_day_weiCat2	independent_pattern	Independent Pattern	1.20 [0.91;1.56]	0.191010907345263	0.822316298055553	Positive	129	31813	95392	345	TRUE	sex + race + tdi + smoking + alcohol + all_cancer_fh + season + bmi + dm + acc
Lymphoma	Lymphoma	Physical Activity	Transition Probability Physical Inactivity to LIPA During Waking Time	FRAG_TP_IN2LIPA_day	Tertile	T3	FRAG_TP_IN2LIPA_dayCat3	independent_pattern	Independent Pattern	1.23 [0.90;1.67]	0.191456807572653	0.157121051851538	Positive	115	31830	95392	345	TRUE	sex + race + tdi + smoking + alcohol + all_cancer_fh + season + bmi + dm + acc
Lymphoma	Lymphoma	Physical Activity	Number of IN Fragments per Minute IN IN During Waking Time (Plain)	FRAG_NFragPM_IN_day_pla	Tertile	T2	FRAG_NFragPM_IN_day_plaCat2	independent_pattern	Independent Pattern	0.83 [0.63;1.10]	0.19212851890956	0.440210216930502	Inverse	98	31820	95392	345	TRUE	sex + race + tdi + smoking + alcohol + all_cancer_fh + season + bmi + dm + acc
Lymphoma	Lymphoma	Physical Activity	W0.5 of Inactivity Fragment Durations During Waking Time (Plain)	FRAG_W0.5_dur_IN_day_pla	Tertile	T2	FRAG_W0.5_dur_IN_day_plaCat2	independent_pattern	Independent Pattern	0.83 [0.63;1.10]	0.194613036457106	0.474609270530204	Inverse	106	31810	95387	345	TRUE	sex + race + tdi + smoking + alcohol + all_cancer_fh + season + bmi + dm + acc
Lymphoma	Lymphoma	Circadian Rhythm	Interdaily Stability	IS	Tertile	T2	ISCat2	independent_pattern	Independent Pattern	1.19 [0.91;1.55]	0.195415935926232	0.93396574330951	Positive	131	31782	95392	345	TRUE	sex + race + tdi + smoking + alcohol + all_cancer_fh + season + bmi + dm + acc
Lymphoma	Lymphoma	Physical Activity	x0.5 of Inactivity Fragment Durations During Waking Time	FRAG_x0.5_dur_IN_day	Tertile	T2	FRAG_x0.5_dur_IN_dayCat2	independent_pattern	Independent Pattern	0.83 [0.63;1.10]	0.200639383610377	0.520362838471834	Inverse	107	31815	95389	345	TRUE	sex + race + tdi + smoking + alcohol + all_cancer_fh + season + bmi + dm + acc
Lymphoma	Lymphoma	Physical Activity	Number of 60-90 Min Inactivity Bouts (Plain)	Nbouts_day_IN_bts_60_90_pla	Tertile	T3	Nbouts_day_IN_bts_60_90_plaCat3	independent_pattern	Independent Pattern	0.84 [0.64;1.10]	0.209581265270905	0.228071034475833	Inverse	121	31763	95392	345	TRUE	sex + race + tdi + smoking + alcohol + all_cancer_fh + season + bmi + dm + acc
Lymphoma	Lymphoma	Physical Activity	Transition Probability Physical Inactivity to MVPA During Waking Time (Plain)	FRAG_TP_IN2MVPA_day_pla	Tertile	T3	FRAG_TP_IN2MVPA_day_plaCat3	independent_pattern	Independent Pattern	0.80 [0.56;1.14]	0.213461628148206	0.215363158839143	Inverse	86	31830	95392	345	TRUE	sex + race + tdi + smoking + alcohol + all_cancer_fh + season + bmi + dm + acc
Lymphoma	Lymphoma	Physical Activity	Coefficient of Variance of Activity Fragment Durations During Waking Time (Weighted)	FRAG_CoV_dur_PA_day_wei	Tertile	T2	FRAG_CoV_dur_PA_day_weiCat2	independent_pattern	Independent Pattern	1.17 [0.91;1.52]	0.215560551907681	0.774335923821169	Positive	126	31816	95387	345	TRUE	sex + race + tdi + smoking + alcohol + all_cancer_fh + season + bmi + dm + acc
Lymphoma	Lymphoma	Circadian Rhythm	M5 Start Time	M5TIME_num	Tertile	T3	M5TIME_numCat3	independent_pattern	Independent Pattern	1.18 [0.91;1.54]	0.215636070620735	0.209672518916217	Positive	117	31796	95392	345	TRUE	sex + race + tdi + smoking + alcohol + all_cancer_fh + season + bmi + dm + acc
Lymphoma	Lymphoma	Circadian Rhythm	Extended Cosinor Beta	cosinorExt_beta	Tertile	T2	cosinorExt_betaCat2	independent_pattern	Independent Pattern	0.85 [0.65;1.10]	0.218138845284194	0.799134787009768	Inverse	102	31783	95392	345	TRUE	sex + race + tdi + smoking + alcohol + all_cancer_fh + season + bmi + dm + acc
Lymphoma	Lymphoma	Physical Activity	Number of 5-10 Min MVPA Bouts (Plain)	Nbouts_day_MVPA_bts_5_10_pla	Tertile	T2	Nbouts_day_MVPA_bts_5_10_plaCat2	independent_pattern	Independent Pattern	0.84 [0.64;1.11]	0.220333256144692	0.553325412911831	Inverse	105	31814	95392	345	TRUE	sex + race + tdi + smoking + alcohol + all_cancer_fh + season + bmi + dm + acc
Lymphoma	Lymphoma	Physical Activity	Transition Probability Physical Inactivity to MVPA During Waking Time	FRAG_TP_IN2MVPA_day	Tertile	T3	FRAG_TP_IN2MVPA_dayCat3	independent_pattern	Independent Pattern	0.80 [0.56;1.14]	0.224066619554717	0.228962080603223	Inverse	87	31831	95392	345	TRUE	sex + race + tdi + smoking + alcohol + all_cancer_fh + season + bmi + dm + acc
Lymphoma	Lymphoma	Physical Activity	Number of Inactivity-to-MVPA Transitions During Waking Time (Plain)	FRAG_Nfrag_IN2MVPA_day_pla	Tertile	T3	FRAG_Nfrag_IN2MVPA_day_plaCat3	independent_pattern	Independent Pattern	0.81 [0.58;1.14]	0.224296815469143	0.228960925553239	Inverse	80	31827	95392	345	TRUE	sex + race + tdi + smoking + alcohol + all_cancer_fh + season + bmi + dm + acc
Lymphoma	Lymphoma	Circadian Rhythm	Relative Amplitude	RA	Tertile	T3	RACat3	independent_pattern	Independent Pattern	1.22 [0.89;1.68]	0.224608107156054	0.445731472057317	Positive	112	31828	95392	345	TRUE	sex + race + tdi + smoking + alcohol + all_cancer_fh + season + bmi + dm + acc
Lymphoma	Lymphoma	Physical Activity	Number of Inactivity-to-LIPA Transitions During Waking Time	FRAG_Nfrag_IN2LIPA_day	Tertile	T3	FRAG_Nfrag_IN2LIPA_dayCat3	independent_pattern	Independent Pattern	1.18 [0.90;1.55]	0.228393821269361	0.227803414584186	Positive	115	31831	95392	345	TRUE	sex + race + tdi + smoking + alcohol + all_cancer_fh + season + bmi + dm + acc
Lymphoma	Lymphoma	Physical Activity	Number of MVPA Fragments During Waking Time (Plain)	FRAG_Nfrag_MVPA_day_pla	Tertile	T3	FRAG_Nfrag_MVPA_day_plaCat3	independent_pattern	Independent Pattern	0.80 [0.55;1.17]	0.242761144088824	0.235368434485904	Inverse	89	31822	95392	345	TRUE	sex + race + tdi + smoking + alcohol + all_cancer_fh + season + bmi + dm + acc
Lymphoma	Lymphoma	Physical Activity	Duration in 10-Min MVPA Bouts (Weighted)	dur_day_MVPA_bts_10_min_wei	Tertile	T2	dur_day_MVPA_bts_10_min_weiCat2	independent_pattern	Independent Pattern	0.85 [0.64;1.12]	0.244112385013712	0.755046376495937	Inverse	102	31802	95392	345	TRUE	sex + race + tdi + smoking + alcohol + all_cancer_fh + season + bmi + dm + acc
Lymphoma	Lymphoma	Physical Activity	Number of 20-30 Min Inactivity Bouts (Weighted)	Nbouts_day_IN_bts_20_30_wei	Tertile	T2	Nbouts_day_IN_bts_20_30_weiCat2	independent_pattern	Independent Pattern	0.86 [0.66;1.11]	0.248991551251003	0.979626794616109	Inverse	103	31811	95392	345	TRUE	sex + race + tdi + smoking + alcohol + all_cancer_fh + season + bmi + dm + acc
Lymphoma	Lymphoma	Circadian Rhythm	Autocorrelation Phi	phi	Tertile	T2	phiCat2	independent_pattern	Independent Pattern	0.86 [0.65;1.12]	0.2544094566277	0.827274601360927	Inverse	103	31815	95392	345	TRUE	sex + race + tdi + smoking + alcohol + all_cancer_fh + season + bmi + dm + acc
Lymphoma	Lymphoma	Physical Activity	Standard Deviation of Inactivity Fragment Durations During Waking Time (Plain)	FRAG_SD_dur_IN_day_pla	Tertile	T2	FRAG_SD_dur_IN_day_plaCat2	independent_pattern	Independent Pattern	0.85 [0.63;1.13]	0.254467097523975	0.864233633735457	Inverse	105	31800	95387	345	TRUE	sex + race + tdi + smoking + alcohol + all_cancer_fh + season + bmi + dm + acc
Lymphoma	Lymphoma	Circadian Rhythm	Extended Cosinor Amplitude	cosinorExt_amp	Tertile	T3	cosinorExt_ampCat3	independent_pattern	Independent Pattern	1.18 [0.89;1.56]	0.25672816312072	0.205861759274997	Positive	117	31818	95392	345	TRUE	sex + race + tdi + smoking + alcohol + all_cancer_fh + season + bmi + dm + acc
Lymphoma	Lymphoma	Physical Activity	Number of 1-5 Min LIPA Bouts (Weighted)	Nbouts_day_LIG_bts_1_5_wei	Tertile	T3	Nbouts_day_LIG_bts_1_5_weiCat3	independent_pattern	Independent Pattern	0.83 [0.59;1.15]	0.262646871013753	0.257969557429141	Inverse	88	31826	95392	345	TRUE	sex + race + tdi + smoking + alcohol + all_cancer_fh + season + bmi + dm + acc
Lymphoma	Lymphoma	Light	Morning Light	morning_light	Tertile	T3	morning_lightCat3	independent_pattern	Independent Pattern	0.85 [0.63;1.13]	0.264168349129355	0.313920501659673	Inverse	113	31550	94623	342	TRUE	sex + race + tdi + smoking + alcohol + all_cancer_fh + season + bmi + dm + acc
Lymphoma	Lymphoma	Physical Activity	Gini Index of Inactivity Fragment Durations During Waking Time (Plain)	FRAG_Gini_dur_IN_day_pla	Tertile	T2	FRAG_Gini_dur_IN_day_plaCat2	independent_pattern	Independent Pattern	1.16 [0.89;1.52]	0.265728593267051	0.373187264663284	Positive	119	31802	95387	345	TRUE	sex + race + tdi + smoking + alcohol + all_cancer_fh + season + bmi + dm + acc
Lymphoma	Lymphoma	Physical Activity	Power-Law Alpha of Inactivity Fragment Durations During Waking Time (Plain)	FRAG_alpha_dur_IN_day_pla	Tertile	T3	FRAG_alpha_dur_IN_day_plaCat3	independent_pattern	Independent Pattern	1.20 [0.87;1.64]	0.267854583572524	0.266951119224914	Positive	110	31820	95387	345	TRUE	sex + race + tdi + smoking + alcohol + all_cancer_fh + season + bmi + dm + acc
Lymphoma	Lymphoma	Sleep	Sleep Regularity Index	SleepRegularityIndex2	Tertile	T3	SleepRegularityIndex2Cat3	independent_pattern	Independent Pattern	1.17 [0.89;1.53]	0.270094884565598	0.188471739842676	Positive	115	31766	95278	345	TRUE	sex + race + tdi + smoking + alcohol + all_cancer_fh + season + bmi + dm + acc
Lymphoma	Lymphoma	Physical Activity	Power-Law Alpha of Activity Fragment Durations During Waking Time (Plain)	FRAG_alpha_dur_PA_day_pla	Tertile	T2	FRAG_alpha_dur_PA_day_plaCat2	independent_pattern	Independent Pattern	1.16 [0.89;1.52]	0.273516670441608	0.808064730909058	Positive	127	31796	95387	345	TRUE	sex + race + tdi + smoking + alcohol + all_cancer_fh + season + bmi + dm + acc
Lymphoma	Lymphoma	Physical Activity	x0.5 of Inactivity Fragment Durations During Waking Time (Weighted)	FRAG_x0.5_dur_IN_day_wei	Tertile	T3	FRAG_x0.5_dur_IN_day_weiCat3	independent_pattern	Independent Pattern	0.84 [0.61;1.15]	0.278200515045564	0.404134915473383	Inverse	130	31746	95387	345	TRUE	sex + race + tdi + smoking + alcohol + all_cancer_fh + season + bmi + dm + acc
Lymphoma	Lymphoma	Physical Activity	Transition Probability Physical Inactivity to Activity During Waking Time (Plain)	FRAG_TP_IN2PA_day_pla	Tertile	T3	FRAG_TP_IN2PA_day_plaCat3	independent_pattern	Independent Pattern	1.20 [0.86;1.67]	0.280928726785806	0.257549271563122	Positive	107	31830	95392	345	TRUE	sex + race + tdi + smoking + alcohol + all_cancer_fh + season + bmi + dm + acc
Lymphoma	Lymphoma	Physical Activity	x0.5 of Activity Fragment Durations During Waking Time (Plain)	FRAG_x0.5_dur_PA_day_pla	Tertile	T2	FRAG_x0.5_dur_PA_day_plaCat2	independent_pattern	Independent Pattern	1.16 [0.89;1.50]	0.283425682527354	0.910465034359717	Positive	126	31804	95387	345	TRUE	sex + race + tdi + smoking + alcohol + all_cancer_fh + season + bmi + dm + acc
Lymphoma	Lymphoma	Circadian Rhythm	M5 Activity Level	M5VALUE	Tertile	T2	M5VALUECat2	independent_pattern	Independent Pattern	0.85 [0.63;1.15]	0.290031010973987	0.972446394292171	Inverse	103	31811	95392	345	TRUE	sex + race + tdi + smoking + alcohol + all_cancer_fh + season + bmi + dm + acc
Lymphoma	Lymphoma	Physical Activity	Number of 1-5 Min MVPA Bouts (Plain)	Nbouts_day_MVPA_bts_1_5_pla	Tertile	T3	Nbouts_day_MVPA_bts_1_5_plaCat3	independent_pattern	Independent Pattern	0.83 [0.59;1.17]	0.293066158943595	0.291568997688204	Inverse	91	31824	95392	345	TRUE	sex + race + tdi + smoking + alcohol + all_cancer_fh + season + bmi + dm + acc
Lymphoma	Lymphoma	Physical Activity	Duration in 10-Min LIPA Bouts (Plain)	dur_day_LIG_bts_10_min_pla	Tertile	T3	dur_day_LIG_bts_10_min_plaCat3	independent_pattern	Independent Pattern	1.16 [0.88;1.53]	0.294997896604311	0.250086501533854	Positive	124	31811	95392	345	TRUE	sex + race + tdi + smoking + alcohol + all_cancer_fh + season + bmi + dm + acc
Lymphoma	Lymphoma	Physical Activity	Mean MVPA Fragment Duration During Waking Time (Plain)	FRAG_mean_dur_MVPA_day_pla	Tertile	T3	FRAG_mean_dur_MVPA_day_plaCat3	independent_pattern	Independent Pattern	1.17 [0.87;1.58]	0.299299900748975	0.263626332348566	Positive	119	31793	95373	345	TRUE	sex + race + tdi + smoking + alcohol + all_cancer_fh + season + bmi + dm + acc
Lymphoma	Lymphoma	Physical Activity	Transition Probability Physical Inactivity to LIPA During Waking Time (Plain)	FRAG_TP_IN2LIPA_day_pla	Tertile	T2	FRAG_TP_IN2LIPA_day_plaCat2	independent_pattern	Independent Pattern	0.87 [0.66;1.14]	0.303446706330614	0.465705477897398	Inverse	101	31815	95392	345	TRUE	sex + race + tdi + smoking + alcohol + all_cancer_fh + season + bmi + dm + acc
Lymphoma	Lymphoma	Physical Activity	Acceleration in 90-Min Inactivity Bouts (Plain)	ACC_day_IN_bts_90_mg_pla	Tertile	T2	ACC_day_IN_bts_90_mg_plaCat2	independent_pattern	Independent Pattern	0.87 [0.68;1.13]	0.305442892220921	0.710843731779617	Inverse	108	31101	93301	338	TRUE	sex + race + tdi + smoking + alcohol + all_cancer_fh + season + bmi + dm + acc
Lymphoma	Lymphoma	Physical Activity	Number of Sustained Inactivity Bouts During Waking Hours	number_sib_wakinghours_AD_T5A5_mn	Tertile	T2	number_sib_wakinghours_AD_T5A5_mnCat2	independent_pattern	Independent Pattern	1.15 [0.88;1.50]	0.305689374888328	0.357001567559684	Positive	129	31814	95392	345	TRUE	sex + race + tdi + smoking + alcohol + all_cancer_fh + season + bmi + dm + acc
Lymphoma	Lymphoma	Physical Activity	Acceleration in 1-5 Min LIPA Bouts (Plain)	ACC_day_LIG_bts_1_5_mg_pla	Tertile	T2	ACC_day_LIG_bts_1_5_mg_plaCat2	independent_pattern	Independent Pattern	0.87 [0.67;1.14]	0.309203532064732	0.850241875510487	Inverse	102	31812	95391	345	TRUE	sex + race + tdi + smoking + alcohol + all_cancer_fh + season + bmi + dm + acc
Lymphoma	Lymphoma	Physical Activity	Acceleration in 5-10 Min MVPA Bouts (Plain)	ACC_day_MVPA_bts_5_10_mg_pla	Tertile	T2	ACC_day_MVPA_bts_5_10_mg_plaCat2	independent_pattern	Independent Pattern	1.15 [0.88;1.50]	0.311411476977729	0.510926468218318	Positive	117	31627	94891	341	TRUE	sex + race + tdi + smoking + alcohol + all_cancer_fh + season + bmi + dm + acc
Lymphoma	Lymphoma	Physical Activity	Acceleration in 30-60 Min Inactivity Bouts (Plain)	ACC_day_IN_bts_30_60_mg_pla	Tertile	T2	ACC_day_IN_bts_30_60_mg_plaCat2	independent_pattern	Independent Pattern	0.88 [0.68;1.13]	0.312432205634234	0.864478586596867	Inverse	106	31805	95377	345	TRUE	sex + race + tdi + smoking + alcohol + all_cancer_fh + season + bmi + dm + acc
Lymphoma	Lymphoma	Physical Activity	Coefficient of Variance of Inactivity Fragment Durations During Waking Time	FRAG_CoV_dur_IN_day	Tertile	T3	FRAG_CoV_dur_IN_dayCat3	independent_pattern	Independent Pattern	1.16 [0.87;1.53]	0.31328088396513	0.31998696667186	Positive	113	31817	95389	345	TRUE	sex + race + tdi + smoking + alcohol + all_cancer_fh + season + bmi + dm + acc
Lymphoma	Lymphoma	Physical Activity	Transition Probability Physical Inactivity to LIPA During Waking Time	FRAG_TP_IN2LIPA_day	Tertile	T2	FRAG_TP_IN2LIPA_dayCat2	independent_pattern	Independent Pattern	0.87 [0.66;1.14]	0.313582141483196	0.157121051851538	Inverse	98	31812	95392	345	TRUE	sex + race + tdi + smoking + alcohol + all_cancer_fh + season + bmi + dm + acc
Lymphoma	Lymphoma	Physical Activity	Acceleration in 20-30 Min Inactivity Bouts (Weighted)	ACC_day_IN_bts_20_30_mg_wei	Tertile	T3	ACC_day_IN_bts_20_30_mg_weiCat3	independent_pattern	Independent Pattern	1.14 [0.88;1.48]	0.317037248781882	0.315989116431779	Positive	119	31802	95366	345	TRUE	sex + race + tdi + smoking + alcohol + all_cancer_fh + season + bmi + dm + acc
Lymphoma	Lymphoma	Physical Activity	Standard Deviation of Inactivity Fragment Durations During Waking Time (Weighted)	FRAG_SD_dur_IN_day_wei	Tertile	T2	FRAG_SD_dur_IN_day_weiCat2	independent_pattern	Independent Pattern	0.86 [0.65;1.15]	0.322359609455956	0.793124195776404	Inverse	104	31796	95387	345	TRUE	sex + race + tdi + smoking + alcohol + all_cancer_fh + season + bmi + dm + acc
Lymphoma	Lymphoma	Physical Activity	Coefficient of Variance of Inactivity Fragment Durations During Waking Time (Weighted)	FRAG_CoV_dur_IN_day_wei	Tertile	T3	FRAG_CoV_dur_IN_day_weiCat3	independent_pattern	Independent Pattern	1.15 [0.87;1.53]	0.324482582973373	0.336627470417689	Positive	114	31809	95387	345	TRUE	sex + race + tdi + smoking + alcohol + all_cancer_fh + season + bmi + dm + acc
Lymphoma	Lymphoma	Physical Activity	Transition Probability Physical Inactivity to MVPA During Waking Time	FRAG_TP_IN2MVPA_day	Tertile	T2	FRAG_TP_IN2MVPA_dayCat2	independent_pattern	Independent Pattern	0.87 [0.67;1.14]	0.325532254494065	0.228962080603223	Inverse	112	31804	95392	345	TRUE	sex + race + tdi + smoking + alcohol + all_cancer_fh + season + bmi + dm + acc
Lymphoma	Lymphoma	Physical Activity	Gini Index of Inactivity Fragment Durations During Waking Time	FRAG_Gini_dur_IN_day	Tertile	T2	FRAG_Gini_dur_IN_dayCat2	independent_pattern	Independent Pattern	0.87 [0.66;1.15]	0.325815588791396	0.382938385551482	Inverse	99	31807	95389	345	TRUE	sex + race + tdi + smoking + alcohol + all_cancer_fh + season + bmi + dm + acc
Lymphoma	Lymphoma	Physical Activity	Number of MVPA Fragments During Waking Time (Plain)	FRAG_Nfrag_MVPA_day_pla	Tertile	T2	FRAG_Nfrag_MVPA_day_plaCat2	independent_pattern	Independent Pattern	0.87 [0.66;1.15]	0.330609375591073	0.235368434485904	Inverse	111	31814	95392	345	TRUE	sex + race + tdi + smoking + alcohol + all_cancer_fh + season + bmi + dm + acc
Lymphoma	Lymphoma	Physical Activity	Power-Law Alpha of Activity Fragment Durations During Waking Time (Weighted)	FRAG_alpha_dur_PA_day_wei	Tertile	T2	FRAG_alpha_dur_PA_day_weiCat2	independent_pattern	Independent Pattern	1.14 [0.87;1.49]	0.333406606801126	0.773402531396902	Positive	126	31792	95387	345	TRUE	sex + race + tdi + smoking + alcohol + all_cancer_fh + season + bmi + dm + acc
Lymphoma	Lymphoma	Physical Activity	Number of Activity Fragments During Waking Time	FRAG_Nfrag_PA_day	Tertile	T3	FRAG_Nfrag_PA_dayCat3	independent_pattern	Independent Pattern	1.15 [0.87;1.52]	0.337828326232561	0.343162721099345	Positive	110	31828	95392	345	TRUE	sex + race + tdi + smoking + alcohol + all_cancer_fh + season + bmi + dm + acc
Lymphoma	Lymphoma	Physical Activity	Number of Activity-to-Inactivity Transitions During Waking Time	FRAG_Nfrag_PA2IN_day	Tertile	T3	FRAG_Nfrag_PA2IN_dayCat3	independent_pattern	Independent Pattern	1.15 [0.87;1.52]	0.337828326232561	0.343162721099345	Positive	110	31828	95392	345	TRUE	sex + race + tdi + smoking + alcohol + all_cancer_fh + season + bmi + dm + acc
Lymphoma	Lymphoma	Physical Activity	Number of Inactivity Fragments During Waking Time	FRAG_Nfrag_IN_day	Tertile	T3	FRAG_Nfrag_IN_dayCat3	independent_pattern	Independent Pattern	1.15 [0.87;1.52]	0.338909497701396	0.344986255121659	Positive	111	31827	95392	345	TRUE	sex + race + tdi + smoking + alcohol + all_cancer_fh + season + bmi + dm + acc
Lymphoma	Lymphoma	Physical Activity	Number of Inactivity-to-Activity Transitions During Waking Time	FRAG_Nfrag_IN2PA_day	Tertile	T3	FRAG_Nfrag_IN2PA_dayCat3	independent_pattern	Independent Pattern	1.15 [0.87;1.52]	0.338909497701396	0.344986255121659	Positive	111	31827	95392	345	TRUE	sex + race + tdi + smoking + alcohol + all_cancer_fh + season + bmi + dm + acc
Lymphoma	Lymphoma	Circadian Rhythm	Cosinor R-Squared	cosinor_R2	Tertile	T2	cosinor_R2Cat2	independent_pattern	Independent Pattern	0.88 [0.67;1.15]	0.342462900628303	0.763802177071961	Inverse	103	31798	95392	345	TRUE	sex + race + tdi + smoking + alcohol + all_cancer_fh + season + bmi + dm + acc
Lymphoma	Lymphoma	Physical Activity	Mean MVPA Fragment Duration During Waking Time (Weighted)	FRAG_mean_dur_MVPA_day_wei	Tertile	T3	FRAG_mean_dur_MVPA_day_weiCat3	independent_pattern	Independent Pattern	1.16 [0.86;1.56]	0.342701315705874	0.287448980053861	Positive	120	31791	95373	345	TRUE	sex + race + tdi + smoking + alcohol + all_cancer_fh + season + bmi + dm + acc
Lymphoma	Lymphoma	Physical Activity	Mean MVPA Fragment Duration During Waking Time	FRAG_mean_dur_MVPA_day	Tertile	T3	FRAG_mean_dur_MVPA_dayCat3	independent_pattern	Independent Pattern	1.16 [0.86;1.56]	0.344064115006501	0.324881816562873	Positive	117	31796	95373	345	TRUE	sex + race + tdi + smoking + alcohol + all_cancer_fh + season + bmi + dm + acc
Lymphoma	Lymphoma	Circadian Rhythm	Intradaily Variability	IV	Tertile	T2	IVCat2	independent_pattern	Independent Pattern	0.88 [0.67;1.15]	0.346756429894598	0.901438955486491	Inverse	104	31814	95392	345	TRUE	sex + race + tdi + smoking + alcohol + all_cancer_fh + season + bmi + dm + acc
Lymphoma	Lymphoma	Physical Activity	Number of 90-Min Inactivity Bouts (Weighted)	Nbouts_day_IN_bts_90_wei	Tertile	T2	Nbouts_day_IN_bts_90_weiCat2	independent_pattern	Independent Pattern	0.87 [0.66;1.16]	0.347640486432512	0.851450673360821	Inverse	104	31810	95392	345	TRUE	sex + race + tdi + smoking + alcohol + all_cancer_fh + season + bmi + dm + acc
Lymphoma	Lymphoma	Physical Activity	x0.5 of Inactivity Fragment Durations During Waking Time (Plain)	FRAG_x0.5_dur_IN_day_pla	Tertile	T3	FRAG_x0.5_dur_IN_day_plaCat3	independent_pattern	Independent Pattern	0.86 [0.63;1.18]	0.348527771791417	0.517055249887055	Inverse	132	31744	95387	345	TRUE	sex + race + tdi + smoking + alcohol + all_cancer_fh + season + bmi + dm + acc
Lymphoma	Lymphoma	Physical Activity	Number of 1-5 Min MVPA Bouts (Weighted)	Nbouts_day_MVPA_bts_1_5_wei	Tertile	T3	Nbouts_day_MVPA_bts_1_5_weiCat3	independent_pattern	Independent Pattern	0.85 [0.60;1.20]	0.34907488990844	0.341869978779929	Inverse	93	31822	95392	345	TRUE	sex + race + tdi + smoking + alcohol + all_cancer_fh + season + bmi + dm + acc
Lymphoma	Lymphoma	Physical Activity	Number of 10-20 Min Inactivity Bouts (Plain)	Nbouts_day_IN_bts_10_20_pla	Tertile	T2	Nbouts_day_IN_bts_10_20_plaCat2	independent_pattern	Independent Pattern	1.13 [0.87;1.46]	0.349664774081899	0.762858614656679	Positive	122	31804	95392	345	TRUE	sex + race + tdi + smoking + alcohol + all_cancer_fh + season + bmi + dm + acc
Lymphoma	Lymphoma	Sleep	Transition Probability Sleep to Wake During Sleep Period	FRAG_TP_sleep2wake_spt	Tertile	T3	FRAG_TP_sleep2wake_sptCat3	independent_pattern	Independent Pattern	0.88 [0.68;1.15]	0.350541325708278	0.337828278651116	Inverse	109	31804	95392	345	TRUE	sex + race + tdi + smoking + alcohol + all_cancer_fh + season + bmi + dm + acc
Lymphoma	Lymphoma	Physical Activity	Number of MVPA Fragments During Waking Time (Weighted)	FRAG_Nfrag_MVPA_day_wei	Tertile	T2	FRAG_Nfrag_MVPA_day_weiCat2	independent_pattern	Independent Pattern	0.88 [0.66;1.16]	0.352563232186721	0.156497345846422	Inverse	113	31814	95392	345	TRUE	sex + race + tdi + smoking + alcohol + all_cancer_fh + season + bmi + dm + acc
Lymphoma	Lymphoma	Step Count	Peak 30-Minute Cadence	mean_peak_30min_cadence	Tertile	T3	mean_peak_30min_cadenceCat3	independent_pattern	Independent Pattern	0.88 [0.67;1.15]	0.352762653841039	0.360325683166176	Inverse	106	31805	95392	345	TRUE	sex + race + tdi + smoking + alcohol + all_cancer_fh + season + bmi + dm + acc
Lymphoma	Lymphoma	Physical Activity	Gini Index of Inactivity Fragment Durations During Waking Time (Plain)	FRAG_Gini_dur_IN_day_pla	Tertile	T3	FRAG_Gini_dur_IN_day_plaCat3	independent_pattern	Independent Pattern	1.13 [0.87;1.48]	0.354558920629551	0.373187264663284	Positive	127	31794	95387	345	TRUE	sex + race + tdi + smoking + alcohol + all_cancer_fh + season + bmi + dm + acc
Lymphoma	Lymphoma	Physical Activity	Duration in 1-5 Min MVPA Bouts (Plain)	dur_day_MVPA_bts_1_5_min_pla	Tertile	T2	dur_day_MVPA_bts_1_5_min_plaCat2	independent_pattern	Independent Pattern	0.88 [0.67;1.15]	0.354932699670193	0.127838177304199	Inverse	113	31817	95392	345	TRUE	sex + race + tdi + smoking + alcohol + all_cancer_fh + season + bmi + dm + acc
Lymphoma	Lymphoma	Physical Activity	Duration in 1-5 Min MVPA Bouts (Weighted)	dur_day_MVPA_bts_1_5_min_wei	Tertile	T2	dur_day_MVPA_bts_1_5_min_weiCat2	independent_pattern	Independent Pattern	0.88 [0.67;1.15]	0.355257833651074	0.13091893439029	Inverse	113	31815	95392	345	TRUE	sex + race + tdi + smoking + alcohol + all_cancer_fh + season + bmi + dm + acc
Lymphoma	Lymphoma	Physical Activity	Acceleration in 60-90 Min Inactivity Bouts (Plain)	ACC_day_IN_bts_60_90_mg_pla	Tertile	T2	ACC_day_IN_bts_60_90_mg_plaCat2	independent_pattern	Independent Pattern	1.13 [0.88;1.45]	0.3554895698635	0.693422185997002	Positive	128	31665	95033	345	TRUE	sex + race + tdi + smoking + alcohol + all_cancer_fh + season + bmi + dm + acc
Lymphoma	Lymphoma	Physical Activity	Coefficient of Variance of Inactivity Fragment Durations During Waking Time (Plain)	FRAG_CoV_dur_IN_day_pla	Tertile	T3	FRAG_CoV_dur_IN_day_plaCat3	independent_pattern	Independent Pattern	1.14 [0.86;1.51]	0.355738467435116	0.3667014367148	Positive	113	31814	95387	345	TRUE	sex + race + tdi + smoking + alcohol + all_cancer_fh + season + bmi + dm + acc
Lymphoma	Lymphoma	Physical Activity	Duration in 10-Min MVPA Bouts (Plain)	dur_day_MVPA_bts_10_min_pla	Tertile	T2	dur_day_MVPA_bts_10_min_plaCat2	independent_pattern	Independent Pattern	0.88 [0.66;1.16]	0.357373500120945	0.556170625954311	Inverse	103	31798	95392	345	TRUE	sex + race + tdi + smoking + alcohol + all_cancer_fh + season + bmi + dm + acc
Lymphoma	Lymphoma	Light	Morning Light	morning_light	Tertile	T2	morning_lightCat2	independent_pattern	Independent Pattern	0.88 [0.68;1.15]	0.360096421789145	0.313920501659673	Inverse	109	31539	94623	342	TRUE	sex + race + tdi + smoking + alcohol + all_cancer_fh + season + bmi + dm + acc
Lymphoma	Lymphoma	Physical Activity	Transition Probability Physical Inactivity to Activity During Waking Time (Weighted)	FRAG_TP_IN2PA_day_wei	Tertile	T3	FRAG_TP_IN2PA_day_weiCat3	independent_pattern	Independent Pattern	1.17 [0.84;1.62]	0.361586499596418	0.324202250447166	Positive	108	31832	95392	345	TRUE	sex + race + tdi + smoking + alcohol + all_cancer_fh + season + bmi + dm + acc
Lymphoma	Lymphoma	Physical Activity	Duration in 20-30 Min Inactivity Bouts (Plain)	dur_day_IN_bts_20_30_min_pla	Tertile	T2	dur_day_IN_bts_20_30_min_plaCat2	independent_pattern	Independent Pattern	0.89 [0.69;1.15]	0.369858588969998	0.606217778088584	Inverse	108	31821	95392	345	TRUE	sex + race + tdi + smoking + alcohol + all_cancer_fh + season + bmi + dm + acc
Lymphoma	Lymphoma	Physical Activity	Duration in 1-5 Min LIPA Bouts (Plain)	dur_day_LIG_bts_1_5_min_pla	Tertile	T3	dur_day_LIG_bts_1_5_min_plaCat3	independent_pattern	Independent Pattern	0.86 [0.62;1.20]	0.373369195947751	0.368479442033187	Inverse	90	31824	95392	345	TRUE	sex + race + tdi + smoking + alcohol + all_cancer_fh + season + bmi + dm + acc
Lymphoma	Lymphoma	Physical Activity	Number of 1-5 Min MVPA Bouts (Weighted)	Nbouts_day_MVPA_bts_1_5_wei	Tertile	T2	Nbouts_day_MVPA_bts_1_5_weiCat2	independent_pattern	Independent Pattern	0.88 [0.67;1.16]	0.375142247612781	0.341869978779929	Inverse	109	31813	95392	345	TRUE	sex + race + tdi + smoking + alcohol + all_cancer_fh + season + bmi + dm + acc
Lymphoma	Lymphoma	Physical Activity	Duration in 60-90 Min Inactivity Bouts (Weighted)	dur_day_IN_bts_60_90_min_wei	Tertile	T3	dur_day_IN_bts_60_90_min_weiCat3	independent_pattern	Independent Pattern	0.88 [0.67;1.16]	0.375154773954399	0.447047534419897	Inverse	125	31771	95392	345	TRUE	sex + race + tdi + smoking + alcohol + all_cancer_fh + season + bmi + dm + acc
Lymphoma	Lymphoma	Physical Activity	Mean Activity Fragment Duration During Waking Time (Plain)	FRAG_mean_dur_PA_day_pla	Tertile	T2	FRAG_mean_dur_PA_day_plaCat2	independent_pattern	Independent Pattern	1.13 [0.86;1.48]	0.378368199355856	0.751472356781868	Positive	125	31808	95392	345	TRUE	sex + race + tdi + smoking + alcohol + all_cancer_fh + season + bmi + dm + acc
Lymphoma	Lymphoma	Circadian Rhythm	M10 Start Time	M10TIME_num	Tertile	T2	M10TIME_numCat2	independent_pattern	Independent Pattern	0.89 [0.69;1.16]	0.387219206658638	0.838550936878975	Inverse	109	31809	95392	345	TRUE	sex + race + tdi + smoking + alcohol + all_cancer_fh + season + bmi + dm + acc
Lymphoma	Lymphoma	Physical Activity	Transition Probability Physical Inactivity to Activity During Waking Time (Weighted)	FRAG_TP_IN2PA_day_wei	Tertile	T2	FRAG_TP_IN2PA_day_weiCat2	independent_pattern	Independent Pattern	0.88 [0.67;1.17]	0.388633298317858	0.324202250447166	Inverse	101	31818	95392	345	TRUE	sex + race + tdi + smoking + alcohol + all_cancer_fh + season + bmi + dm + acc
Lymphoma	Lymphoma	Physical Activity	x0.5 of Activity Fragment Durations During Waking Time	FRAG_x0.5_dur_PA_day	Tertile	T2	FRAG_x0.5_dur_PA_dayCat2	independent_pattern	Independent Pattern	1.12 [0.86;1.46]	0.39300347325778	0.964687818104225	Positive	123	31807	95389	345	TRUE	sex + race + tdi + smoking + alcohol + all_cancer_fh + season + bmi + dm + acc
Lymphoma	Lymphoma	Light	Nighttime Light	nighttime_light	Tertile	T2	nighttime_lightCat2	independent_pattern	Independent Pattern	0.90 [0.69;1.15]	0.393373880998426	0.0340924075038071	Inverse	115	31545	94623	342	TRUE	sex + race + tdi + smoking + alcohol + all_cancer_fh + season + bmi + dm + acc
Lymphoma	Lymphoma	Physical Activity	Gini Index of Activity Fragment Durations During Waking Time (Plain)	FRAG_Gini_dur_PA_day_pla	Tertile	T3	FRAG_Gini_dur_PA_day_plaCat3	independent_pattern	Independent Pattern	1.15 [0.83;1.59]	0.395005958575158	0.412549385563134	Positive	113	31812	95387	345	TRUE	sex + race + tdi + smoking + alcohol + all_cancer_fh + season + bmi + dm + acc
Lymphoma	Lymphoma	Physical Activity	Acceleration in 10-20 Min Inactivity Bouts (Weighted)	ACC_day_IN_bts_10_20_mg_wei	Tertile	T3	ACC_day_IN_bts_10_20_mg_weiCat3	independent_pattern	Independent Pattern	1.12 [0.87;1.44]	0.398463146498833	0.391820657098709	Positive	125	31812	95385	345	TRUE	sex + race + tdi + smoking + alcohol + all_cancer_fh + season + bmi + dm + acc
Lymphoma	Lymphoma	Physical Activity	Number of 60-90 Min Inactivity Bouts (Weighted)	Nbouts_day_IN_bts_60_90_wei	Tertile	T3	Nbouts_day_IN_bts_60_90_weiCat3	independent_pattern	Independent Pattern	0.89 [0.68;1.17]	0.401180785723848	0.455990944833902	Inverse	125	31771	95392	345	TRUE	sex + race + tdi + smoking + alcohol + all_cancer_fh + season + bmi + dm + acc
Lymphoma	Lymphoma	Physical Activity	Duration in 10-20 Min Inactivity Bouts (Plain)	dur_day_IN_bts_10_20_min_pla	Tertile	T2	dur_day_IN_bts_10_20_min_plaCat2	independent_pattern	Independent Pattern	1.11 [0.86;1.44]	0.403195060543793	0.759741703859629	Positive	124	31804	95392	345	TRUE	sex + race + tdi + smoking + alcohol + all_cancer_fh + season + bmi + dm + acc
Lymphoma	Lymphoma	Physical Activity	Gini Index of Inactivity Fragment Durations During Waking Time (Weighted)	FRAG_Gini_dur_IN_day_wei	Tertile	T3	FRAG_Gini_dur_IN_day_weiCat3	independent_pattern	Independent Pattern	1.12 [0.86;1.45]	0.40422349488329	0.408526150691347	Positive	129	31787	95387	345	TRUE	sex + race + tdi + smoking + alcohol + all_cancer_fh + season + bmi + dm + acc
Lymphoma	Lymphoma	Physical Activity	Number of 5-10 Min MVPA Bouts (Weighted)	Nbouts_day_MVPA_bts_5_10_wei	Tertile	T2	Nbouts_day_MVPA_bts_5_10_weiCat2	independent_pattern	Independent Pattern	0.89 [0.68;1.17]	0.404528844969689	0.458664085711908	Inverse	110	31814	95392	345	TRUE	sex + race + tdi + smoking + alcohol + all_cancer_fh + season + bmi + dm + acc
Lymphoma	Lymphoma	Physical Activity	Number of 1-5 Min LIPA Bouts (Weighted)	Nbouts_day_LIG_bts_1_5_wei	Tertile	T2	Nbouts_day_LIG_bts_1_5_weiCat2	independent_pattern	Independent Pattern	0.89 [0.68;1.17]	0.406737980337468	0.257969557429141	Inverse	113	31819	95392	345	TRUE	sex + race + tdi + smoking + alcohol + all_cancer_fh + season + bmi + dm + acc
Lymphoma	Lymphoma	Physical Activity	Power-Law Alpha of Inactivity Fragment Durations During Waking Time	FRAG_alpha_dur_IN_day	Tertile	T3	FRAG_alpha_dur_IN_dayCat3	independent_pattern	Independent Pattern	1.14 [0.83;1.57]	0.406739561704004	0.409800074909089	Positive	107	31824	95389	345	TRUE	sex + race + tdi + smoking + alcohol + all_cancer_fh + season + bmi + dm + acc
Lymphoma	Lymphoma	Physical Activity	x0.5 of Inactivity Fragment Durations During Waking Time	FRAG_x0.5_dur_IN_day	Tertile	T3	FRAG_x0.5_dur_IN_dayCat3	independent_pattern	Independent Pattern	0.87 [0.64;1.20]	0.406990444541622	0.520362838471834	Inverse	131	31749	95389	345	TRUE	sex + race + tdi + smoking + alcohol + all_cancer_fh + season + bmi + dm + acc
Lymphoma	Lymphoma	Physical Activity	Acceleration in 10-Min LIPA Bouts (Weighted)	ACC_day_LIG_bts_10_mg_wei	Tertile	T3	ACC_day_LIG_bts_10_mg_weiCat3	independent_pattern	Independent Pattern	0.89 [0.68;1.17]	0.407984722213189	0.401765909412672	Inverse	102	31807	95367	345	TRUE	sex + race + tdi + smoking + alcohol + all_cancer_fh + season + bmi + dm + acc
Lymphoma	Lymphoma	Physical Activity	Transition Probability Physical Inactivity to Activity During Sleep Period	FRAG_TP_IN2PA_spt	Tertile	T2	FRAG_TP_IN2PA_sptCat2	independent_pattern	Independent Pattern	1.12 [0.86;1.45]	0.408239889170201	0.771705921823511	Positive	120	31806	95392	345	TRUE	sex + race + tdi + smoking + alcohol + all_cancer_fh + season + bmi + dm + acc
Lymphoma	Lymphoma	Physical Activity	Gini Index of Inactivity Fragment Durations During Waking Time	FRAG_Gini_dur_IN_day	Tertile	T3	FRAG_Gini_dur_IN_dayCat3	independent_pattern	Independent Pattern	1.11 [0.86;1.43]	0.419607447891779	0.382938385551482	Positive	136	31790	95389	345	TRUE	sex + race + tdi + smoking + alcohol + all_cancer_fh + season + bmi + dm + acc
Lymphoma	Lymphoma	Light	Afternoon Light	afternoon_light	Tertile	T2	afternoon_lightCat2	independent_pattern	Independent Pattern	1.12 [0.85;1.46]	0.420345578846312	0.528339100451433	Positive	123	31541	94623	342	TRUE	sex + race + tdi + smoking + alcohol + all_cancer_fh + season + bmi + dm + acc
Lymphoma	Lymphoma	Physical Activity	Transition Probability Physical Inactivity to MVPA During Waking Time (Plain)	FRAG_TP_IN2MVPA_day_pla	Tertile	T2	FRAG_TP_IN2MVPA_day_plaCat2	independent_pattern	Independent Pattern	0.90 [0.68;1.17]	0.420706356054133	0.215363158839143	Inverse	114	31806	95392	345	TRUE	sex + race + tdi + smoking + alcohol + all_cancer_fh + season + bmi + dm + acc
Lymphoma	Lymphoma	Physical Activity	Acceleration in 30-60 Min Inactivity Bouts (Weighted)	ACC_day_IN_bts_30_60_mg_wei	Tertile	T2	ACC_day_IN_bts_30_60_mg_weiCat2	independent_pattern	Independent Pattern	0.90 [0.70;1.16]	0.421876664426878	0.700908164016471	Inverse	109	31807	95377	345	TRUE	sex + race + tdi + smoking + alcohol + all_cancer_fh + season + bmi + dm + acc
Lymphoma	Lymphoma	Physical Activity	Acceleration in 5-10 Min MVPA Bouts (Weighted)	ACC_day_MVPA_bts_5_10_mg_wei	Tertile	T2	ACC_day_MVPA_bts_5_10_mg_weiCat2	independent_pattern	Independent Pattern	1.11 [0.85;1.46]	0.424098082685441	0.496934342047508	Positive	115	31624	94891	341	TRUE	sex + race + tdi + smoking + alcohol + all_cancer_fh + season + bmi + dm + acc
Lymphoma	Lymphoma	Sleep	Number of Sleep Period Bouts	number_sib_sleepperiod_AD_T5A5_mn	Tertile	T2	number_sib_sleepperiod_AD_T5A5_mnCat2	independent_pattern	Independent Pattern	0.90 [0.69;1.17]	0.43204425705346	0.607369211485055	Inverse	105	31799	95392	345	TRUE	sex + race + tdi + smoking + alcohol + all_cancer_fh + season + bmi + dm + acc
Lymphoma	Lymphoma	Sleep	Number of Awakenings	number_of_awakenings_AD_T5A5_mn	Tertile	T2	number_of_awakenings_AD_T5A5_mnCat2	independent_pattern	Independent Pattern	0.90 [0.69;1.17]	0.43204425705346	0.607369211485055	Inverse	105	31799	95392	345	TRUE	sex + race + tdi + smoking + alcohol + all_cancer_fh + season + bmi + dm + acc
Lymphoma	Lymphoma	Physical Activity	Transition Probability Physical Inactivity to LIPA During Waking Time (Weighted)	FRAG_TP_IN2LIPA_day_wei	Tertile	T3	FRAG_TP_IN2LIPA_day_weiCat3	independent_pattern	Independent Pattern	1.13 [0.83;1.55]	0.432410110717192	0.3935274678934	Positive	109	31830	95392	345	TRUE	sex + race + tdi + smoking + alcohol + all_cancer_fh + season + bmi + dm + acc
Lymphoma	Lymphoma	Physical Activity	Number of MVPA Fragments During Waking Time	FRAG_Nfrag_MVPA_day	Tertile	T2	FRAG_Nfrag_MVPA_dayCat2	independent_pattern	Independent Pattern	0.90 [0.68;1.18]	0.433756165071801	0.533779531818444	Inverse	110	31819	95392	345	TRUE	sex + race + tdi + smoking + alcohol + all_cancer_fh + season + bmi + dm + acc
Lymphoma	Lymphoma	Sleep	Sleep Duration Within Sleep Period Time	SleepDurationInSpt_AD_T5A5_mn	Tertile	T2	SleepDurationInSpt_AD_T5A5_mnCat2	independent_pattern	Independent Pattern	1.11 [0.85;1.44]	0.434216383047171	0.435726750752507	Positive	116	31811	95392	345	TRUE	sex + race + tdi + smoking + alcohol + all_cancer_fh + season + bmi + dm + acc
Lymphoma	Lymphoma	Physical Activity	Duration in 10-Min LIPA Bouts (Weighted)	dur_day_LIG_bts_10_min_wei	Tertile	T3	dur_day_LIG_bts_10_min_weiCat3	independent_pattern	Independent Pattern	1.12 [0.85;1.47]	0.439009961676994	0.382286876906444	Positive	122	31810	95392	345	TRUE	sex + race + tdi + smoking + alcohol + all_cancer_fh + season + bmi + dm + acc
Lymphoma	Lymphoma	Physical Activity	Number of 1-5 Min LIPA Bouts (Plain)	Nbouts_day_LIG_bts_1_5_pla	Tertile	T3	Nbouts_day_LIG_bts_1_5_plaCat3	independent_pattern	Independent Pattern	0.88 [0.63;1.23]	0.440256153429031	0.433277853483781	Inverse	90	31826	95392	345	TRUE	sex + race + tdi + smoking + alcohol + all_cancer_fh + season + bmi + dm + acc
Lymphoma	Lymphoma	Physical Activity	Duration in 60-90 Min Inactivity Bouts (Plain)	dur_day_IN_bts_60_90_min_pla	Tertile	T3	dur_day_IN_bts_60_90_min_plaCat3	independent_pattern	Independent Pattern	0.90 [0.68;1.18]	0.442522122161357	0.528167291055522	Inverse	127	31766	95392	345	TRUE	sex + race + tdi + smoking + alcohol + all_cancer_fh + season + bmi + dm + acc
Lymphoma	Lymphoma	Physical Activity	Transition Probability Physical Inactivity to LIPA During Waking Time (Weighted)	FRAG_TP_IN2LIPA_day_wei	Tertile	T2	FRAG_TP_IN2LIPA_day_weiCat2	independent_pattern	Independent Pattern	0.90 [0.68;1.18]	0.442523381990088	0.3935274678934	Inverse	103	31817	95392	345	TRUE	sex + race + tdi + smoking + alcohol + all_cancer_fh + season + bmi + dm + acc
Lymphoma	Lymphoma	Sleep	Sleep Period Time Duration	SptDuration_AD_T5A5_mn	Tertile	T3	SptDuration_AD_T5A5_mnCat3	independent_pattern	Independent Pattern	1.11 [0.85;1.44]	0.442553696885626	0.44182809928016	Positive	119	31790	95392	345	TRUE	sex + race + tdi + smoking + alcohol + all_cancer_fh + season + bmi + dm + acc
Lymphoma	Lymphoma	Sleep	Sleep Duration Within Sleep Period Time	SleepDurationInSpt_AD_T5A5_mn	Tertile	T3	SleepDurationInSpt_AD_T5A5_mnCat3	independent_pattern	Independent Pattern	1.11 [0.85;1.45]	0.447596079740371	0.435726750752507	Positive	116	31789	95392	345	TRUE	sex + race + tdi + smoking + alcohol + all_cancer_fh + season + bmi + dm + acc
Lymphoma	Lymphoma	Physical Activity	Number of Inactivity-to-MVPA Transitions During Waking Time (Plain)	FRAG_Nfrag_IN2MVPA_day_pla	Tertile	T2	FRAG_Nfrag_IN2MVPA_day_plaCat2	independent_pattern	Independent Pattern	1.11 [0.85;1.43]	0.450492486406476	0.228960925553239	Positive	130	31809	95392	345	TRUE	sex + race + tdi + smoking + alcohol + all_cancer_fh + season + bmi + dm + acc
Lymphoma	Lymphoma	Physical Activity	W0.5 of Activity Fragment Durations During Waking Time	FRAG_W0.5_dur_PA_day	Tertile	T2	FRAG_W0.5_dur_PA_dayCat2	independent_pattern	Independent Pattern	1.11 [0.85;1.46]	0.451828447674879	0.448383690016305	Positive	118	31796	95389	345	TRUE	sex + race + tdi + smoking + alcohol + all_cancer_fh + season + bmi + dm + acc
Lymphoma	Lymphoma	Physical Activity	Acceleration in 10-Min LIPA Bouts (Plain)	ACC_day_LIG_bts_10_mg_pla	Tertile	T3	ACC_day_LIG_bts_10_mg_plaCat3	independent_pattern	Independent Pattern	0.90 [0.68;1.19]	0.455382048044501	0.458424528488378	Inverse	101	31802	95367	345	TRUE	sex + race + tdi + smoking + alcohol + all_cancer_fh + season + bmi + dm + acc
Lymphoma	Lymphoma	Physical Activity	Acceleration in 5-10 Min MVPA Bouts (Plain)	ACC_day_MVPA_bts_5_10_mg_pla	Tertile	T3	ACC_day_MVPA_bts_5_10_mg_plaCat3	independent_pattern	Independent Pattern	1.11 [0.84;1.46]	0.456569107039927	0.510926468218318	Positive	114	31644	94891	341	TRUE	sex + race + tdi + smoking + alcohol + all_cancer_fh + season + bmi + dm + acc
Lymphoma	Lymphoma	Physical Activity	Power-Law Alpha of Activity Fragment Durations During Waking Time	FRAG_alpha_dur_PA_day	Tertile	T2	FRAG_alpha_dur_PA_dayCat2	independent_pattern	Independent Pattern	1.11 [0.85;1.45]	0.457560009500635	0.878091390494442	Positive	123	31807	95389	345	TRUE	sex + race + tdi + smoking + alcohol + all_cancer_fh + season + bmi + dm + acc
Lymphoma	Lymphoma	Physical Activity	Duration in 1-5 Min LIPA Bouts (Weighted)	dur_day_LIG_bts_1_5_min_wei	Tertile	T2	dur_day_LIG_bts_1_5_min_weiCat2	independent_pattern	Independent Pattern	0.90 [0.69;1.18]	0.458469689529922	0.153427439657534	Inverse	116	31818	95392	345	TRUE	sex + race + tdi + smoking + alcohol + all_cancer_fh + season + bmi + dm + acc
Lymphoma	Lymphoma	Physical Activity	Number of 5-10 Min MVPA Bouts (Weighted)	Nbouts_day_MVPA_bts_5_10_wei	Tertile	T3	Nbouts_day_MVPA_bts_5_10_weiCat3	independent_pattern	Independent Pattern	0.87 [0.61;1.25]	0.459305264595084	0.458664085711908	Inverse	94	31816	95392	345	TRUE	sex + race + tdi + smoking + alcohol + all_cancer_fh + season + bmi + dm + acc
Lymphoma	Lymphoma	Physical Activity	Acceleration in 5-10 Min MVPA Bouts (Weighted)	ACC_day_MVPA_bts_5_10_mg_wei	Tertile	T3	ACC_day_MVPA_bts_5_10_mg_weiCat3	independent_pattern	Independent Pattern	1.11 [0.84;1.46]	0.460189807856095	0.496934342047508	Positive	115	31645	94891	341	TRUE	sex + race + tdi + smoking + alcohol + all_cancer_fh + season + bmi + dm + acc
Lymphoma	Lymphoma	Physical Activity	Acceleration in 20-30 Min Inactivity Bouts (Plain)	ACC_day_IN_bts_20_30_mg_pla	Tertile	T3	ACC_day_IN_bts_20_30_mg_plaCat3	independent_pattern	Independent Pattern	1.10 [0.85;1.43]	0.461641474498442	0.462230387871379	Positive	115	31801	95366	345	TRUE	sex + race + tdi + smoking + alcohol + all_cancer_fh + season + bmi + dm + acc
Lymphoma	Lymphoma	Light	Total Daily Light	total_daily_light	Tertile	T3	total_daily_lightCat3	independent_pattern	Independent Pattern	0.89 [0.66;1.21]	0.465739466517003	0.444065803797437	Inverse	112	31552	94623	342	TRUE	sex + race + tdi + smoking + alcohol + all_cancer_fh + season + bmi + dm + acc
Lymphoma	Lymphoma	Physical Activity	W0.5 of Activity Fragment Durations During Waking Time (Plain)	FRAG_W0.5_dur_PA_day_pla	Tertile	T3	FRAG_W0.5_dur_PA_day_plaCat3	independent_pattern	Independent Pattern	1.12 [0.82;1.54]	0.467326528743072	0.455833466522021	Positive	112	31809	95387	345	TRUE	sex + race + tdi + smoking + alcohol + all_cancer_fh + season + bmi + dm + acc
Lymphoma	Lymphoma	Physical Activity	Number of LIPA Fragments During Waking Time	FRAG_Nfrag_LIPA_day	Tertile	T2	FRAG_Nfrag_LIPA_dayCat2	independent_pattern	Independent Pattern	1.10 [0.85;1.43]	0.472355204848779	0.903709253063941	Positive	125	31818	95392	345	TRUE	sex + race + tdi + smoking + alcohol + all_cancer_fh + season + bmi + dm + acc
Lymphoma	Lymphoma	Physical Activity	Transition Probability Physical Inactivity to MVPA During Waking Time (Weighted)	FRAG_TP_IN2MVPA_day_wei	Tertile	T3	FRAG_TP_IN2MVPA_day_weiCat3	independent_pattern	Independent Pattern	0.88 [0.62;1.26]	0.480535719657117	0.490231134783537	Inverse	90	31831	95392	345	TRUE	sex + race + tdi + smoking + alcohol + all_cancer_fh + season + bmi + dm + acc
Lymphoma	Lymphoma	Physical Activity	Unbouted Inactivity Acceleration (Weighted)	ACC_day_IN_unbt_mg_wei	Tertile	T2	ACC_day_IN_unbt_mg_weiCat2	independent_pattern	Independent Pattern	1.10 [0.85;1.43]	0.482894475549609	0.95685560609317	Positive	120	31822	95387	345	TRUE	sex + race + tdi + smoking + alcohol + all_cancer_fh + season + bmi + dm + acc
Lymphoma	Lymphoma	Physical Activity	W0.5 of Activity Fragment Durations During Waking Time	FRAG_W0.5_dur_PA_day	Tertile	T3	FRAG_W0.5_dur_PA_dayCat3	independent_pattern	Independent Pattern	1.11 [0.82;1.51]	0.483521007858024	0.448383690016305	Positive	112	31809	95389	345	TRUE	sex + race + tdi + smoking + alcohol + all_cancer_fh + season + bmi + dm + acc
Lymphoma	Lymphoma	Physical Activity	Number of 90-Min Inactivity Bouts (Plain)	Nbouts_day_IN_bts_90_pla	Tertile	T3	Nbouts_day_IN_bts_90_plaCat3	independent_pattern	Independent Pattern	1.12 [0.82;1.52]	0.483540970016365	0.34782020978222	Positive	142	31767	95392	345	TRUE	sex + race + tdi + smoking + alcohol + all_cancer_fh + season + bmi + dm + acc
Lymphoma	Lymphoma	Physical Activity	Transition Probability Physical Inactivity to MVPA During Waking Time (Weighted)	FRAG_TP_IN2MVPA_day_wei	Tertile	T2	FRAG_TP_IN2MVPA_day_weiCat2	independent_pattern	Independent Pattern	0.91 [0.69;1.19]	0.483986151777179	0.490231134783537	Inverse	112	31805	95392	345	TRUE	sex + race + tdi + smoking + alcohol + all_cancer_fh + season + bmi + dm + acc
Lymphoma	Lymphoma	Physical Activity	W0.5 of Inactivity Fragment Durations During Waking Time (Plain)	FRAG_W0.5_dur_IN_day_pla	Tertile	T3	FRAG_W0.5_dur_IN_day_plaCat3	independent_pattern	Independent Pattern	0.89 [0.66;1.22]	0.484044168634478	0.474609270530204	Inverse	132	31748	95387	345	TRUE	sex + race + tdi + smoking + alcohol + all_cancer_fh + season + bmi + dm + acc
Lymphoma	Lymphoma	Physical Activity	Transition Probability Physical Activity to Inactivity During Waking Time (Plain)	FRAG_TP_PA2IN_day_pla	Tertile	T3	FRAG_TP_PA2IN_day_plaCat3	independent_pattern	Independent Pattern	0.89 [0.64;1.24]	0.485042587616529	0.450140994297816	Inverse	115	31789	95392	345	TRUE	sex + race + tdi + smoking + alcohol + all_cancer_fh + season + bmi + dm + acc
Lymphoma	Lymphoma	Physical Activity	Number of IN Fragments per Minute IN IN During Waking Time (Plain)	FRAG_NFragPM_IN_day_pla	Tertile	T3	FRAG_NFragPM_IN_day_plaCat3	independent_pattern	Independent Pattern	1.12 [0.81;1.56]	0.491431872193959	0.440210216930502	Positive	108	31826	95392	345	TRUE	sex + race + tdi + smoking + alcohol + all_cancer_fh + season + bmi + dm + acc
Lymphoma	Lymphoma	Light	Night Light	night_light	Tertile	T2	night_lightCat2	independent_pattern	Independent Pattern	1.10 [0.84;1.42]	0.494106839974235	0.892979997783538	Positive	117	31550	94623	342	TRUE	sex + race + tdi + smoking + alcohol + all_cancer_fh + season + bmi + dm + acc
Lymphoma	Lymphoma	Physical Activity	Number of 10-Min MVPA Bouts (Plain)	Nbouts_day_MVPA_bts_10_pla	Tertile	T2	Nbouts_day_MVPA_bts_10_plaCat2	independent_pattern	Independent Pattern	0.91 [0.69;1.20]	0.501277780379589	0.727524514997889	Inverse	107	31806	95392	345	TRUE	sex + race + tdi + smoking + alcohol + all_cancer_fh + season + bmi + dm + acc
Lymphoma	Lymphoma	Physical Activity	Number of 1-5 Min MVPA Bouts (Plain)	Nbouts_day_MVPA_bts_1_5_pla	Tertile	T2	Nbouts_day_MVPA_bts_1_5_plaCat2	independent_pattern	Independent Pattern	0.91 [0.69;1.20]	0.501913202029999	0.291568997688204	Inverse	112	31809	95392	345	TRUE	sex + race + tdi + smoking + alcohol + all_cancer_fh + season + bmi + dm + acc
Lymphoma	Lymphoma	Sleep	Sleep Efficiency After Onset (Plain)	sleep_efficiency_after_onset_pla	Tertile	T2	sleep_efficiency_after_onset_plaCat2	independent_pattern	Independent Pattern	1.09 [0.84;1.41]	0.504345316173885	0.993427609794605	Positive	121	31814	95392	345	TRUE	sex + race + tdi + smoking + alcohol + all_cancer_fh + season + bmi + dm + acc
Lymphoma	Lymphoma	Physical Activity	Acceleration in 90-Min Inactivity Bouts (Weighted)	ACC_day_IN_bts_90_mg_wei	Tertile	T3	ACC_day_IN_bts_90_mg_weiCat3	independent_pattern	Independent Pattern	0.91 [0.70;1.19]	0.504653514082172	0.518431030155633	Inverse	103	31124	93301	338	TRUE	sex + race + tdi + smoking + alcohol + all_cancer_fh + season + bmi + dm + acc
Lymphoma	Lymphoma	Physical Activity	Number of Inactivity-to-MVPA Transitions During Waking Time (Weighted)	FRAG_Nfrag_IN2MVPA_day_wei	Tertile	T2	FRAG_Nfrag_IN2MVPA_day_weiCat2	independent_pattern	Independent Pattern	1.09 [0.84;1.41]	0.505992323262374	0.166744480950735	Positive	130	31809	95392	345	TRUE	sex + race + tdi + smoking + alcohol + all_cancer_fh + season + bmi + dm + acc
Lymphoma	Lymphoma	Physical Activity	Number of 10-Min LIPA Bouts (Plain)	Nbouts_day_LIG_bts_10_pla	Tertile	T3	Nbouts_day_LIG_bts_10_plaCat3	independent_pattern	Independent Pattern	1.10 [0.83;1.45]	0.509676779316278	0.460670696570954	Positive	120	31812	95392	345	TRUE	sex + race + tdi + smoking + alcohol + all_cancer_fh + season + bmi + dm + acc
Lymphoma	Lymphoma	Physical Activity	Transition Probability Physical Inactivity to LIPA During Waking Time (Plain)	FRAG_TP_IN2LIPA_day_pla	Tertile	T3	FRAG_TP_IN2LIPA_day_plaCat3	independent_pattern	Independent Pattern	1.11 [0.81;1.52]	0.511607241253567	0.465705477897398	Positive	109	31830	95392	345	TRUE	sex + race + tdi + smoking + alcohol + all_cancer_fh + season + bmi + dm + acc
Lymphoma	Lymphoma	Physical Activity	Number of 1-5 Min LIPA Bouts (Plain)	Nbouts_day_LIG_bts_1_5_pla	Tertile	T2	Nbouts_day_LIG_bts_1_5_plaCat2	independent_pattern	Independent Pattern	0.91 [0.70;1.20]	0.512705593896389	0.433277853483781	Inverse	113	31820	95392	345	TRUE	sex + race + tdi + smoking + alcohol + all_cancer_fh + season + bmi + dm + acc
Lymphoma	Lymphoma	Physical Activity	Duration in 20-30 Min Inactivity Bouts (Weighted)	dur_day_IN_bts_20_30_min_wei	Tertile	T2	dur_day_IN_bts_20_30_min_weiCat2	independent_pattern	Independent Pattern	0.92 [0.71;1.19]	0.51339910825546	0.826901103408945	Inverse	107	31817	95392	345	TRUE	sex + race + tdi + smoking + alcohol + all_cancer_fh + season + bmi + dm + acc
Lymphoma	Lymphoma	Physical Activity	Mean Activity Fragment Duration During Waking Time	FRAG_mean_dur_PA_day	Tertile	T2	FRAG_mean_dur_PA_dayCat2	independent_pattern	Independent Pattern	1.09 [0.83;1.44]	0.515110639652383	0.733203395342287	Positive	119	31804	95391	345	TRUE	sex + race + tdi + smoking + alcohol + all_cancer_fh + season + bmi + dm + acc
Lymphoma	Lymphoma	Physical Activity	Duration in 1-5 Min LIPA Bouts (Plain)	dur_day_LIG_bts_1_5_min_pla	Tertile	T2	dur_day_LIG_bts_1_5_min_plaCat2	independent_pattern	Independent Pattern	0.92 [0.70;1.20]	0.515730302283726	0.368479442033187	Inverse	114	31826	95392	345	TRUE	sex + race + tdi + smoking + alcohol + all_cancer_fh + season + bmi + dm + acc
Lymphoma	Lymphoma	Physical Activity	Number of 10-Min LIPA Bouts (Weighted)	Nbouts_day_LIG_bts_10_wei	Tertile	T3	Nbouts_day_LIG_bts_10_weiCat3	independent_pattern	Independent Pattern	1.10 [0.83;1.45]	0.519397761980038	0.466314846794152	Positive	121	31812	95392	345	TRUE	sex + race + tdi + smoking + alcohol + all_cancer_fh + season + bmi + dm + acc
Lymphoma	Lymphoma	Physical Activity	Number of Sustained Inactivity Bouts During Waking Hours	number_sib_wakinghours_AD_T5A5_mn	Tertile	T3	number_sib_wakinghours_AD_T5A5_mnCat3	independent_pattern	Independent Pattern	0.91 [0.68;1.22]	0.520330250089155	0.357001567559684	Inverse	117	31753	95392	345	TRUE	sex + race + tdi + smoking + alcohol + all_cancer_fh + season + bmi + dm + acc
Lymphoma	Lymphoma	Physical Activity	Number of Inactivity-to-MVPA Transitions During Waking Time	FRAG_Nfrag_IN2MVPA_day	Tertile	T3	FRAG_Nfrag_IN2MVPA_dayCat3	independent_pattern	Independent Pattern	0.90 [0.65;1.24]	0.525894707797032	0.545652414449955	Inverse	87	31821	95392	345	TRUE	sex + race + tdi + smoking + alcohol + all_cancer_fh + season + bmi + dm + acc
Lymphoma	Lymphoma	Physical Activity	Duration in 5-10 Min LIPA Bouts (Plain)	dur_day_LIG_bts_5_10_min_pla	Tertile	T3	dur_day_LIG_bts_5_10_min_plaCat3	independent_pattern	Independent Pattern	0.91 [0.67;1.22]	0.526807675592874	0.520729776825462	Inverse	102	31828	95392	345	TRUE	sex + race + tdi + smoking + alcohol + all_cancer_fh + season + bmi + dm + acc
Lymphoma	Lymphoma	Physical Activity	Number of 90-Min Inactivity Bouts (Plain)	Nbouts_day_IN_bts_90_pla	Tertile	T2	Nbouts_day_IN_bts_90_plaCat2	independent_pattern	Independent Pattern	0.91 [0.68;1.21]	0.527664643093781	0.34782020978222	Inverse	103	31814	95392	345	TRUE	sex + race + tdi + smoking + alcohol + all_cancer_fh + season + bmi + dm + acc
Lymphoma	Lymphoma	Physical Activity	Unbouted Inactivity Duration (Plain)	dur_day_IN_unbt_min_pla	Tertile	T2	dur_day_IN_unbt_min_plaCat2	independent_pattern	Independent Pattern	0.92 [0.70;1.20]	0.531935209235371	0.538204336665167	Inverse	106	31832	95392	345	TRUE	sex + race + tdi + smoking + alcohol + all_cancer_fh + season + bmi + dm + acc
Lymphoma	Lymphoma	Physical Activity	Duration in 90-Min Inactivity Bouts (Plain)	dur_day_IN_bts_90_min_pla	Tertile	T3	dur_day_IN_bts_90_min_plaCat3	independent_pattern	Independent Pattern	1.11 [0.81;1.52]	0.532707104778265	0.516775786985523	Positive	137	31776	95392	345	TRUE	sex + race + tdi + smoking + alcohol + all_cancer_fh + season + bmi + dm + acc
Lymphoma	Lymphoma	Physical Activity	Number of Activity Fragments During Sleep Period	FRAG_Nfrag_PA_spt	Tertile	T2	FRAG_Nfrag_PA_sptCat2	independent_pattern	Independent Pattern	1.09 [0.84;1.41]	0.53418444917362	0.92421816472209	Positive	119	31803	95392	345	TRUE	sex + race + tdi + smoking + alcohol + all_cancer_fh + season + bmi + dm + acc
Lymphoma	Lymphoma	Physical Activity	Number of Inactivity Fragments During Sleep Period	FRAG_Nfrag_IN_spt	Tertile	T2	FRAG_Nfrag_IN_sptCat2	independent_pattern	Independent Pattern	1.09 [0.84;1.41]	0.534340799917052	0.923972796208045	Positive	119	31803	95392	345	TRUE	sex + race + tdi + smoking + alcohol + all_cancer_fh + season + bmi + dm + acc
Lymphoma	Lymphoma	Circadian Rhythm	Relative Amplitude	RA	Tertile	T2	RACat2	independent_pattern	Independent Pattern	0.92 [0.70;1.20]	0.534672318312252	0.445731472057317	Inverse	103	31805	95392	345	TRUE	sex + race + tdi + smoking + alcohol + all_cancer_fh + season + bmi + dm + acc
Lymphoma	Lymphoma	Physical Activity	Duration in 5-10 Min LIPA Bouts (Plain)	dur_day_LIG_bts_5_10_min_pla	Tertile	T2	dur_day_LIG_bts_5_10_min_plaCat2	independent_pattern	Independent Pattern	0.92 [0.71;1.20]	0.53472719440127	0.520729776825462	Inverse	113	31806	95392	345	TRUE	sex + race + tdi + smoking + alcohol + all_cancer_fh + season + bmi + dm + acc
Lymphoma	Lymphoma	Physical Activity	Duration in 5-10 Min MVPA Bouts (Plain)	dur_day_MVPA_bts_5_10_min_pla	Tertile	T2	dur_day_MVPA_bts_5_10_min_plaCat2	independent_pattern	Independent Pattern	0.92 [0.70;1.21]	0.536077094745071	0.615349723944087	Inverse	111	31819	95392	345	TRUE	sex + race + tdi + smoking + alcohol + all_cancer_fh + season + bmi + dm + acc
Lymphoma	Lymphoma	Physical Activity	Number of IN Fragments per Minute IN IN During Waking Time (Weighted)	FRAG_NFragPM_IN_day_wei	Tertile	T3	FRAG_NFragPM_IN_day_weiCat3	independent_pattern	Independent Pattern	1.11 [0.80;1.54]	0.538529535017679	0.509173591965411	Positive	104	31830	95392	345	TRUE	sex + race + tdi + smoking + alcohol + all_cancer_fh + season + bmi + dm + acc
Lymphoma	Lymphoma	Physical Activity	Acceleration in 20-30 Min Inactivity Bouts (Plain)	ACC_day_IN_bts_20_30_mg_pla	Tertile	T2	ACC_day_IN_bts_20_30_mg_plaCat2	independent_pattern	Independent Pattern	1.08 [0.84;1.40]	0.539821330796093	0.462230387871379	Positive	117	31807	95366	345	TRUE	sex + race + tdi + smoking + alcohol + all_cancer_fh + season + bmi + dm + acc
Lymphoma	Lymphoma	Physical Activity	Duration in 90-Min Inactivity Bouts (Weighted)	dur_day_IN_bts_90_min_wei	Tertile	T3	dur_day_IN_bts_90_min_weiCat3	independent_pattern	Independent Pattern	1.10 [0.81;1.51]	0.542334191977482	0.468704262080433	Positive	139	31780	95392	345	TRUE	sex + race + tdi + smoking + alcohol + all_cancer_fh + season + bmi + dm + acc
Lymphoma	Lymphoma	Physical Activity	Unbouted Inactivity Duration (Plain)	dur_day_IN_unbt_min_pla	Tertile	T3	dur_day_IN_unbt_min_plaCat3	independent_pattern	Independent Pattern	1.09 [0.82;1.46]	0.542933739603113	0.538204336665167	Positive	108	31830	95392	345	TRUE	sex + race + tdi + smoking + alcohol + all_cancer_fh + season + bmi + dm + acc
Lymphoma	Lymphoma	Physical Activity	Acceleration in 10-Min LIPA Bouts (Weighted)	ACC_day_LIG_bts_10_mg_wei	Tertile	T2	ACC_day_LIG_bts_10_mg_weiCat2	independent_pattern	Independent Pattern	0.92 [0.71;1.20]	0.54322555023874	0.401765909412672	Inverse	112	31782	95367	345	TRUE	sex + race + tdi + smoking + alcohol + all_cancer_fh + season + bmi + dm + acc
Lymphoma	Lymphoma	Circadian Rhythm	Cosinor Amplitude	cosinor_amp	Tertile	T2	cosinor_ampCat2	independent_pattern	Independent Pattern	0.92 [0.70;1.21]	0.544075115162491	0.745084748438152	Inverse	106	31808	95392	345	TRUE	sex + race + tdi + smoking + alcohol + all_cancer_fh + season + bmi + dm + acc
Lymphoma	Lymphoma	Physical Activity	W0.5 of Activity Fragment Durations During Waking Time (Weighted)	FRAG_W0.5_dur_PA_day_wei	Tertile	T2	FRAG_W0.5_dur_PA_day_weiCat2	independent_pattern	Independent Pattern	1.09 [0.83;1.42]	0.54477556918681	0.732600839398819	Positive	119	31799	95387	345	TRUE	sex + race + tdi + smoking + alcohol + all_cancer_fh + season + bmi + dm + acc
Lymphoma	Lymphoma	Physical Activity	Number of PA Fragments per Minute IN PA During Waking Time (Plain)	FRAG_NFragPM_PA_day_pla	Tertile	T3	FRAG_NFragPM_PA_day_plaCat3	independent_pattern	Independent Pattern	0.90 [0.65;1.26]	0.546535714198586	0.501631256282548	Inverse	115	31790	95392	345	TRUE	sex + race + tdi + smoking + alcohol + all_cancer_fh + season + bmi + dm + acc
Lymphoma	Lymphoma	Physical Activity	Number of Inactivity-to-LIPA Transitions During Waking Time (Weighted)	FRAG_Nfrag_IN2LIPA_day_wei	Tertile	T3	FRAG_Nfrag_IN2LIPA_day_weiCat3	independent_pattern	Independent Pattern	1.09 [0.83;1.43]	0.550806665010492	0.55172386359559	Positive	107	31833	95392	345	TRUE	sex + race + tdi + smoking + alcohol + all_cancer_fh + season + bmi + dm + acc
Lymphoma	Lymphoma	Physical Activity	Number of 5-10 Min MVPA Bouts (Plain)	Nbouts_day_MVPA_bts_5_10_pla	Tertile	T3	Nbouts_day_MVPA_bts_5_10_plaCat3	independent_pattern	Independent Pattern	0.90 [0.63;1.28]	0.552649132177801	0.553325412911831	Inverse	97	31818	95392	345	TRUE	sex + race + tdi + smoking + alcohol + all_cancer_fh + season + bmi + dm + acc
Lymphoma	Lymphoma	Physical Activity	Number of MVPA Fragments During Waking Time	FRAG_Nfrag_MVPA_day	Tertile	T3	FRAG_Nfrag_MVPA_dayCat3	independent_pattern	Independent Pattern	0.90 [0.62;1.29]	0.55375370732154106	0.533779531818444	Inverse	94	31813	95392	345	TRUE	sex + race + tdi + smoking + alcohol + all_cancer_fh + season + bmi + dm + acc
Lymphoma	Lymphoma	Physical Activity	Number of 10-Min LIPA Bouts (Weighted)	Nbouts_day_LIG_bts_10_wei	Tertile	T2	Nbouts_day_LIG_bts_10_weiCat2	independent_pattern	Independent Pattern	0.92 [0.70;1.21]	0.555391891132373	0.466314846794152	Inverse	106	31803	95392	345	TRUE	sex + race + tdi + smoking + alcohol + all_cancer_fh + season + bmi + dm + acc
Lymphoma	Lymphoma	Physical Activity	Transition Probability Physical Inactivity to Activity During Waking Time	FRAG_TP_IN2PA_day	Tertile	T3	FRAG_TP_IN2PA_dayCat3	independent_pattern	Independent Pattern	1.10 [0.80;1.52]	0.559141602362416	0.48548106305311	Positive	111	31828	95392	345	TRUE	sex + race + tdi + smoking + alcohol + all_cancer_fh + season + bmi + dm + acc
Lymphoma	Lymphoma	Physical Activity	Gini Index of Inactivity Fragment Durations During Waking Time (Weighted)	FRAG_Gini_dur_IN_day_wei	Tertile	T2	FRAG_Gini_dur_IN_day_weiCat2	independent_pattern	Independent Pattern	1.08 [0.83;1.42]	0.559574398425405	0.408526150691347	Positive	114	31808	95387	345	TRUE	sex + race + tdi + smoking + alcohol + all_cancer_fh + season + bmi + dm + acc
Lymphoma	Lymphoma	Physical Activity	Standard Deviation of Physical Activity Fragment Durations During Waking Time	FRAG_SD_dur_PA_day	Tertile	T3	FRAG_SD_dur_PA_dayCat3	independent_pattern	Independent Pattern	0.91 [0.66;1.26]	0.562249815579297	0.565673439221707	Inverse	105	31801	95389	345	TRUE	sex + race + tdi + smoking + alcohol + all_cancer_fh + season + bmi + dm + acc
Lymphoma	Lymphoma	Physical Activity	Mean MVPA Fragment Duration During Waking Time (Weighted)	FRAG_mean_dur_MVPA_day_wei	Tertile	T2	FRAG_mean_dur_MVPA_day_weiCat2	independent_pattern	Independent Pattern	0.92 [0.70;1.22]	0.567869437029106	0.287448980053861	Inverse	102	31805	95373	345	TRUE	sex + race + tdi + smoking + alcohol + all_cancer_fh + season + bmi + dm + acc
Lymphoma	Lymphoma	Physical Activity	W0.5 of Activity Fragment Durations During Waking Time (Plain)	FRAG_W0.5_dur_PA_day_pla	Tertile	T2	FRAG_W0.5_dur_PA_day_plaCat2	independent_pattern	Independent Pattern	1.08 [0.83;1.42]	0.569240710785716	0.455833466522021	Positive	116	31801	95387	345	TRUE	sex + race + tdi + smoking + alcohol + all_cancer_fh + season + bmi + dm + acc
Lymphoma	Lymphoma	Physical Activity	Number of IN Fragments per Minute IN IN During Waking Time (Weighted)	FRAG_NFragPM_IN_day_wei	Tertile	T2	FRAG_NFragPM_IN_day_weiCat2	independent_pattern	Independent Pattern	0.92 [0.70;1.22]	0.57040984290507	0.509173591965411	Inverse	106	31816	95392	345	TRUE	sex + race + tdi + smoking + alcohol + all_cancer_fh + season + bmi + dm + acc
Lymphoma	Lymphoma	Physical Activity	Number of LIPA Fragments During Waking Time (Weighted)	FRAG_Nfrag_LIPA_day_wei	Tertile	T3	FRAG_Nfrag_LIPA_day_weiCat3	independent_pattern	Independent Pattern	0.91 [0.64;1.28]	0.573742650383825	0.56925577106368	Inverse	93	31826	95392	345	TRUE	sex + race + tdi + smoking + alcohol + all_cancer_fh + season + bmi + dm + acc
Lymphoma	Lymphoma	Physical Activity	Number of Inactivity-to-MVPA Transitions During Waking Time	FRAG_Nfrag_IN2MVPA_day	Tertile	T2	FRAG_Nfrag_IN2MVPA_dayCat2	independent_pattern	Independent Pattern	1.08 [0.83;1.39]	0.582371953870705	0.545652414449955	Positive	125	31813	95392	345	TRUE	sex + race + tdi + smoking + alcohol + all_cancer_fh + season + bmi + dm + acc
Lymphoma	Lymphoma	Circadian Rhythm	Self-Similarity Parameter	SSP	Tertile	T3	SSPCat3	independent_pattern	Independent Pattern	1.08 [0.81;1.45]	0.583945550735845	0.578272729904346	Positive	110	31806	95392	345	TRUE	sex + race + tdi + smoking + alcohol + all_cancer_fh + season + bmi + dm + acc
Lymphoma	Lymphoma	Physical Activity	W0.5 of Inactivity Fragment Durations During Waking Time (Weighted)	FRAG_W0.5_dur_IN_day_wei	Tertile	T3	FRAG_W0.5_dur_IN_day_weiCat3	independent_pattern	Independent Pattern	0.92 [0.67;1.25]	0.586392775346719	0.575665208220588	Inverse	134	31747	95387	345	TRUE	sex + race + tdi + smoking + alcohol + all_cancer_fh + season + bmi + dm + acc
Lymphoma	Lymphoma	Physical Activity	Acceleration in 1-5 Min MVPA Bouts (Plain)	ACC_day_MVPA_bts_1_5_mg_pla	Tertile	T3	ACC_day_MVPA_bts_1_5_mg_plaCat3	independent_pattern	Independent Pattern	0.92 [0.70;1.23]	0.588268160905286	0.52981395945313	Inverse	97	31806	95370	345	TRUE	sex + race + tdi + smoking + alcohol + all_cancer_fh + season + bmi + dm + acc
Lymphoma	Lymphoma	Physical Activity	Standard Deviation of Inactivity Fragment Durations During Waking Time	FRAG_SD_dur_IN_day	Tertile	T3	FRAG_SD_dur_IN_dayCat3	independent_pattern	Independent Pattern	1.09 [0.79;1.50]	0.591552623220376	0.485790266421724	Positive	140	31761	95389	345	TRUE	sex + race + tdi + smoking + alcohol + all_cancer_fh + season + bmi + dm + acc
Lymphoma	Lymphoma	Circadian Rhythm	Activity Balance Index	ABI	Tertile	T3	ABICat3	independent_pattern	Independent Pattern	0.93 [0.70;1.22]	0.59804235023895	0.712480347447198	Inverse	101	31792	95392	345	TRUE	sex + race + tdi + smoking + alcohol + all_cancer_fh + season + bmi + dm + acc
Lymphoma	Lymphoma	Physical Activity	Number of 10-Min MVPA Bouts (Weighted)	Nbouts_day_MVPA_bts_10_wei	Tertile	T2	Nbouts_day_MVPA_bts_10_weiCat2	independent_pattern	Independent Pattern	0.93 [0.70;1.23]	0.60168458015752	0.709705927783999	Inverse	108	31802	95392	345	TRUE	sex + race + tdi + smoking + alcohol + all_cancer_fh + season + bmi + dm + acc
Lymphoma	Lymphoma	Physical Activity	Number of Activity Fragments During Waking Time (Plain)	FRAG_Nfrag_PA_day_pla	Tertile	T2	FRAG_Nfrag_PA_day_plaCat2	independent_pattern	Independent Pattern	0.93 [0.72;1.21]	0.602363358610114	0.984534304211995	Inverse	110	31826	95392	345	TRUE	sex + race + tdi + smoking + alcohol + all_cancer_fh + season + bmi + dm + acc
Lymphoma	Lymphoma	Physical Activity	Number of Activity-to-Inactivity Transitions During Waking Time (Plain)	FRAG_Nfrag_PA2IN_day_pla	Tertile	T2	FRAG_Nfrag_PA2IN_day_plaCat2	independent_pattern	Independent Pattern	0.93 [0.72;1.21]	0.602363358610114	0.984534304211995	Inverse	110	31826	95392	345	TRUE	sex + race + tdi + smoking + alcohol + all_cancer_fh + season + bmi + dm + acc
Lymphoma	Lymphoma	Physical Activity	Number of Inactivity Fragments During Waking Time (Weighted)	FRAG_Nfrag_IN_day_wei	Tertile	T2	FRAG_Nfrag_IN_day_weiCat2	independent_pattern	Independent Pattern	0.93 [0.72;1.21]	0.604038392405974	0.816923487495254	Inverse	109	31827	95392	345	TRUE	sex + race + tdi + smoking + alcohol + all_cancer_fh + season + bmi + dm + acc
Lymphoma	Lymphoma	Physical Activity	Number of Inactivity-to-Activity Transitions During Waking Time (Weighted)	FRAG_Nfrag_IN2PA_day_wei	Tertile	T2	FRAG_Nfrag_IN2PA_day_weiCat2	independent_pattern	Independent Pattern	0.93 [0.72;1.21]	0.604038392405974	0.816923487495254	Inverse	109	31827	95392	345	TRUE	sex + race + tdi + smoking + alcohol + all_cancer_fh + season + bmi + dm + acc
Lymphoma	Lymphoma	Physical Activity	Power-Law Alpha of Inactivity Fragment Durations During Waking Time (Plain)	FRAG_alpha_dur_IN_day_pla	Tertile	T2	FRAG_alpha_dur_IN_day_plaCat2	independent_pattern	Independent Pattern	0.93 [0.71;1.22]	0.604633780305807	0.266951119224914	Inverse	104	31819	95387	345	TRUE	sex + race + tdi + smoking + alcohol + all_cancer_fh + season + bmi + dm + acc
Lymphoma	Lymphoma	Sleep	Number of Sleep Period Bouts	number_sib_sleepperiod_AD_T5A5_mn	Tertile	T3	number_sib_sleepperiod_AD_T5A5_mnCat3	independent_pattern	Independent Pattern	1.07 [0.83;1.38]	0.606578300309067	0.607369211485055	Positive	116	31818	95392	345	TRUE	sex + race + tdi + smoking + alcohol + all_cancer_fh + season + bmi + dm + acc
Lymphoma	Lymphoma	Sleep	Number of Awakenings	number_of_awakenings_AD_T5A5_mn	Tertile	T3	number_of_awakenings_AD_T5A5_mnCat3	independent_pattern	Independent Pattern	1.07 [0.83;1.38]	0.606578300309067	0.607369211485055	Positive	116	31818	95392	345	TRUE	sex + race + tdi + smoking + alcohol + all_cancer_fh + season + bmi + dm + acc
Lymphoma	Lymphoma	Physical Activity	Transition Probability Physical Activity to Inactivity During Sleep Period	FRAG_TP_PA2IN_spt	Tertile	T3	FRAG_TP_PA2IN_sptCat3	independent_pattern	Independent Pattern	0.93 [0.72;1.22]	0.607488110039816	0.601336354065603	Inverse	114	31788	95392	345	TRUE	sex + race + tdi + smoking + alcohol + all_cancer_fh + season + bmi + dm + acc
Lymphoma	Lymphoma	Physical Activity	Duration in 20-30 Min Inactivity Bouts (Plain)	dur_day_IN_bts_20_30_min_pla	Tertile	T3	dur_day_IN_bts_20_30_min_plaCat3	independent_pattern	Independent Pattern	0.93 [0.72;1.21]	0.608426136114368	0.606217778088584	Inverse	110	31796	95392	345	TRUE	sex + race + tdi + smoking + alcohol + all_cancer_fh + season + bmi + dm + acc
Lymphoma	Lymphoma	Physical Activity	Duration in 5-10 Min MVPA Bouts (Plain)	dur_day_MVPA_bts_5_10_min_pla	Tertile	T3	dur_day_MVPA_bts_5_10_min_plaCat3	independent_pattern	Independent Pattern	0.91 [0.64;1.31]	0.614737183608087	0.615349723944087	Inverse	95	31812	95392	345	TRUE	sex + race + tdi + smoking + alcohol + all_cancer_fh + season + bmi + dm + acc
Lymphoma	Lymphoma	Physical Activity	Unbouted Inactivity Acceleration (Plain)	ACC_day_IN_unbt_mg_pla	Tertile	T2	ACC_day_IN_unbt_mg_plaCat2	independent_pattern	Independent Pattern	1.07 [0.82;1.39]	0.616180690320386	0.94822431039782	Positive	118	31825	95387	345	TRUE	sex + race + tdi + smoking + alcohol + all_cancer_fh + season + bmi + dm + acc
Lymphoma	Lymphoma	Physical Activity	Coefficient of Variance of Activity Fragment Durations During Waking Time	FRAG_CoV_dur_PA_day	Tertile	T3	FRAG_CoV_dur_PA_dayCat3	independent_pattern	Independent Pattern	0.93 [0.71;1.22]	0.617388635710008	0.62610302236477	Inverse	101	31813	95389	345	TRUE	sex + race + tdi + smoking + alcohol + all_cancer_fh + season + bmi + dm + acc
Lymphoma	Lymphoma	Physical Activity	Number of Wake Fragments During Sleep Period	FRAG_Nfrag_wake_spt	Tertile	T2	FRAG_Nfrag_wake_sptCat2	independent_pattern	Independent Pattern	0.94 [0.72;1.21]	0.621343836699458	0.888592280221381	Inverse	111	31792	95392	345	TRUE	sex + race + tdi + smoking + alcohol + all_cancer_fh + season + bmi + dm + acc
Lymphoma	Lymphoma	Sleep	Number of Sleep Fragments During Sleep Period	FRAG_Nfrag_sleep_spt	Tertile	T2	FRAG_Nfrag_sleep_sptCat2	independent_pattern	Independent Pattern	0.94 [0.72;1.21]	0.622047268936905	0.888445455046983	Inverse	111	31792	95392	345	TRUE	sex + race + tdi + smoking + alcohol + all_cancer_fh + season + bmi + dm + acc
Lymphoma	Lymphoma	Circadian Rhythm	L5 Activity Level	L5VALUE	Tertile	T2	L5VALUECat2	independent_pattern	Independent Pattern	0.94 [0.73;1.21]	0.628552736333634	0.1281429139982	Inverse	118	31799	95392	345	TRUE	sex + race + tdi + smoking + alcohol + all_cancer_fh + season + bmi + dm + acc
Lymphoma	Lymphoma	Sleep	WASO (Wake After Sleep Onset)	WASO_AD_T5A5_mn	Tertile	T2	WASO_AD_T5A5_mnCat2	independent_pattern	Independent Pattern	1.07 [0.82;1.39]	0.630981290703468	0.812800522319052	Positive	117	31812	95392	345	TRUE	sex + race + tdi + smoking + alcohol + all_cancer_fh + season + bmi + dm + acc
Lymphoma	Lymphoma	Physical Activity	Number of 10-20 Min Inactivity Bouts (Weighted)	Nbouts_day_IN_bts_10_20_wei	Tertile	T2	Nbouts_day_IN_bts_10_20_weiCat2	independent_pattern	Independent Pattern	1.06 [0.82;1.38]	0.631231522506434	0.988889523004881	Positive	119	31803	95392	345	TRUE	sex + race + tdi + smoking + alcohol + all_cancer_fh + season + bmi + dm + acc
Lymphoma	Lymphoma	Physical Activity	Number of Inactivity-to-LIPA Transitions During Waking Time (Plain)	FRAG_Nfrag_IN2LIPA_day_pla	Tertile	T3	FRAG_Nfrag_IN2LIPA_day_plaCat3	independent_pattern	Independent Pattern	1.07 [0.81;1.41]	0.64148880390961	0.641695878413848	Positive	106	31836	95392	345	TRUE	sex + race + tdi + smoking + alcohol + all_cancer_fh + season + bmi + dm + acc
Lymphoma	Lymphoma	Physical Activity	Acceleration in 10-20 Min Inactivity Bouts (Weighted)	ACC_day_IN_bts_10_20_mg_wei	Tertile	T2	ACC_day_IN_bts_10_20_mg_weiCat2	independent_pattern	Independent Pattern	0.94 [0.72;1.22]	0.645015646373134	0.391820657098709	Inverse	105	31799	95385	345	TRUE	sex + race + tdi + smoking + alcohol + all_cancer_fh + season + bmi + dm + acc
Lymphoma	Lymphoma	Physical Activity	Number of LIPA Fragments During Waking Time (Weighted)	FRAG_Nfrag_LIPA_day_wei	Tertile	T2	FRAG_Nfrag_LIPA_day_weiCat2	independent_pattern	Independent Pattern	0.94 [0.71;1.23]	0.645441793971973	0.56925577106368	Inverse	114	31826	95392	345	TRUE	sex + race + tdi + smoking + alcohol + all_cancer_fh + season + bmi + dm + acc
Lymphoma	Lymphoma	Physical Activity	Duration in 5-10 Min MVPA Bouts (Weighted)	dur_day_MVPA_bts_5_10_min_wei	Tertile	T3	dur_day_MVPA_bts_5_10_min_weiCat3	independent_pattern	Independent Pattern	0.92 [0.64;1.32]	0.645810582966616	0.644815862304145	Inverse	93	31816	95392	345	TRUE	sex + race + tdi + smoking + alcohol + all_cancer_fh + season + bmi + dm + acc
Lymphoma	Lymphoma	Physical Activity	Number of Inactivity-to-LIPA Transitions During Waking Time	FRAG_Nfrag_IN2LIPA_day	Tertile	T2	FRAG_Nfrag_IN2LIPA_dayCat2	independent_pattern	Independent Pattern	1.06 [0.82;1.38]	0.647860080001488	0.227803414584186	Positive	115	31813	95392	345	TRUE	sex + race + tdi + smoking + alcohol + all_cancer_fh + season + bmi + dm + acc
Lymphoma	Lymphoma	Physical Activity	Number of Inactivity-to-LIPA Transitions During Waking Time (Weighted)	FRAG_Nfrag_IN2LIPA_day_wei	Tertile	T2	FRAG_Nfrag_IN2LIPA_day_weiCat2	independent_pattern	Independent Pattern	1.06 [0.82;1.38]	0.660205929399985	0.55172386359559	Positive	117	31809	95392	345	TRUE	sex + race + tdi + smoking + alcohol + all_cancer_fh + season + bmi + dm + acc
Lymphoma	Lymphoma	Sleep	Sleep Period Time Duration	SptDuration_AD_T5A5_mn	Tertile	T2	SptDuration_AD_T5A5_mnCat2	independent_pattern	Independent Pattern	1.06 [0.82;1.38]	0.662186605615437	0.44182809928016	Positive	113	31803	95392	345	TRUE	sex + race + tdi + smoking + alcohol + all_cancer_fh + season + bmi + dm + acc
Lymphoma	Lymphoma	Physical Activity	Number of PA Fragments per Minute IN PA During Waking Time (Weighted)	FRAG_NFragPM_PA_day_wei	Tertile	T2	FRAG_NFragPM_PA_day_weiCat2	independent_pattern	Independent Pattern	1.06 [0.80;1.41]	0.664257477240217	0.736318270782045	Positive	121	31802	95392	345	TRUE	sex + race + tdi + smoking + alcohol + all_cancer_fh + season + bmi + dm + acc
Lymphoma	Lymphoma	Physical Activity	Duration in 10-Min MVPA Bouts (Plain)	dur_day_MVPA_bts_10_min_pla	Tertile	T3	dur_day_MVPA_bts_10_min_plaCat3	independent_pattern	Independent Pattern	1.08 [0.75;1.56]	0.664501202888453	0.556170625954311	Positive	108	31816	95392	345	TRUE	sex + race + tdi + smoking + alcohol + all_cancer_fh + season + bmi + dm + acc
Lymphoma	Lymphoma	Physical Activity	Acceleration in 10-20 Min Inactivity Bouts (Plain)	ACC_day_IN_bts_10_20_mg_pla	Tertile	T2	ACC_day_IN_bts_10_20_mg_plaCat2	independent_pattern	Independent Pattern	0.94 [0.73;1.23]	0.666281552963356	0.694578210880173	Inverse	108	31802	95385	345	TRUE	sex + race + tdi + smoking + alcohol + all_cancer_fh + season + bmi + dm + acc
Lymphoma	Lymphoma	Physical Activity	Transition Probability Physical Activity to Inactivity During Waking Time (Weighted)	FRAG_TP_PA2IN_day_wei	Tertile	T2	FRAG_TP_PA2IN_day_weiCat2	independent_pattern	Independent Pattern	1.06 [0.80;1.41]	0.67058802795923	0.727464150553437	Positive	121	31801	95392	345	TRUE	sex + race + tdi + smoking + alcohol + all_cancer_fh + season + bmi + dm + acc
Lymphoma	Lymphoma	Circadian Rhythm	Cosinor Amplitude	cosinor_amp	Tertile	T3	cosinor_ampCat3	independent_pattern	Independent Pattern	1.07 [0.77;1.49]	0.678625095754379	0.745084748438152	Positive	109	31828	95392	345	TRUE	sex + race + tdi + smoking + alcohol + all_cancer_fh + season + bmi + dm + acc
Lymphoma	Lymphoma	Physical Activity	Acceleration in 1-5 Min MVPA Bouts (Weighted)	ACC_day_MVPA_bts_1_5_mg_wei	Tertile	T3	ACC_day_MVPA_bts_1_5_mg_weiCat3	independent_pattern	Independent Pattern	0.94 [0.71;1.25]	0.681017428569021	0.614156490335541	Inverse	98	31804	95370	345	TRUE	sex + race + tdi + smoking + alcohol + all_cancer_fh + season + bmi + dm + acc
Lymphoma	Lymphoma	Physical Activity	Duration in 10-Min LIPA Bouts (Weighted)	dur_day_LIG_bts_10_min_wei	Tertile	T2	dur_day_LIG_bts_10_min_weiCat2	independent_pattern	Independent Pattern	0.95 [0.72;1.24]	0.681983844788343	0.382286876906444	Inverse	107	31801	95392	345	TRUE	sex + race + tdi + smoking + alcohol + all_cancer_fh + season + bmi + dm + acc
Lymphoma	Lymphoma	Physical Activity	Duration in 5-10 Min LIPA Bouts (Weighted)	dur_day_LIG_bts_5_10_min_wei	Tertile	T2	dur_day_LIG_bts_5_10_min_weiCat2	independent_pattern	Independent Pattern	0.95 [0.73;1.23]	0.683617719611277	0.846198180230822	Inverse	113	31805	95392	345	TRUE	sex + race + tdi + smoking + alcohol + all_cancer_fh + season + bmi + dm + acc
Lymphoma	Lymphoma	Physical Activity	Transition Probability Physical Inactivity to Activity During Sleep Period	FRAG_TP_IN2PA_spt	Tertile	T3	FRAG_TP_IN2PA_sptCat3	independent_pattern	Independent Pattern	1.06 [0.81;1.38]	0.683997490751614	0.771705921823511	Positive	120	31775	95392	345	TRUE	sex + race + tdi + smoking + alcohol + all_cancer_fh + season + bmi + dm + acc
Lymphoma	Lymphoma	Circadian Rhythm	Cosinor Mesor	cosinor_mes	Tertile	T3	cosinor_mesCat3	independent_pattern	Independent Pattern	1.09 [0.73;1.62]	0.686222149282787	0.681184998376975	Positive	99	31830	95392	345	TRUE	sex + race + tdi + smoking + alcohol + all_cancer_fh + season + bmi + dm + acc
Lymphoma	Lymphoma	Physical Activity	Standard Deviation of Inactivity Fragment Durations During Waking Time (Plain)	FRAG_SD_dur_IN_day_pla	Tertile	T3	FRAG_SD_dur_IN_day_plaCat3	independent_pattern	Independent Pattern	0.94 [0.68;1.29]	0.691987534157325	0.864233633735457	Inverse	136	31763	95387	345	TRUE	sex + race + tdi + smoking + alcohol + all_cancer_fh + season + bmi + dm + acc
Lymphoma	Lymphoma	Physical Activity	Number of 10-Min LIPA Bouts (Plain)	Nbouts_day_LIG_bts_10_pla	Tertile	T2	Nbouts_day_LIG_bts_10_plaCat2	independent_pattern	Independent Pattern	0.95 [0.72;1.24]	0.692983613999849	0.460670696570954	Inverse	108	31806	95392	345	TRUE	sex + race + tdi + smoking + alcohol + all_cancer_fh + season + bmi + dm + acc
Lymphoma	Lymphoma	Physical Activity	Acceleration in 10-Min MVPA Bouts (Weighted)	ACC_day_MVPA_bts_10_mg_wei	Tertile	T2	ACC_day_MVPA_bts_10_mg_weiCat2	independent_pattern	Independent Pattern	1.06 [0.81;1.38]	0.693936611924241	0.791755170166878	Positive	114	30664	92049	326	TRUE	sex + race + tdi + smoking + alcohol + all_cancer_fh + season + bmi + dm + acc
Lymphoma	Lymphoma	Physical Activity	Acceleration in 90-Min Inactivity Bouts (Plain)	ACC_day_IN_bts_90_mg_pla	Tertile	T3	ACC_day_IN_bts_90_mg_plaCat3	independent_pattern	Independent Pattern	0.95 [0.73;1.23]	0.695448101320168	0.710843731779617	Inverse	104	31123	93301	338	TRUE	sex + race + tdi + smoking + alcohol + all_cancer_fh + season + bmi + dm + acc
Lymphoma	Lymphoma	Physical Activity	Acceleration in 60-90 Min Inactivity Bouts (Plain)	ACC_day_IN_bts_60_90_mg_pla	Tertile	T3	ACC_day_IN_bts_60_90_mg_plaCat3	independent_pattern	Independent Pattern	0.95 [0.72;1.24]	0.69561054526945	0.693422185997002	Inverse	99	31708	95033	345	TRUE	sex + race + tdi + smoking + alcohol + all_cancer_fh + season + bmi + dm + acc
Lymphoma	Lymphoma	Physical Activity	Acceleration in 10-20 Min Inactivity Bouts (Plain)	ACC_day_IN_bts_10_20_mg_pla	Tertile	T3	ACC_day_IN_bts_10_20_mg_plaCat3	independent_pattern	Independent Pattern	1.05 [0.82;1.36]	0.696076951106864	0.694578210880173	Positive	120	31806	95385	345	TRUE	sex + race + tdi + smoking + alcohol + all_cancer_fh + season + bmi + dm + acc
Lymphoma	Lymphoma	Physical Activity	Number of Inactivity-to-LIPA Transitions During Waking Time (Plain)	FRAG_Nfrag_IN2LIPA_day_pla	Tertile	T2	FRAG_Nfrag_IN2LIPA_day_plaCat2	independent_pattern	Independent Pattern	1.05 [0.81;1.36]	0.698722350229045	0.641695878413848	Positive	117	31811	95392	345	TRUE	sex + race + tdi + smoking + alcohol + all_cancer_fh + season + bmi + dm + acc
Lymphoma	Lymphoma	Sleep	Transition Probability Wake to Sleep During Sleep Period	FRAG_TP_wake2sleep_spt	Tertile	T3	FRAG_TP_wake2sleep_sptCat3	independent_pattern	Independent Pattern	0.95 [0.74;1.23]	0.700064218133251	0.682192797128845	Inverse	110	31808	95392	345	TRUE	sex + race + tdi + smoking + alcohol + all_cancer_fh + season + bmi + dm + acc
Lymphoma	Lymphoma	Physical Activity	Mean LIPA Fragment Duration During Waking Time	FRAG_mean_dur_LIPA_day	Tertile	T3	FRAG_mean_dur_LIPA_dayCat3	independent_pattern	Independent Pattern	1.06 [0.80;1.39]	0.702910427126896	0.666735515053298	Positive	128	31782	95391	345	TRUE	sex + race + tdi + smoking + alcohol + all_cancer_fh + season + bmi + dm + acc
Lymphoma	Lymphoma	Physical Activity	x0.5 of Activity Fragment Durations During Waking Time (Weighted)	FRAG_x0.5_dur_PA_day_wei	Tertile	T3	FRAG_x0.5_dur_PA_day_weiCat3	independent_pattern	Independent Pattern	0.94 [0.69;1.28]	0.703119083103623	0.640482138653747	Inverse	101	31803	95387	345	TRUE	sex + race + tdi + smoking + alcohol + all_cancer_fh + season + bmi + dm + acc
Lymphoma	Lymphoma	Physical Activity	Mean Activity Fragment Duration During Waking Time	FRAG_mean_dur_PA_day	Tertile	T3	FRAG_mean_dur_PA_dayCat3	independent_pattern	Independent Pattern	1.07 [0.77;1.47]	0.703727967038587	0.733203395342287	Positive	109	31798	95391	345	TRUE	sex + race + tdi + smoking + alcohol + all_cancer_fh + season + bmi + dm + acc
Lymphoma	Lymphoma	Physical Activity	Number of PA Fragments per Minute IN PA During Waking Time	FRAG_NFragPM_PA_day	Tertile	T3	FRAG_NFragPM_PA_dayCat3	independent_pattern	Independent Pattern	0.94 [0.68;1.30]	0.704060714121849	0.666980055461299	Inverse	117	31788	95391	345	TRUE	sex + race + tdi + smoking + alcohol + all_cancer_fh + season + bmi + dm + acc
Lymphoma	Lymphoma	Physical Activity	Transition Probability Physical Inactivity to Activity During Waking Time (Plain)	FRAG_TP_IN2PA_day_pla	Tertile	T2	FRAG_TP_IN2PA_day_plaCat2	independent_pattern	Independent Pattern	0.95 [0.72;1.25]	0.706216280465318	0.257549271563122	Inverse	105	31820	95392	345	TRUE	sex + race + tdi + smoking + alcohol + all_cancer_fh + season + bmi + dm + acc
Lymphoma	Lymphoma	Physical Activity	Transition Probability Physical Activity to Inactivity During Waking Time	FRAG_TP_PA2IN_day	Tertile	T3	FRAG_TP_PA2IN_dayCat3	independent_pattern	Independent Pattern	0.94 [0.68;1.30]	0.706596491218729	0.670349046551954	Inverse	117	31789	95392	345	TRUE	sex + race + tdi + smoking + alcohol + all_cancer_fh + season + bmi + dm + acc
Lymphoma	Lymphoma	Physical Activity	Power-Law Alpha of Inactivity Fragment Durations During Waking Time	FRAG_alpha_dur_IN_day	Tertile	T2	FRAG_alpha_dur_IN_dayCat2	independent_pattern	Independent Pattern	0.95 [0.72;1.25]	0.708706685175837	0.409800074909089	Inverse	107	31815	95389	345	TRUE	sex + race + tdi + smoking + alcohol + all_cancer_fh + season + bmi + dm + acc
Lymphoma	Lymphoma	Physical Activity	Acceleration in 30-60 Min Inactivity Bouts (Weighted)	ACC_day_IN_bts_30_60_mg_wei	Tertile	T3	ACC_day_IN_bts_30_60_mg_weiCat3	independent_pattern	Independent Pattern	0.95 [0.73;1.23]	0.710512201666429	0.700908164016471	Inverse	108	31801	95377	345	TRUE	sex + race + tdi + smoking + alcohol + all_cancer_fh + season + bmi + dm + acc
Lymphoma	Lymphoma	Physical Activity	Gini Index of Activity Fragment Durations During Waking Time	FRAG_Gini_dur_PA_day	Tertile	T3	FRAG_Gini_dur_PA_dayCat3	independent_pattern	Independent Pattern	1.06 [0.77;1.47]	0.715942832049635	0.710915355398923	Positive	107	31812	95389	345	TRUE	sex + race + tdi + smoking + alcohol + all_cancer_fh + season + bmi + dm + acc
Lymphoma	Lymphoma	Circadian Rhythm	Cosinor R-Squared	cosinor_R2	Tertile	T3	cosinor_R2Cat3	independent_pattern	Independent Pattern	1.05 [0.79;1.40]	0.716071510948938	0.763802177071961	Positive	116	31835	95392	345	TRUE	sex + race + tdi + smoking + alcohol + all_cancer_fh + season + bmi + dm + acc
Lymphoma	Lymphoma	Light	Afternoon Light	afternoon_light	Tertile	T3	afternoon_lightCat3	independent_pattern	Independent Pattern	0.95 [0.69;1.29]	0.721214678298098	0.528339100451433	Inverse	111	31548	94623	342	TRUE	sex + race + tdi + smoking + alcohol + all_cancer_fh + season + bmi + dm + acc
Lymphoma	Lymphoma	Physical Activity	Standard Deviation of Physical Activity Fragment Durations During Waking Time	FRAG_SD_dur_PA_day	Tertile	T2	FRAG_SD_dur_PA_dayCat2	independent_pattern	Independent Pattern	0.95 [0.73;1.25]	0.723213566868473	0.565673439221707	Inverse	113	31798	95389	345	TRUE	sex + race + tdi + smoking + alcohol + all_cancer_fh + season + bmi + dm + acc
Lymphoma	Lymphoma	Light	Night Light	night_light	Tertile	T3	night_lightCat3	independent_pattern	Independent Pattern	1.05 [0.80;1.37]	0.728644636629774	0.892979997783538	Positive	116	31528	94623	342	TRUE	sex + race + tdi + smoking + alcohol + all_cancer_fh + season + bmi + dm + acc
Lymphoma	Lymphoma	Physical Activity	Acceleration in 20-30 Min Inactivity Bouts (Weighted)	ACC_day_IN_bts_20_30_mg_wei	Tertile	T2	ACC_day_IN_bts_20_30_mg_weiCat2	independent_pattern	Independent Pattern	1.05 [0.81;1.36]	0.729018127038682	0.315989116431779	Positive	113	31805	95366	345	TRUE	sex + race + tdi + smoking + alcohol + all_cancer_fh + season + bmi + dm + acc
Lymphoma	Lymphoma	Physical Activity	Gini Index of Activity Fragment Durations During Waking Time	FRAG_Gini_dur_PA_day	Tertile	T2	FRAG_Gini_dur_PA_dayCat2	independent_pattern	Independent Pattern	1.05 [0.80;1.38]	0.729163377993733	0.710915355398923	Positive	115	31796	95389	345	TRUE	sex + race + tdi + smoking + alcohol + all_cancer_fh + season + bmi + dm + acc
Lymphoma	Lymphoma	Physical Activity	Unbouted Inactivity Duration (Weighted)	dur_day_IN_unbt_min_wei	Tertile	T3	dur_day_IN_unbt_min_weiCat3	independent_pattern	Independent Pattern	1.05 [0.79;1.41]	0.738780209790334	0.73813132762706	Positive	103	31828	95392	345	TRUE	sex + race + tdi + smoking + alcohol + all_cancer_fh + season + bmi + dm + acc
Lymphoma	Lymphoma	Physical Activity	Number of 5-10 Min LIPA Bouts (Plain)	Nbouts_day_LIG_bts_5_10_pla	Tertile	T3	Nbouts_day_LIG_bts_5_10_plaCat3	independent_pattern	Independent Pattern	0.95 [0.70;1.29]	0.739996877438263	0.739976168110911	Inverse	102	31833	95392	345	TRUE	sex + race + tdi + smoking + alcohol + all_cancer_fh + season + bmi + dm + acc
Lymphoma	Lymphoma	Physical Activity	Acceleration in 60-90 Min Inactivity Bouts (Weighted)	ACC_day_IN_bts_60_90_mg_wei	Tertile	T3	ACC_day_IN_bts_60_90_mg_weiCat3	independent_pattern	Independent Pattern	0.95 [0.72;1.26]	0.740689116853945	0.72669042401514	Inverse	94	31706	95033	345	TRUE	sex + race + tdi + smoking + alcohol + all_cancer_fh + season + bmi + dm + acc
Lymphoma	Lymphoma	Physical Activity	Acceleration in 10-Min MVPA Bouts (Plain)	ACC_day_MVPA_bts_10_mg_pla	Tertile	T2	ACC_day_MVPA_bts_10_mg_plaCat2	independent_pattern	Independent Pattern	1.05 [0.80;1.37]	0.740897195581989	0.871658526253896	Positive	113	30672	92049	326	TRUE	sex + race + tdi + smoking + alcohol + all_cancer_fh + season + bmi + dm + acc
Lymphoma	Lymphoma	Physical Activity	Duration in 10-20 Min Inactivity Bouts (Plain)	dur_day_IN_bts_10_20_min_pla	Tertile	T3	dur_day_IN_bts_10_20_min_plaCat3	independent_pattern	Independent Pattern	0.95 [0.72;1.26]	0.74290288835299	0.759741703859629	Inverse	98	31830	95392	345	TRUE	sex + race + tdi + smoking + alcohol + all_cancer_fh + season + bmi + dm + acc
Lymphoma	Lymphoma	Physical Activity	W0.5 of Inactivity Fragment Durations During Waking Time	FRAG_W0.5_dur_IN_day	Tertile	T3	FRAG_W0.5_dur_IN_dayCat3	independent_pattern	Independent Pattern	1.05 [0.78;1.42]	0.74425950203762	0.748584970836522	Positive	134	31753	95389	345	TRUE	sex + race + tdi + smoking + alcohol + all_cancer_fh + season + bmi + dm + acc
Lymphoma	Lymphoma	Physical Activity	Standard Deviation of Inactivity Fragment Durations During Waking Time	FRAG_SD_dur_IN_day	Tertile	T2	FRAG_SD_dur_IN_dayCat2	independent_pattern	Independent Pattern	0.95 [0.71;1.27]	0.747631005313246	0.485790266421724	Inverse	108	31802	95389	345	TRUE	sex + race + tdi + smoking + alcohol + all_cancer_fh + season + bmi + dm + acc
Lymphoma	Lymphoma	Physical Activity	Number of 10-Min MVPA Bouts (Weighted)	Nbouts_day_MVPA_bts_10_wei	Tertile	T3	Nbouts_day_MVPA_bts_10_weiCat3	independent_pattern	Independent Pattern	1.06 [0.74;1.53]	0.748398477338698	0.709705927783999	Positive	105	31812	95392	345	TRUE	sex + race + tdi + smoking + alcohol + all_cancer_fh + season + bmi + dm + acc
Lymphoma	Lymphoma	Circadian Rhythm	Cosinor Mesor	cosinor_mes	Tertile	T2	cosinor_mesCat2	independent_pattern	Independent Pattern	1.05 [0.79;1.40]	0.748500373397405	0.681184998376975	Positive	115	31812	95392	345	TRUE	sex + race + tdi + smoking + alcohol + all_cancer_fh + season + bmi + dm + acc
Lymphoma	Lymphoma	Physical Activity	Number of 10-20 Min Inactivity Bouts (Plain)	Nbouts_day_IN_bts_10_20_pla	Tertile	T3	Nbouts_day_IN_bts_10_20_plaCat3	independent_pattern	Independent Pattern	1.05 [0.79;1.38]	0.749713746138662	0.762858614656679	Positive	103	31832	95392	345	TRUE	sex + race + tdi + smoking + alcohol + all_cancer_fh + season + bmi + dm + acc
Lymphoma	Lymphoma	Physical Activity	Number of Activity Fragments During Waking Time (Weighted)	FRAG_Nfrag_PA_day_wei	Tertile	T2	FRAG_Nfrag_PA_day_weiCat2	independent_pattern	Independent Pattern	0.96 [0.74;1.25]	0.751064460151513	0.822460718005672	Inverse	111	31826	95392	345	TRUE	sex + race + tdi + smoking + alcohol + all_cancer_fh + season + bmi + dm + acc
Lymphoma	Lymphoma	Physical Activity	Number of Activity-to-Inactivity Transitions During Waking Time (Weighted)	FRAG_Nfrag_PA2IN_day_wei	Tertile	T2	FRAG_Nfrag_PA2IN_day_weiCat2	independent_pattern	Independent Pattern	0.96 [0.74;1.25]	0.751064460151513	0.822460718005672	Inverse	111	31826	95392	345	TRUE	sex + race + tdi + smoking + alcohol + all_cancer_fh + season + bmi + dm + acc
Lymphoma	Lymphoma	Physical Activity	Standard Deviation of Physical Activity Fragment Durations During Waking Time (Weighted)	FRAG_SD_dur_PA_day_wei	Tertile	T2	FRAG_SD_dur_PA_day_weiCat2	independent_pattern	Independent Pattern	0.96 [0.73;1.26]	0.759189046786196	0.79729344789047	Inverse	109	31801	95387	345	TRUE	sex + race + tdi + smoking + alcohol + all_cancer_fh + season + bmi + dm + acc
Lymphoma	Lymphoma	Circadian Rhythm	Extended Cosinor Minimum	cosinorExt_minimum	Tertile	T2	cosinorExt_minimumCat2	independent_pattern	Independent Pattern	1.04 [0.81;1.34]	0.760612839975574	0.155507208513555	Positive	123	31805	95392	345	TRUE	sex + race + tdi + smoking + alcohol + all_cancer_fh + season + bmi + dm + acc
Lymphoma	Lymphoma	Physical Activity	Acceleration in 10-Min LIPA Bouts (Plain)	ACC_day_LIG_bts_10_mg_pla	Tertile	T2	ACC_day_LIG_bts_10_mg_plaCat2	independent_pattern	Independent Pattern	0.96 [0.74;1.24]	0.762083195405131	0.458424528488378	Inverse	115	31788	95367	345	TRUE	sex + race + tdi + smoking + alcohol + all_cancer_fh + season + bmi + dm + acc
Lymphoma	Lymphoma	Physical Activity	Mean LIPA Fragment Duration During Waking Time (Plain)	FRAG_mean_dur_LIPA_day_pla	Tertile	T3	FRAG_mean_dur_LIPA_day_plaCat3	independent_pattern	Independent Pattern	1.04 [0.79;1.37]	0.764702402596303	0.716265915095798	Positive	128	31786	95391	345	TRUE	sex + race + tdi + smoking + alcohol + all_cancer_fh + season + bmi + dm + acc
Lymphoma	Lymphoma	Sleep	WASO (Wake After Sleep Onset)	WASO_AD_T5A5_mn	Tertile	T3	WASO_AD_T5A5_mnCat3	independent_pattern	Independent Pattern	1.04 [0.80;1.35]	0.777481925297529	0.812800522319052	Positive	120	31783	95392	345	TRUE	sex + race + tdi + smoking + alcohol + all_cancer_fh + season + bmi + dm + acc
Lymphoma	Lymphoma	Physical Activity	Number of Inactivity Fragments During Waking Time (Plain)	FRAG_Nfrag_IN_day_pla	Tertile	T2	FRAG_Nfrag_IN_day_plaCat2	independent_pattern	Independent Pattern	0.96 [0.74;1.25]	0.7829904211231	0.938456590946104	Inverse	113	31826	95392	345	TRUE	sex + race + tdi + smoking + alcohol + all_cancer_fh + season + bmi + dm + acc
Lymphoma	Lymphoma	Physical Activity	Number of Inactivity-to-Activity Transitions During Waking Time (Plain)	FRAG_Nfrag_IN2PA_day_pla	Tertile	T2	FRAG_Nfrag_IN2PA_day_plaCat2	independent_pattern	Independent Pattern	0.96 [0.74;1.25]	0.7829904211231	0.938456590946104	Inverse	113	31826	95392	345	TRUE	sex + race + tdi + smoking + alcohol + all_cancer_fh + season + bmi + dm + acc
Lymphoma	Lymphoma	Physical Activity	Transition Probability Physical Activity to Inactivity During Waking Time (Weighted)	FRAG_TP_PA2IN_day_wei	Tertile	T3	FRAG_TP_PA2IN_day_weiCat3	independent_pattern	Independent Pattern	0.95 [0.69;1.33]	0.783663927762232	0.727464150553437	Inverse	117	31788	95392	345	TRUE	sex + race + tdi + smoking + alcohol + all_cancer_fh + season + bmi + dm + acc
Lymphoma	Lymphoma	Physical Activity	W0.5 of Activity Fragment Durations During Waking Time (Weighted)	FRAG_W0.5_dur_PA_day_wei	Tertile	T3	FRAG_W0.5_dur_PA_day_weiCat3	independent_pattern	Independent Pattern	1.04 [0.76;1.44]	0.788308217813533	0.732600839398819	Positive	108	31812	95387	345	TRUE	sex + race + tdi + smoking + alcohol + all_cancer_fh + season + bmi + dm + acc
Lymphoma	Lymphoma	Physical Activity	Number of IN Fragments per Minute IN IN During Waking Time	FRAG_NFragPM_IN_day	Tertile	T3	FRAG_NFragPM_IN_dayCat3	independent_pattern	Independent Pattern	1.04 [0.76;1.44]	0.791642386238857	0.701856560958391	Positive	111	31827	95391	345	TRUE	sex + race + tdi + smoking + alcohol + all_cancer_fh + season + bmi + dm + acc
Lymphoma	Lymphoma	Physical Activity	Mean Inactivity Fragment Duration During Waking Time	FRAG_mean_dur_IN_day	Tertile	T3	FRAG_mean_dur_IN_dayCat3	independent_pattern	Independent Pattern	0.96 [0.69;1.32]	0.792136856644899	0.688686871579765	Inverse	147	31744	95391	345	TRUE	sex + race + tdi + smoking + alcohol + all_cancer_fh + season + bmi + dm + acc
Lymphoma	Lymphoma	Physical Activity	Number of PA Fragments per Minute IN PA During Waking Time (Weighted)	FRAG_NFragPM_PA_day_wei	Tertile	T3	FRAG_NFragPM_PA_day_weiCat3	independent_pattern	Independent Pattern	0.96 [0.69;1.33]	0.792281461924149	0.736318270782045	Inverse	117	31787	95392	345	TRUE	sex + race + tdi + smoking + alcohol + all_cancer_fh + season + bmi + dm + acc
Lymphoma	Lymphoma	Physical Activity	Duration in 10-Min LIPA Bouts (Plain)	dur_day_LIG_bts_10_min_pla	Tertile	T2	dur_day_LIG_bts_10_min_plaCat2	independent_pattern	Independent Pattern	0.96 [0.74;1.26]	0.792599432439936	0.250086501533854	Inverse	107	31800	95392	345	TRUE	sex + race + tdi + smoking + alcohol + all_cancer_fh + season + bmi + dm + acc
Lymphoma	Lymphoma	Physical Activity	Coefficient of Variance of Activity Fragment Durations During Waking Time (Weighted)	FRAG_CoV_dur_PA_day_wei	Tertile	T3	FRAG_CoV_dur_PA_day_weiCat3	independent_pattern	Independent Pattern	1.04 [0.79;1.36]	0.793181375304667	0.774335923821169	Positive	103	31806	95387	345	TRUE	sex + race + tdi + smoking + alcohol + all_cancer_fh + season + bmi + dm + acc
Lymphoma	Lymphoma	Physical Activity	Number of 10-Min MVPA Bouts (Plain)	Nbouts_day_MVPA_bts_10_pla	Tertile	T3	Nbouts_day_MVPA_bts_10_plaCat3	independent_pattern	Independent Pattern	1.05 [0.73;1.51]	0.795571557713383	0.727524514997889	Positive	105	31811	95392	345	TRUE	sex + race + tdi + smoking + alcohol + all_cancer_fh + season + bmi + dm + acc
Lymphoma	Lymphoma	Circadian Rhythm	Cosinor Acrophase	cosinor_acrophase	Tertile	T2	cosinor_acrophaseCat2	independent_pattern	Independent Pattern	1.04 [0.79;1.36]	0.799020625263286	0.0413005460612926	Positive	106	31800	95392	345	TRUE	sex + race + tdi + smoking + alcohol + all_cancer_fh + season + bmi + dm + acc
Lymphoma	Lymphoma	Circadian Rhythm	M10 Activity Level	M10VALUE	Tertile	T3	M10VALUECat3	independent_pattern	Independent Pattern	1.06 [0.67;1.67]	0.802592485759621	0.790819503440582	Positive	109	31825	95392	345	TRUE	sex + race + tdi + smoking + alcohol + all_cancer_fh + season + bmi + dm + acc
Lymphoma	Lymphoma	Circadian Rhythm	Extended Cosinor Amplitude	cosinorExt_amp	Tertile	T2	cosinorExt_ampCat2	independent_pattern	Independent Pattern	0.97 [0.73;1.28]	0.805224102347134	0.205861759274997	Inverse	102	31810	95392	345	TRUE	sex + race + tdi + smoking + alcohol + all_cancer_fh + season + bmi + dm + acc
Lymphoma	Lymphoma	Physical Activity	Mean Inactivity Fragment Duration During Waking Time (Weighted)	FRAG_mean_dur_IN_day_wei	Tertile	T3	FRAG_mean_dur_IN_day_weiCat3	independent_pattern	Independent Pattern	0.96 [0.69;1.33]	0.80691881372903	0.837059765020376	Inverse	141	31746	95392	345	TRUE	sex + race + tdi + smoking + alcohol + all_cancer_fh + season + bmi + dm + acc
Lymphoma	Lymphoma	Physical Activity	Mean LIPA Fragment Duration During Waking Time (Plain)	FRAG_mean_dur_LIPA_day_pla	Tertile	T2	FRAG_mean_dur_LIPA_day_plaCat2	independent_pattern	Independent Pattern	0.97 [0.74;1.27]	0.807418057533058	0.716265915095798	Inverse	113	31805	95391	345	TRUE	sex + race + tdi + smoking + alcohol + all_cancer_fh + season + bmi + dm + acc
Lymphoma	Lymphoma	Physical Activity	Gini Index of Activity Fragment Durations During Waking Time (Weighted)	FRAG_Gini_dur_PA_day_wei	Tertile	T3	FRAG_Gini_dur_PA_day_weiCat3	independent_pattern	Independent Pattern	1.04 [0.75;1.44]	0.80934361644293	0.821914131125155	Positive	108	31814	95387	345	TRUE	sex + race + tdi + smoking + alcohol + all_cancer_fh + season + bmi + dm + acc
Lymphoma	Lymphoma	Physical Activity	Number of Inactivity Fragments During Waking Time (Weighted)	FRAG_Nfrag_IN_day_wei	Tertile	T3	FRAG_Nfrag_IN_day_weiCat3	independent_pattern	Independent Pattern	1.04 [0.78;1.38]	0.811552815961689	0.816923487495254	Positive	104	31824	95392	345	TRUE	sex + race + tdi + smoking + alcohol + all_cancer_fh + season + bmi + dm + acc
Lymphoma	Lymphoma	Physical Activity	Number of Inactivity-to-Activity Transitions During Waking Time (Weighted)	FRAG_Nfrag_IN2PA_day_wei	Tertile	T3	FRAG_Nfrag_IN2PA_day_weiCat3	independent_pattern	Independent Pattern	1.04 [0.78;1.38]	0.811552815961689	0.816923487495254	Positive	104	31824	95392	345	TRUE	sex + race + tdi + smoking + alcohol + all_cancer_fh + season + bmi + dm + acc
Lymphoma	Lymphoma	Physical Activity	Mean Activity Fragment Duration During Waking Time (Plain)	FRAG_mean_dur_PA_day_pla	Tertile	T3	FRAG_mean_dur_PA_day_plaCat3	independent_pattern	Independent Pattern	0.96 [0.69;1.34]	0.816748068146898	0.751472356781868	Inverse	102	31800	95392	345	TRUE	sex + race + tdi + smoking + alcohol + all_cancer_fh + season + bmi + dm + acc
Lymphoma	Lymphoma	Physical Activity	Number of Activity Fragments During Waking Time (Weighted)	FRAG_Nfrag_PA_day_wei	Tertile	T3	FRAG_Nfrag_PA_day_weiCat3	independent_pattern	Independent Pattern	1.03 [0.78;1.38]	0.818008065201429	0.822460718005672	Positive	103	31824	95392	345	TRUE	sex + race + tdi + smoking + alcohol + all_cancer_fh + season + bmi + dm + acc
Lymphoma	Lymphoma	Physical Activity	Number of Activity-to-Inactivity Transitions During Waking Time (Weighted)	FRAG_Nfrag_PA2IN_day_wei	Tertile	T3	FRAG_Nfrag_PA2IN_day_weiCat3	independent_pattern	Independent Pattern	1.03 [0.78;1.38]	0.818008065201429	0.822460718005672	Positive	103	31824	95392	345	TRUE	sex + race + tdi + smoking + alcohol + all_cancer_fh + season + bmi + dm + acc
Lymphoma	Lymphoma	Physical Activity	Number of PA Fragments per Minute IN PA During Waking Time (Plain)	FRAG_NFragPM_PA_day_pla	Tertile	T2	FRAG_NFragPM_PA_day_plaCat2	independent_pattern	Independent Pattern	1.03 [0.78;1.37]	0.81867036781431	0.501631256282548	Positive	121	31800	95392	345	TRUE	sex + race + tdi + smoking + alcohol + all_cancer_fh + season + bmi + dm + acc
Lymphoma	Lymphoma	Physical Activity	Duration in 90-Min Inactivity Bouts (Plain)	dur_day_IN_bts_90_min_pla	Tertile	T2	dur_day_IN_bts_90_min_plaCat2	independent_pattern	Independent Pattern	1.03 [0.78;1.37]	0.81878774675475	0.516775786985523	Positive	112	31799	95392	345	TRUE	sex + race + tdi + smoking + alcohol + all_cancer_fh + season + bmi + dm + acc
Lymphoma	Lymphoma	Circadian Rhythm	L10 Start Time	L10TIME_num	Tertile	T2	L10TIME_numCat2	independent_pattern	Independent Pattern	1.03 [0.79;1.34]	0.820723330324191	0.912326916316057	Positive	116	31802	95392	345	TRUE	sex + race + tdi + smoking + alcohol + all_cancer_fh + season + bmi + dm + acc
Lymphoma	Lymphoma	Physical Activity	Number of 5-10 Min LIPA Bouts (Weighted)	Nbouts_day_LIG_bts_5_10_wei	Tertile	T2	Nbouts_day_LIG_bts_5_10_weiCat2	independent_pattern	Independent Pattern	1.03 [0.79;1.34]	0.82781893836484	0.90015211683229	Positive	119	31803	95392	345	TRUE	sex + race + tdi + smoking + alcohol + all_cancer_fh + season + bmi + dm + acc
Lymphoma	Lymphoma	Physical Activity	Mean MVPA Fragment Duration During Waking Time (Plain)	FRAG_mean_dur_MVPA_day_pla	Tertile	T2	FRAG_mean_dur_MVPA_day_plaCat2	independent_pattern	Independent Pattern	0.97 [0.74;1.28]	0.830936843504554	0.263626332348566	Inverse	105	31803	95373	345	TRUE	sex + race + tdi + smoking + alcohol + all_cancer_fh + season + bmi + dm + acc
Lymphoma	Lymphoma	Physical Activity	Standard Deviation of Physical Activity Fragment Durations During Waking Time (Weighted)	FRAG_SD_dur_PA_day_wei	Tertile	T3	FRAG_SD_dur_PA_day_weiCat3	independent_pattern	Independent Pattern	1.04 [0.75;1.44]	0.832397035038283	0.79729344789047	Positive	111	31804	95387	345	TRUE	sex + race + tdi + smoking + alcohol + all_cancer_fh + season + bmi + dm + acc
Lymphoma	Lymphoma	Physical Activity	Duration in 20-30 Min Inactivity Bouts (Weighted)	dur_day_IN_bts_20_30_min_wei	Tertile	T3	dur_day_IN_bts_20_30_min_weiCat3	independent_pattern	Independent Pattern	1.03 [0.80;1.33]	0.834786479082184	0.826901103408945	Positive	116	31794	95392	345	TRUE	sex + race + tdi + smoking + alcohol + all_cancer_fh + season + bmi + dm + acc
Lymphoma	Lymphoma	Physical Activity	Coefficient of Variance of Inactivity Fragment Durations During Waking Time	FRAG_CoV_dur_IN_day	Tertile	T2	FRAG_CoV_dur_IN_dayCat2	independent_pattern	Independent Pattern	1.03 [0.79;1.34]	0.834992355986731	0.31998696667186	Positive	111	31793	95389	345	TRUE	sex + race + tdi + smoking + alcohol + all_cancer_fh + season + bmi + dm + acc
Lymphoma	Lymphoma	Physical Activity	Number of Inactivity Fragments During Sleep Period	FRAG_Nfrag_IN_spt	Tertile	T3	FRAG_Nfrag_IN_sptCat3	independent_pattern	Independent Pattern	1.03 [0.79;1.34]	0.835427223282095	0.923972796208045	Positive	119	31772	95392	345	TRUE	sex + race + tdi + smoking + alcohol + all_cancer_fh + season + bmi + dm + acc
Lymphoma	Lymphoma	Physical Activity	Number of Activity Fragments During Sleep Period	FRAG_Nfrag_PA_spt	Tertile	T3	FRAG_Nfrag_PA_sptCat3	independent_pattern	Independent Pattern	1.03 [0.79;1.34]	0.83561185857523	0.92421816472209	Positive	119	31772	95392	345	TRUE	sex + race + tdi + smoking + alcohol + all_cancer_fh + season + bmi + dm + acc
Lymphoma	Lymphoma	Circadian Rhythm	M10 Start Time	M10TIME_num	Tertile	T3	M10TIME_numCat3	independent_pattern	Independent Pattern	0.97 [0.74;1.27]	0.83696330349214	0.838550936878975	Inverse	111	31782	95392	345	TRUE	sex + race + tdi + smoking + alcohol + all_cancer_fh + season + bmi + dm + acc
Lymphoma	Lymphoma	Physical Activity	Power-Law Alpha of Activity Fragment Durations During Waking Time (Weighted)	FRAG_alpha_dur_PA_day_wei	Tertile	T3	FRAG_alpha_dur_PA_day_weiCat3	independent_pattern	Independent Pattern	0.97 [0.72;1.31]	0.840879664226151	0.773402531396902	Inverse	111	31794	95387	345	TRUE	sex + race + tdi + smoking + alcohol + all_cancer_fh + season + bmi + dm + acc
Lymphoma	Lymphoma	Physical Activity	Number of LIPA Fragments During Waking Time	FRAG_Nfrag_LIPA_day	Tertile	T3	FRAG_Nfrag_LIPA_dayCat3	independent_pattern	Independent Pattern	0.97 [0.70;1.34]	0.845647855936102	0.903709253063941	Inverse	93	31822	95392	345	TRUE	sex + race + tdi + smoking + alcohol + all_cancer_fh + season + bmi + dm + acc
Lymphoma	Lymphoma	Physical Activity	Mean Inactivity Fragment Duration During Waking Time (Plain)	FRAG_mean_dur_IN_day_pla	Tertile	T3	FRAG_mean_dur_IN_day_plaCat3	independent_pattern	Independent Pattern	0.97 [0.70;1.34]	0.84579797857463	0.743237269609675	Inverse	143	31745	95392	345	TRUE	sex + race + tdi + smoking + alcohol + all_cancer_fh + season + bmi + dm + acc
Lymphoma	Lymphoma	Physical Activity	Number of PA Fragments per Minute IN PA During Waking Time	FRAG_NFragPM_PA_day	Tertile	T2	FRAG_NFragPM_PA_dayCat2	independent_pattern	Independent Pattern	1.03 [0.78;1.36]	0.849542976647935	0.666980055461299	Positive	119	31804	95391	345	TRUE	sex + race + tdi + smoking + alcohol + all_cancer_fh + season + bmi + dm + acc
Lymphoma	Lymphoma	Physical Activity	Duration in 5-10 Min LIPA Bouts (Weighted)	dur_day_LIG_bts_5_10_min_wei	Tertile	T3	dur_day_LIG_bts_5_10_min_weiCat3	independent_pattern	Independent Pattern	0.97 [0.72;1.31]	0.851830661176381	0.846198180230822	Inverse	105	31831	95392	345	TRUE	sex + race + tdi + smoking + alcohol + all_cancer_fh + season + bmi + dm + acc
Lymphoma	Lymphoma	Physical Activity	Transition Probability Physical Activity to Inactivity During Waking Time	FRAG_TP_PA2IN_day	Tertile	T2	FRAG_TP_PA2IN_dayCat2	independent_pattern	Independent Pattern	1.03 [0.78;1.36]	0.852326843299081	0.670349046551954	Positive	119	31806	95392	345	TRUE	sex + race + tdi + smoking + alcohol + all_cancer_fh + season + bmi + dm + acc
Lymphoma	Lymphoma	Physical Activity	Acceleration in 10-Min MVPA Bouts (Weighted)	ACC_day_MVPA_bts_10_mg_wei	Tertile	T3	ACC_day_MVPA_bts_10_mg_weiCat3	independent_pattern	Independent Pattern	0.97 [0.73;1.30]	0.853177452349208	0.791755170166878	Inverse	99	30704	92049	326	TRUE	sex + race + tdi + smoking + alcohol + all_cancer_fh + season + bmi + dm + acc
Lymphoma	Lymphoma	Physical Activity	Number of 5-10 Min LIPA Bouts (Plain)	Nbouts_day_LIG_bts_5_10_pla	Tertile	T2	Nbouts_day_LIG_bts_5_10_plaCat2	independent_pattern	Independent Pattern	0.98 [0.75;1.27]	0.85490917374843	0.739976168110911	Inverse	116	31800	95392	345	TRUE	sex + race + tdi + smoking + alcohol + all_cancer_fh + season + bmi + dm + acc
Lymphoma	Lymphoma	Physical Activity	Standard Deviation of Physical Activity Fragment Durations During Waking Time (Plain)	FRAG_SD_dur_PA_day_pla	Tertile	T2	FRAG_SD_dur_PA_day_plaCat2	independent_pattern	Independent Pattern	1.03 [0.78;1.35]	0.85719543089179	0.981938929889004	Positive	115	31792	95387	345	TRUE	sex + race + tdi + smoking + alcohol + all_cancer_fh + season + bmi + dm + acc
Lymphoma	Lymphoma	Circadian Rhythm	Extended Cosinor Beta	cosinorExt_beta	Tertile	T3	cosinorExt_betaCat3	independent_pattern	Independent Pattern	0.98 [0.76;1.26]	0.86002257372021	0.799134787009768	Inverse	120	31803	95392	345	TRUE	sex + race + tdi + smoking + alcohol + all_cancer_fh + season + bmi + dm + acc
Lymphoma	Lymphoma	Light	Total Daily Light	total_daily_light	Tertile	T2	total_daily_lightCat2	independent_pattern	Independent Pattern	0.98 [0.75;1.27]	0.867445064231802	0.444065803797437	Inverse	115	31532	94623	342	TRUE	sex + race + tdi + smoking + alcohol + all_cancer_fh + season + bmi + dm + acc
Lymphoma	Lymphoma	Physical Activity	Duration in 90-Min Inactivity Bouts (Weighted)	dur_day_IN_bts_90_min_wei	Tertile	T2	dur_day_IN_bts_90_min_weiCat2	independent_pattern	Independent Pattern	0.98 [0.73;1.30]	0.869854314360264	0.468704262080433	Inverse	108	31795	95392	345	TRUE	sex + race + tdi + smoking + alcohol + all_cancer_fh + season + bmi + dm + acc
Lymphoma	Lymphoma	Physical Activity	Acceleration in 30-60 Min Inactivity Bouts (Plain)	ACC_day_IN_bts_30_60_mg_pla	Tertile	T3	ACC_day_IN_bts_30_60_mg_plaCat3	independent_pattern	Independent Pattern	0.98 [0.76;1.27]	0.877041746546581	0.864478586596867	Inverse	111	31804	95377	345	TRUE	sex + race + tdi + smoking + alcohol + all_cancer_fh + season + bmi + dm + acc
Lymphoma	Lymphoma	Physical Activity	Duration in 10-Min MVPA Bouts (Weighted)	dur_day_MVPA_bts_10_min_wei	Tertile	T3	dur_day_MVPA_bts_10_min_weiCat3	independent_pattern	Independent Pattern	1.03 [0.71;1.48]	0.881045250181289	0.755046376495937	Positive	107	31816	95392	345	TRUE	sex + race + tdi + smoking + alcohol + all_cancer_fh + season + bmi + dm + acc
Lymphoma	Lymphoma	Sleep	Number of Sleep Fragments During Sleep Period	FRAG_Nfrag_sleep_spt	Tertile	T3	FRAG_Nfrag_sleep_sptCat3	independent_pattern	Independent Pattern	0.98 [0.76;1.27]	0.882047168844578	0.888445455046983	Inverse	117	31801	95392	345	TRUE	sex + race + tdi + smoking + alcohol + all_cancer_fh + season + bmi + dm + acc
Lymphoma	Lymphoma	Physical Activity	Number of Wake Fragments During Sleep Period	FRAG_Nfrag_wake_spt	Tertile	T3	FRAG_Nfrag_wake_sptCat3	independent_pattern	Independent Pattern	0.98 [0.76;1.27]	0.882179187869216	0.888592280221381	Inverse	117	31801	95392	345	TRUE	sex + race + tdi + smoking + alcohol + all_cancer_fh + season + bmi + dm + acc
Lymphoma	Lymphoma	Physical Activity	Power-Law Alpha of Activity Fragment Durations During Waking Time (Plain)	FRAG_alpha_dur_PA_day_pla	Tertile	T3	FRAG_alpha_dur_PA_day_plaCat3	independent_pattern	Independent Pattern	0.98 [0.72;1.32]	0.884160961425208	0.808064730909058	Inverse	111	31792	95387	345	TRUE	sex + race + tdi + smoking + alcohol + all_cancer_fh + season + bmi + dm + acc
Lymphoma	Lymphoma	Physical Activity	Number of 5-10 Min LIPA Bouts (Weighted)	Nbouts_day_LIG_bts_5_10_wei	Tertile	T3	Nbouts_day_LIG_bts_5_10_weiCat3	independent_pattern	Independent Pattern	0.98 [0.72;1.33]	0.895172193738289	0.90015211683229	Inverse	102	31835	95392	345	TRUE	sex + race + tdi + smoking + alcohol + all_cancer_fh + season + bmi + dm + acc
Lymphoma	Lymphoma	Sleep	Sleep Efficiency After Onset (Plain)	sleep_efficiency_after_onset_pla	Tertile	T3	sleep_efficiency_after_onset_plaCat3	independent_pattern	Independent Pattern	0.98 [0.75;1.28]	0.897001603464128	0.993427609794605	Inverse	107	31792	95392	345	TRUE	sex + race + tdi + smoking + alcohol + all_cancer_fh + season + bmi + dm + acc
Lymphoma	Lymphoma	Circadian Rhythm	Extended Cosinor Alpha	cosinorExt_alpha	Tertile	T2	cosinorExt_alphaCat2	independent_pattern	Independent Pattern	0.98 [0.75;1.28]	0.897408646973979	0.94388211637181	Inverse	112	31819	95392	345	TRUE	sex + race + tdi + smoking + alcohol + all_cancer_fh + season + bmi + dm + acc
Lymphoma	Lymphoma	Physical Activity	Gini Index of Activity Fragment Durations During Waking Time (Weighted)	FRAG_Gini_dur_PA_day_wei	Tertile	T2	FRAG_Gini_dur_PA_day_weiCat2	independent_pattern	Independent Pattern	0.98 [0.75;1.29]	0.899851876838342	0.821914131125155	Inverse	111	31798	95387	345	TRUE	sex + race + tdi + smoking + alcohol + all_cancer_fh + season + bmi + dm + acc
Lymphoma	Lymphoma	Physical Activity	Acceleration in 1-5 Min LIPA Bouts (Weighted)	ACC_day_LIG_bts_1_5_mg_wei	Tertile	T3	ACC_day_LIG_bts_1_5_mg_weiCat3	independent_pattern	Independent Pattern	0.98 [0.73;1.32]	0.904404503998629	0.777428275315327	Inverse	107	31794	95391	345	TRUE	sex + race + tdi + smoking + alcohol + all_cancer_fh + season + bmi + dm + acc
Lymphoma	Lymphoma	Physical Activity	Coefficient of Variance of Activity Fragment Durations During Waking Time (Plain)	FRAG_CoV_dur_PA_day_pla	Tertile	T3	FRAG_CoV_dur_PA_day_plaCat3	independent_pattern	Independent Pattern	1.02 [0.77;1.34]	0.906347087601976	0.880674351367596	Positive	101	31807	95387	345	TRUE	sex + race + tdi + smoking + alcohol + all_cancer_fh + season + bmi + dm + acc
Lymphoma	Lymphoma	Physical Activity	Duration in 5-10 Min MVPA Bouts (Weighted)	dur_day_MVPA_bts_5_10_min_wei	Tertile	T2	dur_day_MVPA_bts_5_10_min_weiCat2	independent_pattern	Independent Pattern	0.98 [0.75;1.29]	0.907070469721745	0.644815862304145	Inverse	116	31816	95392	345	TRUE	sex + race + tdi + smoking + alcohol + all_cancer_fh + season + bmi + dm + acc
Lymphoma	Lymphoma	Circadian Rhythm	L10 Start Time	L10TIME_num	Tertile	T3	L10TIME_numCat3	independent_pattern	Independent Pattern	1.02 [0.78;1.33]	0.907268779710588	0.912326916316057	Positive	115	31793	95392	345	TRUE	sex + race + tdi + smoking + alcohol + all_cancer_fh + season + bmi + dm + acc
Lymphoma	Lymphoma	Physical Activity	Number of Activity Fragments During Waking Time	FRAG_Nfrag_PA_day	Tertile	T2	FRAG_Nfrag_PA_dayCat2	independent_pattern	Independent Pattern	1.02 [0.78;1.32]	0.907398828195241	0.343162721099345	Positive	113	31815	95392	345	TRUE	sex + race + tdi + smoking + alcohol + all_cancer_fh + season + bmi + dm + acc
Lymphoma	Lymphoma	Physical Activity	Number of Activity-to-Inactivity Transitions During Waking Time	FRAG_Nfrag_PA2IN_day	Tertile	T2	FRAG_Nfrag_PA2IN_dayCat2	independent_pattern	Independent Pattern	1.02 [0.78;1.32]	0.907398828195241	0.343162721099345	Positive	113	31815	95392	345	TRUE	sex + race + tdi + smoking + alcohol + all_cancer_fh + season + bmi + dm + acc
Lymphoma	Lymphoma	Circadian Rhythm	Autocorrelation Phi	phi	Tertile	T3	phiCat3	independent_pattern	Independent Pattern	0.98 [0.74;1.31]	0.908864497316402	0.827274601360927	Inverse	112	31828	95392	345	TRUE	sex + race + tdi + smoking + alcohol + all_cancer_fh + season + bmi + dm + acc
Lymphoma	Lymphoma	Physical Activity	Mean MVPA Fragment Duration During Waking Time	FRAG_mean_dur_MVPA_day	Tertile	T2	FRAG_mean_dur_MVPA_dayCat2	independent_pattern	Independent Pattern	1.02 [0.77;1.33]	0.912510412230982	0.324881816562873	Positive	109	31798	95373	345	TRUE	sex + race + tdi + smoking + alcohol + all_cancer_fh + season + bmi + dm + acc
Lymphoma	Lymphoma	Circadian Rhythm	Interdaily Stability	IS	Tertile	T3	ISCat3	independent_pattern	Independent Pattern	0.98 [0.73;1.32]	0.91325688146688	0.93396574330951	Inverse	106	31824	95392	345	TRUE	sex + race + tdi + smoking + alcohol + all_cancer_fh + season + bmi + dm + acc
Lymphoma	Lymphoma	Physical Activity	Mean LIPA Fragment Duration During Waking Time	FRAG_mean_dur_LIPA_day	Tertile	T2	FRAG_mean_dur_LIPA_dayCat2	independent_pattern	Independent Pattern	0.99 [0.75;1.29]	0.914765297733484	0.666735515053298	Inverse	114	31807	95391	345	TRUE	sex + race + tdi + smoking + alcohol + all_cancer_fh + season + bmi + dm + acc
Lymphoma	Lymphoma	Physical Activity	Mean LIPA Fragment Duration During Waking Time (Weighted)	FRAG_mean_dur_LIPA_day_wei	Tertile	T3	FRAG_mean_dur_LIPA_day_weiCat3	independent_pattern	Independent Pattern	1.01 [0.77;1.34]	0.917409155321039	0.903159899754691	Positive	125	31788	95391	345	TRUE	sex + race + tdi + smoking + alcohol + all_cancer_fh + season + bmi + dm + acc
Lymphoma	Lymphoma	Physical Activity	Mean Activity Fragment Duration During Waking Time (Weighted)	FRAG_mean_dur_PA_day_wei	Tertile	T3	FRAG_mean_dur_PA_day_weiCat3	independent_pattern	Independent Pattern	0.98 [0.71;1.37]	0.918985318193541	0.822316298055553	Inverse	101	31797	95392	345	TRUE	sex + race + tdi + smoking + alcohol + all_cancer_fh + season + bmi + dm + acc
Lymphoma	Lymphoma	Physical Activity	Acceleration in 10-Min MVPA Bouts (Plain)	ACC_day_MVPA_bts_10_mg_pla	Tertile	T3	ACC_day_MVPA_bts_10_mg_plaCat3	independent_pattern	Independent Pattern	0.99 [0.74;1.32]	0.92067739907673	0.871658526253896	Inverse	100	30698	92049	326	TRUE	sex + race + tdi + smoking + alcohol + all_cancer_fh + season + bmi + dm + acc
Lymphoma	Lymphoma	Circadian Rhythm	Extended Cosinor Alpha	cosinorExt_alpha	Tertile	T3	cosinorExt_alphaCat3	independent_pattern	Independent Pattern	0.99 [0.76;1.28]	0.928512274203198	0.94388211637181	Inverse	125	31771	95392	345	TRUE	sex + race + tdi + smoking + alcohol + all_cancer_fh + season + bmi + dm + acc
Lymphoma	Lymphoma	Physical Activity	x0.5 of Activity Fragment Durations During Waking Time	FRAG_x0.5_dur_PA_day	Tertile	T3	FRAG_x0.5_dur_PA_dayCat3	independent_pattern	Independent Pattern	1.01 [0.75;1.37]	0.928840386824986	0.964687818104225	Positive	109	31790	95389	345	TRUE	sex + race + tdi + smoking + alcohol + all_cancer_fh + season + bmi + dm + acc
Lymphoma	Lymphoma	Physical Activity	Power-Law Alpha of Activity Fragment Durations During Waking Time	FRAG_alpha_dur_PA_day	Tertile	T3	FRAG_alpha_dur_PA_dayCat3	independent_pattern	Independent Pattern	0.99 [0.73;1.33]	0.929447369598313	0.878091390494442	Inverse	113	31791	95389	345	TRUE	sex + race + tdi + smoking + alcohol + all_cancer_fh + season + bmi + dm + acc
Lymphoma	Lymphoma	Circadian Rhythm	M5 Activity Level	M5VALUE	Tertile	T3	M5VALUECat3	independent_pattern	Independent Pattern	0.98 [0.64;1.50]	0.929630620989564	0.972446394292171	Inverse	104	31818	95392	345	TRUE	sex + race + tdi + smoking + alcohol + all_cancer_fh + season + bmi + dm + acc
Lymphoma	Lymphoma	Sleep	Transition Probability Sleep to Wake During Sleep Period	FRAG_TP_sleep2wake_spt	Tertile	T2	FRAG_TP_sleep2wake_sptCat2	independent_pattern	Independent Pattern	0.99 [0.77;1.28]	0.933711514484546	0.337828278651116	Inverse	117	31802	95392	345	TRUE	sex + race + tdi + smoking + alcohol + all_cancer_fh + season + bmi + dm + acc
Lymphoma	Lymphoma	Physical Activity	Coefficient of Variance of Activity Fragment Durations During Waking Time	FRAG_CoV_dur_PA_day	Tertile	T2	FRAG_CoV_dur_PA_dayCat2	independent_pattern	Independent Pattern	1.01 [0.78;1.30]	0.934153138804163	0.62610302236477	Positive	118	31806	95389	345	TRUE	sex + race + tdi + smoking + alcohol + all_cancer_fh + season + bmi + dm + acc
Lymphoma	Lymphoma	Physical Activity	Transition Probability Physical Activity to Inactivity During Waking Time (Plain)	FRAG_TP_PA2IN_day_pla	Tertile	T2	FRAG_TP_PA2IN_day_plaCat2	independent_pattern	Independent Pattern	1.01 [0.77;1.34]	0.934965869141715	0.450140994297816	Positive	120	31801	95392	345	TRUE	sex + race + tdi + smoking + alcohol + all_cancer_fh + season + bmi + dm + acc
Lymphoma	Lymphoma	Physical Activity	Number of Inactivity Fragments During Waking Time	FRAG_Nfrag_IN_day	Tertile	T2	FRAG_Nfrag_IN_dayCat2	independent_pattern	Independent Pattern	0.99 [0.76;1.29]	0.936378306020769	0.344986255121659	Inverse	111	31815	95392	345	TRUE	sex + race + tdi + smoking + alcohol + all_cancer_fh + season + bmi + dm + acc
Lymphoma	Lymphoma	Physical Activity	Number of Inactivity-to-Activity Transitions During Waking Time	FRAG_Nfrag_IN2PA_day	Tertile	T2	FRAG_Nfrag_IN2PA_dayCat2	independent_pattern	Independent Pattern	0.99 [0.76;1.29]	0.936378306020769	0.344986255121659	Inverse	111	31815	95392	345	TRUE	sex + race + tdi + smoking + alcohol + all_cancer_fh + season + bmi + dm + acc
Lymphoma	Lymphoma	Physical Activity	Number of 20-30 Min Inactivity Bouts (Plain)	Nbouts_day_IN_bts_20_30_pla	Tertile	T3	Nbouts_day_IN_bts_20_30_plaCat3	independent_pattern	Independent Pattern	1.01 [0.79;1.30]	0.939722116370819	0.883007822578602	Positive	120	31805	95392	345	TRUE	sex + race + tdi + smoking + alcohol + all_cancer_fh + season + bmi + dm + acc
Lymphoma	Lymphoma	Circadian Rhythm	M5 Start Time	M5TIME_num	Tertile	T2	M5TIME_numCat2	independent_pattern	Independent Pattern	0.99 [0.76;1.29]	0.940566657148653	0.209672518916217	Inverse	112	31792	95392	345	TRUE	sex + race + tdi + smoking + alcohol + all_cancer_fh + season + bmi + dm + acc
Lymphoma	Lymphoma	Physical Activity	Unbouted Inactivity Duration (Weighted)	dur_day_IN_unbt_min_wei	Tertile	T2	dur_day_IN_unbt_min_weiCat2	independent_pattern	Independent Pattern	0.99 [0.76;1.29]	0.941537290446393	0.73813132762706	Inverse	113	31832	95392	345	TRUE	sex + race + tdi + smoking + alcohol + all_cancer_fh + season + bmi + dm + acc
Lymphoma	Lymphoma	Physical Activity	Duration in 10-20 Min Inactivity Bouts (Weighted)	dur_day_IN_bts_10_20_min_wei	Tertile	T3	dur_day_IN_bts_10_20_min_weiCat3	independent_pattern	Independent Pattern	0.99 [0.75;1.31]	0.943240043282698	0.960252910919915	Inverse	98	31829	95392	345	TRUE	sex + race + tdi + smoking + alcohol + all_cancer_fh + season + bmi + dm + acc
Lymphoma	Lymphoma	Physical Activity	Gini Index of Activity Fragment Durations During Waking Time (Plain)	FRAG_Gini_dur_PA_day_pla	Tertile	T2	FRAG_Gini_dur_PA_day_plaCat2	independent_pattern	Independent Pattern	0.99 [0.75;1.31]	0.943342248018062	0.412549385563134	Inverse	108	31801	95387	345	TRUE	sex + race + tdi + smoking + alcohol + all_cancer_fh + season + bmi + dm + acc
Lymphoma	Lymphoma	Physical Activity	Number of Inactivity Fragments During Waking Time (Plain)	FRAG_Nfrag_IN_day_pla	Tertile	T3	FRAG_Nfrag_IN_day_plaCat3	independent_pattern	Independent Pattern	0.99 [0.74;1.32]	0.943421088125667	0.938456590946104	Inverse	100	31828	95392	345	TRUE	sex + race + tdi + smoking + alcohol + all_cancer_fh + season + bmi + dm + acc
Lymphoma	Lymphoma	Physical Activity	Number of Inactivity-to-Activity Transitions During Waking Time (Plain)	FRAG_Nfrag_IN2PA_day_pla	Tertile	T3	FRAG_Nfrag_IN2PA_day_plaCat3	independent_pattern	Independent Pattern	0.99 [0.74;1.32]	0.943421088125667	0.938456590946104	Inverse	100	31828	95392	345	TRUE	sex + race + tdi + smoking + alcohol + all_cancer_fh + season + bmi + dm + acc
Lymphoma	Lymphoma	Physical Activity	Transition Probability Physical Activity to Inactivity During Sleep Period	FRAG_TP_PA2IN_spt	Tertile	T2	FRAG_TP_PA2IN_sptCat2	independent_pattern	Independent Pattern	1.01 [0.78;1.31]	0.945403649439328	0.601336354065603	Positive	119	31793	95392	345	TRUE	sex + race + tdi + smoking + alcohol + all_cancer_fh + season + bmi + dm + acc
Lymphoma	Lymphoma	Physical Activity	Acceleration in 1-5 Min LIPA Bouts (Plain)	ACC_day_LIG_bts_1_5_mg_pla	Tertile	T3	ACC_day_LIG_bts_1_5_mg_plaCat3	independent_pattern	Independent Pattern	0.99 [0.74;1.33]	0.949301305661897	0.850241875510487	Inverse	106	31795	95391	345	TRUE	sex + race + tdi + smoking + alcohol + all_cancer_fh + season + bmi + dm + acc
Lymphoma	Lymphoma	Physical Activity	Mean LIPA Fragment Duration During Waking Time (Weighted)	FRAG_mean_dur_LIPA_day_wei	Tertile	T2	FRAG_mean_dur_LIPA_day_weiCat2	independent_pattern	Independent Pattern	0.99 [0.76;1.30]	0.952167872781564	0.903159899754691	Inverse	116	31806	95391	345	TRUE	sex + race + tdi + smoking + alcohol + all_cancer_fh + season + bmi + dm + acc
Lymphoma	Lymphoma	Physical Activity	Number of LIPA Fragments During Waking Time (Plain)	FRAG_Nfrag_LIPA_day_pla	Tertile	T3	FRAG_Nfrag_LIPA_day_plaCat3	independent_pattern	Independent Pattern	1.01 [0.72;1.43]	0.952904459105678	0.954742176244174	Positive	96	31824	95392	345	TRUE	sex + race + tdi + smoking + alcohol + all_cancer_fh + season + bmi + dm + acc
Lymphoma	Lymphoma	Physical Activity	Unbouted Inactivity Acceleration (Plain)	ACC_day_IN_unbt_mg_pla	Tertile	T3	ACC_day_IN_unbt_mg_plaCat3	independent_pattern	Independent Pattern	0.99 [0.76;1.29]	0.955586570760744	0.94822431039782	Inverse	119	31774	95387	345	TRUE	sex + race + tdi + smoking + alcohol + all_cancer_fh + season + bmi + dm + acc
Lymphoma	Lymphoma	Physical Activity	x0.5 of Activity Fragment Durations During Waking Time (Plain)	FRAG_x0.5_dur_PA_day_pla	Tertile	T3	FRAG_x0.5_dur_PA_day_plaCat3	independent_pattern	Independent Pattern	0.99 [0.73;1.34]	0.958990881291519	0.910465034359717	Inverse	106	31792	95387	345	TRUE	sex + race + tdi + smoking + alcohol + all_cancer_fh + season + bmi + dm + acc
Lymphoma	Lymphoma	Physical Activity	Coefficient of Variance of Inactivity Fragment Durations During Waking Time (Plain)	FRAG_CoV_dur_IN_day_pla	Tertile	T2	FRAG_CoV_dur_IN_day_plaCat2	independent_pattern	Independent Pattern	1.01 [0.77;1.31]	0.960414035429549	0.3667014367148	Positive	110	31796	95387	345	TRUE	sex + race + tdi + smoking + alcohol + all_cancer_fh + season + bmi + dm + acc
Lymphoma	Lymphoma	Physical Activity	Power-Law Alpha of Inactivity Fragment Durations During Waking Time (Weighted)	FRAG_alpha_dur_IN_day_wei	Tertile	T2	FRAG_alpha_dur_IN_day_weiCat2	independent_pattern	Independent Pattern	1.01 [0.77;1.32]	0.960490193893651	0.16560979466949	Positive	108	31817	95387	345	TRUE	sex + race + tdi + smoking + alcohol + all_cancer_fh + season + bmi + dm + acc
Lymphoma	Lymphoma	Physical Activity	Unbouted Inactivity Acceleration (Weighted)	ACC_day_IN_unbt_mg_wei	Tertile	T3	ACC_day_IN_unbt_mg_weiCat3	independent_pattern	Independent Pattern	0.99 [0.76;1.30]	0.966183092949212	0.95685560609317	Inverse	118	31776	95387	345	TRUE	sex + race + tdi + smoking + alcohol + all_cancer_fh + season + bmi + dm + acc
Lymphoma	Lymphoma	Physical Activity	W0.5 of Inactivity Fragment Durations During Waking Time	FRAG_W0.5_dur_IN_day	Tertile	T2	FRAG_W0.5_dur_IN_dayCat2	independent_pattern	Independent Pattern	0.99 [0.75;1.31]	0.968538200530774	0.748584970836522	Inverse	111	31801	95389	345	TRUE	sex + race + tdi + smoking + alcohol + all_cancer_fh + season + bmi + dm + acc
Lymphoma	Lymphoma	Physical Activity	Standard Deviation of Physical Activity Fragment Durations During Waking Time (Plain)	FRAG_SD_dur_PA_day_pla	Tertile	T3	FRAG_SD_dur_PA_day_plaCat3	independent_pattern	Independent Pattern	1.01 [0.72;1.40]	0.968636406497066	0.981938929889004	Positive	107	31806	95387	345	TRUE	sex + race + tdi + smoking + alcohol + all_cancer_fh + season + bmi + dm + acc
Lymphoma	Lymphoma	Circadian Rhythm	Intradaily Variability	IV	Tertile	T3	IVCat3	independent_pattern	Independent Pattern	1.00 [0.75;1.34]	0.974306863759595	0.901438955486491	Positive	129	31749	95392	345	TRUE	sex + race + tdi + smoking + alcohol + all_cancer_fh + season + bmi + dm + acc
Lymphoma	Lymphoma	Physical Activity	Number of Activity Fragments During Waking Time (Plain)	FRAG_Nfrag_PA_day_pla	Tertile	T3	FRAG_Nfrag_PA_day_plaCat3	independent_pattern	Independent Pattern	1.00 [0.75;1.34]	0.97771018839334	0.984534304211995	Positive	102	31826	95392	345	TRUE	sex + race + tdi + smoking + alcohol + all_cancer_fh + season + bmi + dm + acc
Lymphoma	Lymphoma	Physical Activity	Number of Activity-to-Inactivity Transitions During Waking Time (Plain)	FRAG_Nfrag_PA2IN_day_pla	Tertile	T3	FRAG_Nfrag_PA2IN_day_plaCat3	independent_pattern	Independent Pattern	1.00 [0.75;1.34]	0.97771018839334	0.984534304211995	Positive	102	31826	95392	345	TRUE	sex + race + tdi + smoking + alcohol + all_cancer_fh + season + bmi + dm + acc
Lymphoma	Lymphoma	Physical Activity	Coefficient of Variance of Inactivity Fragment Durations During Waking Time (Weighted)	FRAG_CoV_dur_IN_day_wei	Tertile	T2	FRAG_CoV_dur_IN_day_weiCat2	independent_pattern	Independent Pattern	1.00 [0.76;1.30]	0.985131429849482	0.336627470417689	Inverse	109	31805	95387	345	TRUE	sex + race + tdi + smoking + alcohol + all_cancer_fh + season + bmi + dm + acc
Lymphoma	Lymphoma	Physical Activity	Number of 10-20 Min Inactivity Bouts (Weighted)	Nbouts_day_IN_bts_10_20_wei	Tertile	T3	Nbouts_day_IN_bts_10_20_weiCat3	independent_pattern	Independent Pattern	1.00 [0.76;1.31]	0.986003338627922	0.988889523004881	Inverse	102	31835	95392	345	TRUE	sex + race + tdi + smoking + alcohol + all_cancer_fh + season + bmi + dm + acc
Lymphoma	Lymphoma	Physical Activity	Standard Deviation of Inactivity Fragment Durations During Waking Time (Weighted)	FRAG_SD_dur_IN_day_wei	Tertile	T3	FRAG_SD_dur_IN_day_weiCat3	independent_pattern	Independent Pattern	1.00 [0.73;1.38]	0.988592555211349	0.793124195776404	Positive	139	31764	95387	345	TRUE	sex + race + tdi + smoking + alcohol + all_cancer_fh + season + bmi + dm + acc
Lymphoma	Lymphoma	Physical Activity	Number of LIPA Fragments During Waking Time (Plain)	FRAG_Nfrag_LIPA_day_pla	Tertile	T2	FRAG_Nfrag_LIPA_day_plaCat2	independent_pattern	Independent Pattern	1.00 [0.76;1.32]	0.98904225243622	0.954742176244174	Inverse	115	31826	95392	345	TRUE	sex + race + tdi + smoking + alcohol + all_cancer_fh + season + bmi + dm + acc
Lymphoma	Lymphoma	Physical Activity	Number of 20-30 Min Inactivity Bouts (Weighted)	Nbouts_day_IN_bts_20_30_wei	Tertile	T3	Nbouts_day_IN_bts_20_30_weiCat3	independent_pattern	Independent Pattern	1.00 [0.78;1.29]	0.991974669259129	0.979626794616109	Positive	116	31801	95392	345	TRUE	sex + race + tdi + smoking + alcohol + all_cancer_fh + season + bmi + dm + acc
Lymphoma	Lymphoma	Physical Activity	Number of 90-Min Inactivity Bouts (Weighted)	Nbouts_day_IN_bts_90_wei	Tertile	T3	Nbouts_day_IN_bts_90_weiCat3	independent_pattern	Independent Pattern	1.00 [0.74;1.36]	0.993687917134981	0.851450673360821	Positive	137	31770	95392	345	TRUE	sex + race + tdi + smoking + alcohol + all_cancer_fh + season + bmi + dm + acc
Lymphoma	Lymphoma	Physical Activity	Acceleration in 1-5 Min LIPA Bouts (Plain)	ACC_day_LIG_bts_1_5_mg_pla	Tertile	T1	ACC_day_LIG_bts_1_5_mg_plaCat1	independent_pattern	Independent Pattern	Reference	NA	0.850241875510487	Neutral	137	31784	95391	345	TRUE	sex + race + tdi + smoking + alcohol + all_cancer_fh + season + bmi + dm + acc
Lymphoma	Lymphoma	Physical Activity	Acceleration in 1-5 Min LIPA Bouts (Weighted)	ACC_day_LIG_bts_1_5_mg_wei	Tertile	T1	ACC_day_LIG_bts_1_5_mg_weiCat1	independent_pattern	Independent Pattern	Reference	NA	0.777428275315327	Neutral	139	31779	95391	345	TRUE	sex + race + tdi + smoking + alcohol + all_cancer_fh + season + bmi + dm + acc
Lymphoma	Lymphoma	Physical Activity	Acceleration in 1-5 Min MVPA Bouts (Plain)	ACC_day_MVPA_bts_1_5_mg_pla	Tertile	T1	ACC_day_MVPA_bts_1_5_mg_plaCat1	independent_pattern	Independent Pattern	Reference	NA	0.52981395945313	Neutral	119	31773	95370	345	TRUE	sex + race + tdi + smoking + alcohol + all_cancer_fh + season + bmi + dm + acc
Lymphoma	Lymphoma	Physical Activity	Acceleration in 1-5 Min MVPA Bouts (Weighted)	ACC_day_MVPA_bts_1_5_mg_wei	Tertile	T1	ACC_day_MVPA_bts_1_5_mg_weiCat1	independent_pattern	Independent Pattern	Reference	NA	0.614156490335541	Neutral	118	31776	95370	345	TRUE	sex + race + tdi + smoking + alcohol + all_cancer_fh + season + bmi + dm + acc
Lymphoma	Lymphoma	Physical Activity	Acceleration in 10-20 Min Inactivity Bouts (Plain)	ACC_day_IN_bts_10_20_mg_pla	Tertile	T1	ACC_day_IN_bts_10_20_mg_plaCat1	independent_pattern	Independent Pattern	Reference	NA	0.694578210880173	Neutral	117	31777	95385	345	TRUE	sex + race + tdi + smoking + alcohol + all_cancer_fh + season + bmi + dm + acc
Lymphoma	Lymphoma	Physical Activity	Acceleration in 10-20 Min Inactivity Bouts (Weighted)	ACC_day_IN_bts_10_20_mg_wei	Tertile	T1	ACC_day_IN_bts_10_20_mg_weiCat1	independent_pattern	Independent Pattern	Reference	NA	0.391820657098709	Neutral	115	31774	95385	345	TRUE	sex + race + tdi + smoking + alcohol + all_cancer_fh + season + bmi + dm + acc
Lymphoma	Lymphoma	Physical Activity	Acceleration in 10-Min LIPA Bouts (Plain)	ACC_day_LIG_bts_10_mg_pla	Tertile	T1	ACC_day_LIG_bts_10_mg_plaCat1	independent_pattern	Independent Pattern	Reference	NA	0.458424528488378	Neutral	129	31777	95367	345	TRUE	sex + race + tdi + smoking + alcohol + all_cancer_fh + season + bmi + dm + acc
Lymphoma	Lymphoma	Physical Activity	Acceleration in 10-Min LIPA Bouts (Weighted)	ACC_day_LIG_bts_10_mg_wei	Tertile	T1	ACC_day_LIG_bts_10_mg_weiCat1	independent_pattern	Independent Pattern	Reference	NA	0.401765909412672	Neutral	131	31778	95367	345	TRUE	sex + race + tdi + smoking + alcohol + all_cancer_fh + season + bmi + dm + acc
Lymphoma	Lymphoma	Physical Activity	Acceleration in 10-Min MVPA Bouts (Plain)	ACC_day_MVPA_bts_10_mg_pla	Tertile	T1	ACC_day_MVPA_bts_10_mg_plaCat1	independent_pattern	Independent Pattern	Reference	NA	0.871658526253896	Neutral	113	30679	92049	326	TRUE	sex + race + tdi + smoking + alcohol + all_cancer_fh + season + bmi + dm + acc
Lymphoma	Lymphoma	Physical Activity	Acceleration in 10-Min MVPA Bouts (Weighted)	ACC_day_MVPA_bts_10_mg_wei	Tertile	T1	ACC_day_MVPA_bts_10_mg_weiCat1	independent_pattern	Independent Pattern	Reference	NA	0.791755170166878	Neutral	113	30681	92049	326	TRUE	sex + race + tdi + smoking + alcohol + all_cancer_fh + season + bmi + dm + acc
Lymphoma	Lymphoma	Physical Activity	Acceleration in 20-30 Min Inactivity Bouts (Plain)	ACC_day_IN_bts_20_30_mg_pla	Tertile	T1	ACC_day_IN_bts_20_30_mg_plaCat1	independent_pattern	Independent Pattern	Reference	NA	0.462230387871379	Neutral	113	31758	95366	345	TRUE	sex + race + tdi + smoking + alcohol + all_cancer_fh + season + bmi + dm + acc
Lymphoma	Lymphoma	Physical Activity	Acceleration in 20-30 Min Inactivity Bouts (Weighted)	ACC_day_IN_bts_20_30_mg_wei	Tertile	T1	ACC_day_IN_bts_20_30_mg_weiCat1	independent_pattern	Independent Pattern	Reference	NA	0.315989116431779	Neutral	113	31759	95366	345	TRUE	sex + race + tdi + smoking + alcohol + all_cancer_fh + season + bmi + dm + acc
Lymphoma	Lymphoma	Physical Activity	Acceleration in 30-60 Min Inactivity Bouts (Plain)	ACC_day_IN_bts_30_60_mg_pla	Tertile	T1	ACC_day_IN_bts_30_60_mg_plaCat1	independent_pattern	Independent Pattern	Reference	NA	0.864478586596867	Neutral	128	31768	95377	345	TRUE	sex + race + tdi + smoking + alcohol + all_cancer_fh + season + bmi + dm + acc
Lymphoma	Lymphoma	Physical Activity	Acceleration in 30-60 Min Inactivity Bouts (Weighted)	ACC_day_IN_bts_30_60_mg_wei	Tertile	T1	ACC_day_IN_bts_30_60_mg_weiCat1	independent_pattern	Independent Pattern	Reference	NA	0.700908164016471	Neutral	128	31769	95377	345	TRUE	sex + race + tdi + smoking + alcohol + all_cancer_fh + season + bmi + dm + acc
Lymphoma	Lymphoma	Physical Activity	Acceleration in 5-10 Min LIPA Bouts (Plain)	ACC_day_LIG_bts_5_10_mg_pla	Tertile	T1	ACC_day_LIG_bts_5_10_mg_plaCat1	independent_pattern	Independent Pattern	Reference	NA	0.123739131775312	Neutral	147	31776	95387	345	TRUE	sex + race + tdi + smoking + alcohol + all_cancer_fh + season + bmi + dm + acc
Lymphoma	Lymphoma	Physical Activity	Acceleration in 5-10 Min LIPA Bouts (Weighted)	ACC_day_LIG_bts_5_10_mg_wei	Tertile	T1	ACC_day_LIG_bts_5_10_mg_weiCat1	independent_pattern	Independent Pattern	Reference	NA	0.144320928024926	Neutral	144	31779	95387	345	TRUE	sex + race + tdi + smoking + alcohol + all_cancer_fh + season + bmi + dm + acc
Lymphoma	Lymphoma	Physical Activity	Acceleration in 5-10 Min MVPA Bouts (Plain)	ACC_day_MVPA_bts_5_10_mg_pla	Tertile	T1	ACC_day_MVPA_bts_5_10_mg_plaCat1	independent_pattern	Independent Pattern	Reference	NA	0.510926468218318	Neutral	110	31620	94891	341	TRUE	sex + race + tdi + smoking + alcohol + all_cancer_fh + season + bmi + dm + acc
Lymphoma	Lymphoma	Physical Activity	Acceleration in 5-10 Min MVPA Bouts (Weighted)	ACC_day_MVPA_bts_5_10_mg_wei	Tertile	T1	ACC_day_MVPA_bts_5_10_mg_weiCat1	independent_pattern	Independent Pattern	Reference	NA	0.496934342047508	Neutral	111	31622	94891	341	TRUE	sex + race + tdi + smoking + alcohol + all_cancer_fh + season + bmi + dm + acc
Lymphoma	Lymphoma	Physical Activity	Acceleration in 60-90 Min Inactivity Bouts (Plain)	ACC_day_IN_bts_60_90_mg_pla	Tertile	T1	ACC_day_IN_bts_60_90_mg_plaCat1	independent_pattern	Independent Pattern	Reference	NA	0.693422185997002	Neutral	118	31660	95033	345	TRUE	sex + race + tdi + smoking + alcohol + all_cancer_fh + season + bmi + dm + acc
Lymphoma	Lymphoma	Physical Activity	Acceleration in 60-90 Min Inactivity Bouts (Weighted)	ACC_day_IN_bts_60_90_mg_wei	Tertile	T1	ACC_day_IN_bts_60_90_mg_weiCat1	independent_pattern	Independent Pattern	Reference	NA	0.72669042401514	Neutral	111	31657	95033	345	TRUE	sex + race + tdi + smoking + alcohol + all_cancer_fh + season + bmi + dm + acc
Lymphoma	Lymphoma	Physical Activity	Acceleration in 90-Min Inactivity Bouts (Plain)	ACC_day_IN_bts_90_mg_pla	Tertile	T1	ACC_day_IN_bts_90_mg_plaCat1	independent_pattern	Independent Pattern	Reference	NA	0.710843731779617	Neutral	126	31077	93301	338	TRUE	sex + race + tdi + smoking + alcohol + all_cancer_fh + season + bmi + dm + acc
Lymphoma	Lymphoma	Physical Activity	Acceleration in 90-Min Inactivity Bouts (Weighted)	ACC_day_IN_bts_90_mg_wei	Tertile	T1	ACC_day_IN_bts_90_mg_weiCat1	independent_pattern	Independent Pattern	Reference	NA	0.518431030155633	Neutral	130	31076	93301	338	TRUE	sex + race + tdi + smoking + alcohol + all_cancer_fh + season + bmi + dm + acc
Lymphoma	Lymphoma	Physical Activity	Unbouted Inactivity Acceleration (Plain)	ACC_day_IN_unbt_mg_pla	Tertile	T1	ACC_day_IN_unbt_mg_plaCat1	independent_pattern	Independent Pattern	Reference	NA	0.94822431039782	Neutral	108	31788	95387	345	TRUE	sex + race + tdi + smoking + alcohol + all_cancer_fh + season + bmi + dm + acc
Lymphoma	Lymphoma	Physical Activity	Unbouted Inactivity Acceleration (Weighted)	ACC_day_IN_unbt_mg_wei	Tertile	T1	ACC_day_IN_unbt_mg_weiCat1	independent_pattern	Independent Pattern	Reference	NA	0.95685560609317	Neutral	107	31789	95387	345	TRUE	sex + race + tdi + smoking + alcohol + all_cancer_fh + season + bmi + dm + acc
Lymphoma	Lymphoma	Circadian Rhythm	Activity Balance Index	ABI	Tertile	T1	ABICat1	independent_pattern	Independent Pattern	Reference	NA	0.712480347447198	Neutral	110	31801	95392	345	TRUE	sex + race + tdi + smoking + alcohol + all_cancer_fh + season + bmi + dm + acc
Lymphoma	Lymphoma	Light	Afternoon Light	afternoon_light	Tertile	T1	afternoon_lightCat1	independent_pattern	Independent Pattern	Reference	NA	0.528339100451433	Neutral	108	31534	94623	342	TRUE	sex + race + tdi + smoking + alcohol + all_cancer_fh + season + bmi + dm + acc
Lymphoma	Lymphoma	Circadian Rhythm	Autocorrelation Phi	phi	Tertile	T1	phiCat1	independent_pattern	Independent Pattern	Reference	NA	0.827274601360927	Neutral	130	31749	95392	345	TRUE	sex + race + tdi + smoking + alcohol + all_cancer_fh + season + bmi + dm + acc
Lymphoma	Lymphoma	Physical Activity	Coefficient of Variance of Activity Fragment Durations During Waking Time	FRAG_CoV_dur_PA_day	Tertile	T1	FRAG_CoV_dur_PA_dayCat1	independent_pattern	Independent Pattern	Reference	NA	0.62610302236477	Neutral	126	31770	95389	345	TRUE	sex + race + tdi + smoking + alcohol + all_cancer_fh + season + bmi + dm + acc
Lymphoma	Lymphoma	Physical Activity	Coefficient of Variance of Activity Fragment Durations During Waking Time (Plain)	FRAG_CoV_dur_PA_day_pla	Tertile	T1	FRAG_CoV_dur_PA_day_plaCat1	independent_pattern	Independent Pattern	Reference	NA	0.880674351367596	Neutral	116	31763	95387	345	TRUE	sex + race + tdi + smoking + alcohol + all_cancer_fh + season + bmi + dm + acc
Lymphoma	Lymphoma	Physical Activity	Coefficient of Variance of Activity Fragment Durations During Waking Time (Weighted)	FRAG_CoV_dur_PA_day_wei	Tertile	T1	FRAG_CoV_dur_PA_day_weiCat1	independent_pattern	Independent Pattern	Reference	NA	0.774335923821169	Neutral	116	31765	95387	345	TRUE	sex + race + tdi + smoking + alcohol + all_cancer_fh + season + bmi + dm + acc
Lymphoma	Lymphoma	Physical Activity	Coefficient of Variance of Inactivity Fragment Durations During Waking Time	FRAG_CoV_dur_IN_day	Tertile	T1	FRAG_CoV_dur_IN_dayCat1	independent_pattern	Independent Pattern	Reference	NA	0.31998696667186	Neutral	121	31779	95389	345	TRUE	sex + race + tdi + smoking + alcohol + all_cancer_fh + season + bmi + dm + acc
Lymphoma	Lymphoma	Physical Activity	Coefficient of Variance of Inactivity Fragment Durations During Waking Time (Plain)	FRAG_CoV_dur_IN_day_pla	Tertile	T1	FRAG_CoV_dur_IN_day_plaCat1	independent_pattern	Independent Pattern	Reference	NA	0.3667014367148	Neutral	122	31777	95387	345	TRUE	sex + race + tdi + smoking + alcohol + all_cancer_fh + season + bmi + dm + acc
Lymphoma	Lymphoma	Physical Activity	Coefficient of Variance of Inactivity Fragment Durations During Waking Time (Weighted)	FRAG_CoV_dur_IN_day_wei	Tertile	T1	FRAG_CoV_dur_IN_day_weiCat1	independent_pattern	Independent Pattern	Reference	NA	0.336627470417689	Neutral	122	31773	95387	345	TRUE	sex + race + tdi + smoking + alcohol + all_cancer_fh + season + bmi + dm + acc
Lymphoma	Lymphoma	Circadian Rhythm	Cosinor Acrophase	cosinor_acrophase	Tertile	T1	cosinor_acrophaseCat1	independent_pattern	Independent Pattern	Reference	NA	0.0413005460612926	Neutral	110	31809	95392	345	TRUE	sex + race + tdi + smoking + alcohol + all_cancer_fh + season + bmi + dm + acc
Lymphoma	Lymphoma	Circadian Rhythm	Cosinor Amplitude	cosinor_amp	Tertile	T1	cosinor_ampCat1	independent_pattern	Independent Pattern	Reference	NA	0.745084748438152	Neutral	130	31756	95392	345	TRUE	sex + race + tdi + smoking + alcohol + all_cancer_fh + season + bmi + dm + acc
Lymphoma	Lymphoma	Circadian Rhythm	Cosinor Mesor	cosinor_mes	Tertile	T1	cosinor_mesCat1	independent_pattern	Independent Pattern	Reference	NA	0.681184998376975	Neutral	131	31750	95392	345	TRUE	sex + race + tdi + smoking + alcohol + all_cancer_fh + season + bmi + dm + acc
Lymphoma	Lymphoma	Circadian Rhythm	Cosinor R-Squared	cosinor_R2	Tertile	T1	cosinor_R2Cat1	independent_pattern	Independent Pattern	Reference	NA	0.763802177071961	Neutral	126	31759	95392	345	TRUE	sex + race + tdi + smoking + alcohol + all_cancer_fh + season + bmi + dm + acc
Lymphoma	Lymphoma	Physical Activity	Duration in 10-20 Min Inactivity Bouts (Plain)	dur_day_IN_bts_10_20_min_pla	Tertile	T1	dur_day_IN_bts_10_20_min_plaCat1	independent_pattern	Independent Pattern	Reference	NA	0.759741703859629	Neutral	123	31758	95392	345	TRUE	sex + race + tdi + smoking + alcohol + all_cancer_fh + season + bmi + dm + acc
Lymphoma	Lymphoma	Physical Activity	Duration in 10-20 Min Inactivity Bouts (Weighted)	dur_day_IN_bts_10_20_min_wei	Tertile	T1	dur_day_IN_bts_10_20_min_weiCat1	independent_pattern	Independent Pattern	Reference	NA	0.960252910919915	Neutral	119	31754	95392	345	TRUE	sex + race + tdi + smoking + alcohol + all_cancer_fh + season + bmi + dm + acc
Lymphoma	Lymphoma	Physical Activity	Duration in 20-30 Min Inactivity Bouts (Plain)	dur_day_IN_bts_20_30_min_pla	Tertile	T1	dur_day_IN_bts_20_30_min_plaCat1	independent_pattern	Independent Pattern	Reference	NA	0.606217778088584	Neutral	127	31775	95392	345	TRUE	sex + race + tdi + smoking + alcohol + all_cancer_fh + season + bmi + dm + acc
Lymphoma	Lymphoma	Physical Activity	Duration in 20-30 Min Inactivity Bouts (Weighted)	dur_day_IN_bts_20_30_min_wei	Tertile	T1	dur_day_IN_bts_20_30_min_weiCat1	independent_pattern	Independent Pattern	Reference	NA	0.826901103408945	Neutral	122	31781	95392	345	TRUE	sex + race + tdi + smoking + alcohol + all_cancer_fh + season + bmi + dm + acc
Lymphoma	Lymphoma	Physical Activity	Duration in 30-60 Min Inactivity Bouts (Plain)	dur_day_IN_bts_30_60_min_pla	Tertile	T1	dur_day_IN_bts_30_60_min_plaCat1	independent_pattern	Independent Pattern	Reference	NA	0.00240045282890488	Neutral	138	31798	95392	345	TRUE	sex + race + tdi + smoking + alcohol + all_cancer_fh + season + bmi + dm + acc
Lymphoma	Lymphoma	Physical Activity	Duration in 30-60 Min Inactivity Bouts (Weighted)	dur_day_IN_bts_30_60_min_wei	Tertile	T1	dur_day_IN_bts_30_60_min_weiCat1	independent_pattern	Independent Pattern	Reference	NA	0.0109607223931694	Neutral	133	31798	95392	345	TRUE	sex + race + tdi + smoking + alcohol + all_cancer_fh + season + bmi + dm + acc
Lymphoma	Lymphoma	Physical Activity	Duration in 60-90 Min Inactivity Bouts (Plain)	dur_day_IN_bts_60_90_min_pla	Tertile	T1	dur_day_IN_bts_60_90_min_plaCat1	independent_pattern	Independent Pattern	Reference	NA	0.528167291055522	Neutral	116	31823	95392	345	TRUE	sex + race + tdi + smoking + alcohol + all_cancer_fh + season + bmi + dm + acc
Lymphoma	Lymphoma	Physical Activity	Duration in 60-90 Min Inactivity Bouts (Weighted)	dur_day_IN_bts_60_90_min_wei	Tertile	T1	dur_day_IN_bts_60_90_min_weiCat1	independent_pattern	Independent Pattern	Reference	NA	0.447047534419897	Neutral	116	31820	95392	345	TRUE	sex + race + tdi + smoking + alcohol + all_cancer_fh + season + bmi + dm + acc
Lymphoma	Lymphoma	Physical Activity	Duration in 90-Min Inactivity Bouts (Plain)	dur_day_IN_bts_90_min_pla	Tertile	T1	dur_day_IN_bts_90_min_plaCat1	independent_pattern	Independent Pattern	Reference	NA	0.516775786985523	Neutral	96	31817	95392	345	TRUE	sex + race + tdi + smoking + alcohol + all_cancer_fh + season + bmi + dm + acc
Lymphoma	Lymphoma	Physical Activity	Duration in 90-Min Inactivity Bouts (Weighted)	dur_day_IN_bts_90_min_wei	Tertile	T1	dur_day_IN_bts_90_min_weiCat1	independent_pattern	Independent Pattern	Reference	NA	0.468704262080433	Neutral	98	31817	95392	345	TRUE	sex + race + tdi + smoking + alcohol + all_cancer_fh + season + bmi + dm + acc
Lymphoma	Lymphoma	Physical Activity	Unbouted Inactivity Duration (Plain)	dur_day_IN_unbt_min_pla	Tertile	T1	dur_day_IN_unbt_min_plaCat1	independent_pattern	Independent Pattern	Reference	NA	0.538204336665167	Neutral	131	31730	95392	345	TRUE	sex + race + tdi + smoking + alcohol + all_cancer_fh + season + bmi + dm + acc
Lymphoma	Lymphoma	Physical Activity	Unbouted Inactivity Duration (Weighted)	dur_day_IN_unbt_min_wei	Tertile	T1	dur_day_IN_unbt_min_weiCat1	independent_pattern	Independent Pattern	Reference	NA	0.73813132762706	Neutral	129	31732	95392	345	TRUE	sex + race + tdi + smoking + alcohol + all_cancer_fh + season + bmi + dm + acc
Lymphoma	Lymphoma	Physical Activity	Duration in 1-5 Min LIPA Bouts (Plain)	dur_day_LIG_bts_1_5_min_pla	Tertile	T1	dur_day_LIG_bts_1_5_min_plaCat1	independent_pattern	Independent Pattern	Reference	NA	0.368479442033187	Neutral	141	31742	95392	345	TRUE	sex + race + tdi + smoking + alcohol + all_cancer_fh + season + bmi + dm + acc
Lymphoma	Lymphoma	Physical Activity	Duration in 1-5 Min LIPA Bouts (Weighted)	dur_day_LIG_bts_1_5_min_wei	Tertile	T1	dur_day_LIG_bts_1_5_min_weiCat1	independent_pattern	Independent Pattern	Reference	NA	0.153427439657534	Neutral	143	31745	95392	345	TRUE	sex + race + tdi + smoking + alcohol + all_cancer_fh + season + bmi + dm + acc
Lymphoma	Lymphoma	Physical Activity	Duration in 10-Min LIPA Bouts (Plain)	dur_day_LIG_bts_10_min_pla	Tertile	T1	dur_day_LIG_bts_10_min_plaCat1	independent_pattern	Independent Pattern	Reference	NA	0.250086501533854	Neutral	114	31781	95392	345	TRUE	sex + race + tdi + smoking + alcohol + all_cancer_fh + season + bmi + dm + acc
Lymphoma	Lymphoma	Physical Activity	Duration in 10-Min LIPA Bouts (Weighted)	dur_day_LIG_bts_10_min_wei	Tertile	T1	dur_day_LIG_bts_10_min_weiCat1	independent_pattern	Independent Pattern	Reference	NA	0.382286876906444	Neutral	116	31781	95392	345	TRUE	sex + race + tdi + smoking + alcohol + all_cancer_fh + season + bmi + dm + acc
Lymphoma	Lymphoma	Physical Activity	Duration in 5-10 Min LIPA Bouts (Plain)	dur_day_LIG_bts_5_10_min_pla	Tertile	T1	dur_day_LIG_bts_5_10_min_plaCat1	independent_pattern	Independent Pattern	Reference	NA	0.520729776825462	Neutral	130	31758	95392	345	TRUE	sex + race + tdi + smoking + alcohol + all_cancer_fh + season + bmi + dm + acc
Lymphoma	Lymphoma	Physical Activity	Duration in 5-10 Min LIPA Bouts (Weighted)	dur_day_LIG_bts_5_10_min_wei	Tertile	T1	dur_day_LIG_bts_5_10_min_weiCat1	independent_pattern	Independent Pattern	Reference	NA	0.846198180230822	Neutral	127	31756	95392	345	TRUE	sex + race + tdi + smoking + alcohol + all_cancer_fh + season + bmi + dm + acc
Lymphoma	Lymphoma	Physical Activity	Duration in 1-5 Min MVPA Bouts (Plain)	dur_day_MVPA_bts_1_5_min_pla	Tertile	T1	dur_day_MVPA_bts_1_5_min_plaCat1	independent_pattern	Independent Pattern	Reference	NA	0.127838177304199	Neutral	146	31751	95392	345	TRUE	sex + race + tdi + smoking + alcohol + all_cancer_fh + season + bmi + dm + acc
Lymphoma	Lymphoma	Physical Activity	Duration in 1-5 Min MVPA Bouts (Weighted)	dur_day_MVPA_bts_1_5_min_wei	Tertile	T1	dur_day_MVPA_bts_1_5_min_weiCat1	independent_pattern	Independent Pattern	Reference	NA	0.13091893439029	Neutral	146	31754	95392	345	TRUE	sex + race + tdi + smoking + alcohol + all_cancer_fh + season + bmi + dm + acc
Lymphoma	Lymphoma	Physical Activity	Duration in 10-Min MVPA Bouts (Plain)	dur_day_MVPA_bts_10_min_pla	Tertile	T1	dur_day_MVPA_bts_10_min_plaCat1	independent_pattern	Independent Pattern	Reference	NA	0.556170625954311	Neutral	134	31778	95392	345	TRUE	sex + race + tdi + smoking + alcohol + all_cancer_fh + season + bmi + dm + acc
Lymphoma	Lymphoma	Physical Activity	Duration in 10-Min MVPA Bouts (Weighted)	dur_day_MVPA_bts_10_min_wei	Tertile	T1	dur_day_MVPA_bts_10_min_weiCat1	independent_pattern	Independent Pattern	Reference	NA	0.755046376495937	Neutral	136	31774	95392	345	TRUE	sex + race + tdi + smoking + alcohol + all_cancer_fh + season + bmi + dm + acc
Lymphoma	Lymphoma	Physical Activity	Duration in 5-10 Min MVPA Bouts (Plain)	dur_day_MVPA_bts_5_10_min_pla	Tertile	T1	dur_day_MVPA_bts_5_10_min_plaCat1	independent_pattern	Independent Pattern	Reference	NA	0.615349723944087	Neutral	139	31761	95392	345	TRUE	sex + race + tdi + smoking + alcohol + all_cancer_fh + season + bmi + dm + acc
Lymphoma	Lymphoma	Physical Activity	Duration in 5-10 Min MVPA Bouts (Weighted)	dur_day_MVPA_bts_5_10_min_wei	Tertile	T1	dur_day_MVPA_bts_5_10_min_weiCat1	independent_pattern	Independent Pattern	Reference	NA	0.644815862304145	Neutral	136	31760	95392	345	TRUE	sex + race + tdi + smoking + alcohol + all_cancer_fh + season + bmi + dm + acc
Lymphoma	Lymphoma	Light	Evening Light	evening_light	Tertile	T1	evening_lightCat1	independent_pattern	Independent Pattern	Reference	NA	0.236281343591594	Neutral	126	31548	94623	342	TRUE	sex + race + tdi + smoking + alcohol + all_cancer_fh + season + bmi + dm + acc
Lymphoma	Lymphoma	Circadian Rhythm	Extended Cosinor Alpha	cosinorExt_alpha	Tertile	T1	cosinorExt_alphaCat1	independent_pattern	Independent Pattern	Reference	NA	0.94388211637181	Neutral	108	31802	95392	345	TRUE	sex + race + tdi + smoking + alcohol + all_cancer_fh + season + bmi + dm + acc
Lymphoma	Lymphoma	Circadian Rhythm	Extended Cosinor Amplitude	cosinorExt_amp	Tertile	T1	cosinorExt_ampCat1	independent_pattern	Independent Pattern	Reference	NA	0.205861759274997	Neutral	126	31764	95392	345	TRUE	sex + race + tdi + smoking + alcohol + all_cancer_fh + season + bmi + dm + acc
Lymphoma	Lymphoma	Circadian Rhythm	Extended Cosinor Beta	cosinorExt_beta	Tertile	T1	cosinorExt_betaCat1	independent_pattern	Independent Pattern	Reference	NA	0.799134787009768	Neutral	123	31806	95392	345	TRUE	sex + race + tdi + smoking + alcohol + all_cancer_fh + season + bmi + dm + acc
Lymphoma	Lymphoma	Circadian Rhythm	Extended Cosinor Minimum	cosinorExt_minimum	Tertile	T1	cosinorExt_minimumCat1	independent_pattern	Independent Pattern	Reference	NA	0.155507208513555	Neutral	116	31810	95392	345	TRUE	sex + race + tdi + smoking + alcohol + all_cancer_fh + season + bmi + dm + acc
Lymphoma	Lymphoma	Physical Activity	Gini Index of Activity Fragment Durations During Waking Time	FRAG_Gini_dur_PA_day	Tertile	T1	FRAG_Gini_dur_PA_dayCat1	independent_pattern	Independent Pattern	Reference	NA	0.710915355398923	Neutral	123	31781	95389	345	TRUE	sex + race + tdi + smoking + alcohol + all_cancer_fh + season + bmi + dm + acc
Lymphoma	Lymphoma	Physical Activity	Gini Index of Activity Fragment Durations During Waking Time (Plain)	FRAG_Gini_dur_PA_day_pla	Tertile	T1	FRAG_Gini_dur_PA_day_plaCat1	independent_pattern	Independent Pattern	Reference	NA	0.412549385563134	Neutral	124	31774	95387	345	TRUE	sex + race + tdi + smoking + alcohol + all_cancer_fh + season + bmi + dm + acc
Lymphoma	Lymphoma	Physical Activity	Gini Index of Activity Fragment Durations During Waking Time (Weighted)	FRAG_Gini_dur_PA_day_wei	Tertile	T1	FRAG_Gini_dur_PA_day_weiCat1	independent_pattern	Independent Pattern	Reference	NA	0.821914131125155	Neutral	126	31775	95387	345	TRUE	sex + race + tdi + smoking + alcohol + all_cancer_fh + season + bmi + dm + acc
Lymphoma	Lymphoma	Physical Activity	Gini Index of Inactivity Fragment Durations During Waking Time	FRAG_Gini_dur_IN_day	Tertile	T1	FRAG_Gini_dur_IN_dayCat1	independent_pattern	Independent Pattern	Reference	NA	0.382938385551482	Neutral	110	31792	95389	345	TRUE	sex + race + tdi + smoking + alcohol + all_cancer_fh + season + bmi + dm + acc
Lymphoma	Lymphoma	Physical Activity	Gini Index of Inactivity Fragment Durations During Waking Time (Plain)	FRAG_Gini_dur_IN_day_pla	Tertile	T1	FRAG_Gini_dur_IN_day_plaCat1	independent_pattern	Independent Pattern	Reference	NA	0.373187264663284	Neutral	99	31791	95387	345	TRUE	sex + race + tdi + smoking + alcohol + all_cancer_fh + season + bmi + dm + acc
Lymphoma	Lymphoma	Physical Activity	Gini Index of Inactivity Fragment Durations During Waking Time (Weighted)	FRAG_Gini_dur_IN_day_wei	Tertile	T1	FRAG_Gini_dur_IN_day_weiCat1	independent_pattern	Independent Pattern	Reference	NA	0.408526150691347	Neutral	102	31792	95387	345	TRUE	sex + race + tdi + smoking + alcohol + all_cancer_fh + season + bmi + dm + acc
Lymphoma	Lymphoma	Circadian Rhythm	Interdaily Stability	IS	Tertile	T1	ISCat1	independent_pattern	Independent Pattern	Reference	NA	0.93396574330951	Neutral	108	31786	95392	345	TRUE	sex + race + tdi + smoking + alcohol + all_cancer_fh + season + bmi + dm + acc
Lymphoma	Lymphoma	Circadian Rhythm	Intradaily Variability	IV	Tertile	T1	IVCat1	independent_pattern	Independent Pattern	Reference	NA	0.901438955486491	Neutral	112	31829	95392	345	TRUE	sex + race + tdi + smoking + alcohol + all_cancer_fh + season + bmi + dm + acc
Lymphoma	Lymphoma	Circadian Rhythm	L10 Activity Level	L10VALUE	Tertile	T1	L10VALUECat1	independent_pattern	Independent Pattern	Reference	NA	0.0733227783266292	Neutral	142	31762	95392	345	TRUE	sex + race + tdi + smoking + alcohol + all_cancer_fh + season + bmi + dm + acc
Lymphoma	Lymphoma	Circadian Rhythm	L10 Start Time	L10TIME_num	Tertile	T1	L10TIME_numCat1	independent_pattern	Independent Pattern	Reference	NA	0.912326916316057	Neutral	114	31797	95392	345	TRUE	sex + race + tdi + smoking + alcohol + all_cancer_fh + season + bmi + dm + acc
Lymphoma	Lymphoma	Circadian Rhythm	L5 Activity Level	L5VALUE	Tertile	T1	L5VALUECat1	independent_pattern	Independent Pattern	Reference	NA	0.1281429139982	Neutral	121	31802	95392	345	TRUE	sex + race + tdi + smoking + alcohol + all_cancer_fh + season + bmi + dm + acc
Lymphoma	Lymphoma	Circadian Rhythm	L5 Start Time	L5TIME_num	Tertile	T1	L5TIME_numCat1	independent_pattern	Independent Pattern	Reference	NA	0.19238717097843	Neutral	99	31813	95392	345	TRUE	sex + race + tdi + smoking + alcohol + all_cancer_fh + season + bmi + dm + acc
Lymphoma	Lymphoma	Circadian Rhythm	M10 Activity Level	M10VALUE	Tertile	T1	M10VALUECat1	independent_pattern	Independent Pattern	Reference	NA	0.790819503440582	Neutral	145	31753	95392	345	TRUE	sex + race + tdi + smoking + alcohol + all_cancer_fh + season + bmi + dm + acc
Lymphoma	Lymphoma	Circadian Rhythm	M10 Start Time	M10TIME_num	Tertile	T1	M10TIME_numCat1	independent_pattern	Independent Pattern	Reference	NA	0.838550936878975	Neutral	125	31801	95392	345	TRUE	sex + race + tdi + smoking + alcohol + all_cancer_fh + season + bmi + dm + acc
Lymphoma	Lymphoma	Circadian Rhythm	M5 Activity Level	M5VALUE	Tertile	T1	M5VALUECat1	independent_pattern	Independent Pattern	Reference	NA	0.972446394292171	Neutral	138	31763	95392	345	TRUE	sex + race + tdi + smoking + alcohol + all_cancer_fh + season + bmi + dm + acc
Lymphoma	Lymphoma	Circadian Rhythm	M5 Start Time	M5TIME_num	Tertile	T1	M5TIME_numCat1	independent_pattern	Independent Pattern	Reference	NA	0.209672518916217	Neutral	116	31804	95392	345	TRUE	sex + race + tdi + smoking + alcohol + all_cancer_fh + season + bmi + dm + acc
Lymphoma	Lymphoma	Physical Activity	Mean Activity Fragment Duration During Waking Time	FRAG_mean_dur_PA_day	Tertile	T1	FRAG_mean_dur_PA_dayCat1	independent_pattern	Independent Pattern	Reference	NA	0.733203395342287	Neutral	117	31789	95391	345	TRUE	sex + race + tdi + smoking + alcohol + all_cancer_fh + season + bmi + dm + acc
Lymphoma	Lymphoma	Physical Activity	Mean Activity Fragment Duration During Waking Time (Plain)	FRAG_mean_dur_PA_day_pla	Tertile	T1	FRAG_mean_dur_PA_day_plaCat1	independent_pattern	Independent Pattern	Reference	NA	0.751472356781868	Neutral	118	31784	95392	345	TRUE	sex + race + tdi + smoking + alcohol + all_cancer_fh + season + bmi + dm + acc
Lymphoma	Lymphoma	Physical Activity	Mean Activity Fragment Duration During Waking Time (Weighted)	FRAG_mean_dur_PA_day_wei	Tertile	T1	FRAG_mean_dur_PA_day_weiCat1	independent_pattern	Independent Pattern	Reference	NA	0.822316298055553	Neutral	115	31782	95392	345	TRUE	sex + race + tdi + smoking + alcohol + all_cancer_fh + season + bmi + dm + acc
Lymphoma	Lymphoma	Physical Activity	Mean Inactivity Fragment Duration During Waking Time	FRAG_mean_dur_IN_day	Tertile	T1	FRAG_mean_dur_IN_dayCat1	independent_pattern	Independent Pattern	Reference	NA	0.688686871579765	Neutral	111	31828	95391	345	TRUE	sex + race + tdi + smoking + alcohol + all_cancer_fh + season + bmi + dm + acc
Lymphoma	Lymphoma	Physical Activity	Mean Inactivity Fragment Duration During Waking Time (Plain)	FRAG_mean_dur_IN_day_pla	Tertile	T1	FRAG_mean_dur_IN_day_plaCat1	independent_pattern	Independent Pattern	Reference	NA	0.743237269609675	Neutral	108	31835	95392	345	TRUE	sex + race + tdi + smoking + alcohol + all_cancer_fh + season + bmi + dm + acc
Lymphoma	Lymphoma	Physical Activity	Mean Inactivity Fragment Duration During Waking Time (Weighted)	FRAG_mean_dur_IN_day_wei	Tertile	T1	FRAG_mean_dur_IN_day_weiCat1	independent_pattern	Independent Pattern	Reference	NA	0.837059765020376	Neutral	107	31835	95392	345	TRUE	sex + race + tdi + smoking + alcohol + all_cancer_fh + season + bmi + dm + acc
Lymphoma	Lymphoma	Physical Activity	Mean LIPA Fragment Duration During Waking Time	FRAG_mean_dur_LIPA_day	Tertile	T1	FRAG_mean_dur_LIPA_dayCat1	independent_pattern	Independent Pattern	Reference	NA	0.666735515053298	Neutral	103	31802	95391	345	TRUE	sex + race + tdi + smoking + alcohol + all_cancer_fh + season + bmi + dm + acc
Lymphoma	Lymphoma	Physical Activity	Mean LIPA Fragment Duration During Waking Time (Plain)	FRAG_mean_dur_LIPA_day_pla	Tertile	T1	FRAG_mean_dur_LIPA_day_plaCat1	independent_pattern	Independent Pattern	Reference	NA	0.716265915095798	Neutral	104	31800	95391	345	TRUE	sex + race + tdi + smoking + alcohol + all_cancer_fh + season + bmi + dm + acc
Lymphoma	Lymphoma	Physical Activity	Mean LIPA Fragment Duration During Waking Time (Weighted)	FRAG_mean_dur_LIPA_day_wei	Tertile	T1	FRAG_mean_dur_LIPA_day_weiCat1	independent_pattern	Independent Pattern	Reference	NA	0.903159899754691	Neutral	104	31797	95391	345	TRUE	sex + race + tdi + smoking + alcohol + all_cancer_fh + season + bmi + dm + acc
Lymphoma	Lymphoma	Physical Activity	Mean MVPA Fragment Duration During Waking Time	FRAG_mean_dur_MVPA_day	Tertile	T1	FRAG_mean_dur_MVPA_dayCat1	independent_pattern	Independent Pattern	Reference	NA	0.324881816562873	Neutral	119	31779	95373	345	TRUE	sex + race + tdi + smoking + alcohol + all_cancer_fh + season + bmi + dm + acc
Lymphoma	Lymphoma	Physical Activity	Mean MVPA Fragment Duration During Waking Time (Plain)	FRAG_mean_dur_MVPA_day_pla	Tertile	T1	FRAG_mean_dur_MVPA_day_plaCat1	independent_pattern	Independent Pattern	Reference	NA	0.263626332348566	Neutral	121	31777	95373	345	TRUE	sex + race + tdi + smoking + alcohol + all_cancer_fh + season + bmi + dm + acc
Lymphoma	Lymphoma	Physical Activity	Mean MVPA Fragment Duration During Waking Time (Weighted)	FRAG_mean_dur_MVPA_day_wei	Tertile	T1	FRAG_mean_dur_MVPA_day_weiCat1	independent_pattern	Independent Pattern	Reference	NA	0.287448980053861	Neutral	123	31777	95373	345	TRUE	sex + race + tdi + smoking + alcohol + all_cancer_fh + season + bmi + dm + acc
Lymphoma	Lymphoma	Light	Morning Light	morning_light	Tertile	T1	morning_lightCat1	independent_pattern	Independent Pattern	Reference	NA	0.313920501659673	Neutral	120	31534	94623	342	TRUE	sex + race + tdi + smoking + alcohol + all_cancer_fh + season + bmi + dm + acc
Lymphoma	Lymphoma	Light	Night Light	night_light	Tertile	T1	night_lightCat1	independent_pattern	Independent Pattern	Reference	NA	0.892979997783538	Neutral	109	31545	94623	342	TRUE	sex + race + tdi + smoking + alcohol + all_cancer_fh + season + bmi + dm + acc
Lymphoma	Lymphoma	Light	Nighttime Light	nighttime_light	Tertile	T1	nighttime_lightCat1	independent_pattern	Independent Pattern	Reference	NA	0.0340924075038071	Neutral	130	31540	94623	342	TRUE	sex + race + tdi + smoking + alcohol + all_cancer_fh + season + bmi + dm + acc
Lymphoma	Lymphoma	Sleep	Number of Sleep Period Bouts	number_sib_sleepperiod_AD_T5A5_mn	Tertile	T1	number_sib_sleepperiod_AD_T5A5_mnCat1	independent_pattern	Independent Pattern	Reference	NA	0.607369211485055	Neutral	124	31775	95392	345	TRUE	sex + race + tdi + smoking + alcohol + all_cancer_fh + season + bmi + dm + acc
Lymphoma	Lymphoma	Physical Activity	Number of Sustained Inactivity Bouts During Waking Hours	number_sib_wakinghours_AD_T5A5_mn	Tertile	T1	number_sib_wakinghours_AD_T5A5_mnCat1	independent_pattern	Independent Pattern	Reference	NA	0.357001567559684	Neutral	99	31825	95392	345	TRUE	sex + race + tdi + smoking + alcohol + all_cancer_fh + season + bmi + dm + acc
Lymphoma	Lymphoma	Physical Activity	Number of 1-5 Min LIPA Bouts (Plain)	Nbouts_day_LIG_bts_1_5_pla	Tertile	T1	Nbouts_day_LIG_bts_1_5_plaCat1	independent_pattern	Independent Pattern	Reference	NA	0.433277853483781	Neutral	142	31746	95392	345	TRUE	sex + race + tdi + smoking + alcohol + all_cancer_fh + season + bmi + dm + acc
Lymphoma	Lymphoma	Physical Activity	Number of 1-5 Min LIPA Bouts (Weighted)	Nbouts_day_LIG_bts_1_5_wei	Tertile	T1	Nbouts_day_LIG_bts_1_5_weiCat1	independent_pattern	Independent Pattern	Reference	NA	0.257969557429141	Neutral	144	31747	95392	345	TRUE	sex + race + tdi + smoking + alcohol + all_cancer_fh + season + bmi + dm + acc
Lymphoma	Lymphoma	Physical Activity	Number of 1-5 Min MVPA Bouts (Plain)	Nbouts_day_MVPA_bts_1_5_pla	Tertile	T1	Nbouts_day_MVPA_bts_1_5_plaCat1	independent_pattern	Independent Pattern	Reference	NA	0.291568997688204	Neutral	142	31759	95392	345	TRUE	sex + race + tdi + smoking + alcohol + all_cancer_fh + season + bmi + dm + acc
Lymphoma	Lymphoma	Physical Activity	Number of 1-5 Min MVPA Bouts (Weighted)	Nbouts_day_MVPA_bts_1_5_wei	Tertile	T1	Nbouts_day_MVPA_bts_1_5_weiCat1	independent_pattern	Independent Pattern	Reference	NA	0.341869978779929	Neutral	143	31757	95392	345	TRUE	sex + race + tdi + smoking + alcohol + all_cancer_fh + season + bmi + dm + acc
Lymphoma	Lymphoma	Physical Activity	Number of 10-20 Min Inactivity Bouts (Plain)	Nbouts_day_IN_bts_10_20_pla	Tertile	T1	Nbouts_day_IN_bts_10_20_plaCat1	independent_pattern	Independent Pattern	Reference	NA	0.762858614656679	Neutral	120	31756	95392	345	TRUE	sex + race + tdi + smoking + alcohol + all_cancer_fh + season + bmi + dm + acc
Lymphoma	Lymphoma	Physical Activity	Number of 10-20 Min Inactivity Bouts (Weighted)	Nbouts_day_IN_bts_10_20_wei	Tertile	T1	Nbouts_day_IN_bts_10_20_weiCat1	independent_pattern	Independent Pattern	Reference	NA	0.988889523004881	Neutral	124	31754	95392	345	TRUE	sex + race + tdi + smoking + alcohol + all_cancer_fh + season + bmi + dm + acc
Lymphoma	Lymphoma	Physical Activity	Number of 10-Min LIPA Bouts (Plain)	Nbouts_day_LIG_bts_10_pla	Tertile	T1	Nbouts_day_LIG_bts_10_plaCat1	independent_pattern	Independent Pattern	Reference	NA	0.460670696570954	Neutral	117	31774	95392	345	TRUE	sex + race + tdi + smoking + alcohol + all_cancer_fh + season + bmi + dm + acc
Lymphoma	Lymphoma	Physical Activity	Number of 10-Min LIPA Bouts (Weighted)	Nbouts_day_LIG_bts_10_wei	Tertile	T1	Nbouts_day_LIG_bts_10_weiCat1	independent_pattern	Independent Pattern	Reference	NA	0.466314846794152	Neutral	118	31777	95392	345	TRUE	sex + race + tdi + smoking + alcohol + all_cancer_fh + season + bmi + dm + acc
Lymphoma	Lymphoma	Physical Activity	Number of 10-Min MVPA Bouts (Plain)	Nbouts_day_MVPA_bts_10_pla	Tertile	T1	Nbouts_day_MVPA_bts_10_plaCat1	independent_pattern	Independent Pattern	Reference	NA	0.727524514997889	Neutral	133	31775	95392	345	TRUE	sex + race + tdi + smoking + alcohol + all_cancer_fh + season + bmi + dm + acc
Lymphoma	Lymphoma	Physical Activity	Number of 10-Min MVPA Bouts (Weighted)	Nbouts_day_MVPA_bts_10_wei	Tertile	T1	Nbouts_day_MVPA_bts_10_weiCat1	independent_pattern	Independent Pattern	Reference	NA	0.709705927783999	Neutral	132	31778	95392	345	TRUE	sex + race + tdi + smoking + alcohol + all_cancer_fh + season + bmi + dm + acc
Lymphoma	Lymphoma	Physical Activity	Number of 20-30 Min Inactivity Bouts (Plain)	Nbouts_day_IN_bts_20_30_pla	Tertile	T1	Nbouts_day_IN_bts_20_30_plaCat1	independent_pattern	Independent Pattern	Reference	NA	0.883007822578602	Neutral	129	31770	95392	345	TRUE	sex + race + tdi + smoking + alcohol + all_cancer_fh + season + bmi + dm + acc
Lymphoma	Lymphoma	Physical Activity	Number of 20-30 Min Inactivity Bouts (Weighted)	Nbouts_day_IN_bts_20_30_wei	Tertile	T1	Nbouts_day_IN_bts_20_30_weiCat1	independent_pattern	Independent Pattern	Reference	NA	0.979626794616109	Neutral	126	31780	95392	345	TRUE	sex + race + tdi + smoking + alcohol + all_cancer_fh + season + bmi + dm + acc
Lymphoma	Lymphoma	Physical Activity	Number of 30-60 Min Inactivity Bouts (Plain)	Nbouts_day_IN_bts_30_60_pla	Tertile	T1	Nbouts_day_IN_bts_30_60_plaCat1	independent_pattern	Independent Pattern	Reference	NA	4.0459197165151e-4	Neutral	141	31794	95392	345	TRUE	sex + race + tdi + smoking + alcohol + all_cancer_fh + season + bmi + dm + acc
Lymphoma	Lymphoma	Physical Activity	Number of 30-60 Min Inactivity Bouts (Weighted)	Nbouts_day_IN_bts_30_60_wei	Tertile	T1	Nbouts_day_IN_bts_30_60_weiCat1	independent_pattern	Independent Pattern	Reference	NA	0.00127282045844024	Neutral	137	31800	95392	345	TRUE	sex + race + tdi + smoking + alcohol + all_cancer_fh + season + bmi + dm + acc
Lymphoma	Lymphoma	Physical Activity	Number of 5-10 Min LIPA Bouts (Plain)	Nbouts_day_LIG_bts_5_10_pla	Tertile	T1	Nbouts_day_LIG_bts_5_10_plaCat1	independent_pattern	Independent Pattern	Reference	NA	0.739976168110911	Neutral	127	31759	95392	345	TRUE	sex + race + tdi + smoking + alcohol + all_cancer_fh + season + bmi + dm + acc
Lymphoma	Lymphoma	Physical Activity	Number of 5-10 Min LIPA Bouts (Weighted)	Nbouts_day_LIG_bts_5_10_wei	Tertile	T1	Nbouts_day_LIG_bts_5_10_weiCat1	independent_pattern	Independent Pattern	Reference	NA	0.90015211683229	Neutral	124	31754	95392	345	TRUE	sex + race + tdi + smoking + alcohol + all_cancer_fh + season + bmi + dm + acc
Lymphoma	Lymphoma	Physical Activity	Number of 5-10 Min MVPA Bouts (Plain)	Nbouts_day_MVPA_bts_5_10_pla	Tertile	T1	Nbouts_day_MVPA_bts_5_10_plaCat1	independent_pattern	Independent Pattern	Reference	NA	0.553325412911831	Neutral	143	31760	95392	345	TRUE	sex + race + tdi + smoking + alcohol + all_cancer_fh + season + bmi + dm + acc
Lymphoma	Lymphoma	Physical Activity	Number of 5-10 Min MVPA Bouts (Weighted)	Nbouts_day_MVPA_bts_5_10_wei	Tertile	T1	Nbouts_day_MVPA_bts_5_10_weiCat1	independent_pattern	Independent Pattern	Reference	NA	0.458664085711908	Neutral	141	31762	95392	345	TRUE	sex + race + tdi + smoking + alcohol + all_cancer_fh + season + bmi + dm + acc
Lymphoma	Lymphoma	Physical Activity	Number of 60-90 Min Inactivity Bouts (Plain)	Nbouts_day_IN_bts_60_90_pla	Tertile	T1	Nbouts_day_IN_bts_60_90_plaCat1	independent_pattern	Independent Pattern	Reference	NA	0.228071034475833	Neutral	118	31822	95392	345	TRUE	sex + race + tdi + smoking + alcohol + all_cancer_fh + season + bmi + dm + acc
Lymphoma	Lymphoma	Physical Activity	Number of 60-90 Min Inactivity Bouts (Weighted)	Nbouts_day_IN_bts_60_90_wei	Tertile	T1	Nbouts_day_IN_bts_60_90_weiCat1	independent_pattern	Independent Pattern	Reference	NA	0.455990944833902	Neutral	116	31821	95392	345	TRUE	sex + race + tdi + smoking + alcohol + all_cancer_fh + season + bmi + dm + acc
Lymphoma	Lymphoma	Physical Activity	Number of 90-Min Inactivity Bouts (Plain)	Nbouts_day_IN_bts_90_pla	Tertile	T1	Nbouts_day_IN_bts_90_plaCat1	independent_pattern	Independent Pattern	Reference	NA	0.34782020978222	Neutral	100	31811	95392	345	TRUE	sex + race + tdi + smoking + alcohol + all_cancer_fh + season + bmi + dm + acc
Lymphoma	Lymphoma	Physical Activity	Number of 90-Min Inactivity Bouts (Weighted)	Nbouts_day_IN_bts_90_wei	Tertile	T1	Nbouts_day_IN_bts_90_weiCat1	independent_pattern	Independent Pattern	Reference	NA	0.851450673360821	Neutral	104	31812	95392	345	TRUE	sex + race + tdi + smoking + alcohol + all_cancer_fh + season + bmi + dm + acc
Lymphoma	Lymphoma	Physical Activity	Number of Activity Fragments During Sleep Period	FRAG_Nfrag_PA_spt	Tertile	T1	FRAG_Nfrag_PA_sptCat1	independent_pattern	Independent Pattern	Reference	NA	0.92421816472209	Neutral	107	31817	95392	345	TRUE	sex + race + tdi + smoking + alcohol + all_cancer_fh + season + bmi + dm + acc
Lymphoma	Lymphoma	Physical Activity	Number of Activity Fragments During Waking Time	FRAG_Nfrag_PA_day	Tertile	T1	FRAG_Nfrag_PA_dayCat1	independent_pattern	Independent Pattern	Reference	NA	0.343162721099345	Neutral	122	31749	95392	345	TRUE	sex + race + tdi + smoking + alcohol + all_cancer_fh + season + bmi + dm + acc
Lymphoma	Lymphoma	Physical Activity	Number of Activity Fragments During Waking Time (Plain)	FRAG_Nfrag_PA_day_pla	Tertile	T1	FRAG_Nfrag_PA_day_plaCat1	independent_pattern	Independent Pattern	Reference	NA	0.984534304211995	Neutral	133	31740	95392	345	TRUE	sex + race + tdi + smoking + alcohol + all_cancer_fh + season + bmi + dm + acc
Lymphoma	Lymphoma	Physical Activity	Number of Activity Fragments During Waking Time (Weighted)	FRAG_Nfrag_PA_day_wei	Tertile	T1	FRAG_Nfrag_PA_day_weiCat1	independent_pattern	Independent Pattern	Reference	NA	0.822460718005672	Neutral	131	31742	95392	345	TRUE	sex + race + tdi + smoking + alcohol + all_cancer_fh + season + bmi + dm + acc
Lymphoma	Lymphoma	Physical Activity	Number of Activity-to-Inactivity Transitions During Waking Time	FRAG_Nfrag_PA2IN_day	Tertile	T1	FRAG_Nfrag_PA2IN_dayCat1	independent_pattern	Independent Pattern	Reference	NA	0.343162721099345	Neutral	122	31749	95392	345	TRUE	sex + race + tdi + smoking + alcohol + all_cancer_fh + season + bmi + dm + acc
Lymphoma	Lymphoma	Physical Activity	Number of Activity-to-Inactivity Transitions During Waking Time (Plain)	FRAG_Nfrag_PA2IN_day_pla	Tertile	T1	FRAG_Nfrag_PA2IN_day_plaCat1	independent_pattern	Independent Pattern	Reference	NA	0.984534304211995	Neutral	133	31740	95392	345	TRUE	sex + race + tdi + smoking + alcohol + all_cancer_fh + season + bmi + dm + acc
Lymphoma	Lymphoma	Physical Activity	Number of Activity-to-Inactivity Transitions During Waking Time (Weighted)	FRAG_Nfrag_PA2IN_day_wei	Tertile	T1	FRAG_Nfrag_PA2IN_day_weiCat1	independent_pattern	Independent Pattern	Reference	NA	0.822460718005672	Neutral	131	31742	95392	345	TRUE	sex + race + tdi + smoking + alcohol + all_cancer_fh + season + bmi + dm + acc
Lymphoma	Lymphoma	Sleep	Number of Awakenings	number_of_awakenings_AD_T5A5_mn	Tertile	T1	number_of_awakenings_AD_T5A5_mnCat1	independent_pattern	Independent Pattern	Reference	NA	0.607369211485055	Neutral	124	31775	95392	345	TRUE	sex + race + tdi + smoking + alcohol + all_cancer_fh + season + bmi + dm + acc
Lymphoma	Lymphoma	Physical Activity	Number of IN Fragments per Minute IN IN During Waking Time	FRAG_NFragPM_IN_day	Tertile	T1	FRAG_NFragPM_IN_dayCat1	independent_pattern	Independent Pattern	Reference	NA	0.701856560958391	Neutral	147	31745	95391	345	TRUE	sex + race + tdi + smoking + alcohol + all_cancer_fh + season + bmi + dm + acc
Lymphoma	Lymphoma	Physical Activity	Number of IN Fragments per Minute IN IN During Waking Time (Plain)	FRAG_NFragPM_IN_day_pla	Tertile	T1	FRAG_NFragPM_IN_day_plaCat1	independent_pattern	Independent Pattern	Reference	NA	0.440210216930502	Neutral	139	31746	95392	345	TRUE	sex + race + tdi + smoking + alcohol + all_cancer_fh + season + bmi + dm + acc
Lymphoma	Lymphoma	Physical Activity	Number of IN Fragments per Minute IN IN During Waking Time (Weighted)	FRAG_NFragPM_IN_day_wei	Tertile	T1	FRAG_NFragPM_IN_day_weiCat1	independent_pattern	Independent Pattern	Reference	NA	0.509173591965411	Neutral	135	31746	95392	345	TRUE	sex + race + tdi + smoking + alcohol + all_cancer_fh + season + bmi + dm + acc
Lymphoma	Lymphoma	Physical Activity	Number of Inactivity Fragments During Sleep Period	FRAG_Nfrag_IN_spt	Tertile	T1	FRAG_Nfrag_IN_sptCat1	independent_pattern	Independent Pattern	Reference	NA	0.923972796208045	Neutral	107	31817	95392	345	TRUE	sex + race + tdi + smoking + alcohol + all_cancer_fh + season + bmi + dm + acc
Lymphoma	Lymphoma	Physical Activity	Number of Inactivity Fragments During Waking Time	FRAG_Nfrag_IN_day	Tertile	T1	FRAG_Nfrag_IN_dayCat1	independent_pattern	Independent Pattern	Reference	NA	0.344986255121659	Neutral	123	31750	95392	345	TRUE	sex + race + tdi + smoking + alcohol + all_cancer_fh + season + bmi + dm + acc
Lymphoma	Lymphoma	Physical Activity	Number of Inactivity Fragments During Waking Time (Plain)	FRAG_Nfrag_IN_day_pla	Tertile	T1	FRAG_Nfrag_IN_day_plaCat1	independent_pattern	Independent Pattern	Reference	NA	0.938456590946104	Neutral	132	31738	95392	345	TRUE	sex + race + tdi + smoking + alcohol + all_cancer_fh + season + bmi + dm + acc
Lymphoma	Lymphoma	Physical Activity	Number of Inactivity Fragments During Waking Time (Weighted)	FRAG_Nfrag_IN_day_wei	Tertile	T1	FRAG_Nfrag_IN_day_weiCat1	independent_pattern	Independent Pattern	Reference	NA	0.816923487495254	Neutral	132	31741	95392	345	TRUE	sex + race + tdi + smoking + alcohol + all_cancer_fh + season + bmi + dm + acc
Lymphoma	Lymphoma	Physical Activity	Number of Inactivity-to-Activity Transitions During Waking Time	FRAG_Nfrag_IN2PA_day	Tertile	T1	FRAG_Nfrag_IN2PA_dayCat1	independent_pattern	Independent Pattern	Reference	NA	0.344986255121659	Neutral	123	31750	95392	345	TRUE	sex + race + tdi + smoking + alcohol + all_cancer_fh + season + bmi + dm + acc
Lymphoma	Lymphoma	Physical Activity	Number of Inactivity-to-Activity Transitions During Waking Time (Plain)	FRAG_Nfrag_IN2PA_day_pla	Tertile	T1	FRAG_Nfrag_IN2PA_day_plaCat1	independent_pattern	Independent Pattern	Reference	NA	0.938456590946104	Neutral	132	31738	95392	345	TRUE	sex + race + tdi + smoking + alcohol + all_cancer_fh + season + bmi + dm + acc
Lymphoma	Lymphoma	Physical Activity	Number of Inactivity-to-Activity Transitions During Waking Time (Weighted)	FRAG_Nfrag_IN2PA_day_wei	Tertile	T1	FRAG_Nfrag_IN2PA_day_weiCat1	independent_pattern	Independent Pattern	Reference	NA	0.816923487495254	Neutral	132	31741	95392	345	TRUE	sex + race + tdi + smoking + alcohol + all_cancer_fh + season + bmi + dm + acc
Lymphoma	Lymphoma	Physical Activity	Number of Inactivity-to-LIPA Transitions During Waking Time	FRAG_Nfrag_IN2LIPA_day	Tertile	T1	FRAG_Nfrag_IN2LIPA_dayCat1	independent_pattern	Independent Pattern	Reference	NA	0.227803414584186	Neutral	115	31748	95392	345	TRUE	sex + race + tdi + smoking + alcohol + all_cancer_fh + season + bmi + dm + acc
Lymphoma	Lymphoma	Physical Activity	Number of Inactivity-to-LIPA Transitions During Waking Time (Plain)	FRAG_Nfrag_IN2LIPA_day_pla	Tertile	T1	FRAG_Nfrag_IN2LIPA_day_plaCat1	independent_pattern	Independent Pattern	Reference	NA	0.641695878413848	Neutral	122	31745	95392	345	TRUE	sex + race + tdi + smoking + alcohol + all_cancer_fh + season + bmi + dm + acc
Lymphoma	Lymphoma	Physical Activity	Number of Inactivity-to-LIPA Transitions During Waking Time (Weighted)	FRAG_Nfrag_IN2LIPA_day_wei	Tertile	T1	FRAG_Nfrag_IN2LIPA_day_weiCat1	independent_pattern	Independent Pattern	Reference	NA	0.55172386359559	Neutral	121	31750	95392	345	TRUE	sex + race + tdi + smoking + alcohol + all_cancer_fh + season + bmi + dm + acc
Lymphoma	Lymphoma	Physical Activity	Number of Inactivity-to-MVPA Transitions During Waking Time	FRAG_Nfrag_IN2MVPA_day	Tertile	T1	FRAG_Nfrag_IN2MVPA_dayCat1	independent_pattern	Independent Pattern	Reference	NA	0.545652414449955	Neutral	133	31758	95392	345	TRUE	sex + race + tdi + smoking + alcohol + all_cancer_fh + season + bmi + dm + acc
Lymphoma	Lymphoma	Physical Activity	Number of Inactivity-to-MVPA Transitions During Waking Time (Plain)	FRAG_Nfrag_IN2MVPA_day_pla	Tertile	T1	FRAG_Nfrag_IN2MVPA_day_plaCat1	independent_pattern	Independent Pattern	Reference	NA	0.228960925553239	Neutral	135	31756	95392	345	TRUE	sex + race + tdi + smoking + alcohol + all_cancer_fh + season + bmi + dm + acc
Lymphoma	Lymphoma	Physical Activity	Number of Inactivity-to-MVPA Transitions During Waking Time (Weighted)	FRAG_Nfrag_IN2MVPA_day_wei	Tertile	T1	FRAG_Nfrag_IN2MVPA_day_weiCat1	independent_pattern	Independent Pattern	Reference	NA	0.166744480950735	Neutral	136	31753	95392	345	TRUE	sex + race + tdi + smoking + alcohol + all_cancer_fh + season + bmi + dm + acc
Lymphoma	Lymphoma	Physical Activity	Number of LIPA Fragments During Waking Time	FRAG_Nfrag_LIPA_day	Tertile	T1	FRAG_Nfrag_LIPA_dayCat1	independent_pattern	Independent Pattern	Reference	NA	0.903709253063941	Neutral	127	31752	95392	345	TRUE	sex + race + tdi + smoking + alcohol + all_cancer_fh + season + bmi + dm + acc
Lymphoma	Lymphoma	Physical Activity	Number of LIPA Fragments During Waking Time (Plain)	FRAG_Nfrag_LIPA_day_pla	Tertile	T1	FRAG_Nfrag_LIPA_day_plaCat1	independent_pattern	Independent Pattern	Reference	NA	0.954742176244174	Neutral	134	31742	95392	345	TRUE	sex + race + tdi + smoking + alcohol + all_cancer_fh + season + bmi + dm + acc
Lymphoma	Lymphoma	Physical Activity	Number of LIPA Fragments During Waking Time (Weighted)	FRAG_Nfrag_LIPA_day_wei	Tertile	T1	FRAG_Nfrag_LIPA_day_weiCat1	independent_pattern	Independent Pattern	Reference	NA	0.56925577106368	Neutral	138	31740	95392	345	TRUE	sex + race + tdi + smoking + alcohol + all_cancer_fh + season + bmi + dm + acc
Lymphoma	Lymphoma	Physical Activity	Number of MVPA Fragments During Waking Time	FRAG_Nfrag_MVPA_day	Tertile	T1	FRAG_Nfrag_MVPA_dayCat1	independent_pattern	Independent Pattern	Reference	NA	0.533779531818444	Neutral	141	31760	95392	345	TRUE	sex + race + tdi + smoking + alcohol + all_cancer_fh + season + bmi + dm + acc
Lymphoma	Lymphoma	Physical Activity	Number of MVPA Fragments During Waking Time (Plain)	FRAG_Nfrag_MVPA_day_pla	Tertile	T1	FRAG_Nfrag_MVPA_day_plaCat1	independent_pattern	Independent Pattern	Reference	NA	0.235368434485904	Neutral	145	31756	95392	345	TRUE	sex + race + tdi + smoking + alcohol + all_cancer_fh + season + bmi + dm + acc
Lymphoma	Lymphoma	Physical Activity	Number of MVPA Fragments During Waking Time (Weighted)	FRAG_Nfrag_MVPA_day_wei	Tertile	T1	FRAG_Nfrag_MVPA_day_weiCat1	independent_pattern	Independent Pattern	Reference	NA	0.156497345846422	Neutral	145	31752	95392	345	TRUE	sex + race + tdi + smoking + alcohol + all_cancer_fh + season + bmi + dm + acc
Lymphoma	Lymphoma	Physical Activity	Number of PA Fragments per Minute IN PA During Waking Time	FRAG_NFragPM_PA_day	Tertile	T1	FRAG_NFragPM_PA_dayCat1	independent_pattern	Independent Pattern	Reference	NA	0.666980055461299	Neutral	109	31799	95391	345	TRUE	sex + race + tdi + smoking + alcohol + all_cancer_fh + season + bmi + dm + acc
Lymphoma	Lymphoma	Physical Activity	Number of PA Fragments per Minute IN PA During Waking Time (Plain)	FRAG_NFragPM_PA_day_pla	Tertile	T1	FRAG_NFragPM_PA_day_plaCat1	independent_pattern	Independent Pattern	Reference	NA	0.501631256282548	Neutral	109	31802	95392	345	TRUE	sex + race + tdi + smoking + alcohol + all_cancer_fh + season + bmi + dm + acc
Lymphoma	Lymphoma	Physical Activity	Number of PA Fragments per Minute IN PA During Waking Time (Weighted)	FRAG_NFragPM_PA_day_wei	Tertile	T1	FRAG_NFragPM_PA_day_weiCat1	independent_pattern	Independent Pattern	Reference	NA	0.736318270782045	Neutral	107	31803	95392	345	TRUE	sex + race + tdi + smoking + alcohol + all_cancer_fh + season + bmi + dm + acc
Lymphoma	Lymphoma	Sleep	Number of Sleep Fragments During Sleep Period	FRAG_Nfrag_sleep_spt	Tertile	T1	FRAG_Nfrag_sleep_sptCat1	independent_pattern	Independent Pattern	Reference	NA	0.888445455046983	Neutral	117	31799	95392	345	TRUE	sex + race + tdi + smoking + alcohol + all_cancer_fh + season + bmi + dm + acc
Lymphoma	Lymphoma	Physical Activity	Number of Wake Fragments During Sleep Period	FRAG_Nfrag_wake_spt	Tertile	T1	FRAG_Nfrag_wake_sptCat1	independent_pattern	Independent Pattern	Reference	NA	0.888592280221381	Neutral	117	31799	95392	345	TRUE	sex + race + tdi + smoking + alcohol + all_cancer_fh + season + bmi + dm + acc
Lymphoma	Lymphoma	Step Count	Peak 30-Minute Cadence	mean_peak_30min_cadence	Tertile	T1	mean_peak_30min_cadenceCat1	independent_pattern	Independent Pattern	Reference	NA	0.360325683166176	Neutral	135	31773	95392	345	TRUE	sex + race + tdi + smoking + alcohol + all_cancer_fh + season + bmi + dm + acc
Lymphoma	Lymphoma	Physical Activity	Power-Law Alpha of Activity Fragment Durations During Waking Time	FRAG_alpha_dur_PA_day	Tertile	T1	FRAG_alpha_dur_PA_dayCat1	independent_pattern	Independent Pattern	Reference	NA	0.878091390494442	Neutral	109	31791	95389	345	TRUE	sex + race + tdi + smoking + alcohol + all_cancer_fh + season + bmi + dm + acc
Lymphoma	Lymphoma	Physical Activity	Power-Law Alpha of Activity Fragment Durations During Waking Time (Plain)	FRAG_alpha_dur_PA_day_pla	Tertile	T1	FRAG_alpha_dur_PA_day_plaCat1	independent_pattern	Independent Pattern	Reference	NA	0.808064730909058	Neutral	107	31799	95387	345	TRUE	sex + race + tdi + smoking + alcohol + all_cancer_fh + season + bmi + dm + acc
Lymphoma	Lymphoma	Physical Activity	Power-Law Alpha of Activity Fragment Durations During Waking Time (Weighted)	FRAG_alpha_dur_PA_day_wei	Tertile	T1	FRAG_alpha_dur_PA_day_weiCat1	independent_pattern	Independent Pattern	Reference	NA	0.773402531396902	Neutral	108	31801	95387	345	TRUE	sex + race + tdi + smoking + alcohol + all_cancer_fh + season + bmi + dm + acc
Lymphoma	Lymphoma	Physical Activity	Power-Law Alpha of Inactivity Fragment Durations During Waking Time	FRAG_alpha_dur_IN_day	Tertile	T1	FRAG_alpha_dur_IN_dayCat1	independent_pattern	Independent Pattern	Reference	NA	0.409800074909089	Neutral	131	31750	95389	345	TRUE	sex + race + tdi + smoking + alcohol + all_cancer_fh + season + bmi + dm + acc
Lymphoma	Lymphoma	Physical Activity	Power-Law Alpha of Inactivity Fragment Durations During Waking Time (Plain)	FRAG_alpha_dur_IN_day_pla	Tertile	T1	FRAG_alpha_dur_IN_day_plaCat1	independent_pattern	Independent Pattern	Reference	NA	0.266951119224914	Neutral	131	31748	95387	345	TRUE	sex + race + tdi + smoking + alcohol + all_cancer_fh + season + bmi + dm + acc
Lymphoma	Lymphoma	Physical Activity	Power-Law Alpha of Inactivity Fragment Durations During Waking Time (Weighted)	FRAG_alpha_dur_IN_day_wei	Tertile	T1	FRAG_alpha_dur_IN_day_weiCat1	independent_pattern	Independent Pattern	Reference	NA	0.16560979466949	Neutral	127	31749	95387	345	TRUE	sex + race + tdi + smoking + alcohol + all_cancer_fh + season + bmi + dm + acc
Lymphoma	Lymphoma	Circadian Rhythm	Relative Amplitude	RA	Tertile	T1	RACat1	independent_pattern	Independent Pattern	Reference	NA	0.445731472057317	Neutral	130	31759	95392	345	TRUE	sex + race + tdi + smoking + alcohol + all_cancer_fh + season + bmi + dm + acc
Lymphoma	Lymphoma	Circadian Rhythm	Self-Similarity Parameter	SSP	Tertile	T1	SSPCat1	independent_pattern	Independent Pattern	Reference	NA	0.578272729904346	Neutral	106	31796	95392	345	TRUE	sex + race + tdi + smoking + alcohol + all_cancer_fh + season + bmi + dm + acc
Lymphoma	Lymphoma	Sleep	Sleep Efficiency After Onset (Plain)	sleep_efficiency_after_onset_pla	Tertile	T1	sleep_efficiency_after_onset_plaCat1	independent_pattern	Independent Pattern	Reference	NA	0.993427609794605	Neutral	117	31786	95392	345	TRUE	sex + race + tdi + smoking + alcohol + all_cancer_fh + season + bmi + dm + acc
Lymphoma	Lymphoma	Sleep	Sleep Regularity Index	SleepRegularityIndex2	Tertile	T1	SleepRegularityIndex2Cat1	independent_pattern	Independent Pattern	Reference	NA	0.188471739842676	Neutral	101	31758	95278	345	TRUE	sex + race + tdi + smoking + alcohol + all_cancer_fh + season + bmi + dm + acc
Lymphoma	Lymphoma	Sleep	Sleep Duration Within Sleep Period Time	SleepDurationInSpt_AD_T5A5_mn	Tertile	T1	SleepDurationInSpt_AD_T5A5_mnCat1	independent_pattern	Independent Pattern	Reference	NA	0.435726750752507	Neutral	113	31792	95392	345	TRUE	sex + race + tdi + smoking + alcohol + all_cancer_fh + season + bmi + dm + acc
Lymphoma	Lymphoma	Sleep	Sleep Period Time Duration	SptDuration_AD_T5A5_mn	Tertile	T1	SptDuration_AD_T5A5_mnCat1	independent_pattern	Independent Pattern	Reference	NA	0.44182809928016	Neutral	113	31799	95392	345	TRUE	sex + race + tdi + smoking + alcohol + all_cancer_fh + season + bmi + dm + acc
Lymphoma	Lymphoma	Physical Activity	Standard Deviation of Inactivity Fragment Durations During Waking Time	FRAG_SD_dur_IN_day	Tertile	T1	FRAG_SD_dur_IN_dayCat1	independent_pattern	Independent Pattern	Reference	NA	0.485790266421724	Neutral	97	31826	95389	345	TRUE	sex + race + tdi + smoking + alcohol + all_cancer_fh + season + bmi + dm + acc
Lymphoma	Lymphoma	Physical Activity	Standard Deviation of Inactivity Fragment Durations During Waking Time (Plain)	FRAG_SD_dur_IN_day_pla	Tertile	T1	FRAG_SD_dur_IN_day_plaCat1	independent_pattern	Independent Pattern	Reference	NA	0.864233633735457	Neutral	104	31824	95387	345	TRUE	sex + race + tdi + smoking + alcohol + all_cancer_fh + season + bmi + dm + acc
Lymphoma	Lymphoma	Physical Activity	Standard Deviation of Inactivity Fragment Durations During Waking Time (Weighted)	FRAG_SD_dur_IN_day_wei	Tertile	T1	FRAG_SD_dur_IN_day_weiCat1	independent_pattern	Independent Pattern	Reference	NA	0.793124195776404	Neutral	102	31827	95387	345	TRUE	sex + race + tdi + smoking + alcohol + all_cancer_fh + season + bmi + dm + acc
Lymphoma	Lymphoma	Physical Activity	Standard Deviation of Physical Activity Fragment Durations During Waking Time	FRAG_SD_dur_PA_day	Tertile	T1	FRAG_SD_dur_PA_dayCat1	independent_pattern	Independent Pattern	Reference	NA	0.565673439221707	Neutral	127	31790	95389	345	TRUE	sex + race + tdi + smoking + alcohol + all_cancer_fh + season + bmi + dm + acc
Lymphoma	Lymphoma	Physical Activity	Standard Deviation of Physical Activity Fragment Durations During Waking Time (Plain)	FRAG_SD_dur_PA_day_pla	Tertile	T1	FRAG_SD_dur_PA_day_plaCat1	independent_pattern	Independent Pattern	Reference	NA	0.981938929889004	Neutral	123	31789	95387	345	TRUE	sex + race + tdi + smoking + alcohol + all_cancer_fh + season + bmi + dm + acc
Lymphoma	Lymphoma	Physical Activity	Standard Deviation of Physical Activity Fragment Durations During Waking Time (Weighted)	FRAG_SD_dur_PA_day_wei	Tertile	T1	FRAG_SD_dur_PA_day_weiCat1	independent_pattern	Independent Pattern	Reference	NA	0.79729344789047	Neutral	125	31782	95387	345	TRUE	sex + race + tdi + smoking + alcohol + all_cancer_fh + season + bmi + dm + acc
Lymphoma	Lymphoma	Light	Total Daily Light	total_daily_light	Tertile	T1	total_daily_lightCat1	independent_pattern	Independent Pattern	Reference	NA	0.444065803797437	Neutral	115	31539	94623	342	TRUE	sex + race + tdi + smoking + alcohol + all_cancer_fh + season + bmi + dm + acc
Lymphoma	Lymphoma	Physical Activity	Transition Probability Physical Activity to Inactivity During Sleep Period	FRAG_TP_PA2IN_spt	Tertile	T1	FRAG_TP_PA2IN_sptCat1	independent_pattern	Independent Pattern	Reference	NA	0.601336354065603	Neutral	112	31811	95392	345	TRUE	sex + race + tdi + smoking + alcohol + all_cancer_fh + season + bmi + dm + acc
Lymphoma	Lymphoma	Physical Activity	Transition Probability Physical Activity to Inactivity During Waking Time	FRAG_TP_PA2IN_day	Tertile	T1	FRAG_TP_PA2IN_dayCat1	independent_pattern	Independent Pattern	Reference	NA	0.670349046551954	Neutral	109	31797	95392	345	TRUE	sex + race + tdi + smoking + alcohol + all_cancer_fh + season + bmi + dm + acc
Lymphoma	Lymphoma	Physical Activity	Transition Probability Physical Activity to Inactivity During Waking Time (Plain)	FRAG_TP_PA2IN_day_pla	Tertile	T1	FRAG_TP_PA2IN_day_plaCat1	independent_pattern	Independent Pattern	Reference	NA	0.450140994297816	Neutral	110	31802	95392	345	TRUE	sex + race + tdi + smoking + alcohol + all_cancer_fh + season + bmi + dm + acc
Lymphoma	Lymphoma	Physical Activity	Transition Probability Physical Activity to Inactivity During Waking Time (Weighted)	FRAG_TP_PA2IN_day_wei	Tertile	T1	FRAG_TP_PA2IN_day_weiCat1	independent_pattern	Independent Pattern	Reference	NA	0.727464150553437	Neutral	107	31803	95392	345	TRUE	sex + race + tdi + smoking + alcohol + all_cancer_fh + season + bmi + dm + acc
Lymphoma	Lymphoma	Physical Activity	Transition Probability Physical Inactivity to Activity During Sleep Period	FRAG_TP_IN2PA_spt	Tertile	T1	FRAG_TP_IN2PA_sptCat1	independent_pattern	Independent Pattern	Reference	NA	0.771705921823511	Neutral	105	31811	95392	345	TRUE	sex + race + tdi + smoking + alcohol + all_cancer_fh + season + bmi + dm + acc
Lymphoma	Lymphoma	Physical Activity	Transition Probability Physical Inactivity to Activity During Waking Time	FRAG_TP_IN2PA_day	Tertile	T1	FRAG_TP_IN2PA_dayCat1	independent_pattern	Independent Pattern	Reference	NA	0.48548106305311	Neutral	143	31746	95392	345	TRUE	sex + race + tdi + smoking + alcohol + all_cancer_fh + season + bmi + dm + acc
Lymphoma	Lymphoma	Physical Activity	Transition Probability Physical Inactivity to Activity During Waking Time (Plain)	FRAG_TP_IN2PA_day_pla	Tertile	T1	FRAG_TP_IN2PA_day_plaCat1	independent_pattern	Independent Pattern	Reference	NA	0.257549271563122	Neutral	133	31742	95392	345	TRUE	sex + race + tdi + smoking + alcohol + all_cancer_fh + season + bmi + dm + acc
Lymphoma	Lymphoma	Physical Activity	Transition Probability Physical Inactivity to Activity During Waking Time (Weighted)	FRAG_TP_IN2PA_day_wei	Tertile	T1	FRAG_TP_IN2PA_day_weiCat1	independent_pattern	Independent Pattern	Reference	NA	0.324202250447166	Neutral	136	31742	95392	345	TRUE	sex + race + tdi + smoking + alcohol + all_cancer_fh + season + bmi + dm + acc
Lymphoma	Lymphoma	Physical Activity	Transition Probability Physical Inactivity to LIPA During Waking Time	FRAG_TP_IN2LIPA_day	Tertile	T1	FRAG_TP_IN2LIPA_dayCat1	independent_pattern	Independent Pattern	Reference	NA	0.157121051851538	Neutral	132	31750	95392	345	TRUE	sex + race + tdi + smoking + alcohol + all_cancer_fh + season + bmi + dm + acc
Lymphoma	Lymphoma	Physical Activity	Transition Probability Physical Inactivity to LIPA During Waking Time (Plain)	FRAG_TP_IN2LIPA_day_pla	Tertile	T1	FRAG_TP_IN2LIPA_day_plaCat1	independent_pattern	Independent Pattern	Reference	NA	0.465705477897398	Neutral	135	31747	95392	345	TRUE	sex + race + tdi + smoking + alcohol + all_cancer_fh + season + bmi + dm + acc
Lymphoma	Lymphoma	Physical Activity	Transition Probability Physical Inactivity to LIPA During Waking Time (Weighted)	FRAG_TP_IN2LIPA_day_wei	Tertile	T1	FRAG_TP_IN2LIPA_day_weiCat1	independent_pattern	Independent Pattern	Reference	NA	0.3935274678934	Neutral	133	31745	95392	345	TRUE	sex + race + tdi + smoking + alcohol + all_cancer_fh + season + bmi + dm + acc
Lymphoma	Lymphoma	Physical Activity	Transition Probability Physical Inactivity to MVPA During Waking Time	FRAG_TP_IN2MVPA_day	Tertile	T1	FRAG_TP_IN2MVPA_dayCat1	independent_pattern	Independent Pattern	Reference	NA	0.228962080603223	Neutral	146	31757	95392	345	TRUE	sex + race + tdi + smoking + alcohol + all_cancer_fh + season + bmi + dm + acc
Lymphoma	Lymphoma	Physical Activity	Transition Probability Physical Inactivity to MVPA During Waking Time (Plain)	FRAG_TP_IN2MVPA_day_pla	Tertile	T1	FRAG_TP_IN2MVPA_day_plaCat1	independent_pattern	Independent Pattern	Reference	NA	0.215363158839143	Neutral	145	31756	95392	345	TRUE	sex + race + tdi + smoking + alcohol + all_cancer_fh + season + bmi + dm + acc
Lymphoma	Lymphoma	Physical Activity	Transition Probability Physical Inactivity to MVPA During Waking Time (Weighted)	FRAG_TP_IN2MVPA_day_wei	Tertile	T1	FRAG_TP_IN2MVPA_day_weiCat1	independent_pattern	Independent Pattern	Reference	NA	0.490231134783537	Neutral	143	31756	95392	345	TRUE	sex + race + tdi + smoking + alcohol + all_cancer_fh + season + bmi + dm + acc
Lymphoma	Lymphoma	Sleep	Transition Probability Sleep to Wake During Sleep Period	FRAG_TP_sleep2wake_spt	Tertile	T1	FRAG_TP_sleep2wake_sptCat1	independent_pattern	Independent Pattern	Reference	NA	0.337828278651116	Neutral	119	31786	95392	345	TRUE	sex + race + tdi + smoking + alcohol + all_cancer_fh + season + bmi + dm + acc
Lymphoma	Lymphoma	Sleep	Transition Probability Wake to Sleep During Sleep Period	FRAG_TP_wake2sleep_spt	Tertile	T1	FRAG_TP_wake2sleep_sptCat1	independent_pattern	Independent Pattern	Reference	NA	0.682192797128845	Neutral	132	31774	95392	345	TRUE	sex + race + tdi + smoking + alcohol + all_cancer_fh + season + bmi + dm + acc
Lymphoma	Lymphoma	Physical Activity	W0.5 of Activity Fragment Durations During Waking Time	FRAG_W0.5_dur_PA_day	Tertile	T1	FRAG_W0.5_dur_PA_dayCat1	independent_pattern	Independent Pattern	Reference	NA	0.448383690016305	Neutral	115	31784	95389	345	TRUE	sex + race + tdi + smoking + alcohol + all_cancer_fh + season + bmi + dm + acc
Lymphoma	Lymphoma	Physical Activity	W0.5 of Activity Fragment Durations During Waking Time (Plain)	FRAG_W0.5_dur_PA_day_pla	Tertile	T1	FRAG_W0.5_dur_PA_day_plaCat1	independent_pattern	Independent Pattern	Reference	NA	0.455833466522021	Neutral	117	31777	95387	345	TRUE	sex + race + tdi + smoking + alcohol + all_cancer_fh + season + bmi + dm + acc
Lymphoma	Lymphoma	Physical Activity	W0.5 of Activity Fragment Durations During Waking Time (Weighted)	FRAG_W0.5_dur_PA_day_wei	Tertile	T1	FRAG_W0.5_dur_PA_day_weiCat1	independent_pattern	Independent Pattern	Reference	NA	0.732600839398819	Neutral	118	31776	95387	345	TRUE	sex + race + tdi + smoking + alcohol + all_cancer_fh + season + bmi + dm + acc
Lymphoma	Lymphoma	Physical Activity	W0.5 of Inactivity Fragment Durations During Waking Time	FRAG_W0.5_dur_IN_day	Tertile	T1	FRAG_W0.5_dur_IN_dayCat1	independent_pattern	Independent Pattern	Reference	NA	0.748584970836522	Neutral	100	31835	95389	345	TRUE	sex + race + tdi + smoking + alcohol + all_cancer_fh + season + bmi + dm + acc
Lymphoma	Lymphoma	Physical Activity	W0.5 of Inactivity Fragment Durations During Waking Time (Plain)	FRAG_W0.5_dur_IN_day_pla	Tertile	T1	FRAG_W0.5_dur_IN_day_plaCat1	independent_pattern	Independent Pattern	Reference	NA	0.474609270530204	Neutral	107	31829	95387	345	TRUE	sex + race + tdi + smoking + alcohol + all_cancer_fh + season + bmi + dm + acc
Lymphoma	Lymphoma	Physical Activity	W0.5 of Inactivity Fragment Durations During Waking Time (Weighted)	FRAG_W0.5_dur_IN_day_wei	Tertile	T1	FRAG_W0.5_dur_IN_day_weiCat1	independent_pattern	Independent Pattern	Reference	NA	0.575665208220588	Neutral	107	31831	95387	345	TRUE	sex + race + tdi + smoking + alcohol + all_cancer_fh + season + bmi + dm + acc
Lymphoma	Lymphoma	Sleep	WASO (Wake After Sleep Onset)	WASO_AD_T5A5_mn	Tertile	T1	WASO_AD_T5A5_mnCat1	independent_pattern	Independent Pattern	Reference	NA	0.812800522319052	Neutral	108	31797	95392	345	TRUE	sex + race + tdi + smoking + alcohol + all_cancer_fh + season + bmi + dm + acc
Lymphoma	Lymphoma	Physical Activity	x0.5 of Activity Fragment Durations During Waking Time	FRAG_x0.5_dur_PA_day	Tertile	T1	FRAG_x0.5_dur_PA_dayCat1	independent_pattern	Independent Pattern	Reference	NA	0.964687818104225	Neutral	113	31792	95389	345	TRUE	sex + race + tdi + smoking + alcohol + all_cancer_fh + season + bmi + dm + acc
Lymphoma	Lymphoma	Physical Activity	x0.5 of Activity Fragment Durations During Waking Time (Plain)	FRAG_x0.5_dur_PA_day_pla	Tertile	T1	FRAG_x0.5_dur_PA_day_plaCat1	independent_pattern	Independent Pattern	Reference	NA	0.910465034359717	Neutral	113	31791	95387	345	TRUE	sex + race + tdi + smoking + alcohol + all_cancer_fh + season + bmi + dm + acc
Lymphoma	Lymphoma	Physical Activity	x0.5 of Activity Fragment Durations During Waking Time (Weighted)	FRAG_x0.5_dur_PA_day_wei	Tertile	T1	FRAG_x0.5_dur_PA_day_weiCat1	independent_pattern	Independent Pattern	Reference	NA	0.640482138653747	Neutral	112	31788	95387	345	TRUE	sex + race + tdi + smoking + alcohol + all_cancer_fh + season + bmi + dm + acc
Lymphoma	Lymphoma	Physical Activity	x0.5 of Inactivity Fragment Durations During Waking Time	FRAG_x0.5_dur_IN_day	Tertile	T1	FRAG_x0.5_dur_IN_dayCat1	independent_pattern	Independent Pattern	Reference	NA	0.520362838471834	Neutral	107	31825	95389	345	TRUE	sex + race + tdi + smoking + alcohol + all_cancer_fh + season + bmi + dm + acc
Lymphoma	Lymphoma	Physical Activity	x0.5 of Inactivity Fragment Durations During Waking Time (Plain)	FRAG_x0.5_dur_IN_day_pla	Tertile	T1	FRAG_x0.5_dur_IN_day_plaCat1	independent_pattern	Independent Pattern	Reference	NA	0.517055249887055	Neutral	110	31826	95387	345	TRUE	sex + race + tdi + smoking + alcohol + all_cancer_fh + season + bmi + dm + acc
Lymphoma	Lymphoma	Physical Activity	x0.5 of Inactivity Fragment Durations During Waking Time (Weighted)	FRAG_x0.5_dur_IN_day_wei	Tertile	T1	FRAG_x0.5_dur_IN_day_weiCat1	independent_pattern	Independent Pattern	Reference	NA	0.404134915473383	Neutral	110	31827	95387	345	TRUE	sex + race + tdi + smoking + alcohol + all_cancer_fh + season + bmi + dm + acc
Lymphoma	Lymphoma	Circadian Rhythm	L10 Activity Level	L10VALUE	Continuous Per SD	NA	L10VALUEPerSD	shift_work_sensitivity	Shift Work Sensitivity	0.85 [0.76;0.96]	0.0108407572270547	0.0260505959174639	Inverse	NA	NA	95392	345	FALSE	sex + race + tdi + smoking + alcohol + all_cancer_fh + season + bmi + dm + shift_work
Lymphoma	Lymphoma	Circadian Rhythm	Cosinor Acrophase	cosinor_acrophase	Continuous Per SD	NA	cosinor_acrophasePerSD	shift_work_sensitivity	Shift Work Sensitivity	1.12 [1.00;1.25]	0.0450724016111542	0.0339883681941911	Positive	NA	NA	95392	345	FALSE	sex + race + tdi + smoking + alcohol + all_cancer_fh + season + bmi + dm + shift_work
Lymphoma	Lymphoma	Circadian Rhythm	Intradaily Variability	IV	Continuous Per SD	NA	IVPerSD	shift_work_sensitivity	Shift Work Sensitivity	1.10 [0.99;1.23]	0.0650632650100053	0.459916246951932	Positive	NA	NA	95392	345	FALSE	sex + race + tdi + smoking + alcohol + all_cancer_fh + season + bmi + dm + shift_work
Lymphoma	Lymphoma	Circadian Rhythm	Autocorrelation Phi	phi	Continuous Per SD	NA	phiPerSD	shift_work_sensitivity	Shift Work Sensitivity	0.91 [0.82;1.01]	0.0710180347843195	0.409768450416043	Inverse	NA	NA	95392	345	FALSE	sex + race + tdi + smoking + alcohol + all_cancer_fh + season + bmi + dm + shift_work
Lymphoma	Lymphoma	Circadian Rhythm	L5 Activity Level	L5VALUE	Continuous Per SD	NA	L5VALUEPerSD	shift_work_sensitivity	Shift Work Sensitivity	0.86 [0.73;1.01]	0.072962982099466	0.0839605729549488	Inverse	NA	NA	95392	345	FALSE	sex + race + tdi + smoking + alcohol + all_cancer_fh + season + bmi + dm + shift_work
Lymphoma	Lymphoma	Light	Nighttime Light	nighttime_light	Continuous Per SD	NA	nighttime_lightPerSD	shift_work_sensitivity	Shift Work Sensitivity	0.88 [0.73;1.05]	0.162739767149839	0.0262985152078573	Inverse	NA	NA	94623	342	FALSE	sex + race + tdi + smoking + alcohol + all_cancer_fh + season + bmi + dm + shift_work
Lymphoma	Lymphoma	Circadian Rhythm	Extended Cosinor Minimum	cosinorExt_minimum	Continuous Per SD	NA	cosinorExt_minimumPerSD	shift_work_sensitivity	Shift Work Sensitivity	0.93 [0.84;1.03]	0.162787183934904	0.1617234824086	Inverse	NA	NA	95392	345	FALSE	sex + race + tdi + smoking + alcohol + all_cancer_fh + season + bmi + dm + shift_work
Lymphoma	Lymphoma	Circadian Rhythm	Cosinor Mesor	cosinor_mes	Continuous Per SD	NA	cosinor_mesPerSD	shift_work_sensitivity	Shift Work Sensitivity	0.92 [0.83;1.03]	0.165154945692056	0.466478901814407	Inverse	NA	NA	95392	345	FALSE	sex + race + tdi + smoking + alcohol + all_cancer_fh + season + bmi + dm + shift_work
Lymphoma	Lymphoma	Circadian Rhythm	M10 Activity Level	M10VALUE	Continuous Per SD	NA	M10VALUEPerSD	shift_work_sensitivity	Shift Work Sensitivity	0.92 [0.81;1.04]	0.17403713164096	0.343806149985129	Inverse	NA	NA	95392	345	FALSE	sex + race + tdi + smoking + alcohol + all_cancer_fh + season + bmi + dm + shift_work
Lymphoma	Lymphoma	Sleep	Sleep Regularity Index	SleepRegularityIndex2	Continuous Per SD	NA	SleepRegularityIndex2PerSD	shift_work_sensitivity	Shift Work Sensitivity	1.07 [0.96;1.20]	0.221108522966804	0.195705994050109	Positive	NA	NA	95278	345	FALSE	sex + race + tdi + smoking + alcohol + all_cancer_fh + season + bmi + dm + shift_work
Lymphoma	Lymphoma	Circadian Rhythm	M10 Start Time	M10TIME_num	Continuous Per SD	NA	M10TIME_numPerSD	shift_work_sensitivity	Shift Work Sensitivity	1.07 [0.96;1.19]	0.244620647816353	0.928544726510726	Positive	NA	NA	95392	345	FALSE	sex + race + tdi + smoking + alcohol + all_cancer_fh + season + bmi + dm + shift_work
Lymphoma	Lymphoma	Circadian Rhythm	M5 Activity Level	M5VALUE	Continuous Per SD	NA	M5VALUEPerSD	shift_work_sensitivity	Shift Work Sensitivity	0.93 [0.82;1.05]	0.255163373499901	0.287639316661342	Inverse	NA	NA	95392	345	FALSE	sex + race + tdi + smoking + alcohol + all_cancer_fh + season + bmi + dm + shift_work
Lymphoma	Lymphoma	Circadian Rhythm	M5 Start Time	M5TIME_num	Continuous Per SD	NA	M5TIME_numPerSD	shift_work_sensitivity	Shift Work Sensitivity	1.06 [0.95;1.19]	0.271095023360721	0.20541171335804	Positive	NA	NA	95392	345	FALSE	sex + race + tdi + smoking + alcohol + all_cancer_fh + season + bmi + dm + shift_work
Lymphoma	Lymphoma	Sleep	Sleep Efficiency After Onset (Plain)	sleep_efficiency_after_onset_pla	Continuous Per SD	NA	sleep_efficiency_after_onset_plaPerSD	shift_work_sensitivity	Shift Work Sensitivity	1.07 [0.95;1.19]	0.271702519574312	0.976025552069731	Positive	NA	NA	95392	345	FALSE	sex + race + tdi + smoking + alcohol + all_cancer_fh + season + bmi + dm + shift_work
Lymphoma	Lymphoma	Sleep	Transition Probability Sleep to Wake During Sleep Period	FRAG_TP_sleep2wake_spt	Continuous Per SD	NA	FRAG_TP_sleep2wake_sptPerSD	shift_work_sensitivity	Shift Work Sensitivity	0.94 [0.85;1.05]	0.275065717337473	0.301715791640934	Inverse	NA	NA	95392	345	FALSE	sex + race + tdi + smoking + alcohol + all_cancer_fh + season + bmi + dm + shift_work
Lymphoma	Lymphoma	Light	Morning Light	morning_light	Continuous Per SD	NA	morning_lightPerSD	shift_work_sensitivity	Shift Work Sensitivity	0.94 [0.83;1.06]	0.287161934164477	0.248605421186802	Inverse	NA	NA	94623	342	FALSE	sex + race + tdi + smoking + alcohol + all_cancer_fh + season + bmi + dm + shift_work
Lymphoma	Lymphoma	Sleep	Sleep Period Time Duration	SptDuration_AD_T5A5_mn	Continuous Per SD	NA	SptDuration_AD_T5A5_mnPerSD	shift_work_sensitivity	Shift Work Sensitivity	1.06 [0.95;1.18]	0.305791973104163	0.358703674999701	Positive	NA	NA	95392	345	FALSE	sex + race + tdi + smoking + alcohol + all_cancer_fh + season + bmi + dm + shift_work
Lymphoma	Lymphoma	Circadian Rhythm	Extended Cosinor Beta	cosinorExt_beta	Continuous Per SD	NA	cosinorExt_betaPerSD	shift_work_sensitivity	Shift Work Sensitivity	0.93 [0.81;1.07]	0.320100452774712	0.734902873516611	Inverse	NA	NA	95392	345	FALSE	sex + race + tdi + smoking + alcohol + all_cancer_fh + season + bmi + dm + shift_work
Lymphoma	Lymphoma	Sleep	Sleep Duration Within Sleep Period Time	SleepDurationInSpt_AD_T5A5_mn	Continuous Per SD	NA	SleepDurationInSpt_AD_T5A5_mnPerSD	shift_work_sensitivity	Shift Work Sensitivity	1.05 [0.95;1.17]	0.332690847982033	0.35626799775316	Positive	NA	NA	95392	345	FALSE	sex + race + tdi + smoking + alcohol + all_cancer_fh + season + bmi + dm + shift_work
Lymphoma	Lymphoma	Circadian Rhythm	Activity Balance Index	ABI	Continuous Per SD	NA	ABIPerSD	shift_work_sensitivity	Shift Work Sensitivity	0.95 [0.85;1.06]	0.333157931317826	0.578729706938752	Inverse	NA	NA	95392	345	FALSE	sex + race + tdi + smoking + alcohol + all_cancer_fh + season + bmi + dm + shift_work
Lymphoma	Lymphoma	Circadian Rhythm	L5 Start Time	L5TIME_num	Continuous Per SD	NA	L5TIME_numPerSD	shift_work_sensitivity	Shift Work Sensitivity	1.04 [0.93;1.16]	0.536465615276602	0.162182384233965	Positive	NA	NA	95392	345	FALSE	sex + race + tdi + smoking + alcohol + all_cancer_fh + season + bmi + dm + shift_work
Lymphoma	Lymphoma	Circadian Rhythm	Extended Cosinor Amplitude	cosinorExt_amp	Continuous Per SD	NA	cosinorExt_ampPerSD	shift_work_sensitivity	Shift Work Sensitivity	1.03 [0.93;1.14]	0.55545427492255	0.565855017798419	Positive	NA	NA	95392	345	FALSE	sex + race + tdi + smoking + alcohol + all_cancer_fh + season + bmi + dm + shift_work
Lymphoma	Lymphoma	Sleep	Transition Probability Wake to Sleep During Sleep Period	FRAG_TP_wake2sleep_spt	Continuous Per SD	NA	FRAG_TP_wake2sleep_sptPerSD	shift_work_sensitivity	Shift Work Sensitivity	0.97 [0.87;1.08]	0.580682254519086	0.651181230555644	Inverse	NA	NA	95392	345	FALSE	sex + race + tdi + smoking + alcohol + all_cancer_fh + season + bmi + dm + shift_work
Lymphoma	Lymphoma	Sleep	Number of Awakenings	number_of_awakenings_AD_T5A5_mn	Continuous Per SD	NA	number_of_awakenings_AD_T5A5_mnPerSD	shift_work_sensitivity	Shift Work Sensitivity	0.97 [0.87;1.08]	0.595290747817158	0.607174569815634	Inverse	NA	NA	95392	345	FALSE	sex + race + tdi + smoking + alcohol + all_cancer_fh + season + bmi + dm + shift_work
Lymphoma	Lymphoma	Sleep	Number of Sleep Period Bouts	number_sib_sleepperiod_AD_T5A5_mn	Continuous Per SD	NA	number_sib_sleepperiod_AD_T5A5_mnPerSD	shift_work_sensitivity	Shift Work Sensitivity	0.97 [0.87;1.08]	0.595290747817161	0.607174569815634	Inverse	NA	NA	95392	345	FALSE	sex + race + tdi + smoking + alcohol + all_cancer_fh + season + bmi + dm + shift_work
Lymphoma	Lymphoma	Light	Total Daily Light	total_daily_light	Continuous Per SD	NA	total_daily_lightPerSD	shift_work_sensitivity	Shift Work Sensitivity	0.97 [0.86;1.10]	0.623241029442843	0.361787238474328	Inverse	NA	NA	94623	342	FALSE	sex + race + tdi + smoking + alcohol + all_cancer_fh + season + bmi + dm + shift_work
Lymphoma	Lymphoma	Circadian Rhythm	Interdaily Stability	IS	Continuous Per SD	NA	ISPerSD	shift_work_sensitivity	Shift Work Sensitivity	0.97 [0.87;1.09]	0.624354120802482	0.576459518460098	Inverse	NA	NA	95392	345	FALSE	sex + race + tdi + smoking + alcohol + all_cancer_fh + season + bmi + dm + shift_work
Lymphoma	Lymphoma	Light	Night Light	night_light	Continuous Per SD	NA	night_lightPerSD	shift_work_sensitivity	Shift Work Sensitivity	0.98 [0.88;1.09]	0.745541532485198	0.928913706474384	Inverse	NA	NA	94623	342	FALSE	sex + race + tdi + smoking + alcohol + all_cancer_fh + season + bmi + dm + shift_work
Lymphoma	Lymphoma	Circadian Rhythm	Extended Cosinor Alpha	cosinorExt_alpha	Continuous Per SD	NA	cosinorExt_alphaPerSD	shift_work_sensitivity	Shift Work Sensitivity	0.99 [0.89;1.10]	0.812801813591287	0.992566111204698	Inverse	NA	NA	95392	345	FALSE	sex + race + tdi + smoking + alcohol + all_cancer_fh + season + bmi + dm + shift_work
Lymphoma	Lymphoma	Circadian Rhythm	Cosinor R-Squared	cosinor_R2	Continuous Per SD	NA	cosinor_R2PerSD	shift_work_sensitivity	Shift Work Sensitivity	1.01 [0.91;1.13]	0.817034024636273	0.837623952729923	Positive	NA	NA	95392	345	FALSE	sex + race + tdi + smoking + alcohol + all_cancer_fh + season + bmi + dm + shift_work
Lymphoma	Lymphoma	Sleep	WASO (Wake After Sleep Onset)	WASO_AD_T5A5_mn	Continuous Per SD	NA	WASO_AD_T5A5_mnPerSD	shift_work_sensitivity	Shift Work Sensitivity	1.01 [0.91;1.12]	0.869381199397215	0.802231575623863	Positive	NA	NA	95392	345	FALSE	sex + race + tdi + smoking + alcohol + all_cancer_fh + season + bmi + dm + shift_work
Lymphoma	Lymphoma	Circadian Rhythm	Cosinor Amplitude	cosinor_amp	Continuous Per SD	NA	cosinor_ampPerSD	shift_work_sensitivity	Shift Work Sensitivity	0.99 [0.89;1.11]	0.878993091397027	0.6214778708186	Inverse	NA	NA	95392	345	FALSE	sex + race + tdi + smoking + alcohol + all_cancer_fh + season + bmi + dm + shift_work
Lymphoma	Lymphoma	Circadian Rhythm	Relative Amplitude	RA	Continuous Per SD	NA	RAPerSD	shift_work_sensitivity	Shift Work Sensitivity	1.01 [0.90;1.13]	0.888443757635153	0.999158500572772	Positive	NA	NA	95392	345	FALSE	sex + race + tdi + smoking + alcohol + all_cancer_fh + season + bmi + dm + shift_work
Lymphoma	Lymphoma	Circadian Rhythm	L10 Start Time	L10TIME_num	Continuous Per SD	NA	L10TIME_numPerSD	shift_work_sensitivity	Shift Work Sensitivity	1.00 [0.90;1.12]	0.939285865042844	0.895370773003067	Positive	NA	NA	95392	345	FALSE	sex + race + tdi + smoking + alcohol + all_cancer_fh + season + bmi + dm + shift_work
Lymphoma	Lymphoma	Sleep	Number of Sleep Fragments During Sleep Period	FRAG_Nfrag_sleep_spt	Continuous Per SD	NA	FRAG_Nfrag_sleep_sptPerSD	shift_work_sensitivity	Shift Work Sensitivity	1.00 [0.90;1.11]	0.959298965683681	0.885906913472389	Positive	NA	NA	95392	345	FALSE	sex + race + tdi + smoking + alcohol + all_cancer_fh + season + bmi + dm + shift_work
Lymphoma	Lymphoma	Light	Evening Light	evening_light	Continuous Per SD	NA	evening_lightPerSD	shift_work_sensitivity	Shift Work Sensitivity	1.00 [0.88;1.13]	0.968180845949482	0.19161517382155	Inverse	NA	NA	94623	342	FALSE	sex + race + tdi + smoking + alcohol + all_cancer_fh + season + bmi + dm + shift_work
Lymphoma	Lymphoma	Light	Afternoon Light	afternoon_light	Continuous Per SD	NA	afternoon_lightPerSD	shift_work_sensitivity	Shift Work Sensitivity	1.00 [0.89;1.13]	0.981373045821753	0.43142024059698	Positive	NA	NA	94623	342	FALSE	sex + race + tdi + smoking + alcohol + all_cancer_fh + season + bmi + dm + shift_work
Lymphoma	Lymphoma	Circadian Rhythm	Self-Similarity Parameter	SSP	Continuous Per SD	NA	SSPPerSD	shift_work_sensitivity	Shift Work Sensitivity	1.00 [0.90;1.12]	0.986813117808308	0.970288454854088	Positive	NA	NA	95392	345	FALSE	sex + race + tdi + smoking + alcohol + all_cancer_fh + season + bmi + dm + shift_work
Lymphoma	Lymphoma	Circadian Rhythm	M10 Activity Level	M10VALUE	Tertile	T2	M10VALUECat2	shift_work_sensitivity	Shift Work Sensitivity	0.68 [0.52;0.89]	0.00469936959095563	0.343806149985129	Inverse	91	31814	95392	345	FALSE	sex + race + tdi + smoking + alcohol + all_cancer_fh + season + bmi + dm + shift_work
Lymphoma	Lymphoma	Light	Nighttime Light	nighttime_light	Tertile	T3	nighttime_lightCat3	shift_work_sensitivity	Shift Work Sensitivity	0.72 [0.55;0.96]	0.0223764685492478	0.0262985152078573	Inverse	97	31538	94623	342	FALSE	sex + race + tdi + smoking + alcohol + all_cancer_fh + season + bmi + dm + shift_work
Lymphoma	Lymphoma	Circadian Rhythm	L10 Activity Level	L10VALUE	Tertile	T3	L10VALUECat3	shift_work_sensitivity	Shift Work Sensitivity	0.74 [0.57;0.96]	0.0260605473078312	0.0260505959174639	Inverse	93	31830	95392	345	FALSE	sex + race + tdi + smoking + alcohol + all_cancer_fh + season + bmi + dm + shift_work
Lymphoma	Lymphoma	Circadian Rhythm	Cosinor Acrophase	cosinor_acrophase	Tertile	T3	cosinor_acrophaseCat3	shift_work_sensitivity	Shift Work Sensitivity	1.34 [1.02;1.75]	0.0355663548358844	0.0339883681941911	Positive	129	31783	95392	345	FALSE	sex + race + tdi + smoking + alcohol + all_cancer_fh + season + bmi + dm + shift_work
Lymphoma	Lymphoma	Sleep	Sleep Regularity Index	SleepRegularityIndex2	Tertile	T2	SleepRegularityIndex2Cat2	shift_work_sensitivity	Shift Work Sensitivity	1.32 [1.02;1.72]	0.0371693859015573	0.195705994050109	Positive	129	31754	95278	345	FALSE	sex + race + tdi + smoking + alcohol + all_cancer_fh + season + bmi + dm + shift_work
Lymphoma	Lymphoma	Circadian Rhythm	L5 Activity Level	L5VALUE	Tertile	T3	L5VALUECat3	shift_work_sensitivity	Shift Work Sensitivity	0.79 [0.61;1.04]	0.0880312319466948	0.0839605729549488	Inverse	106	31791	95392	345	FALSE	sex + race + tdi + smoking + alcohol + all_cancer_fh + season + bmi + dm + shift_work
Lymphoma	Lymphoma	Circadian Rhythm	M5 Activity Level	M5VALUE	Tertile	T2	M5VALUECat2	shift_work_sensitivity	Shift Work Sensitivity	0.80 [0.62;1.04]	0.0979825000753852	0.287639316661342	Inverse	103	31811	95392	345	FALSE	sex + race + tdi + smoking + alcohol + all_cancer_fh + season + bmi + dm + shift_work
Lymphoma	Lymphoma	Circadian Rhythm	Extended Cosinor Minimum	cosinorExt_minimum	Tertile	T3	cosinorExt_minimumCat3	shift_work_sensitivity	Shift Work Sensitivity	0.80 [0.62;1.05]	0.108619793106499	0.1617234824086	Inverse	106	31777	95392	345	FALSE	sex + race + tdi + smoking + alcohol + all_cancer_fh + season + bmi + dm + shift_work
Lymphoma	Lymphoma	Circadian Rhythm	L10 Activity Level	L10VALUE	Tertile	T2	L10VALUECat2	shift_work_sensitivity	Shift Work Sensitivity	0.82 [0.64;1.05]	0.115493650243769	0.0260505959174639	Inverse	110	31800	95392	345	FALSE	sex + race + tdi + smoking + alcohol + all_cancer_fh + season + bmi + dm + shift_work
Lymphoma	Lymphoma	Light	Evening Light	evening_light	Tertile	T3	evening_lightCat3	shift_work_sensitivity	Shift Work Sensitivity	0.79 [0.58;1.06]	0.11697707218817	0.19161517382155	Inverse	109	31562	94623	342	FALSE	sex + race + tdi + smoking + alcohol + all_cancer_fh + season + bmi + dm + shift_work
Lymphoma	Lymphoma	Circadian Rhythm	L5 Start Time	L5TIME_num	Tertile	T2	L5TIME_numCat2	shift_work_sensitivity	Shift Work Sensitivity	1.24 [0.95;1.62]	0.121316189074512	0.162182384233965	Positive	122	31787	95392	345	FALSE	sex + race + tdi + smoking + alcohol + all_cancer_fh + season + bmi + dm + shift_work
Lymphoma	Lymphoma	Circadian Rhythm	Autocorrelation Phi	phi	Tertile	T2	phiCat2	shift_work_sensitivity	Shift Work Sensitivity	0.82 [0.63;1.07]	0.144770845801515	0.409768450416043	Inverse	103	31815	95392	345	FALSE	sex + race + tdi + smoking + alcohol + all_cancer_fh + season + bmi + dm + shift_work
Lymphoma	Lymphoma	Circadian Rhythm	L5 Start Time	L5TIME_num	Tertile	T3	L5TIME_numCat3	shift_work_sensitivity	Shift Work Sensitivity	1.23 [0.93;1.63]	0.149439407400824	0.162182384233965	Positive	124	31792	95392	345	FALSE	sex + race + tdi + smoking + alcohol + all_cancer_fh + season + bmi + dm + shift_work
Lymphoma	Lymphoma	Light	Evening Light	evening_light	Tertile	T2	evening_lightCat2	shift_work_sensitivity	Shift Work Sensitivity	0.82 [0.63;1.07]	0.151949139808715	0.19161517382155	Inverse	107	31513	94623	342	FALSE	sex + race + tdi + smoking + alcohol + all_cancer_fh + season + bmi + dm + shift_work
Lymphoma	Lymphoma	Sleep	Transition Probability Wake to Sleep During Sleep Period	FRAG_TP_wake2sleep_spt	Tertile	T2	FRAG_TP_wake2sleep_sptCat2	shift_work_sensitivity	Shift Work Sensitivity	0.83 [0.64;1.07]	0.155839055368856	0.651181230555644	Inverse	103	31810	95392	345	FALSE	sex + race + tdi + smoking + alcohol + all_cancer_fh + season + bmi + dm + shift_work
Lymphoma	Lymphoma	Circadian Rhythm	Self-Similarity Parameter	SSP	Tertile	T2	SSPCat2	shift_work_sensitivity	Shift Work Sensitivity	1.21 [0.93;1.57]	0.15697405119525	0.970288454854088	Positive	129	31790	95392	345	FALSE	sex + race + tdi + smoking + alcohol + all_cancer_fh + season + bmi + dm + shift_work
Lymphoma	Lymphoma	Circadian Rhythm	Activity Balance Index	ABI	Tertile	T2	ABICat2	shift_work_sensitivity	Shift Work Sensitivity	1.20 [0.93;1.54]	0.167675992354579	0.578729706938752	Positive	134	31799	95392	345	FALSE	sex + race + tdi + smoking + alcohol + all_cancer_fh + season + bmi + dm + shift_work
Lymphoma	Lymphoma	Light	Morning Light	morning_light	Tertile	T3	morning_lightCat3	shift_work_sensitivity	Shift Work Sensitivity	0.83 [0.62;1.11]	0.206150622029467	0.248605421186802	Inverse	113	31550	94623	342	FALSE	sex + race + tdi + smoking + alcohol + all_cancer_fh + season + bmi + dm + shift_work
Lymphoma	Lymphoma	Circadian Rhythm	M5 Start Time	M5TIME_num	Tertile	T3	M5TIME_numCat3	shift_work_sensitivity	Shift Work Sensitivity	1.18 [0.91;1.54]	0.211038574676317	0.20541171335804	Positive	117	31796	95392	345	FALSE	sex + race + tdi + smoking + alcohol + all_cancer_fh + season + bmi + dm + shift_work
Lymphoma	Lymphoma	Circadian Rhythm	Extended Cosinor Beta	cosinorExt_beta	Tertile	T2	cosinorExt_betaCat2	shift_work_sensitivity	Shift Work Sensitivity	0.85 [0.65;1.10]	0.213230174595124	0.734902873516611	Inverse	102	31783	95392	345	FALSE	sex + race + tdi + smoking + alcohol + all_cancer_fh + season + bmi + dm + shift_work
Lymphoma	Lymphoma	Circadian Rhythm	Cosinor R-Squared	cosinor_R2	Tertile	T2	cosinor_R2Cat2	shift_work_sensitivity	Shift Work Sensitivity	0.85 [0.65;1.11]	0.224450892080389	0.837623952729923	Inverse	103	31798	95392	345	FALSE	sex + race + tdi + smoking + alcohol + all_cancer_fh + season + bmi + dm + shift_work
Lymphoma	Lymphoma	Circadian Rhythm	M5 Activity Level	M5VALUE	Tertile	T3	M5VALUECat3	shift_work_sensitivity	Shift Work Sensitivity	0.86 [0.66;1.12]	0.260206611257556	0.287639316661342	Inverse	104	31818	95392	345	FALSE	sex + race + tdi + smoking + alcohol + all_cancer_fh + season + bmi + dm + shift_work
Lymphoma	Lymphoma	Circadian Rhythm	Interdaily Stability	IS	Tertile	T2	ISCat2	shift_work_sensitivity	Shift Work Sensitivity	1.16 [0.89;1.50]	0.266219801619974	0.576459518460098	Positive	131	31782	95392	345	FALSE	sex + race + tdi + smoking + alcohol + all_cancer_fh + season + bmi + dm + shift_work
Lymphoma	Lymphoma	Sleep	Sleep Regularity Index	SleepRegularityIndex2	Tertile	T3	SleepRegularityIndex2Cat3	shift_work_sensitivity	Shift Work Sensitivity	1.16 [0.89;1.53]	0.279259837343453	0.195705994050109	Positive	115	31766	95278	345	FALSE	sex + race + tdi + smoking + alcohol + all_cancer_fh + season + bmi + dm + shift_work
Lymphoma	Lymphoma	Circadian Rhythm	Relative Amplitude	RA	Tertile	T2	RACat2	shift_work_sensitivity	Shift Work Sensitivity	0.87 [0.66;1.13]	0.287197613061004	0.999158500572772	Inverse	103	31805	95392	345	FALSE	sex + race + tdi + smoking + alcohol + all_cancer_fh + season + bmi + dm + shift_work
Lymphoma	Lymphoma	Circadian Rhythm	Cosinor Amplitude	cosinor_amp	Tertile	T2	cosinor_ampCat2	shift_work_sensitivity	Shift Work Sensitivity	0.87 [0.67;1.13]	0.289373329025307	0.6214778708186	Inverse	106	31808	95392	345	FALSE	sex + race + tdi + smoking + alcohol + all_cancer_fh + season + bmi + dm + shift_work
Lymphoma	Lymphoma	Circadian Rhythm	M10 Activity Level	M10VALUE	Tertile	T3	M10VALUECat3	shift_work_sensitivity	Shift Work Sensitivity	0.87 [0.67;1.13]	0.306708270866058	0.343806149985129	Inverse	109	31825	95392	345	FALSE	sex + race + tdi + smoking + alcohol + all_cancer_fh + season + bmi + dm + shift_work
Lymphoma	Lymphoma	Sleep	Transition Probability Sleep to Wake During Sleep Period	FRAG_TP_sleep2wake_spt	Tertile	T3	FRAG_TP_sleep2wake_sptCat3	shift_work_sensitivity	Shift Work Sensitivity	0.87 [0.67;1.14]	0.313652655699768	0.301715791640934	Inverse	109	31804	95392	345	FALSE	sex + race + tdi + smoking + alcohol + all_cancer_fh + season + bmi + dm + shift_work
Lymphoma	Lymphoma	Light	Morning Light	morning_light	Tertile	T2	morning_lightCat2	shift_work_sensitivity	Shift Work Sensitivity	0.88 [0.67;1.14]	0.33108395847054	0.248605421186802	Inverse	109	31539	94623	342	FALSE	sex + race + tdi + smoking + alcohol + all_cancer_fh + season + bmi + dm + shift_work
Lymphoma	Lymphoma	Sleep	Sleep Period Time Duration	SptDuration_AD_T5A5_mn	Tertile	T3	SptDuration_AD_T5A5_mnCat3	shift_work_sensitivity	Shift Work Sensitivity	1.13 [0.87;1.47]	0.35880151049411	0.358703674999701	Positive	119	31790	95392	345	FALSE	sex + race + tdi + smoking + alcohol + all_cancer_fh + season + bmi + dm + shift_work
Lymphoma	Lymphoma	Light	Nighttime Light	nighttime_light	Tertile	T2	nighttime_lightCat2	shift_work_sensitivity	Shift Work Sensitivity	0.89 [0.69;1.15]	0.363479552029284	0.0262985152078573	Inverse	115	31545	94623	342	FALSE	sex + race + tdi + smoking + alcohol + all_cancer_fh + season + bmi + dm + shift_work
Lymphoma	Lymphoma	Sleep	Sleep Duration Within Sleep Period Time	SleepDurationInSpt_AD_T5A5_mn	Tertile	T3	SleepDurationInSpt_AD_T5A5_mnCat3	shift_work_sensitivity	Shift Work Sensitivity	1.13 [0.87;1.47]	0.365819602874371	0.35626799775316	Positive	116	31789	95392	345	FALSE	sex + race + tdi + smoking + alcohol + all_cancer_fh + season + bmi + dm + shift_work
Lymphoma	Lymphoma	Light	Total Daily Light	total_daily_light	Tertile	T3	total_daily_lightCat3	shift_work_sensitivity	Shift Work Sensitivity	0.88 [0.65;1.18]	0.38102579334267	0.361787238474328	Inverse	112	31552	94623	342	FALSE	sex + race + tdi + smoking + alcohol + all_cancer_fh + season + bmi + dm + shift_work
Lymphoma	Lymphoma	Sleep	Sleep Duration Within Sleep Period Time	SleepDurationInSpt_AD_T5A5_mn	Tertile	T2	SleepDurationInSpt_AD_T5A5_mnCat2	shift_work_sensitivity	Shift Work Sensitivity	1.12 [0.86;1.45]	0.405397754794806	0.35626799775316	Positive	116	31811	95392	345	FALSE	sex + race + tdi + smoking + alcohol + all_cancer_fh + season + bmi + dm + shift_work
Lymphoma	Lymphoma	Sleep	Number of Sleep Period Bouts	number_sib_sleepperiod_AD_T5A5_mn	Tertile	T2	number_sib_sleepperiod_AD_T5A5_mnCat2	shift_work_sensitivity	Shift Work Sensitivity	0.90 [0.69;1.17]	0.424539919060596	0.607174569815634	Inverse	105	31799	95392	345	FALSE	sex + race + tdi + smoking + alcohol + all_cancer_fh + season + bmi + dm + shift_work
Lymphoma	Lymphoma	Sleep	Number of Awakenings	number_of_awakenings_AD_T5A5_mn	Tertile	T2	number_of_awakenings_AD_T5A5_mnCat2	shift_work_sensitivity	Shift Work Sensitivity	0.90 [0.69;1.17]	0.424539919060596	0.607174569815634	Inverse	105	31799	95392	345	FALSE	sex + race + tdi + smoking + alcohol + all_cancer_fh + season + bmi + dm + shift_work
Lymphoma	Lymphoma	Circadian Rhythm	M10 Start Time	M10TIME_num	Tertile	T2	M10TIME_numCat2	shift_work_sensitivity	Shift Work Sensitivity	0.90 [0.69;1.17]	0.428257932043398	0.928544726510726	Inverse	109	31809	95392	345	FALSE	sex + race + tdi + smoking + alcohol + all_cancer_fh + season + bmi + dm + shift_work
Lymphoma	Lymphoma	Circadian Rhythm	Extended Cosinor Amplitude	cosinorExt_amp	Tertile	T2	cosinorExt_ampCat2	shift_work_sensitivity	Shift Work Sensitivity	0.90 [0.69;1.18]	0.444372723666587	0.565855017798419	Inverse	102	31810	95392	345	FALSE	sex + race + tdi + smoking + alcohol + all_cancer_fh + season + bmi + dm + shift_work
Lymphoma	Lymphoma	Circadian Rhythm	Autocorrelation Phi	phi	Tertile	T3	phiCat3	shift_work_sensitivity	Shift Work Sensitivity	0.91 [0.70;1.17]	0.458416361364612	0.409768450416043	Inverse	112	31828	95392	345	FALSE	sex + race + tdi + smoking + alcohol + all_cancer_fh + season + bmi + dm + shift_work
Lymphoma	Lymphoma	Circadian Rhythm	Cosinor Mesor	cosinor_mes	Tertile	T3	cosinor_mesCat3	shift_work_sensitivity	Shift Work Sensitivity	0.90 [0.69;1.18]	0.462335757558461	0.466478901814407	Inverse	99	31830	95392	345	FALSE	sex + race + tdi + smoking + alcohol + all_cancer_fh + season + bmi + dm + shift_work
Lymphoma	Lymphoma	Light	Afternoon Light	afternoon_light	Tertile	T2	afternoon_lightCat2	shift_work_sensitivity	Shift Work Sensitivity	1.11 [0.85;1.44]	0.462690179099793	0.43142024059698	Positive	123	31541	94623	342	FALSE	sex + race + tdi + smoking + alcohol + all_cancer_fh + season + bmi + dm + shift_work
Lymphoma	Lymphoma	Circadian Rhythm	Activity Balance Index	ABI	Tertile	T3	ABICat3	shift_work_sensitivity	Shift Work Sensitivity	0.90 [0.69;1.19]	0.474996058512509	0.578729706938752	Inverse	101	31792	95392	345	FALSE	sex + race + tdi + smoking + alcohol + all_cancer_fh + season + bmi + dm + shift_work
Lymphoma	Lymphoma	Sleep	Sleep Efficiency After Onset (Plain)	sleep_efficiency_after_onset_pla	Tertile	T2	sleep_efficiency_after_onset_plaCat2	shift_work_sensitivity	Shift Work Sensitivity	1.09 [0.85;1.41]	0.48737471738789	0.976025552069731	Positive	121	31814	95392	345	FALSE	sex + race + tdi + smoking + alcohol + all_cancer_fh + season + bmi + dm + shift_work
Lymphoma	Lymphoma	Circadian Rhythm	Intradaily Variability	IV	Tertile	T3	IVCat3	shift_work_sensitivity	Shift Work Sensitivity	1.09 [0.84;1.41]	0.505355819487055	0.459916246951932	Positive	129	31749	95392	345	FALSE	sex + race + tdi + smoking + alcohol + all_cancer_fh + season + bmi + dm + shift_work
Lymphoma	Lymphoma	Light	Night Light	night_light	Tertile	T2	night_lightCat2	shift_work_sensitivity	Shift Work Sensitivity	1.09 [0.84;1.42]	0.514212772736541	0.928913706474384	Positive	117	31550	94623	342	FALSE	sex + race + tdi + smoking + alcohol + all_cancer_fh + season + bmi + dm + shift_work
Lymphoma	Lymphoma	Circadian Rhythm	Intradaily Variability	IV	Tertile	T2	IVCat2	shift_work_sensitivity	Shift Work Sensitivity	0.92 [0.70;1.20]	0.515495989265751	0.459916246951932	Inverse	104	31814	95392	345	FALSE	sex + race + tdi + smoking + alcohol + all_cancer_fh + season + bmi + dm + shift_work
Lymphoma	Lymphoma	Circadian Rhythm	L5 Activity Level	L5VALUE	Tertile	T2	L5VALUECat2	shift_work_sensitivity	Shift Work Sensitivity	0.93 [0.72;1.19]	0.555474800177802	0.0839605729549488	Inverse	118	31799	95392	345	FALSE	sex + race + tdi + smoking + alcohol + all_cancer_fh + season + bmi + dm + shift_work
Lymphoma	Lymphoma	Circadian Rhythm	Interdaily Stability	IS	Tertile	T3	ISCat3	shift_work_sensitivity	Shift Work Sensitivity	0.92 [0.70;1.22]	0.577559066649338	0.576459518460098	Inverse	106	31824	95392	345	FALSE	sex + race + tdi + smoking + alcohol + all_cancer_fh + season + bmi + dm + shift_work
Lymphoma	Lymphoma	Sleep	Number of Sleep Period Bouts	number_sib_sleepperiod_AD_T5A5_mn	Tertile	T3	number_sib_sleepperiod_AD_T5A5_mnCat3	shift_work_sensitivity	Shift Work Sensitivity	1.07 [0.83;1.38]	0.606259299382258	0.607174569815634	Positive	116	31818	95392	345	FALSE	sex + race + tdi + smoking + alcohol + all_cancer_fh + season + bmi + dm + shift_work
Lymphoma	Lymphoma	Sleep	Number of Awakenings	number_of_awakenings_AD_T5A5_mn	Tertile	T3	number_of_awakenings_AD_T5A5_mnCat3	shift_work_sensitivity	Shift Work Sensitivity	1.07 [0.83;1.38]	0.606259299382258	0.607174569815634	Positive	116	31818	95392	345	FALSE	sex + race + tdi + smoking + alcohol + all_cancer_fh + season + bmi + dm + shift_work
Lymphoma	Lymphoma	Light	Afternoon Light	afternoon_light	Tertile	T3	afternoon_lightCat3	shift_work_sensitivity	Shift Work Sensitivity	0.92 [0.68;1.25]	0.608621571701271	0.43142024059698	Inverse	111	31548	94623	342	FALSE	sex + race + tdi + smoking + alcohol + all_cancer_fh + season + bmi + dm + shift_work
Lymphoma	Lymphoma	Sleep	Number of Sleep Fragments During Sleep Period	FRAG_Nfrag_sleep_spt	Tertile	T2	FRAG_Nfrag_sleep_sptCat2	shift_work_sensitivity	Shift Work Sensitivity	0.94 [0.72;1.21]	0.622181057750289	0.885906913472389	Inverse	111	31792	95392	345	FALSE	sex + race + tdi + smoking + alcohol + all_cancer_fh + season + bmi + dm + shift_work
Lymphoma	Lymphoma	Sleep	Sleep Period Time Duration	SptDuration_AD_T5A5_mn	Tertile	T2	SptDuration_AD_T5A5_mnCat2	shift_work_sensitivity	Shift Work Sensitivity	1.07 [0.82;1.39]	0.625058947117181	0.358703674999701	Positive	113	31803	95392	345	FALSE	sex + race + tdi + smoking + alcohol + all_cancer_fh + season + bmi + dm + shift_work
Lymphoma	Lymphoma	Sleep	WASO (Wake After Sleep Onset)	WASO_AD_T5A5_mn	Tertile	T2	WASO_AD_T5A5_mnCat2	shift_work_sensitivity	Shift Work Sensitivity	1.07 [0.82;1.39]	0.625615724782104	0.802231575623863	Positive	117	31812	95392	345	FALSE	sex + race + tdi + smoking + alcohol + all_cancer_fh + season + bmi + dm + shift_work
Lymphoma	Lymphoma	Circadian Rhythm	Extended Cosinor Amplitude	cosinorExt_amp	Tertile	T3	cosinorExt_ampCat3	shift_work_sensitivity	Shift Work Sensitivity	1.06 [0.82;1.38]	0.635945143546812	0.565855017798419	Positive	117	31818	95392	345	FALSE	sex + race + tdi + smoking + alcohol + all_cancer_fh + season + bmi + dm + shift_work
Lymphoma	Lymphoma	Circadian Rhythm	Cosinor Amplitude	cosinor_amp	Tertile	T3	cosinor_ampCat3	shift_work_sensitivity	Shift Work Sensitivity	0.94 [0.72;1.23]	0.655710185496534	0.6214778708186	Inverse	109	31828	95392	345	FALSE	sex + race + tdi + smoking + alcohol + all_cancer_fh + season + bmi + dm + shift_work
Lymphoma	Lymphoma	Sleep	Transition Probability Wake to Sleep During Sleep Period	FRAG_TP_wake2sleep_spt	Tertile	T3	FRAG_TP_wake2sleep_sptCat3	shift_work_sensitivity	Shift Work Sensitivity	0.95 [0.73;1.22]	0.668737293966394	0.651181230555644	Inverse	110	31808	95392	345	FALSE	sex + race + tdi + smoking + alcohol + all_cancer_fh + season + bmi + dm + shift_work
Lymphoma	Lymphoma	Circadian Rhythm	Extended Cosinor Minimum	cosinorExt_minimum	Tertile	T2	cosinorExt_minimumCat2	shift_work_sensitivity	Shift Work Sensitivity	1.05 [0.81;1.35]	0.727607011287108	0.1617234824086	Positive	123	31805	95392	345	FALSE	sex + race + tdi + smoking + alcohol + all_cancer_fh + season + bmi + dm + shift_work
Lymphoma	Lymphoma	Circadian Rhythm	Cosinor Acrophase	cosinor_acrophase	Tertile	T2	cosinor_acrophaseCat2	shift_work_sensitivity	Shift Work Sensitivity	1.04 [0.80;1.36]	0.764459646992238	0.0339883681941911	Positive	106	31800	95392	345	FALSE	sex + race + tdi + smoking + alcohol + all_cancer_fh + season + bmi + dm + shift_work
Lymphoma	Lymphoma	Light	Night Light	night_light	Tertile	T3	night_lightCat3	shift_work_sensitivity	Shift Work Sensitivity	1.04 [0.80;1.36]	0.766598816288301	0.928913706474384	Positive	116	31528	94623	342	FALSE	sex + race + tdi + smoking + alcohol + all_cancer_fh + season + bmi + dm + shift_work
Lymphoma	Lymphoma	Sleep	WASO (Wake After Sleep Onset)	WASO_AD_T5A5_mn	Tertile	T3	WASO_AD_T5A5_mnCat3	shift_work_sensitivity	Shift Work Sensitivity	1.04 [0.80;1.35]	0.767032141994711	0.802231575623863	Positive	120	31783	95392	345	FALSE	sex + race + tdi + smoking + alcohol + all_cancer_fh + season + bmi + dm + shift_work
Lymphoma	Lymphoma	Circadian Rhythm	Cosinor Mesor	cosinor_mes	Tertile	T2	cosinor_mesCat2	shift_work_sensitivity	Shift Work Sensitivity	0.97 [0.75;1.25]	0.788574238700728	0.466478901814407	Inverse	115	31812	95392	345	FALSE	sex + race + tdi + smoking + alcohol + all_cancer_fh + season + bmi + dm + shift_work
Lymphoma	Lymphoma	Circadian Rhythm	Relative Amplitude	RA	Tertile	T3	RACat3	shift_work_sensitivity	Shift Work Sensitivity	1.04 [0.79;1.36]	0.789824786518936	0.999158500572772	Positive	112	31828	95392	345	FALSE	sex + race + tdi + smoking + alcohol + all_cancer_fh + season + bmi + dm + shift_work
Lymphoma	Lymphoma	Circadian Rhythm	L10 Start Time	L10TIME_num	Tertile	T2	L10TIME_numCat2	shift_work_sensitivity	Shift Work Sensitivity	1.03 [0.80;1.34]	0.797093024830335	0.895370773003067	Positive	116	31802	95392	345	FALSE	sex + race + tdi + smoking + alcohol + all_cancer_fh + season + bmi + dm + shift_work
Lymphoma	Lymphoma	Light	Total Daily Light	total_daily_light	Tertile	T2	total_daily_lightCat2	shift_work_sensitivity	Shift Work Sensitivity	0.97 [0.74;1.26]	0.819145138086339	0.361787238474328	Inverse	115	31532	94623	342	FALSE	sex + race + tdi + smoking + alcohol + all_cancer_fh + season + bmi + dm + shift_work
Lymphoma	Lymphoma	Circadian Rhythm	Cosinor R-Squared	cosinor_R2	Tertile	T3	cosinor_R2Cat3	shift_work_sensitivity	Shift Work Sensitivity	0.98 [0.75;1.27]	0.870953616237578	0.837623952729923	Inverse	116	31835	95392	345	FALSE	sex + race + tdi + smoking + alcohol + all_cancer_fh + season + bmi + dm + shift_work
Lymphoma	Lymphoma	Sleep	Number of Sleep Fragments During Sleep Period	FRAG_Nfrag_sleep_spt	Tertile	T3	FRAG_Nfrag_sleep_sptCat3	shift_work_sensitivity	Shift Work Sensitivity	0.98 [0.76;1.27]	0.879518184280656	0.885906913472389	Inverse	117	31801	95392	345	FALSE	sex + race + tdi + smoking + alcohol + all_cancer_fh + season + bmi + dm + shift_work
Lymphoma	Lymphoma	Circadian Rhythm	L10 Start Time	L10TIME_num	Tertile	T3	L10TIME_numCat3	shift_work_sensitivity	Shift Work Sensitivity	1.02 [0.78;1.33]	0.889820942627774	0.895370773003067	Positive	115	31793	95392	345	FALSE	sex + race + tdi + smoking + alcohol + all_cancer_fh + season + bmi + dm + shift_work
Lymphoma	Lymphoma	Sleep	Transition Probability Sleep to Wake During Sleep Period	FRAG_TP_sleep2wake_spt	Tertile	T2	FRAG_TP_sleep2wake_sptCat2	shift_work_sensitivity	Shift Work Sensitivity	0.98 [0.76;1.27]	0.903997449617315	0.301715791640934	Inverse	117	31802	95392	345	FALSE	sex + race + tdi + smoking + alcohol + all_cancer_fh + season + bmi + dm + shift_work
Lymphoma	Lymphoma	Circadian Rhythm	Extended Cosinor Beta	cosinorExt_beta	Tertile	T3	cosinorExt_betaCat3	shift_work_sensitivity	Shift Work Sensitivity	0.99 [0.77;1.27]	0.914578457426666	0.734902873516611	Inverse	120	31803	95392	345	FALSE	sex + race + tdi + smoking + alcohol + all_cancer_fh + season + bmi + dm + shift_work
Lymphoma	Lymphoma	Circadian Rhythm	Extended Cosinor Alpha	cosinorExt_alpha	Tertile	T2	cosinorExt_alphaCat2	shift_work_sensitivity	Shift Work Sensitivity	0.99 [0.76;1.29]	0.918687506229125	0.992566111204698	Inverse	112	31819	95392	345	FALSE	sex + race + tdi + smoking + alcohol + all_cancer_fh + season + bmi + dm + shift_work
Lymphoma	Lymphoma	Sleep	Sleep Efficiency After Onset (Plain)	sleep_efficiency_after_onset_pla	Tertile	T3	sleep_efficiency_after_onset_plaCat3	shift_work_sensitivity	Shift Work Sensitivity	0.99 [0.76;1.29]	0.926085033857165	0.976025552069731	Inverse	107	31792	95392	345	FALSE	sex + race + tdi + smoking + alcohol + all_cancer_fh + season + bmi + dm + shift_work
Lymphoma	Lymphoma	Circadian Rhythm	M10 Start Time	M10TIME_num	Tertile	T3	M10TIME_numCat3	shift_work_sensitivity	Shift Work Sensitivity	0.99 [0.75;1.29]	0.928667495779268	0.928544726510726	Inverse	111	31782	95392	345	FALSE	sex + race + tdi + smoking + alcohol + all_cancer_fh + season + bmi + dm + shift_work
Lymphoma	Lymphoma	Circadian Rhythm	Self-Similarity Parameter	SSP	Tertile	T3	SSPCat3	shift_work_sensitivity	Shift Work Sensitivity	1.01 [0.77;1.32]	0.956615261630308	0.970288454854088	Positive	110	31806	95392	345	FALSE	sex + race + tdi + smoking + alcohol + all_cancer_fh + season + bmi + dm + shift_work
Lymphoma	Lymphoma	Circadian Rhythm	M5 Start Time	M5TIME_num	Tertile	T2	M5TIME_numCat2	shift_work_sensitivity	Shift Work Sensitivity	0.99 [0.76;1.29]	0.95805784807862	0.20541171335804	Inverse	112	31792	95392	345	FALSE	sex + race + tdi + smoking + alcohol + all_cancer_fh + season + bmi + dm + shift_work
Lymphoma	Lymphoma	Circadian Rhythm	Extended Cosinor Alpha	cosinorExt_alpha	Tertile	T3	cosinorExt_alphaCat3	shift_work_sensitivity	Shift Work Sensitivity	1.00 [0.77;1.30]	0.990612435563546	0.992566111204698	Inverse	125	31771	95392	345	FALSE	sex + race + tdi + smoking + alcohol + all_cancer_fh + season + bmi + dm + shift_work
Lymphoma	Lymphoma	Circadian Rhythm	Activity Balance Index	ABI	Tertile	T1	ABICat1	shift_work_sensitivity	Shift Work Sensitivity	Reference	NA	0.578729706938752	Neutral	110	31801	95392	345	FALSE	sex + race + tdi + smoking + alcohol + all_cancer_fh + season + bmi + dm + shift_work
Lymphoma	Lymphoma	Light	Afternoon Light	afternoon_light	Tertile	T1	afternoon_lightCat1	shift_work_sensitivity	Shift Work Sensitivity	Reference	NA	0.43142024059698	Neutral	108	31534	94623	342	FALSE	sex + race + tdi + smoking + alcohol + all_cancer_fh + season + bmi + dm + shift_work
Lymphoma	Lymphoma	Circadian Rhythm	Autocorrelation Phi	phi	Tertile	T1	phiCat1	shift_work_sensitivity	Shift Work Sensitivity	Reference	NA	0.409768450416043	Neutral	130	31749	95392	345	FALSE	sex + race + tdi + smoking + alcohol + all_cancer_fh + season + bmi + dm + shift_work
Lymphoma	Lymphoma	Circadian Rhythm	Cosinor Acrophase	cosinor_acrophase	Tertile	T1	cosinor_acrophaseCat1	shift_work_sensitivity	Shift Work Sensitivity	Reference	NA	0.0339883681941911	Neutral	110	31809	95392	345	FALSE	sex + race + tdi + smoking + alcohol + all_cancer_fh + season + bmi + dm + shift_work
Lymphoma	Lymphoma	Circadian Rhythm	Cosinor Amplitude	cosinor_amp	Tertile	T1	cosinor_ampCat1	shift_work_sensitivity	Shift Work Sensitivity	Reference	NA	0.6214778708186	Neutral	130	31756	95392	345	FALSE	sex + race + tdi + smoking + alcohol + all_cancer_fh + season + bmi + dm + shift_work
Lymphoma	Lymphoma	Circadian Rhythm	Cosinor Mesor	cosinor_mes	Tertile	T1	cosinor_mesCat1	shift_work_sensitivity	Shift Work Sensitivity	Reference	NA	0.466478901814407	Neutral	131	31750	95392	345	FALSE	sex + race + tdi + smoking + alcohol + all_cancer_fh + season + bmi + dm + shift_work
Lymphoma	Lymphoma	Circadian Rhythm	Cosinor R-Squared	cosinor_R2	Tertile	T1	cosinor_R2Cat1	shift_work_sensitivity	Shift Work Sensitivity	Reference	NA	0.837623952729923	Neutral	126	31759	95392	345	FALSE	sex + race + tdi + smoking + alcohol + all_cancer_fh + season + bmi + dm + shift_work
Lymphoma	Lymphoma	Light	Evening Light	evening_light	Tertile	T1	evening_lightCat1	shift_work_sensitivity	Shift Work Sensitivity	Reference	NA	0.19161517382155	Neutral	126	31548	94623	342	FALSE	sex + race + tdi + smoking + alcohol + all_cancer_fh + season + bmi + dm + shift_work
Lymphoma	Lymphoma	Circadian Rhythm	Extended Cosinor Alpha	cosinorExt_alpha	Tertile	T1	cosinorExt_alphaCat1	shift_work_sensitivity	Shift Work Sensitivity	Reference	NA	0.992566111204698	Neutral	108	31802	95392	345	FALSE	sex + race + tdi + smoking + alcohol + all_cancer_fh + season + bmi + dm + shift_work
Lymphoma	Lymphoma	Circadian Rhythm	Extended Cosinor Amplitude	cosinorExt_amp	Tertile	T1	cosinorExt_ampCat1	shift_work_sensitivity	Shift Work Sensitivity	Reference	NA	0.565855017798419	Neutral	126	31764	95392	345	FALSE	sex + race + tdi + smoking + alcohol + all_cancer_fh + season + bmi + dm + shift_work
Lymphoma	Lymphoma	Circadian Rhythm	Extended Cosinor Beta	cosinorExt_beta	Tertile	T1	cosinorExt_betaCat1	shift_work_sensitivity	Shift Work Sensitivity	Reference	NA	0.734902873516611	Neutral	123	31806	95392	345	FALSE	sex + race + tdi + smoking + alcohol + all_cancer_fh + season + bmi + dm + shift_work
Lymphoma	Lymphoma	Circadian Rhythm	Extended Cosinor Minimum	cosinorExt_minimum	Tertile	T1	cosinorExt_minimumCat1	shift_work_sensitivity	Shift Work Sensitivity	Reference	NA	0.1617234824086	Neutral	116	31810	95392	345	FALSE	sex + race + tdi + smoking + alcohol + all_cancer_fh + season + bmi + dm + shift_work
Lymphoma	Lymphoma	Circadian Rhythm	Interdaily Stability	IS	Tertile	T1	ISCat1	shift_work_sensitivity	Shift Work Sensitivity	Reference	NA	0.576459518460098	Neutral	108	31786	95392	345	FALSE	sex + race + tdi + smoking + alcohol + all_cancer_fh + season + bmi + dm + shift_work
Lymphoma	Lymphoma	Circadian Rhythm	Intradaily Variability	IV	Tertile	T1	IVCat1	shift_work_sensitivity	Shift Work Sensitivity	Reference	NA	0.459916246951932	Neutral	112	31829	95392	345	FALSE	sex + race + tdi + smoking + alcohol + all_cancer_fh + season + bmi + dm + shift_work
Lymphoma	Lymphoma	Circadian Rhythm	L10 Activity Level	L10VALUE	Tertile	T1	L10VALUECat1	shift_work_sensitivity	Shift Work Sensitivity	Reference	NA	0.0260505959174639	Neutral	142	31762	95392	345	FALSE	sex + race + tdi + smoking + alcohol + all_cancer_fh + season + bmi + dm + shift_work
Lymphoma	Lymphoma	Circadian Rhythm	L10 Start Time	L10TIME_num	Tertile	T1	L10TIME_numCat1	shift_work_sensitivity	Shift Work Sensitivity	Reference	NA	0.895370773003067	Neutral	114	31797	95392	345	FALSE	sex + race + tdi + smoking + alcohol + all_cancer_fh + season + bmi + dm + shift_work
Lymphoma	Lymphoma	Circadian Rhythm	L5 Activity Level	L5VALUE	Tertile	T1	L5VALUECat1	shift_work_sensitivity	Shift Work Sensitivity	Reference	NA	0.0839605729549488	Neutral	121	31802	95392	345	FALSE	sex + race + tdi + smoking + alcohol + all_cancer_fh + season + bmi + dm + shift_work
Lymphoma	Lymphoma	Circadian Rhythm	L5 Start Time	L5TIME_num	Tertile	T1	L5TIME_numCat1	shift_work_sensitivity	Shift Work Sensitivity	Reference	NA	0.162182384233965	Neutral	99	31813	95392	345	FALSE	sex + race + tdi + smoking + alcohol + all_cancer_fh + season + bmi + dm + shift_work
Lymphoma	Lymphoma	Circadian Rhythm	M10 Activity Level	M10VALUE	Tertile	T1	M10VALUECat1	shift_work_sensitivity	Shift Work Sensitivity	Reference	NA	0.343806149985129	Neutral	145	31753	95392	345	FALSE	sex + race + tdi + smoking + alcohol + all_cancer_fh + season + bmi + dm + shift_work
Lymphoma	Lymphoma	Circadian Rhythm	M10 Start Time	M10TIME_num	Tertile	T1	M10TIME_numCat1	shift_work_sensitivity	Shift Work Sensitivity	Reference	NA	0.928544726510726	Neutral	125	31801	95392	345	FALSE	sex + race + tdi + smoking + alcohol + all_cancer_fh + season + bmi + dm + shift_work
Lymphoma	Lymphoma	Circadian Rhythm	M5 Activity Level	M5VALUE	Tertile	T1	M5VALUECat1	shift_work_sensitivity	Shift Work Sensitivity	Reference	NA	0.287639316661342	Neutral	138	31763	95392	345	FALSE	sex + race + tdi + smoking + alcohol + all_cancer_fh + season + bmi + dm + shift_work
Lymphoma	Lymphoma	Circadian Rhythm	M5 Start Time	M5TIME_num	Tertile	T1	M5TIME_numCat1	shift_work_sensitivity	Shift Work Sensitivity	Reference	NA	0.20541171335804	Neutral	116	31804	95392	345	FALSE	sex + race + tdi + smoking + alcohol + all_cancer_fh + season + bmi + dm + shift_work
Lymphoma	Lymphoma	Light	Morning Light	morning_light	Tertile	T1	morning_lightCat1	shift_work_sensitivity	Shift Work Sensitivity	Reference	NA	0.248605421186802	Neutral	120	31534	94623	342	FALSE	sex + race + tdi + smoking + alcohol + all_cancer_fh + season + bmi + dm + shift_work
Lymphoma	Lymphoma	Light	Night Light	night_light	Tertile	T1	night_lightCat1	shift_work_sensitivity	Shift Work Sensitivity	Reference	NA	0.928913706474384	Neutral	109	31545	94623	342	FALSE	sex + race + tdi + smoking + alcohol + all_cancer_fh + season + bmi + dm + shift_work
Lymphoma	Lymphoma	Light	Nighttime Light	nighttime_light	Tertile	T1	nighttime_lightCat1	shift_work_sensitivity	Shift Work Sensitivity	Reference	NA	0.0262985152078573	Neutral	130	31540	94623	342	FALSE	sex + race + tdi + smoking + alcohol + all_cancer_fh + season + bmi + dm + shift_work
Lymphoma	Lymphoma	Sleep	Number of Sleep Period Bouts	number_sib_sleepperiod_AD_T5A5_mn	Tertile	T1	number_sib_sleepperiod_AD_T5A5_mnCat1	shift_work_sensitivity	Shift Work Sensitivity	Reference	NA	0.607174569815634	Neutral	124	31775	95392	345	FALSE	sex + race + tdi + smoking + alcohol + all_cancer_fh + season + bmi + dm + shift_work
Lymphoma	Lymphoma	Sleep	Number of Awakenings	number_of_awakenings_AD_T5A5_mn	Tertile	T1	number_of_awakenings_AD_T5A5_mnCat1	shift_work_sensitivity	Shift Work Sensitivity	Reference	NA	0.607174569815634	Neutral	124	31775	95392	345	FALSE	sex + race + tdi + smoking + alcohol + all_cancer_fh + season + bmi + dm + shift_work
Lymphoma	Lymphoma	Sleep	Number of Sleep Fragments During Sleep Period	FRAG_Nfrag_sleep_spt	Tertile	T1	FRAG_Nfrag_sleep_sptCat1	shift_work_sensitivity	Shift Work Sensitivity	Reference	NA	0.885906913472389	Neutral	117	31799	95392	345	FALSE	sex + race + tdi + smoking + alcohol + all_cancer_fh + season + bmi + dm + shift_work
Lymphoma	Lymphoma	Circadian Rhythm	Relative Amplitude	RA	Tertile	T1	RACat1	shift_work_sensitivity	Shift Work Sensitivity	Reference	NA	0.999158500572772	Neutral	130	31759	95392	345	FALSE	sex + race + tdi + smoking + alcohol + all_cancer_fh + season + bmi + dm + shift_work
Lymphoma	Lymphoma	Circadian Rhythm	Self-Similarity Parameter	SSP	Tertile	T1	SSPCat1	shift_work_sensitivity	Shift Work Sensitivity	Reference	NA	0.970288454854088	Neutral	106	31796	95392	345	FALSE	sex + race + tdi + smoking + alcohol + all_cancer_fh + season + bmi + dm + shift_work
Lymphoma	Lymphoma	Sleep	Sleep Efficiency After Onset (Plain)	sleep_efficiency_after_onset_pla	Tertile	T1	sleep_efficiency_after_onset_plaCat1	shift_work_sensitivity	Shift Work Sensitivity	Reference	NA	0.976025552069731	Neutral	117	31786	95392	345	FALSE	sex + race + tdi + smoking + alcohol + all_cancer_fh + season + bmi + dm + shift_work
Lymphoma	Lymphoma	Sleep	Sleep Regularity Index	SleepRegularityIndex2	Tertile	T1	SleepRegularityIndex2Cat1	shift_work_sensitivity	Shift Work Sensitivity	Reference	NA	0.195705994050109	Neutral	101	31758	95278	345	FALSE	sex + race + tdi + smoking + alcohol + all_cancer_fh + season + bmi + dm + shift_work
Lymphoma	Lymphoma	Sleep	Sleep Duration Within Sleep Period Time	SleepDurationInSpt_AD_T5A5_mn	Tertile	T1	SleepDurationInSpt_AD_T5A5_mnCat1	shift_work_sensitivity	Shift Work Sensitivity	Reference	NA	0.35626799775316	Neutral	113	31792	95392	345	FALSE	sex + race + tdi + smoking + alcohol + all_cancer_fh + season + bmi + dm + shift_work
Lymphoma	Lymphoma	Sleep	Sleep Period Time Duration	SptDuration_AD_T5A5_mn	Tertile	T1	SptDuration_AD_T5A5_mnCat1	shift_work_sensitivity	Shift Work Sensitivity	Reference	NA	0.358703674999701	Neutral	113	31799	95392	345	FALSE	sex + race + tdi + smoking + alcohol + all_cancer_fh + season + bmi + dm + shift_work
Lymphoma	Lymphoma	Light	Total Daily Light	total_daily_light	Tertile	T1	total_daily_lightCat1	shift_work_sensitivity	Shift Work Sensitivity	Reference	NA	0.361787238474328	Neutral	115	31539	94623	342	FALSE	sex + race + tdi + smoking + alcohol + all_cancer_fh + season + bmi + dm + shift_work
Lymphoma	Lymphoma	Sleep	Transition Probability Sleep to Wake During Sleep Period	FRAG_TP_sleep2wake_spt	Tertile	T1	FRAG_TP_sleep2wake_sptCat1	shift_work_sensitivity	Shift Work Sensitivity	Reference	NA	0.301715791640934	Neutral	119	31786	95392	345	FALSE	sex + race + tdi + smoking + alcohol + all_cancer_fh + season + bmi + dm + shift_work
Lymphoma	Lymphoma	Sleep	Transition Probability Wake to Sleep During Sleep Period	FRAG_TP_wake2sleep_spt	Tertile	T1	FRAG_TP_wake2sleep_sptCat1	shift_work_sensitivity	Shift Work Sensitivity	Reference	NA	0.651181230555644	Neutral	132	31774	95392	345	FALSE	sex + race + tdi + smoking + alcohol + all_cancer_fh + season + bmi + dm + shift_work
Lymphoma	Lymphoma	Sleep	WASO (Wake After Sleep Onset)	WASO_AD_T5A5_mn	Tertile	T1	WASO_AD_T5A5_mnCat1	shift_work_sensitivity	Shift Work Sensitivity	Reference	NA	0.802231575623863	Neutral	108	31797	95392	345	FALSE	sex + race + tdi + smoking + alcohol + all_cancer_fh + season + bmi + dm + shift_work
Lymphoma	Lymphoma	Physical Activity	Acceleration in 5-10 Min LIPA Bouts (Weighted)	ACC_day_LIG_bts_5_10_mg_wei	Continuous Per SD	NA	ACC_day_LIG_bts_5_10_mg_weiPerSD	measurement_quality_sensitivity	Measurement Quality Sensitivity	0.87 [0.78;0.97]	0.0104612742396294	0.0557859675108358	Inverse	NA	NA	95387	345	FALSE	sex + race + tdi + smoking + alcohol + all_cancer_fh + season + bmi + dm + wear_dur_def_proto_day + N_valid_days
Lymphoma	Lymphoma	Physical Activity	Acceleration in 5-10 Min LIPA Bouts (Plain)	ACC_day_LIG_bts_5_10_mg_pla	Continuous Per SD	NA	ACC_day_LIG_bts_5_10_mg_plaPerSD	measurement_quality_sensitivity	Measurement Quality Sensitivity	0.88 [0.79;0.97]	0.0133513908561146	0.04764263237888	Inverse	NA	NA	95387	345	FALSE	sex + race + tdi + smoking + alcohol + all_cancer_fh + season + bmi + dm + wear_dur_def_proto_day + N_valid_days
Lymphoma	Lymphoma	Physical Activity	Number of 30-60 Min Inactivity Bouts (Plain)	Nbouts_day_IN_bts_30_60_pla	Continuous Per SD	NA	Nbouts_day_IN_bts_30_60_plaPerSD	measurement_quality_sensitivity	Measurement Quality Sensitivity	0.88 [0.79;0.98]	0.0227976466600784	8.2849072232578e-4	Inverse	NA	NA	95392	345	FALSE	sex + race + tdi + smoking + alcohol + all_cancer_fh + season + bmi + dm + wear_dur_def_proto_day + N_valid_days
Lymphoma	Lymphoma	Physical Activity	Number of 30-60 Min Inactivity Bouts (Weighted)	Nbouts_day_IN_bts_30_60_wei	Continuous Per SD	NA	Nbouts_day_IN_bts_30_60_weiPerSD	measurement_quality_sensitivity	Measurement Quality Sensitivity	0.89 [0.80;0.99]	0.0298824983369843	0.00242136524706821	Inverse	NA	NA	95392	345	FALSE	sex + race + tdi + smoking + alcohol + all_cancer_fh + season + bmi + dm + wear_dur_def_proto_day + N_valid_days
Lymphoma	Lymphoma	Physical Activity	Duration in 1-5 Min MVPA Bouts (Weighted)	dur_day_MVPA_bts_1_5_min_wei	Continuous Per SD	NA	dur_day_MVPA_bts_1_5_min_weiPerSD	measurement_quality_sensitivity	Measurement Quality Sensitivity	0.88 [0.78;0.99]	0.0325203949456969	0.0502028626315118	Inverse	NA	NA	95392	345	FALSE	sex + race + tdi + smoking + alcohol + all_cancer_fh + season + bmi + dm + wear_dur_def_proto_day + N_valid_days
Lymphoma	Lymphoma	Physical Activity	Duration in 1-5 Min MVPA Bouts (Plain)	dur_day_MVPA_bts_1_5_min_pla	Continuous Per SD	NA	dur_day_MVPA_bts_1_5_min_plaPerSD	measurement_quality_sensitivity	Measurement Quality Sensitivity	0.88 [0.78;0.99]	0.0327642792781533	0.0491904495165956	Inverse	NA	NA	95392	345	FALSE	sex + race + tdi + smoking + alcohol + all_cancer_fh + season + bmi + dm + wear_dur_def_proto_day + N_valid_days
Lymphoma	Lymphoma	Physical Activity	Duration in 30-60 Min Inactivity Bouts (Plain)	dur_day_IN_bts_30_60_min_pla	Continuous Per SD	NA	dur_day_IN_bts_30_60_min_plaPerSD	measurement_quality_sensitivity	Measurement Quality Sensitivity	0.90 [0.81;1.00]	0.0538528491375848	0.00500782433366265	Inverse	NA	NA	95392	345	FALSE	sex + race + tdi + smoking + alcohol + all_cancer_fh + season + bmi + dm + wear_dur_def_proto_day + N_valid_days
Lymphoma	Lymphoma	Physical Activity	Duration in 30-60 Min Inactivity Bouts (Weighted)	dur_day_IN_bts_30_60_min_wei	Continuous Per SD	NA	dur_day_IN_bts_30_60_min_weiPerSD	measurement_quality_sensitivity	Measurement Quality Sensitivity	0.90 [0.81;1.01]	0.0701875984059816	0.0200420221594722	Inverse	NA	NA	95392	345	FALSE	sex + race + tdi + smoking + alcohol + all_cancer_fh + season + bmi + dm + wear_dur_def_proto_day + N_valid_days
Lymphoma	Lymphoma	Physical Activity	Number of 1-5 Min LIPA Bouts (Plain)	Nbouts_day_LIG_bts_1_5_pla	Continuous Per SD	NA	Nbouts_day_LIG_bts_1_5_plaPerSD	measurement_quality_sensitivity	Measurement Quality Sensitivity	0.90 [0.80;1.01]	0.0768143239309006	0.174926680171768	Inverse	NA	NA	95392	345	FALSE	sex + race + tdi + smoking + alcohol + all_cancer_fh + season + bmi + dm + wear_dur_def_proto_day + N_valid_days
Lymphoma	Lymphoma	Physical Activity	Acceleration in 1-5 Min LIPA Bouts (Weighted)	ACC_day_LIG_bts_1_5_mg_wei	Continuous Per SD	NA	ACC_day_LIG_bts_1_5_mg_weiPerSD	measurement_quality_sensitivity	Measurement Quality Sensitivity	0.91 [0.82;1.01]	0.0771699751196386	0.362142945703251	Inverse	NA	NA	95391	345	FALSE	sex + race + tdi + smoking + alcohol + all_cancer_fh + season + bmi + dm + wear_dur_def_proto_day + N_valid_days
Lymphoma	Lymphoma	Physical Activity	Number of 1-5 Min MVPA Bouts (Weighted)	Nbouts_day_MVPA_bts_1_5_wei	Continuous Per SD	NA	Nbouts_day_MVPA_bts_1_5_weiPerSD	measurement_quality_sensitivity	Measurement Quality Sensitivity	0.90 [0.80;1.01]	0.0778584639544982	0.128676902841842	Inverse	NA	NA	95392	345	FALSE	sex + race + tdi + smoking + alcohol + all_cancer_fh + season + bmi + dm + wear_dur_def_proto_day + N_valid_days
Lymphoma	Lymphoma	Physical Activity	Acceleration in 1-5 Min LIPA Bouts (Plain)	ACC_day_LIG_bts_1_5_mg_pla	Continuous Per SD	NA	ACC_day_LIG_bts_1_5_mg_plaPerSD	measurement_quality_sensitivity	Measurement Quality Sensitivity	0.91 [0.82;1.01]	0.0788311172592437	0.407964646114673	Inverse	NA	NA	95391	345	FALSE	sex + race + tdi + smoking + alcohol + all_cancer_fh + season + bmi + dm + wear_dur_def_proto_day + N_valid_days
Lymphoma	Lymphoma	Physical Activity	Number of 1-5 Min MVPA Bouts (Plain)	Nbouts_day_MVPA_bts_1_5_pla	Continuous Per SD	NA	Nbouts_day_MVPA_bts_1_5_plaPerSD	measurement_quality_sensitivity	Measurement Quality Sensitivity	0.90 [0.81;1.01]	0.0831327283613829	0.109461967191615	Inverse	NA	NA	95392	345	FALSE	sex + race + tdi + smoking + alcohol + all_cancer_fh + season + bmi + dm + wear_dur_def_proto_day + N_valid_days
Lymphoma	Lymphoma	Physical Activity	Number of 1-5 Min LIPA Bouts (Weighted)	Nbouts_day_LIG_bts_1_5_wei	Continuous Per SD	NA	Nbouts_day_LIG_bts_1_5_weiPerSD	measurement_quality_sensitivity	Measurement Quality Sensitivity	0.90 [0.80;1.01]	0.0846324186164612	0.102522061032014	Inverse	NA	NA	95392	345	FALSE	sex + race + tdi + smoking + alcohol + all_cancer_fh + season + bmi + dm + wear_dur_def_proto_day + N_valid_days
Lymphoma	Lymphoma	Physical Activity	Total LIPA Acceleration (Weighted)	ACC_day_total_LIG_mg_wei	Continuous Per SD	NA	ACC_day_total_LIG_mg_weiPerSD	measurement_quality_sensitivity	Measurement Quality Sensitivity	0.91 [0.82;1.01]	0.0851611034705093	0.374047168020103	Inverse	NA	NA	95392	345	FALSE	sex + race + tdi + smoking + alcohol + all_cancer_fh + season + bmi + dm + wear_dur_def_proto_day + N_valid_days
Lymphoma	Lymphoma	Physical Activity	Total LIPA Acceleration (Plain)	ACC_day_total_LIG_mg_pla	Continuous Per SD	NA	ACC_day_total_LIG_mg_plaPerSD	measurement_quality_sensitivity	Measurement Quality Sensitivity	0.91 [0.82;1.01]	0.0913000644557735	0.255751581126241	Inverse	NA	NA	95392	345	FALSE	sex + race + tdi + smoking + alcohol + all_cancer_fh + season + bmi + dm + wear_dur_def_proto_day + N_valid_days
Lymphoma	Lymphoma	Physical Activity	Total Moderate Physical Activity Duration (Plain)	dur_day_total_MOD_min_pla	Continuous Per SD	NA	dur_day_total_MOD_min_plaPerSD	measurement_quality_sensitivity	Measurement Quality Sensitivity	0.91 [0.81;1.03]	0.12953611000981	0.457235608863222	Inverse	NA	NA	95392	345	FALSE	sex + race + tdi + smoking + alcohol + all_cancer_fh + season + bmi + dm + wear_dur_def_proto_day + N_valid_days
Lymphoma	Lymphoma	Physical Activity	Duration in 1-5 Min LIPA Bouts (Plain)	dur_day_LIG_bts_1_5_min_pla	Continuous Per SD	NA	dur_day_LIG_bts_1_5_min_plaPerSD	measurement_quality_sensitivity	Measurement Quality Sensitivity	0.91 [0.81;1.03]	0.130726273995634	0.147261437486038	Inverse	NA	NA	95392	345	FALSE	sex + race + tdi + smoking + alcohol + all_cancer_fh + season + bmi + dm + wear_dur_def_proto_day + N_valid_days
Lymphoma	Lymphoma	Physical Activity	Total Moderate Physical Activity Duration (Weighted)	dur_day_total_MOD_min_wei	Continuous Per SD	NA	dur_day_total_MOD_min_weiPerSD	measurement_quality_sensitivity	Measurement Quality Sensitivity	0.91 [0.81;1.03]	0.145046399046676	0.312547821990312	Inverse	NA	NA	95392	345	FALSE	sex + race + tdi + smoking + alcohol + all_cancer_fh + season + bmi + dm + wear_dur_def_proto_day + N_valid_days
Lymphoma	Lymphoma	Physical Activity	Duration in 1-5 Min LIPA Bouts (Weighted)	dur_day_LIG_bts_1_5_min_wei	Continuous Per SD	NA	dur_day_LIG_bts_1_5_min_weiPerSD	measurement_quality_sensitivity	Measurement Quality Sensitivity	0.92 [0.81;1.03]	0.147234984334121	0.0606502816180839	Inverse	NA	NA	95392	345	FALSE	sex + race + tdi + smoking + alcohol + all_cancer_fh + season + bmi + dm + wear_dur_def_proto_day + N_valid_days
Lymphoma	Lymphoma	Light	Nighttime Light	nighttime_light	Continuous Per SD	NA	nighttime_lightPerSD	measurement_quality_sensitivity	Measurement Quality Sensitivity	0.88 [0.73;1.06]	0.163716990010202	0.0254249926712766	Inverse	NA	NA	94623	342	FALSE	sex + race + tdi + smoking + alcohol + all_cancer_fh + season + bmi + dm + wear_dur_def_proto_day + N_valid_days
Lymphoma	Lymphoma	Physical Activity	Number of 5-10 Min MVPA Bouts (Plain)	Nbouts_day_MVPA_bts_5_10_pla	Continuous Per SD	NA	Nbouts_day_MVPA_bts_5_10_plaPerSD	measurement_quality_sensitivity	Measurement Quality Sensitivity	0.92 [0.82;1.04]	0.188840270464047	0.20719139016133	Inverse	NA	NA	95392	345	FALSE	sex + race + tdi + smoking + alcohol + all_cancer_fh + season + bmi + dm + wear_dur_def_proto_day + N_valid_days
Lymphoma	Lymphoma	Physical Activity	Duration in 5-10 Min MVPA Bouts (Plain)	dur_day_MVPA_bts_5_10_min_pla	Continuous Per SD	NA	dur_day_MVPA_bts_5_10_min_plaPerSD	measurement_quality_sensitivity	Measurement Quality Sensitivity	0.93 [0.82;1.04]	0.196097917293493	0.232159240331505	Inverse	NA	NA	95392	345	FALSE	sex + race + tdi + smoking + alcohol + all_cancer_fh + season + bmi + dm + wear_dur_def_proto_day + N_valid_days
Lymphoma	Lymphoma	Physical Activity	Number of 5-10 Min MVPA Bouts (Weighted)	Nbouts_day_MVPA_bts_5_10_wei	Continuous Per SD	NA	Nbouts_day_MVPA_bts_5_10_weiPerSD	measurement_quality_sensitivity	Measurement Quality Sensitivity	0.93 [0.83;1.05]	0.221333960023458	0.169537117766108	Inverse	NA	NA	95392	345	FALSE	sex + race + tdi + smoking + alcohol + all_cancer_fh + season + bmi + dm + wear_dur_def_proto_day + N_valid_days
Lymphoma	Lymphoma	Physical Activity	Duration in 5-10 Min MVPA Bouts (Weighted)	dur_day_MVPA_bts_5_10_min_wei	Continuous Per SD	NA	dur_day_MVPA_bts_5_10_min_weiPerSD	measurement_quality_sensitivity	Measurement Quality Sensitivity	0.93 [0.83;1.05]	0.222871517399097	0.244527607824333	Inverse	NA	NA	95392	345	FALSE	sex + race + tdi + smoking + alcohol + all_cancer_fh + season + bmi + dm + wear_dur_def_proto_day + N_valid_days
Lymphoma	Lymphoma	Physical Activity	Overall Acceleration	ENMO_fullRecordingMean	Continuous Per SD	NA	ENMO_fullRecordingMeanPerSD	measurement_quality_sensitivity	Measurement Quality Sensitivity	0.93 [0.82;1.05]	0.225264044080279	0.330732729837226	Inverse	NA	NA	95392	345	FALSE	sex + race + tdi + smoking + alcohol + all_cancer_fh + season + bmi + dm + wear_dur_def_proto_day + N_valid_days
Lymphoma	Lymphoma	Physical Activity	Duration in 90-Min Inactivity Bouts (Plain)	dur_day_IN_bts_90_min_pla	Continuous Per SD	NA	dur_day_IN_bts_90_min_plaPerSD	measurement_quality_sensitivity	Measurement Quality Sensitivity	1.07 [0.96;1.18]	0.225629895536865	0.218091872620714	Positive	NA	NA	95392	345	FALSE	sex + race + tdi + smoking + alcohol + all_cancer_fh + season + bmi + dm + wear_dur_def_proto_day + N_valid_days
Lymphoma	Lymphoma	Physical Activity	Number of 90-Min Inactivity Bouts (Plain)	Nbouts_day_IN_bts_90_pla	Continuous Per SD	NA	Nbouts_day_IN_bts_90_plaPerSD	measurement_quality_sensitivity	Measurement Quality Sensitivity	1.07 [0.96;1.18]	0.245427624342635	0.143477650786279	Positive	NA	NA	95392	345	FALSE	sex + race + tdi + smoking + alcohol + all_cancer_fh + season + bmi + dm + wear_dur_def_proto_day + N_valid_days
Lymphoma	Lymphoma	Light	Morning Light	morning_light	Continuous Per SD	NA	morning_lightPerSD	measurement_quality_sensitivity	Measurement Quality Sensitivity	0.93 [0.82;1.05]	0.25200770407268003	0.214742025656553	Inverse	NA	NA	94623	342	FALSE	sex + race + tdi + smoking + alcohol + all_cancer_fh + season + bmi + dm + wear_dur_def_proto_day + N_valid_days
Lymphoma	Lymphoma	Physical Activity	Number of 10-20 Min Inactivity Bouts (Plain)	Nbouts_day_IN_bts_10_20_pla	Continuous Per SD	NA	Nbouts_day_IN_bts_10_20_plaPerSD	measurement_quality_sensitivity	Measurement Quality Sensitivity	0.94 [0.84;1.05]	0.254486269935473	0.998014812741698	Inverse	NA	NA	95392	345	FALSE	sex + race + tdi + smoking + alcohol + all_cancer_fh + season + bmi + dm + wear_dur_def_proto_day + N_valid_days
Lymphoma	Lymphoma	Physical Activity	Acceleration in 20-30 Min Inactivity Bouts (Weighted)	ACC_day_IN_bts_20_30_mg_wei	Continuous Per SD	NA	ACC_day_IN_bts_20_30_mg_weiPerSD	measurement_quality_sensitivity	Measurement Quality Sensitivity	1.06 [0.95;1.18]	0.265658637550469	0.299043265675425	Positive	NA	NA	95366	345	FALSE	sex + race + tdi + smoking + alcohol + all_cancer_fh + season + bmi + dm + wear_dur_def_proto_day + N_valid_days
Lymphoma	Lymphoma	Physical Activity	Duration in 90-Min Inactivity Bouts (Weighted)	dur_day_IN_bts_90_min_wei	Continuous Per SD	NA	dur_day_IN_bts_90_min_weiPerSD	measurement_quality_sensitivity	Measurement Quality Sensitivity	1.06 [0.96;1.18]	0.270448915744367	0.195543600485943	Positive	NA	NA	95392	345	FALSE	sex + race + tdi + smoking + alcohol + all_cancer_fh + season + bmi + dm + wear_dur_def_proto_day + N_valid_days
Lymphoma	Lymphoma	Physical Activity	Duration in 10-20 Min Inactivity Bouts (Plain)	dur_day_IN_bts_10_20_min_pla	Continuous Per SD	NA	dur_day_IN_bts_10_20_min_plaPerSD	measurement_quality_sensitivity	Measurement Quality Sensitivity	0.94 [0.84;1.05]	0.286691152756718	0.56785343186345	Inverse	NA	NA	95392	345	FALSE	sex + race + tdi + smoking + alcohol + all_cancer_fh + season + bmi + dm + wear_dur_def_proto_day + N_valid_days
Lymphoma	Lymphoma	Physical Activity	Number of 90-Min Inactivity Bouts (Weighted)	Nbouts_day_IN_bts_90_wei	Continuous Per SD	NA	Nbouts_day_IN_bts_90_weiPerSD	measurement_quality_sensitivity	Measurement Quality Sensitivity	1.06 [0.95;1.18]	0.29083412962948	0.421862543106462	Positive	NA	NA	95392	345	FALSE	sex + race + tdi + smoking + alcohol + all_cancer_fh + season + bmi + dm + wear_dur_def_proto_day + N_valid_days
Lymphoma	Lymphoma	Step Count	Peak 30-Minute Cadence	mean_peak_30min_cadence	Continuous Per SD	NA	mean_peak_30min_cadencePerSD	measurement_quality_sensitivity	Measurement Quality Sensitivity	0.94 [0.84;1.06]	0.294221224572628	0.0775502860401371	Inverse	NA	NA	95392	345	FALSE	sex + race + tdi + smoking + alcohol + all_cancer_fh + season + bmi + dm + wear_dur_def_proto_day + N_valid_days
Lymphoma	Lymphoma	Physical Activity	Number of 10-20 Min Inactivity Bouts (Weighted)	Nbouts_day_IN_bts_10_20_wei	Continuous Per SD	NA	Nbouts_day_IN_bts_10_20_weiPerSD	measurement_quality_sensitivity	Measurement Quality Sensitivity	0.94 [0.84;1.05]	0.296417541935386	0.77214343802139	Inverse	NA	NA	95392	345	FALSE	sex + race + tdi + smoking + alcohol + all_cancer_fh + season + bmi + dm + wear_dur_def_proto_day + N_valid_days
Lymphoma	Lymphoma	Physical Activity	Duration in 10-Min MVPA Bouts (Plain)	dur_day_MVPA_bts_10_min_pla	Continuous Per SD	NA	dur_day_MVPA_bts_10_min_plaPerSD	measurement_quality_sensitivity	Measurement Quality Sensitivity	0.94 [0.83;1.06]	0.305764591221442	0.64793208705327	Inverse	NA	NA	95392	345	FALSE	sex + race + tdi + smoking + alcohol + all_cancer_fh + season + bmi + dm + wear_dur_def_proto_day + N_valid_days
Lymphoma	Lymphoma	Physical Activity	Total Moderate Physical Activity Acceleration (Plain)	ACC_day_total_MOD_mg_pla	Continuous Per SD	NA	ACC_day_total_MOD_mg_plaPerSD	measurement_quality_sensitivity	Measurement Quality Sensitivity	0.94 [0.84;1.06]	0.317600441322081	0.478957776367737	Inverse	NA	NA	95379	345	FALSE	sex + race + tdi + smoking + alcohol + all_cancer_fh + season + bmi + dm + wear_dur_def_proto_day + N_valid_days
Lymphoma	Lymphoma	Physical Activity	Acceleration in 10-20 Min Inactivity Bouts (Weighted)	ACC_day_IN_bts_10_20_mg_wei	Continuous Per SD	NA	ACC_day_IN_bts_10_20_mg_weiPerSD	measurement_quality_sensitivity	Measurement Quality Sensitivity	1.05 [0.95;1.17]	0.328292646969886	0.363564045708565	Positive	NA	NA	95385	345	FALSE	sex + race + tdi + smoking + alcohol + all_cancer_fh + season + bmi + dm + wear_dur_def_proto_day + N_valid_days
Lymphoma	Lymphoma	Step Count	Total Steps	mean_total_steps	Continuous Per SD	NA	mean_total_stepsPerSD	measurement_quality_sensitivity	Measurement Quality Sensitivity	0.94 [0.84;1.06]	0.33920219741182	0.212296557428754	Inverse	NA	NA	95392	345	FALSE	sex + race + tdi + smoking + alcohol + all_cancer_fh + season + bmi + dm + wear_dur_def_proto_day + N_valid_days
Lymphoma	Lymphoma	Physical Activity	Duration in 10-Min MVPA Bouts (Weighted)	dur_day_MVPA_bts_10_min_wei	Continuous Per SD	NA	dur_day_MVPA_bts_10_min_weiPerSD	measurement_quality_sensitivity	Measurement Quality Sensitivity	0.94 [0.83;1.07]	0.345966902767193	0.510691428050271	Inverse	NA	NA	95392	345	FALSE	sex + race + tdi + smoking + alcohol + all_cancer_fh + season + bmi + dm + wear_dur_def_proto_day + N_valid_days
Lymphoma	Lymphoma	Physical Activity	Duration in 10-20 Min Inactivity Bouts (Weighted)	dur_day_IN_bts_10_20_min_wei	Continuous Per SD	NA	dur_day_IN_bts_10_20_min_weiPerSD	measurement_quality_sensitivity	Measurement Quality Sensitivity	0.95 [0.85;1.06]	0.348427427742865	0.754124309326492	Inverse	NA	NA	95392	345	FALSE	sex + race + tdi + smoking + alcohol + all_cancer_fh + season + bmi + dm + wear_dur_def_proto_day + N_valid_days
Lymphoma	Lymphoma	Physical Activity	Acceleration in 20-30 Min Inactivity Bouts (Plain)	ACC_day_IN_bts_20_30_mg_pla	Continuous Per SD	NA	ACC_day_IN_bts_20_30_mg_plaPerSD	measurement_quality_sensitivity	Measurement Quality Sensitivity	1.05 [0.95;1.17]	0.355762530986971	0.446343889631241	Positive	NA	NA	95366	345	FALSE	sex + race + tdi + smoking + alcohol + all_cancer_fh + season + bmi + dm + wear_dur_def_proto_day + N_valid_days
Lymphoma	Lymphoma	Physical Activity	Total Moderate Physical Activity Acceleration (Weighted)	ACC_day_total_MOD_mg_wei	Continuous Per SD	NA	ACC_day_total_MOD_mg_weiPerSD	measurement_quality_sensitivity	Measurement Quality Sensitivity	0.95 [0.84;1.06]	0.359590672006362	0.803126633361243	Inverse	NA	NA	95379	345	FALSE	sex + race + tdi + smoking + alcohol + all_cancer_fh + season + bmi + dm + wear_dur_def_proto_day + N_valid_days
Lymphoma	Lymphoma	Physical Activity	Acceleration in 10-20 Min Inactivity Bouts (Plain)	ACC_day_IN_bts_10_20_mg_pla	Continuous Per SD	NA	ACC_day_IN_bts_10_20_mg_plaPerSD	measurement_quality_sensitivity	Measurement Quality Sensitivity	1.05 [0.94;1.17]	0.380594707033026	0.661181273136975	Positive	NA	NA	95385	345	FALSE	sex + race + tdi + smoking + alcohol + all_cancer_fh + season + bmi + dm + wear_dur_def_proto_day + N_valid_days
Lymphoma	Lymphoma	Physical Activity	Acceleration in 10-Min LIPA Bouts (Plain)	ACC_day_LIG_bts_10_mg_pla	Continuous Per SD	NA	ACC_day_LIG_bts_10_mg_plaPerSD	measurement_quality_sensitivity	Measurement Quality Sensitivity	0.95 [0.86;1.06]	0.385914345367426	0.239215866503736	Inverse	NA	NA	95367	345	FALSE	sex + race + tdi + smoking + alcohol + all_cancer_fh + season + bmi + dm + wear_dur_def_proto_day + N_valid_days
Lymphoma	Lymphoma	Physical Activity	Number of 10-Min MVPA Bouts (Plain)	Nbouts_day_MVPA_bts_10_pla	Continuous Per SD	NA	Nbouts_day_MVPA_bts_10_plaPerSD	measurement_quality_sensitivity	Measurement Quality Sensitivity	0.95 [0.84;1.07]	0.394325381960767	0.540867215526627	Inverse	NA	NA	95392	345	FALSE	sex + race + tdi + smoking + alcohol + all_cancer_fh + season + bmi + dm + wear_dur_def_proto_day + N_valid_days
Lymphoma	Lymphoma	Physical Activity	Acceleration in 10-Min LIPA Bouts (Weighted)	ACC_day_LIG_bts_10_mg_wei	Continuous Per SD	NA	ACC_day_LIG_bts_10_mg_weiPerSD	measurement_quality_sensitivity	Measurement Quality Sensitivity	0.96 [0.86;1.06]	0.410129789226092	0.204778727410557	Inverse	NA	NA	95367	345	FALSE	sex + race + tdi + smoking + alcohol + all_cancer_fh + season + bmi + dm + wear_dur_def_proto_day + N_valid_days
Lymphoma	Lymphoma	Physical Activity	Duration in 10-Min LIPA Bouts (Plain)	dur_day_LIG_bts_10_min_pla	Continuous Per SD	NA	dur_day_LIG_bts_10_min_plaPerSD	measurement_quality_sensitivity	Measurement Quality Sensitivity	1.05 [0.94;1.17]	0.4138069126572	0.417490262243563	Positive	NA	NA	95392	345	FALSE	sex + race + tdi + smoking + alcohol + all_cancer_fh + season + bmi + dm + wear_dur_def_proto_day + N_valid_days
Lymphoma	Lymphoma	Physical Activity	Duration in 10-Min LIPA Bouts (Weighted)	dur_day_LIG_bts_10_min_wei	Continuous Per SD	NA	dur_day_LIG_bts_10_min_weiPerSD	measurement_quality_sensitivity	Measurement Quality Sensitivity	1.05 [0.94;1.17]	0.418571967531084	0.585953427763356	Positive	NA	NA	95392	345	FALSE	sex + race + tdi + smoking + alcohol + all_cancer_fh + season + bmi + dm + wear_dur_def_proto_day + N_valid_days
Lymphoma	Lymphoma	Physical Activity	Number of 10-Min MVPA Bouts (Weighted)	Nbouts_day_MVPA_bts_10_wei	Continuous Per SD	NA	Nbouts_day_MVPA_bts_10_weiPerSD	measurement_quality_sensitivity	Measurement Quality Sensitivity	0.95 [0.85;1.08]	0.44452197117648	0.552332877657728	Inverse	NA	NA	95392	345	FALSE	sex + race + tdi + smoking + alcohol + all_cancer_fh + season + bmi + dm + wear_dur_def_proto_day + N_valid_days
Lymphoma	Lymphoma	Physical Activity	Number of 10-Min LIPA Bouts (Weighted)	Nbouts_day_LIG_bts_10_wei	Continuous Per SD	NA	Nbouts_day_LIG_bts_10_weiPerSD	measurement_quality_sensitivity	Measurement Quality Sensitivity	1.04 [0.93;1.16]	0.468858265168888	0.71841971650346	Positive	NA	NA	95392	345	FALSE	sex + race + tdi + smoking + alcohol + all_cancer_fh + season + bmi + dm + wear_dur_def_proto_day + N_valid_days
Lymphoma	Lymphoma	Physical Activity	Number of 20-30 Min Inactivity Bouts (Weighted)	Nbouts_day_IN_bts_20_30_wei	Continuous Per SD	NA	Nbouts_day_IN_bts_20_30_weiPerSD	measurement_quality_sensitivity	Measurement Quality Sensitivity	0.96 [0.86;1.07]	0.485805436018921	0.942584888961145	Inverse	NA	NA	95392	345	FALSE	sex + race + tdi + smoking + alcohol + all_cancer_fh + season + bmi + dm + wear_dur_def_proto_day + N_valid_days
Lymphoma	Lymphoma	Physical Activity	Number of 10-Min LIPA Bouts (Plain)	Nbouts_day_LIG_bts_10_pla	Continuous Per SD	NA	Nbouts_day_LIG_bts_10_plaPerSD	measurement_quality_sensitivity	Measurement Quality Sensitivity	1.04 [0.93;1.16]	0.508891947152281	0.715178598637313	Positive	NA	NA	95392	345	FALSE	sex + race + tdi + smoking + alcohol + all_cancer_fh + season + bmi + dm + wear_dur_def_proto_day + N_valid_days
Lymphoma	Lymphoma	Physical Activity	Number of 20-30 Min Inactivity Bouts (Plain)	Nbouts_day_IN_bts_20_30_pla	Continuous Per SD	NA	Nbouts_day_IN_bts_20_30_plaPerSD	measurement_quality_sensitivity	Measurement Quality Sensitivity	0.97 [0.87;1.08]	0.526979529934474	0.978901430726388	Inverse	NA	NA	95392	345	FALSE	sex + race + tdi + smoking + alcohol + all_cancer_fh + season + bmi + dm + wear_dur_def_proto_day + N_valid_days
Lymphoma	Lymphoma	Physical Activity	Acceleration in 90-Min Inactivity Bouts (Weighted)	ACC_day_IN_bts_90_mg_wei	Continuous Per SD	NA	ACC_day_IN_bts_90_mg_weiPerSD	measurement_quality_sensitivity	Measurement Quality Sensitivity	0.96 [0.86;1.08]	0.527348581582231	0.492670297022577	Inverse	NA	NA	93301	338	FALSE	sex + race + tdi + smoking + alcohol + all_cancer_fh + season + bmi + dm + wear_dur_def_proto_day + N_valid_days
Lymphoma	Lymphoma	Physical Activity	Acceleration in 60-90 Min Inactivity Bouts (Plain)	ACC_day_IN_bts_60_90_mg_pla	Continuous Per SD	NA	ACC_day_IN_bts_60_90_mg_plaPerSD	measurement_quality_sensitivity	Measurement Quality Sensitivity	1.03 [0.93;1.15]	0.551145655847818	0.706269815517978	Positive	NA	NA	95033	345	FALSE	sex + race + tdi + smoking + alcohol + all_cancer_fh + season + bmi + dm + wear_dur_def_proto_day + N_valid_days
Lymphoma	Lymphoma	Physical Activity	Acceleration in 30-60 Min Inactivity Bouts (Weighted)	ACC_day_IN_bts_30_60_mg_wei	Continuous Per SD	NA	ACC_day_IN_bts_30_60_mg_weiPerSD	measurement_quality_sensitivity	Measurement Quality Sensitivity	0.97 [0.87;1.08]	0.570167862702433	0.713723243752141	Inverse	NA	NA	95377	345	FALSE	sex + race + tdi + smoking + alcohol + all_cancer_fh + season + bmi + dm + wear_dur_def_proto_day + N_valid_days
Lymphoma	Lymphoma	Light	Total Daily Light	total_daily_light	Continuous Per SD	NA	total_daily_lightPerSD	measurement_quality_sensitivity	Measurement Quality Sensitivity	0.97 [0.85;1.09]	0.574132566255697	0.324200802550866	Inverse	NA	NA	94623	342	FALSE	sex + race + tdi + smoking + alcohol + all_cancer_fh + season + bmi + dm + wear_dur_def_proto_day + N_valid_days
Lymphoma	Lymphoma	Physical Activity	Acceleration in 5-10 Min MVPA Bouts (Weighted)	ACC_day_MVPA_bts_5_10_mg_wei	Continuous Per SD	NA	ACC_day_MVPA_bts_5_10_mg_weiPerSD	measurement_quality_sensitivity	Measurement Quality Sensitivity	0.97 [0.87;1.09]	0.59626186202351406	0.661461415595154	Inverse	NA	NA	94891	341	FALSE	sex + race + tdi + smoking + alcohol + all_cancer_fh + season + bmi + dm + wear_dur_def_proto_day + N_valid_days
Lymphoma	Lymphoma	Physical Activity	Duration in 20-30 Min Inactivity Bouts (Weighted)	dur_day_IN_bts_20_30_min_wei	Continuous Per SD	NA	dur_day_IN_bts_20_30_min_weiPerSD	measurement_quality_sensitivity	Measurement Quality Sensitivity	0.97 [0.87;1.08]	0.60760161904216	0.908458963370416	Inverse	NA	NA	95392	345	FALSE	sex + race + tdi + smoking + alcohol + all_cancer_fh + season + bmi + dm + wear_dur_def_proto_day + N_valid_days
Lymphoma	Lymphoma	Physical Activity	Number of 60-90 Min Inactivity Bouts (Plain)	Nbouts_day_IN_bts_60_90_pla	Continuous Per SD	NA	Nbouts_day_IN_bts_60_90_plaPerSD	measurement_quality_sensitivity	Measurement Quality Sensitivity	0.97 [0.87;1.09]	0.620071406622449	0.451417140012008	Inverse	NA	NA	95392	345	FALSE	sex + race + tdi + smoking + alcohol + all_cancer_fh + season + bmi + dm + wear_dur_def_proto_day + N_valid_days
Lymphoma	Lymphoma	Physical Activity	Duration in 60-90 Min Inactivity Bouts (Plain)	dur_day_IN_bts_60_90_min_pla	Continuous Per SD	NA	dur_day_IN_bts_60_90_min_plaPerSD	measurement_quality_sensitivity	Measurement Quality Sensitivity	0.97 [0.87;1.08]	0.620572270315803	0.845281697885166	Inverse	NA	NA	95392	345	FALSE	sex + race + tdi + smoking + alcohol + all_cancer_fh + season + bmi + dm + wear_dur_def_proto_day + N_valid_days
Lymphoma	Lymphoma	Physical Activity	Duration in 20-30 Min Inactivity Bouts (Plain)	dur_day_IN_bts_20_30_min_pla	Continuous Per SD	NA	dur_day_IN_bts_20_30_min_plaPerSD	measurement_quality_sensitivity	Measurement Quality Sensitivity	0.97 [0.88;1.09]	0.640506952413866	0.533893716459023	Inverse	NA	NA	95392	345	FALSE	sex + race + tdi + smoking + alcohol + all_cancer_fh + season + bmi + dm + wear_dur_def_proto_day + N_valid_days
Lymphoma	Lymphoma	Physical Activity	Number of 60-90 Min Inactivity Bouts (Weighted)	Nbouts_day_IN_bts_60_90_wei	Continuous Per SD	NA	Nbouts_day_IN_bts_60_90_weiPerSD	measurement_quality_sensitivity	Measurement Quality Sensitivity	0.97 [0.87;1.09]	0.64764718653324	0.746736611182444	Inverse	NA	NA	95392	345	FALSE	sex + race + tdi + smoking + alcohol + all_cancer_fh + season + bmi + dm + wear_dur_def_proto_day + N_valid_days
Lymphoma	Lymphoma	Physical Activity	Acceleration in 5-10 Min MVPA Bouts (Plain)	ACC_day_MVPA_bts_5_10_mg_pla	Continuous Per SD	NA	ACC_day_MVPA_bts_5_10_mg_plaPerSD	measurement_quality_sensitivity	Measurement Quality Sensitivity	0.97 [0.87;1.09]	0.647898909670117	0.679891584941685	Inverse	NA	NA	94891	341	FALSE	sex + race + tdi + smoking + alcohol + all_cancer_fh + season + bmi + dm + wear_dur_def_proto_day + N_valid_days
Lymphoma	Lymphoma	Physical Activity	Duration in 60-90 Min Inactivity Bouts (Weighted)	dur_day_IN_bts_60_90_min_wei	Continuous Per SD	NA	dur_day_IN_bts_60_90_min_weiPerSD	measurement_quality_sensitivity	Measurement Quality Sensitivity	0.98 [0.87;1.09]	0.653355261649511	0.742051272413409	Inverse	NA	NA	95392	345	FALSE	sex + race + tdi + smoking + alcohol + all_cancer_fh + season + bmi + dm + wear_dur_def_proto_day + N_valid_days
Lymphoma	Lymphoma	Physical Activity	Acceleration in 60-90 Min Inactivity Bouts (Weighted)	ACC_day_IN_bts_60_90_mg_wei	Continuous Per SD	NA	ACC_day_IN_bts_60_90_mg_weiPerSD	measurement_quality_sensitivity	Measurement Quality Sensitivity	1.02 [0.92;1.14]	0.661831858486341	0.738487552638742	Positive	NA	NA	95033	345	FALSE	sex + race + tdi + smoking + alcohol + all_cancer_fh + season + bmi + dm + wear_dur_def_proto_day + N_valid_days
Lymphoma	Lymphoma	Physical Activity	Number of 5-10 Min LIPA Bouts (Weighted)	Nbouts_day_LIG_bts_5_10_wei	Continuous Per SD	NA	Nbouts_day_LIG_bts_5_10_weiPerSD	measurement_quality_sensitivity	Measurement Quality Sensitivity	1.02 [0.92;1.14]	0.664956170368379	0.501232058652734	Positive	NA	NA	95392	345	FALSE	sex + race + tdi + smoking + alcohol + all_cancer_fh + season + bmi + dm + wear_dur_def_proto_day + N_valid_days
Lymphoma	Lymphoma	Physical Activity	Acceleration in 30-60 Min Inactivity Bouts (Plain)	ACC_day_IN_bts_30_60_mg_pla	Continuous Per SD	NA	ACC_day_IN_bts_30_60_mg_plaPerSD	measurement_quality_sensitivity	Measurement Quality Sensitivity	0.98 [0.88;1.09]	0.666038329818824	0.871110475886654	Inverse	NA	NA	95377	345	FALSE	sex + race + tdi + smoking + alcohol + all_cancer_fh + season + bmi + dm + wear_dur_def_proto_day + N_valid_days
Lymphoma	Lymphoma	Physical Activity	Number of 5-10 Min LIPA Bouts (Plain)	Nbouts_day_LIG_bts_5_10_pla	Continuous Per SD	NA	Nbouts_day_LIG_bts_5_10_plaPerSD	measurement_quality_sensitivity	Measurement Quality Sensitivity	1.02 [0.92;1.14]	0.691651237481134	0.388955065823565	Positive	NA	NA	95392	345	FALSE	sex + race + tdi + smoking + alcohol + all_cancer_fh + season + bmi + dm + wear_dur_def_proto_day + N_valid_days
Lymphoma	Lymphoma	Physical Activity	Acceleration in 90-Min Inactivity Bouts (Plain)	ACC_day_IN_bts_90_mg_pla	Continuous Per SD	NA	ACC_day_IN_bts_90_mg_plaPerSD	measurement_quality_sensitivity	Measurement Quality Sensitivity	0.98 [0.87;1.10]	0.704336031390243	0.680125972784009	Inverse	NA	NA	93301	338	FALSE	sex + race + tdi + smoking + alcohol + all_cancer_fh + season + bmi + dm + wear_dur_def_proto_day + N_valid_days
Lymphoma	Lymphoma	Physical Activity	Acceleration in 10-Min MVPA Bouts (Weighted)	ACC_day_MVPA_bts_10_mg_wei	Continuous Per SD	NA	ACC_day_MVPA_bts_10_mg_weiPerSD	measurement_quality_sensitivity	Measurement Quality Sensitivity	0.98 [0.86;1.11]	0.722451962921857	0.55343652662872	Inverse	NA	NA	92049	326	FALSE	sex + race + tdi + smoking + alcohol + all_cancer_fh + season + bmi + dm + wear_dur_def_proto_day + N_valid_days
Lymphoma	Lymphoma	Light	Night Light	night_light	Continuous Per SD	NA	night_lightPerSD	measurement_quality_sensitivity	Measurement Quality Sensitivity	0.98 [0.88;1.09]	0.725833082867251	0.968447693454927	Inverse	NA	NA	94623	342	FALSE	sex + race + tdi + smoking + alcohol + all_cancer_fh + season + bmi + dm + wear_dur_def_proto_day + N_valid_days
Lymphoma	Lymphoma	Physical Activity	Acceleration in 10-Min MVPA Bouts (Plain)	ACC_day_MVPA_bts_10_mg_pla	Continuous Per SD	NA	ACC_day_MVPA_bts_10_mg_plaPerSD	measurement_quality_sensitivity	Measurement Quality Sensitivity	0.98 [0.86;1.11]	0.738998656150578	0.619835817954262	Inverse	NA	NA	92049	326	FALSE	sex + race + tdi + smoking + alcohol + all_cancer_fh + season + bmi + dm + wear_dur_def_proto_day + N_valid_days
Lymphoma	Lymphoma	Physical Activity	Total Vigorous Physical Activity Duration (Plain)	dur_day_total_VIG_min_pla	Continuous Per SD	NA	dur_day_total_VIG_min_plaPerSD	measurement_quality_sensitivity	Measurement Quality Sensitivity	0.98 [0.86;1.11]	0.750370710757892	0.274772796059828	Inverse	NA	NA	95392	345	FALSE	sex + race + tdi + smoking + alcohol + all_cancer_fh + season + bmi + dm + wear_dur_def_proto_day + N_valid_days
Lymphoma	Lymphoma	Physical Activity	Total LIPA Duration (Weighted)	dur_day_total_LIG_min_wei	Continuous Per SD	NA	dur_day_total_LIG_min_weiPerSD	measurement_quality_sensitivity	Measurement Quality Sensitivity	1.02 [0.91;1.14]	0.756182567952464	0.792669307562755	Positive	NA	NA	95392	345	FALSE	sex + race + tdi + smoking + alcohol + all_cancer_fh + season + bmi + dm + wear_dur_def_proto_day + N_valid_days
Lymphoma	Lymphoma	Physical Activity	Acceleration in 1-5 Min MVPA Bouts (Weighted)	ACC_day_MVPA_bts_1_5_mg_wei	Continuous Per SD	NA	ACC_day_MVPA_bts_1_5_mg_weiPerSD	measurement_quality_sensitivity	Measurement Quality Sensitivity	1.02 [0.92;1.13]	0.766743289369078	0.441771710744963	Positive	NA	NA	95370	345	FALSE	sex + race + tdi + smoking + alcohol + all_cancer_fh + season + bmi + dm + wear_dur_def_proto_day + N_valid_days
Lymphoma	Lymphoma	Physical Activity	Total LIPA Duration (Plain)	dur_day_total_LIG_min_pla	Continuous Per SD	NA	dur_day_total_LIG_min_plaPerSD	measurement_quality_sensitivity	Measurement Quality Sensitivity	1.02 [0.91;1.13]	0.780829249345768	0.796129442998847	Positive	NA	NA	95392	345	FALSE	sex + race + tdi + smoking + alcohol + all_cancer_fh + season + bmi + dm + wear_dur_def_proto_day + N_valid_days
Lymphoma	Lymphoma	Physical Activity	Duration in 5-10 Min LIPA Bouts (Weighted)	dur_day_LIG_bts_5_10_min_wei	Continuous Per SD	NA	dur_day_LIG_bts_5_10_min_weiPerSD	measurement_quality_sensitivity	Measurement Quality Sensitivity	1.01 [0.91;1.13]	0.808447665122757	0.464956365590893	Positive	NA	NA	95392	345	FALSE	sex + race + tdi + smoking + alcohol + all_cancer_fh + season + bmi + dm + wear_dur_def_proto_day + N_valid_days
Lymphoma	Lymphoma	Physical Activity	Duration in 5-10 Min LIPA Bouts (Plain)	dur_day_LIG_bts_5_10_min_pla	Continuous Per SD	NA	dur_day_LIG_bts_5_10_min_plaPerSD	measurement_quality_sensitivity	Measurement Quality Sensitivity	1.01 [0.91;1.13]	0.826454506209534	0.25835931800148	Positive	NA	NA	95392	345	FALSE	sex + race + tdi + smoking + alcohol + all_cancer_fh + season + bmi + dm + wear_dur_def_proto_day + N_valid_days
Lymphoma	Lymphoma	Physical Activity	Acceleration in 1-5 Min MVPA Bouts (Plain)	ACC_day_MVPA_bts_1_5_mg_pla	Continuous Per SD	NA	ACC_day_MVPA_bts_1_5_mg_plaPerSD	measurement_quality_sensitivity	Measurement Quality Sensitivity	1.01 [0.91;1.12]	0.83045149574183	0.373159768145181	Positive	NA	NA	95370	345	FALSE	sex + race + tdi + smoking + alcohol + all_cancer_fh + season + bmi + dm + wear_dur_def_proto_day + N_valid_days
Lymphoma	Lymphoma	Physical Activity	Total Vigorous Physical Activity Acceleration (Plain)	ACC_day_total_VIG_mg_pla	Continuous Per SD	NA	ACC_day_total_VIG_mg_plaPerSD	measurement_quality_sensitivity	Measurement Quality Sensitivity	0.99 [0.86;1.13]	0.838800633734117	0.111501409155345	Inverse	NA	NA	68953	239	FALSE	sex + race + tdi + smoking + alcohol + all_cancer_fh + season + bmi + dm + wear_dur_def_proto_day + N_valid_days
Lymphoma	Lymphoma	Physical Activity	Total Vigorous Physical Activity Duration (Weighted)	dur_day_total_VIG_min_wei	Continuous Per SD	NA	dur_day_total_VIG_min_weiPerSD	measurement_quality_sensitivity	Measurement Quality Sensitivity	0.99 [0.87;1.12]	0.851118061521907	0.277155068662845	Inverse	NA	NA	95392	345	FALSE	sex + race + tdi + smoking + alcohol + all_cancer_fh + season + bmi + dm + wear_dur_def_proto_day + N_valid_days
Lymphoma	Lymphoma	Physical Activity	Unbouted Inactivity Acceleration (Plain)	ACC_day_IN_unbt_mg_pla	Continuous Per SD	NA	ACC_day_IN_unbt_mg_plaPerSD	measurement_quality_sensitivity	Measurement Quality Sensitivity	1.01 [0.91;1.12]	0.853505782305895	0.947542685741731	Positive	NA	NA	95387	345	FALSE	sex + race + tdi + smoking + alcohol + all_cancer_fh + season + bmi + dm + wear_dur_def_proto_day + N_valid_days
Lymphoma	Lymphoma	Physical Activity	Total Vigorous Physical Activity Acceleration (Weighted)	ACC_day_total_VIG_mg_wei	Continuous Per SD	NA	ACC_day_total_VIG_mg_weiPerSD	measurement_quality_sensitivity	Measurement Quality Sensitivity	0.99 [0.87;1.13]	0.901853680425349	0.0490486448338451	Inverse	NA	NA	68953	239	FALSE	sex + race + tdi + smoking + alcohol + all_cancer_fh + season + bmi + dm + wear_dur_def_proto_day + N_valid_days
Lymphoma	Lymphoma	Physical Activity	Unbouted Inactivity Duration (Plain)	dur_day_IN_unbt_min_pla	Continuous Per SD	NA	dur_day_IN_unbt_min_plaPerSD	measurement_quality_sensitivity	Measurement Quality Sensitivity	0.99 [0.89;1.11]	0.908372335107033	0.91342711578091	Inverse	NA	NA	95392	345	FALSE	sex + race + tdi + smoking + alcohol + all_cancer_fh + season + bmi + dm + wear_dur_def_proto_day + N_valid_days
Lymphoma	Lymphoma	Light	Evening Light	evening_light	Continuous Per SD	NA	evening_lightPerSD	measurement_quality_sensitivity	Measurement Quality Sensitivity	0.99 [0.88;1.13]	0.919530855505845	0.174543746099054	Inverse	NA	NA	94623	342	FALSE	sex + race + tdi + smoking + alcohol + all_cancer_fh + season + bmi + dm + wear_dur_def_proto_day + N_valid_days
Lymphoma	Lymphoma	Physical Activity	Unbouted Inactivity Acceleration (Weighted)	ACC_day_IN_unbt_mg_wei	Continuous Per SD	NA	ACC_day_IN_unbt_mg_weiPerSD	measurement_quality_sensitivity	Measurement Quality Sensitivity	1.01 [0.90;1.12]	0.921571107983295	0.934405790612114	Positive	NA	NA	95387	345	FALSE	sex + race + tdi + smoking + alcohol + all_cancer_fh + season + bmi + dm + wear_dur_def_proto_day + N_valid_days
Lymphoma	Lymphoma	Step Count	MVPA Steps	mean_mvpa_steps	Continuous Per SD	NA	mean_mvpa_stepsPerSD	measurement_quality_sensitivity	Measurement Quality Sensitivity	1.01 [0.90;1.12]	0.923213265231884	0.523634978701627	Positive	NA	NA	95392	345	FALSE	sex + race + tdi + smoking + alcohol + all_cancer_fh + season + bmi + dm + wear_dur_def_proto_day + N_valid_days
Lymphoma	Lymphoma	Physical Activity	Total Inactivity Acceleration (Plain)	ACC_day_total_IN_mg_pla	Continuous Per SD	NA	ACC_day_total_IN_mg_plaPerSD	measurement_quality_sensitivity	Measurement Quality Sensitivity	1.01 [0.90;1.12]	0.928845097525194	0.556595580872412	Positive	NA	NA	95392	345	FALSE	sex + race + tdi + smoking + alcohol + all_cancer_fh + season + bmi + dm + wear_dur_def_proto_day + N_valid_days
Lymphoma	Lymphoma	Physical Activity	Unbouted Inactivity Duration (Weighted)	dur_day_IN_unbt_min_wei	Continuous Per SD	NA	dur_day_IN_unbt_min_weiPerSD	measurement_quality_sensitivity	Measurement Quality Sensitivity	1.00 [0.89;1.11]	0.935835576316469	0.889117017428888	Inverse	NA	NA	95392	345	FALSE	sex + race + tdi + smoking + alcohol + all_cancer_fh + season + bmi + dm + wear_dur_def_proto_day + N_valid_days
Lymphoma	Lymphoma	Physical Activity	Total Inactivity Acceleration (Weighted)	ACC_day_total_IN_mg_wei	Continuous Per SD	NA	ACC_day_total_IN_mg_weiPerSD	measurement_quality_sensitivity	Measurement Quality Sensitivity	1.00 [0.90;1.12]	0.949385040106324	0.706251271180432	Positive	NA	NA	95392	345	FALSE	sex + race + tdi + smoking + alcohol + all_cancer_fh + season + bmi + dm + wear_dur_def_proto_day + N_valid_days
Lymphoma	Lymphoma	Light	Afternoon Light	afternoon_light	Continuous Per SD	NA	afternoon_lightPerSD	measurement_quality_sensitivity	Measurement Quality Sensitivity	1.00 [0.88;1.13]	0.950159251204631	0.380723551349728	Inverse	NA	NA	94623	342	FALSE	sex + race + tdi + smoking + alcohol + all_cancer_fh + season + bmi + dm + wear_dur_def_proto_day + N_valid_days
Lymphoma	Lymphoma	Physical Activity	Total Inactivity Duration (Weighted)	dur_day_total_IN_min_wei	Continuous Per SD	NA	dur_day_total_IN_min_weiPerSD	measurement_quality_sensitivity	Measurement Quality Sensitivity	1.00 [0.89;1.12]	0.960721303485001	0.919191339991375	Inverse	NA	NA	95392	345	FALSE	sex + race + tdi + smoking + alcohol + all_cancer_fh + season + bmi + dm + wear_dur_def_proto_day + N_valid_days
Lymphoma	Lymphoma	Physical Activity	Total Inactivity Duration (Plain)	dur_day_total_IN_min_pla	Continuous Per SD	NA	dur_day_total_IN_min_plaPerSD	measurement_quality_sensitivity	Measurement Quality Sensitivity	1.00 [0.89;1.12]	0.991092517810298	0.82059319184018	Inverse	NA	NA	95392	345	FALSE	sex + race + tdi + smoking + alcohol + all_cancer_fh + season + bmi + dm + wear_dur_def_proto_day + N_valid_days
Lymphoma	Lymphoma	Physical Activity	Number of 30-60 Min Inactivity Bouts (Plain)	Nbouts_day_IN_bts_30_60_pla	Tertile	T3	Nbouts_day_IN_bts_30_60_plaCat3	measurement_quality_sensitivity	Measurement Quality Sensitivity	0.64 [0.49;0.83]	8.7552655096415e-4	8.2849072232578e-4	Inverse	94	31782	95392	345	FALSE	sex + race + tdi + smoking + alcohol + all_cancer_fh + season + bmi + dm + wear_dur_def_proto_day + N_valid_days
Lymphoma	Lymphoma	Physical Activity	Number of 30-60 Min Inactivity Bouts (Weighted)	Nbouts_day_IN_bts_30_60_wei	Tertile	T3	Nbouts_day_IN_bts_30_60_weiCat3	measurement_quality_sensitivity	Measurement Quality Sensitivity	0.67 [0.51;0.87]	0.00255396629126746	0.00242136524706821	Inverse	95	31779	95392	345	FALSE	sex + race + tdi + smoking + alcohol + all_cancer_fh + season + bmi + dm + wear_dur_def_proto_day + N_valid_days
Lymphoma	Lymphoma	Physical Activity	Duration in 30-60 Min Inactivity Bouts (Plain)	dur_day_IN_bts_30_60_min_pla	Tertile	T3	dur_day_IN_bts_30_60_min_plaCat3	measurement_quality_sensitivity	Measurement Quality Sensitivity	0.69 [0.54;0.90]	0.00545332572359905	0.00500782433366265	Inverse	101	31778	95392	345	FALSE	sex + race + tdi + smoking + alcohol + all_cancer_fh + season + bmi + dm + wear_dur_def_proto_day + N_valid_days
Lymphoma	Lymphoma	Physical Activity	Acceleration in 5-10 Min LIPA Bouts (Plain)	ACC_day_LIG_bts_5_10_mg_pla	Tertile	T2	ACC_day_LIG_bts_5_10_mg_plaCat2	measurement_quality_sensitivity	Measurement Quality Sensitivity	0.71 [0.55;0.92]	0.0101890015382955	0.04764263237888	Inverse	96	31809	95387	345	FALSE	sex + race + tdi + smoking + alcohol + all_cancer_fh + season + bmi + dm + wear_dur_def_proto_day + N_valid_days
Lymphoma	Lymphoma	Physical Activity	Duration in 30-60 Min Inactivity Bouts (Plain)	dur_day_IN_bts_30_60_min_pla	Tertile	T2	dur_day_IN_bts_30_60_min_plaCat2	measurement_quality_sensitivity	Measurement Quality Sensitivity	0.73 [0.57;0.95]	0.0167356043640606	0.00500782433366265	Inverse	106	31816	95392	345	FALSE	sex + race + tdi + smoking + alcohol + all_cancer_fh + season + bmi + dm + wear_dur_def_proto_day + N_valid_days
Lymphoma	Lymphoma	Physical Activity	Duration in 30-60 Min Inactivity Bouts (Weighted)	dur_day_IN_bts_30_60_min_wei	Tertile	T3	dur_day_IN_bts_30_60_min_weiCat3	measurement_quality_sensitivity	Measurement Quality Sensitivity	0.74 [0.57;0.95]	0.0207666254069851	0.0200420221594722	Inverse	103	31783	95392	345	FALSE	sex + race + tdi + smoking + alcohol + all_cancer_fh + season + bmi + dm + wear_dur_def_proto_day + N_valid_days
Lymphoma	Lymphoma	Light	Nighttime Light	nighttime_light	Tertile	T3	nighttime_lightCat3	measurement_quality_sensitivity	Measurement Quality Sensitivity	0.72 [0.55;0.95]	0.0214834243324303	0.0254249926712766	Inverse	97	31538	94623	342	FALSE	sex + race + tdi + smoking + alcohol + all_cancer_fh + season + bmi + dm + wear_dur_def_proto_day + N_valid_days
Lymphoma	Lymphoma	Physical Activity	Number of 30-60 Min Inactivity Bouts (Plain)	Nbouts_day_IN_bts_30_60_pla	Tertile	T2	Nbouts_day_IN_bts_30_60_plaCat2	measurement_quality_sensitivity	Measurement Quality Sensitivity	0.75 [0.58;0.96]	0.0228943215448897	8.2849072232578e-4	Inverse	110	31816	95392	345	FALSE	sex + race + tdi + smoking + alcohol + all_cancer_fh + season + bmi + dm + wear_dur_def_proto_day + N_valid_days
Lymphoma	Lymphoma	Physical Activity	Overall Acceleration	ENMO_fullRecordingMean	Tertile	T2	ENMO_fullRecordingMeanCat2	measurement_quality_sensitivity	Measurement Quality Sensitivity	0.74 [0.57;0.96]	0.024590429866285	0.330732729837226	Inverse	97	31818	95392	345	FALSE	sex + race + tdi + smoking + alcohol + all_cancer_fh + season + bmi + dm + wear_dur_def_proto_day + N_valid_days
Lymphoma	Lymphoma	Physical Activity	Acceleration in 60-90 Min Inactivity Bouts (Weighted)	ACC_day_IN_bts_60_90_mg_wei	Tertile	T2	ACC_day_IN_bts_60_90_mg_weiCat2	measurement_quality_sensitivity	Measurement Quality Sensitivity	1.31 [1.02;1.68]	0.0363800229492602	0.738487552638742	Positive	140	31670	95033	345	FALSE	sex + race + tdi + smoking + alcohol + all_cancer_fh + season + bmi + dm + wear_dur_def_proto_day + N_valid_days
Lymphoma	Lymphoma	Physical Activity	Acceleration in 5-10 Min LIPA Bouts (Weighted)	ACC_day_LIG_bts_5_10_mg_wei	Tertile	T2	ACC_day_LIG_bts_5_10_mg_weiCat2	measurement_quality_sensitivity	Measurement Quality Sensitivity	0.76 [0.59;0.99]	0.0390847637625082	0.0557859675108358	Inverse	101	31805	95387	345	FALSE	sex + race + tdi + smoking + alcohol + all_cancer_fh + season + bmi + dm + wear_dur_def_proto_day + N_valid_days
Lymphoma	Lymphoma	Step Count	Peak 30-Minute Cadence	mean_peak_30min_cadence	Tertile	T2	mean_peak_30min_cadenceCat2	measurement_quality_sensitivity	Measurement Quality Sensitivity	0.76 [0.59;0.99]	0.0421534283442371	0.0775502860401371	Inverse	104	31814	95392	345	FALSE	sex + race + tdi + smoking + alcohol + all_cancer_fh + season + bmi + dm + wear_dur_def_proto_day + N_valid_days
Lymphoma	Lymphoma	Physical Activity	Number of 20-30 Min Inactivity Bouts (Plain)	Nbouts_day_IN_bts_20_30_pla	Tertile	T2	Nbouts_day_IN_bts_20_30_plaCat2	measurement_quality_sensitivity	Measurement Quality Sensitivity	0.76 [0.59;0.99]	0.0451518318180467	0.978901430726388	Inverse	96	31817	95392	345	FALSE	sex + race + tdi + smoking + alcohol + all_cancer_fh + season + bmi + dm + wear_dur_def_proto_day + N_valid_days
Lymphoma	Lymphoma	Step Count	Total Steps	mean_total_steps	Tertile	T2	mean_total_stepsCat2	measurement_quality_sensitivity	Measurement Quality Sensitivity	0.77 [0.59;1.00]	0.0481348074765277	0.212296557428754	Inverse	101	31799	95392	345	FALSE	sex + race + tdi + smoking + alcohol + all_cancer_fh + season + bmi + dm + wear_dur_def_proto_day + N_valid_days
Lymphoma	Lymphoma	Physical Activity	Duration in 1-5 Min MVPA Bouts (Plain)	dur_day_MVPA_bts_1_5_min_pla	Tertile	T3	dur_day_MVPA_bts_1_5_min_plaCat3	measurement_quality_sensitivity	Measurement Quality Sensitivity	0.76 [0.57;1.00]	0.0506372178270017	0.0491904495165956	Inverse	86	31824	95392	345	FALSE	sex + race + tdi + smoking + alcohol + all_cancer_fh + season + bmi + dm + wear_dur_def_proto_day + N_valid_days
Lymphoma	Lymphoma	Physical Activity	Duration in 1-5 Min MVPA Bouts (Weighted)	dur_day_MVPA_bts_1_5_min_wei	Tertile	T3	dur_day_MVPA_bts_1_5_min_weiCat3	measurement_quality_sensitivity	Measurement Quality Sensitivity	0.76 [0.57;1.00]	0.0518082732072609	0.0502028626315118	Inverse	86	31823	95392	345	FALSE	sex + race + tdi + smoking + alcohol + all_cancer_fh + season + bmi + dm + wear_dur_def_proto_day + N_valid_days
Lymphoma	Lymphoma	Physical Activity	Total Vigorous Physical Activity Acceleration (Weighted)	ACC_day_total_VIG_mg_wei	Tertile	T3	ACC_day_total_VIG_mg_weiCat3	measurement_quality_sensitivity	Measurement Quality Sensitivity	0.73 [0.52;1.01]	0.0585594661655057	0.0490486448338451	Inverse	62	22992	68953	239	FALSE	sex + race + tdi + smoking + alcohol + all_cancer_fh + season + bmi + dm + wear_dur_def_proto_day + N_valid_days
Lymphoma	Lymphoma	Physical Activity	Duration in 30-60 Min Inactivity Bouts (Weighted)	dur_day_IN_bts_30_60_min_wei	Tertile	T2	dur_day_IN_bts_30_60_min_weiCat2	measurement_quality_sensitivity	Measurement Quality Sensitivity	0.78 [0.61;1.01]	0.0599371269189615	0.0200420221594722	Inverse	109	31811	95392	345	FALSE	sex + race + tdi + smoking + alcohol + all_cancer_fh + season + bmi + dm + wear_dur_def_proto_day + N_valid_days
Lymphoma	Lymphoma	Physical Activity	Duration in 1-5 Min LIPA Bouts (Weighted)	dur_day_LIG_bts_1_5_min_wei	Tertile	T3	dur_day_LIG_bts_1_5_min_weiCat3	measurement_quality_sensitivity	Measurement Quality Sensitivity	0.76 [0.58;1.01]	0.0611414337458036	0.0606502816180839	Inverse	86	31829	95392	345	FALSE	sex + race + tdi + smoking + alcohol + all_cancer_fh + season + bmi + dm + wear_dur_def_proto_day + N_valid_days
Lymphoma	Lymphoma	Physical Activity	Total LIPA Duration (Weighted)	dur_day_total_LIG_min_wei	Tertile	T2	dur_day_total_LIG_min_weiCat2	measurement_quality_sensitivity	Measurement Quality Sensitivity	0.78 [0.60;1.02]	0.0647623831413637	0.792669307562755	Inverse	98	31803	95392	345	FALSE	sex + race + tdi + smoking + alcohol + all_cancer_fh + season + bmi + dm + wear_dur_def_proto_day + N_valid_days
Lymphoma	Lymphoma	Physical Activity	Number of 30-60 Min Inactivity Bouts (Weighted)	Nbouts_day_IN_bts_30_60_wei	Tertile	T2	Nbouts_day_IN_bts_30_60_weiCat2	measurement_quality_sensitivity	Measurement Quality Sensitivity	0.79 [0.62;1.02]	0.0698532937273892	0.00242136524706821	Inverse	113	31813	95392	345	FALSE	sex + race + tdi + smoking + alcohol + all_cancer_fh + season + bmi + dm + wear_dur_def_proto_day + N_valid_days
Lymphoma	Lymphoma	Step Count	Peak 30-Minute Cadence	mean_peak_30min_cadence	Tertile	T3	mean_peak_30min_cadenceCat3	measurement_quality_sensitivity	Measurement Quality Sensitivity	0.78 [0.60;1.02]	0.0716079060251309	0.0775502860401371	Inverse	106	31805	95392	345	FALSE	sex + race + tdi + smoking + alcohol + all_cancer_fh + season + bmi + dm + wear_dur_def_proto_day + N_valid_days
Lymphoma	Lymphoma	Physical Activity	Acceleration in 5-10 Min LIPA Bouts (Plain)	ACC_day_LIG_bts_5_10_mg_pla	Tertile	T3	ACC_day_LIG_bts_5_10_mg_plaCat3	measurement_quality_sensitivity	Measurement Quality Sensitivity	0.79 [0.61;1.02]	0.073199024127067	0.04764263237888	Inverse	102	31802	95387	345	FALSE	sex + race + tdi + smoking + alcohol + all_cancer_fh + season + bmi + dm + wear_dur_def_proto_day + N_valid_days
Lymphoma	Lymphoma	Physical Activity	Acceleration in 5-10 Min LIPA Bouts (Weighted)	ACC_day_LIG_bts_5_10_mg_wei	Tertile	T3	ACC_day_LIG_bts_5_10_mg_weiCat3	measurement_quality_sensitivity	Measurement Quality Sensitivity	0.79 [0.61;1.02]	0.075158484780736	0.0557859675108358	Inverse	100	31803	95387	345	FALSE	sex + race + tdi + smoking + alcohol + all_cancer_fh + season + bmi + dm + wear_dur_def_proto_day + N_valid_days
Lymphoma	Lymphoma	Physical Activity	Total LIPA Acceleration (Weighted)	ACC_day_total_LIG_mg_wei	Tertile	T2	ACC_day_total_LIG_mg_weiCat2	measurement_quality_sensitivity	Measurement Quality Sensitivity	0.79 [0.61;1.03]	0.080005591130703907	0.374047168020103	Inverse	99	31820	95392	345	FALSE	sex + race + tdi + smoking + alcohol + all_cancer_fh + season + bmi + dm + wear_dur_def_proto_day + N_valid_days
Lymphoma	Lymphoma	Physical Activity	Acceleration in 1-5 Min LIPA Bouts (Weighted)	ACC_day_LIG_bts_1_5_mg_wei	Tertile	T2	ACC_day_LIG_bts_1_5_mg_weiCat2	measurement_quality_sensitivity	Measurement Quality Sensitivity	0.79 [0.61;1.03]	0.0848209651595573	0.362142945703251	Inverse	99	31818	95391	345	FALSE	sex + race + tdi + smoking + alcohol + all_cancer_fh + season + bmi + dm + wear_dur_def_proto_day + N_valid_days
Lymphoma	Lymphoma	Physical Activity	Duration in 10-Min MVPA Bouts (Weighted)	dur_day_MVPA_bts_10_min_wei	Tertile	T2	dur_day_MVPA_bts_10_min_weiCat2	measurement_quality_sensitivity	Measurement Quality Sensitivity	0.80 [0.61;1.04]	0.0908937816490413	0.510691428050271	Inverse	102	31802	95392	345	FALSE	sex + race + tdi + smoking + alcohol + all_cancer_fh + season + bmi + dm + wear_dur_def_proto_day + N_valid_days
Lymphoma	Lymphoma	Physical Activity	Total LIPA Duration (Plain)	dur_day_total_LIG_min_pla	Tertile	T2	dur_day_total_LIG_min_plaCat2	measurement_quality_sensitivity	Measurement Quality Sensitivity	0.80 [0.62;1.05]	0.102680610838815	0.796129442998847	Inverse	100	31805	95392	345	FALSE	sex + race + tdi + smoking + alcohol + all_cancer_fh + season + bmi + dm + wear_dur_def_proto_day + N_valid_days
Lymphoma	Lymphoma	Light	Evening Light	evening_light	Tertile	T3	evening_lightCat3	measurement_quality_sensitivity	Measurement Quality Sensitivity	0.78 [0.58;1.05]	0.104248281511977	0.174543746099054	Inverse	109	31562	94623	342	FALSE	sex + race + tdi + smoking + alcohol + all_cancer_fh + season + bmi + dm + wear_dur_def_proto_day + N_valid_days
Lymphoma	Lymphoma	Physical Activity	Number of 1-5 Min LIPA Bouts (Weighted)	Nbouts_day_LIG_bts_1_5_wei	Tertile	T3	Nbouts_day_LIG_bts_1_5_weiCat3	measurement_quality_sensitivity	Measurement Quality Sensitivity	0.79 [0.60;1.05]	0.107132009757408	0.102522061032014	Inverse	88	31826	95392	345	FALSE	sex + race + tdi + smoking + alcohol + all_cancer_fh + season + bmi + dm + wear_dur_def_proto_day + N_valid_days
Lymphoma	Lymphoma	Physical Activity	Duration in 60-90 Min Inactivity Bouts (Plain)	dur_day_IN_bts_60_90_min_pla	Tertile	T2	dur_day_IN_bts_60_90_min_plaCat2	measurement_quality_sensitivity	Measurement Quality Sensitivity	0.80 [0.62;1.05]	0.109693992117299	0.845281697885166	Inverse	102	31803	95392	345	FALSE	sex + race + tdi + smoking + alcohol + all_cancer_fh + season + bmi + dm + wear_dur_def_proto_day + N_valid_days
Lymphoma	Lymphoma	Physical Activity	Number of 1-5 Min MVPA Bouts (Plain)	Nbouts_day_MVPA_bts_1_5_pla	Tertile	T3	Nbouts_day_MVPA_bts_1_5_plaCat3	measurement_quality_sensitivity	Measurement Quality Sensitivity	0.80 [0.61;1.05]	0.112156615226781	0.109461967191615	Inverse	91	31824	95392	345	FALSE	sex + race + tdi + smoking + alcohol + all_cancer_fh + season + bmi + dm + wear_dur_def_proto_day + N_valid_days
Lymphoma	Lymphoma	Physical Activity	Number of 5-10 Min MVPA Bouts (Plain)	Nbouts_day_MVPA_bts_5_10_pla	Tertile	T2	Nbouts_day_MVPA_bts_5_10_plaCat2	measurement_quality_sensitivity	Measurement Quality Sensitivity	0.82 [0.63;1.05]	0.118443361073703	0.20719139016133	Inverse	105	31814	95392	345	FALSE	sex + race + tdi + smoking + alcohol + all_cancer_fh + season + bmi + dm + wear_dur_def_proto_day + N_valid_days
Lymphoma	Lymphoma	Physical Activity	Total Vigorous Physical Activity Acceleration (Plain)	ACC_day_total_VIG_mg_pla	Tertile	T3	ACC_day_total_VIG_mg_plaCat3	measurement_quality_sensitivity	Measurement Quality Sensitivity	0.77 [0.56;1.07]	0.122213045308756	0.111501409155345	Inverse	65	22992	68953	239	FALSE	sex + race + tdi + smoking + alcohol + all_cancer_fh + season + bmi + dm + wear_dur_def_proto_day + N_valid_days
Lymphoma	Lymphoma	Physical Activity	Duration in 10-Min MVPA Bouts (Plain)	dur_day_MVPA_bts_10_min_pla	Tertile	T2	dur_day_MVPA_bts_10_min_plaCat2	measurement_quality_sensitivity	Measurement Quality Sensitivity	0.82 [0.63;1.06]	0.133825334905428	0.64793208705327	Inverse	103	31798	95392	345	FALSE	sex + race + tdi + smoking + alcohol + all_cancer_fh + season + bmi + dm + wear_dur_def_proto_day + N_valid_days
Lymphoma	Lymphoma	Physical Activity	Number of 1-5 Min MVPA Bouts (Weighted)	Nbouts_day_MVPA_bts_1_5_wei	Tertile	T3	Nbouts_day_MVPA_bts_1_5_weiCat3	measurement_quality_sensitivity	Measurement Quality Sensitivity	0.81 [0.62;1.07]	0.136703365412577	0.128676902841842	Inverse	93	31822	95392	345	FALSE	sex + race + tdi + smoking + alcohol + all_cancer_fh + season + bmi + dm + wear_dur_def_proto_day + N_valid_days
Lymphoma	Lymphoma	Physical Activity	Duration in 60-90 Min Inactivity Bouts (Weighted)	dur_day_IN_bts_60_90_min_wei	Tertile	T2	dur_day_IN_bts_60_90_min_weiCat2	measurement_quality_sensitivity	Measurement Quality Sensitivity	0.82 [0.63;1.07]	0.139398960755882	0.742051272413409	Inverse	104	31801	95392	345	FALSE	sex + race + tdi + smoking + alcohol + all_cancer_fh + season + bmi + dm + wear_dur_def_proto_day + N_valid_days
Lymphoma	Lymphoma	Physical Activity	Total LIPA Acceleration (Plain)	ACC_day_total_LIG_mg_pla	Tertile	T2	ACC_day_total_LIG_mg_plaCat2	measurement_quality_sensitivity	Measurement Quality Sensitivity	0.82 [0.64;1.07]	0.140189961434513	0.255751581126241	Inverse	103	31824	95392	345	FALSE	sex + race + tdi + smoking + alcohol + all_cancer_fh + season + bmi + dm + wear_dur_def_proto_day + N_valid_days
Lymphoma	Lymphoma	Light	Evening Light	evening_light	Tertile	T2	evening_lightCat2	measurement_quality_sensitivity	Measurement Quality Sensitivity	0.82 [0.63;1.07]	0.141928034951415	0.174543746099054	Inverse	107	31513	94623	342	FALSE	sex + race + tdi + smoking + alcohol + all_cancer_fh + season + bmi + dm + wear_dur_def_proto_day + N_valid_days
Lymphoma	Lymphoma	Physical Activity	Total Moderate Physical Activity Duration (Plain)	dur_day_total_MOD_min_pla	Tertile	T2	dur_day_total_MOD_min_plaCat2	measurement_quality_sensitivity	Measurement Quality Sensitivity	0.82 [0.63;1.07]	0.14299366857326	0.457235608863222	Inverse	103	31818	95392	345	FALSE	sex + race + tdi + smoking + alcohol + all_cancer_fh + season + bmi + dm + wear_dur_def_proto_day + N_valid_days
Lymphoma	Lymphoma	Physical Activity	Acceleration in 90-Min Inactivity Bouts (Weighted)	ACC_day_IN_bts_90_mg_wei	Tertile	T2	ACC_day_IN_bts_90_mg_weiCat2	measurement_quality_sensitivity	Measurement Quality Sensitivity	0.83 [0.64;1.07]	0.148399849052974	0.492670297022577	Inverse	105	31101	93301	338	FALSE	sex + race + tdi + smoking + alcohol + all_cancer_fh + season + bmi + dm + wear_dur_def_proto_day + N_valid_days
Lymphoma	Lymphoma	Physical Activity	Number of 60-90 Min Inactivity Bouts (Weighted)	Nbouts_day_IN_bts_60_90_wei	Tertile	T2	Nbouts_day_IN_bts_60_90_weiCat2	measurement_quality_sensitivity	Measurement Quality Sensitivity	0.82 [0.63;1.07]	0.151867962633467	0.746736611182444	Inverse	104	31800	95392	345	FALSE	sex + race + tdi + smoking + alcohol + all_cancer_fh + season + bmi + dm + wear_dur_def_proto_day + N_valid_days
Lymphoma	Lymphoma	Physical Activity	Duration in 1-5 Min LIPA Bouts (Plain)	dur_day_LIG_bts_1_5_min_pla	Tertile	T3	dur_day_LIG_bts_1_5_min_plaCat3	measurement_quality_sensitivity	Measurement Quality Sensitivity	0.82 [0.62;1.08]	0.152208108647396	0.147261437486038	Inverse	90	31824	95392	345	FALSE	sex + race + tdi + smoking + alcohol + all_cancer_fh + season + bmi + dm + wear_dur_def_proto_day + N_valid_days
Lymphoma	Lymphoma	Physical Activity	Acceleration in 1-5 Min LIPA Bouts (Plain)	ACC_day_LIG_bts_1_5_mg_pla	Tertile	T2	ACC_day_LIG_bts_1_5_mg_plaCat2	measurement_quality_sensitivity	Measurement Quality Sensitivity	0.83 [0.64;1.08]	0.164144590220903	0.407964646114673	Inverse	102	31812	95391	345	FALSE	sex + race + tdi + smoking + alcohol + all_cancer_fh + season + bmi + dm + wear_dur_def_proto_day + N_valid_days
Lymphoma	Lymphoma	Physical Activity	Number of 5-10 Min MVPA Bouts (Weighted)	Nbouts_day_MVPA_bts_5_10_wei	Tertile	T3	Nbouts_day_MVPA_bts_5_10_weiCat3	measurement_quality_sensitivity	Measurement Quality Sensitivity	0.83 [0.63;1.09]	0.170466502525919	0.169537117766108	Inverse	94	31816	95392	345	FALSE	sex + race + tdi + smoking + alcohol + all_cancer_fh + season + bmi + dm + wear_dur_def_proto_day + N_valid_days
Lymphoma	Lymphoma	Light	Morning Light	morning_light	Tertile	T3	morning_lightCat3	measurement_quality_sensitivity	Measurement Quality Sensitivity	0.82 [0.61;1.09]	0.174229129441258	0.214742025656553	Inverse	113	31550	94623	342	FALSE	sex + race + tdi + smoking + alcohol + all_cancer_fh + season + bmi + dm + wear_dur_def_proto_day + N_valid_days
Lymphoma	Lymphoma	Physical Activity	Number of 60-90 Min Inactivity Bouts (Plain)	Nbouts_day_IN_bts_60_90_pla	Tertile	T2	Nbouts_day_IN_bts_60_90_plaCat2	measurement_quality_sensitivity	Measurement Quality Sensitivity	0.83 [0.64;1.09]	0.179384540631611	0.451417140012008	Inverse	106	31807	95392	345	FALSE	sex + race + tdi + smoking + alcohol + all_cancer_fh + season + bmi + dm + wear_dur_def_proto_day + N_valid_days
Lymphoma	Lymphoma	Physical Activity	Number of 1-5 Min LIPA Bouts (Plain)	Nbouts_day_LIG_bts_1_5_pla	Tertile	T3	Nbouts_day_LIG_bts_1_5_plaCat3	measurement_quality_sensitivity	Measurement Quality Sensitivity	0.83 [0.62;1.09]	0.181889318495925	0.174926680171768	Inverse	90	31826	95392	345	FALSE	sex + race + tdi + smoking + alcohol + all_cancer_fh + season + bmi + dm + wear_dur_def_proto_day + N_valid_days
Lymphoma	Lymphoma	Physical Activity	Number of 20-30 Min Inactivity Bouts (Weighted)	Nbouts_day_IN_bts_20_30_wei	Tertile	T2	Nbouts_day_IN_bts_20_30_weiCat2	measurement_quality_sensitivity	Measurement Quality Sensitivity	0.84 [0.65;1.09]	0.194669840090512	0.942584888961145	Inverse	103	31811	95392	345	FALSE	sex + race + tdi + smoking + alcohol + all_cancer_fh + season + bmi + dm + wear_dur_def_proto_day + N_valid_days
Lymphoma	Lymphoma	Physical Activity	Number of 5-10 Min MVPA Bouts (Plain)	Nbouts_day_MVPA_bts_5_10_pla	Tertile	T3	Nbouts_day_MVPA_bts_5_10_plaCat3	measurement_quality_sensitivity	Measurement Quality Sensitivity	0.84 [0.64;1.10]	0.207826680949691	0.20719139016133	Inverse	97	31818	95392	345	FALSE	sex + race + tdi + smoking + alcohol + all_cancer_fh + season + bmi + dm + wear_dur_def_proto_day + N_valid_days
Lymphoma	Lymphoma	Step Count	Total Steps	mean_total_steps	Tertile	T3	mean_total_stepsCat3	measurement_quality_sensitivity	Measurement Quality Sensitivity	0.84 [0.64;1.10]	0.208781011233024	0.212296557428754	Inverse	107	31823	95392	345	FALSE	sex + race + tdi + smoking + alcohol + all_cancer_fh + season + bmi + dm + wear_dur_def_proto_day + N_valid_days
Lymphoma	Lymphoma	Physical Activity	Acceleration in 10-Min LIPA Bouts (Weighted)	ACC_day_LIG_bts_10_mg_wei	Tertile	T3	ACC_day_LIG_bts_10_mg_weiCat3	measurement_quality_sensitivity	Measurement Quality Sensitivity	0.85 [0.65;1.10]	0.210950852043049	0.204778727410557	Inverse	102	31807	95367	345	FALSE	sex + race + tdi + smoking + alcohol + all_cancer_fh + season + bmi + dm + wear_dur_def_proto_day + N_valid_days
Lymphoma	Lymphoma	Physical Activity	Number of 90-Min Inactivity Bouts (Plain)	Nbouts_day_IN_bts_90_pla	Tertile	T3	Nbouts_day_IN_bts_90_plaCat3	measurement_quality_sensitivity	Measurement Quality Sensitivity	1.18 [0.90;1.54]	0.220757657004443	0.143477650786279	Positive	142	31767	95392	345	FALSE	sex + race + tdi + smoking + alcohol + all_cancer_fh + season + bmi + dm + wear_dur_def_proto_day + N_valid_days
Lymphoma	Lymphoma	Physical Activity	Number of 10-Min MVPA Bouts (Plain)	Nbouts_day_MVPA_bts_10_pla	Tertile	T2	Nbouts_day_MVPA_bts_10_plaCat2	measurement_quality_sensitivity	Measurement Quality Sensitivity	0.85 [0.66;1.11]	0.227694451789789	0.540867215526627	Inverse	107	31806	95392	345	FALSE	sex + race + tdi + smoking + alcohol + all_cancer_fh + season + bmi + dm + wear_dur_def_proto_day + N_valid_days
Lymphoma	Lymphoma	Physical Activity	Duration in 90-Min Inactivity Bouts (Plain)	dur_day_IN_bts_90_min_pla	Tertile	T3	dur_day_IN_bts_90_min_plaCat3	measurement_quality_sensitivity	Measurement Quality Sensitivity	1.18 [0.90;1.55]	0.231487235652581	0.218091872620714	Positive	137	31776	95392	345	FALSE	sex + race + tdi + smoking + alcohol + all_cancer_fh + season + bmi + dm + wear_dur_def_proto_day + N_valid_days
Lymphoma	Lymphoma	Physical Activity	Duration in 5-10 Min MVPA Bouts (Plain)	dur_day_MVPA_bts_5_10_min_pla	Tertile	T3	dur_day_MVPA_bts_5_10_min_plaCat3	measurement_quality_sensitivity	Measurement Quality Sensitivity	0.85 [0.64;1.11]	0.23210733969751501	0.232159240331505	Inverse	95	31812	95392	345	FALSE	sex + race + tdi + smoking + alcohol + all_cancer_fh + season + bmi + dm + wear_dur_def_proto_day + N_valid_days
Lymphoma	Lymphoma	Physical Activity	Acceleration in 10-Min LIPA Bouts (Plain)	ACC_day_LIG_bts_10_mg_pla	Tertile	T3	ACC_day_LIG_bts_10_mg_plaCat3	measurement_quality_sensitivity	Measurement Quality Sensitivity	0.85 [0.66;1.11]	0.239035988108177	0.239215866503736	Inverse	101	31802	95367	345	FALSE	sex + race + tdi + smoking + alcohol + all_cancer_fh + season + bmi + dm + wear_dur_def_proto_day + N_valid_days
Lymphoma	Lymphoma	Physical Activity	Duration in 90-Min Inactivity Bouts (Weighted)	dur_day_IN_bts_90_min_wei	Tertile	T3	dur_day_IN_bts_90_min_weiCat3	measurement_quality_sensitivity	Measurement Quality Sensitivity	1.17 [0.90;1.54]	0.241017542659608	0.195543600485943	Positive	139	31780	95392	345	FALSE	sex + race + tdi + smoking + alcohol + all_cancer_fh + season + bmi + dm + wear_dur_def_proto_day + N_valid_days
Lymphoma	Lymphoma	Physical Activity	Acceleration in 1-5 Min MVPA Bouts (Weighted)	ACC_day_MVPA_bts_1_5_mg_wei	Tertile	T2	ACC_day_MVPA_bts_1_5_mg_weiCat2	measurement_quality_sensitivity	Measurement Quality Sensitivity	1.16 [0.90;1.50]	0.241475972937822	0.441771710744963	Positive	129	31790	95370	345	FALSE	sex + race + tdi + smoking + alcohol + all_cancer_fh + season + bmi + dm + wear_dur_def_proto_day + N_valid_days
Lymphoma	Lymphoma	Physical Activity	Duration in 5-10 Min MVPA Bouts (Weighted)	dur_day_MVPA_bts_5_10_min_wei	Tertile	T3	dur_day_MVPA_bts_5_10_min_weiCat3	measurement_quality_sensitivity	Measurement Quality Sensitivity	0.85 [0.64;1.12]	0.244889620665864	0.244527607824333	Inverse	93	31816	95392	345	FALSE	sex + race + tdi + smoking + alcohol + all_cancer_fh + season + bmi + dm + wear_dur_def_proto_day + N_valid_days
Lymphoma	Lymphoma	Physical Activity	Number of 1-5 Min MVPA Bouts (Weighted)	Nbouts_day_MVPA_bts_1_5_wei	Tertile	T2	Nbouts_day_MVPA_bts_1_5_weiCat2	measurement_quality_sensitivity	Measurement Quality Sensitivity	0.86 [0.67;1.11]	0.245591001893652	0.128676902841842	Inverse	109	31813	95392	345	FALSE	sex + race + tdi + smoking + alcohol + all_cancer_fh + season + bmi + dm + wear_dur_def_proto_day + N_valid_days
Lymphoma	Lymphoma	Physical Activity	Duration in 10-20 Min Inactivity Bouts (Weighted)	dur_day_IN_bts_10_20_min_wei	Tertile	T2	dur_day_IN_bts_10_20_min_weiCat2	measurement_quality_sensitivity	Measurement Quality Sensitivity	1.16 [0.90;1.49]	0.249586681504823	0.754124309326492	Positive	128	31809	95392	345	FALSE	sex + race + tdi + smoking + alcohol + all_cancer_fh + season + bmi + dm + wear_dur_def_proto_day + N_valid_days
Lymphoma	Lymphoma	Physical Activity	Total Vigorous Physical Activity Duration (Plain)	dur_day_total_VIG_min_pla	Tertile	T3	dur_day_total_VIG_min_plaCat3	measurement_quality_sensitivity	Measurement Quality Sensitivity	0.85 [0.64;1.12]	0.251470124629607	0.274772796059828	Inverse	98	31813	95392	345	FALSE	sex + race + tdi + smoking + alcohol + all_cancer_fh + season + bmi + dm + wear_dur_def_proto_day + N_valid_days
Lymphoma	Lymphoma	Physical Activity	Number of 5-10 Min MVPA Bouts (Weighted)	Nbouts_day_MVPA_bts_5_10_wei	Tertile	T2	Nbouts_day_MVPA_bts_5_10_weiCat2	measurement_quality_sensitivity	Measurement Quality Sensitivity	0.86 [0.67;1.11]	0.26107230568293	0.169537117766108	Inverse	110	31814	95392	345	FALSE	sex + race + tdi + smoking + alcohol + all_cancer_fh + season + bmi + dm + wear_dur_def_proto_day + N_valid_days
Lymphoma	Lymphoma	Physical Activity	Duration in 5-10 Min LIPA Bouts (Plain)	dur_day_LIG_bts_5_10_min_pla	Tertile	T3	dur_day_LIG_bts_5_10_min_plaCat3	measurement_quality_sensitivity	Measurement Quality Sensitivity	0.86 [0.66;1.12]	0.264090117850518	0.25835931800148	Inverse	102	31828	95392	345	FALSE	sex + race + tdi + smoking + alcohol + all_cancer_fh + season + bmi + dm + wear_dur_def_proto_day + N_valid_days
Lymphoma	Lymphoma	Physical Activity	Acceleration in 1-5 Min MVPA Bouts (Plain)	ACC_day_MVPA_bts_1_5_mg_pla	Tertile	T2	ACC_day_MVPA_bts_1_5_mg_plaCat2	measurement_quality_sensitivity	Measurement Quality Sensitivity	1.15 [0.90;1.49]	0.270499900773757	0.373159768145181	Positive	129	31791	95370	345	FALSE	sex + race + tdi + smoking + alcohol + all_cancer_fh + season + bmi + dm + wear_dur_def_proto_day + N_valid_days
Lymphoma	Lymphoma	Physical Activity	Total Moderate Physical Activity Duration (Weighted)	dur_day_total_MOD_min_wei	Tertile	T2	dur_day_total_MOD_min_weiCat2	measurement_quality_sensitivity	Measurement Quality Sensitivity	0.87 [0.67;1.12]	0.28624889413807	0.312547821990312	Inverse	108	31819	95392	345	FALSE	sex + race + tdi + smoking + alcohol + all_cancer_fh + season + bmi + dm + wear_dur_def_proto_day + N_valid_days
Lymphoma	Lymphoma	Physical Activity	Total Vigorous Physical Activity Duration (Weighted)	dur_day_total_VIG_min_wei	Tertile	T3	dur_day_total_VIG_min_weiCat3	measurement_quality_sensitivity	Measurement Quality Sensitivity	0.86 [0.65;1.14]	0.28868039068775603	0.277155068662845	Inverse	98	31815	95392	345	FALSE	sex + race + tdi + smoking + alcohol + all_cancer_fh + season + bmi + dm + wear_dur_def_proto_day + N_valid_days
Lymphoma	Lymphoma	Physical Activity	Number of 1-5 Min LIPA Bouts (Weighted)	Nbouts_day_LIG_bts_1_5_wei	Tertile	T2	Nbouts_day_LIG_bts_1_5_weiCat2	measurement_quality_sensitivity	Measurement Quality Sensitivity	0.87 [0.68;1.12]	0.288863434922981	0.102522061032014	Inverse	113	31819	95392	345	FALSE	sex + race + tdi + smoking + alcohol + all_cancer_fh + season + bmi + dm + wear_dur_def_proto_day + N_valid_days
Lymphoma	Lymphoma	Physical Activity	Duration in 1-5 Min MVPA Bouts (Weighted)	dur_day_MVPA_bts_1_5_min_wei	Tertile	T2	dur_day_MVPA_bts_1_5_min_weiCat2	measurement_quality_sensitivity	Measurement Quality Sensitivity	0.87 [0.68;1.12]	0.289820653590379	0.0502028626315118	Inverse	113	31815	95392	345	FALSE	sex + race + tdi + smoking + alcohol + all_cancer_fh + season + bmi + dm + wear_dur_def_proto_day + N_valid_days
Lymphoma	Lymphoma	Physical Activity	Acceleration in 30-60 Min Inactivity Bouts (Plain)	ACC_day_IN_bts_30_60_mg_pla	Tertile	T2	ACC_day_IN_bts_30_60_mg_plaCat2	measurement_quality_sensitivity	Measurement Quality Sensitivity	0.87 [0.67;1.13]	0.289986816169006	0.871110475886654	Inverse	106	31805	95377	345	FALSE	sex + race + tdi + smoking + alcohol + all_cancer_fh + season + bmi + dm + wear_dur_def_proto_day + N_valid_days
Lymphoma	Lymphoma	Physical Activity	Duration in 1-5 Min MVPA Bouts (Plain)	dur_day_MVPA_bts_1_5_min_pla	Tertile	T2	dur_day_MVPA_bts_1_5_min_plaCat2	measurement_quality_sensitivity	Measurement Quality Sensitivity	0.87 [0.68;1.12]	0.291467168767288	0.0491904495165956	Inverse	113	31817	95392	345	FALSE	sex + race + tdi + smoking + alcohol + all_cancer_fh + season + bmi + dm + wear_dur_def_proto_day + N_valid_days
Lymphoma	Lymphoma	Physical Activity	Total LIPA Acceleration (Plain)	ACC_day_total_LIG_mg_pla	Tertile	T3	ACC_day_total_LIG_mg_plaCat3	measurement_quality_sensitivity	Measurement Quality Sensitivity	0.87 [0.67;1.13]	0.293596711700461	0.255751581126241	Inverse	105	31798	95392	345	FALSE	sex + race + tdi + smoking + alcohol + all_cancer_fh + season + bmi + dm + wear_dur_def_proto_day + N_valid_days
Lymphoma	Lymphoma	Physical Activity	Number of 10-Min MVPA Bouts (Weighted)	Nbouts_day_MVPA_bts_10_wei	Tertile	T2	Nbouts_day_MVPA_bts_10_weiCat2	measurement_quality_sensitivity	Measurement Quality Sensitivity	0.87 [0.67;1.13]	0.294397086092401	0.552332877657728	Inverse	108	31802	95392	345	FALSE	sex + race + tdi + smoking + alcohol + all_cancer_fh + season + bmi + dm + wear_dur_def_proto_day + N_valid_days
Lymphoma	Lymphoma	Light	Morning Light	morning_light	Tertile	T2	morning_lightCat2	measurement_quality_sensitivity	Measurement Quality Sensitivity	0.87 [0.67;1.13]	0.299518402534518	0.214742025656553	Inverse	109	31539	94623	342	FALSE	sex + race + tdi + smoking + alcohol + all_cancer_fh + season + bmi + dm + wear_dur_def_proto_day + N_valid_days
Lymphoma	Lymphoma	Physical Activity	Acceleration in 20-30 Min Inactivity Bouts (Weighted)	ACC_day_IN_bts_20_30_mg_wei	Tertile	T3	ACC_day_IN_bts_20_30_mg_weiCat3	measurement_quality_sensitivity	Measurement Quality Sensitivity	1.15 [0.89;1.48]	0.300148392008287	0.299043265675425	Positive	119	31802	95366	345	FALSE	sex + race + tdi + smoking + alcohol + all_cancer_fh + season + bmi + dm + wear_dur_def_proto_day + N_valid_days
Lymphoma	Lymphoma	Physical Activity	Duration in 20-30 Min Inactivity Bouts (Plain)	dur_day_IN_bts_20_30_min_pla	Tertile	T2	dur_day_IN_bts_20_30_min_plaCat2	measurement_quality_sensitivity	Measurement Quality Sensitivity	0.87 [0.68;1.13]	0.300445547231078	0.533893716459023	Inverse	108	31821	95392	345	FALSE	sex + race + tdi + smoking + alcohol + all_cancer_fh + season + bmi + dm + wear_dur_def_proto_day + N_valid_days
Lymphoma	Lymphoma	Physical Activity	Total Moderate Physical Activity Duration (Weighted)	dur_day_total_MOD_min_wei	Tertile	T3	dur_day_total_MOD_min_weiCat3	measurement_quality_sensitivity	Measurement Quality Sensitivity	0.87 [0.66;1.14]	0.300947031588296	0.312547821990312	Inverse	99	31813	95392	345	FALSE	sex + race + tdi + smoking + alcohol + all_cancer_fh + season + bmi + dm + wear_dur_def_proto_day + N_valid_days
Lymphoma	Lymphoma	Physical Activity	Unbouted Inactivity Duration (Plain)	dur_day_IN_unbt_min_pla	Tertile	T2	dur_day_IN_unbt_min_plaCat2	measurement_quality_sensitivity	Measurement Quality Sensitivity	0.88 [0.68;1.14]	0.317526484234514	0.91342711578091	Inverse	106	31832	95392	345	FALSE	sex + race + tdi + smoking + alcohol + all_cancer_fh + season + bmi + dm + wear_dur_def_proto_day + N_valid_days
Lymphoma	Lymphoma	Physical Activity	Overall Acceleration	ENMO_fullRecordingMean	Tertile	T3	ENMO_fullRecordingMeanCat3	measurement_quality_sensitivity	Measurement Quality Sensitivity	0.87 [0.67;1.14]	0.324400802750767	0.330732729837226	Inverse	103	31824	95392	345	FALSE	sex + race + tdi + smoking + alcohol + all_cancer_fh + season + bmi + dm + wear_dur_def_proto_day + N_valid_days
Lymphoma	Lymphoma	Physical Activity	Acceleration in 90-Min Inactivity Bouts (Plain)	ACC_day_IN_bts_90_mg_pla	Tertile	T2	ACC_day_IN_bts_90_mg_plaCat2	measurement_quality_sensitivity	Measurement Quality Sensitivity	0.88 [0.68;1.14]	0.33228116333769	0.680125972784009	Inverse	108	31101	93301	338	FALSE	sex + race + tdi + smoking + alcohol + all_cancer_fh + season + bmi + dm + wear_dur_def_proto_day + N_valid_days
Lymphoma	Lymphoma	Light	Total Daily Light	total_daily_light	Tertile	T3	total_daily_lightCat3	measurement_quality_sensitivity	Measurement Quality Sensitivity	0.87 [0.64;1.17]	0.340855006335488	0.324200802550866	Inverse	112	31552	94623	342	FALSE	sex + race + tdi + smoking + alcohol + all_cancer_fh + season + bmi + dm + wear_dur_def_proto_day + N_valid_days
Lymphoma	Lymphoma	Physical Activity	Duration in 5-10 Min MVPA Bouts (Plain)	dur_day_MVPA_bts_5_10_min_pla	Tertile	T2	dur_day_MVPA_bts_5_10_min_plaCat2	measurement_quality_sensitivity	Measurement Quality Sensitivity	0.88 [0.69;1.14]	0.34175095047890103	0.232159240331505	Inverse	111	31819	95392	345	FALSE	sex + race + tdi + smoking + alcohol + all_cancer_fh + season + bmi + dm + wear_dur_def_proto_day + N_valid_days
Lymphoma	Lymphoma	Physical Activity	Number of 1-5 Min LIPA Bouts (Plain)	Nbouts_day_LIG_bts_1_5_pla	Tertile	T2	Nbouts_day_LIG_bts_1_5_plaCat2	measurement_quality_sensitivity	Measurement Quality Sensitivity	0.89 [0.69;1.14]	0.344796154786507	0.174926680171768	Inverse	113	31820	95392	345	FALSE	sex + race + tdi + smoking + alcohol + all_cancer_fh + season + bmi + dm + wear_dur_def_proto_day + N_valid_days
Lymphoma	Lymphoma	Physical Activity	Duration in 1-5 Min LIPA Bouts (Plain)	dur_day_LIG_bts_1_5_min_pla	Tertile	T2	dur_day_LIG_bts_1_5_min_plaCat2	measurement_quality_sensitivity	Measurement Quality Sensitivity	0.89 [0.69;1.14]	0.356960962920268	0.147261437486038	Inverse	114	31826	95392	345	FALSE	sex + race + tdi + smoking + alcohol + all_cancer_fh + season + bmi + dm + wear_dur_def_proto_day + N_valid_days
Lymphoma	Lymphoma	Light	Nighttime Light	nighttime_light	Tertile	T2	nighttime_lightCat2	measurement_quality_sensitivity	Measurement Quality Sensitivity	0.89 [0.69;1.14]	0.357530999825417	0.0254249926712766	Inverse	115	31545	94623	342	FALSE	sex + race + tdi + smoking + alcohol + all_cancer_fh + season + bmi + dm + wear_dur_def_proto_day + N_valid_days
Lymphoma	Lymphoma	Physical Activity	Duration in 1-5 Min LIPA Bouts (Weighted)	dur_day_LIG_bts_1_5_min_wei	Tertile	T2	dur_day_LIG_bts_1_5_min_weiCat2	measurement_quality_sensitivity	Measurement Quality Sensitivity	0.89 [0.69;1.14]	0.361425290869739	0.0606502816180839	Inverse	116	31818	95392	345	FALSE	sex + race + tdi + smoking + alcohol + all_cancer_fh + season + bmi + dm + wear_dur_def_proto_day + N_valid_days
Lymphoma	Lymphoma	Physical Activity	Number of 1-5 Min MVPA Bouts (Plain)	Nbouts_day_MVPA_bts_1_5_pla	Tertile	T2	Nbouts_day_MVPA_bts_1_5_plaCat2	measurement_quality_sensitivity	Measurement Quality Sensitivity	0.89 [0.69;1.15]	0.364191248523396	0.109461967191615	Inverse	112	31809	95392	345	FALSE	sex + race + tdi + smoking + alcohol + all_cancer_fh + season + bmi + dm + wear_dur_def_proto_day + N_valid_days
Lymphoma	Lymphoma	Physical Activity	Acceleration in 60-90 Min Inactivity Bouts (Plain)	ACC_day_IN_bts_60_90_mg_pla	Tertile	T2	ACC_day_IN_bts_60_90_mg_plaCat2	measurement_quality_sensitivity	Measurement Quality Sensitivity	1.12 [0.87;1.44]	0.365169747509465	0.706269815517978	Positive	128	31665	95033	345	FALSE	sex + race + tdi + smoking + alcohol + all_cancer_fh + season + bmi + dm + wear_dur_def_proto_day + N_valid_days
Lymphoma	Lymphoma	Physical Activity	Duration in 5-10 Min LIPA Bouts (Plain)	dur_day_LIG_bts_5_10_min_pla	Tertile	T2	dur_day_LIG_bts_5_10_min_plaCat2	measurement_quality_sensitivity	Measurement Quality Sensitivity	0.89 [0.69;1.15]	0.367874588740388	0.25835931800148	Inverse	113	31806	95392	345	FALSE	sex + race + tdi + smoking + alcohol + all_cancer_fh + season + bmi + dm + wear_dur_def_proto_day + N_valid_days
Lymphoma	Lymphoma	Physical Activity	Acceleration in 10-20 Min Inactivity Bouts (Weighted)	ACC_day_IN_bts_10_20_mg_wei	Tertile	T3	ACC_day_IN_bts_10_20_mg_weiCat3	measurement_quality_sensitivity	Measurement Quality Sensitivity	1.12 [0.87;1.45]	0.368301373449712	0.363564045708565	Positive	125	31812	95385	345	FALSE	sex + race + tdi + smoking + alcohol + all_cancer_fh + season + bmi + dm + wear_dur_def_proto_day + N_valid_days
Lymphoma	Lymphoma	Physical Activity	Acceleration in 10-Min LIPA Bouts (Weighted)	ACC_day_LIG_bts_10_mg_wei	Tertile	T2	ACC_day_LIG_bts_10_mg_weiCat2	measurement_quality_sensitivity	Measurement Quality Sensitivity	0.89 [0.69;1.15]	0.384870463406105	0.204778727410557	Inverse	112	31782	95367	345	FALSE	sex + race + tdi + smoking + alcohol + all_cancer_fh + season + bmi + dm + wear_dur_def_proto_day + N_valid_days
Lymphoma	Lymphoma	Physical Activity	Number of 5-10 Min LIPA Bouts (Plain)	Nbouts_day_LIG_bts_5_10_pla	Tertile	T3	Nbouts_day_LIG_bts_5_10_plaCat3	measurement_quality_sensitivity	Measurement Quality Sensitivity	0.89 [0.68;1.16]	0.390595716061822	0.388955065823565	Inverse	102	31833	95392	345	FALSE	sex + race + tdi + smoking + alcohol + all_cancer_fh + season + bmi + dm + wear_dur_def_proto_day + N_valid_days
Lymphoma	Lymphoma	Physical Activity	Duration in 10-Min MVPA Bouts (Weighted)	dur_day_MVPA_bts_10_min_wei	Tertile	T3	dur_day_MVPA_bts_10_min_weiCat3	measurement_quality_sensitivity	Measurement Quality Sensitivity	0.89 [0.68;1.16]	0.393342638106866	0.510691428050271	Inverse	107	31816	95392	345	FALSE	sex + race + tdi + smoking + alcohol + all_cancer_fh + season + bmi + dm + wear_dur_def_proto_day + N_valid_days
Lymphoma	Lymphoma	Physical Activity	Acceleration in 30-60 Min Inactivity Bouts (Weighted)	ACC_day_IN_bts_30_60_mg_wei	Tertile	T2	ACC_day_IN_bts_30_60_mg_weiCat2	measurement_quality_sensitivity	Measurement Quality Sensitivity	0.90 [0.69;1.16]	0.398907384732716	0.713723243752141	Inverse	109	31807	95377	345	FALSE	sex + race + tdi + smoking + alcohol + all_cancer_fh + season + bmi + dm + wear_dur_def_proto_day + N_valid_days
Lymphoma	Lymphoma	Physical Activity	Number of 10-Min LIPA Bouts (Weighted)	Nbouts_day_LIG_bts_10_wei	Tertile	T2	Nbouts_day_LIG_bts_10_weiCat2	measurement_quality_sensitivity	Measurement Quality Sensitivity	0.89 [0.69;1.16]	0.40367881253384	0.71841971650346	Inverse	106	31803	95392	345	FALSE	sex + race + tdi + smoking + alcohol + all_cancer_fh + season + bmi + dm + wear_dur_def_proto_day + N_valid_days
Lymphoma	Lymphoma	Physical Activity	Acceleration in 1-5 Min MVPA Bouts (Plain)	ACC_day_MVPA_bts_1_5_mg_pla	Tertile	T3	ACC_day_MVPA_bts_1_5_mg_plaCat3	measurement_quality_sensitivity	Measurement Quality Sensitivity	0.89 [0.67;1.18]	0.411733387217116	0.373159768145181	Inverse	97	31806	95370	345	FALSE	sex + race + tdi + smoking + alcohol + all_cancer_fh + season + bmi + dm + wear_dur_def_proto_day + N_valid_days
Lymphoma	Lymphoma	Physical Activity	Duration in 20-30 Min Inactivity Bouts (Weighted)	dur_day_IN_bts_20_30_min_wei	Tertile	T2	dur_day_IN_bts_20_30_min_weiCat2	measurement_quality_sensitivity	Measurement Quality Sensitivity	0.90 [0.69;1.17]	0.426012802284194	0.908458963370416	Inverse	107	31817	95392	345	FALSE	sex + race + tdi + smoking + alcohol + all_cancer_fh + season + bmi + dm + wear_dur_def_proto_day + N_valid_days
Lymphoma	Lymphoma	Physical Activity	Total Moderate Physical Activity Duration (Plain)	dur_day_total_MOD_min_pla	Tertile	T3	dur_day_total_MOD_min_plaCat3	measurement_quality_sensitivity	Measurement Quality Sensitivity	0.90 [0.68;1.17]	0.427657103537487	0.457235608863222	Inverse	103	31814	95392	345	FALSE	sex + race + tdi + smoking + alcohol + all_cancer_fh + season + bmi + dm + wear_dur_def_proto_day + N_valid_days
Lymphoma	Lymphoma	Physical Activity	Total LIPA Acceleration (Weighted)	ACC_day_total_LIG_mg_wei	Tertile	T3	ACC_day_total_LIG_mg_weiCat3	measurement_quality_sensitivity	Measurement Quality Sensitivity	0.90 [0.70;1.17]	0.437473292741669	0.374047168020103	Inverse	109	31801	95392	345	FALSE	sex + race + tdi + smoking + alcohol + all_cancer_fh + season + bmi + dm + wear_dur_def_proto_day + N_valid_days
Lymphoma	Lymphoma	Physical Activity	Number of 60-90 Min Inactivity Bouts (Plain)	Nbouts_day_IN_bts_60_90_pla	Tertile	T3	Nbouts_day_IN_bts_60_90_plaCat3	measurement_quality_sensitivity	Measurement Quality Sensitivity	0.90 [0.70;1.17]	0.438052623346286	0.451417140012008	Inverse	121	31763	95392	345	FALSE	sex + race + tdi + smoking + alcohol + all_cancer_fh + season + bmi + dm + wear_dur_def_proto_day + N_valid_days
Lymphoma	Lymphoma	Physical Activity	Acceleration in 1-5 Min LIPA Bouts (Weighted)	ACC_day_LIG_bts_1_5_mg_wei	Tertile	T3	ACC_day_LIG_bts_1_5_mg_weiCat3	measurement_quality_sensitivity	Measurement Quality Sensitivity	0.90 [0.70;1.17]	0.440647608342826	0.362142945703251	Inverse	107	31794	95391	345	FALSE	sex + race + tdi + smoking + alcohol + all_cancer_fh + season + bmi + dm + wear_dur_def_proto_day + N_valid_days
Lymphoma	Lymphoma	Physical Activity	Acceleration in 5-10 Min MVPA Bouts (Plain)	ACC_day_MVPA_bts_5_10_mg_pla	Tertile	T2	ACC_day_MVPA_bts_5_10_mg_plaCat2	measurement_quality_sensitivity	Measurement Quality Sensitivity	1.11 [0.85;1.44]	0.445958789923953	0.679891584941685	Positive	117	31627	94891	341	FALSE	sex + race + tdi + smoking + alcohol + all_cancer_fh + season + bmi + dm + wear_dur_def_proto_day + N_valid_days
Lymphoma	Lymphoma	Physical Activity	Acceleration in 20-30 Min Inactivity Bouts (Plain)	ACC_day_IN_bts_20_30_mg_pla	Tertile	T3	ACC_day_IN_bts_20_30_mg_plaCat3	measurement_quality_sensitivity	Measurement Quality Sensitivity	1.11 [0.85;1.44]	0.446264640926618	0.446343889631241	Positive	115	31801	95366	345	FALSE	sex + race + tdi + smoking + alcohol + all_cancer_fh + season + bmi + dm + wear_dur_def_proto_day + N_valid_days
Lymphoma	Lymphoma	Physical Activity	Duration in 5-10 Min LIPA Bouts (Weighted)	dur_day_LIG_bts_5_10_min_wei	Tertile	T2	dur_day_LIG_bts_5_10_min_weiCat2	measurement_quality_sensitivity	Measurement Quality Sensitivity	0.91 [0.70;1.17]	0.460361845068962	0.464956365590893	Inverse	113	31805	95392	345	FALSE	sex + race + tdi + smoking + alcohol + all_cancer_fh + season + bmi + dm + wear_dur_def_proto_day + N_valid_days
Lymphoma	Lymphoma	Physical Activity	Number of 10-Min MVPA Bouts (Plain)	Nbouts_day_MVPA_bts_10_pla	Tertile	T3	Nbouts_day_MVPA_bts_10_plaCat3	measurement_quality_sensitivity	Measurement Quality Sensitivity	0.91 [0.69;1.18]	0.46972191283475	0.540867215526627	Inverse	105	31811	95392	345	FALSE	sex + race + tdi + smoking + alcohol + all_cancer_fh + season + bmi + dm + wear_dur_def_proto_day + N_valid_days
Lymphoma	Lymphoma	Physical Activity	Duration in 5-10 Min LIPA Bouts (Weighted)	dur_day_LIG_bts_5_10_min_wei	Tertile	T3	dur_day_LIG_bts_5_10_min_weiCat3	measurement_quality_sensitivity	Measurement Quality Sensitivity	0.91 [0.70;1.18]	0.471418912791608	0.464956365590893	Inverse	105	31831	95392	345	FALSE	sex + race + tdi + smoking + alcohol + all_cancer_fh + season + bmi + dm + wear_dur_def_proto_day + N_valid_days
Lymphoma	Lymphoma	Physical Activity	Acceleration in 1-5 Min LIPA Bouts (Plain)	ACC_day_LIG_bts_1_5_mg_pla	Tertile	T3	ACC_day_LIG_bts_1_5_mg_plaCat3	measurement_quality_sensitivity	Measurement Quality Sensitivity	0.91 [0.70;1.18]	0.471464481935117	0.407964646114673	Inverse	106	31795	95391	345	FALSE	sex + race + tdi + smoking + alcohol + all_cancer_fh + season + bmi + dm + wear_dur_def_proto_day + N_valid_days
