## Supplementary material for "Five-Domain Accelerometer-Derived Behavioral Exposome and Incident Cancer Risk in UK Biobank": Table S8: Uterine cancer, incident n=202 (part 1 of 2)

outcome	outcome_code	domain	exposure_label	exposure	analysis_scale_label	tertile	Variable	model_key	model_tier_label	HR_CI95	p.value	P_trend	hr_direction	case_n	n_in_tertile	n_model	n_events	adjusted_for_total_accel	model_covariates
Uterine cancer	Uterine	Physical Activity	Total Inactivity Duration (Plain)	dur_day_total_IN_min_pla	Continuous Per SD	NA	dur_day_total_IN_min_plaPerSD	minimal	Minimal	1.41 [1.22;1.62]	1.81270518625049e-6	1.08965304582047e-5	Positive	NA	NA	95477	202	FALSE	sex + race + tdi + smoking + alcohol + all_cancer_fh + season
Uterine cancer	Uterine	Physical Activity	Total Inactivity Duration (Weighted)	dur_day_total_IN_min_wei	Continuous Per SD	NA	dur_day_total_IN_min_weiPerSD	minimal	Minimal	1.40 [1.22;1.62]	2.1399328491695e-6	3.41225638032629e-5	Positive	NA	NA	95477	202	FALSE	sex + race + tdi + smoking + alcohol + all_cancer_fh + season
Uterine cancer	Uterine	Physical Activity	x0.5 of Inactivity Fragment Durations During Waking Time (Plain)	FRAG_x0.5_dur_IN_day_pla	Continuous Per SD	NA	FRAG_x0.5_dur_IN_day_plaPerSD	minimal	Minimal	1.21 [1.11;1.32]	1.30916616279622e-5	0.0030554049471932	Positive	NA	NA	95472	202	FALSE	sex + race + tdi + smoking + alcohol + all_cancer_fh + season
Uterine cancer	Uterine	Circadian Rhythm	M10 Activity Level	M10VALUE	Continuous Per SD	NA	M10VALUEPerSD	minimal	Minimal	0.69 [0.58;0.82]	4.23269130989675e-5	7.22570692477543e-5	Inverse	NA	NA	95477	202	FALSE	sex + race + tdi + smoking + alcohol + all_cancer_fh + season
Uterine cancer	Uterine	Circadian Rhythm	M5 Activity Level	M5VALUE	Continuous Per SD	NA	M5VALUEPerSD	minimal	Minimal	0.67 [0.55;0.81]	4.78425370147337e-5	3.48764424462519e-6	Inverse	NA	NA	95477	202	FALSE	sex + race + tdi + smoking + alcohol + all_cancer_fh + season
Uterine cancer	Uterine	Physical Activity	x0.5 of Inactivity Fragment Durations During Waking Time (Weighted)	FRAG_x0.5_dur_IN_day_wei	Continuous Per SD	NA	FRAG_x0.5_dur_IN_day_weiPerSD	minimal	Minimal	1.20 [1.10;1.31]	5.02180930460432e-5	0.00122239206332889	Positive	NA	NA	95472	202	FALSE	sex + race + tdi + smoking + alcohol + all_cancer_fh + season
Uterine cancer	Uterine	Physical Activity	Power-Law Alpha of Inactivity Fragment Durations During Waking Time (Plain)	FRAG_alpha_dur_IN_day_pla	Continuous Per SD	NA	FRAG_alpha_dur_IN_day_plaPerSD	minimal	Minimal	0.73 [0.63;0.85]	7.40552864179724e-5	3.0872584552286e-4	Inverse	NA	NA	95472	202	FALSE	sex + race + tdi + smoking + alcohol + all_cancer_fh + season
Uterine cancer	Uterine	Physical Activity	Power-Law Alpha of Inactivity Fragment Durations During Waking Time	FRAG_alpha_dur_IN_day	Continuous Per SD	NA	FRAG_alpha_dur_IN_dayPerSD	minimal	Minimal	0.73 [0.63;0.86]	8.60100820040754e-5	7.8014383830186e-4	Inverse	NA	NA	95474	202	FALSE	sex + race + tdi + smoking + alcohol + all_cancer_fh + season
Uterine cancer	Uterine	Circadian Rhythm	Cosinor Amplitude	cosinor_amp	Continuous Per SD	NA	cosinor_ampPerSD	minimal	Minimal	0.75 [0.65;0.87]	9.64200719117809e-5	2.7743318754708e-4	Inverse	NA	NA	95477	202	FALSE	sex + race + tdi + smoking + alcohol + all_cancer_fh + season
Uterine cancer	Uterine	Physical Activity	Overall Acceleration	ENMO_fullRecordingMean	Continuous Per SD	NA	ENMO_fullRecordingMeanPerSD	minimal	Minimal	0.71 [0.60;0.84]	1.054286695072e-4	4.30942270232426e-5	Inverse	NA	NA	95477	202	FALSE	sex + race + tdi + smoking + alcohol + all_cancer_fh + season
Uterine cancer	Uterine	Circadian Rhythm	Self-Similarity Parameter	SSP	Continuous Per SD	NA	SSPPerSD	minimal	Minimal	0.74 [0.63;0.86]	1.2012242752311e-4	0.00115729742794881	Inverse	NA	NA	95477	202	FALSE	sex + race + tdi + smoking + alcohol + all_cancer_fh + season
Uterine cancer	Uterine	Physical Activity	Power-Law Alpha of Inactivity Fragment Durations During Waking Time (Weighted)	FRAG_alpha_dur_IN_day_wei	Continuous Per SD	NA	FRAG_alpha_dur_IN_day_weiPerSD	minimal	Minimal	0.74 [0.63;0.86]	1.4370843028817e-4	6.81836139656e-4	Inverse	NA	NA	95472	202	FALSE	sex + race + tdi + smoking + alcohol + all_cancer_fh + season
Uterine cancer	Uterine	Physical Activity	x0.5 of Inactivity Fragment Durations During Waking Time	FRAG_x0.5_dur_IN_day	Continuous Per SD	NA	FRAG_x0.5_dur_IN_dayPerSD	minimal	Minimal	1.11 [1.05;1.17]	1.4500357735458e-4	8.0508552185482e-4	Positive	NA	NA	95474	202	FALSE	sex + race + tdi + smoking + alcohol + all_cancer_fh + season
Uterine cancer	Uterine	Circadian Rhythm	Autocorrelation Phi	phi	Continuous Per SD	NA	phiPerSD	minimal	Minimal	0.76 [0.67;0.88]	1.4864384517744e-4	0.00387812911331796	Inverse	NA	NA	95477	202	FALSE	sex + race + tdi + smoking + alcohol + all_cancer_fh + season
Uterine cancer	Uterine	Circadian Rhythm	Intradaily Variability	IV	Continuous Per SD	NA	IVPerSD	minimal	Minimal	1.31 [1.14;1.50]	1.530888773726e-4	0.00217212600056631	Positive	NA	NA	95477	202	FALSE	sex + race + tdi + smoking + alcohol + all_cancer_fh + season
Uterine cancer	Uterine	Physical Activity	Gini Index of Activity Fragment Durations During Waking Time (Plain)	FRAG_Gini_dur_PA_day_pla	Continuous Per SD	NA	FRAG_Gini_dur_PA_day_plaPerSD	minimal	Minimal	0.76 [0.66;0.88]	2.0674333751326e-4	2.6010067648251e-4	Inverse	NA	NA	95472	202	FALSE	sex + race + tdi + smoking + alcohol + all_cancer_fh + season
Uterine cancer	Uterine	Physical Activity	Number of MVPA Fragments During Waking Time (Plain)	FRAG_Nfrag_MVPA_day_pla	Continuous Per SD	NA	FRAG_Nfrag_MVPA_day_plaPerSD	minimal	Minimal	0.75 [0.65;0.88]	2.385047418769e-4	4.40252704696716e-5	Inverse	NA	NA	95477	202	FALSE	sex + race + tdi + smoking + alcohol + all_cancer_fh + season
Uterine cancer	Uterine	Physical Activity	Number of 90-Min Inactivity Bouts (Plain)	Nbouts_day_IN_bts_90_pla	Continuous Per SD	NA	Nbouts_day_IN_bts_90_plaPerSD	minimal	Minimal	1.28 [1.12;1.46]	2.4597303506381e-4	0.00935447376288205	Positive	NA	NA	95477	202	FALSE	sex + race + tdi + smoking + alcohol + all_cancer_fh + season
Uterine cancer	Uterine	Physical Activity	Number of IN Fragments per Minute IN IN During Waking Time (Plain)	FRAG_NFragPM_IN_day_pla	Continuous Per SD	NA	FRAG_NFragPM_IN_day_plaPerSD	minimal	Minimal	0.74 [0.63;0.87]	2.5371208644035e-4	1.3252105231416e-4	Inverse	NA	NA	95477	202	FALSE	sex + race + tdi + smoking + alcohol + all_cancer_fh + season
Uterine cancer	Uterine	Physical Activity	Number of IN Fragments per Minute IN IN During Waking Time	FRAG_NFragPM_IN_day	Continuous Per SD	NA	FRAG_NFragPM_IN_dayPerSD	minimal	Minimal	0.74 [0.63;0.87]	2.7883796351462e-4	0.00210690015202342	Inverse	NA	NA	95476	202	FALSE	sex + race + tdi + smoking + alcohol + all_cancer_fh + season
Uterine cancer	Uterine	Physical Activity	Number of 1-5 Min MVPA Bouts (Plain)	Nbouts_day_MVPA_bts_1_5_pla	Continuous Per SD	NA	Nbouts_day_MVPA_bts_1_5_plaPerSD	minimal	Minimal	0.76 [0.65;0.88]	2.9044242702717e-4	0.00100839687453097	Inverse	NA	NA	95477	202	FALSE	sex + race + tdi + smoking + alcohol + all_cancer_fh + season
Uterine cancer	Uterine	Physical Activity	Number of MVPA Fragments During Waking Time (Weighted)	FRAG_Nfrag_MVPA_day_wei	Continuous Per SD	NA	FRAG_Nfrag_MVPA_day_weiPerSD	minimal	Minimal	0.76 [0.65;0.88]	3.0984905657076e-4	6.24054765376451e-5	Inverse	NA	NA	95477	202	FALSE	sex + race + tdi + smoking + alcohol + all_cancer_fh + season
Uterine cancer	Uterine	Physical Activity	W0.5 of Inactivity Fragment Durations During Waking Time (Plain)	FRAG_W0.5_dur_IN_day_pla	Continuous Per SD	NA	FRAG_W0.5_dur_IN_day_plaPerSD	minimal	Minimal	1.33 [1.14;1.55]	3.3179250717744e-4	4.1002388422711e-4	Positive	NA	NA	95472	202	FALSE	sex + race + tdi + smoking + alcohol + all_cancer_fh + season
Uterine cancer	Uterine	Physical Activity	Transition Probability Physical Inactivity to Activity During Waking Time	FRAG_TP_IN2PA_day	Continuous Per SD	NA	FRAG_TP_IN2PA_dayPerSD	minimal	Minimal	0.75 [0.64;0.88]	3.324675905676e-4	6.0686650224285e-4	Inverse	NA	NA	95477	202	FALSE	sex + race + tdi + smoking + alcohol + all_cancer_fh + season
Uterine cancer	Uterine	Physical Activity	Transition Probability Physical Inactivity to Activity During Waking Time (Plain)	FRAG_TP_IN2PA_day_pla	Continuous Per SD	NA	FRAG_TP_IN2PA_day_plaPerSD	minimal	Minimal	0.75 [0.64;0.88]	3.6055230994187e-4	3.0752433615508e-4	Inverse	NA	NA	95477	202	FALSE	sex + race + tdi + smoking + alcohol + all_cancer_fh + season
Uterine cancer	Uterine	Physical Activity	Number of 1-5 Min MVPA Bouts (Weighted)	Nbouts_day_MVPA_bts_1_5_wei	Continuous Per SD	NA	Nbouts_day_MVPA_bts_1_5_weiPerSD	minimal	Minimal	0.76 [0.66;0.89]	3.6548876026604e-4	2.6800762024373e-4	Inverse	NA	NA	95477	202	FALSE	sex + race + tdi + smoking + alcohol + all_cancer_fh + season
Uterine cancer	Uterine	Circadian Rhythm	Cosinor Mesor	cosinor_mes	Continuous Per SD	NA	cosinor_mesPerSD	minimal	Minimal	0.77 [0.67;0.89]	3.7299170498078e-4	0.00253077729339458	Inverse	NA	NA	95477	202	FALSE	sex + race + tdi + smoking + alcohol + all_cancer_fh + season
Uterine cancer	Uterine	Physical Activity	Number of IN Fragments per Minute IN IN During Waking Time (Weighted)	FRAG_NFragPM_IN_day_wei	Continuous Per SD	NA	FRAG_NFragPM_IN_day_weiPerSD	minimal	Minimal	0.75 [0.64;0.88]	3.7357621867751e-4	4.6486596846523e-4	Inverse	NA	NA	95477	202	FALSE	sex + race + tdi + smoking + alcohol + all_cancer_fh + season
Uterine cancer	Uterine	Physical Activity	Total Moderate Physical Activity Duration (Plain)	dur_day_total_MOD_min_pla	Continuous Per SD	NA	dur_day_total_MOD_min_plaPerSD	minimal	Minimal	0.75 [0.63;0.88]	3.8842251213381e-4	5.410153587448e-4	Inverse	NA	NA	95477	202	FALSE	sex + race + tdi + smoking + alcohol + all_cancer_fh + season
Uterine cancer	Uterine	Physical Activity	Number of 90-Min Inactivity Bouts (Weighted)	Nbouts_day_IN_bts_90_wei	Continuous Per SD	NA	Nbouts_day_IN_bts_90_weiPerSD	minimal	Minimal	1.27 [1.11;1.45]	4.0634631931375e-4	0.00381467470209736	Positive	NA	NA	95477	202	FALSE	sex + race + tdi + smoking + alcohol + all_cancer_fh + season
Uterine cancer	Uterine	Physical Activity	Gini Index of Activity Fragment Durations During Waking Time	FRAG_Gini_dur_PA_day	Continuous Per SD	NA	FRAG_Gini_dur_PA_dayPerSD	minimal	Minimal	0.77 [0.67;0.89]	4.9054743491978e-4	0.0024485202708476	Inverse	NA	NA	95474	202	FALSE	sex + race + tdi + smoking + alcohol + all_cancer_fh + season
Uterine cancer	Uterine	Physical Activity	W0.5 of Inactivity Fragment Durations During Waking Time (Weighted)	FRAG_W0.5_dur_IN_day_wei	Continuous Per SD	NA	FRAG_W0.5_dur_IN_day_weiPerSD	minimal	Minimal	1.32 [1.13;1.54]	5.0543289514483e-4	0.00174546459768953	Positive	NA	NA	95472	202	FALSE	sex + race + tdi + smoking + alcohol + all_cancer_fh + season
Uterine cancer	Uterine	Physical Activity	Gini Index of Activity Fragment Durations During Waking Time (Weighted)	FRAG_Gini_dur_PA_day_wei	Continuous Per SD	NA	FRAG_Gini_dur_PA_day_weiPerSD	minimal	Minimal	0.78 [0.67;0.90]	5.0730274406933e-4	2.3661941580044e-4	Inverse	NA	NA	95472	202	FALSE	sex + race + tdi + smoking + alcohol + all_cancer_fh + season
Uterine cancer	Uterine	Physical Activity	Transition Probability Physical Inactivity to Activity During Waking Time (Weighted)	FRAG_TP_IN2PA_day_wei	Continuous Per SD	NA	FRAG_TP_IN2PA_day_weiPerSD	minimal	Minimal	0.75 [0.64;0.88]	5.1870264449318e-4	7.0448107286263e-4	Inverse	NA	NA	95477	202	FALSE	sex + race + tdi + smoking + alcohol + all_cancer_fh + season
Uterine cancer	Uterine	Physical Activity	Total Moderate Physical Activity Duration (Weighted)	dur_day_total_MOD_min_wei	Continuous Per SD	NA	dur_day_total_MOD_min_weiPerSD	minimal	Minimal	0.75 [0.64;0.89]	5.880115882022e-4	4.7388067075859e-4	Inverse	NA	NA	95477	202	FALSE	sex + race + tdi + smoking + alcohol + all_cancer_fh + season
Uterine cancer	Uterine	Step Count	Total Steps	mean_total_steps	Continuous Per SD	NA	mean_total_stepsPerSD	minimal	Minimal	0.77 [0.67;0.89]	5.9260237319909e-4	0.00811752020000252	Inverse	NA	NA	95477	202	FALSE	sex + race + tdi + smoking + alcohol + all_cancer_fh + season
Uterine cancer	Uterine	Physical Activity	Transition Probability Physical Inactivity to LIPA During Waking Time	FRAG_TP_IN2LIPA_day	Continuous Per SD	NA	FRAG_TP_IN2LIPA_dayPerSD	minimal	Minimal	0.76 [0.65;0.89]	6.7210438347257e-4	0.00259787921983999	Inverse	NA	NA	95477	202	FALSE	sex + race + tdi + smoking + alcohol + all_cancer_fh + season
Uterine cancer	Uterine	Physical Activity	Transition Probability Physical Inactivity to LIPA During Waking Time (Plain)	FRAG_TP_IN2LIPA_day_pla	Continuous Per SD	NA	FRAG_TP_IN2LIPA_day_plaPerSD	minimal	Minimal	0.76 [0.65;0.89]	7.1515830999831e-4	0.00121423091753333	Inverse	NA	NA	95477	202	FALSE	sex + race + tdi + smoking + alcohol + all_cancer_fh + season
Uterine cancer	Uterine	Physical Activity	Duration in 90-Min Inactivity Bouts (Plain)	dur_day_IN_bts_90_min_pla	Continuous Per SD	NA	dur_day_IN_bts_90_min_plaPerSD	minimal	Minimal	1.25 [1.10;1.42]	8.1245669820834e-4	0.00204392073731938	Positive	NA	NA	95477	202	FALSE	sex + race + tdi + smoking + alcohol + all_cancer_fh + season
Uterine cancer	Uterine	Physical Activity	Number of LIPA Fragments During Waking Time (Plain)	FRAG_Nfrag_LIPA_day_pla	Continuous Per SD	NA	FRAG_Nfrag_LIPA_day_plaPerSD	minimal	Minimal	0.78 [0.67;0.90]	8.2065170357977e-4	9.84033667276915e-5	Inverse	NA	NA	95477	202	FALSE	sex + race + tdi + smoking + alcohol + all_cancer_fh + season
Uterine cancer	Uterine	Physical Activity	Transition Probability Physical Activity to Inactivity During Waking Time	FRAG_TP_PA2IN_day	Continuous Per SD	NA	FRAG_TP_PA2IN_dayPerSD	minimal	Minimal	1.19 [1.08;1.33]	8.4759660502468e-4	0.0578500467091347	Positive	NA	NA	95477	202	FALSE	sex + race + tdi + smoking + alcohol + all_cancer_fh + season
Uterine cancer	Uterine	Physical Activity	Coefficient of Variance of Inactivity Fragment Durations During Waking Time (Plain)	FRAG_CoV_dur_IN_day_pla	Continuous Per SD	NA	FRAG_CoV_dur_IN_day_plaPerSD	minimal	Minimal	0.78 [0.68;0.90]	8.5344902281339e-4	0.0161547026240414	Inverse	NA	NA	95472	202	FALSE	sex + race + tdi + smoking + alcohol + all_cancer_fh + season
Uterine cancer	Uterine	Physical Activity	Duration in 1-5 Min MVPA Bouts (Plain)	dur_day_MVPA_bts_1_5_min_pla	Continuous Per SD	NA	dur_day_MVPA_bts_1_5_min_plaPerSD	minimal	Minimal	0.77 [0.67;0.90]	8.7421247143464e-4	0.00127664822021518	Inverse	NA	NA	95477	202	FALSE	sex + race + tdi + smoking + alcohol + all_cancer_fh + season
Uterine cancer	Uterine	Physical Activity	Duration in 1-5 Min MVPA Bouts (Weighted)	dur_day_MVPA_bts_1_5_min_wei	Continuous Per SD	NA	dur_day_MVPA_bts_1_5_min_weiPerSD	minimal	Minimal	0.78 [0.67;0.90]	9.6474611813724e-4	9.5566755814837e-4	Inverse	NA	NA	95477	202	FALSE	sex + race + tdi + smoking + alcohol + all_cancer_fh + season
Uterine cancer	Uterine	Physical Activity	Number of 5-10 Min MVPA Bouts (Plain)	Nbouts_day_MVPA_bts_5_10_pla	Continuous Per SD	NA	Nbouts_day_MVPA_bts_5_10_plaPerSD	minimal	Minimal	0.78 [0.67;0.90]	9.7777629943558e-4	4.0000145342291e-4	Inverse	NA	NA	95477	202	FALSE	sex + race + tdi + smoking + alcohol + all_cancer_fh + season
Uterine cancer	Uterine	Physical Activity	Transition Probability Physical Inactivity to LIPA During Waking Time (Weighted)	FRAG_TP_IN2LIPA_day_wei	Continuous Per SD	NA	FRAG_TP_IN2LIPA_day_weiPerSD	minimal	Minimal	0.77 [0.66;0.90]	0.00101794701698838	0.0021214520095258	Inverse	NA	NA	95477	202	FALSE	sex + race + tdi + smoking + alcohol + all_cancer_fh + season
Uterine cancer	Uterine	Circadian Rhythm	Cosinor R-Squared	cosinor_R2	Continuous Per SD	NA	cosinor_R2PerSD	minimal	Minimal	0.79 [0.68;0.91]	0.00122005204057314	0.0023975399526923	Inverse	NA	NA	95477	202	FALSE	sex + race + tdi + smoking + alcohol + all_cancer_fh + season
Uterine cancer	Uterine	Physical Activity	Number of 5-10 Min MVPA Bouts (Weighted)	Nbouts_day_MVPA_bts_5_10_wei	Continuous Per SD	NA	Nbouts_day_MVPA_bts_5_10_weiPerSD	minimal	Minimal	0.78 [0.67;0.91]	0.00124550944501903	1.3174224709189e-4	Inverse	NA	NA	95477	202	FALSE	sex + race + tdi + smoking + alcohol + all_cancer_fh + season
Uterine cancer	Uterine	Physical Activity	Duration in 90-Min Inactivity Bouts (Weighted)	dur_day_IN_bts_90_min_wei	Continuous Per SD	NA	dur_day_IN_bts_90_min_weiPerSD	minimal	Minimal	1.24 [1.09;1.41]	0.00127191102375139	0.0058825245888713	Positive	NA	NA	95477	202	FALSE	sex + race + tdi + smoking + alcohol + all_cancer_fh + season
Uterine cancer	Uterine	Physical Activity	Number of LIPA Fragments During Waking Time (Weighted)	FRAG_Nfrag_LIPA_day_wei	Continuous Per SD	NA	FRAG_Nfrag_LIPA_day_weiPerSD	minimal	Minimal	0.78 [0.68;0.91]	0.00136412586244864	5.844240278007e-4	Inverse	NA	NA	95477	202	FALSE	sex + race + tdi + smoking + alcohol + all_cancer_fh + season
Uterine cancer	Uterine	Physical Activity	Standard Deviation of Physical Activity Fragment Durations During Waking Time (Plain)	FRAG_SD_dur_PA_day_pla	Continuous Per SD	NA	FRAG_SD_dur_PA_day_plaPerSD	minimal	Minimal	0.75 [0.62;0.89]	0.00136659487014959	5.4917094212978e-4	Inverse	NA	NA	95472	202	FALSE	sex + race + tdi + smoking + alcohol + all_cancer_fh + season
Uterine cancer	Uterine	Physical Activity	W0.5 of Activity Fragment Durations During Waking Time (Plain)	FRAG_W0.5_dur_PA_day_pla	Continuous Per SD	NA	FRAG_W0.5_dur_PA_day_plaPerSD	minimal	Minimal	0.81 [0.71;0.92]	0.00138223198148345	0.0147405395472572	Inverse	NA	NA	95472	202	FALSE	sex + race + tdi + smoking + alcohol + all_cancer_fh + season
Uterine cancer	Uterine	Physical Activity	Duration in 5-10 Min MVPA Bouts (Plain)	dur_day_MVPA_bts_5_10_min_pla	Continuous Per SD	NA	dur_day_MVPA_bts_5_10_min_plaPerSD	minimal	Minimal	0.78 [0.68;0.91]	0.00143126095887217	0.00184979477834875	Inverse	NA	NA	95477	202	FALSE	sex + race + tdi + smoking + alcohol + all_cancer_fh + season
Uterine cancer	Uterine	Physical Activity	Standard Deviation of Physical Activity Fragment Durations During Waking Time (Weighted)	FRAG_SD_dur_PA_day_wei	Continuous Per SD	NA	FRAG_SD_dur_PA_day_weiPerSD	minimal	Minimal	0.75 [0.63;0.90]	0.00163160946710018	0.00185796193820309	Inverse	NA	NA	95472	202	FALSE	sex + race + tdi + smoking + alcohol + all_cancer_fh + season
Uterine cancer	Uterine	Physical Activity	Duration in 5-10 Min MVPA Bouts (Weighted)	dur_day_MVPA_bts_5_10_min_wei	Continuous Per SD	NA	dur_day_MVPA_bts_5_10_min_weiPerSD	minimal	Minimal	0.79 [0.68;0.91]	0.00164265466539687	0.00198722366696422	Inverse	NA	NA	95477	202	FALSE	sex + race + tdi + smoking + alcohol + all_cancer_fh + season
Uterine cancer	Uterine	Circadian Rhythm	Relative Amplitude	RA	Continuous Per SD	NA	RAPerSD	minimal	Minimal	0.83 [0.74;0.93]	0.00166619981229484	0.00278009303849289	Inverse	NA	NA	95477	202	FALSE	sex + race + tdi + smoking + alcohol + all_cancer_fh + season
Uterine cancer	Uterine	Physical Activity	Coefficient of Variance of Inactivity Fragment Durations During Waking Time (Weighted)	FRAG_CoV_dur_IN_day_wei	Continuous Per SD	NA	FRAG_CoV_dur_IN_day_weiPerSD	minimal	Minimal	0.80 [0.69;0.92]	0.00196606123935945	0.0162907298490136	Inverse	NA	NA	95472	202	FALSE	sex + race + tdi + smoking + alcohol + all_cancer_fh + season
Uterine cancer	Uterine	Physical Activity	Standard Deviation of Physical Activity Fragment Durations During Waking Time	FRAG_SD_dur_PA_day	Continuous Per SD	NA	FRAG_SD_dur_PA_dayPerSD	minimal	Minimal	0.75 [0.62;0.90]	0.00211519114739234	5.3888532153128e-4	Inverse	NA	NA	95474	202	FALSE	sex + race + tdi + smoking + alcohol + all_cancer_fh + season
Uterine cancer	Uterine	Physical Activity	Transition Probability Physical Inactivity to MVPA During Waking Time	FRAG_TP_IN2MVPA_day	Continuous Per SD	NA	FRAG_TP_IN2MVPA_dayPerSD	minimal	Minimal	0.76 [0.64;0.91]	0.00228416055123847	0.00253948513004393	Inverse	NA	NA	95477	202	FALSE	sex + race + tdi + smoking + alcohol + all_cancer_fh + season
Uterine cancer	Uterine	Physical Activity	Mean Inactivity Fragment Duration During Waking Time	FRAG_mean_dur_IN_day	Continuous Per SD	NA	FRAG_mean_dur_IN_dayPerSD	minimal	Minimal	1.05 [1.02;1.09]	0.00231257270774741	0.00239040905445038	Positive	NA	NA	95476	202	FALSE	sex + race + tdi + smoking + alcohol + all_cancer_fh + season
Uterine cancer	Uterine	Physical Activity	W0.5 of Inactivity Fragment Durations During Waking Time	FRAG_W0.5_dur_IN_day	Continuous Per SD	NA	FRAG_W0.5_dur_IN_dayPerSD	minimal	Minimal	1.28 [1.09;1.50]	0.00234440320248307	0.00403761106187254	Positive	NA	NA	95474	202	FALSE	sex + race + tdi + smoking + alcohol + all_cancer_fh + season
Uterine cancer	Uterine	Physical Activity	W0.5 of Activity Fragment Durations During Waking Time (Weighted)	FRAG_W0.5_dur_PA_day_wei	Continuous Per SD	NA	FRAG_W0.5_dur_PA_day_weiPerSD	minimal	Minimal	0.81 [0.71;0.93]	0.00239345255555624	0.0182673174565607	Inverse	NA	NA	95472	202	FALSE	sex + race + tdi + smoking + alcohol + all_cancer_fh + season
Uterine cancer	Uterine	Physical Activity	Transition Probability Physical Inactivity to MVPA During Waking Time (Plain)	FRAG_TP_IN2MVPA_day_pla	Continuous Per SD	NA	FRAG_TP_IN2MVPA_day_plaPerSD	minimal	Minimal	0.76 [0.64;0.91]	0.00241019054824266	9.4582988375321e-4	Inverse	NA	NA	95477	202	FALSE	sex + race + tdi + smoking + alcohol + all_cancer_fh + season
Uterine cancer	Uterine	Physical Activity	W0.5 of Activity Fragment Durations During Waking Time	FRAG_W0.5_dur_PA_day	Continuous Per SD	NA	FRAG_W0.5_dur_PA_dayPerSD	minimal	Minimal	0.81 [0.71;0.93]	0.00254642114905965	8.8096970514177e-4	Inverse	NA	NA	95474	202	FALSE	sex + race + tdi + smoking + alcohol + all_cancer_fh + season
Uterine cancer	Uterine	Physical Activity	Number of PA Fragments per Minute IN PA During Waking Time	FRAG_NFragPM_PA_day	Continuous Per SD	NA	FRAG_NFragPM_PA_dayPerSD	minimal	Minimal	1.23 [1.08;1.42]	0.00254821112874503	0.0565713136423978	Positive	NA	NA	95476	202	FALSE	sex + race + tdi + smoking + alcohol + all_cancer_fh + season
Uterine cancer	Uterine	Physical Activity	Duration in 5-10 Min LIPA Bouts (Plain)	dur_day_LIG_bts_5_10_min_pla	Continuous Per SD	NA	dur_day_LIG_bts_5_10_min_plaPerSD	minimal	Minimal	0.80 [0.69;0.92]	0.00260873112626239	0.0245092371808362	Inverse	NA	NA	95477	202	FALSE	sex + race + tdi + smoking + alcohol + all_cancer_fh + season
Uterine cancer	Uterine	Physical Activity	Total LIPA Duration (Plain)	dur_day_total_LIG_min_pla	Continuous Per SD	NA	dur_day_total_LIG_min_plaPerSD	minimal	Minimal	0.80 [0.69;0.93]	0.002690530209094	0.00148792910336795	Inverse	NA	NA	95477	202	FALSE	sex + race + tdi + smoking + alcohol + all_cancer_fh + season
Uterine cancer	Uterine	Physical Activity	Transition Probability Physical Inactivity to MVPA During Waking Time (Weighted)	FRAG_TP_IN2MVPA_day_wei	Continuous Per SD	NA	FRAG_TP_IN2MVPA_day_weiPerSD	minimal	Minimal	0.77 [0.64;0.91]	0.00291007749426156	3.6008603395314e-4	Inverse	NA	NA	95477	202	FALSE	sex + race + tdi + smoking + alcohol + all_cancer_fh + season
Uterine cancer	Uterine	Physical Activity	Total LIPA Duration (Weighted)	dur_day_total_LIG_min_wei	Continuous Per SD	NA	dur_day_total_LIG_min_weiPerSD	minimal	Minimal	0.80 [0.69;0.93]	0.00296637021396874	0.00153846576917957	Inverse	NA	NA	95477	202	FALSE	sex + race + tdi + smoking + alcohol + all_cancer_fh + season
Uterine cancer	Uterine	Physical Activity	Duration in 10-Min MVPA Bouts (Plain)	dur_day_MVPA_bts_10_min_pla	Continuous Per SD	NA	dur_day_MVPA_bts_10_min_plaPerSD	minimal	Minimal	0.76 [0.63;0.91]	0.00301644680657209	6.1363529727192e-4	Inverse	NA	NA	95477	202	FALSE	sex + race + tdi + smoking + alcohol + all_cancer_fh + season
Uterine cancer	Uterine	Physical Activity	Transition Probability Physical Activity to Inactivity During Waking Time (Weighted)	FRAG_TP_PA2IN_day_wei	Continuous Per SD	NA	FRAG_TP_PA2IN_day_weiPerSD	minimal	Minimal	1.18 [1.06;1.31]	0.00304299974453302	0.0230747768209663	Positive	NA	NA	95477	202	FALSE	sex + race + tdi + smoking + alcohol + all_cancer_fh + season
Uterine cancer	Uterine	Physical Activity	Standard Deviation of Inactivity Fragment Durations During Waking Time (Plain)	FRAG_SD_dur_IN_day_pla	Continuous Per SD	NA	FRAG_SD_dur_IN_day_plaPerSD	minimal	Minimal	1.17 [1.05;1.30]	0.00308919446604191	0.00287188416676675	Positive	NA	NA	95472	202	FALSE	sex + race + tdi + smoking + alcohol + all_cancer_fh + season
Uterine cancer	Uterine	Physical Activity	Duration in 5-10 Min LIPA Bouts (Weighted)	dur_day_LIG_bts_5_10_min_wei	Continuous Per SD	NA	dur_day_LIG_bts_5_10_min_weiPerSD	minimal	Minimal	0.80 [0.69;0.93]	0.00313077092655207	0.0245993160815427	Inverse	NA	NA	95477	202	FALSE	sex + race + tdi + smoking + alcohol + all_cancer_fh + season
Uterine cancer	Uterine	Physical Activity	Transition Probability Physical Activity to Inactivity During Waking Time (Plain)	FRAG_TP_PA2IN_day_pla	Continuous Per SD	NA	FRAG_TP_PA2IN_day_plaPerSD	minimal	Minimal	1.18 [1.06;1.31]	0.00316672187812206	0.052164671463287	Positive	NA	NA	95477	202	FALSE	sex + race + tdi + smoking + alcohol + all_cancer_fh + season
Uterine cancer	Uterine	Physical Activity	Coefficient of Variance of Inactivity Fragment Durations During Waking Time	FRAG_CoV_dur_IN_day	Continuous Per SD	NA	FRAG_CoV_dur_IN_dayPerSD	minimal	Minimal	0.80 [0.69;0.93]	0.00321706142643189	0.0938146417343663	Inverse	NA	NA	95474	202	FALSE	sex + race + tdi + smoking + alcohol + all_cancer_fh + season
Uterine cancer	Uterine	Physical Activity	Duration in 1-5 Min LIPA Bouts (Plain)	dur_day_LIG_bts_1_5_min_pla	Continuous Per SD	NA	dur_day_LIG_bts_1_5_min_plaPerSD	minimal	Minimal	0.80 [0.68;0.93]	0.0033705341591487	0.00527137898381318	Inverse	NA	NA	95477	202	FALSE	sex + race + tdi + smoking + alcohol + all_cancer_fh + season
Uterine cancer	Uterine	Physical Activity	Number of 5-10 Min LIPA Bouts (Plain)	Nbouts_day_LIG_bts_5_10_pla	Continuous Per SD	NA	Nbouts_day_LIG_bts_5_10_plaPerSD	minimal	Minimal	0.80 [0.69;0.93]	0.00340272222216068	0.00604570362014796	Inverse	NA	NA	95477	202	FALSE	sex + race + tdi + smoking + alcohol + all_cancer_fh + season
Uterine cancer	Uterine	Physical Activity	Mean Activity Fragment Duration During Waking Time (Weighted)	FRAG_mean_dur_PA_day_wei	Continuous Per SD	NA	FRAG_mean_dur_PA_day_weiPerSD	minimal	Minimal	0.76 [0.63;0.91]	0.00346967526207058	0.0053257159408675	Inverse	NA	NA	95477	202	FALSE	sex + race + tdi + smoking + alcohol + all_cancer_fh + season
Uterine cancer	Uterine	Physical Activity	Mean Activity Fragment Duration During Waking Time	FRAG_mean_dur_PA_day	Continuous Per SD	NA	FRAG_mean_dur_PA_dayPerSD	minimal	Minimal	0.76 [0.64;0.92]	0.00357540586229931	0.0634266171599858	Inverse	NA	NA	95476	202	FALSE	sex + race + tdi + smoking + alcohol + all_cancer_fh + season
Uterine cancer	Uterine	Physical Activity	Mean Inactivity Fragment Duration During Waking Time (Plain)	FRAG_mean_dur_IN_day_pla	Continuous Per SD	NA	FRAG_mean_dur_IN_day_plaPerSD	minimal	Minimal	1.07 [1.02;1.12]	0.00361754381608008	1.6516151507814e-4	Positive	NA	NA	95477	202	FALSE	sex + race + tdi + smoking + alcohol + all_cancer_fh + season
Uterine cancer	Uterine	Physical Activity	Number of 30-60 Min Inactivity Bouts (Weighted)	Nbouts_day_IN_bts_30_60_wei	Continuous Per SD	NA	Nbouts_day_IN_bts_30_60_weiPerSD	minimal	Minimal	1.23 [1.07;1.41]	0.00374990632917121	0.0159108752888562	Positive	NA	NA	95477	202	FALSE	sex + race + tdi + smoking + alcohol + all_cancer_fh + season
Uterine cancer	Uterine	Physical Activity	Unbouted Inactivity Duration (Plain)	dur_day_IN_unbt_min_pla	Continuous Per SD	NA	dur_day_IN_unbt_min_plaPerSD	minimal	Minimal	0.80 [0.69;0.93]	0.00381812912970116	0.0151147722638168	Inverse	NA	NA	95477	202	FALSE	sex + race + tdi + smoking + alcohol + all_cancer_fh + season
Uterine cancer	Uterine	Physical Activity	Number of 10-Min MVPA Bouts (Plain)	Nbouts_day_MVPA_bts_10_pla	Continuous Per SD	NA	Nbouts_day_MVPA_bts_10_plaPerSD	minimal	Minimal	0.79 [0.67;0.93]	0.00403411194951128	0.00239254545508151	Inverse	NA	NA	95477	202	FALSE	sex + race + tdi + smoking + alcohol + all_cancer_fh + season
Uterine cancer	Uterine	Physical Activity	Number of 5-10 Min LIPA Bouts (Weighted)	Nbouts_day_LIG_bts_5_10_wei	Continuous Per SD	NA	Nbouts_day_LIG_bts_5_10_weiPerSD	minimal	Minimal	0.81 [0.70;0.93]	0.00417305564405024	0.013274248979452	Inverse	NA	NA	95477	202	FALSE	sex + race + tdi + smoking + alcohol + all_cancer_fh + season
Uterine cancer	Uterine	Physical Activity	Mean Activity Fragment Duration During Waking Time (Plain)	FRAG_mean_dur_PA_day_pla	Continuous Per SD	NA	FRAG_mean_dur_PA_day_plaPerSD	minimal	Minimal	0.76 [0.64;0.92]	0.00431700985926413	0.0096783589916492	Inverse	NA	NA	95477	202	FALSE	sex + race + tdi + smoking + alcohol + all_cancer_fh + season
Uterine cancer	Uterine	Physical Activity	Total Inactivity Acceleration (Plain)	ACC_day_total_IN_mg_pla	Continuous Per SD	NA	ACC_day_total_IN_mg_plaPerSD	minimal	Minimal	0.81 [0.70;0.94]	0.0043914484703056	0.00797133288994518	Inverse	NA	NA	95477	202	FALSE	sex + race + tdi + smoking + alcohol + all_cancer_fh + season
Uterine cancer	Uterine	Physical Activity	Duration in 10-Min MVPA Bouts (Weighted)	dur_day_MVPA_bts_10_min_wei	Continuous Per SD	NA	dur_day_MVPA_bts_10_min_weiPerSD	minimal	Minimal	0.77 [0.64;0.92]	0.00448076331874913	6.1518058319152e-4	Inverse	NA	NA	95477	202	FALSE	sex + race + tdi + smoking + alcohol + all_cancer_fh + season
Uterine cancer	Uterine	Physical Activity	Number of PA Fragments per Minute IN PA During Waking Time (Weighted)	FRAG_NFragPM_PA_day_wei	Continuous Per SD	NA	FRAG_NFragPM_PA_day_weiPerSD	minimal	Minimal	1.22 [1.06;1.40]	0.00453851413070613	0.017608187355772	Positive	NA	NA	95477	202	FALSE	sex + race + tdi + smoking + alcohol + all_cancer_fh + season
Uterine cancer	Uterine	Step Count	Peak 30-Minute Cadence	mean_peak_30min_cadence	Continuous Per SD	NA	mean_peak_30min_cadencePerSD	minimal	Minimal	0.82 [0.71;0.94]	0.00456048248787131	0.0228062261897868	Inverse	NA	NA	95477	202	FALSE	sex + race + tdi + smoking + alcohol + all_cancer_fh + season
Uterine cancer	Uterine	Physical Activity	Number of PA Fragments per Minute IN PA During Waking Time (Plain)	FRAG_NFragPM_PA_day_pla	Continuous Per SD	NA	FRAG_NFragPM_PA_day_plaPerSD	minimal	Minimal	1.22 [1.06;1.40]	0.00474941557968665	0.0327664333569462	Positive	NA	NA	95477	202	FALSE	sex + race + tdi + smoking + alcohol + all_cancer_fh + season
Uterine cancer	Uterine	Physical Activity	Unbouted Inactivity Duration (Weighted)	dur_day_IN_unbt_min_wei	Continuous Per SD	NA	dur_day_IN_unbt_min_weiPerSD	minimal	Minimal	0.80 [0.69;0.94]	0.00507002585961482	0.0146462229458856	Inverse	NA	NA	95477	202	FALSE	sex + race + tdi + smoking + alcohol + all_cancer_fh + season
Uterine cancer	Uterine	Physical Activity	Number of 10-Min MVPA Bouts (Weighted)	Nbouts_day_MVPA_bts_10_wei	Continuous Per SD	NA	Nbouts_day_MVPA_bts_10_weiPerSD	minimal	Minimal	0.79 [0.68;0.93]	0.00509469952078723	0.00299589354570061	Inverse	NA	NA	95477	202	FALSE	sex + race + tdi + smoking + alcohol + all_cancer_fh + season
Uterine cancer	Uterine	Physical Activity	Total Inactivity Acceleration (Weighted)	ACC_day_total_IN_mg_wei	Continuous Per SD	NA	ACC_day_total_IN_mg_weiPerSD	minimal	Minimal	0.81 [0.70;0.94]	0.00526122328640083	0.0063529871026866	Inverse	NA	NA	95477	202	FALSE	sex + race + tdi + smoking + alcohol + all_cancer_fh + season
Uterine cancer	Uterine	Physical Activity	Standard Deviation of Inactivity Fragment Durations During Waking Time (Weighted)	FRAG_SD_dur_IN_day_wei	Continuous Per SD	NA	FRAG_SD_dur_IN_day_weiPerSD	minimal	Minimal	1.16 [1.05;1.30]	0.00527232505226607	0.00372994720231934	Positive	NA	NA	95472	202	FALSE	sex + race + tdi + smoking + alcohol + all_cancer_fh + season
Uterine cancer	Uterine	Physical Activity	Number of MVPA Fragments During Waking Time	FRAG_Nfrag_MVPA_day	Continuous Per SD	NA	FRAG_Nfrag_MVPA_dayPerSD	minimal	Minimal	0.81 [0.70;0.94]	0.00587224135398733	0.0068365522013714	Inverse	NA	NA	95477	202	FALSE	sex + race + tdi + smoking + alcohol + all_cancer_fh + season
Uterine cancer	Uterine	Physical Activity	Number of 30-60 Min Inactivity Bouts (Plain)	Nbouts_day_IN_bts_30_60_pla	Continuous Per SD	NA	Nbouts_day_IN_bts_30_60_plaPerSD	minimal	Minimal	1.22 [1.06;1.40]	0.00597014981366301	0.0202810159082508	Positive	NA	NA	95477	202	FALSE	sex + race + tdi + smoking + alcohol + all_cancer_fh + season
Uterine cancer	Uterine	Physical Activity	Duration in 1-5 Min LIPA Bouts (Weighted)	dur_day_LIG_bts_1_5_min_wei	Continuous Per SD	NA	dur_day_LIG_bts_1_5_min_weiPerSD	minimal	Minimal	0.81 [0.69;0.94]	0.00617288189140075	0.00500969659613758	Inverse	NA	NA	95477	202	FALSE	sex + race + tdi + smoking + alcohol + all_cancer_fh + season
Uterine cancer	Uterine	Physical Activity	Number of 1-5 Min LIPA Bouts (Plain)	Nbouts_day_LIG_bts_1_5_pla	Continuous Per SD	NA	Nbouts_day_LIG_bts_1_5_plaPerSD	minimal	Minimal	0.81 [0.69;0.94]	0.00624351881972364	0.00458224562376876	Inverse	NA	NA	95477	202	FALSE	sex + race + tdi + smoking + alcohol + all_cancer_fh + season
Uterine cancer	Uterine	Physical Activity	Mean Inactivity Fragment Duration During Waking Time (Weighted)	FRAG_mean_dur_IN_day_wei	Continuous Per SD	NA	FRAG_mean_dur_IN_day_weiPerSD	minimal	Minimal	1.07 [1.02;1.12]	0.00640736935489976	8.7492187455262e-4	Positive	NA	NA	95477	202	FALSE	sex + race + tdi + smoking + alcohol + all_cancer_fh + season
Uterine cancer	Uterine	Physical Activity	Standard Deviation of Inactivity Fragment Durations During Waking Time	FRAG_SD_dur_IN_day	Continuous Per SD	NA	FRAG_SD_dur_IN_dayPerSD	minimal	Minimal	1.13 [1.03;1.23]	0.00698069383843521	0.00146669488707526	Positive	NA	NA	95474	202	FALSE	sex + race + tdi + smoking + alcohol + all_cancer_fh + season
Uterine cancer	Uterine	Physical Activity	Transition Probability Physical Inactivity to Activity During Sleep Period	FRAG_TP_IN2PA_spt	Continuous Per SD	NA	FRAG_TP_IN2PA_sptPerSD	minimal	Minimal	1.18 [1.05;1.34]	0.00728394897499	0.0131935802790776	Positive	NA	NA	95477	202	FALSE	sex + race + tdi + smoking + alcohol + all_cancer_fh + season
Uterine cancer	Uterine	Physical Activity	Duration in 30-60 Min Inactivity Bouts (Weighted)	dur_day_IN_bts_30_60_min_wei	Continuous Per SD	NA	dur_day_IN_bts_30_60_min_weiPerSD	minimal	Minimal	1.21 [1.05;1.39]	0.00730266532697573	0.0034519371101891	Positive	NA	NA	95477	202	FALSE	sex + race + tdi + smoking + alcohol + all_cancer_fh + season
Uterine cancer	Uterine	Circadian Rhythm	Interdaily Stability	IS	Continuous Per SD	NA	ISPerSD	minimal	Minimal	0.82 [0.71;0.95]	0.00809500976999902	0.017944670074817	Inverse	NA	NA	95477	202	FALSE	sex + race + tdi + smoking + alcohol + all_cancer_fh + season
Uterine cancer	Uterine	Physical Activity	Duration in 30-60 Min Inactivity Bouts (Plain)	dur_day_IN_bts_30_60_min_pla	Continuous Per SD	NA	dur_day_IN_bts_30_60_min_plaPerSD	minimal	Minimal	1.20 [1.04;1.38]	0.0105802685328631	0.00753307028927891	Positive	NA	NA	95477	202	FALSE	sex + race + tdi + smoking + alcohol + all_cancer_fh + season
Uterine cancer	Uterine	Circadian Rhythm	Extended Cosinor Minimum	cosinorExt_minimum	Continuous Per SD	NA	cosinorExt_minimumPerSD	minimal	Minimal	0.84 [0.73;0.96]	0.0106877993082077	0.435648842523722	Inverse	NA	NA	95477	202	FALSE	sex + race + tdi + smoking + alcohol + all_cancer_fh + season
Uterine cancer	Uterine	Physical Activity	Number of 1-5 Min LIPA Bouts (Weighted)	Nbouts_day_LIG_bts_1_5_wei	Continuous Per SD	NA	Nbouts_day_LIG_bts_1_5_weiPerSD	minimal	Minimal	0.82 [0.70;0.95]	0.0109373996685511	0.00974181433544063	Inverse	NA	NA	95477	202	FALSE	sex + race + tdi + smoking + alcohol + all_cancer_fh + season
Uterine cancer	Uterine	Physical Activity	Total Vigorous Physical Activity Acceleration (Weighted)	ACC_day_total_VIG_mg_wei	Continuous Per SD	NA	ACC_day_total_VIG_mg_weiPerSD	minimal	Minimal	0.69 [0.52;0.92]	0.0127513240546461	0.0238211983486435	Inverse	NA	NA	69030	120	FALSE	sex + race + tdi + smoking + alcohol + all_cancer_fh + season
Uterine cancer	Uterine	Physical Activity	Number of Inactivity-to-MVPA Transitions During Waking Time (Plain)	FRAG_Nfrag_IN2MVPA_day_pla	Continuous Per SD	NA	FRAG_Nfrag_IN2MVPA_day_plaPerSD	minimal	Minimal	0.81 [0.69;0.96]	0.0149387550787902	0.00476550847255009	Inverse	NA	NA	95477	202	FALSE	sex + race + tdi + smoking + alcohol + all_cancer_fh + season
Uterine cancer	Uterine	Physical Activity	Number of Inactivity-to-MVPA Transitions During Waking Time (Weighted)	FRAG_Nfrag_IN2MVPA_day_wei	Continuous Per SD	NA	FRAG_Nfrag_IN2MVPA_day_weiPerSD	minimal	Minimal	0.82 [0.69;0.96]	0.0167272826482766	0.0017244016356195	Inverse	NA	NA	95477	202	FALSE	sex + race + tdi + smoking + alcohol + all_cancer_fh + season
Uterine cancer	Uterine	Physical Activity	Acceleration in 10-20 Min Inactivity Bouts (Weighted)	ACC_day_IN_bts_10_20_mg_wei	Continuous Per SD	NA	ACC_day_IN_bts_10_20_mg_weiPerSD	minimal	Minimal	0.84 [0.73;0.97]	0.0191363059911343	0.089847602356584	Inverse	NA	NA	95470	202	FALSE	sex + race + tdi + smoking + alcohol + all_cancer_fh + season
Uterine cancer	Uterine	Physical Activity	Acceleration in 10-20 Min Inactivity Bouts (Plain)	ACC_day_IN_bts_10_20_mg_pla	Continuous Per SD	NA	ACC_day_IN_bts_10_20_mg_plaPerSD	minimal	Minimal	0.85 [0.73;0.97]	0.0202588063861115	0.0736123760905228	Inverse	NA	NA	95470	202	FALSE	sex + race + tdi + smoking + alcohol + all_cancer_fh + season
Uterine cancer	Uterine	Physical Activity	Number of Inactivity Fragments During Sleep Period	FRAG_Nfrag_IN_spt	Continuous Per SD	NA	FRAG_Nfrag_IN_sptPerSD	minimal	Minimal	1.16 [1.02;1.31]	0.0212904066462598	0.0189256973337573	Positive	NA	NA	95477	202	FALSE	sex + race + tdi + smoking + alcohol + all_cancer_fh + season
Uterine cancer	Uterine	Physical Activity	Number of Activity Fragments During Sleep Period	FRAG_Nfrag_PA_spt	Continuous Per SD	NA	FRAG_Nfrag_PA_sptPerSD	minimal	Minimal	1.16 [1.02;1.31]	0.021293133715343	0.0189150089872032	Positive	NA	NA	95477	202	FALSE	sex + race + tdi + smoking + alcohol + all_cancer_fh + season
Uterine cancer	Uterine	Physical Activity	Number of 10-Min LIPA Bouts (Weighted)	Nbouts_day_LIG_bts_10_wei	Continuous Per SD	NA	Nbouts_day_LIG_bts_10_weiPerSD	minimal	Minimal	0.84 [0.73;0.98]	0.0230048598505476	0.0488938058543576	Inverse	NA	NA	95477	202	FALSE	sex + race + tdi + smoking + alcohol + all_cancer_fh + season
Uterine cancer	Uterine	Physical Activity	Power-Law Alpha of Activity Fragment Durations During Waking Time (Weighted)	FRAG_alpha_dur_PA_day_wei	Continuous Per SD	NA	FRAG_alpha_dur_PA_day_weiPerSD	minimal	Minimal	1.12 [1.02;1.23]	0.0231535046257981	0.0291339305911163	Positive	NA	NA	95472	202	FALSE	sex + race + tdi + smoking + alcohol + all_cancer_fh + season
Uterine cancer	Uterine	Physical Activity	Number of 10-Min LIPA Bouts (Plain)	Nbouts_day_LIG_bts_10_pla	Continuous Per SD	NA	Nbouts_day_LIG_bts_10_plaPerSD	minimal	Minimal	0.85 [0.73;0.98]	0.0258378266704727	0.0392935302788707	Inverse	NA	NA	95477	202	FALSE	sex + race + tdi + smoking + alcohol + all_cancer_fh + season
Uterine cancer	Uterine	Physical Activity	Total Vigorous Physical Activity Acceleration (Plain)	ACC_day_total_VIG_mg_pla	Continuous Per SD	NA	ACC_day_total_VIG_mg_plaPerSD	minimal	Minimal	0.73 [0.55;0.96]	0.0261366012610477	0.0457888489633274	Inverse	NA	NA	69030	120	FALSE	sex + race + tdi + smoking + alcohol + all_cancer_fh + season
Uterine cancer	Uterine	Physical Activity	Mean MVPA Fragment Duration During Waking Time (Plain)	FRAG_mean_dur_MVPA_day_pla	Continuous Per SD	NA	FRAG_mean_dur_MVPA_day_plaPerSD	minimal	Minimal	0.81 [0.67;0.98]	0.0279144379561319	0.0223907112025893	Inverse	NA	NA	95459	202	FALSE	sex + race + tdi + smoking + alcohol + all_cancer_fh + season
Uterine cancer	Uterine	Physical Activity	Mean MVPA Fragment Duration During Waking Time	FRAG_mean_dur_MVPA_day	Continuous Per SD	NA	FRAG_mean_dur_MVPA_dayPerSD	minimal	Minimal	0.81 [0.67;0.98]	0.0283364264172608	0.0947447297740964	Inverse	NA	NA	95459	202	FALSE	sex + race + tdi + smoking + alcohol + all_cancer_fh + season
Uterine cancer	Uterine	Physical Activity	x0.5 of Activity Fragment Durations During Waking Time (Weighted)	FRAG_x0.5_dur_PA_day_wei	Continuous Per SD	NA	FRAG_x0.5_dur_PA_day_weiPerSD	minimal	Minimal	0.85 [0.73;0.98]	0.0299498559125684	0.0726745325430689	Inverse	NA	NA	95472	202	FALSE	sex + race + tdi + smoking + alcohol + all_cancer_fh + season
Uterine cancer	Uterine	Sleep	Sleep Duration Within Sleep Period Time	SleepDurationInSpt_AD_T5A5_mn	Continuous Per SD	NA	SleepDurationInSpt_AD_T5A5_mnPerSD	minimal	Minimal	0.86 [0.74;0.99]	0.0307196544388042	0.439499584081421	Inverse	NA	NA	95477	202	FALSE	sex + race + tdi + smoking + alcohol + all_cancer_fh + season
Uterine cancer	Uterine	Physical Activity	Number of Activity Fragments During Waking Time (Plain)	FRAG_Nfrag_PA_day_pla	Continuous Per SD	NA	FRAG_Nfrag_PA_day_plaPerSD	minimal	Minimal	0.85 [0.73;0.98]	0.0308238135091107	0.120017309943735	Inverse	NA	NA	95477	202	FALSE	sex + race + tdi + smoking + alcohol + all_cancer_fh + season
Uterine cancer	Uterine	Physical Activity	Number of Activity-to-Inactivity Transitions During Waking Time (Plain)	FRAG_Nfrag_PA2IN_day_pla	Continuous Per SD	NA	FRAG_Nfrag_PA2IN_day_plaPerSD	minimal	Minimal	0.85 [0.73;0.98]	0.0308238135091107	0.120017309943735	Inverse	NA	NA	95477	202	FALSE	sex + race + tdi + smoking + alcohol + all_cancer_fh + season
Uterine cancer	Uterine	Physical Activity	Power-Law Alpha of Activity Fragment Durations During Waking Time	FRAG_alpha_dur_PA_day	Continuous Per SD	NA	FRAG_alpha_dur_PA_dayPerSD	minimal	Minimal	1.16 [1.01;1.33]	0.0312091323346755	0.0157305826820007	Positive	NA	NA	95474	202	FALSE	sex + race + tdi + smoking + alcohol + all_cancer_fh + season
Uterine cancer	Uterine	Physical Activity	Transition Probability Physical Activity to Inactivity During Sleep Period	FRAG_TP_PA2IN_spt	Continuous Per SD	NA	FRAG_TP_PA2IN_sptPerSD	minimal	Minimal	0.86 [0.75;0.99]	0.0317872786189912	0.0267209591051739	Inverse	NA	NA	95477	202	FALSE	sex + race + tdi + smoking + alcohol + all_cancer_fh + season
Uterine cancer	Uterine	Physical Activity	Number of Inactivity Fragments During Waking Time (Plain)	FRAG_Nfrag_IN_day_pla	Continuous Per SD	NA	FRAG_Nfrag_IN_day_plaPerSD	minimal	Minimal	0.85 [0.73;0.99]	0.0327100388925064	0.144248667245174	Inverse	NA	NA	95477	202	FALSE	sex + race + tdi + smoking + alcohol + all_cancer_fh + season
Uterine cancer	Uterine	Physical Activity	Number of Inactivity-to-Activity Transitions During Waking Time (Plain)	FRAG_Nfrag_IN2PA_day_pla	Continuous Per SD	NA	FRAG_Nfrag_IN2PA_day_plaPerSD	minimal	Minimal	0.85 [0.73;0.99]	0.0327100388925064	0.144248667245174	Inverse	NA	NA	95477	202	FALSE	sex + race + tdi + smoking + alcohol + all_cancer_fh + season
Uterine cancer	Uterine	Physical Activity	Power-Law Alpha of Activity Fragment Durations During Waking Time (Plain)	FRAG_alpha_dur_PA_day_pla	Continuous Per SD	NA	FRAG_alpha_dur_PA_day_plaPerSD	minimal	Minimal	1.11 [1.01;1.23]	0.0339165549816127	0.0361251448453055	Positive	NA	NA	95472	202	FALSE	sex + race + tdi + smoking + alcohol + all_cancer_fh + season
Uterine cancer	Uterine	Physical Activity	Mean MVPA Fragment Duration During Waking Time (Weighted)	FRAG_mean_dur_MVPA_day_wei	Continuous Per SD	NA	FRAG_mean_dur_MVPA_day_weiPerSD	minimal	Minimal	0.82 [0.68;0.98]	0.0340968863184517	0.0376190463966354	Inverse	NA	NA	95459	202	FALSE	sex + race + tdi + smoking + alcohol + all_cancer_fh + season
Uterine cancer	Uterine	Physical Activity	x0.5 of Activity Fragment Durations During Waking Time	FRAG_x0.5_dur_PA_day	Continuous Per SD	NA	FRAG_x0.5_dur_PA_dayPerSD	minimal	Minimal	0.85 [0.73;0.99]	0.0353116373368402	0.0145767117429697	Inverse	NA	NA	95474	202	FALSE	sex + race + tdi + smoking + alcohol + all_cancer_fh + season
Uterine cancer	Uterine	Physical Activity	Duration in 10-Min LIPA Bouts (Weighted)	dur_day_LIG_bts_10_min_wei	Continuous Per SD	NA	dur_day_LIG_bts_10_min_weiPerSD	minimal	Minimal	0.86 [0.74;1.00]	0.044062286375919	0.029654151948083	Inverse	NA	NA	95477	202	FALSE	sex + race + tdi + smoking + alcohol + all_cancer_fh + season
Uterine cancer	Uterine	Physical Activity	Duration in 60-90 Min Inactivity Bouts (Plain)	dur_day_IN_bts_60_90_min_pla	Continuous Per SD	NA	dur_day_IN_bts_60_90_min_plaPerSD	minimal	Minimal	1.15 [1.00;1.32]	0.0446143248011302	0.0536489911563518	Positive	NA	NA	95477	202	FALSE	sex + race + tdi + smoking + alcohol + all_cancer_fh + season
Uterine cancer	Uterine	Physical Activity	Number of Activity Fragments During Waking Time (Weighted)	FRAG_Nfrag_PA_day_wei	Continuous Per SD	NA	FRAG_Nfrag_PA_day_weiPerSD	minimal	Minimal	0.86 [0.73;1.00]	0.0452042356509941	0.113945024792412	Inverse	NA	NA	95477	202	FALSE	sex + race + tdi + smoking + alcohol + all_cancer_fh + season
Uterine cancer	Uterine	Physical Activity	Number of Activity-to-Inactivity Transitions During Waking Time (Weighted)	FRAG_Nfrag_PA2IN_day_wei	Continuous Per SD	NA	FRAG_Nfrag_PA2IN_day_weiPerSD	minimal	Minimal	0.86 [0.73;1.00]	0.0452042356509941	0.113945024792412	Inverse	NA	NA	95477	202	FALSE	sex + race + tdi + smoking + alcohol + all_cancer_fh + season
Uterine cancer	Uterine	Physical Activity	Total Vigorous Physical Activity Duration (Weighted)	dur_day_total_VIG_min_wei	Continuous Per SD	NA	dur_day_total_VIG_min_weiPerSD	minimal	Minimal	0.75 [0.57;0.99]	0.0454975185304242	0.0155485388115265	Inverse	NA	NA	95477	202	FALSE	sex + race + tdi + smoking + alcohol + all_cancer_fh + season
Uterine cancer	Uterine	Circadian Rhythm	Extended Cosinor Alpha	cosinorExt_alpha	Continuous Per SD	NA	cosinorExt_alphaPerSD	minimal	Minimal	0.84 [0.71;1.00]	0.046613102796933203	0.0408860624034056	Inverse	NA	NA	95477	202	FALSE	sex + race + tdi + smoking + alcohol + all_cancer_fh + season
Uterine cancer	Uterine	Physical Activity	Number of Inactivity Fragments During Waking Time (Weighted)	FRAG_Nfrag_IN_day_wei	Continuous Per SD	NA	FRAG_Nfrag_IN_day_weiPerSD	minimal	Minimal	0.86 [0.74;1.00]	0.0474253913510165	0.187539405215334	Inverse	NA	NA	95477	202	FALSE	sex + race + tdi + smoking + alcohol + all_cancer_fh + season
Uterine cancer	Uterine	Physical Activity	Number of Inactivity-to-Activity Transitions During Waking Time (Weighted)	FRAG_Nfrag_IN2PA_day_wei	Continuous Per SD	NA	FRAG_Nfrag_IN2PA_day_weiPerSD	minimal	Minimal	0.86 [0.74;1.00]	0.0474253913510165	0.187539405215334	Inverse	NA	NA	95477	202	FALSE	sex + race + tdi + smoking + alcohol + all_cancer_fh + season
Uterine cancer	Uterine	Physical Activity	x0.5 of Activity Fragment Durations During Waking Time (Plain)	FRAG_x0.5_dur_PA_day_pla	Continuous Per SD	NA	FRAG_x0.5_dur_PA_day_plaPerSD	minimal	Minimal	0.86 [0.74;1.00]	0.0477706878024798	0.10586598993033	Inverse	NA	NA	95472	202	FALSE	sex + race + tdi + smoking + alcohol + all_cancer_fh + season
Uterine cancer	Uterine	Physical Activity	Duration in 10-Min LIPA Bouts (Plain)	dur_day_LIG_bts_10_min_pla	Continuous Per SD	NA	dur_day_LIG_bts_10_min_plaPerSD	minimal	Minimal	0.86 [0.74;1.00]	0.0481114512436415	0.0405638226374278	Inverse	NA	NA	95477	202	FALSE	sex + race + tdi + smoking + alcohol + all_cancer_fh + season
Uterine cancer	Uterine	Physical Activity	Duration in 60-90 Min Inactivity Bouts (Weighted)	dur_day_IN_bts_60_90_min_wei	Continuous Per SD	NA	dur_day_IN_bts_60_90_min_weiPerSD	minimal	Minimal	1.15 [1.00;1.32]	0.0486633219680007	0.0924509601027177	Positive	NA	NA	95477	202	FALSE	sex + race + tdi + smoking + alcohol + all_cancer_fh + season
Uterine cancer	Uterine	Physical Activity	Total Moderate Physical Activity Acceleration (Plain)	ACC_day_total_MOD_mg_pla	Continuous Per SD	NA	ACC_day_total_MOD_mg_plaPerSD	minimal	Minimal	0.85 [0.73;1.00]	0.0491544338125701	0.0875675705749865	Inverse	NA	NA	95465	202	FALSE	sex + race + tdi + smoking + alcohol + all_cancer_fh + season
Uterine cancer	Uterine	Physical Activity	Acceleration in 10-Min MVPA Bouts (Weighted)	ACC_day_MVPA_bts_10_mg_wei	Continuous Per SD	NA	ACC_day_MVPA_bts_10_mg_weiPerSD	minimal	Minimal	0.78 [0.61;1.00]	0.0519309569568002	0.0606697567045755	Inverse	NA	NA	92125	188	FALSE	sex + race + tdi + smoking + alcohol + all_cancer_fh + season
Uterine cancer	Uterine	Physical Activity	Total Vigorous Physical Activity Duration (Plain)	dur_day_total_VIG_min_pla	Continuous Per SD	NA	dur_day_total_VIG_min_plaPerSD	minimal	Minimal	0.76 [0.58;1.00]	0.0526325302084342	0.0157817063443896	Inverse	NA	NA	95477	202	FALSE	sex + race + tdi + smoking + alcohol + all_cancer_fh + season
Uterine cancer	Uterine	Physical Activity	Acceleration in 30-60 Min Inactivity Bouts (Plain)	ACC_day_IN_bts_30_60_mg_pla	Continuous Per SD	NA	ACC_day_IN_bts_30_60_mg_plaPerSD	minimal	Minimal	0.87 [0.76;1.00]	0.0545789062754074	0.199412345685282	Inverse	NA	NA	95462	202	FALSE	sex + race + tdi + smoking + alcohol + all_cancer_fh + season
Uterine cancer	Uterine	Physical Activity	Number of LIPA Fragments During Waking Time	FRAG_Nfrag_LIPA_day	Continuous Per SD	NA	FRAG_Nfrag_LIPA_dayPerSD	minimal	Minimal	0.87 [0.75;1.01]	0.0597512982898808	0.0320102799607994	Inverse	NA	NA	95477	202	FALSE	sex + race + tdi + smoking + alcohol + all_cancer_fh + season
Uterine cancer	Uterine	Step Count	MVPA Steps	mean_mvpa_steps	Continuous Per SD	NA	mean_mvpa_stepsPerSD	minimal	Minimal	0.85 [0.72;1.01]	0.0609590137050689	0.0141656200058624	Inverse	NA	NA	95477	202	FALSE	sex + race + tdi + smoking + alcohol + all_cancer_fh + season
Uterine cancer	Uterine	Sleep	Sleep Period Time Duration	SptDuration_AD_T5A5_mn	Continuous Per SD	NA	SptDuration_AD_T5A5_mnPerSD	minimal	Minimal	0.88 [0.76;1.01]	0.0676046885305121	0.116743118293503	Inverse	NA	NA	95477	202	FALSE	sex + race + tdi + smoking + alcohol + all_cancer_fh + season
Uterine cancer	Uterine	Physical Activity	Number of 60-90 Min Inactivity Bouts (Plain)	Nbouts_day_IN_bts_60_90_pla	Continuous Per SD	NA	Nbouts_day_IN_bts_60_90_plaPerSD	minimal	Minimal	1.14 [0.99;1.31]	0.0688135257978534	0.134136510789404	Positive	NA	NA	95477	202	FALSE	sex + race + tdi + smoking + alcohol + all_cancer_fh + season
Uterine cancer	Uterine	Physical Activity	Acceleration in 30-60 Min Inactivity Bouts (Weighted)	ACC_day_IN_bts_30_60_mg_wei	Continuous Per SD	NA	ACC_day_IN_bts_30_60_mg_weiPerSD	minimal	Minimal	0.88 [0.76;1.01]	0.0710123977847245	0.146890511030962	Inverse	NA	NA	95462	202	FALSE	sex + race + tdi + smoking + alcohol + all_cancer_fh + season
Uterine cancer	Uterine	Circadian Rhythm	L10 Activity Level	L10VALUE	Continuous Per SD	NA	L10VALUEPerSD	minimal	Minimal	0.87 [0.74;1.01]	0.0714532319420885	0.131469654818088	Inverse	NA	NA	95477	202	FALSE	sex + race + tdi + smoking + alcohol + all_cancer_fh + season
Uterine cancer	Uterine	Physical Activity	Total Moderate Physical Activity Acceleration (Weighted)	ACC_day_total_MOD_mg_wei	Continuous Per SD	NA	ACC_day_total_MOD_mg_weiPerSD	minimal	Minimal	0.87 [0.74;1.01]	0.0716494231668555	0.0589169024595957	Inverse	NA	NA	95465	202	FALSE	sex + race + tdi + smoking + alcohol + all_cancer_fh + season
Uterine cancer	Uterine	Physical Activity	Acceleration in 20-30 Min Inactivity Bouts (Weighted)	ACC_day_IN_bts_20_30_mg_wei	Continuous Per SD	NA	ACC_day_IN_bts_20_30_mg_weiPerSD	minimal	Minimal	0.88 [0.76;1.01]	0.0731428473739538	0.164957691928154	Inverse	NA	NA	95451	202	FALSE	sex + race + tdi + smoking + alcohol + all_cancer_fh + season
Uterine cancer	Uterine	Physical Activity	Acceleration in 10-Min MVPA Bouts (Plain)	ACC_day_MVPA_bts_10_mg_pla	Continuous Per SD	NA	ACC_day_MVPA_bts_10_mg_plaPerSD	minimal	Minimal	0.80 [0.63;1.02]	0.0750967132435778	0.0810862988197641	Inverse	NA	NA	92125	188	FALSE	sex + race + tdi + smoking + alcohol + all_cancer_fh + season
Uterine cancer	Uterine	Physical Activity	Number of 60-90 Min Inactivity Bouts (Weighted)	Nbouts_day_IN_bts_60_90_wei	Continuous Per SD	NA	Nbouts_day_IN_bts_60_90_weiPerSD	minimal	Minimal	1.13 [0.99;1.30]	0.0799971521081501	0.28269315584121	Positive	NA	NA	95477	202	FALSE	sex + race + tdi + smoking + alcohol + all_cancer_fh + season
Uterine cancer	Uterine	Physical Activity	Acceleration in 20-30 Min Inactivity Bouts (Plain)	ACC_day_IN_bts_20_30_mg_pla	Continuous Per SD	NA	ACC_day_IN_bts_20_30_mg_plaPerSD	minimal	Minimal	0.88 [0.77;1.02]	0.0869532542483796	0.356272230135271	Inverse	NA	NA	95451	202	FALSE	sex + race + tdi + smoking + alcohol + all_cancer_fh + season
Uterine cancer	Uterine	Physical Activity	Number of Inactivity-to-MVPA Transitions During Waking Time	FRAG_Nfrag_IN2MVPA_day	Continuous Per SD	NA	FRAG_Nfrag_IN2MVPA_dayPerSD	minimal	Minimal	0.87 [0.74;1.02]	0.0884836848344701	0.0166543216535506	Inverse	NA	NA	95477	202	FALSE	sex + race + tdi + smoking + alcohol + all_cancer_fh + season
Uterine cancer	Uterine	Physical Activity	Number of Inactivity-to-LIPA Transitions During Waking Time (Plain)	FRAG_Nfrag_IN2LIPA_day_pla	Continuous Per SD	NA	FRAG_Nfrag_IN2LIPA_day_plaPerSD	minimal	Minimal	0.88 [0.76;1.02]	0.0931082339254193	0.457756673829974	Inverse	NA	NA	95477	202	FALSE	sex + race + tdi + smoking + alcohol + all_cancer_fh + season
Uterine cancer	Uterine	Sleep	Sleep Efficiency After Onset (Plain)	sleep_efficiency_after_onset_pla	Continuous Per SD	NA	sleep_efficiency_after_onset_plaPerSD	minimal	Minimal	0.89 [0.78;1.02]	0.0951654165431784	0.174173148058874	Inverse	NA	NA	95477	202	FALSE	sex + race + tdi + smoking + alcohol + all_cancer_fh + season
Uterine cancer	Uterine	Circadian Rhythm	Activity Balance Index	ABI	Continuous Per SD	NA	ABIPerSD	minimal	Minimal	0.89 [0.76;1.03]	0.104312650299504	0.519257400202334	Inverse	NA	NA	95477	202	FALSE	sex + race + tdi + smoking + alcohol + all_cancer_fh + season
Uterine cancer	Uterine	Physical Activity	Number of Sustained Inactivity Bouts During Waking Hours	number_sib_wakinghours_AD_T5A5_mn	Continuous Per SD	NA	number_sib_wakinghours_AD_T5A5_mnPerSD	minimal	Minimal	1.12 [0.97;1.30]	0.123350487678149	0.0366553793896265	Positive	NA	NA	95477	202	FALSE	sex + race + tdi + smoking + alcohol + all_cancer_fh + season
Uterine cancer	Uterine	Physical Activity	Number of Inactivity-to-LIPA Transitions During Waking Time (Weighted)	FRAG_Nfrag_IN2LIPA_day_wei	Continuous Per SD	NA	FRAG_Nfrag_IN2LIPA_day_weiPerSD	minimal	Minimal	0.89 [0.77;1.03]	0.128171413903144	0.397018064818025	Inverse	NA	NA	95477	202	FALSE	sex + race + tdi + smoking + alcohol + all_cancer_fh + season
Uterine cancer	Uterine	Physical Activity	Total LIPA Acceleration (Plain)	ACC_day_total_LIG_mg_pla	Continuous Per SD	NA	ACC_day_total_LIG_mg_plaPerSD	minimal	Minimal	0.90 [0.79;1.03]	0.130195702720922	0.105177218779108	Inverse	NA	NA	95477	202	FALSE	sex + race + tdi + smoking + alcohol + all_cancer_fh + season
Uterine cancer	Uterine	Physical Activity	Total LIPA Acceleration (Weighted)	ACC_day_total_LIG_mg_wei	Continuous Per SD	NA	ACC_day_total_LIG_mg_weiPerSD	minimal	Minimal	0.90 [0.79;1.03]	0.14206630101157	0.122948622298979	Inverse	NA	NA	95477	202	FALSE	sex + race + tdi + smoking + alcohol + all_cancer_fh + season
Uterine cancer	Uterine	Physical Activity	Acceleration in 1-5 Min LIPA Bouts (Plain)	ACC_day_LIG_bts_1_5_mg_pla	Continuous Per SD	NA	ACC_day_LIG_bts_1_5_mg_plaPerSD	minimal	Minimal	0.91 [0.80;1.04]	0.160854909588618	0.0948324567633248	Inverse	NA	NA	95476	202	FALSE	sex + race + tdi + smoking + alcohol + all_cancer_fh + season
Uterine cancer	Uterine	Sleep	Transition Probability Sleep to Wake During Sleep Period	FRAG_TP_sleep2wake_spt	Continuous Per SD	NA	FRAG_TP_sleep2wake_sptPerSD	minimal	Minimal	1.11 [0.96;1.29]	0.162193988867981	0.201983634527597	Positive	NA	NA	95477	202	FALSE	sex + race + tdi + smoking + alcohol + all_cancer_fh + season
Uterine cancer	Uterine	Physical Activity	Coefficient of Variance of Activity Fragment Durations During Waking Time (Plain)	FRAG_CoV_dur_PA_day_pla	Continuous Per SD	NA	FRAG_CoV_dur_PA_day_plaPerSD	minimal	Minimal	0.91 [0.78;1.05]	0.174805065659775	0.128059176154045	Inverse	NA	NA	95472	202	FALSE	sex + race + tdi + smoking + alcohol + all_cancer_fh + season
Uterine cancer	Uterine	Physical Activity	Duration in 20-30 Min Inactivity Bouts (Plain)	dur_day_IN_bts_20_30_min_pla	Continuous Per SD	NA	dur_day_IN_bts_20_30_min_plaPerSD	minimal	Minimal	1.10 [0.96;1.27]	0.182134186180889	0.30984168910668	Positive	NA	NA	95477	202	FALSE	sex + race + tdi + smoking + alcohol + all_cancer_fh + season
Uterine cancer	Uterine	Physical Activity	Acceleration in 1-5 Min LIPA Bouts (Weighted)	ACC_day_LIG_bts_1_5_mg_wei	Continuous Per SD	NA	ACC_day_LIG_bts_1_5_mg_weiPerSD	minimal	Minimal	0.91 [0.80;1.04]	0.185417023908964	0.160736777627945	Inverse	NA	NA	95476	202	FALSE	sex + race + tdi + smoking + alcohol + all_cancer_fh + season
Uterine cancer	Uterine	Sleep	Sleep Regularity Index	SleepRegularityIndex2	Continuous Per SD	NA	SleepRegularityIndex2PerSD	minimal	Minimal	0.92 [0.80;1.05]	0.201164654715367	0.00996221541327406	Inverse	NA	NA	95364	202	FALSE	sex + race + tdi + smoking + alcohol + all_cancer_fh + season
Uterine cancer	Uterine	Physical Activity	Duration in 20-30 Min Inactivity Bouts (Weighted)	dur_day_IN_bts_20_30_min_wei	Continuous Per SD	NA	dur_day_IN_bts_20_30_min_weiPerSD	minimal	Minimal	1.10 [0.95;1.26]	0.208357068613716	0.203023718222997	Positive	NA	NA	95477	202	FALSE	sex + race + tdi + smoking + alcohol + all_cancer_fh + season
Uterine cancer	Uterine	Physical Activity	Unbouted Inactivity Acceleration (Plain)	ACC_day_IN_unbt_mg_pla	Continuous Per SD	NA	ACC_day_IN_unbt_mg_plaPerSD	minimal	Minimal	0.92 [0.79;1.06]	0.238912421467311	0.507438529935749	Inverse	NA	NA	95472	202	FALSE	sex + race + tdi + smoking + alcohol + all_cancer_fh + season
Uterine cancer	Uterine	Circadian Rhythm	Cosinor Acrophase	cosinor_acrophase	Continuous Per SD	NA	cosinor_acrophasePerSD	minimal	Minimal	1.09 [0.93;1.27]	0.281443094978359	0.276691635862213	Positive	NA	NA	95477	202	FALSE	sex + race + tdi + smoking + alcohol + all_cancer_fh + season
Uterine cancer	Uterine	Physical Activity	Number of 20-30 Min Inactivity Bouts (Plain)	Nbouts_day_IN_bts_20_30_pla	Continuous Per SD	NA	Nbouts_day_IN_bts_20_30_plaPerSD	minimal	Minimal	1.08 [0.94;1.25]	0.282878685715269	0.3456834108758	Positive	NA	NA	95477	202	FALSE	sex + race + tdi + smoking + alcohol + all_cancer_fh + season
Uterine cancer	Uterine	Physical Activity	Unbouted Inactivity Acceleration (Weighted)	ACC_day_IN_unbt_mg_wei	Continuous Per SD	NA	ACC_day_IN_unbt_mg_weiPerSD	minimal	Minimal	0.92 [0.80;1.07]	0.28546144568458	0.512383895608213	Inverse	NA	NA	95472	202	FALSE	sex + race + tdi + smoking + alcohol + all_cancer_fh + season
Uterine cancer	Uterine	Sleep	Transition Probability Wake to Sleep During Sleep Period	FRAG_TP_wake2sleep_spt	Continuous Per SD	NA	FRAG_TP_wake2sleep_sptPerSD	minimal	Minimal	0.93 [0.81;1.06]	0.288051346579339	0.679300493880009	Inverse	NA	NA	95477	202	FALSE	sex + race + tdi + smoking + alcohol + all_cancer_fh + season
Uterine cancer	Uterine	Sleep	Number of Sleep Fragments During Sleep Period	FRAG_Nfrag_sleep_spt	Continuous Per SD	NA	FRAG_Nfrag_sleep_sptPerSD	minimal	Minimal	1.08 [0.94;1.24]	0.296378601876847	0.167315591373675	Positive	NA	NA	95477	202	FALSE	sex + race + tdi + smoking + alcohol + all_cancer_fh + season
Uterine cancer	Uterine	Physical Activity	Number of Wake Fragments During Sleep Period	FRAG_Nfrag_wake_spt	Continuous Per SD	NA	FRAG_Nfrag_wake_sptPerSD	minimal	Minimal	1.08 [0.94;1.24]	0.298325067724997	0.167228422335893	Positive	NA	NA	95477	202	FALSE	sex + race + tdi + smoking + alcohol + all_cancer_fh + season
Uterine cancer	Uterine	Physical Activity	Coefficient of Variance of Activity Fragment Durations During Waking Time (Weighted)	FRAG_CoV_dur_PA_day_wei	Continuous Per SD	NA	FRAG_CoV_dur_PA_day_weiPerSD	minimal	Minimal	0.93 [0.80;1.07]	0.299975270060247	0.26944222594361	Inverse	NA	NA	95472	202	FALSE	sex + race + tdi + smoking + alcohol + all_cancer_fh + season
Uterine cancer	Uterine	Physical Activity	Number of 20-30 Min Inactivity Bouts (Weighted)	Nbouts_day_IN_bts_20_30_wei	Continuous Per SD	NA	Nbouts_day_IN_bts_20_30_weiPerSD	minimal	Minimal	1.08 [0.93;1.24]	0.310776870042021	0.20492760469698	Positive	NA	NA	95477	202	FALSE	sex + race + tdi + smoking + alcohol + all_cancer_fh + season
Uterine cancer	Uterine	Physical Activity	Gini Index of Inactivity Fragment Durations During Waking Time (Plain)	FRAG_Gini_dur_IN_day_pla	Continuous Per SD	NA	FRAG_Gini_dur_IN_day_plaPerSD	minimal	Minimal	0.93 [0.81;1.07]	0.330281272195459	0.341915883338304	Inverse	NA	NA	95472	202	FALSE	sex + race + tdi + smoking + alcohol + all_cancer_fh + season
Uterine cancer	Uterine	Physical Activity	Gini Index of Inactivity Fragment Durations During Waking Time (Weighted)	FRAG_Gini_dur_IN_day_wei	Continuous Per SD	NA	FRAG_Gini_dur_IN_day_weiPerSD	minimal	Minimal	0.94 [0.81;1.08]	0.380642442179167	0.403032348865487	Inverse	NA	NA	95472	202	FALSE	sex + race + tdi + smoking + alcohol + all_cancer_fh + season
Uterine cancer	Uterine	Physical Activity	Acceleration in 10-Min LIPA Bouts (Plain)	ACC_day_LIG_bts_10_mg_pla	Continuous Per SD	NA	ACC_day_LIG_bts_10_mg_plaPerSD	minimal	Minimal	0.94 [0.81;1.08]	0.381076216357326	0.717388207709967	Inverse	NA	NA	95451	202	FALSE	sex + race + tdi + smoking + alcohol + all_cancer_fh + season
Uterine cancer	Uterine	Physical Activity	Number of Activity Fragments During Waking Time	FRAG_Nfrag_PA_day	Continuous Per SD	NA	FRAG_Nfrag_PA_dayPerSD	minimal	Minimal	0.94 [0.81;1.09]	0.397316393252244	0.613985464924864	Inverse	NA	NA	95477	202	FALSE	sex + race + tdi + smoking + alcohol + all_cancer_fh + season
Uterine cancer	Uterine	Physical Activity	Number of Activity-to-Inactivity Transitions During Waking Time	FRAG_Nfrag_PA2IN_day	Continuous Per SD	NA	FRAG_Nfrag_PA2IN_dayPerSD	minimal	Minimal	0.94 [0.81;1.09]	0.397316393252244	0.613985464924864	Inverse	NA	NA	95477	202	FALSE	sex + race + tdi + smoking + alcohol + all_cancer_fh + season
Uterine cancer	Uterine	Physical Activity	Coefficient of Variance of Activity Fragment Durations During Waking Time	FRAG_CoV_dur_PA_day	Continuous Per SD	NA	FRAG_CoV_dur_PA_dayPerSD	minimal	Minimal	0.94 [0.81;1.09]	0.403826172482209	0.3636852378121	Inverse	NA	NA	95474	202	FALSE	sex + race + tdi + smoking + alcohol + all_cancer_fh + season
Uterine cancer	Uterine	Physical Activity	Number of Inactivity Fragments During Waking Time	FRAG_Nfrag_IN_day	Continuous Per SD	NA	FRAG_Nfrag_IN_dayPerSD	minimal	Minimal	0.94 [0.81;1.09]	0.41205707022238097	0.758608731828593	Inverse	NA	NA	95477	202	FALSE	sex + race + tdi + smoking + alcohol + all_cancer_fh + season
Uterine cancer	Uterine	Physical Activity	Number of Inactivity-to-Activity Transitions During Waking Time	FRAG_Nfrag_IN2PA_day	Continuous Per SD	NA	FRAG_Nfrag_IN2PA_dayPerSD	minimal	Minimal	0.94 [0.81;1.09]	0.41205707022238097	0.758608731828593	Inverse	NA	NA	95477	202	FALSE	sex + race + tdi + smoking + alcohol + all_cancer_fh + season
Uterine cancer	Uterine	Sleep	WASO (Wake After Sleep Onset)	WASO_AD_T5A5_mn	Continuous Per SD	NA	WASO_AD_T5A5_mnPerSD	minimal	Minimal	1.06 [0.92;1.23]	0.42333922831285	0.664624456942167	Positive	NA	NA	95477	202	FALSE	sex + race + tdi + smoking + alcohol + all_cancer_fh + season
Uterine cancer	Uterine	Physical Activity	Acceleration in 60-90 Min Inactivity Bouts (Weighted)	ACC_day_IN_bts_60_90_mg_wei	Continuous Per SD	NA	ACC_day_IN_bts_60_90_mg_weiPerSD	minimal	Minimal	0.94 [0.82;1.09]	0.424824752612092	0.225663529019233	Inverse	NA	NA	95117	202	FALSE	sex + race + tdi + smoking + alcohol + all_cancer_fh + season
Uterine cancer	Uterine	Physical Activity	Acceleration in 10-Min LIPA Bouts (Weighted)	ACC_day_LIG_bts_10_mg_wei	Continuous Per SD	NA	ACC_day_LIG_bts_10_mg_weiPerSD	minimal	Minimal	0.94 [0.82;1.09]	0.43064311203843	0.932026565919192	Inverse	NA	NA	95451	202	FALSE	sex + race + tdi + smoking + alcohol + all_cancer_fh + season
Uterine cancer	Uterine	Light	Morning Light	morning_light	Continuous Per SD	NA	morning_lightPerSD	minimal	Minimal	1.06 [0.90;1.24]	0.482786372386357	0.191506282971329	Positive	NA	NA	94710	201	FALSE	sex + race + tdi + smoking + alcohol + all_cancer_fh + season
Uterine cancer	Uterine	Light	Nighttime Light	nighttime_light	Continuous Per SD	NA	nighttime_lightPerSD	minimal	Minimal	1.04 [0.94;1.14]	0.499547217954102	0.94227430855097	Positive	NA	NA	94710	201	FALSE	sex + race + tdi + smoking + alcohol + all_cancer_fh + season
Uterine cancer	Uterine	Light	Afternoon Light	afternoon_light	Continuous Per SD	NA	afternoon_lightPerSD	minimal	Minimal	1.05 [0.90;1.24]	0.521547646971349	0.697483283735533	Positive	NA	NA	94710	201	FALSE	sex + race + tdi + smoking + alcohol + all_cancer_fh + season
Uterine cancer	Uterine	Physical Activity	Acceleration in 90-Min Inactivity Bouts (Weighted)	ACC_day_IN_bts_90_mg_wei	Continuous Per SD	NA	ACC_day_IN_bts_90_mg_weiPerSD	minimal	Minimal	1.04 [0.91;1.20]	0.524871301221838	0.108007085024094	Positive	NA	NA	93385	193	FALSE	sex + race + tdi + smoking + alcohol + all_cancer_fh + season
Uterine cancer	Uterine	Physical Activity	Acceleration in 60-90 Min Inactivity Bouts (Plain)	ACC_day_IN_bts_60_90_mg_pla	Continuous Per SD	NA	ACC_day_IN_bts_60_90_mg_plaPerSD	minimal	Minimal	0.96 [0.83;1.10]	0.527735542667273	0.309859107726583	Inverse	NA	NA	95117	202	FALSE	sex + race + tdi + smoking + alcohol + all_cancer_fh + season
Uterine cancer	Uterine	Light	Night Light	night_light	Continuous Per SD	NA	night_lightPerSD	minimal	Minimal	1.04 [0.92;1.18]	0.54366426288109	0.331680046076034	Positive	NA	NA	94710	201	FALSE	sex + race + tdi + smoking + alcohol + all_cancer_fh + season
Uterine cancer	Uterine	Physical Activity	Duration in 10-20 Min Inactivity Bouts (Plain)	dur_day_IN_bts_10_20_min_pla	Continuous Per SD	NA	dur_day_IN_bts_10_20_min_plaPerSD	minimal	Minimal	0.96 [0.83;1.11]	0.581182756892311	0.805633726613433	Inverse	NA	NA	95477	202	FALSE	sex + race + tdi + smoking + alcohol + all_cancer_fh + season
Uterine cancer	Uterine	Physical Activity	Gini Index of Inactivity Fragment Durations During Waking Time	FRAG_Gini_dur_IN_day	Continuous Per SD	NA	FRAG_Gini_dur_IN_dayPerSD	minimal	Minimal	0.96 [0.83;1.11]	0.583713166220462	0.940420572368605	Inverse	NA	NA	95474	202	FALSE	sex + race + tdi + smoking + alcohol + all_cancer_fh + season
Uterine cancer	Uterine	Circadian Rhythm	M10 Start Time	M10TIME_num	Continuous Per SD	NA	M10TIME_numPerSD	minimal	Minimal	1.04 [0.89;1.21]	0.601309458093174	0.625809071541629	Positive	NA	NA	95477	202	FALSE	sex + race + tdi + smoking + alcohol + all_cancer_fh + season
Uterine cancer	Uterine	Physical Activity	Mean LIPA Fragment Duration During Waking Time (Weighted)	FRAG_mean_dur_LIPA_day_wei	Continuous Per SD	NA	FRAG_mean_dur_LIPA_day_weiPerSD	minimal	Minimal	0.96 [0.83;1.11]	0.603180313553185	0.476140110956257	Inverse	NA	NA	95476	202	FALSE	sex + race + tdi + smoking + alcohol + all_cancer_fh + season
Uterine cancer	Uterine	Light	Evening Light	evening_light	Continuous Per SD	NA	evening_lightPerSD	minimal	Minimal	0.96 [0.81;1.13]	0.606803185893159	0.665173090117795	Inverse	NA	NA	94710	201	FALSE	sex + race + tdi + smoking + alcohol + all_cancer_fh + season
Uterine cancer	Uterine	Physical Activity	Mean LIPA Fragment Duration During Waking Time	FRAG_mean_dur_LIPA_day	Continuous Per SD	NA	FRAG_mean_dur_LIPA_dayPerSD	minimal	Minimal	0.96 [0.83;1.11]	0.614969612941001	0.472312066415416	Inverse	NA	NA	95476	202	FALSE	sex + race + tdi + smoking + alcohol + all_cancer_fh + season
Uterine cancer	Uterine	Circadian Rhythm	L5 Start Time	L5TIME_num	Continuous Per SD	NA	L5TIME_numPerSD	minimal	Minimal	1.04 [0.89;1.21]	0.620956147031094	0.816729621311066	Positive	NA	NA	95477	202	FALSE	sex + race + tdi + smoking + alcohol + all_cancer_fh + season
Uterine cancer	Uterine	Physical Activity	Number of Inactivity-to-LIPA Transitions During Waking Time	FRAG_Nfrag_IN2LIPA_day	Continuous Per SD	NA	FRAG_Nfrag_IN2LIPA_dayPerSD	minimal	Minimal	0.97 [0.84;1.12]	0.635913352285409	0.877290705074815	Inverse	NA	NA	95477	202	FALSE	sex + race + tdi + smoking + alcohol + all_cancer_fh + season
Uterine cancer	Uterine	Physical Activity	Acceleration in 90-Min Inactivity Bouts (Plain)	ACC_day_IN_bts_90_mg_pla	Continuous Per SD	NA	ACC_day_IN_bts_90_mg_plaPerSD	minimal	Minimal	1.03 [0.90;1.18]	0.636077838443464	0.169857975683335	Positive	NA	NA	93385	193	FALSE	sex + race + tdi + smoking + alcohol + all_cancer_fh + season
Uterine cancer	Uterine	Light	Total Daily Light	total_daily_light	Continuous Per SD	NA	total_daily_lightPerSD	minimal	Minimal	1.04 [0.88;1.22]	0.646146206611948	0.509775685647375	Positive	NA	NA	94710	201	FALSE	sex + race + tdi + smoking + alcohol + all_cancer_fh + season
Uterine cancer	Uterine	Physical Activity	Acceleration in 5-10 Min LIPA Bouts (Plain)	ACC_day_LIG_bts_5_10_mg_pla	Continuous Per SD	NA	ACC_day_LIG_bts_5_10_mg_plaPerSD	minimal	Minimal	0.97 [0.84;1.11]	0.659831128149813	0.536886129045586	Inverse	NA	NA	95472	202	FALSE	sex + race + tdi + smoking + alcohol + all_cancer_fh + season
Uterine cancer	Uterine	Sleep	Number of Awakenings	number_of_awakenings_AD_T5A5_mn	Continuous Per SD	NA	number_of_awakenings_AD_T5A5_mnPerSD	minimal	Minimal	0.97 [0.84;1.12]	0.662968641989256	0.111108272646924	Inverse	NA	NA	95477	202	FALSE	sex + race + tdi + smoking + alcohol + all_cancer_fh + season
Uterine cancer	Uterine	Sleep	Number of Sleep Period Bouts	number_sib_sleepperiod_AD_T5A5_mn	Continuous Per SD	NA	number_sib_sleepperiod_AD_T5A5_mnPerSD	minimal	Minimal	0.97 [0.84;1.12]	0.662968641989282	0.111108272646924	Inverse	NA	NA	95477	202	FALSE	sex + race + tdi + smoking + alcohol + all_cancer_fh + season
Uterine cancer	Uterine	Physical Activity	Acceleration in 1-5 Min MVPA Bouts (Plain)	ACC_day_MVPA_bts_1_5_mg_pla	Continuous Per SD	NA	ACC_day_MVPA_bts_1_5_mg_plaPerSD	minimal	Minimal	1.03 [0.88;1.20]	0.688375365607785	0.864039081517426	Positive	NA	NA	95456	202	FALSE	sex + race + tdi + smoking + alcohol + all_cancer_fh + season
Uterine cancer	Uterine	Physical Activity	Duration in 10-20 Min Inactivity Bouts (Weighted)	dur_day_IN_bts_10_20_min_wei	Continuous Per SD	NA	dur_day_IN_bts_10_20_min_weiPerSD	minimal	Minimal	0.97 [0.84;1.12]	0.690805988017365	0.822845713825603	Inverse	NA	NA	95477	202	FALSE	sex + race + tdi + smoking + alcohol + all_cancer_fh + season
Uterine cancer	Uterine	Physical Activity	Mean LIPA Fragment Duration During Waking Time (Plain)	FRAG_mean_dur_LIPA_day_pla	Continuous Per SD	NA	FRAG_mean_dur_LIPA_day_plaPerSD	minimal	Minimal	0.97 [0.84;1.12]	0.69247344559467106	0.362885732047996	Inverse	NA	NA	95476	202	FALSE	sex + race + tdi + smoking + alcohol + all_cancer_fh + season
Uterine cancer	Uterine	Physical Activity	Acceleration in 5-10 Min LIPA Bouts (Weighted)	ACC_day_LIG_bts_5_10_mg_wei	Continuous Per SD	NA	ACC_day_LIG_bts_5_10_mg_weiPerSD	minimal	Minimal	0.97 [0.85;1.12]	0.695374749387581	0.527320493378309	Inverse	NA	NA	95472	202	FALSE	sex + race + tdi + smoking + alcohol + all_cancer_fh + season
Uterine cancer	Uterine	Physical Activity	Acceleration in 5-10 Min MVPA Bouts (Plain)	ACC_day_MVPA_bts_5_10_mg_pla	Continuous Per SD	NA	ACC_day_MVPA_bts_5_10_mg_plaPerSD	minimal	Minimal	0.97 [0.82;1.15]	0.705800764919071	0.632606453499061	Inverse	NA	NA	94974	201	FALSE	sex + race + tdi + smoking + alcohol + all_cancer_fh + season
Uterine cancer	Uterine	Physical Activity	Number of 10-20 Min Inactivity Bouts (Plain)	Nbouts_day_IN_bts_10_20_pla	Continuous Per SD	NA	Nbouts_day_IN_bts_10_20_plaPerSD	minimal	Minimal	0.97 [0.84;1.13]	0.722362015223486	0.400237095296746	Inverse	NA	NA	95477	202	FALSE	sex + race + tdi + smoking + alcohol + all_cancer_fh + season
Uterine cancer	Uterine	Physical Activity	Acceleration in 1-5 Min MVPA Bouts (Weighted)	ACC_day_MVPA_bts_1_5_mg_wei	Continuous Per SD	NA	ACC_day_MVPA_bts_1_5_mg_weiPerSD	minimal	Minimal	1.03 [0.88;1.20]	0.726749470550871	0.848030363968806	Positive	NA	NA	95456	202	FALSE	sex + race + tdi + smoking + alcohol + all_cancer_fh + season
Uterine cancer	Uterine	Circadian Rhythm	M5 Start Time	M5TIME_num	Continuous Per SD	NA	M5TIME_numPerSD	minimal	Minimal	0.97 [0.84;1.13]	0.730077917557595	0.701069640073361	Inverse	NA	NA	95477	202	FALSE	sex + race + tdi + smoking + alcohol + all_cancer_fh + season
Uterine cancer	Uterine	Circadian Rhythm	Extended Cosinor Amplitude	cosinorExt_amp	Continuous Per SD	NA	cosinorExt_ampPerSD	minimal	Minimal	0.98 [0.84;1.15]	0.805052214742271	0.0546811263103269	Inverse	NA	NA	95477	202	FALSE	sex + race + tdi + smoking + alcohol + all_cancer_fh + season
Uterine cancer	Uterine	Circadian Rhythm	Extended Cosinor Beta	cosinorExt_beta	Continuous Per SD	NA	cosinorExt_betaPerSD	minimal	Minimal	0.98 [0.82;1.17]	0.809338482719782	0.937665441370745	Inverse	NA	NA	95477	202	FALSE	sex + race + tdi + smoking + alcohol + all_cancer_fh + season
Uterine cancer	Uterine	Circadian Rhythm	L10 Start Time	L10TIME_num	Continuous Per SD	NA	L10TIME_numPerSD	minimal	Minimal	1.02 [0.88;1.18]	0.829062248650748	0.705759986601766	Positive	NA	NA	95477	202	FALSE	sex + race + tdi + smoking + alcohol + all_cancer_fh + season
Uterine cancer	Uterine	Physical Activity	Number of 10-20 Min Inactivity Bouts (Weighted)	Nbouts_day_IN_bts_10_20_wei	Continuous Per SD	NA	Nbouts_day_IN_bts_10_20_weiPerSD	minimal	Minimal	0.98 [0.85;1.14]	0.829268194958943	0.459913164816628	Inverse	NA	NA	95477	202	FALSE	sex + race + tdi + smoking + alcohol + all_cancer_fh + season
Uterine cancer	Uterine	Physical Activity	Acceleration in 5-10 Min MVPA Bouts (Weighted)	ACC_day_MVPA_bts_5_10_mg_wei	Continuous Per SD	NA	ACC_day_MVPA_bts_5_10_mg_weiPerSD	minimal	Minimal	0.98 [0.83;1.16]	0.852389717889865	0.603990708724264	Inverse	NA	NA	94974	201	FALSE	sex + race + tdi + smoking + alcohol + all_cancer_fh + season
Uterine cancer	Uterine	Circadian Rhythm	L5 Activity Level	L5VALUE	Continuous Per SD	NA	L5VALUEPerSD	minimal	Minimal	1.00 [0.87;1.14]	0.954959372225259	0.124490968815247	Inverse	NA	NA	95477	202	FALSE	sex + race + tdi + smoking + alcohol + all_cancer_fh + season
Uterine cancer	Uterine	Circadian Rhythm	M5 Activity Level	M5VALUE	Tertile	T3	M5VALUECat3	minimal	Minimal	0.39 [0.26;0.59]	4.11597206276652e-6	3.48764424462519e-6	Inverse	35	31855	95477	202	FALSE	sex + race + tdi + smoking + alcohol + all_cancer_fh + season
Uterine cancer	Uterine	Physical Activity	Total Inactivity Duration (Plain)	dur_day_total_IN_min_pla	Tertile	T3	dur_day_total_IN_min_plaCat3	minimal	Minimal	2.14 [1.52;3.01]	1.27315016073279e-5	1.08965304582047e-5	Positive	84	31817	95477	202	FALSE	sex + race + tdi + smoking + alcohol + all_cancer_fh + season
Uterine cancer	Uterine	Physical Activity	Total Inactivity Duration (Weighted)	dur_day_total_IN_min_wei	Tertile	T3	dur_day_total_IN_min_weiCat3	minimal	Minimal	2.04 [1.45;2.86]	3.73983367216755e-5	3.41225638032629e-5	Positive	83	31818	95477	202	FALSE	sex + race + tdi + smoking + alcohol + all_cancer_fh + season
Uterine cancer	Uterine	Physical Activity	Number of MVPA Fragments During Waking Time (Plain)	FRAG_Nfrag_MVPA_day_pla	Tertile	T3	FRAG_Nfrag_MVPA_day_plaCat3	minimal	Minimal	0.46 [0.31;0.67]	4.51573136338752e-5	4.40252704696716e-5	Inverse	44	31850	95477	202	FALSE	sex + race + tdi + smoking + alcohol + all_cancer_fh + season
Uterine cancer	Uterine	Physical Activity	Overall Acceleration	ENMO_fullRecordingMean	Tertile	T3	ENMO_fullRecordingMeanCat3	minimal	Minimal	0.46 [0.32;0.67]	4.79544389122417e-5	4.30942270232426e-5	Inverse	43	31854	95477	202	FALSE	sex + race + tdi + smoking + alcohol + all_cancer_fh + season
Uterine cancer	Uterine	Physical Activity	Number of MVPA Fragments During Waking Time (Weighted)	FRAG_Nfrag_MVPA_day_wei	Tertile	T3	FRAG_Nfrag_MVPA_day_weiCat3	minimal	Minimal	0.46 [0.31;0.67]	6.08318154539024e-5	6.24054765376451e-5	Inverse	43	31849	95477	202	FALSE	sex + race + tdi + smoking + alcohol + all_cancer_fh + season
Uterine cancer	Uterine	Circadian Rhythm	M10 Activity Level	M10VALUE	Tertile	T3	M10VALUECat3	minimal	Minimal	0.47 [0.32;0.69]	8.03433408456299e-5	7.22570692477543e-5	Inverse	43	31852	95477	202	FALSE	sex + race + tdi + smoking + alcohol + all_cancer_fh + season
Uterine cancer	Uterine	Physical Activity	Number of LIPA Fragments During Waking Time (Plain)	FRAG_Nfrag_LIPA_day_pla	Tertile	T3	FRAG_Nfrag_LIPA_day_plaCat3	minimal	Minimal	0.50 [0.35;0.71]	1.2744535225459e-4	9.84033667276915e-5	Inverse	52	31852	95477	202	FALSE	sex + race + tdi + smoking + alcohol + all_cancer_fh + season
Uterine cancer	Uterine	Physical Activity	Number of 5-10 Min MVPA Bouts (Weighted)	Nbouts_day_MVPA_bts_5_10_wei	Tertile	T3	Nbouts_day_MVPA_bts_5_10_weiCat3	minimal	Minimal	0.50 [0.35;0.72]	1.5156329382914e-4	1.3174224709189e-4	Inverse	50	31844	95477	202	FALSE	sex + race + tdi + smoking + alcohol + all_cancer_fh + season
Uterine cancer	Uterine	Physical Activity	Number of IN Fragments per Minute IN IN During Waking Time (Plain)	FRAG_NFragPM_IN_day_pla	Tertile	T3	FRAG_NFragPM_IN_day_plaCat3	minimal	Minimal	0.50 [0.34;0.71]	1.5159412570126e-4	1.3252105231416e-4	Inverse	49	31848	95477	202	FALSE	sex + race + tdi + smoking + alcohol + all_cancer_fh + season
Uterine cancer	Uterine	Physical Activity	Gini Index of Activity Fragment Durations During Waking Time (Weighted)	FRAG_Gini_dur_PA_day_wei	Tertile	T3	FRAG_Gini_dur_PA_day_weiCat3	minimal	Minimal	0.51 [0.36;0.73]	2.5464515586136e-4	2.3661941580044e-4	Inverse	47	31845	95472	202	FALSE	sex + race + tdi + smoking + alcohol + all_cancer_fh + season
Uterine cancer	Uterine	Physical Activity	Mean Inactivity Fragment Duration During Waking Time (Plain)	FRAG_mean_dur_IN_day_pla	Tertile	T3	FRAG_mean_dur_IN_day_plaCat3	minimal	Minimal	1.90 [1.35;2.69]	2.6975362932658e-4	1.6516151507814e-4	Positive	82	31821	95477	202	FALSE	sex + race + tdi + smoking + alcohol + all_cancer_fh + season
Uterine cancer	Uterine	Physical Activity	Gini Index of Activity Fragment Durations During Waking Time (Plain)	FRAG_Gini_dur_PA_day_pla	Tertile	T3	FRAG_Gini_dur_PA_day_plaCat3	minimal	Minimal	0.51 [0.36;0.74]	2.8129256866298e-4	2.6010067648251e-4	Inverse	47	31844	95472	202	FALSE	sex + race + tdi + smoking + alcohol + all_cancer_fh + season
Uterine cancer	Uterine	Physical Activity	Number of 1-5 Min MVPA Bouts (Weighted)	Nbouts_day_MVPA_bts_1_5_wei	Tertile	T3	Nbouts_day_MVPA_bts_1_5_weiCat3	minimal	Minimal	0.51 [0.36;0.73]	2.867230837717e-4	2.6800762024373e-4	Inverse	50	31836	95477	202	FALSE	sex + race + tdi + smoking + alcohol + all_cancer_fh + season
Uterine cancer	Uterine	Physical Activity	Transition Probability Physical Inactivity to Activity During Waking Time (Plain)	FRAG_TP_IN2PA_day_pla	Tertile	T3	FRAG_TP_IN2PA_day_plaCat3	minimal	Minimal	0.52 [0.37;0.74]	2.8728418059191e-4	3.0752433615508e-4	Inverse	53	31853	95477	202	FALSE	sex + race + tdi + smoking + alcohol + all_cancer_fh + season
Uterine cancer	Uterine	Circadian Rhythm	Cosinor Amplitude	cosinor_amp	Tertile	T3	cosinor_ampCat3	minimal	Minimal	0.52 [0.36;0.74]	3.017328817065e-4	2.7743318754708e-4	Inverse	55	31814	95477	202	FALSE	sex + race + tdi + smoking + alcohol + all_cancer_fh + season
Uterine cancer	Uterine	Physical Activity	Power-Law Alpha of Inactivity Fragment Durations During Waking Time (Plain)	FRAG_alpha_dur_IN_day_pla	Tertile	T3	FRAG_alpha_dur_IN_day_plaCat3	minimal	Minimal	0.52 [0.36;0.74]	3.2841385973693e-4	3.0872584552286e-4	Inverse	50	31844	95472	202	FALSE	sex + race + tdi + smoking + alcohol + all_cancer_fh + season
Uterine cancer	Uterine	Physical Activity	Standard Deviation of Physical Activity Fragment Durations During Waking Time (Plain)	FRAG_SD_dur_PA_day_pla	Tertile	T3	FRAG_SD_dur_PA_day_plaCat3	minimal	Minimal	0.54 [0.38;0.75]	3.2962666179341e-4	5.4917094212978e-4	Inverse	56	31828	95472	202	FALSE	sex + race + tdi + smoking + alcohol + all_cancer_fh + season
Uterine cancer	Uterine	Physical Activity	W0.5 of Inactivity Fragment Durations During Waking Time (Plain)	FRAG_W0.5_dur_IN_day_pla	Tertile	T3	FRAG_W0.5_dur_IN_day_plaCat3	minimal	Minimal	1.87 [1.32;2.64]	3.7018219217651e-4	4.1002388422711e-4	Positive	82	31819	95472	202	FALSE	sex + race + tdi + smoking + alcohol + all_cancer_fh + season
Uterine cancer	Uterine	Physical Activity	Standard Deviation of Physical Activity Fragment Durations During Waking Time	FRAG_SD_dur_PA_day	Tertile	T3	FRAG_SD_dur_PA_dayCat3	minimal	Minimal	0.54 [0.38;0.76]	3.7359591981483e-4	5.3888532153128e-4	Inverse	54	31833	95474	202	FALSE	sex + race + tdi + smoking + alcohol + all_cancer_fh + season
Uterine cancer	Uterine	Physical Activity	Transition Probability Physical Inactivity to MVPA During Waking Time (Weighted)	FRAG_TP_IN2MVPA_day_wei	Tertile	T3	FRAG_TP_IN2MVPA_day_weiCat3	minimal	Minimal	0.51 [0.35;0.74]	3.8733838746962e-4	3.6008603395314e-4	Inverse	45	31863	95477	202	FALSE	sex + race + tdi + smoking + alcohol + all_cancer_fh + season
Uterine cancer	Uterine	Physical Activity	Duration in 10-Min MVPA Bouts (Weighted)	dur_day_MVPA_bts_10_min_wei	Tertile	T3	dur_day_MVPA_bts_10_min_weiCat3	minimal	Minimal	0.53 [0.37;0.76]	5.1030560498355e-4	6.1518058319152e-4	Inverse	46	31856	95477	202	FALSE	sex + race + tdi + smoking + alcohol + all_cancer_fh + season
Uterine cancer	Uterine	Physical Activity	Number of 5-10 Min MVPA Bouts (Plain)	Nbouts_day_MVPA_bts_5_10_pla	Tertile	T3	Nbouts_day_MVPA_bts_5_10_plaCat3	minimal	Minimal	0.53 [0.37;0.76]	5.1109499744218e-4	4.0000145342291e-4	Inverse	50	31844	95477	202	FALSE	sex + race + tdi + smoking + alcohol + all_cancer_fh + season
Uterine cancer	Uterine	Physical Activity	Duration in 10-Min MVPA Bouts (Plain)	dur_day_MVPA_bts_10_min_pla	Tertile	T3	dur_day_MVPA_bts_10_min_plaCat3	minimal	Minimal	0.53 [0.37;0.76]	5.1194064874474e-4	6.1363529727192e-4	Inverse	46	31857	95477	202	FALSE	sex + race + tdi + smoking + alcohol + all_cancer_fh + season
Uterine cancer	Uterine	Physical Activity	Transition Probability Physical Inactivity to Activity During Waking Time	FRAG_TP_IN2PA_day	Tertile	T3	FRAG_TP_IN2PA_dayCat3	minimal	Minimal	0.54 [0.38;0.77]	5.3457648302661e-4	6.0686650224285e-4	Inverse	55	31848	95477	202	FALSE	sex + race + tdi + smoking + alcohol + all_cancer_fh + season
Uterine cancer	Uterine	Physical Activity	Total Moderate Physical Activity Duration (Weighted)	dur_day_total_MOD_min_wei	Tertile	T3	dur_day_total_MOD_min_weiCat3	minimal	Minimal	0.52 [0.36;0.75]	5.3896190878237e-4	4.7388067075859e-4	Inverse	46	31847	95477	202	FALSE	sex + race + tdi + smoking + alcohol + all_cancer_fh + season
Uterine cancer	Uterine	Physical Activity	Number of IN Fragments per Minute IN IN During Waking Time (Weighted)	FRAG_NFragPM_IN_day_wei	Tertile	T3	FRAG_NFragPM_IN_day_weiCat3	minimal	Minimal	0.53 [0.37;0.76]	5.5869056535897e-4	4.6486596846523e-4	Inverse	50	31846	95477	202	FALSE	sex + race + tdi + smoking + alcohol + all_cancer_fh + season
Uterine cancer	Uterine	Physical Activity	W0.5 of Activity Fragment Durations During Waking Time	FRAG_W0.5_dur_PA_day	Tertile	T3	FRAG_W0.5_dur_PA_dayCat3	minimal	Minimal	0.53 [0.37;0.76]	5.8013414400384e-4	8.8096970514177e-4	Inverse	54	31825	95474	202	FALSE	sex + race + tdi + smoking + alcohol + all_cancer_fh + season
Uterine cancer	Uterine	Physical Activity	Total Moderate Physical Activity Duration (Plain)	dur_day_total_MOD_min_pla	Tertile	T3	dur_day_total_MOD_min_plaCat3	minimal	Minimal	0.53 [0.37;0.76]	5.9616277000661e-4	5.410153587448e-4	Inverse	47	31850	95477	202	FALSE	sex + race + tdi + smoking + alcohol + all_cancer_fh + season
Uterine cancer	Uterine	Circadian Rhythm	Extended Cosinor Amplitude	cosinorExt_amp	Tertile	T2	cosinorExt_ampCat2	minimal	Minimal	0.55 [0.39;0.77]	6.1678196308791e-4	0.0546811263103269	Inverse	57	31811	95477	202	FALSE	sex + race + tdi + smoking + alcohol + all_cancer_fh + season
Uterine cancer	Uterine	Physical Activity	Number of LIPA Fragments During Waking Time (Weighted)	FRAG_Nfrag_LIPA_day_wei	Tertile	T3	FRAG_Nfrag_LIPA_day_weiCat3	minimal	Minimal	0.54 [0.38;0.77]	6.3917678381327e-4	5.844240278007e-4	Inverse	52	31852	95477	202	FALSE	sex + race + tdi + smoking + alcohol + all_cancer_fh + season
Uterine cancer	Uterine	Physical Activity	Power-Law Alpha of Inactivity Fragment Durations During Waking Time (Weighted)	FRAG_alpha_dur_IN_day_wei	Tertile	T3	FRAG_alpha_dur_IN_day_weiCat3	minimal	Minimal	0.54 [0.38;0.77]	7.0220225830535e-4	6.81836139656e-4	Inverse	53	31842	95472	202	FALSE	sex + race + tdi + smoking + alcohol + all_cancer_fh + season
Uterine cancer	Uterine	Physical Activity	Transition Probability Physical Inactivity to Activity During Waking Time (Weighted)	FRAG_TP_IN2PA_day_wei	Tertile	T3	FRAG_TP_IN2PA_day_weiCat3	minimal	Minimal	0.54 [0.38;0.77]	7.0841287273304e-4	7.0448107286263e-4	Inverse	53	31852	95477	202	FALSE	sex + race + tdi + smoking + alcohol + all_cancer_fh + season
Uterine cancer	Uterine	Physical Activity	x0.5 of Inactivity Fragment Durations During Waking Time	FRAG_x0.5_dur_IN_day	Tertile	T3	FRAG_x0.5_dur_IN_dayCat3	minimal	Minimal	1.84 [1.29;2.62]	8.1082283909996e-4	8.0508552185482e-4	Positive	79	31809	95474	202	FALSE	sex + race + tdi + smoking + alcohol + all_cancer_fh + season
Uterine cancer	Uterine	Physical Activity	Power-Law Alpha of Inactivity Fragment Durations During Waking Time	FRAG_alpha_dur_IN_day	Tertile	T3	FRAG_alpha_dur_IN_dayCat3	minimal	Minimal	0.54 [0.38;0.78]	8.1226370880404e-4	7.8014383830186e-4	Inverse	52	31843	95474	202	FALSE	sex + race + tdi + smoking + alcohol + all_cancer_fh + season
Uterine cancer	Uterine	Physical Activity	Duration in 1-5 Min MVPA Bouts (Weighted)	dur_day_MVPA_bts_1_5_min_wei	Tertile	T3	dur_day_MVPA_bts_1_5_min_weiCat3	minimal	Minimal	0.54 [0.37;0.78]	9.7124315966078e-4	9.5566755814837e-4	Inverse	49	31843	95477	202	FALSE	sex + race + tdi + smoking + alcohol + all_cancer_fh + season
Uterine cancer	Uterine	Physical Activity	Mean Inactivity Fragment Duration During Waking Time (Weighted)	FRAG_mean_dur_IN_day_wei	Tertile	T3	FRAG_mean_dur_IN_day_weiCat3	minimal	Minimal	1.80 [1.27;2.56]	9.7519638870973e-4	8.7492187455262e-4	Positive	78	31822	95477	202	FALSE	sex + race + tdi + smoking + alcohol + all_cancer_fh + season
Uterine cancer	Uterine	Physical Activity	Transition Probability Physical Inactivity to MVPA During Waking Time (Plain)	FRAG_TP_IN2MVPA_day_pla	Tertile	T3	FRAG_TP_IN2MVPA_day_plaCat3	minimal	Minimal	0.53 [0.37;0.78]	0.00102713503904837	9.4582988375321e-4	Inverse	46	31863	95477	202	FALSE	sex + race + tdi + smoking + alcohol + all_cancer_fh + season
Uterine cancer	Uterine	Physical Activity	Number of 1-5 Min MVPA Bouts (Plain)	Nbouts_day_MVPA_bts_1_5_pla	Tertile	T3	Nbouts_day_MVPA_bts_1_5_plaCat3	minimal	Minimal	0.55 [0.39;0.79]	0.0010572585722651	0.00100839687453097	Inverse	53	31834	95477	202	FALSE	sex + race + tdi + smoking + alcohol + all_cancer_fh + season
Uterine cancer	Uterine	Physical Activity	Standard Deviation of Physical Activity Fragment Durations During Waking Time (Weighted)	FRAG_SD_dur_PA_day_wei	Tertile	T3	FRAG_SD_dur_PA_day_weiCat3	minimal	Minimal	0.57 [0.41;0.80]	0.00110256969703543	0.00185796193820309	Inverse	58	31826	95472	202	FALSE	sex + race + tdi + smoking + alcohol + all_cancer_fh + season
Uterine cancer	Uterine	Circadian Rhythm	Self-Similarity Parameter	SSP	Tertile	T3	SSPCat3	minimal	Minimal	0.55 [0.38;0.79]	0.00118132829855851	0.00115729742794881	Inverse	51	31813	95477	202	FALSE	sex + race + tdi + smoking + alcohol + all_cancer_fh + season
Uterine cancer	Uterine	Physical Activity	Duration in 1-5 Min MVPA Bouts (Plain)	dur_day_MVPA_bts_1_5_min_pla	Tertile	T3	dur_day_MVPA_bts_1_5_min_plaCat3	minimal	Minimal	0.55 [0.38;0.79]	0.0013238974106739	0.00127664822021518	Inverse	50	31841	95477	202	FALSE	sex + race + tdi + smoking + alcohol + all_cancer_fh + season
Uterine cancer	Uterine	Physical Activity	Standard Deviation of Physical Activity Fragment Durations During Waking Time (Plain)	FRAG_SD_dur_PA_day_pla	Tertile	T2	FRAG_SD_dur_PA_day_plaCat2	minimal	Minimal	0.58 [0.42;0.81]	0.00136505620565394	5.4917094212978e-4	Inverse	61	31826	95472	202	FALSE	sex + race + tdi + smoking + alcohol + all_cancer_fh + season
Uterine cancer	Uterine	Physical Activity	Standard Deviation of Inactivity Fragment Durations During Waking Time	FRAG_SD_dur_IN_day	Tertile	T3	FRAG_SD_dur_IN_dayCat3	minimal	Minimal	1.78 [1.25;2.54]	0.00137105723352226	0.00146669488707526	Positive	78	31816	95474	202	FALSE	sex + race + tdi + smoking + alcohol + all_cancer_fh + season
Uterine cancer	Uterine	Physical Activity	Transition Probability Physical Inactivity to LIPA During Waking Time (Plain)	FRAG_TP_IN2LIPA_day_pla	Tertile	T3	FRAG_TP_IN2LIPA_day_plaCat3	minimal	Minimal	0.56 [0.39;0.80]	0.00137615265185281	0.00121423091753333	Inverse	53	31849	95477	202	FALSE	sex + race + tdi + smoking + alcohol + all_cancer_fh + season
Uterine cancer	Uterine	Physical Activity	W0.5 of Inactivity Fragment Durations During Waking Time (Weighted)	FRAG_W0.5_dur_IN_day_wei	Tertile	T3	FRAG_W0.5_dur_IN_day_weiCat3	minimal	Minimal	1.75 [1.23;2.48]	0.00169375096079249	0.00174546459768953	Positive	77	31821	95472	202	FALSE	sex + race + tdi + smoking + alcohol + all_cancer_fh + season
Uterine cancer	Uterine	Physical Activity	Total LIPA Duration (Plain)	dur_day_total_LIG_min_pla	Tertile	T3	dur_day_total_LIG_min_plaCat3	minimal	Minimal	0.57 [0.40;0.81]	0.00170513967714967	0.00148792910336795	Inverse	60	31817	95477	202	FALSE	sex + race + tdi + smoking + alcohol + all_cancer_fh + season
Uterine cancer	Uterine	Physical Activity	Total LIPA Duration (Weighted)	dur_day_total_LIG_min_wei	Tertile	T3	dur_day_total_LIG_min_weiCat3	minimal	Minimal	0.57 [0.40;0.81]	0.00175949706613259	0.00153846576917957	Inverse	60	31815	95477	202	FALSE	sex + race + tdi + smoking + alcohol + all_cancer_fh + season
Uterine cancer	Uterine	Physical Activity	x0.5 of Inactivity Fragment Durations During Waking Time (Weighted)	FRAG_x0.5_dur_IN_day_wei	Tertile	T3	FRAG_x0.5_dur_IN_day_weiCat3	minimal	Minimal	1.73 [1.23;2.44]	0.00179213754232754	0.00122239206332889	Positive	80	31814	95472	202	FALSE	sex + race + tdi + smoking + alcohol + all_cancer_fh + season
Uterine cancer	Uterine	Physical Activity	Number of Inactivity-to-MVPA Transitions During Waking Time (Weighted)	FRAG_Nfrag_IN2MVPA_day_wei	Tertile	T3	FRAG_Nfrag_IN2MVPA_day_weiCat3	minimal	Minimal	0.55 [0.38;0.80]	0.00181828741856062	0.0017244016356195	Inverse	45	31864	95477	202	FALSE	sex + race + tdi + smoking + alcohol + all_cancer_fh + season
Uterine cancer	Uterine	Physical Activity	Duration in 5-10 Min MVPA Bouts (Plain)	dur_day_MVPA_bts_5_10_min_pla	Tertile	T3	dur_day_MVPA_bts_5_10_min_plaCat3	minimal	Minimal	0.57 [0.40;0.82]	0.00201671068498402	0.00184979477834875	Inverse	55	31850	95477	202	FALSE	sex + race + tdi + smoking + alcohol + all_cancer_fh + season
Uterine cancer	Uterine	Physical Activity	Duration in 5-10 Min MVPA Bouts (Weighted)	dur_day_MVPA_bts_5_10_min_wei	Tertile	T3	dur_day_MVPA_bts_5_10_min_weiCat3	minimal	Minimal	0.58 [0.41;0.82]	0.00203358616797537	0.00198722366696422	Inverse	56	31848	95477	202	FALSE	sex + race + tdi + smoking + alcohol + all_cancer_fh + season
Uterine cancer	Uterine	Physical Activity	Mean Inactivity Fragment Duration During Waking Time	FRAG_mean_dur_IN_day	Tertile	T3	FRAG_mean_dur_IN_dayCat3	minimal	Minimal	1.74 [1.22;2.48]	0.00216606655585	0.00239040905445038	Positive	75	31817	95476	202	FALSE	sex + race + tdi + smoking + alcohol + all_cancer_fh + season
Uterine cancer	Uterine	Physical Activity	Number of IN Fragments per Minute IN IN During Waking Time	FRAG_NFragPM_IN_day	Tertile	T3	FRAG_NFragPM_IN_dayCat3	minimal	Minimal	0.58 [0.40;0.82]	0.0021686605022694	0.00210690015202342	Inverse	55	31846	95476	202	FALSE	sex + race + tdi + smoking + alcohol + all_cancer_fh + season
Uterine cancer	Uterine	Physical Activity	Number of 10-Min MVPA Bouts (Plain)	Nbouts_day_MVPA_bts_10_pla	Tertile	T3	Nbouts_day_MVPA_bts_10_plaCat3	minimal	Minimal	0.58 [0.40;0.82]	0.00217279527855093	0.00239254545508151	Inverse	50	31852	95477	202	FALSE	sex + race + tdi + smoking + alcohol + all_cancer_fh + season
Uterine cancer	Uterine	Circadian Rhythm	Cosinor Mesor	cosinor_mes	Tertile	T3	cosinor_mesCat3	minimal	Minimal	0.57 [0.39;0.81]	0.00222635881883903	0.00253077729339458	Inverse	49	31842	95477	202	FALSE	sex + race + tdi + smoking + alcohol + all_cancer_fh + season
Uterine cancer	Uterine	Physical Activity	Gini Index of Activity Fragment Durations During Waking Time	FRAG_Gini_dur_PA_day	Tertile	T3	FRAG_Gini_dur_PA_dayCat3	minimal	Minimal	0.57 [0.39;0.82]	0.00224021848043616	0.0024485202708476	Inverse	47	31847	95474	202	FALSE	sex + race + tdi + smoking + alcohol + all_cancer_fh + season
Uterine cancer	Uterine	Physical Activity	Standard Deviation of Physical Activity Fragment Durations During Waking Time (Weighted)	FRAG_SD_dur_PA_day_wei	Tertile	T2	FRAG_SD_dur_PA_day_weiCat2	minimal	Minimal	0.60 [0.43;0.83]	0.00240160322135006	0.00185796193820309	Inverse	61	31825	95472	202	FALSE	sex + race + tdi + smoking + alcohol + all_cancer_fh + season
Uterine cancer	Uterine	Circadian Rhythm	Intradaily Variability	IV	Tertile	T3	IVCat3	minimal	Minimal	1.73 [1.21;2.46]	0.002438855235054	0.00217212600056631	Positive	82	31809	95477	202	FALSE	sex + race + tdi + smoking + alcohol + all_cancer_fh + season
Uterine cancer	Uterine	Physical Activity	Transition Probability Physical Inactivity to LIPA During Waking Time (Weighted)	FRAG_TP_IN2LIPA_day_wei	Tertile	T3	FRAG_TP_IN2LIPA_day_weiCat3	minimal	Minimal	0.58 [0.40;0.82]	0.00257234551353909	0.0021214520095258	Inverse	53	31843	95477	202	FALSE	sex + race + tdi + smoking + alcohol + all_cancer_fh + season
Uterine cancer	Uterine	Circadian Rhythm	Cosinor R-Squared	cosinor_R2	Tertile	T3	cosinor_R2Cat3	minimal	Minimal	0.58 [0.41;0.83]	0.0025780521726008	0.0023975399526923	Inverse	60	31804	95477	202	FALSE	sex + race + tdi + smoking + alcohol + all_cancer_fh + season
Uterine cancer	Uterine	Physical Activity	Duration in 90-Min Inactivity Bouts (Plain)	dur_day_IN_bts_90_min_pla	Tertile	T3	dur_day_IN_bts_90_min_plaCat3	minimal	Minimal	1.70 [1.20;2.40]	0.00261494847521013	0.00204392073731938	Positive	79	31824	95477	202	FALSE	sex + race + tdi + smoking + alcohol + all_cancer_fh + season
Uterine cancer	Uterine	Physical Activity	Transition Probability Physical Inactivity to MVPA During Waking Time	FRAG_TP_IN2MVPA_day	Tertile	T3	FRAG_TP_IN2MVPA_dayCat3	minimal	Minimal	0.57 [0.39;0.82]	0.00269251817884631	0.00253948513004393	Inverse	48	31862	95477	202	FALSE	sex + race + tdi + smoking + alcohol + all_cancer_fh + season
Uterine cancer	Uterine	Physical Activity	Standard Deviation of Inactivity Fragment Durations During Waking Time (Plain)	FRAG_SD_dur_IN_day_pla	Tertile	T3	FRAG_SD_dur_IN_day_plaCat3	minimal	Minimal	1.71 [1.20;2.43]	0.00286612465966958	0.00287188416676675	Positive	77	31818	95472	202	FALSE	sex + race + tdi + smoking + alcohol + all_cancer_fh + season
Uterine cancer	Uterine	Physical Activity	Transition Probability Physical Inactivity to LIPA During Waking Time	FRAG_TP_IN2LIPA_day	Tertile	T3	FRAG_TP_IN2LIPA_dayCat3	minimal	Minimal	0.58 [0.41;0.83]	0.00304288965973426	0.00259787921983999	Inverse	54	31843	95477	202	FALSE	sex + race + tdi + smoking + alcohol + all_cancer_fh + season
Uterine cancer	Uterine	Physical Activity	Number of 10-Min MVPA Bouts (Weighted)	Nbouts_day_MVPA_bts_10_wei	Tertile	T3	Nbouts_day_MVPA_bts_10_weiCat3	minimal	Minimal	0.58 [0.41;0.83]	0.00307897027605096	0.00299589354570061	Inverse	49	31852	95477	202	FALSE	sex + race + tdi + smoking + alcohol + all_cancer_fh + season
Uterine cancer	Uterine	Physical Activity	Standard Deviation of Physical Activity Fragment Durations During Waking Time	FRAG_SD_dur_PA_day	Tertile	T2	FRAG_SD_dur_PA_dayCat2	minimal	Minimal	0.61 [0.44;0.85]	0.00310479061222632	5.3888532153128e-4	Inverse	63	31822	95474	202	FALSE	sex + race + tdi + smoking + alcohol + all_cancer_fh + season
Uterine cancer	Uterine	Sleep	Sleep Regularity Index	SleepRegularityIndex2	Tertile	T3	SleepRegularityIndex2Cat3	minimal	Minimal	0.58 [0.40;0.83]	0.00321752609141795	0.00996221541327406	Inverse	46	31790	95364	202	FALSE	sex + race + tdi + smoking + alcohol + all_cancer_fh + season
Uterine cancer	Uterine	Circadian Rhythm	Relative Amplitude	RA	Tertile	T3	RACat3	minimal	Minimal	0.59 [0.42;0.84]	0.0034435004934934	0.00278009303849289	Inverse	57	31840	95477	202	FALSE	sex + race + tdi + smoking + alcohol + all_cancer_fh + season
Uterine cancer	Uterine	Physical Activity	Mean Activity Fragment Duration During Waking Time (Weighted)	FRAG_mean_dur_PA_day_wei	Tertile	T3	FRAG_mean_dur_PA_day_weiCat3	minimal	Minimal	0.60 [0.43;0.85]	0.00345765825551824	0.0053257159408675	Inverse	64	31817	95477	202	FALSE	sex + race + tdi + smoking + alcohol + all_cancer_fh + season
Uterine cancer	Uterine	Physical Activity	Duration in 30-60 Min Inactivity Bouts (Weighted)	dur_day_IN_bts_30_60_min_wei	Tertile	T3	dur_day_IN_bts_30_60_min_weiCat3	minimal	Minimal	1.68 [1.19;2.38]	0.00347272459684896	0.0034519371101891	Positive	77	31806	95477	202	FALSE	sex + race + tdi + smoking + alcohol + all_cancer_fh + season
Uterine cancer	Uterine	Physical Activity	Standard Deviation of Inactivity Fragment Durations During Waking Time (Weighted)	FRAG_SD_dur_IN_day_wei	Tertile	T3	FRAG_SD_dur_IN_day_weiCat3	minimal	Minimal	1.67 [1.18;2.37]	0.00391504790832384	0.00372994720231934	Positive	77	31819	95472	202	FALSE	sex + race + tdi + smoking + alcohol + all_cancer_fh + season
Uterine cancer	Uterine	Physical Activity	x0.5 of Inactivity Fragment Durations During Waking Time (Plain)	FRAG_x0.5_dur_IN_day_pla	Tertile	T3	FRAG_x0.5_dur_IN_day_plaCat3	minimal	Minimal	1.66 [1.17;2.34]	0.00403532105683682	0.0030554049471932	Positive	78	31814	95472	202	FALSE	sex + race + tdi + smoking + alcohol + all_cancer_fh + season
Uterine cancer	Uterine	Physical Activity	W0.5 of Inactivity Fragment Durations During Waking Time	FRAG_W0.5_dur_IN_day	Tertile	T3	FRAG_W0.5_dur_IN_dayCat3	minimal	Minimal	1.67 [1.18;2.37]	0.00419632540770478	0.00403761106187254	Positive	74	31820	95474	202	FALSE	sex + race + tdi + smoking + alcohol + all_cancer_fh + season
Uterine cancer	Uterine	Circadian Rhythm	Autocorrelation Phi	phi	Tertile	T3	phiCat3	minimal	Minimal	0.60 [0.42;0.85]	0.00428966809896075	0.00387812911331796	Inverse	51	31846	95477	202	FALSE	sex + race + tdi + smoking + alcohol + all_cancer_fh + season
Uterine cancer	Uterine	Physical Activity	Number of 90-Min Inactivity Bouts (Weighted)	Nbouts_day_IN_bts_90_wei	Tertile	T3	Nbouts_day_IN_bts_90_weiCat3	minimal	Minimal	1.64 [1.17;2.32]	0.0046612392431374	0.00381467470209736	Positive	78	31826	95477	202	FALSE	sex + race + tdi + smoking + alcohol + all_cancer_fh + season
Uterine cancer	Uterine	Physical Activity	Number of 1-5 Min LIPA Bouts (Plain)	Nbouts_day_LIG_bts_1_5_pla	Tertile	T3	Nbouts_day_LIG_bts_1_5_plaCat3	minimal	Minimal	0.59 [0.41;0.85]	0.00482352589619027	0.00458224562376876	Inverse	50	31860	95477	202	FALSE	sex + race + tdi + smoking + alcohol + all_cancer_fh + season
Uterine cancer	Uterine	Physical Activity	Number of Inactivity-to-MVPA Transitions During Waking Time (Plain)	FRAG_Nfrag_IN2MVPA_day_pla	Tertile	T3	FRAG_Nfrag_IN2MVPA_day_plaCat3	minimal	Minimal	0.59 [0.41;0.85]	0.00503228503563499	0.00476550847255009	Inverse	48	31866	95477	202	FALSE	sex + race + tdi + smoking + alcohol + all_cancer_fh + season
Uterine cancer	Uterine	Physical Activity	Duration in 1-5 Min LIPA Bouts (Weighted)	dur_day_LIG_bts_1_5_min_wei	Tertile	T3	dur_day_LIG_bts_1_5_min_weiCat3	minimal	Minimal	0.60 [0.42;0.86]	0.00566704965545888	0.00500969659613758	Inverse	52	31856	95477	202	FALSE	sex + race + tdi + smoking + alcohol + all_cancer_fh + season
Uterine cancer	Uterine	Physical Activity	Duration in 1-5 Min LIPA Bouts (Plain)	dur_day_LIG_bts_1_5_min_pla	Tertile	T3	dur_day_LIG_bts_1_5_min_plaCat3	minimal	Minimal	0.60 [0.42;0.86]	0.00577448574718417	0.00527137898381318	Inverse	51	31855	95477	202	FALSE	sex + race + tdi + smoking + alcohol + all_cancer_fh + season
Uterine cancer	Uterine	Physical Activity	Number of 5-10 Min LIPA Bouts (Plain)	Nbouts_day_LIG_bts_5_10_pla	Tertile	T3	Nbouts_day_LIG_bts_5_10_plaCat3	minimal	Minimal	0.62 [0.44;0.87]	0.00603787781071965	0.00604570362014796	Inverse	61	31832	95477	202	FALSE	sex + race + tdi + smoking + alcohol + all_cancer_fh + season
Uterine cancer	Uterine	Physical Activity	Number of LIPA Fragments During Waking Time (Plain)	FRAG_Nfrag_LIPA_day_pla	Tertile	T2	FRAG_Nfrag_LIPA_day_plaCat2	minimal	Minimal	0.64 [0.46;0.88]	0.00635151493799532	9.84033667276915e-5	Inverse	64	31822	95477	202	FALSE	sex + race + tdi + smoking + alcohol + all_cancer_fh + season
Uterine cancer	Uterine	Physical Activity	Total Inactivity Acceleration (Weighted)	ACC_day_total_IN_mg_wei	Tertile	T3	ACC_day_total_IN_mg_weiCat3	minimal	Minimal	0.62 [0.44;0.87]	0.00639819223549904	0.0063529871026866	Inverse	59	31845	95477	202	FALSE	sex + race + tdi + smoking + alcohol + all_cancer_fh + season
Uterine cancer	Uterine	Physical Activity	Number of MVPA Fragments During Waking Time	FRAG_Nfrag_MVPA_day	Tertile	T3	FRAG_Nfrag_MVPA_dayCat3	minimal	Minimal	0.61 [0.42;0.87]	0.00710458128195733	0.0068365522013714	Inverse	52	31853	95477	202	FALSE	sex + race + tdi + smoking + alcohol + all_cancer_fh + season
Uterine cancer	Uterine	Physical Activity	Mean Activity Fragment Duration During Waking Time (Plain)	FRAG_mean_dur_PA_day_pla	Tertile	T3	FRAG_mean_dur_PA_day_plaCat3	minimal	Minimal	0.63 [0.45;0.88]	0.00764147020626996	0.0096783589916492	Inverse	64	31818	95477	202	FALSE	sex + race + tdi + smoking + alcohol + all_cancer_fh + season
Uterine cancer	Uterine	Physical Activity	Duration in 30-60 Min Inactivity Bouts (Plain)	dur_day_IN_bts_30_60_min_pla	Tertile	T3	dur_day_IN_bts_30_60_min_plaCat3	minimal	Minimal	1.59 [1.13;2.24]	0.00791598328757404	0.00753307028927891	Positive	77	31806	95477	202	FALSE	sex + race + tdi + smoking + alcohol + all_cancer_fh + season
Uterine cancer	Uterine	Physical Activity	Duration in 90-Min Inactivity Bouts (Weighted)	dur_day_IN_bts_90_min_wei	Tertile	T3	dur_day_IN_bts_90_min_weiCat3	minimal	Minimal	1.59 [1.13;2.23]	0.00794326938678737	0.0058825245888713	Positive	78	31824	95477	202	FALSE	sex + race + tdi + smoking + alcohol + all_cancer_fh + season
Uterine cancer	Uterine	Physical Activity	Total Inactivity Acceleration (Plain)	ACC_day_total_IN_mg_pla	Tertile	T3	ACC_day_total_IN_mg_plaCat3	minimal	Minimal	0.62 [0.44;0.88]	0.0081212867467638	0.00797133288994518	Inverse	57	31842	95477	202	FALSE	sex + race + tdi + smoking + alcohol + all_cancer_fh + season
Uterine cancer	Uterine	Step Count	Total Steps	mean_total_steps	Tertile	T3	mean_total_stepsCat3	minimal	Minimal	0.63 [0.44;0.89]	0.00820413301423893	0.00811752020000252	Inverse	58	31841	95477	202	FALSE	sex + race + tdi + smoking + alcohol + all_cancer_fh + season
Uterine cancer	Uterine	Physical Activity	Number of 1-5 Min LIPA Bouts (Weighted)	Nbouts_day_LIG_bts_1_5_wei	Tertile	T3	Nbouts_day_LIG_bts_1_5_weiCat3	minimal	Minimal	0.62 [0.43;0.89]	0.00997100297688356	0.00974181433544063	Inverse	51	31861	95477	202	FALSE	sex + race + tdi + smoking + alcohol + all_cancer_fh + season
Uterine cancer	Uterine	Physical Activity	Mean MVPA Fragment Duration During Waking Time	FRAG_mean_dur_MVPA_day	Tertile	T2	FRAG_mean_dur_MVPA_dayCat2	minimal	Minimal	0.64 [0.46;0.90]	0.0104413904073574	0.0947447297740964	Inverse	56	31829	95459	202	FALSE	sex + race + tdi + smoking + alcohol + all_cancer_fh + season
Uterine cancer	Uterine	Physical Activity	Acceleration in 5-10 Min MVPA Bouts (Plain)	ACC_day_MVPA_bts_5_10_mg_pla	Tertile	T2	ACC_day_MVPA_bts_5_10_mg_plaCat2	minimal	Minimal	0.64 [0.45;0.90]	0.0106700583672504	0.632606453499061	Inverse	51	31681	94974	201	FALSE	sex + race + tdi + smoking + alcohol + all_cancer_fh + season
Uterine cancer	Uterine	Physical Activity	Acceleration in 5-10 Min MVPA Bouts (Weighted)	ACC_day_MVPA_bts_5_10_mg_wei	Tertile	T2	ACC_day_MVPA_bts_5_10_mg_weiCat2	minimal	Minimal	0.64 [0.45;0.90]	0.0107840712386901	0.603990708724264	Inverse	51	31678	94974	201	FALSE	sex + race + tdi + smoking + alcohol + all_cancer_fh + season
Uterine cancer	Uterine	Physical Activity	Number of 90-Min Inactivity Bouts (Plain)	Nbouts_day_IN_bts_90_pla	Tertile	T3	Nbouts_day_IN_bts_90_plaCat3	minimal	Minimal	1.54 [1.10;2.17]	0.0125402590764531	0.00935447376288205	Positive	77	31824	95477	202	FALSE	sex + race + tdi + smoking + alcohol + all_cancer_fh + season
Uterine cancer	Uterine	Physical Activity	Number of 5-10 Min LIPA Bouts (Weighted)	Nbouts_day_LIG_bts_5_10_wei	Tertile	T3	Nbouts_day_LIG_bts_5_10_weiCat3	minimal	Minimal	0.65 [0.46;0.91]	0.012939156152722	0.013274248979452	Inverse	61	31835	95477	202	FALSE	sex + race + tdi + smoking + alcohol + all_cancer_fh + season
Uterine cancer	Uterine	Step Count	MVPA Steps	mean_mvpa_steps	Tertile	T3	mean_mvpa_stepsCat3	minimal	Minimal	0.64 [0.45;0.91]	0.0134027373444081	0.0141656200058624	Inverse	56	31828	95477	202	FALSE	sex + race + tdi + smoking + alcohol + all_cancer_fh + season
Uterine cancer	Uterine	Physical Activity	Total Vigorous Physical Activity Duration (Weighted)	dur_day_total_VIG_min_wei	Tertile	T3	dur_day_total_VIG_min_weiCat3	minimal	Minimal	0.62 [0.43;0.91]	0.0139019906661445	0.0155485388115265	Inverse	41	31875	95477	202	FALSE	sex + race + tdi + smoking + alcohol + all_cancer_fh + season
Uterine cancer	Uterine	Physical Activity	Total Vigorous Physical Activity Duration (Plain)	dur_day_total_VIG_min_pla	Tertile	T3	dur_day_total_VIG_min_plaCat3	minimal	Minimal	0.62 [0.43;0.91]	0.0139387252777347	0.0157817063443896	Inverse	41	31875	95477	202	FALSE	sex + race + tdi + smoking + alcohol + all_cancer_fh + season
Uterine cancer	Uterine	Physical Activity	W0.5 of Activity Fragment Durations During Waking Time (Plain)	FRAG_W0.5_dur_PA_day_pla	Tertile	T3	FRAG_W0.5_dur_PA_day_plaCat3	minimal	Minimal	0.64 [0.45;0.92]	0.0141724346884357	0.0147405395472572	Inverse	63	31814	95472	202	FALSE	sex + race + tdi + smoking + alcohol + all_cancer_fh + season
Uterine cancer	Uterine	Physical Activity	Coefficient of Variance of Inactivity Fragment Durations During Waking Time (Plain)	FRAG_CoV_dur_IN_day_pla	Tertile	T3	FRAG_CoV_dur_IN_day_plaCat3	minimal	Minimal	0.64 [0.45;0.92]	0.0152677085145986	0.0161547026240414	Inverse	52	31834	95472	202	FALSE	sex + race + tdi + smoking + alcohol + all_cancer_fh + season
Uterine cancer	Uterine	Physical Activity	Unbouted Inactivity Duration (Weighted)	dur_day_IN_unbt_min_wei	Tertile	T3	dur_day_IN_unbt_min_weiCat3	minimal	Minimal	0.63 [0.44;0.92]	0.0157577380847639	0.0146462229458856	Inverse	50	31842	95477	202	FALSE	sex + race + tdi + smoking + alcohol + all_cancer_fh + season
Uterine cancer	Uterine	Physical Activity	Unbouted Inactivity Duration (Plain)	dur_day_IN_unbt_min_pla	Tertile	T3	dur_day_IN_unbt_min_plaCat3	minimal	Minimal	0.64 [0.44;0.92]	0.0160486880183213	0.0151147722638168	Inverse	51	31841	95477	202	FALSE	sex + race + tdi + smoking + alcohol + all_cancer_fh + season
Uterine cancer	Uterine	Physical Activity	Power-Law Alpha of Activity Fragment Durations During Waking Time	FRAG_alpha_dur_PA_day	Tertile	T3	FRAG_alpha_dur_PA_dayCat3	minimal	Minimal	1.53 [1.08;2.17]	0.0163322743301151	0.0157305826820007	Positive	64	31847	95474	202	FALSE	sex + race + tdi + smoking + alcohol + all_cancer_fh + season
Uterine cancer	Uterine	Physical Activity	x0.5 of Activity Fragment Durations During Waking Time	FRAG_x0.5_dur_PA_day	Tertile	T3	FRAG_x0.5_dur_PA_dayCat3	minimal	Minimal	0.65 [0.46;0.92]	0.0163559979445444	0.0145767117429697	Inverse	66	31804	95474	202	FALSE	sex + race + tdi + smoking + alcohol + all_cancer_fh + season
Uterine cancer	Uterine	Physical Activity	Number of 30-60 Min Inactivity Bouts (Weighted)	Nbouts_day_IN_bts_30_60_wei	Tertile	T3	Nbouts_day_IN_bts_30_60_weiCat3	minimal	Minimal	1.52 [1.08;2.14]	0.0163966811008615	0.0159108752888562	Positive	75	31807	95477	202	FALSE	sex + race + tdi + smoking + alcohol + all_cancer_fh + season
Uterine cancer	Uterine	Physical Activity	Coefficient of Variance of Inactivity Fragment Durations During Waking Time (Weighted)	FRAG_CoV_dur_IN_day_wei	Tertile	T3	FRAG_CoV_dur_IN_day_weiCat3	minimal	Minimal	0.65 [0.46;0.92]	0.016542561566497	0.0162907298490136	Inverse	54	31835	95472	202	FALSE	sex + race + tdi + smoking + alcohol + all_cancer_fh + season
Uterine cancer	Uterine	Physical Activity	W0.5 of Activity Fragment Durations During Waking Time (Weighted)	FRAG_W0.5_dur_PA_day_wei	Tertile	T3	FRAG_W0.5_dur_PA_day_weiCat3	minimal	Minimal	0.65 [0.45;0.92]	0.0167819345122182	0.0182673174565607	Inverse	61	31815	95472	202	FALSE	sex + race + tdi + smoking + alcohol + all_cancer_fh + season
Uterine cancer	Uterine	Circadian Rhythm	Interdaily Stability	IS	Tertile	T3	ISCat3	minimal	Minimal	0.66 [0.47;0.93]	0.0170875592804419	0.017944670074817	Inverse	66	31803	95477	202	FALSE	sex + race + tdi + smoking + alcohol + all_cancer_fh + season
Uterine cancer	Uterine	Physical Activity	Number of PA Fragments per Minute IN PA During Waking Time (Weighted)	FRAG_NFragPM_PA_day_wei	Tertile	T3	FRAG_NFragPM_PA_day_weiCat3	minimal	Minimal	1.52 [1.07;2.14]	0.0177806188497696	0.017608187355772	Positive	66	31839	95477	202	FALSE	sex + race + tdi + smoking + alcohol + all_cancer_fh + season
Uterine cancer	Uterine	Physical Activity	Number of Inactivity-to-MVPA Transitions During Waking Time	FRAG_Nfrag_IN2MVPA_day	Tertile	T3	FRAG_Nfrag_IN2MVPA_dayCat3	minimal	Minimal	0.65 [0.46;0.93]	0.0185558356413376	0.0166543216535506	Inverse	53	31863	95477	202	FALSE	sex + race + tdi + smoking + alcohol + all_cancer_fh + season
Uterine cancer	Uterine	Physical Activity	Transition Probability Physical Inactivity to Activity During Sleep Period	FRAG_TP_IN2PA_spt	Tertile	T3	FRAG_TP_IN2PA_sptCat3	minimal	Minimal	1.51 [1.07;2.13]	0.0186715025258084	0.0131935802790776	Positive	82	31821	95477	202	FALSE	sex + race + tdi + smoking + alcohol + all_cancer_fh + season
Uterine cancer	Uterine	Physical Activity	Duration in 10-Min MVPA Bouts (Weighted)	dur_day_MVPA_bts_10_min_wei	Tertile	T2	dur_day_MVPA_bts_10_min_weiCat2	minimal	Minimal	0.68 [0.49;0.94]	0.0195272934007869	6.1518058319152e-4	Inverse	61	31835	95477	202	FALSE	sex + race + tdi + smoking + alcohol + all_cancer_fh + season
Uterine cancer	Uterine	Physical Activity	Number of 30-60 Min Inactivity Bouts (Plain)	Nbouts_day_IN_bts_30_60_pla	Tertile	T3	Nbouts_day_IN_bts_30_60_plaCat3	minimal	Minimal	1.50 [1.07;2.12]	0.0203942746350762	0.0202810159082508	Positive	74	31807	95477	202	FALSE	sex + race + tdi + smoking + alcohol + all_cancer_fh + season
Uterine cancer	Uterine	Physical Activity	Mean MVPA Fragment Duration During Waking Time (Plain)	FRAG_mean_dur_MVPA_day_pla	Tertile	T2	FRAG_mean_dur_MVPA_day_plaCat2	minimal	Minimal	0.68 [0.49;0.94]	0.0215975685988612	0.0223907112025893	Inverse	60	31823	95459	202	FALSE	sex + race + tdi + smoking + alcohol + all_cancer_fh + season
Uterine cancer	Uterine	Physical Activity	Duration in 5-10 Min LIPA Bouts (Plain)	dur_day_LIG_bts_5_10_min_pla	Tertile	T3	dur_day_LIG_bts_5_10_min_plaCat3	minimal	Minimal	0.68 [0.48;0.94]	0.0217616765192596	0.0245092371808362	Inverse	66	31831	95477	202	FALSE	sex + race + tdi + smoking + alcohol + all_cancer_fh + season
Uterine cancer	Uterine	Physical Activity	Transition Probability Physical Activity to Inactivity During Sleep Period	FRAG_TP_PA2IN_spt	Tertile	T3	FRAG_TP_PA2IN_sptCat3	minimal	Minimal	0.65 [0.45;0.94]	0.0219136030524161	0.0267209591051739	Inverse	44	31850	95477	202	FALSE	sex + race + tdi + smoking + alcohol + all_cancer_fh + season
Uterine cancer	Uterine	Physical Activity	Duration in 10-Min MVPA Bouts (Plain)	dur_day_MVPA_bts_10_min_pla	Tertile	T2	dur_day_MVPA_bts_10_min_plaCat2	minimal	Minimal	0.68 [0.49;0.95]	0.0221549206630037	6.1363529727192e-4	Inverse	61	31834	95477	202	FALSE	sex + race + tdi + smoking + alcohol + all_cancer_fh + season
Uterine cancer	Uterine	Physical Activity	Duration in 5-10 Min LIPA Bouts (Weighted)	dur_day_LIG_bts_5_10_min_wei	Tertile	T3	dur_day_LIG_bts_5_10_min_weiCat3	minimal	Minimal	0.68 [0.48;0.95]	0.0224785152676263	0.0245993160815427	Inverse	65	31828	95477	202	FALSE	sex + race + tdi + smoking + alcohol + all_cancer_fh + season
Uterine cancer	Uterine	Step Count	Peak 30-Minute Cadence	mean_peak_30min_cadence	Tertile	T3	mean_peak_30min_cadenceCat3	minimal	Minimal	0.66 [0.47;0.94]	0.02258002852097	0.0228062261897868	Inverse	53	31842	95477	202	FALSE	sex + race + tdi + smoking + alcohol + all_cancer_fh + season
Uterine cancer	Uterine	Physical Activity	Mean MVPA Fragment Duration During Waking Time (Plain)	FRAG_mean_dur_MVPA_day_pla	Tertile	T3	FRAG_mean_dur_MVPA_day_plaCat3	minimal	Minimal	0.67 [0.48;0.95]	0.0225889759819534	0.0223907112025893	Inverse	53	31843	95459	202	FALSE	sex + race + tdi + smoking + alcohol + all_cancer_fh + season
Uterine cancer	Uterine	Physical Activity	Transition Probability Physical Inactivity to Activity During Waking Time	FRAG_TP_IN2PA_day	Tertile	T2	FRAG_TP_IN2PA_dayCat2	minimal	Minimal	0.68 [0.49;0.95]	0.0230150721080348	6.0686650224285e-4	Inverse	66	31809	95477	202	FALSE	sex + race + tdi + smoking + alcohol + all_cancer_fh + season
Uterine cancer	Uterine	Physical Activity	Transition Probability Physical Activity to Inactivity During Waking Time (Weighted)	FRAG_TP_PA2IN_day_wei	Tertile	T3	FRAG_TP_PA2IN_day_weiCat3	minimal	Minimal	1.49 [1.06;2.11]	0.0233657756726658	0.0230747768209663	Positive	65	31838	95477	202	FALSE	sex + race + tdi + smoking + alcohol + all_cancer_fh + season
Uterine cancer	Uterine	Physical Activity	Total Vigorous Physical Activity Acceleration (Weighted)	ACC_day_total_VIG_mg_wei	Tertile	T3	ACC_day_total_VIG_mg_weiCat3	minimal	Minimal	0.58 [0.35;0.94]	0.0260566688028283	0.0238211983486435	Inverse	24	23034	69030	120	FALSE	sex + race + tdi + smoking + alcohol + all_cancer_fh + season
Uterine cancer	Uterine	Physical Activity	Mean Activity Fragment Duration During Waking Time (Weighted)	FRAG_mean_dur_PA_day_wei	Tertile	T2	FRAG_mean_dur_PA_day_weiCat2	minimal	Minimal	0.68 [0.49;0.96]	0.0266353883969474	0.0053257159408675	Inverse	65	31820	95477	202	FALSE	sex + race + tdi + smoking + alcohol + all_cancer_fh + season
Uterine cancer	Uterine	Circadian Rhythm	Extended Cosinor Amplitude	cosinorExt_amp	Tertile	T3	cosinorExt_ampCat3	minimal	Minimal	0.69 [0.49;0.96]	0.027053465298815	0.0546811263103269	Inverse	65	31840	95477	202	FALSE	sex + race + tdi + smoking + alcohol + all_cancer_fh + season
Uterine cancer	Uterine	Physical Activity	Number of Inactivity-to-MVPA Transitions During Waking Time	FRAG_Nfrag_IN2MVPA_day	Tertile	T2	FRAG_Nfrag_IN2MVPA_dayCat2	minimal	Minimal	0.69 [0.49;0.96]	0.0278003345591733	0.0166543216535506	Inverse	60	31835	95477	202	FALSE	sex + race + tdi + smoking + alcohol + all_cancer_fh + season
Uterine cancer	Uterine	Circadian Rhythm	Interdaily Stability	IS	Tertile	T2	ISCat2	minimal	Minimal	0.68 [0.49;0.96]	0.0283979103589218	0.017944670074817	Inverse	62	31825	95477	202	FALSE	sex + race + tdi + smoking + alcohol + all_cancer_fh + season
Uterine cancer	Uterine	Physical Activity	Duration in 5-10 Min LIPA Bouts (Plain)	dur_day_LIG_bts_5_10_min_pla	Tertile	T2	dur_day_LIG_bts_5_10_min_plaCat2	minimal	Minimal	0.69 [0.49;0.96]	0.0287425192490375	0.0245092371808362	Inverse	63	31816	95477	202	FALSE	sex + race + tdi + smoking + alcohol + all_cancer_fh + season
Uterine cancer	Uterine	Physical Activity	Power-Law Alpha of Activity Fragment Durations During Waking Time (Weighted)	FRAG_alpha_dur_PA_day_wei	Tertile	T3	FRAG_alpha_dur_PA_day_weiCat3	minimal	Minimal	1.47 [1.04;2.08]	0.0299537807455882	0.0291339305911163	Positive	63	31846	95472	202	FALSE	sex + race + tdi + smoking + alcohol + all_cancer_fh + season
Uterine cancer	Uterine	Physical Activity	Number of Activity Fragments During Sleep Period	FRAG_Nfrag_PA_spt	Tertile	T3	FRAG_Nfrag_PA_sptCat3	minimal	Minimal	1.46 [1.04;2.05]	0.0302046254346201	0.0189150089872032	Positive	83	31826	95477	202	FALSE	sex + race + tdi + smoking + alcohol + all_cancer_fh + season
Uterine cancer	Uterine	Physical Activity	Number of Inactivity Fragments During Sleep Period	FRAG_Nfrag_IN_spt	Tertile	T3	FRAG_Nfrag_IN_sptCat3	minimal	Minimal	1.46 [1.04;2.05]	0.0302162647692564	0.0189256973337573	Positive	83	31826	95477	202	FALSE	sex + race + tdi + smoking + alcohol + all_cancer_fh + season
Uterine cancer	Uterine	Physical Activity	Number of LIPA Fragments During Waking Time	FRAG_Nfrag_LIPA_day	Tertile	T3	FRAG_Nfrag_LIPA_dayCat3	minimal	Minimal	0.68 [0.48;0.97]	0.0320777043655804	0.0320102799607994	Inverse	58	31848	95477	202	FALSE	sex + race + tdi + smoking + alcohol + all_cancer_fh + season
Uterine cancer	Uterine	Physical Activity	Number of PA Fragments per Minute IN PA During Waking Time (Plain)	FRAG_NFragPM_PA_day_pla	Tertile	T3	FRAG_NFragPM_PA_day_plaCat3	minimal	Minimal	1.45 [1.03;2.03]	0.0321050593668697	0.0327664333569462	Positive	67	31836	95477	202	FALSE	sex + race + tdi + smoking + alcohol + all_cancer_fh + season
Uterine cancer	Uterine	Physical Activity	Transition Probability Physical Inactivity to Activity During Waking Time (Plain)	FRAG_TP_IN2PA_day_pla	Tertile	T2	FRAG_TP_IN2PA_day_plaCat2	minimal	Minimal	0.70 [0.51;0.97]	0.0340334871477984	3.0752433615508e-4	Inverse	68	31811	95477	202	FALSE	sex + race + tdi + smoking + alcohol + all_cancer_fh + season
Uterine cancer	Uterine	Physical Activity	Number of Sustained Inactivity Bouts During Waking Hours	number_sib_wakinghours_AD_T5A5_mn	Tertile	T3	number_sib_wakinghours_AD_T5A5_mnCat3	minimal	Minimal	1.46 [1.03;2.06]	0.0344887593347792	0.0366553793896265	Positive	63	31841	95477	202	FALSE	sex + race + tdi + smoking + alcohol + all_cancer_fh + season
Uterine cancer	Uterine	Circadian Rhythm	Extended Cosinor Alpha	cosinorExt_alpha	Tertile	T3	cosinorExt_alphaCat3	minimal	Minimal	0.68 [0.48;0.97]	0.0346943797089799	0.0408860624034056	Inverse	56	31813	95477	202	FALSE	sex + race + tdi + smoking + alcohol + all_cancer_fh + season
Uterine cancer	Uterine	Physical Activity	Mean MVPA Fragment Duration During Waking Time (Weighted)	FRAG_mean_dur_MVPA_day_wei	Tertile	T3	FRAG_mean_dur_MVPA_day_weiCat3	minimal	Minimal	0.69 [0.49;0.98]	0.0370936810379326	0.0376190463966354	Inverse	53	31842	95459	202	FALSE	sex + race + tdi + smoking + alcohol + all_cancer_fh + season
Uterine cancer	Uterine	Physical Activity	Power-Law Alpha of Activity Fragment Durations During Waking Time (Plain)	FRAG_alpha_dur_PA_day_pla	Tertile	T3	FRAG_alpha_dur_PA_day_plaCat3	minimal	Minimal	1.45 [1.02;2.05]	0.0377102600007183	0.0361251448453055	Positive	62	31847	95472	202	FALSE	sex + race + tdi + smoking + alcohol + all_cancer_fh + season
Uterine cancer	Uterine	Physical Activity	Number of Wake Fragments During Sleep Period	FRAG_Nfrag_wake_spt	Tertile	T2	FRAG_Nfrag_wake_sptCat2	minimal	Minimal	1.43 [1.02;2.00]	0.0389435753240657	0.167228422335893	Positive	81	31829	95477	202	FALSE	sex + race + tdi + smoking + alcohol + all_cancer_fh + season
Uterine cancer	Uterine	Sleep	Number of Sleep Fragments During Sleep Period	FRAG_Nfrag_sleep_spt	Tertile	T2	FRAG_Nfrag_sleep_sptCat2	minimal	Minimal	1.43 [1.02;2.00]	0.0389996665249607	0.167315591373675	Positive	81	31830	95477	202	FALSE	sex + race + tdi + smoking + alcohol + all_cancer_fh + season
Uterine cancer	Uterine	Physical Activity	Number of 10-Min LIPA Bouts (Plain)	Nbouts_day_LIG_bts_10_pla	Tertile	T3	Nbouts_day_LIG_bts_10_plaCat3	minimal	Minimal	0.69 [0.49;0.98]	0.0408099274616681	0.0392935302788707	Inverse	70	31789	95477	202	FALSE	sex + race + tdi + smoking + alcohol + all_cancer_fh + season
Uterine cancer	Uterine	Physical Activity	Number of 5-10 Min LIPA Bouts (Plain)	Nbouts_day_LIG_bts_5_10_pla	Tertile	T2	Nbouts_day_LIG_bts_5_10_plaCat2	minimal	Minimal	0.71 [0.51;0.99]	0.0411168724121939	0.00604570362014796	Inverse	66	31820	95477	202	FALSE	sex + race + tdi + smoking + alcohol + all_cancer_fh + season
Uterine cancer	Uterine	Physical Activity	Total Vigorous Physical Activity Acceleration (Plain)	ACC_day_total_VIG_mg_pla	Tertile	T3	ACC_day_total_VIG_mg_plaCat3	minimal	Minimal	0.62 [0.39;0.99]	0.0430363425726145	0.0457888489633274	Inverse	27	23034	69030	120	FALSE	sex + race + tdi + smoking + alcohol + all_cancer_fh + season
Uterine cancer	Uterine	Physical Activity	Power-Law Alpha of Inactivity Fragment Durations During Waking Time (Weighted)	FRAG_alpha_dur_IN_day_wei	Tertile	T2	FRAG_alpha_dur_IN_day_weiCat2	minimal	Minimal	0.72 [0.52;0.99]	0.0435575782944137	6.81836139656e-4	Inverse	68	31822	95472	202	FALSE	sex + race + tdi + smoking + alcohol + all_cancer_fh + season
Uterine cancer	Uterine	Physical Activity	Duration in 1-5 Min LIPA Bouts (Weighted)	dur_day_LIG_bts_1_5_min_wei	Tertile	T2	dur_day_LIG_bts_1_5_min_weiCat2	minimal	Minimal	0.72 [0.52;1.00]	0.0503057382108395	0.00500969659613758	Inverse	64	31840	95477	202	FALSE	sex + race + tdi + smoking + alcohol + all_cancer_fh + season
Uterine cancer	Uterine	Physical Activity	Transition Probability Physical Activity to Inactivity During Waking Time (Plain)	FRAG_TP_PA2IN_day_pla	Tertile	T3	FRAG_TP_PA2IN_day_plaCat3	minimal	Minimal	1.40 [1.00;1.97]	0.0514123017393878	0.052164671463287	Positive	65	31832	95477	202	FALSE	sex + race + tdi + smoking + alcohol + all_cancer_fh + season
Uterine cancer	Uterine	Physical Activity	Duration in 10-Min LIPA Bouts (Weighted)	dur_day_LIG_bts_10_min_wei	Tertile	T3	dur_day_LIG_bts_10_min_weiCat3	minimal	Minimal	0.70 [0.49;1.00]	0.0528207210824304	0.029654151948083	Inverse	67	31790	95477	202	FALSE	sex + race + tdi + smoking + alcohol + all_cancer_fh + season
Uterine cancer	Uterine	Physical Activity	Duration in 60-90 Min Inactivity Bouts (Plain)	dur_day_IN_bts_60_90_min_pla	Tertile	T3	dur_day_IN_bts_60_90_min_plaCat3	minimal	Minimal	1.40 [1.00;1.97]	0.0534253905744516	0.0536489911563518	Positive	72	31819	95477	202	FALSE	sex + race + tdi + smoking + alcohol + all_cancer_fh + season
Uterine cancer	Uterine	Physical Activity	Number of 10-Min LIPA Bouts (Weighted)	Nbouts_day_LIG_bts_10_wei	Tertile	T3	Nbouts_day_LIG_bts_10_weiCat3	minimal	Minimal	0.71 [0.50;1.01]	0.0534412109704034	0.0488938058543576	Inverse	70	31785	95477	202	FALSE	sex + race + tdi + smoking + alcohol + all_cancer_fh + season
Uterine cancer	Uterine	Light	Nighttime Light	nighttime_light	Tertile	T2	nighttime_lightCat2	minimal	Minimal	1.40 [0.99;1.98]	0.0536134540744945	0.94227430855097	Positive	80	31578	94710	201	FALSE	sex + race + tdi + smoking + alcohol + all_cancer_fh + season
Uterine cancer	Uterine	Physical Activity	Duration in 5-10 Min LIPA Bouts (Weighted)	dur_day_LIG_bts_5_10_min_wei	Tertile	T2	dur_day_LIG_bts_5_10_min_weiCat2	minimal	Minimal	0.72 [0.52;1.01]	0.0560777999834638	0.0245993160815427	Inverse	65	31821	95477	202	FALSE	sex + race + tdi + smoking + alcohol + all_cancer_fh + season
Uterine cancer	Uterine	Physical Activity	Number of LIPA Fragments During Waking Time (Weighted)	FRAG_Nfrag_LIPA_day_wei	Tertile	T2	FRAG_Nfrag_LIPA_day_weiCat2	minimal	Minimal	0.73 [0.53;1.01]	0.0564468822586658	5.844240278007e-4	Inverse	69	31820	95477	202	FALSE	sex + race + tdi + smoking + alcohol + all_cancer_fh + season
Uterine cancer	Uterine	Physical Activity	Number of PA Fragments per Minute IN PA During Waking Time	FRAG_NFragPM_PA_day	Tertile	T3	FRAG_NFragPM_PA_dayCat3	minimal	Minimal	1.40 [0.99;1.97]	0.0566178591576303	0.0565713136423978	Positive	65	31838	95476	202	FALSE	sex + race + tdi + smoking + alcohol + all_cancer_fh + season
Uterine cancer	Uterine	Physical Activity	Mean Activity Fragment Duration During Waking Time	FRAG_mean_dur_PA_day	Tertile	T3	FRAG_mean_dur_PA_dayCat3	minimal	Minimal	0.72 [0.51;1.01]	0.0566249597126166	0.0634266171599858	Inverse	68	31817	95476	202	FALSE	sex + race + tdi + smoking + alcohol + all_cancer_fh + season
Uterine cancer	Uterine	Physical Activity	Transition Probability Physical Activity to Inactivity During Waking Time	FRAG_TP_PA2IN_day	Tertile	T3	FRAG_TP_PA2IN_dayCat3	minimal	Minimal	1.39 [0.99;1.96]	0.0578935919145262	0.0578500467091347	Positive	65	31838	95477	202	FALSE	sex + race + tdi + smoking + alcohol + all_cancer_fh + season
Uterine cancer	Uterine	Physical Activity	Duration in 10-Min LIPA Bouts (Plain)	dur_day_LIG_bts_10_min_pla	Tertile	T3	dur_day_LIG_bts_10_min_plaCat3	minimal	Minimal	0.71 [0.50;1.01]	0.0580955258764442	0.0405638226374278	Inverse	69	31789	95477	202	FALSE	sex + race + tdi + smoking + alcohol + all_cancer_fh + season
Uterine cancer	Uterine	Physical Activity	Total Moderate Physical Activity Acceleration (Weighted)	ACC_day_total_MOD_mg_wei	Tertile	T3	ACC_day_total_MOD_mg_weiCat3	minimal	Minimal	0.70 [0.48;1.02]	0.0600349345567179	0.0589169024595957	Inverse	43	31862	95465	202	FALSE	sex + race + tdi + smoking + alcohol + all_cancer_fh + season
Uterine cancer	Uterine	Physical Activity	Acceleration in 10-Min MVPA Bouts (Weighted)	ACC_day_MVPA_bts_10_mg_wei	Tertile	T3	ACC_day_MVPA_bts_10_mg_weiCat3	minimal	Minimal	0.69 [0.47;1.02]	0.0610161317195349	0.0606697567045755	Inverse	40	30743	92125	188	FALSE	sex + race + tdi + smoking + alcohol + all_cancer_fh + season
Uterine cancer	Uterine	Physical Activity	Standard Deviation of Inactivity Fragment Durations During Waking Time	FRAG_SD_dur_IN_day	Tertile	T2	FRAG_SD_dur_IN_dayCat2	minimal	Minimal	1.41 [0.98;2.01]	0.0615341116001987	0.00146669488707526	Positive	71	31816	95474	202	FALSE	sex + race + tdi + smoking + alcohol + all_cancer_fh + season
Uterine cancer	Uterine	Circadian Rhythm	Relative Amplitude	RA	Tertile	T2	RACat2	minimal	Minimal	0.73 [0.53;1.02]	0.0619149525192205	0.00278009303849289	Inverse	68	31821	95477	202	FALSE	sex + race + tdi + smoking + alcohol + all_cancer_fh + season
Uterine cancer	Uterine	Physical Activity	x0.5 of Inactivity Fragment Durations During Waking Time	FRAG_x0.5_dur_IN_day	Tertile	T2	FRAG_x0.5_dur_IN_dayCat2	minimal	Minimal	1.41 [0.98;2.02]	0.0625698453549924	8.0508552185482e-4	Positive	71	31821	95474	202	FALSE	sex + race + tdi + smoking + alcohol + all_cancer_fh + season
Uterine cancer	Uterine	Physical Activity	x0.5 of Activity Fragment Durations During Waking Time (Weighted)	FRAG_x0.5_dur_PA_day_wei	Tertile	T3	FRAG_x0.5_dur_PA_day_weiCat3	minimal	Minimal	0.72 [0.51;1.02]	0.0642608338144323	0.0726745325430689	Inverse	72	31809	95472	202	FALSE	sex + race + tdi + smoking + alcohol + all_cancer_fh + season
Uterine cancer	Uterine	Physical Activity	Mean Inactivity Fragment Duration During Waking Time	FRAG_mean_dur_IN_day	Tertile	T2	FRAG_mean_dur_IN_dayCat2	minimal	Minimal	1.39 [0.98;1.98]	0.0652016125295613	0.00239040905445038	Positive	72	31812	95476	202	FALSE	sex + race + tdi + smoking + alcohol + all_cancer_fh + season
Uterine cancer	Uterine	Physical Activity	Total Inactivity Acceleration (Weighted)	ACC_day_total_IN_mg_wei	Tertile	T2	ACC_day_total_IN_mg_weiCat2	minimal	Minimal	0.73 [0.53;1.02]	0.0680461972761378	0.0063529871026866	Inverse	65	31811	95477	202	FALSE	sex + race + tdi + smoking + alcohol + all_cancer_fh + season
Uterine cancer	Uterine	Physical Activity	Mean MVPA Fragment Duration During Waking Time (Weighted)	FRAG_mean_dur_MVPA_day_wei	Tertile	T2	FRAG_mean_dur_MVPA_day_weiCat2	minimal	Minimal	0.74 [0.53;1.02]	0.069296972182869	0.0376190463966354	Inverse	63	31822	95459	202	FALSE	sex + race + tdi + smoking + alcohol + all_cancer_fh + season
Uterine cancer	Uterine	Physical Activity	Number of 60-90 Min Inactivity Bouts (Plain)	Nbouts_day_IN_bts_60_90_pla	Tertile	T2	Nbouts_day_IN_bts_60_90_plaCat2	minimal	Minimal	1.37 [0.97;1.92]	0.071355775531733	0.134136510789404	Positive	76	31813	95477	202	FALSE	sex + race + tdi + smoking + alcohol + all_cancer_fh + season
Uterine cancer	Uterine	Physical Activity	Acceleration in 10-20 Min Inactivity Bouts (Plain)	ACC_day_IN_bts_10_20_mg_pla	Tertile	T3	ACC_day_IN_bts_10_20_mg_plaCat3	minimal	Minimal	0.73 [0.52;1.03]	0.0749130452657231	0.0736123760905228	Inverse	59	31819	95470	202	FALSE	sex + race + tdi + smoking + alcohol + all_cancer_fh + season
Uterine cancer	Uterine	Physical Activity	Number of Inactivity-to-MVPA Transitions During Waking Time (Plain)	FRAG_Nfrag_IN2MVPA_day_pla	Tertile	T2	FRAG_Nfrag_IN2MVPA_day_plaCat2	minimal	Minimal	0.74 [0.54;1.03]	0.0754084843394023	0.00476550847255009	Inverse	65	31831	95477	202	FALSE	sex + race + tdi + smoking + alcohol + all_cancer_fh + season
Uterine cancer	Uterine	Physical Activity	Duration in 30-60 Min Inactivity Bouts (Weighted)	dur_day_IN_bts_30_60_min_wei	Tertile	T2	dur_day_IN_bts_30_60_min_weiCat2	minimal	Minimal	1.37 [0.96;1.96]	0.0791652542852062	0.0034519371101891	Positive	71	31825	95477	202	FALSE	sex + race + tdi + smoking + alcohol + all_cancer_fh + season
Uterine cancer	Uterine	Physical Activity	W0.5 of Inactivity Fragment Durations During Waking Time	FRAG_W0.5_dur_IN_day	Tertile	T2	FRAG_W0.5_dur_IN_dayCat2	minimal	Minimal	1.37 [0.96;1.94]	0.0791798938175608	0.00403761106187254	Positive	72	31825	95474	202	FALSE	sex + race + tdi + smoking + alcohol + all_cancer_fh + season
Uterine cancer	Uterine	Physical Activity	Acceleration in 10-Min MVPA Bouts (Plain)	ACC_day_MVPA_bts_10_mg_pla	Tertile	T3	ACC_day_MVPA_bts_10_mg_plaCat3	minimal	Minimal	0.71 [0.49;1.04]	0.0814298191793974	0.0810862988197641	Inverse	41	30747	92125	188	FALSE	sex + race + tdi + smoking + alcohol + all_cancer_fh + season
Uterine cancer	Uterine	Physical Activity	Number of 60-90 Min Inactivity Bouts (Weighted)	Nbouts_day_IN_bts_60_90_wei	Tertile	T2	Nbouts_day_IN_bts_60_90_weiCat2	minimal	Minimal	1.34 [0.96;1.88]	0.0837692332177309	0.28269315584121	Positive	77	31825	95477	202	FALSE	sex + race + tdi + smoking + alcohol + all_cancer_fh + season
Uterine cancer	Uterine	Physical Activity	Mean Activity Fragment Duration During Waking Time (Plain)	FRAG_mean_dur_PA_day_pla	Tertile	T2	FRAG_mean_dur_PA_day_plaCat2	minimal	Minimal	0.75 [0.53;1.04]	0.0867705820541674	0.0096783589916492	Inverse	68	31822	95477	202	FALSE	sex + race + tdi + smoking + alcohol + all_cancer_fh + season
Uterine cancer	Uterine	Physical Activity	Acceleration in 10-20 Min Inactivity Bouts (Weighted)	ACC_day_IN_bts_10_20_mg_wei	Tertile	T3	ACC_day_IN_bts_10_20_mg_weiCat3	minimal	Minimal	0.74 [0.52;1.05]	0.0878094215202707	0.089847602356584	Inverse	57	31816	95470	202	FALSE	sex + race + tdi + smoking + alcohol + all_cancer_fh + season
Uterine cancer	Uterine	Physical Activity	Duration in 1-5 Min LIPA Bouts (Plain)	dur_day_LIG_bts_1_5_min_pla	Tertile	T2	dur_day_LIG_bts_1_5_min_plaCat2	minimal	Minimal	0.75 [0.54;1.04]	0.0879358696802504	0.00527137898381318	Inverse	66	31841	95477	202	FALSE	sex + race + tdi + smoking + alcohol + all_cancer_fh + season
Uterine cancer	Uterine	Physical Activity	Total Moderate Physical Activity Acceleration (Plain)	ACC_day_total_MOD_mg_pla	Tertile	T3	ACC_day_total_MOD_mg_plaCat3	minimal	Minimal	0.73 [0.50;1.05]	0.0887355482618669	0.0875675705749865	Inverse	44	31865	95465	202	FALSE	sex + race + tdi + smoking + alcohol + all_cancer_fh + season
Uterine cancer	Uterine	Physical Activity	Number of 10-Min MVPA Bouts (Plain)	Nbouts_day_MVPA_bts_10_pla	Tertile	T2	Nbouts_day_MVPA_bts_10_plaCat2	minimal	Minimal	0.75 [0.54;1.04]	0.0893828327470414	0.00239254545508151	Inverse	63	31839	95477	202	FALSE	sex + race + tdi + smoking + alcohol + all_cancer_fh + season
Uterine cancer	Uterine	Physical Activity	Duration in 60-90 Min Inactivity Bouts (Weighted)	dur_day_IN_bts_60_90_min_wei	Tertile	T3	dur_day_IN_bts_60_90_min_weiCat3	minimal	Minimal	1.34 [0.95;1.89]	0.0909522833737766	0.0924509601027177	Positive	70	31817	95477	202	FALSE	sex + race + tdi + smoking + alcohol + all_cancer_fh + season
Uterine cancer	Uterine	Physical Activity	Mean MVPA Fragment Duration During Waking Time	FRAG_mean_dur_MVPA_day	Tertile	T3	FRAG_mean_dur_MVPA_dayCat3	minimal	Minimal	0.75 [0.54;1.05]	0.0914098695433874	0.0947447297740964	Inverse	58	31838	95459	202	FALSE	sex + race + tdi + smoking + alcohol + all_cancer_fh + season
Uterine cancer	Uterine	Physical Activity	x0.5 of Activity Fragment Durations During Waking Time (Plain)	FRAG_x0.5_dur_PA_day_pla	Tertile	T3	FRAG_x0.5_dur_PA_day_plaCat3	minimal	Minimal	0.75 [0.53;1.05]	0.0942063448998903	0.10586598993033	Inverse	73	31806	95472	202	FALSE	sex + race + tdi + smoking + alcohol + all_cancer_fh + season
Uterine cancer	Uterine	Physical Activity	Acceleration in 1-5 Min LIPA Bouts (Plain)	ACC_day_LIG_bts_1_5_mg_pla	Tertile	T3	ACC_day_LIG_bts_1_5_mg_plaCat3	minimal	Minimal	0.75 [0.54;1.05]	0.0966490880639345	0.0948324567633248	Inverse	66	31842	95476	202	FALSE	sex + race + tdi + smoking + alcohol + all_cancer_fh + season
Uterine cancer	Uterine	Physical Activity	Gini Index of Activity Fragment Durations During Waking Time (Plain)	FRAG_Gini_dur_PA_day_pla	Tertile	T2	FRAG_Gini_dur_PA_day_plaCat2	minimal	Minimal	0.77 [0.56;1.05]	0.0981923536484082	2.6010067648251e-4	Inverse	73	31815	95472	202	FALSE	sex + race + tdi + smoking + alcohol + all_cancer_fh + season
Uterine cancer	Uterine	Physical Activity	Coefficient of Variance of Inactivity Fragment Durations During Waking Time	FRAG_CoV_dur_IN_day	Tertile	T3	FRAG_CoV_dur_IN_dayCat3	minimal	Minimal	0.75 [0.53;1.06]	0.0988684409851517	0.0938146417343663	Inverse	60	31838	95474	202	FALSE	sex + race + tdi + smoking + alcohol + all_cancer_fh + season
Uterine cancer	Uterine	Physical Activity	Gini Index of Activity Fragment Durations During Waking Time (Weighted)	FRAG_Gini_dur_PA_day_wei	Tertile	T2	FRAG_Gini_dur_PA_day_weiCat2	minimal	Minimal	0.77 [0.56;1.05]	0.101347699304088	2.3661941580044e-4	Inverse	73	31815	95472	202	FALSE	sex + race + tdi + smoking + alcohol + all_cancer_fh + season
Uterine cancer	Uterine	Physical Activity	Power-Law Alpha of Inactivity Fragment Durations During Waking Time (Plain)	FRAG_alpha_dur_IN_day_pla	Tertile	T2	FRAG_alpha_dur_IN_day_plaCat2	minimal	Minimal	0.77 [0.56;1.05]	0.102646122793513	3.0872584552286e-4	Inverse	72	31819	95472	202	FALSE	sex + race + tdi + smoking + alcohol + all_cancer_fh + season
Uterine cancer	Uterine	Physical Activity	Power-Law Alpha of Activity Fragment Durations During Waking Time	FRAG_alpha_dur_PA_day	Tertile	T2	FRAG_alpha_dur_PA_dayCat2	minimal	Minimal	1.32 [0.94;1.85]	0.105413742904032	0.0157305826820007	Positive	72	31822	95474	202	FALSE	sex + race + tdi + smoking + alcohol + all_cancer_fh + season
Uterine cancer	Uterine	Physical Activity	Transition Probability Physical Inactivity to Activity During Waking Time (Weighted)	FRAG_TP_IN2PA_day_wei	Tertile	T2	FRAG_TP_IN2PA_day_weiCat2	minimal	Minimal	0.77 [0.55;1.06]	0.105418065231818	7.0448107286263e-4	Inverse	71	31810	95477	202	FALSE	sex + race + tdi + smoking + alcohol + all_cancer_fh + season
Uterine cancer	Uterine	Physical Activity	Power-Law Alpha of Inactivity Fragment Durations During Waking Time	FRAG_alpha_dur_IN_day	Tertile	T2	FRAG_alpha_dur_IN_dayCat2	minimal	Minimal	0.77 [0.56;1.06]	0.105648806548108	7.8014383830186e-4	Inverse	71	31821	95474	202	FALSE	sex + race + tdi + smoking + alcohol + all_cancer_fh + season
Uterine cancer	Uterine	Physical Activity	Acceleration in 90-Min Inactivity Bouts (Weighted)	ACC_day_IN_bts_90_mg_wei	Tertile	T3	ACC_day_IN_bts_90_mg_weiCat3	minimal	Minimal	1.33 [0.94;1.89]	0.107274878703266	0.108007085024094	Positive	75	31148	93385	193	FALSE	sex + race + tdi + smoking + alcohol + all_cancer_fh + season
Uterine cancer	Uterine	Physical Activity	Standard Deviation of Inactivity Fragment Durations During Waking Time (Plain)	FRAG_SD_dur_IN_day_pla	Tertile	T2	FRAG_SD_dur_IN_day_plaCat2	minimal	Minimal	1.34 [0.94;1.91]	0.107893561421357	0.00287188416676675	Positive	70	31811	95472	202	FALSE	sex + race + tdi + smoking + alcohol + all_cancer_fh + season
Uterine cancer	Uterine	Physical Activity	Total LIPA Acceleration (Plain)	ACC_day_total_LIG_mg_pla	Tertile	T3	ACC_day_total_LIG_mg_plaCat3	minimal	Minimal	0.75 [0.53;1.06]	0.108970396865175	0.105177218779108	Inverse	66	31828	95477	202	FALSE	sex + race + tdi + smoking + alcohol + all_cancer_fh + season
Uterine cancer	Uterine	Sleep	Number of Sleep Period Bouts	number_sib_sleepperiod_AD_T5A5_mn	Tertile	T3	number_sib_sleepperiod_AD_T5A5_mnCat3	minimal	Minimal	0.75 [0.52;1.07]	0.109247944571708	0.111108272646924	Inverse	53	31850	95477	202	FALSE	sex + race + tdi + smoking + alcohol + all_cancer_fh + season
Uterine cancer	Uterine	Sleep	Number of Awakenings	number_of_awakenings_AD_T5A5_mn	Tertile	T3	number_of_awakenings_AD_T5A5_mnCat3	minimal	Minimal	0.75 [0.52;1.07]	0.109247944571708	0.111108272646924	Inverse	53	31850	95477	202	FALSE	sex + race + tdi + smoking + alcohol + all_cancer_fh + season
Uterine cancer	Uterine	Physical Activity	Mean Inactivity Fragment Duration During Waking Time (Weighted)	FRAG_mean_dur_IN_day_wei	Tertile	T2	FRAG_mean_dur_IN_day_weiCat2	minimal	Minimal	1.34 [0.94;1.91]	0.111527082693836	8.7492187455262e-4	Positive	69	31809	95477	202	FALSE	sex + race + tdi + smoking + alcohol + all_cancer_fh + season
Uterine cancer	Uterine	Physical Activity	Number of Activity Fragments During Waking Time (Weighted)	FRAG_Nfrag_PA_day_wei	Tertile	T3	FRAG_Nfrag_PA_day_weiCat3	minimal	Minimal	0.75 [0.53;1.07]	0.114175941729064	0.113945024792412	Inverse	58	31840	95477	202	FALSE	sex + race + tdi + smoking + alcohol + all_cancer_fh + season
Uterine cancer	Uterine	Physical Activity	Number of Activity-to-Inactivity Transitions During Waking Time (Weighted)	FRAG_Nfrag_PA2IN_day_wei	Tertile	T3	FRAG_Nfrag_PA2IN_day_weiCat3	minimal	Minimal	0.75 [0.53;1.07]	0.114175941729064	0.113945024792412	Inverse	58	31840	95477	202	FALSE	sex + race + tdi + smoking + alcohol + all_cancer_fh + season
Uterine cancer	Uterine	Physical Activity	Number of 5-10 Min LIPA Bouts (Weighted)	Nbouts_day_LIG_bts_5_10_wei	Tertile	T2	Nbouts_day_LIG_bts_5_10_weiCat2	minimal	Minimal	0.77 [0.55;1.07]	0.117548343342596	0.013274248979452	Inverse	69	31820	95477	202	FALSE	sex + race + tdi + smoking + alcohol + all_cancer_fh + season
Uterine cancer	Uterine	Circadian Rhythm	Autocorrelation Phi	phi	Tertile	T2	phiCat2	minimal	Minimal	0.77 [0.56;1.07]	0.117971558118066	0.00387812911331796	Inverse	70	31822	95477	202	FALSE	sex + race + tdi + smoking + alcohol + all_cancer_fh + season
Uterine cancer	Uterine	Sleep	Sleep Period Time Duration	SptDuration_AD_T5A5_mn	Tertile	T3	SptDuration_AD_T5A5_mnCat3	minimal	Minimal	0.76 [0.54;1.07]	0.118064901448316	0.116743118293503	Inverse	64	31836	95477	202	FALSE	sex + race + tdi + smoking + alcohol + all_cancer_fh + season
Uterine cancer	Uterine	Physical Activity	Number of Activity Fragments During Waking Time (Plain)	FRAG_Nfrag_PA_day_pla	Tertile	T3	FRAG_Nfrag_PA_day_plaCat3	minimal	Minimal	0.76 [0.54;1.07]	0.119800497149536	0.120017309943735	Inverse	60	31842	95477	202	FALSE	sex + race + tdi + smoking + alcohol + all_cancer_fh + season
Uterine cancer	Uterine	Physical Activity	Number of Activity-to-Inactivity Transitions During Waking Time (Plain)	FRAG_Nfrag_PA2IN_day_pla	Tertile	T3	FRAG_Nfrag_PA2IN_day_plaCat3	minimal	Minimal	0.76 [0.54;1.07]	0.119800497149536	0.120017309943735	Inverse	60	31842	95477	202	FALSE	sex + race + tdi + smoking + alcohol + all_cancer_fh + season
Uterine cancer	Uterine	Physical Activity	Number of Inactivity-to-MVPA Transitions During Waking Time (Weighted)	FRAG_Nfrag_IN2MVPA_day_wei	Tertile	T2	FRAG_Nfrag_IN2MVPA_day_weiCat2	minimal	Minimal	0.78 [0.56;1.07]	0.121134203761543	0.0017244016356195	Inverse	68	31830	95477	202	FALSE	sex + race + tdi + smoking + alcohol + all_cancer_fh + season
Uterine cancer	Uterine	Physical Activity	Acceleration in 90-Min Inactivity Bouts (Plain)	ACC_day_IN_bts_90_mg_pla	Tertile	T2	ACC_day_IN_bts_90_mg_plaCat2	minimal	Minimal	1.32 [0.93;1.89]	0.123284929398798	0.169857975683335	Positive	68	31117	93385	193	FALSE	sex + race + tdi + smoking + alcohol + all_cancer_fh + season
Uterine cancer	Uterine	Physical Activity	Overall Acceleration	ENMO_fullRecordingMean	Tertile	T2	ENMO_fullRecordingMeanCat2	minimal	Minimal	0.78 [0.57;1.07]	0.124216639859421	4.30942270232426e-5	Inverse	74	31834	95477	202	FALSE	sex + race + tdi + smoking + alcohol + all_cancer_fh + season
Uterine cancer	Uterine	Physical Activity	Total LIPA Acceleration (Weighted)	ACC_day_total_LIG_mg_wei	Tertile	T3	ACC_day_total_LIG_mg_weiCat3	minimal	Minimal	0.77 [0.54;1.08]	0.124804851441948	0.122948622298979	Inverse	68	31827	95477	202	FALSE	sex + race + tdi + smoking + alcohol + all_cancer_fh + season
Uterine cancer	Uterine	Physical Activity	Coefficient of Variance of Activity Fragment Durations During Waking Time (Plain)	FRAG_CoV_dur_PA_day_pla	Tertile	T3	FRAG_CoV_dur_PA_day_plaCat3	minimal	Minimal	0.76 [0.54;1.08]	0.129344691557967	0.128059176154045	Inverse	53	31848	95472	202	FALSE	sex + race + tdi + smoking + alcohol + all_cancer_fh + season
Uterine cancer	Uterine	Circadian Rhythm	Intradaily Variability	IV	Tertile	T2	IVCat2	minimal	Minimal	1.32 [0.92;1.90]	0.131731969806136	0.00217212600056631	Positive	70	31821	95477	202	FALSE	sex + race + tdi + smoking + alcohol + all_cancer_fh + season
Uterine cancer	Uterine	Physical Activity	Number of 1-5 Min LIPA Bouts (Plain)	Nbouts_day_LIG_bts_1_5_pla	Tertile	T2	Nbouts_day_LIG_bts_1_5_plaCat2	minimal	Minimal	0.78 [0.56;1.08]	0.133992090744148	0.00458224562376876	Inverse	68	31840	95477	202	FALSE	sex + race + tdi + smoking + alcohol + all_cancer_fh + season
Uterine cancer	Uterine	Physical Activity	Number of 60-90 Min Inactivity Bouts (Plain)	Nbouts_day_IN_bts_60_90_pla	Tertile	T3	Nbouts_day_IN_bts_60_90_plaCat3	minimal	Minimal	1.30 [0.92;1.85]	0.137859768232114	0.134136510789404	Positive	66	31821	95477	202	FALSE	sex + race + tdi + smoking + alcohol + all_cancer_fh + season
Uterine cancer	Uterine	Physical Activity	Acceleration in 90-Min Inactivity Bouts (Plain)	ACC_day_IN_bts_90_mg_pla	Tertile	T3	ACC_day_IN_bts_90_mg_plaCat3	minimal	Minimal	1.31 [0.92;1.87]	0.139293263042147	0.169857975683335	Positive	71	31147	93385	193	FALSE	sex + race + tdi + smoking + alcohol + all_cancer_fh + season
Uterine cancer	Uterine	Circadian Rhythm	Activity Balance Index	ABI	Tertile	T2	ABICat2	minimal	Minimal	0.77 [0.54;1.09]	0.141008536433289	0.519257400202334	Inverse	62	31829	95477	202	FALSE	sex + race + tdi + smoking + alcohol + all_cancer_fh + season
Uterine cancer	Uterine	Physical Activity	Coefficient of Variance of Inactivity Fragment Durations During Waking Time	FRAG_CoV_dur_IN_day	Tertile	T2	FRAG_CoV_dur_IN_dayCat2	minimal	Minimal	0.78 [0.56;1.09]	0.141387451249388	0.0938146417343663	Inverse	66	31823	95474	202	FALSE	sex + race + tdi + smoking + alcohol + all_cancer_fh + season
Uterine cancer	Uterine	Physical Activity	W0.5 of Inactivity Fragment Durations During Waking Time (Weighted)	FRAG_W0.5_dur_IN_day_wei	Tertile	T2	FRAG_W0.5_dur_IN_day_weiCat2	minimal	Minimal	1.30 [0.92;1.86]	0.141548049864533	0.00174546459768953	Positive	69	31814	95472	202	FALSE	sex + race + tdi + smoking + alcohol + all_cancer_fh + season
Uterine cancer	Uterine	Physical Activity	Power-Law Alpha of Activity Fragment Durations During Waking Time (Plain)	FRAG_alpha_dur_PA_day_pla	Tertile	T2	FRAG_alpha_dur_PA_day_plaCat2	minimal	Minimal	1.28 [0.92;1.79]	0.144464672313235	0.0361251448453055	Positive	72	31822	95472	202	FALSE	sex + race + tdi + smoking + alcohol + all_cancer_fh + season
Uterine cancer	Uterine	Physical Activity	Number of Inactivity Fragments During Waking Time (Plain)	FRAG_Nfrag_IN_day_pla	Tertile	T3	FRAG_Nfrag_IN_day_plaCat3	minimal	Minimal	0.77 [0.55;1.09]	0.144737571712995	0.144248667245174	Inverse	60	31843	95477	202	FALSE	sex + race + tdi + smoking + alcohol + all_cancer_fh + season
Uterine cancer	Uterine	Physical Activity	Number of Inactivity-to-Activity Transitions During Waking Time (Plain)	FRAG_Nfrag_IN2PA_day_pla	Tertile	T3	FRAG_Nfrag_IN2PA_day_plaCat3	minimal	Minimal	0.77 [0.55;1.09]	0.144737571712995	0.144248667245174	Inverse	60	31843	95477	202	FALSE	sex + race + tdi + smoking + alcohol + all_cancer_fh + season
Uterine cancer	Uterine	Physical Activity	Acceleration in 30-60 Min Inactivity Bouts (Weighted)	ACC_day_IN_bts_30_60_mg_wei	Tertile	T3	ACC_day_IN_bts_30_60_mg_weiCat3	minimal	Minimal	0.77 [0.53;1.10]	0.14647115154138	0.146890511030962	Inverse	54	31831	95462	202	FALSE	sex + race + tdi + smoking + alcohol + all_cancer_fh + season
Uterine cancer	Uterine	Physical Activity	Number of Sustained Inactivity Bouts During Waking Hours	number_sib_wakinghours_AD_T5A5_mn	Tertile	T2	number_sib_wakinghours_AD_T5A5_mnCat2	minimal	Minimal	1.28 [0.92;1.79]	0.148029815120012	0.0366553793896265	Positive	73	31820	95477	202	FALSE	sex + race + tdi + smoking + alcohol + all_cancer_fh + season
Uterine cancer	Uterine	Circadian Rhythm	L5 Activity Level	L5VALUE	Tertile	T3	L5VALUECat3	minimal	Minimal	1.28 [0.92;1.78]	0.14932030355006	0.124490968815247	Positive	70	31832	95477	202	FALSE	sex + race + tdi + smoking + alcohol + all_cancer_fh + season
Uterine cancer	Uterine	Physical Activity	Standard Deviation of Inactivity Fragment Durations During Waking Time (Weighted)	FRAG_SD_dur_IN_day_wei	Tertile	T2	FRAG_SD_dur_IN_day_weiCat2	minimal	Minimal	1.30 [0.91;1.85]	0.150118462828693	0.00372994720231934	Positive	69	31810	95472	202	FALSE	sex + race + tdi + smoking + alcohol + all_cancer_fh + season
Uterine cancer	Uterine	Circadian Rhythm	L10 Activity Level	L10VALUE	Tertile	T3	L10VALUECat3	minimal	Minimal	0.77 [0.53;1.10]	0.152116383404991	0.131469654818088	Inverse	52	31839	95477	202	FALSE	sex + race + tdi + smoking + alcohol + all_cancer_fh + season
Uterine cancer	Uterine	Physical Activity	Acceleration in 5-10 Min LIPA Bouts (Weighted)	ACC_day_LIG_bts_5_10_mg_wei	Tertile	T2	ACC_day_LIG_bts_5_10_mg_weiCat2	minimal	Minimal	0.77 [0.54;1.10]	0.153289192534848	0.527320493378309	Inverse	58	31817	95472	202	FALSE	sex + race + tdi + smoking + alcohol + all_cancer_fh + season
Uterine cancer	Uterine	Physical Activity	Acceleration in 1-5 Min LIPA Bouts (Weighted)	ACC_day_LIG_bts_1_5_mg_wei	Tertile	T3	ACC_day_LIG_bts_1_5_mg_weiCat3	minimal	Minimal	0.78 [0.56;1.10]	0.160306131209232	0.160736777627945	Inverse	66	31842	95476	202	FALSE	sex + race + tdi + smoking + alcohol + all_cancer_fh + season
Uterine cancer	Uterine	Circadian Rhythm	Extended Cosinor Alpha	cosinorExt_alpha	Tertile	T2	cosinorExt_alphaCat2	minimal	Minimal	0.79 [0.57;1.10]	0.160765632421694	0.0408860624034056	Inverse	70	31816	95477	202	FALSE	sex + race + tdi + smoking + alcohol + all_cancer_fh + season
Uterine cancer	Uterine	Physical Activity	Acceleration in 20-30 Min Inactivity Bouts (Weighted)	ACC_day_IN_bts_20_30_mg_wei	Tertile	T3	ACC_day_IN_bts_20_30_mg_weiCat3	minimal	Minimal	0.77 [0.54;1.11]	0.161525605825329	0.164957691928154	Inverse	54	31818	95451	202	FALSE	sex + race + tdi + smoking + alcohol + all_cancer_fh + season
Uterine cancer	Uterine	Physical Activity	Acceleration in 30-60 Min Inactivity Bouts (Plain)	ACC_day_IN_bts_30_60_mg_pla	Tertile	T2	ACC_day_IN_bts_30_60_mg_plaCat2	minimal	Minimal	1.26 [0.91;1.74]	0.162995684991962	0.199412345685282	Positive	84	31815	95462	202	FALSE	sex + race + tdi + smoking + alcohol + all_cancer_fh + season
Uterine cancer	Uterine	Circadian Rhythm	L10 Start Time	L10TIME_num	Tertile	T2	L10TIME_numCat2	minimal	Minimal	1.27 [0.91;1.77]	0.163745251526748	0.705759986601766	Positive	78	31825	95477	202	FALSE	sex + race + tdi + smoking + alcohol + all_cancer_fh + season
Uterine cancer	Uterine	Physical Activity	Number of Wake Fragments During Sleep Period	FRAG_Nfrag_wake_spt	Tertile	T3	FRAG_Nfrag_wake_sptCat3	minimal	Minimal	1.29 [0.90;1.84]	0.166006094388794	0.167228422335893	Positive	63	31842	95477	202	FALSE	sex + race + tdi + smoking + alcohol + all_cancer_fh + season
Uterine cancer	Uterine	Sleep	Number of Sleep Fragments During Sleep Period	FRAG_Nfrag_sleep_spt	Tertile	T3	FRAG_Nfrag_sleep_sptCat3	minimal	Minimal	1.29 [0.90;1.84]	0.166089295915324	0.167315591373675	Positive	63	31842	95477	202	FALSE	sex + race + tdi + smoking + alcohol + all_cancer_fh + season
Uterine cancer	Uterine	Physical Activity	Gini Index of Inactivity Fragment Durations During Waking Time (Weighted)	FRAG_Gini_dur_IN_day_wei	Tertile	T2	FRAG_Gini_dur_IN_day_weiCat2	minimal	Minimal	0.79 [0.56;1.11]	0.169032750244698	0.403032348865487	Inverse	62	31820	95472	202	FALSE	sex + race + tdi + smoking + alcohol + all_cancer_fh + season
Uterine cancer	Uterine	Physical Activity	Power-Law Alpha of Activity Fragment Durations During Waking Time (Weighted)	FRAG_alpha_dur_PA_day_wei	Tertile	T2	FRAG_alpha_dur_PA_day_weiCat2	minimal	Minimal	1.26 [0.90;1.76]	0.17697665288225	0.0291339305911163	Positive	71	31823	95472	202	FALSE	sex + race + tdi + smoking + alcohol + all_cancer_fh + season
Uterine cancer	Uterine	Physical Activity	Number of Activity Fragments During Waking Time	FRAG_Nfrag_PA_day	Tertile	T2	FRAG_Nfrag_PA_dayCat2	minimal	Minimal	0.79 [0.56;1.11]	0.179122928470828	0.613985464924864	Inverse	62	31824	95477	202	FALSE	sex + race + tdi + smoking + alcohol + all_cancer_fh + season
Uterine cancer	Uterine	Physical Activity	Number of Activity-to-Inactivity Transitions During Waking Time	FRAG_Nfrag_PA2IN_day	Tertile	T2	FRAG_Nfrag_PA2IN_dayCat2	minimal	Minimal	0.79 [0.56;1.11]	0.179122928470828	0.613985464924864	Inverse	62	31824	95477	202	FALSE	sex + race + tdi + smoking + alcohol + all_cancer_fh + season
Uterine cancer	Uterine	Sleep	Sleep Efficiency After Onset (Plain)	sleep_efficiency_after_onset_pla	Tertile	T2	sleep_efficiency_after_onset_plaCat2	minimal	Minimal	0.79 [0.56;1.12]	0.181849445228004	0.174173148058874	Inverse	66	31827	95477	202	FALSE	sex + race + tdi + smoking + alcohol + all_cancer_fh + season
Uterine cancer	Uterine	Physical Activity	Number of IN Fragments per Minute IN IN During Waking Time	FRAG_NFragPM_IN_day	Tertile	T2	FRAG_NFragPM_IN_dayCat2	minimal	Minimal	0.80 [0.58;1.11]	0.182122526261676	0.00210690015202342	Inverse	72	31812	95476	202	FALSE	sex + race + tdi + smoking + alcohol + all_cancer_fh + season
Uterine cancer	Uterine	Physical Activity	Gini Index of Inactivity Fragment Durations During Waking Time (Plain)	FRAG_Gini_dur_IN_day_pla	Tertile	T2	FRAG_Gini_dur_IN_day_plaCat2	minimal	Minimal	0.80 [0.57;1.11]	0.182152699602011	0.341915883338304	Inverse	63	31828	95472	202	FALSE	sex + race + tdi + smoking + alcohol + all_cancer_fh + season
Uterine cancer	Uterine	Physical Activity	Duration in 5-10 Min MVPA Bouts (Weighted)	dur_day_MVPA_bts_5_10_min_wei	Tertile	T2	dur_day_MVPA_bts_5_10_min_weiCat2	minimal	Minimal	0.80 [0.58;1.11]	0.185380661621732	0.00198722366696422	Inverse	67	31825	95477	202	FALSE	sex + race + tdi + smoking + alcohol + all_cancer_fh + season
Uterine cancer	Uterine	Circadian Rhythm	Self-Similarity Parameter	SSP	Tertile	T2	SSPCat2	minimal	Minimal	0.81 [0.58;1.11]	0.186310915196777	0.00115729742794881	Inverse	77	31822	95477	202	FALSE	sex + race + tdi + smoking + alcohol + all_cancer_fh + season
Uterine cancer	Uterine	Physical Activity	Number of IN Fragments per Minute IN IN During Waking Time (Plain)	FRAG_NFragPM_IN_day_pla	Tertile	T2	FRAG_NFragPM_IN_day_plaCat2	minimal	Minimal	0.81 [0.59;1.11]	0.187458238011699	1.3252105231416e-4	Inverse	75	31814	95477	202	FALSE	sex + race + tdi + smoking + alcohol + all_cancer_fh + season
Uterine cancer	Uterine	Physical Activity	Number of Inactivity Fragments During Waking Time (Weighted)	FRAG_Nfrag_IN_day_wei	Tertile	T3	FRAG_Nfrag_IN_day_weiCat3	minimal	Minimal	0.79 [0.55;1.12]	0.188974369301746	0.187539405215334	Inverse	58	31840	95477	202	FALSE	sex + race + tdi + smoking + alcohol + all_cancer_fh + season
Uterine cancer	Uterine	Physical Activity	Number of Inactivity-to-Activity Transitions During Waking Time (Weighted)	FRAG_Nfrag_IN2PA_day_wei	Tertile	T3	FRAG_Nfrag_IN2PA_day_weiCat3	minimal	Minimal	0.79 [0.55;1.12]	0.188974369301746	0.187539405215334	Inverse	58	31840	95477	202	FALSE	sex + race + tdi + smoking + alcohol + all_cancer_fh + season
Uterine cancer	Uterine	Physical Activity	Number of Activity Fragments During Waking Time (Plain)	FRAG_Nfrag_PA_day_pla	Tertile	T2	FRAG_Nfrag_PA_day_plaCat2	minimal	Minimal	0.80 [0.58;1.12]	0.190594580760624	0.120017309943735	Inverse	67	31821	95477	202	FALSE	sex + race + tdi + smoking + alcohol + all_cancer_fh + season
Uterine cancer	Uterine	Physical Activity	Number of Activity-to-Inactivity Transitions During Waking Time (Plain)	FRAG_Nfrag_PA2IN_day_pla	Tertile	T2	FRAG_Nfrag_PA2IN_day_plaCat2	minimal	Minimal	0.80 [0.58;1.12]	0.190594580760624	0.120017309943735	Inverse	67	31821	95477	202	FALSE	sex + race + tdi + smoking + alcohol + all_cancer_fh + season
Uterine cancer	Uterine	Physical Activity	Transition Probability Physical Inactivity to MVPA During Waking Time (Weighted)	FRAG_TP_IN2MVPA_day_wei	Tertile	T2	FRAG_TP_IN2MVPA_day_weiCat2	minimal	Minimal	0.81 [0.59;1.11]	0.191094581664633	3.6008603395314e-4	Inverse	71	31824	95477	202	FALSE	sex + race + tdi + smoking + alcohol + all_cancer_fh + season
Uterine cancer	Uterine	Sleep	Sleep Efficiency After Onset (Plain)	sleep_efficiency_after_onset_pla	Tertile	T3	sleep_efficiency_after_onset_plaCat3	minimal	Minimal	0.80 [0.57;1.12]	0.191483900236223	0.174173148058874	Inverse	71	31811	95477	202	FALSE	sex + race + tdi + smoking + alcohol + all_cancer_fh + season
Uterine cancer	Uterine	Physical Activity	Total Inactivity Duration (Plain)	dur_day_total_IN_min_pla	Tertile	T2	dur_day_total_IN_min_plaCat2	minimal	Minimal	1.27 [0.89;1.83]	0.192109309070588	1.08965304582047e-5	Positive	62	31828	95477	202	FALSE	sex + race + tdi + smoking + alcohol + all_cancer_fh + season
Uterine cancer	Uterine	Circadian Rhythm	M10 Activity Level	M10VALUE	Tertile	T2	M10VALUECat2	minimal	Minimal	0.81 [0.60;1.11]	0.199388848431505	7.22570692477543e-5	Inverse	76	31822	95477	202	FALSE	sex + race + tdi + smoking + alcohol + all_cancer_fh + season
Uterine cancer	Uterine	Step Count	Total Steps	mean_total_steps	Tertile	T2	mean_total_stepsCat2	minimal	Minimal	0.81 [0.58;1.12]	0.200733795120488	0.00811752020000252	Inverse	69	31828	95477	202	FALSE	sex + race + tdi + smoking + alcohol + all_cancer_fh + season
Uterine cancer	Uterine	Physical Activity	Acceleration in 30-60 Min Inactivity Bouts (Plain)	ACC_day_IN_bts_30_60_mg_pla	Tertile	T3	ACC_day_IN_bts_30_60_mg_plaCat3	minimal	Minimal	0.79 [0.55;1.14]	0.200787225708178	0.199412345685282	Inverse	53	31832	95462	202	FALSE	sex + race + tdi + smoking + alcohol + all_cancer_fh + season
Uterine cancer	Uterine	Physical Activity	Number of 20-30 Min Inactivity Bouts (Weighted)	Nbouts_day_IN_bts_20_30_wei	Tertile	T3	Nbouts_day_IN_bts_20_30_weiCat3	minimal	Minimal	1.25 [0.89;1.76]	0.203470867291676	0.20492760469698	Positive	72	31835	95477	202	FALSE	sex + race + tdi + smoking + alcohol + all_cancer_fh + season
Uterine cancer	Uterine	Physical Activity	Number of 1-5 Min LIPA Bouts (Weighted)	Nbouts_day_LIG_bts_1_5_wei	Tertile	T2	Nbouts_day_LIG_bts_1_5_weiCat2	minimal	Minimal	0.81 [0.59;1.12]	0.205578642805812	0.00974181433544063	Inverse	69	31839	95477	202	FALSE	sex + race + tdi + smoking + alcohol + all_cancer_fh + season
Uterine cancer	Uterine	Physical Activity	Number of 30-60 Min Inactivity Bouts (Plain)	Nbouts_day_IN_bts_30_60_pla	Tertile	T2	Nbouts_day_IN_bts_30_60_plaCat2	minimal	Minimal	1.25 [0.88;1.77]	0.208031881637796	0.0202810159082508	Positive	70	31833	95477	202	FALSE	sex + race + tdi + smoking + alcohol + all_cancer_fh + season
Uterine cancer	Uterine	Physical Activity	Mean Inactivity Fragment Duration During Waking Time (Plain)	FRAG_mean_dur_IN_day_pla	Tertile	T2	FRAG_mean_dur_IN_day_plaCat2	minimal	Minimal	1.26 [0.88;1.81]	0.208530694366889	1.6516151507814e-4	Positive	65	31808	95477	202	FALSE	sex + race + tdi + smoking + alcohol + all_cancer_fh + season
Uterine cancer	Uterine	Physical Activity	Transition Probability Physical Activity to Inactivity During Waking Time (Weighted)	FRAG_TP_PA2IN_day_wei	Tertile	T2	FRAG_TP_PA2IN_day_weiCat2	minimal	Minimal	1.24 [0.89;1.74]	0.209321894582963	0.0230747768209663	Positive	71	31826	95477	202	FALSE	sex + race + tdi + smoking + alcohol + all_cancer_fh + season
Uterine cancer	Uterine	Circadian Rhythm	M5 Activity Level	M5VALUE	Tertile	T2	M5VALUECat2	minimal	Minimal	0.82 [0.61;1.12]	0.209710512215534	3.48764424462519e-6	Inverse	79	31822	95477	202	FALSE	sex + race + tdi + smoking + alcohol + all_cancer_fh + season
Uterine cancer	Uterine	Physical Activity	Number of Inactivity Fragments During Waking Time	FRAG_Nfrag_IN_day	Tertile	T2	FRAG_Nfrag_IN_dayCat2	minimal	Minimal	0.80 [0.57;1.13]	0.2099572564916	0.758608731828593	Inverse	62	31825	95477	202	FALSE	sex + race + tdi + smoking + alcohol + all_cancer_fh + season
Uterine cancer	Uterine	Physical Activity	Number of Inactivity-to-Activity Transitions During Waking Time	FRAG_Nfrag_IN2PA_day	Tertile	T2	FRAG_Nfrag_IN2PA_dayCat2	minimal	Minimal	0.80 [0.57;1.13]	0.2099572564916	0.758608731828593	Inverse	62	31825	95477	202	FALSE	sex + race + tdi + smoking + alcohol + all_cancer_fh + season
Uterine cancer	Uterine	Physical Activity	Number of 1-5 Min MVPA Bouts (Plain)	Nbouts_day_MVPA_bts_1_5_pla	Tertile	T2	Nbouts_day_MVPA_bts_1_5_plaCat2	minimal	Minimal	0.81 [0.59;1.12]	0.210888651621479	0.00100839687453097	Inverse	73	31826	95477	202	FALSE	sex + race + tdi + smoking + alcohol + all_cancer_fh + season
Uterine cancer	Uterine	Physical Activity	Duration in 20-30 Min Inactivity Bouts (Weighted)	dur_day_IN_bts_20_30_min_wei	Tertile	T3	dur_day_IN_bts_20_30_min_weiCat3	minimal	Minimal	1.24 [0.88;1.74]	0.211259160627844	0.203023718222997	Positive	74	31828	95477	202	FALSE	sex + race + tdi + smoking + alcohol + all_cancer_fh + season
Uterine cancer	Uterine	Sleep	Transition Probability Sleep to Wake During Sleep Period	FRAG_TP_sleep2wake_spt	Tertile	T3	FRAG_TP_sleep2wake_sptCat3	minimal	Minimal	1.24 [0.88;1.73]	0.212211848809112	0.201983634527597	Positive	66	31847	95477	202	FALSE	sex + race + tdi + smoking + alcohol + all_cancer_fh + season
Uterine cancer	Uterine	Physical Activity	Duration in 30-60 Min Inactivity Bouts (Plain)	dur_day_IN_bts_30_60_min_pla	Tertile	T2	dur_day_IN_bts_30_60_min_plaCat2	minimal	Minimal	1.25 [0.88;1.77]	0.222139926309045	0.00753307028927891	Positive	68	31823	95477	202	FALSE	sex + race + tdi + smoking + alcohol + all_cancer_fh + season
Uterine cancer	Uterine	Physical Activity	Total Vigorous Physical Activity Acceleration (Plain)	ACC_day_total_VIG_mg_pla	Tertile	T2	ACC_day_total_VIG_mg_plaCat2	minimal	Minimal	0.77 [0.51;1.17]	0.224338465085386	0.0457888489633274	Inverse	37	23005	69030	120	FALSE	sex + race + tdi + smoking + alcohol + all_cancer_fh + season
Uterine cancer	Uterine	Physical Activity	Acceleration in 60-90 Min Inactivity Bouts (Weighted)	ACC_day_IN_bts_60_90_mg_wei	Tertile	T3	ACC_day_IN_bts_60_90_mg_weiCat3	minimal	Minimal	0.81 [0.58;1.14]	0.224953655554737	0.225663529019233	Inverse	62	31713	95117	202	FALSE	sex + race + tdi + smoking + alcohol + all_cancer_fh + season
Uterine cancer	Uterine	Physical Activity	Number of 5-10 Min MVPA Bouts (Weighted)	Nbouts_day_MVPA_bts_5_10_wei	Tertile	T2	Nbouts_day_MVPA_bts_5_10_weiCat2	minimal	Minimal	0.82 [0.59;1.13]	0.227905627325216	1.3174224709189e-4	Inverse	71	31825	95477	202	FALSE	sex + race + tdi + smoking + alcohol + all_cancer_fh + season
Uterine cancer	Uterine	Physical Activity	x0.5 of Activity Fragment Durations During Waking Time (Weighted)	FRAG_x0.5_dur_PA_day_wei	Tertile	T2	FRAG_x0.5_dur_PA_day_weiCat2	minimal	Minimal	0.81 [0.57;1.14]	0.229378491704844	0.0726745325430689	Inverse	67	31817	95472	202	FALSE	sex + race + tdi + smoking + alcohol + all_cancer_fh + season
Uterine cancer	Uterine	Physical Activity	Number of 1-5 Min MVPA Bouts (Weighted)	Nbouts_day_MVPA_bts_1_5_wei	Tertile	T2	Nbouts_day_MVPA_bts_1_5_weiCat2	minimal	Minimal	0.82 [0.60;1.14]	0.23536379658794301	2.6800762024373e-4	Inverse	75	31825	95477	202	FALSE	sex + race + tdi + smoking + alcohol + all_cancer_fh + season
Uterine cancer	Uterine	Light	Morning Light	morning_light	Tertile	T3	morning_lightCat3	minimal	Minimal	1.26 [0.86;1.84]	0.237647892379762	0.191506282971329	Positive	77	31571	94710	201	FALSE	sex + race + tdi + smoking + alcohol + all_cancer_fh + season
Uterine cancer	Uterine	Physical Activity	Total Inactivity Acceleration (Plain)	ACC_day_total_IN_mg_pla	Tertile	T2	ACC_day_total_IN_mg_plaCat2	minimal	Minimal	0.82 [0.59;1.14]	0.242395260387421	0.00797133288994518	Inverse	70	31815	95477	202	FALSE	sex + race + tdi + smoking + alcohol + all_cancer_fh + season
Uterine cancer	Uterine	Physical Activity	Number of PA Fragments per Minute IN PA During Waking Time (Weighted)	FRAG_NFragPM_PA_day_wei	Tertile	T2	FRAG_NFragPM_PA_day_weiCat2	minimal	Minimal	1.22 [0.87;1.71]	0.24270232298808	0.017608187355772	Positive	70	31827	95477	202	FALSE	sex + race + tdi + smoking + alcohol + all_cancer_fh + season
Uterine cancer	Uterine	Circadian Rhythm	Cosinor Amplitude	cosinor_amp	Tertile	T2	cosinor_ampCat2	minimal	Minimal	0.82 [0.59;1.14]	0.243306158491484	2.7743318754708e-4	Inverse	77	31829	95477	202	FALSE	sex + race + tdi + smoking + alcohol + all_cancer_fh + season
Uterine cancer	Uterine	Physical Activity	Mean Activity Fragment Duration During Waking Time	FRAG_mean_dur_PA_day	Tertile	T2	FRAG_mean_dur_PA_dayCat2	minimal	Minimal	0.82 [0.58;1.15]	0.24612204930262	0.0634266171599858	Inverse	69	31820	95476	202	FALSE	sex + race + tdi + smoking + alcohol + all_cancer_fh + season
Uterine cancer	Uterine	Physical Activity	Acceleration in 20-30 Min Inactivity Bouts (Plain)	ACC_day_IN_bts_20_30_mg_pla	Tertile	T2	ACC_day_IN_bts_20_30_mg_plaCat2	minimal	Minimal	1.21 [0.87;1.69]	0.246876164310928	0.356272230135271	Positive	81	31821	95451	202	FALSE	sex + race + tdi + smoking + alcohol + all_cancer_fh + season
Uterine cancer	Uterine	Physical Activity	Number of 30-60 Min Inactivity Bouts (Weighted)	Nbouts_day_IN_bts_30_60_wei	Tertile	T2	Nbouts_day_IN_bts_30_60_weiCat2	minimal	Minimal	1.23 [0.87;1.74]	0.247288277861278	0.0159108752888562	Positive	69	31830	95477	202	FALSE	sex + race + tdi + smoking + alcohol + all_cancer_fh + season
Uterine cancer	Uterine	Physical Activity	Number of 10-Min MVPA Bouts (Weighted)	Nbouts_day_MVPA_bts_10_wei	Tertile	T2	Nbouts_day_MVPA_bts_10_weiCat2	minimal	Minimal	0.83 [0.60;1.14]	0.24884006677628	0.00299589354570061	Inverse	67	31838	95477	202	FALSE	sex + race + tdi + smoking + alcohol + all_cancer_fh + season
Uterine cancer	Uterine	Physical Activity	Coefficient of Variance of Inactivity Fragment Durations During Waking Time (Weighted)	FRAG_CoV_dur_IN_day_wei	Tertile	T2	FRAG_CoV_dur_IN_day_weiCat2	minimal	Minimal	0.83 [0.60;1.14]	0.251250681640563	0.0162907298490136	Inverse	71	31824	95472	202	FALSE	sex + race + tdi + smoking + alcohol + all_cancer_fh + season
Uterine cancer	Uterine	Physical Activity	Duration in 60-90 Min Inactivity Bouts (Weighted)	dur_day_IN_bts_60_90_min_wei	Tertile	T2	dur_day_IN_bts_60_90_min_weiCat2	minimal	Minimal	1.22 [0.87;1.72]	0.252377929934158	0.0924509601027177	Positive	70	31824	95477	202	FALSE	sex + race + tdi + smoking + alcohol + all_cancer_fh + season
Uterine cancer	Uterine	Physical Activity	Number of Inactivity Fragments During Waking Time (Plain)	FRAG_Nfrag_IN_day_pla	Tertile	T2	FRAG_Nfrag_IN_day_plaCat2	minimal	Minimal	0.83 [0.59;1.15]	0.25385362889817	0.144248667245174	Inverse	68	31819	95477	202	FALSE	sex + race + tdi + smoking + alcohol + all_cancer_fh + season
Uterine cancer	Uterine	Physical Activity	Number of Inactivity-to-Activity Transitions During Waking Time (Plain)	FRAG_Nfrag_IN2PA_day_pla	Tertile	T2	FRAG_Nfrag_IN2PA_day_plaCat2	minimal	Minimal	0.83 [0.59;1.15]	0.25385362889817	0.144248667245174	Inverse	68	31819	95477	202	FALSE	sex + race + tdi + smoking + alcohol + all_cancer_fh + season
Uterine cancer	Uterine	Physical Activity	Duration in 60-90 Min Inactivity Bouts (Plain)	dur_day_IN_bts_60_90_min_pla	Tertile	T2	dur_day_IN_bts_60_90_min_plaCat2	minimal	Minimal	1.22 [0.86;1.72]	0.256593074905785	0.0536489911563518	Positive	69	31821	95477	202	FALSE	sex + race + tdi + smoking + alcohol + all_cancer_fh + season
Uterine cancer	Uterine	Physical Activity	Total LIPA Duration (Weighted)	dur_day_total_LIG_min_wei	Tertile	T2	dur_day_total_LIG_min_weiCat2	minimal	Minimal	0.83 [0.59;1.15]	0.257278005896341	0.00153846576917957	Inverse	74	31814	95477	202	FALSE	sex + race + tdi + smoking + alcohol + all_cancer_fh + season
Uterine cancer	Uterine	Physical Activity	Total LIPA Duration (Plain)	dur_day_total_LIG_min_pla	Tertile	T2	dur_day_total_LIG_min_plaCat2	minimal	Minimal	0.83 [0.59;1.15]	0.25755699021697	0.00148792910336795	Inverse	74	31811	95477	202	FALSE	sex + race + tdi + smoking + alcohol + all_cancer_fh + season
Uterine cancer	Uterine	Physical Activity	x0.5 of Activity Fragment Durations During Waking Time (Plain)	FRAG_x0.5_dur_PA_day_pla	Tertile	T2	FRAG_x0.5_dur_PA_day_plaCat2	minimal	Minimal	0.82 [0.58;1.16]	0.261155621761589	0.10586598993033	Inverse	67	31821	95472	202	FALSE	sex + race + tdi + smoking + alcohol + all_cancer_fh + season
Uterine cancer	Uterine	Physical Activity	Duration in 90-Min Inactivity Bouts (Plain)	dur_day_IN_bts_90_min_pla	Tertile	T2	dur_day_IN_bts_90_min_plaCat2	minimal	Minimal	1.22 [0.86;1.75]	0.266263950738313	0.00204392073731938	Positive	66	31807	95477	202	FALSE	sex + race + tdi + smoking + alcohol + all_cancer_fh + season
Uterine cancer	Uterine	Circadian Rhythm	L5 Start Time	L5TIME_num	Tertile	T2	L5TIME_numCat2	minimal	Minimal	0.82 [0.58;1.16]	0.266387020039381	0.816729621311066	Inverse	60	31824	95477	202	FALSE	sex + race + tdi + smoking + alcohol + all_cancer_fh + season
Uterine cancer	Uterine	Physical Activity	Coefficient of Variance of Activity Fragment Durations During Waking Time (Weighted)	FRAG_CoV_dur_PA_day_wei	Tertile	T3	FRAG_CoV_dur_PA_day_weiCat3	minimal	Minimal	0.82 [0.58;1.16]	0.266669596860152	0.26944222594361	Inverse	55	31850	95472	202	FALSE	sex + race + tdi + smoking + alcohol + all_cancer_fh + season
Uterine cancer	Uterine	Physical Activity	Acceleration in 1-5 Min LIPA Bouts (Plain)	ACC_day_LIG_bts_1_5_mg_pla	Tertile	T2	ACC_day_LIG_bts_1_5_mg_plaCat2	minimal	Minimal	0.83 [0.59;1.16]	0.269955952215148	0.0948324567633248	Inverse	62	31829	95476	202	FALSE	sex + race + tdi + smoking + alcohol + all_cancer_fh + season
Uterine cancer	Uterine	Physical Activity	Number of Inactivity-to-LIPA Transitions During Waking Time (Plain)	FRAG_Nfrag_IN2LIPA_day_pla	Tertile	T2	FRAG_Nfrag_IN2LIPA_day_plaCat2	minimal	Minimal	0.83 [0.59;1.16]	0.272352664919559	0.457756673829974	Inverse	65	31822	95477	202	FALSE	sex + race + tdi + smoking + alcohol + all_cancer_fh + season
Uterine cancer	Uterine	Circadian Rhythm	Cosinor R-Squared	cosinor_R2	Tertile	T2	cosinor_R2Cat2	minimal	Minimal	0.83 [0.60;1.16]	0.275710239117067	0.0023975399526923	Inverse	75	31832	95477	202	FALSE	sex + race + tdi + smoking + alcohol + all_cancer_fh + season
Uterine cancer	Uterine	Physical Activity	Acceleration in 20-30 Min Inactivity Bouts (Weighted)	ACC_day_IN_bts_20_30_mg_wei	Tertile	T2	ACC_day_IN_bts_20_30_mg_weiCat2	minimal	Minimal	1.19 [0.86;1.65]	0.282160485576642	0.164957691928154	Positive	82	31819	95451	202	FALSE	sex + race + tdi + smoking + alcohol + all_cancer_fh + season
Uterine cancer	Uterine	Physical Activity	Transition Probability Physical Inactivity to MVPA During Waking Time (Plain)	FRAG_TP_IN2MVPA_day_pla	Tertile	T2	FRAG_TP_IN2MVPA_day_plaCat2	minimal	Minimal	0.84 [0.61;1.16]	0.283674901387949	9.4582988375321e-4	Inverse	72	31825	95477	202	FALSE	sex + race + tdi + smoking + alcohol + all_cancer_fh + season
Uterine cancer	Uterine	Physical Activity	Number of MVPA Fragments During Waking Time (Plain)	FRAG_Nfrag_MVPA_day_pla	Tertile	T2	FRAG_Nfrag_MVPA_day_plaCat2	minimal	Minimal	0.84 [0.61;1.16]	0.285877150542334	4.40252704696716e-5	Inverse	75	31831	95477	202	FALSE	sex + race + tdi + smoking + alcohol + all_cancer_fh + season
Uterine cancer	Uterine	Physical Activity	Number of 60-90 Min Inactivity Bouts (Weighted)	Nbouts_day_IN_bts_60_90_wei	Tertile	T3	Nbouts_day_IN_bts_60_90_weiCat3	minimal	Minimal	1.21 [0.85;1.72]	0.287323933693283	0.28269315584121	Positive	63	31815	95477	202	FALSE	sex + race + tdi + smoking + alcohol + all_cancer_fh + season
Uterine cancer	Uterine	Circadian Rhythm	Cosinor Acrophase	cosinor_acrophase	Tertile	T3	cosinor_acrophaseCat3	minimal	Minimal	1.21 [0.85;1.72]	0.287813821151391	0.276691635862213	Positive	75	31815	95477	202	FALSE	sex + race + tdi + smoking + alcohol + all_cancer_fh + season
Uterine cancer	Uterine	Physical Activity	W0.5 of Inactivity Fragment Durations During Waking Time (Plain)	FRAG_W0.5_dur_IN_day_pla	Tertile	T2	FRAG_W0.5_dur_IN_day_plaCat2	minimal	Minimal	1.22 [0.85;1.74]	0.288174196448275	4.1002388422711e-4	Positive	64	31814	95472	202	FALSE	sex + race + tdi + smoking + alcohol + all_cancer_fh + season
Uterine cancer	Uterine	Physical Activity	Duration in 5-10 Min MVPA Bouts (Plain)	dur_day_MVPA_bts_5_10_min_pla	Tertile	T2	dur_day_MVPA_bts_5_10_min_plaCat2	minimal	Minimal	0.84 [0.60;1.16]	0.289063853189274	0.00184979477834875	Inverse	69	31818	95477	202	FALSE	sex + race + tdi + smoking + alcohol + all_cancer_fh + season
Uterine cancer	Uterine	Physical Activity	Transition Probability Physical Inactivity to MVPA During Waking Time	FRAG_TP_IN2MVPA_day	Tertile	T2	FRAG_TP_IN2MVPA_dayCat2	minimal	Minimal	0.84 [0.61;1.16]	0.290069987895518	0.00253948513004393	Inverse	71	31826	95477	202	FALSE	sex + race + tdi + smoking + alcohol + all_cancer_fh + season
Uterine cancer	Uterine	Physical Activity	Transition Probability Physical Inactivity to LIPA During Waking Time (Plain)	FRAG_TP_IN2LIPA_day_pla	Tertile	T2	FRAG_TP_IN2LIPA_day_plaCat2	minimal	Minimal	0.84 [0.61;1.16]	0.299437705986907	0.00121423091753333	Inverse	75	31802	95477	202	FALSE	sex + race + tdi + smoking + alcohol + all_cancer_fh + season
Uterine cancer	Uterine	Physical Activity	Acceleration in 10-20 Min Inactivity Bouts (Plain)	ACC_day_IN_bts_10_20_mg_pla	Tertile	T2	ACC_day_IN_bts_10_20_mg_plaCat2	minimal	Minimal	0.84 [0.61;1.17]	0.30142635858679	0.0736123760905228	Inverse	67	31812	95470	202	FALSE	sex + race + tdi + smoking + alcohol + all_cancer_fh + season
Uterine cancer	Uterine	Physical Activity	Total Inactivity Duration (Weighted)	dur_day_total_IN_min_wei	Tertile	T2	dur_day_total_IN_min_weiCat2	minimal	Minimal	1.21 [0.84;1.73]	0.307628083339619	3.41225638032629e-5	Positive	61	31826	95477	202	FALSE	sex + race + tdi + smoking + alcohol + all_cancer_fh + season
Uterine cancer	Uterine	Physical Activity	Acceleration in 60-90 Min Inactivity Bouts (Plain)	ACC_day_IN_bts_60_90_mg_pla	Tertile	T3	ACC_day_IN_bts_60_90_mg_plaCat3	minimal	Minimal	0.84 [0.60;1.18]	0.308348061139246	0.309859107726583	Inverse	63	31710	95117	202	FALSE	sex + race + tdi + smoking + alcohol + all_cancer_fh + season
Uterine cancer	Uterine	Physical Activity	Total Moderate Physical Activity Duration (Plain)	dur_day_total_MOD_min_pla	Tertile	T2	dur_day_total_MOD_min_plaCat2	minimal	Minimal	0.85 [0.62;1.17]	0.312887826597096	5.410153587448e-4	Inverse	72	31834	95477	202	FALSE	sex + race + tdi + smoking + alcohol + all_cancer_fh + season
Uterine cancer	Uterine	Circadian Rhythm	L10 Activity Level	L10VALUE	Tertile	T2	L10VALUECat2	minimal	Minimal	1.18 [0.86;1.63]	0.31353046251087	0.131469654818088	Positive	81	31821	95477	202	FALSE	sex + race + tdi + smoking + alcohol + all_cancer_fh + season
Uterine cancer	Uterine	Light	Afternoon Light	afternoon_light	Tertile	T2	afternoon_lightCat2	minimal	Minimal	0.83 [0.58;1.19]	0.31584780124151	0.697483283735533	Inverse	61	31575	94710	201	FALSE	sex + race + tdi + smoking + alcohol + all_cancer_fh + season
Uterine cancer	Uterine	Physical Activity	Duration in 20-30 Min Inactivity Bouts (Plain)	dur_day_IN_bts_20_30_min_pla	Tertile	T3	dur_day_IN_bts_20_30_min_plaCat3	minimal	Minimal	1.19 [0.85;1.67]	0.316746812886895	0.30984168910668	Positive	72	31830	95477	202	FALSE	sex + race + tdi + smoking + alcohol + all_cancer_fh + season
Uterine cancer	Uterine	Physical Activity	Number of 90-Min Inactivity Bouts (Weighted)	Nbouts_day_IN_bts_90_wei	Tertile	T2	Nbouts_day_IN_bts_90_weiCat2	minimal	Minimal	1.20 [0.84;1.71]	0.317300152942361	0.00381467470209736	Positive	66	31804	95477	202	FALSE	sex + race + tdi + smoking + alcohol + all_cancer_fh + season
Uterine cancer	Uterine	Circadian Rhythm	Extended Cosinor Minimum	cosinorExt_minimum	Tertile	T3	cosinorExt_minimumCat3	minimal	Minimal	0.83 [0.58;1.19]	0.317446509161557	0.435648842523722	Inverse	52	31821	95477	202	FALSE	sex + race + tdi + smoking + alcohol + all_cancer_fh + season
Uterine cancer	Uterine	Step Count	MVPA Steps	mean_mvpa_steps	Tertile	T2	mean_mvpa_stepsCat2	minimal	Minimal	0.85 [0.61;1.18]	0.324800259916548	0.0141656200058624	Inverse	70	31835	95477	202	FALSE	sex + race + tdi + smoking + alcohol + all_cancer_fh + season
Uterine cancer	Uterine	Physical Activity	x0.5 of Inactivity Fragment Durations During Waking Time (Weighted)	FRAG_x0.5_dur_IN_day_wei	Tertile	T2	FRAG_x0.5_dur_IN_day_weiCat2	minimal	Minimal	1.19 [0.83;1.70]	0.335853653092842	0.00122239206332889	Positive	65	31818	95472	202	FALSE	sex + race + tdi + smoking + alcohol + all_cancer_fh + season
Uterine cancer	Uterine	Physical Activity	W0.5 of Activity Fragment Durations During Waking Time	FRAG_W0.5_dur_PA_day	Tertile	T2	FRAG_W0.5_dur_PA_dayCat2	minimal	Minimal	0.85 [0.62;1.18]	0.341795168123087	8.8096970514177e-4	Inverse	79	31806	95474	202	FALSE	sex + race + tdi + smoking + alcohol + all_cancer_fh + season
Uterine cancer	Uterine	Physical Activity	x0.5 of Inactivity Fragment Durations During Waking Time (Plain)	FRAG_x0.5_dur_IN_day_pla	Tertile	T2	FRAG_x0.5_dur_IN_day_plaCat2	minimal	Minimal	1.19 [0.83;1.69]	0.347340883815448	0.0030554049471932	Positive	66	31816	95472	202	FALSE	sex + race + tdi + smoking + alcohol + all_cancer_fh + season
Uterine cancer	Uterine	Sleep	Sleep Period Time Duration	SptDuration_AD_T5A5_mn	Tertile	T2	SptDuration_AD_T5A5_mnCat2	minimal	Minimal	0.85 [0.61;1.19]	0.347530349431065	0.116743118293503	Inverse	67	31809	95477	202	FALSE	sex + race + tdi + smoking + alcohol + all_cancer_fh + season
Uterine cancer	Uterine	Physical Activity	Number of 20-30 Min Inactivity Bouts (Plain)	Nbouts_day_IN_bts_20_30_pla	Tertile	T3	Nbouts_day_IN_bts_20_30_plaCat3	minimal	Minimal	1.17 [0.84;1.65]	0.353631620246348	0.3456834108758	Positive	71	31835	95477	202	FALSE	sex + race + tdi + smoking + alcohol + all_cancer_fh + season
Uterine cancer	Uterine	Physical Activity	Gini Index of Inactivity Fragment Durations During Waking Time (Plain)	FRAG_Gini_dur_IN_day_pla	Tertile	T3	FRAG_Gini_dur_IN_day_plaCat3	minimal	Minimal	0.85 [0.61;1.19]	0.354728645249027	0.341915883338304	Inverse	64	31819	95472	202	FALSE	sex + race + tdi + smoking + alcohol + all_cancer_fh + season
Uterine cancer	Uterine	Sleep	Sleep Duration Within Sleep Period Time	SleepDurationInSpt_AD_T5A5_mn	Tertile	T2	SleepDurationInSpt_AD_T5A5_mnCat2	minimal	Minimal	0.85 [0.60;1.20]	0.355873413096225	0.439499584081421	Inverse	65	31826	95477	202	FALSE	sex + race + tdi + smoking + alcohol + all_cancer_fh + season
Uterine cancer	Uterine	Physical Activity	Acceleration in 20-30 Min Inactivity Bouts (Plain)	ACC_day_IN_bts_20_30_mg_pla	Tertile	T3	ACC_day_IN_bts_20_30_mg_plaCat3	minimal	Minimal	0.85 [0.59;1.21]	0.359312007256166	0.356272230135271	Inverse	57	31818	95451	202	FALSE	sex + race + tdi + smoking + alcohol + all_cancer_fh + season
Uterine cancer	Uterine	Physical Activity	Number of IN Fragments per Minute IN IN During Waking Time (Weighted)	FRAG_NFragPM_IN_day_wei	Tertile	T2	FRAG_NFragPM_IN_day_weiCat2	minimal	Minimal	0.86 [0.63;1.19]	0.360641959253655	4.6486596846523e-4	Inverse	77	31816	95477	202	FALSE	sex + race + tdi + smoking + alcohol + all_cancer_fh + season
Uterine cancer	Uterine	Physical Activity	Gini Index of Activity Fragment Durations During Waking Time	FRAG_Gini_dur_PA_day	Tertile	T2	FRAG_Gini_dur_PA_dayCat2	minimal	Minimal	0.86 [0.63;1.19]	0.366517070473495	0.0024485202708476	Inverse	77	31821	95474	202	FALSE	sex + race + tdi + smoking + alcohol + all_cancer_fh + season
Uterine cancer	Uterine	Physical Activity	Number of 10-Min LIPA Bouts (Plain)	Nbouts_day_LIG_bts_10_pla	Tertile	T2	Nbouts_day_LIG_bts_10_plaCat2	minimal	Minimal	0.85 [0.61;1.21]	0.3714294075748	0.0392935302788707	Inverse	71	31826	95477	202	FALSE	sex + race + tdi + smoking + alcohol + all_cancer_fh + season
Uterine cancer	Uterine	Physical Activity	Coefficient of Variance of Activity Fragment Durations During Waking Time	FRAG_CoV_dur_PA_day	Tertile	T3	FRAG_CoV_dur_PA_dayCat3	minimal	Minimal	0.86 [0.60;1.21]	0.376112026185047	0.3636852378121	Inverse	57	31848	95474	202	FALSE	sex + race + tdi + smoking + alcohol + all_cancer_fh + season
Uterine cancer	Uterine	Physical Activity	Acceleration in 10-Min MVPA Bouts (Plain)	ACC_day_MVPA_bts_10_mg_pla	Tertile	T2	ACC_day_MVPA_bts_10_mg_plaCat2	minimal	Minimal	0.86 [0.62;1.20]	0.3810186639651	0.0810862988197641	Inverse	62	30714	92125	188	FALSE	sex + race + tdi + smoking + alcohol + all_cancer_fh + season
Uterine cancer	Uterine	Physical Activity	x0.5 of Activity Fragment Durations During Waking Time	FRAG_x0.5_dur_PA_day	Tertile	T2	FRAG_x0.5_dur_PA_dayCat2	minimal	Minimal	0.86 [0.61;1.21]	0.383229134462553	0.0145767117429697	Inverse	72	31822	95474	202	FALSE	sex + race + tdi + smoking + alcohol + all_cancer_fh + season
Uterine cancer	Uterine	Physical Activity	Acceleration in 5-10 Min LIPA Bouts (Plain)	ACC_day_LIG_bts_5_10_mg_pla	Tertile	T2	ACC_day_LIG_bts_5_10_mg_plaCat2	minimal	Minimal	0.86 [0.61;1.21]	0.383659275919498	0.536886129045586	Inverse	62	31818	95472	202	FALSE	sex + race + tdi + smoking + alcohol + all_cancer_fh + season
Uterine cancer	Uterine	Physical Activity	Total Moderate Physical Activity Acceleration (Weighted)	ACC_day_total_MOD_mg_wei	Tertile	T2	ACC_day_total_MOD_mg_weiCat2	minimal	Minimal	0.87 [0.63;1.20]	0.385272571492696	0.0589169024595957	Inverse	66	31843	95465	202	FALSE	sex + race + tdi + smoking + alcohol + all_cancer_fh + season
Uterine cancer	Uterine	Physical Activity	Number of Inactivity-to-LIPA Transitions During Waking Time (Weighted)	FRAG_Nfrag_IN2LIPA_day_wei	Tertile	T3	FRAG_Nfrag_IN2LIPA_day_weiCat3	minimal	Minimal	0.86 [0.61;1.22]	0.394424196304946	0.397018064818025	Inverse	64	31831	95477	202	FALSE	sex + race + tdi + smoking + alcohol + all_cancer_fh + season
Uterine cancer	Uterine	Physical Activity	Acceleration in 90-Min Inactivity Bouts (Weighted)	ACC_day_IN_bts_90_mg_wei	Tertile	T2	ACC_day_IN_bts_90_mg_weiCat2	minimal	Minimal	1.17 [0.81;1.68]	0.402063438129311	0.108007085024094	Positive	62	31121	93385	193	FALSE	sex + race + tdi + smoking + alcohol + all_cancer_fh + season
Uterine cancer	Uterine	Physical Activity	Number of Activity Fragments During Waking Time (Weighted)	FRAG_Nfrag_PA_day_wei	Tertile	T2	FRAG_Nfrag_PA_day_weiCat2	minimal	Minimal	0.87 [0.63;1.21]	0.404750176352794	0.113945024792412	Inverse	71	31822	95477	202	FALSE	sex + race + tdi + smoking + alcohol + all_cancer_fh + season
Uterine cancer	Uterine	Physical Activity	Number of Activity-to-Inactivity Transitions During Waking Time (Weighted)	FRAG_Nfrag_PA2IN_day_wei	Tertile	T2	FRAG_Nfrag_PA2IN_day_weiCat2	minimal	Minimal	0.87 [0.63;1.21]	0.404750176352794	0.113945024792412	Inverse	71	31822	95477	202	FALSE	sex + race + tdi + smoking + alcohol + all_cancer_fh + season
Uterine cancer	Uterine	Physical Activity	Number of LIPA Fragments During Waking Time	FRAG_Nfrag_LIPA_day	Tertile	T2	FRAG_Nfrag_LIPA_dayCat2	minimal	Minimal	0.87 [0.63;1.21]	0.406515985088512	0.0320102799607994	Inverse	72	31821	95477	202	FALSE	sex + race + tdi + smoking + alcohol + all_cancer_fh + season
Uterine cancer	Uterine	Physical Activity	Acceleration in 10-Min MVPA Bouts (Weighted)	ACC_day_MVPA_bts_10_mg_wei	Tertile	T2	ACC_day_MVPA_bts_10_mg_weiCat2	minimal	Minimal	0.87 [0.63;1.21]	0.409932418190222	0.0606697567045755	Inverse	63	30716	92125	188	FALSE	sex + race + tdi + smoking + alcohol + all_cancer_fh + season
Uterine cancer	Uterine	Physical Activity	Acceleration in 30-60 Min Inactivity Bouts (Weighted)	ACC_day_IN_bts_30_60_mg_wei	Tertile	T2	ACC_day_IN_bts_30_60_mg_weiCat2	minimal	Minimal	1.14 [0.83;1.58]	0.414580661811108	0.146890511030962	Positive	80	31813	95462	202	FALSE	sex + race + tdi + smoking + alcohol + all_cancer_fh + season
Uterine cancer	Uterine	Physical Activity	Gini Index of Inactivity Fragment Durations During Waking Time (Weighted)	FRAG_Gini_dur_IN_day_wei	Tertile	T3	FRAG_Gini_dur_IN_day_weiCat3	minimal	Minimal	0.87 [0.62;1.22]	0.418604441283366	0.403032348865487	Inverse	65	31821	95472	202	FALSE	sex + race + tdi + smoking + alcohol + all_cancer_fh + season
Uterine cancer	Uterine	Physical Activity	Transition Probability Physical Inactivity to LIPA During Waking Time	FRAG_TP_IN2LIPA_day	Tertile	T2	FRAG_TP_IN2LIPA_dayCat2	minimal	Minimal	0.88 [0.63;1.21]	0.423816990910569	0.00259787921983999	Inverse	76	31807	95477	202	FALSE	sex + race + tdi + smoking + alcohol + all_cancer_fh + season
Uterine cancer	Uterine	Physical Activity	Total Moderate Physical Activity Duration (Weighted)	dur_day_total_MOD_min_wei	Tertile	T2	dur_day_total_MOD_min_weiCat2	minimal	Minimal	0.88 [0.64;1.21]	0.42686023910661	4.7388067075859e-4	Inverse	74	31837	95477	202	FALSE	sex + race + tdi + smoking + alcohol + all_cancer_fh + season
Uterine cancer	Uterine	Physical Activity	Number of 10-20 Min Inactivity Bouts (Plain)	Nbouts_day_IN_bts_10_20_pla	Tertile	T3	Nbouts_day_IN_bts_10_20_plaCat3	minimal	Minimal	0.87 [0.61;1.24]	0.427225101082787	0.400237095296746	Inverse	59	31847	95477	202	FALSE	sex + race + tdi + smoking + alcohol + all_cancer_fh + season
Uterine cancer	Uterine	Physical Activity	Mean LIPA Fragment Duration During Waking Time (Plain)	FRAG_mean_dur_LIPA_day_pla	Tertile	T3	FRAG_mean_dur_LIPA_day_plaCat3	minimal	Minimal	0.86 [0.60;1.25]	0.432348267244712	0.362885732047996	Inverse	76	31766	95476	202	FALSE	sex + race + tdi + smoking + alcohol + all_cancer_fh + season
Uterine cancer	Uterine	Physical Activity	Total Moderate Physical Activity Acceleration (Plain)	ACC_day_total_MOD_mg_pla	Tertile	T2	ACC_day_total_MOD_mg_plaCat2	minimal	Minimal	0.88 [0.64;1.21]	0.432466320044705	0.0875675705749865	Inverse	66	31844	95465	202	FALSE	sex + race + tdi + smoking + alcohol + all_cancer_fh + season
Uterine cancer	Uterine	Sleep	Sleep Duration Within Sleep Period Time	SleepDurationInSpt_AD_T5A5_mn	Tertile	T3	SleepDurationInSpt_AD_T5A5_mnCat3	minimal	Minimal	0.87 [0.62;1.23]	0.434196042283953	0.439499584081421	Inverse	73	31823	95477	202	FALSE	sex + race + tdi + smoking + alcohol + all_cancer_fh + season
Uterine cancer	Uterine	Physical Activity	Total Vigorous Physical Activity Duration (Plain)	dur_day_total_VIG_min_pla	Tertile	T2	dur_day_total_VIG_min_plaCat2	minimal	Minimal	0.88 [0.64;1.21]	0.434299344988854	0.0157817063443896	Inverse	68	31824	95477	202	FALSE	sex + race + tdi + smoking + alcohol + all_cancer_fh + season
Uterine cancer	Uterine	Physical Activity	Total Vigorous Physical Activity Duration (Weighted)	dur_day_total_VIG_min_wei	Tertile	T2	dur_day_total_VIG_min_weiCat2	minimal	Minimal	0.88 [0.64;1.21]	0.435679734223613	0.0155485388115265	Inverse	68	31819	95477	202	FALSE	sex + race + tdi + smoking + alcohol + all_cancer_fh + season
Uterine cancer	Uterine	Physical Activity	Transition Probability Physical Activity to Inactivity During Waking Time	FRAG_TP_PA2IN_day	Tertile	T2	FRAG_TP_PA2IN_dayCat2	minimal	Minimal	1.14 [0.82;1.60]	0.437302210545207	0.0578500467091347	Positive	69	31821	95477	202	FALSE	sex + race + tdi + smoking + alcohol + all_cancer_fh + season
Uterine cancer	Uterine	Physical Activity	Number of PA Fragments per Minute IN PA During Waking Time	FRAG_NFragPM_PA_day	Tertile	T2	FRAG_NFragPM_PA_dayCat2	minimal	Minimal	1.14 [0.82;1.60]	0.438746975035386	0.0565713136423978	Positive	69	31820	95476	202	FALSE	sex + race + tdi + smoking + alcohol + all_cancer_fh + season
Uterine cancer	Uterine	Physical Activity	Number of Inactivity-to-LIPA Transitions During Waking Time (Plain)	FRAG_Nfrag_IN2LIPA_day_pla	Tertile	T3	FRAG_Nfrag_IN2LIPA_day_plaCat3	minimal	Minimal	0.88 [0.62;1.23]	0.439585485878722	0.457756673829974	Inverse	67	31833	95477	202	FALSE	sex + race + tdi + smoking + alcohol + all_cancer_fh + season
Uterine cancer	Uterine	Physical Activity	Coefficient of Variance of Activity Fragment Durations During Waking Time	FRAG_CoV_dur_PA_day	Tertile	T2	FRAG_CoV_dur_PA_dayCat2	minimal	Minimal	0.88 [0.63;1.22]	0.447512189277057	0.3636852378121	Inverse	65	31838	95474	202	FALSE	sex + race + tdi + smoking + alcohol + all_cancer_fh + season
Uterine cancer	Uterine	Physical Activity	Coefficient of Variance of Activity Fragment Durations During Waking Time (Plain)	FRAG_CoV_dur_PA_day_pla	Tertile	T2	FRAG_CoV_dur_PA_day_plaCat2	minimal	Minimal	0.88 [0.64;1.22]	0.453389208481669	0.128059176154045	Inverse	67	31824	95472	202	FALSE	sex + race + tdi + smoking + alcohol + all_cancer_fh + season
Uterine cancer	Uterine	Physical Activity	Number of 10-Min LIPA Bouts (Weighted)	Nbouts_day_LIG_bts_10_wei	Tertile	T2	Nbouts_day_LIG_bts_10_weiCat2	minimal	Minimal	0.88 [0.62;1.24]	0.455832428582525	0.0488938058543576	Inverse	72	31828	95477	202	FALSE	sex + race + tdi + smoking + alcohol + all_cancer_fh + season
Uterine cancer	Uterine	Physical Activity	Number of 20-30 Min Inactivity Bouts (Weighted)	Nbouts_day_IN_bts_20_30_wei	Tertile	T2	Nbouts_day_IN_bts_20_30_weiCat2	minimal	Minimal	1.14 [0.81;1.61]	0.46143364332782	0.20492760469698	Positive	70	31824	95477	202	FALSE	sex + race + tdi + smoking + alcohol + all_cancer_fh + season
Uterine cancer	Uterine	Physical Activity	Number of 10-20 Min Inactivity Bouts (Weighted)	Nbouts_day_IN_bts_10_20_wei	Tertile	T2	Nbouts_day_IN_bts_10_20_weiCat2	minimal	Minimal	1.13 [0.81;1.57]	0.47046058277903	0.459913164816628	Positive	79	31812	95477	202	FALSE	sex + race + tdi + smoking + alcohol + all_cancer_fh + season
Uterine cancer	Uterine	Physical Activity	Unbouted Inactivity Acceleration (Weighted)	ACC_day_IN_unbt_mg_wei	Tertile	T2	ACC_day_IN_unbt_mg_weiCat2	minimal	Minimal	0.88 [0.63;1.24]	0.47102681725207	0.512383895608213	Inverse	66	31827	95472	202	FALSE	sex + race + tdi + smoking + alcohol + all_cancer_fh + season
Uterine cancer	Uterine	Physical Activity	Duration in 1-5 Min MVPA Bouts (Plain)	dur_day_MVPA_bts_1_5_min_pla	Tertile	T2	dur_day_MVPA_bts_1_5_min_plaCat2	minimal	Minimal	0.89 [0.64;1.23]	0.473391107339807	0.00127664822021518	Inverse	76	31829	95477	202	FALSE	sex + race + tdi + smoking + alcohol + all_cancer_fh + season
Uterine cancer	Uterine	Light	Night Light	night_light	Tertile	T3	night_lightCat3	minimal	Minimal	1.13 [0.81;1.59]	0.479427575731483	0.331680046076034	Positive	78	31556	94710	201	FALSE	sex + race + tdi + smoking + alcohol + all_cancer_fh + season
Uterine cancer	Uterine	Physical Activity	Unbouted Inactivity Acceleration (Plain)	ACC_day_IN_unbt_mg_pla	Tertile	T2	ACC_day_IN_unbt_mg_plaCat2	minimal	Minimal	0.89 [0.63;1.24]	0.480794857317487	0.507438529935749	Inverse	66	31832	95472	202	FALSE	sex + race + tdi + smoking + alcohol + all_cancer_fh + season
Uterine cancer	Uterine	Physical Activity	Number of 10-20 Min Inactivity Bouts (Weighted)	Nbouts_day_IN_bts_10_20_wei	Tertile	T3	Nbouts_day_IN_bts_10_20_weiCat3	minimal	Minimal	0.88 [0.62;1.26]	0.480910201161043	0.459913164816628	Inverse	59	31851	95477	202	FALSE	sex + race + tdi + smoking + alcohol + all_cancer_fh + season
Uterine cancer	Uterine	Physical Activity	Transition Probability Physical Inactivity to LIPA During Waking Time (Weighted)	FRAG_TP_IN2LIPA_day_wei	Tertile	T2	FRAG_TP_IN2LIPA_day_weiCat2	minimal	Minimal	0.89 [0.65;1.23]	0.483241294888435	0.0021214520095258	Inverse	77	31807	95477	202	FALSE	sex + race + tdi + smoking + alcohol + all_cancer_fh + season
Uterine cancer	Uterine	Light	Nighttime Light	nighttime_light	Tertile	T3	nighttime_lightCat3	minimal	Minimal	1.14 [0.79;1.66]	0.486981251308219	0.94227430855097	Positive	65	31565	94710	201	FALSE	sex + race + tdi + smoking + alcohol + all_cancer_fh + season
Uterine cancer	Uterine	Physical Activity	Coefficient of Variance of Inactivity Fragment Durations During Waking Time (Plain)	FRAG_CoV_dur_IN_day_pla	Tertile	T2	FRAG_CoV_dur_IN_day_plaCat2	minimal	Minimal	0.89 [0.65;1.23]	0.495225246309353	0.0161547026240414	Inverse	75	31826	95472	202	FALSE	sex + race + tdi + smoking + alcohol + all_cancer_fh + season
Uterine cancer	Uterine	Physical Activity	Duration in 90-Min Inactivity Bouts (Weighted)	dur_day_IN_bts_90_min_wei	Tertile	T2	dur_day_IN_bts_90_min_weiCat2	minimal	Minimal	1.13 [0.79;1.61]	0.503224715606216	0.0058825245888713	Positive	64	31807	95477	202	FALSE	sex + race + tdi + smoking + alcohol + all_cancer_fh + season
Uterine cancer	Uterine	Physical Activity	Unbouted Inactivity Acceleration (Plain)	ACC_day_IN_unbt_mg_pla	Tertile	T3	ACC_day_IN_unbt_mg_plaCat3	minimal	Minimal	0.89 [0.63;1.25]	0.50946799680362	0.507438529935749	Inverse	67	31787	95472	202	FALSE	sex + race + tdi + smoking + alcohol + all_cancer_fh + season
Uterine cancer	Uterine	Physical Activity	Unbouted Inactivity Acceleration (Weighted)	ACC_day_IN_unbt_mg_wei	Tertile	T3	ACC_day_IN_unbt_mg_weiCat3	minimal	Minimal	0.89 [0.64;1.26]	0.515024041243476	0.512383895608213	Inverse	67	31792	95472	202	FALSE	sex + race + tdi + smoking + alcohol + all_cancer_fh + season
Uterine cancer	Uterine	Physical Activity	Acceleration in 5-10 Min LIPA Bouts (Weighted)	ACC_day_LIG_bts_5_10_mg_wei	Tertile	T3	ACC_day_LIG_bts_5_10_mg_weiCat3	minimal	Minimal	0.90 [0.64;1.25]	0.516321187715092	0.527320493378309	Inverse	75	31837	95472	202	FALSE	sex + race + tdi + smoking + alcohol + all_cancer_fh + season
Uterine cancer	Uterine	Circadian Rhythm	Activity Balance Index	ABI	Tertile	T3	ABICat3	minimal	Minimal	0.90 [0.64;1.25]	0.518040254787695	0.519257400202334	Inverse	77	31809	95477	202	FALSE	sex + race + tdi + smoking + alcohol + all_cancer_fh + season
Uterine cancer	Uterine	Physical Activity	Mean LIPA Fragment Duration During Waking Time	FRAG_mean_dur_LIPA_day	Tertile	T3	FRAG_mean_dur_LIPA_dayCat3	minimal	Minimal	0.89 [0.62;1.28]	0.518266382717487	0.472312066415416	Inverse	78	31769	95476	202	FALSE	sex + race + tdi + smoking + alcohol + all_cancer_fh + season
Uterine cancer	Uterine	Physical Activity	Number of MVPA Fragments During Waking Time (Weighted)	FRAG_Nfrag_MVPA_day_wei	Tertile	T2	FRAG_Nfrag_MVPA_day_weiCat2	minimal	Minimal	0.90 [0.66;1.24]	0.519317564040665	6.24054765376451e-5	Inverse	78	31833	95477	202	FALSE	sex + race + tdi + smoking + alcohol + all_cancer_fh + season
Uterine cancer	Uterine	Physical Activity	Mean LIPA Fragment Duration During Waking Time (Weighted)	FRAG_mean_dur_LIPA_day_wei	Tertile	T3	FRAG_mean_dur_LIPA_day_weiCat3	minimal	Minimal	0.89 [0.62;1.28]	0.520835022594872	0.476140110956257	Inverse	78	31766	95476	202	FALSE	sex + race + tdi + smoking + alcohol + all_cancer_fh + season
Uterine cancer	Uterine	Light	Total Daily Light	total_daily_light	Tertile	T2	total_daily_lightCat2	minimal	Minimal	0.89 [0.62;1.27]	0.525044213611065	0.509775685647375	Inverse	62	31573	94710	201	FALSE	sex + race + tdi + smoking + alcohol + all_cancer_fh + season
Uterine cancer	Uterine	Physical Activity	Acceleration in 5-10 Min LIPA Bouts (Plain)	ACC_day_LIG_bts_5_10_mg_pla	Tertile	T3	ACC_day_LIG_bts_5_10_mg_plaCat3	minimal	Minimal	0.90 [0.64;1.26]	0.531101505129219	0.536886129045586	Inverse	73	31840	95472	202	FALSE	sex + race + tdi + smoking + alcohol + all_cancer_fh + season
Uterine cancer	Uterine	Physical Activity	Acceleration in 60-90 Min Inactivity Bouts (Weighted)	ACC_day_IN_bts_60_90_mg_wei	Tertile	T2	ACC_day_IN_bts_60_90_mg_weiCat2	minimal	Minimal	0.90 [0.65;1.26]	0.535014723514376	0.225663529019233	Inverse	66	31701	95117	202	FALSE	sex + race + tdi + smoking + alcohol + all_cancer_fh + season
Uterine cancer	Uterine	Physical Activity	Duration in 1-5 Min MVPA Bouts (Weighted)	dur_day_MVPA_bts_1_5_min_wei	Tertile	T2	dur_day_MVPA_bts_1_5_min_weiCat2	minimal	Minimal	0.90 [0.66;1.25]	0.537763303015038	9.5566755814837e-4	Inverse	77	31824	95477	202	FALSE	sex + race + tdi + smoking + alcohol + all_cancer_fh + season
Uterine cancer	Uterine	Physical Activity	Transition Probability Physical Inactivity to Activity During Sleep Period	FRAG_TP_IN2PA_spt	Tertile	T2	FRAG_TP_IN2PA_sptCat2	minimal	Minimal	1.12 [0.78;1.60]	0.53855223111268	0.0131935802790776	Positive	65	31820	95477	202	FALSE	sex + race + tdi + smoking + alcohol + all_cancer_fh + season
Uterine cancer	Uterine	Physical Activity	W0.5 of Activity Fragment Durations During Waking Time (Plain)	FRAG_W0.5_dur_PA_day_pla	Tertile	T2	FRAG_W0.5_dur_PA_day_plaCat2	minimal	Minimal	0.90 [0.64;1.26]	0.541023104420972	0.0147405395472572	Inverse	75	31810	95472	202	FALSE	sex + race + tdi + smoking + alcohol + all_cancer_fh + season
Uterine cancer	Uterine	Physical Activity	Acceleration in 1-5 Min LIPA Bouts (Weighted)	ACC_day_LIG_bts_1_5_mg_wei	Tertile	T2	ACC_day_LIG_bts_1_5_mg_weiCat2	minimal	Minimal	0.90 [0.64;1.27]	0.55412147172169	0.160736777627945	Inverse	65	31828	95476	202	FALSE	sex + race + tdi + smoking + alcohol + all_cancer_fh + season
Uterine cancer	Uterine	Physical Activity	Transition Probability Physical Activity to Inactivity During Waking Time (Plain)	FRAG_TP_PA2IN_day_pla	Tertile	T2	FRAG_TP_PA2IN_day_plaCat2	minimal	Minimal	1.11 [0.79;1.55]	0.559934424757499	0.052164671463287	Positive	67	31836	95477	202	FALSE	sex + race + tdi + smoking + alcohol + all_cancer_fh + season
Uterine cancer	Uterine	Physical Activity	Acceleration in 60-90 Min Inactivity Bouts (Plain)	ACC_day_IN_bts_60_90_mg_pla	Tertile	T2	ACC_day_IN_bts_60_90_mg_plaCat2	minimal	Minimal	0.91 [0.65;1.27]	0.569662591631908	0.309859107726583	Inverse	66	31707	95117	202	FALSE	sex + race + tdi + smoking + alcohol + all_cancer_fh + season
Uterine cancer	Uterine	Physical Activity	Total LIPA Acceleration (Weighted)	ACC_day_total_LIG_mg_wei	Tertile	T2	ACC_day_total_LIG_mg_weiCat2	minimal	Minimal	0.91 [0.65;1.28]	0.584332103182193	0.122948622298979	Inverse	68	31833	95477	202	FALSE	sex + race + tdi + smoking + alcohol + all_cancer_fh + season
Uterine cancer	Uterine	Physical Activity	Number of 90-Min Inactivity Bouts (Plain)	Nbouts_day_IN_bts_90_pla	Tertile	T2	Nbouts_day_IN_bts_90_plaCat2	minimal	Minimal	1.10 [0.78;1.57]	0.585100439114427	0.00935447376288205	Positive	64	31803	95477	202	FALSE	sex + race + tdi + smoking + alcohol + all_cancer_fh + season
Uterine cancer	Uterine	Physical Activity	Number of 5-10 Min MVPA Bouts (Plain)	Nbouts_day_MVPA_bts_5_10_pla	Tertile	T2	Nbouts_day_MVPA_bts_5_10_plaCat2	minimal	Minimal	0.91 [0.66;1.26]	0.586183597200013	4.0000145342291e-4	Inverse	75	31825	95477	202	FALSE	sex + race + tdi + smoking + alcohol + all_cancer_fh + season
Uterine cancer	Uterine	Physical Activity	Number of 10-20 Min Inactivity Bouts (Plain)	Nbouts_day_IN_bts_10_20_pla	Tertile	T2	Nbouts_day_IN_bts_10_20_plaCat2	minimal	Minimal	1.10 [0.79;1.52]	0.587094532136771	0.400237095296746	Positive	78	31821	95477	202	FALSE	sex + race + tdi + smoking + alcohol + all_cancer_fh + season
Uterine cancer	Uterine	Sleep	WASO (Wake After Sleep Onset)	WASO_AD_T5A5_mn	Tertile	T2	WASO_AD_T5A5_mnCat2	minimal	Minimal	1.09 [0.79;1.52]	0.587964670659059	0.664624456942167	Positive	73	31828	95477	202	FALSE	sex + race + tdi + smoking + alcohol + all_cancer_fh + season
Uterine cancer	Uterine	Sleep	Number of Sleep Period Bouts	number_sib_sleepperiod_AD_T5A5_mn	Tertile	T2	number_sib_sleepperiod_AD_T5A5_mnCat2	minimal	Minimal	0.92 [0.66;1.26]	0.591407977233988	0.111108272646924	Inverse	71	31820	95477	202	FALSE	sex + race + tdi + smoking + alcohol + all_cancer_fh + season
Uterine cancer	Uterine	Sleep	Number of Awakenings	number_of_awakenings_AD_T5A5_mn	Tertile	T2	number_of_awakenings_AD_T5A5_mnCat2	minimal	Minimal	0.92 [0.66;1.26]	0.591407977233988	0.111108272646924	Inverse	71	31820	95477	202	FALSE	sex + race + tdi + smoking + alcohol + all_cancer_fh + season
Uterine cancer	Uterine	Physical Activity	Number of Activity Fragments During Waking Time	FRAG_Nfrag_PA_day	Tertile	T3	FRAG_Nfrag_PA_dayCat3	minimal	Minimal	0.92 [0.65;1.28]	0.604721948591795	0.613985464924864	Inverse	69	31840	95477	202	FALSE	sex + race + tdi + smoking + alcohol + all_cancer_fh + season
Uterine cancer	Uterine	Physical Activity	Number of Activity-to-Inactivity Transitions During Waking Time	FRAG_Nfrag_PA2IN_day	Tertile	T3	FRAG_Nfrag_PA2IN_dayCat3	minimal	Minimal	0.92 [0.65;1.28]	0.604721948591795	0.613985464924864	Inverse	69	31840	95477	202	FALSE	sex + race + tdi + smoking + alcohol + all_cancer_fh + season
Uterine cancer	Uterine	Physical Activity	Number of Inactivity-to-LIPA Transitions During Waking Time (Weighted)	FRAG_Nfrag_IN2LIPA_day_wei	Tertile	T2	FRAG_Nfrag_IN2LIPA_day_weiCat2	minimal	Minimal	0.92 [0.66;1.28]	0.605428027816453	0.397018064818025	Inverse	70	31821	95477	202	FALSE	sex + race + tdi + smoking + alcohol + all_cancer_fh + season
Uterine cancer	Uterine	Step Count	Peak 30-Minute Cadence	mean_peak_30min_cadence	Tertile	T2	mean_peak_30min_cadenceCat2	minimal	Minimal	0.92 [0.67;1.27]	0.622805901333863	0.0228062261897868	Inverse	71	31845	95477	202	FALSE	sex + race + tdi + smoking + alcohol + all_cancer_fh + season
Uterine cancer	Uterine	Circadian Rhythm	M10 Start Time	M10TIME_num	Tertile	T3	M10TIME_numCat3	minimal	Minimal	1.09 [0.77;1.55]	0.629128048705244	0.625809071541629	Positive	67	31821	95477	202	FALSE	sex + race + tdi + smoking + alcohol + all_cancer_fh + season
Uterine cancer	Uterine	Light	Evening Light	evening_light	Tertile	T3	evening_lightCat3	minimal	Minimal	1.10 [0.74;1.64]	0.632585914265253	0.665173090117795	Positive	72	31578	94710	201	FALSE	sex + race + tdi + smoking + alcohol + all_cancer_fh + season
Uterine cancer	Uterine	Physical Activity	Acceleration in 1-5 Min MVPA Bouts (Weighted)	ACC_day_MVPA_bts_1_5_mg_wei	Tertile	T2	ACC_day_MVPA_bts_1_5_mg_weiCat2	minimal	Minimal	0.92 [0.67;1.28]	0.634844965802741	0.848030363968806	Inverse	66	31824	95456	202	FALSE	sex + race + tdi + smoking + alcohol + all_cancer_fh + season
Uterine cancer	Uterine	Sleep	WASO (Wake After Sleep Onset)	WASO_AD_T5A5_mn	Tertile	T3	WASO_AD_T5A5_mnCat3	minimal	Minimal	1.08 [0.77;1.53]	0.655499310609555	0.664624456942167	Positive	59	31833	95477	202	FALSE	sex + race + tdi + smoking + alcohol + all_cancer_fh + season
Uterine cancer	Uterine	Physical Activity	Number of Inactivity-to-LIPA Transitions During Waking Time	FRAG_Nfrag_IN2LIPA_day	Tertile	T2	FRAG_Nfrag_IN2LIPA_dayCat2	minimal	Minimal	0.92 [0.66;1.30]	0.655550991754943	0.877290705074815	Inverse	66	31822	95477	202	FALSE	sex + race + tdi + smoking + alcohol + all_cancer_fh + season
Uterine cancer	Uterine	Circadian Rhythm	Cosinor Mesor	cosinor_mes	Tertile	T2	cosinor_mesCat2	minimal	Minimal	0.93 [0.68;1.28]	0.656467221307928	0.00253077729339458	Inverse	78	31831	95477	202	FALSE	sex + race + tdi + smoking + alcohol + all_cancer_fh + season
Uterine cancer	Uterine	Circadian Rhythm	Cosinor Acrophase	cosinor_acrophase	Tertile	T2	cosinor_acrophaseCat2	minimal	Minimal	0.92 [0.65;1.31]	0.656715524695903	0.276691635862213	Inverse	62	31823	95477	202	FALSE	sex + race + tdi + smoking + alcohol + all_cancer_fh + season
Uterine cancer	Uterine	Sleep	Transition Probability Wake to Sleep During Sleep Period	FRAG_TP_wake2sleep_spt	Tertile	T2	FRAG_TP_wake2sleep_sptCat2	minimal	Minimal	1.08 [0.77;1.53]	0.659019327616629	0.679300493880009	Positive	69	31840	95477	202	FALSE	sex + race + tdi + smoking + alcohol + all_cancer_fh + season
Uterine cancer	Uterine	Physical Activity	Acceleration in 5-10 Min MVPA Bouts (Weighted)	ACC_day_MVPA_bts_5_10_mg_wei	Tertile	T3	ACC_day_MVPA_bts_5_10_mg_weiCat3	minimal	Minimal	0.93 [0.66;1.30]	0.663335272869945	0.603990708724264	Inverse	56	31691	94974	201	FALSE	sex + race + tdi + smoking + alcohol + all_cancer_fh + season
Uterine cancer	Uterine	Light	Total Daily Light	total_daily_light	Tertile	T3	total_daily_lightCat3	minimal	Minimal	1.09 [0.74;1.59]	0.66743668793819	0.509775685647375	Positive	75	31572	94710	201	FALSE	sex + race + tdi + smoking + alcohol + all_cancer_fh + season
Uterine cancer	Uterine	Physical Activity	Coefficient of Variance of Activity Fragment Durations During Waking Time (Weighted)	FRAG_CoV_dur_PA_day_wei	Tertile	T2	FRAG_CoV_dur_PA_day_weiCat2	minimal	Minimal	0.93 [0.67;1.29]	0.670800756629644	0.26944222594361	Inverse	68	31825	95472	202	FALSE	sex + race + tdi + smoking + alcohol + all_cancer_fh + season
Uterine cancer	Uterine	Circadian Rhythm	L10 Start Time	L10TIME_num	Tertile	T3	L10TIME_numCat3	minimal	Minimal	1.08 [0.75;1.55]	0.68146117957032	0.705759986601766	Positive	62	31811	95477	202	FALSE	sex + race + tdi + smoking + alcohol + all_cancer_fh + season
Uterine cancer	Uterine	Physical Activity	Number of PA Fragments per Minute IN PA During Waking Time (Plain)	FRAG_NFragPM_PA_day_pla	Tertile	T2	FRAG_NFragPM_PA_day_plaCat2	minimal	Minimal	1.07 [0.76;1.50]	0.686267353407167	0.0327664333569462	Positive	65	31832	95477	202	FALSE	sex + race + tdi + smoking + alcohol + all_cancer_fh + season
Uterine cancer	Uterine	Physical Activity	Acceleration in 5-10 Min MVPA Bouts (Plain)	ACC_day_MVPA_bts_5_10_mg_pla	Tertile	T3	ACC_day_MVPA_bts_5_10_mg_plaCat3	minimal	Minimal	0.93 [0.67;1.31]	0.694588279356827	0.632606453499061	Inverse	56	31689	94974	201	FALSE	sex + race + tdi + smoking + alcohol + all_cancer_fh + season
Uterine cancer	Uterine	Circadian Rhythm	M5 Start Time	M5TIME_num	Tertile	T3	M5TIME_numCat3	minimal	Minimal	0.93 [0.65;1.33]	0.695965608273378	0.701069640073361	Inverse	57	31835	95477	202	FALSE	sex + race + tdi + smoking + alcohol + all_cancer_fh + season
Uterine cancer	Uterine	Circadian Rhythm	M10 Start Time	M10TIME_num	Tertile	T2	M10TIME_numCat2	minimal	Minimal	0.94 [0.66;1.32]	0.699723853533278	0.625809071541629	Inverse	65	31827	95477	202	FALSE	sex + race + tdi + smoking + alcohol + all_cancer_fh + season
Uterine cancer	Uterine	Physical Activity	Acceleration in 10-20 Min Inactivity Bouts (Weighted)	ACC_day_IN_bts_10_20_mg_wei	Tertile	T2	ACC_day_IN_bts_10_20_mg_weiCat2	minimal	Minimal	0.94 [0.68;1.30]	0.700633814833832	0.089847602356584	Inverse	72	31817	95470	202	FALSE	sex + race + tdi + smoking + alcohol + all_cancer_fh + season
Uterine cancer	Uterine	Physical Activity	Acceleration in 10-Min LIPA Bouts (Plain)	ACC_day_LIG_bts_10_mg_pla	Tertile	T3	ACC_day_LIG_bts_10_mg_plaCat3	minimal	Minimal	0.94 [0.67;1.33]	0.724520078846963	0.717388207709967	Inverse	70	31830	95451	202	FALSE	sex + race + tdi + smoking + alcohol + all_cancer_fh + season
Uterine cancer	Uterine	Circadian Rhythm	Extended Cosinor Minimum	cosinorExt_minimum	Tertile	T2	cosinorExt_minimumCat2	minimal	Minimal	1.06 [0.77;1.46]	0.725101267531336	0.435648842523722	Positive	81	31826	95477	202	FALSE	sex + race + tdi + smoking + alcohol + all_cancer_fh + season
Uterine cancer	Uterine	Sleep	Transition Probability Wake to Sleep During Sleep Period	FRAG_TP_wake2sleep_spt	Tertile	T3	FRAG_TP_wake2sleep_sptCat3	minimal	Minimal	0.94 [0.67;1.32]	0.725436655392683	0.679300493880009	Inverse	72	31816	95477	202	FALSE	sex + race + tdi + smoking + alcohol + all_cancer_fh + season
Uterine cancer	Uterine	Physical Activity	Number of Inactivity Fragments During Sleep Period	FRAG_Nfrag_IN_spt	Tertile	T2	FRAG_Nfrag_IN_sptCat2	minimal	Minimal	1.07 [0.74;1.53]	0.729990290619536	0.0189256973337573	Positive	63	31811	95477	202	FALSE	sex + race + tdi + smoking + alcohol + all_cancer_fh + season
Uterine cancer	Uterine	Physical Activity	Number of Activity Fragments During Sleep Period	FRAG_Nfrag_PA_spt	Tertile	T2	FRAG_Nfrag_PA_sptCat2	minimal	Minimal	1.07 [0.74;1.53]	0.730096174617985	0.0189150089872032	Positive	63	31811	95477	202	FALSE	sex + race + tdi + smoking + alcohol + all_cancer_fh + season
Uterine cancer	Uterine	Light	Night Light	night_light	Tertile	T2	night_lightCat2	minimal	Minimal	0.94 [0.66;1.34]	0.734957201758033	0.331680046076034	Inverse	62	31577	94710	201	FALSE	sex + race + tdi + smoking + alcohol + all_cancer_fh + season
Uterine cancer	Uterine	Circadian Rhythm	Extended Cosinor Beta	cosinorExt_beta	Tertile	T2	cosinorExt_betaCat2	minimal	Minimal	0.94 [0.67;1.33]	0.735155527189278	0.937665441370745	Inverse	68	31834	95477	202	FALSE	sex + race + tdi + smoking + alcohol + all_cancer_fh + season
Uterine cancer	Uterine	Physical Activity	Acceleration in 10-Min LIPA Bouts (Weighted)	ACC_day_LIG_bts_10_mg_wei	Tertile	T2	ACC_day_LIG_bts_10_mg_weiCat2	minimal	Minimal	1.06 [0.75;1.50]	0.736171063197254	0.932026565919192	Positive	71	31821	95451	202	FALSE	sex + race + tdi + smoking + alcohol + all_cancer_fh + season
Uterine cancer	Uterine	Physical Activity	Number of MVPA Fragments During Waking Time	FRAG_Nfrag_MVPA_day	Tertile	T2	FRAG_Nfrag_MVPA_dayCat2	minimal	Minimal	0.95 [0.68;1.31]	0.736648721224915	0.0068365522013714	Inverse	75	31823	95477	202	FALSE	sex + race + tdi + smoking + alcohol + all_cancer_fh + season
Uterine cancer	Uterine	Physical Activity	Unbouted Inactivity Duration (Weighted)	dur_day_IN_unbt_min_wei	Tertile	T2	dur_day_IN_unbt_min_weiCat2	minimal	Minimal	1.06 [0.77;1.45]	0.740145583715217	0.0146462229458856	Positive	83	31828	95477	202	FALSE	sex + race + tdi + smoking + alcohol + all_cancer_fh + season
Uterine cancer	Uterine	Physical Activity	Number of Inactivity Fragments During Waking Time	FRAG_Nfrag_IN_day	Tertile	T3	FRAG_Nfrag_IN_dayCat3	minimal	Minimal	0.94 [0.68;1.32]	0.740208614058509	0.758608731828593	Inverse	70	31840	95477	202	FALSE	sex + race + tdi + smoking + alcohol + all_cancer_fh + season
Uterine cancer	Uterine	Physical Activity	Number of Inactivity-to-Activity Transitions During Waking Time	FRAG_Nfrag_IN2PA_day	Tertile	T3	FRAG_Nfrag_IN2PA_dayCat3	minimal	Minimal	0.94 [0.68;1.32]	0.740208614058509	0.758608731828593	Inverse	70	31840	95477	202	FALSE	sex + race + tdi + smoking + alcohol + all_cancer_fh + season
Uterine cancer	Uterine	Physical Activity	Transition Probability Physical Activity to Inactivity During Sleep Period	FRAG_TP_PA2IN_spt	Tertile	T2	FRAG_TP_PA2IN_sptCat2	minimal	Minimal	0.95 [0.69;1.30]	0.74194810937041	0.0267209591051739	Inverse	76	31809	95477	202	FALSE	sex + race + tdi + smoking + alcohol + all_cancer_fh + season
Uterine cancer	Uterine	Light	Evening Light	evening_light	Tertile	T2	evening_lightCat2	minimal	Minimal	1.06 [0.74;1.51]	0.749273387709437	0.665173090117795	Positive	70	31549	94710	201	FALSE	sex + race + tdi + smoking + alcohol + all_cancer_fh + season
Uterine cancer	Uterine	Physical Activity	Duration in 10-20 Min Inactivity Bouts (Plain)	dur_day_IN_bts_10_20_min_pla	Tertile	T2	dur_day_IN_bts_10_20_min_plaCat2	minimal	Minimal	1.06 [0.75;1.48]	0.753131334915313	0.805633726613433	Positive	74	31830	95477	202	FALSE	sex + race + tdi + smoking + alcohol + all_cancer_fh + season
Uterine cancer	Uterine	Physical Activity	Number of Inactivity Fragments During Waking Time (Weighted)	FRAG_Nfrag_IN_day_wei	Tertile	T2	FRAG_Nfrag_IN_day_weiCat2	minimal	Minimal	0.95 [0.68;1.32]	0.753767479223033	0.187539405215334	Inverse	74	31823	95477	202	FALSE	sex + race + tdi + smoking + alcohol + all_cancer_fh + season
Uterine cancer	Uterine	Physical Activity	Number of Inactivity-to-Activity Transitions During Waking Time (Weighted)	FRAG_Nfrag_IN2PA_day_wei	Tertile	T2	FRAG_Nfrag_IN2PA_day_weiCat2	minimal	Minimal	0.95 [0.68;1.32]	0.753767479223033	0.187539405215334	Inverse	74	31823	95477	202	FALSE	sex + race + tdi + smoking + alcohol + all_cancer_fh + season
Uterine cancer	Uterine	Sleep	Transition Probability Sleep to Wake During Sleep Period	FRAG_TP_sleep2wake_spt	Tertile	T2	FRAG_TP_sleep2wake_sptCat2	minimal	Minimal	0.95 [0.68;1.33]	0.760215818309293	0.201983634527597	Inverse	65	31826	95477	202	FALSE	sex + race + tdi + smoking + alcohol + all_cancer_fh + season
Uterine cancer	Uterine	Physical Activity	Gini Index of Inactivity Fragment Durations During Waking Time	FRAG_Gini_dur_IN_day	Tertile	T2	FRAG_Gini_dur_IN_dayCat2	minimal	Minimal	0.95 [0.68;1.33]	0.765665876279759	0.940420572368605	Inverse	67	31834	95474	202	FALSE	sex + race + tdi + smoking + alcohol + all_cancer_fh + season
Uterine cancer	Uterine	Physical Activity	Total Vigorous Physical Activity Acceleration (Weighted)	ACC_day_total_VIG_mg_wei	Tertile	T2	ACC_day_total_VIG_mg_weiCat2	minimal	Minimal	0.95 [0.63;1.41]	0.784157686441825	0.0238211983486435	Inverse	43	23004	69030	120	FALSE	sex + race + tdi + smoking + alcohol + all_cancer_fh + season
Uterine cancer	Uterine	Physical Activity	Duration in 10-Min LIPA Bouts (Plain)	dur_day_LIG_bts_10_min_pla	Tertile	T2	dur_day_LIG_bts_10_min_plaCat2	minimal	Minimal	0.95 [0.68;1.35]	0.790146002861359	0.0405638226374278	Inverse	75	31831	95477	202	FALSE	sex + race + tdi + smoking + alcohol + all_cancer_fh + season
Uterine cancer	Uterine	Physical Activity	Number of 20-30 Min Inactivity Bouts (Plain)	Nbouts_day_IN_bts_20_30_pla	Tertile	T2	Nbouts_day_IN_bts_20_30_plaCat2	minimal	Minimal	1.05 [0.74;1.47]	0.794628294518455	0.3456834108758	Positive	68	31827	95477	202	FALSE	sex + race + tdi + smoking + alcohol + all_cancer_fh + season
Uterine cancer	Uterine	Physical Activity	Duration in 20-30 Min Inactivity Bouts (Weighted)	dur_day_IN_bts_20_30_min_wei	Tertile	T2	dur_day_IN_bts_20_30_min_weiCat2	minimal	Minimal	1.04 [0.74;1.47]	0.813699779794041	0.203023718222997	Positive	66	31834	95477	202	FALSE	sex + race + tdi + smoking + alcohol + all_cancer_fh + season
Uterine cancer	Uterine	Physical Activity	Duration in 10-20 Min Inactivity Bouts (Plain)	dur_day_IN_bts_10_20_min_pla	Tertile	T3	dur_day_IN_bts_10_20_min_plaCat3	minimal	Minimal	0.96 [0.68;1.36]	0.816982804363053	0.805633726613433	Inverse	64	31844	95477	202	FALSE	sex + race + tdi + smoking + alcohol + all_cancer_fh + season
Uterine cancer	Uterine	Physical Activity	Duration in 10-20 Min Inactivity Bouts (Weighted)	dur_day_IN_bts_10_20_min_wei	Tertile	T3	dur_day_IN_bts_10_20_min_weiCat3	minimal	Minimal	0.96 [0.68;1.36]	0.827761629304859	0.822845713825603	Inverse	65	31845	95477	202	FALSE	sex + race + tdi + smoking + alcohol + all_cancer_fh + season
Uterine cancer	Uterine	Circadian Rhythm	L5 Start Time	L5TIME_num	Tertile	T3	L5TIME_numCat3	minimal	Minimal	1.04 [0.73;1.47]	0.834518090717463	0.816729621311066	Positive	72	31809	95477	202	FALSE	sex + race + tdi + smoking + alcohol + all_cancer_fh + season
Uterine cancer	Uterine	Physical Activity	Total LIPA Acceleration (Plain)	ACC_day_total_LIG_mg_pla	Tertile	T2	ACC_day_total_LIG_mg_plaCat2	minimal	Minimal	0.97 [0.69;1.36]	0.843894620887513	0.105177218779108	Inverse	71	31831	95477	202	FALSE	sex + race + tdi + smoking + alcohol + all_cancer_fh + season
Uterine cancer	Uterine	Physical Activity	Duration in 20-30 Min Inactivity Bouts (Plain)	dur_day_IN_bts_20_30_min_pla	Tertile	T2	dur_day_IN_bts_20_30_min_plaCat2	minimal	Minimal	1.03 [0.73;1.46]	0.845126587699538	0.30984168910668	Positive	67	31834	95477	202	FALSE	sex + race + tdi + smoking + alcohol + all_cancer_fh + season
Uterine cancer	Uterine	Physical Activity	Acceleration in 1-5 Min MVPA Bouts (Plain)	ACC_day_MVPA_bts_1_5_mg_pla	Tertile	T3	ACC_day_MVPA_bts_1_5_mg_plaCat3	minimal	Minimal	1.03 [0.72;1.47]	0.860425431294729	0.864039081517426	Positive	54	31859	95456	202	FALSE	sex + race + tdi + smoking + alcohol + all_cancer_fh + season
Uterine cancer	Uterine	Physical Activity	Acceleration in 1-5 Min MVPA Bouts (Weighted)	ACC_day_MVPA_bts_1_5_mg_wei	Tertile	T3	ACC_day_MVPA_bts_1_5_mg_weiCat3	minimal	Minimal	0.97 [0.68;1.38]	0.862366560974895	0.848030363968806	Inverse	53	31859	95456	202	FALSE	sex + race + tdi + smoking + alcohol + all_cancer_fh + season
Uterine cancer	Uterine	Physical Activity	Mean LIPA Fragment Duration During Waking Time (Plain)	FRAG_mean_dur_LIPA_day_pla	Tertile	T2	FRAG_mean_dur_LIPA_day_plaCat2	minimal	Minimal	1.03 [0.72;1.47]	0.878163225188851	0.362885732047996	Positive	71	31843	95476	202	FALSE	sex + race + tdi + smoking + alcohol + all_cancer_fh + season
Uterine cancer	Uterine	Physical Activity	W0.5 of Activity Fragment Durations During Waking Time (Weighted)	FRAG_W0.5_dur_PA_day_wei	Tertile	T2	FRAG_W0.5_dur_PA_day_weiCat2	minimal	Minimal	0.98 [0.70;1.36]	0.881870552981376	0.0182673174565607	Inverse	79	31809	95472	202	FALSE	sex + race + tdi + smoking + alcohol + all_cancer_fh + season
Uterine cancer	Uterine	Physical Activity	Number of Inactivity-to-LIPA Transitions During Waking Time	FRAG_Nfrag_IN2LIPA_day	Tertile	T3	FRAG_Nfrag_IN2LIPA_dayCat3	minimal	Minimal	1.02 [0.73;1.43]	0.900306579896251	0.877290705074815	Positive	72	31830	95477	202	FALSE	sex + race + tdi + smoking + alcohol + all_cancer_fh + season
Uterine cancer	Uterine	Light	Morning Light	morning_light	Tertile	T2	morning_lightCat2	minimal	Minimal	1.02 [0.71;1.46]	0.909243719230197	0.191506282971329	Positive	65	31579	94710	201	FALSE	sex + race + tdi + smoking + alcohol + all_cancer_fh + season
Uterine cancer	Uterine	Physical Activity	Unbouted Inactivity Duration (Plain)	dur_day_IN_unbt_min_pla	Tertile	T2	dur_day_IN_unbt_min_plaCat2	minimal	Minimal	1.01 [0.74;1.40]	0.931670174372135	0.0151147722638168	Positive	81	31825	95477	202	FALSE	sex + race + tdi + smoking + alcohol + all_cancer_fh + season
Uterine cancer	Uterine	Sleep	Sleep Regularity Index	SleepRegularityIndex2	Tertile	T2	SleepRegularityIndex2Cat2	minimal	Minimal	1.01 [0.74;1.39]	0.935231944952888	0.00996221541327406	Positive	79	31793	95364	202	FALSE	sex + race + tdi + smoking + alcohol + all_cancer_fh + season
Uterine cancer	Uterine	Physical Activity	Gini Index of Inactivity Fragment Durations During Waking Time	FRAG_Gini_dur_IN_day	Tertile	T3	FRAG_Gini_dur_IN_dayCat3	minimal	Minimal	1.01 [0.72;1.42]	0.938339378692981	0.940420572368605	Positive	67	31819	95474	202	FALSE	sex + race + tdi + smoking + alcohol + all_cancer_fh + season
Uterine cancer	Uterine	Light	Afternoon Light	afternoon_light	Tertile	T3	afternoon_lightCat3	minimal	Minimal	1.02 [0.69;1.49]	0.938514037211673	0.697483283735533	Positive	74	31573	94710	201	FALSE	sex + race + tdi + smoking + alcohol + all_cancer_fh + season
Uterine cancer	Uterine	Circadian Rhythm	M5 Start Time	M5TIME_num	Tertile	T2	M5TIME_numCat2	minimal	Minimal	1.01 [0.73;1.41]	0.94199438661581	0.701069640073361	Positive	71	31818	95477	202	FALSE	sex + race + tdi + smoking + alcohol + all_cancer_fh + season
Uterine cancer	Uterine	Physical Activity	Duration in 10-20 Min Inactivity Bouts (Weighted)	dur_day_IN_bts_10_20_min_wei	Tertile	T2	dur_day_IN_bts_10_20_min_weiCat2	minimal	Minimal	1.01 [0.72;1.42]	0.943771525160095	0.822845713825603	Positive	72	31826	95477	202	FALSE	sex + race + tdi + smoking + alcohol + all_cancer_fh + season
Uterine cancer	Uterine	Physical Activity	Acceleration in 10-Min LIPA Bouts (Weighted)	ACC_day_LIG_bts_10_mg_wei	Tertile	T3	ACC_day_LIG_bts_10_mg_weiCat3	minimal	Minimal	0.99 [0.70;1.40]	0.94638761551259	0.932026565919192	Inverse	71	31828	95451	202	FALSE	sex + race + tdi + smoking + alcohol + all_cancer_fh + season
Uterine cancer	Uterine	Physical Activity	Acceleration in 10-Min LIPA Bouts (Plain)	ACC_day_LIG_bts_10_mg_pla	Tertile	T2	ACC_day_LIG_bts_10_mg_plaCat2	minimal	Minimal	1.01 [0.72;1.42]	0.946809121429083	0.717388207709967	Positive	70	31818	95451	202	FALSE	sex + race + tdi + smoking + alcohol + all_cancer_fh + season
Uterine cancer	Uterine	Physical Activity	Duration in 10-Min LIPA Bouts (Weighted)	dur_day_LIG_bts_10_min_wei	Tertile	T2	dur_day_LIG_bts_10_min_weiCat2	minimal	Minimal	1.01 [0.72;1.43]	0.952708630541899	0.029654151948083	Positive	78	31831	95477	202	FALSE	sex + race + tdi + smoking + alcohol + all_cancer_fh + season
Uterine cancer	Uterine	Circadian Rhythm	Extended Cosinor Beta	cosinorExt_beta	Tertile	T3	cosinorExt_betaCat3	minimal	Minimal	0.99 [0.70;1.39]	0.953887950912066	0.937665441370745	Inverse	71	31807	95477	202	FALSE	sex + race + tdi + smoking + alcohol + all_cancer_fh + season
Uterine cancer	Uterine	Circadian Rhythm	L5 Activity Level	L5VALUE	Tertile	T2	L5VALUECat2	minimal	Minimal	1.01 [0.72;1.42]	0.955919121952979	0.124490968815247	Positive	62	31832	95477	202	FALSE	sex + race + tdi + smoking + alcohol + all_cancer_fh + season
Uterine cancer	Uterine	Physical Activity	Acceleration in 1-5 Min MVPA Bouts (Plain)	ACC_day_MVPA_bts_1_5_mg_pla	Tertile	T2	ACC_day_MVPA_bts_1_5_mg_plaCat2	minimal	Minimal	0.99 [0.72;1.38]	0.970709005937051	0.864039081517426	Inverse	68	31825	95456	202	FALSE	sex + race + tdi + smoking + alcohol + all_cancer_fh + season
Uterine cancer	Uterine	Physical Activity	Mean LIPA Fragment Duration During Waking Time (Weighted)	FRAG_mean_dur_LIPA_day_wei	Tertile	T2	FRAG_mean_dur_LIPA_day_weiCat2	minimal	Minimal	1.00 [0.70;1.43]	0.984114515444269	0.476140110956257	Inverse	69	31845	95476	202	FALSE	sex + race + tdi + smoking + alcohol + all_cancer_fh + season
Uterine cancer	Uterine	Physical Activity	Mean LIPA Fragment Duration During Waking Time	FRAG_mean_dur_LIPA_day	Tertile	T2	FRAG_mean_dur_LIPA_dayCat2	minimal	Minimal	1.00 [0.70;1.43]	0.989434616970591	0.472312066415416	Inverse	69	31836	95476	202	FALSE	sex + race + tdi + smoking + alcohol + all_cancer_fh + season
Uterine cancer	Uterine	Physical Activity	Acceleration in 1-5 Min LIPA Bouts (Plain)	ACC_day_LIG_bts_1_5_mg_pla	Tertile	T1	ACC_day_LIG_bts_1_5_mg_plaCat1	minimal	Minimal	Reference	NA	0.0948324567633248	Neutral	74	31805	95476	202	FALSE	sex + race + tdi + smoking + alcohol + all_cancer_fh + season
Uterine cancer	Uterine	Physical Activity	Acceleration in 1-5 Min LIPA Bouts (Weighted)	ACC_day_LIG_bts_1_5_mg_wei	Tertile	T1	ACC_day_LIG_bts_1_5_mg_weiCat1	minimal	Minimal	Reference	NA	0.160736777627945	Neutral	71	31806	95476	202	FALSE	sex + race + tdi + smoking + alcohol + all_cancer_fh + season
Uterine cancer	Uterine	Physical Activity	Acceleration in 1-5 Min MVPA Bouts (Plain)	ACC_day_MVPA_bts_1_5_mg_pla	Tertile	T1	ACC_day_MVPA_bts_1_5_mg_plaCat1	minimal	Minimal	Reference	NA	0.864039081517426	Neutral	80	31772	95456	202	FALSE	sex + race + tdi + smoking + alcohol + all_cancer_fh + season
Uterine cancer	Uterine	Physical Activity	Acceleration in 1-5 Min MVPA Bouts (Weighted)	ACC_day_MVPA_bts_1_5_mg_wei	Tertile	T1	ACC_day_MVPA_bts_1_5_mg_weiCat1	minimal	Minimal	Reference	NA	0.848030363968806	Neutral	83	31773	95456	202	FALSE	sex + race + tdi + smoking + alcohol + all_cancer_fh + season
Uterine cancer	Uterine	Physical Activity	Acceleration in 10-20 Min Inactivity Bouts (Plain)	ACC_day_IN_bts_10_20_mg_pla	Tertile	T1	ACC_day_IN_bts_10_20_mg_plaCat1	minimal	Minimal	Reference	NA	0.0736123760905228	Neutral	76	31839	95470	202	FALSE	sex + race + tdi + smoking + alcohol + all_cancer_fh + season
Uterine cancer	Uterine	Physical Activity	Acceleration in 10-20 Min Inactivity Bouts (Weighted)	ACC_day_IN_bts_10_20_mg_wei	Tertile	T1	ACC_day_IN_bts_10_20_mg_weiCat1	minimal	Minimal	Reference	NA	0.089847602356584	Neutral	73	31837	95470	202	FALSE	sex + race + tdi + smoking + alcohol + all_cancer_fh + season
Uterine cancer	Uterine	Physical Activity	Acceleration in 10-Min LIPA Bouts (Plain)	ACC_day_LIG_bts_10_mg_pla	Tertile	T1	ACC_day_LIG_bts_10_mg_plaCat1	minimal	Minimal	Reference	NA	0.717388207709967	Neutral	62	31803	95451	202	FALSE	sex + race + tdi + smoking + alcohol + all_cancer_fh + season
Uterine cancer	Uterine	Physical Activity	Acceleration in 10-Min LIPA Bouts (Weighted)	ACC_day_LIG_bts_10_mg_wei	Tertile	T1	ACC_day_LIG_bts_10_mg_weiCat1	minimal	Minimal	Reference	NA	0.932026565919192	Neutral	60	31802	95451	202	FALSE	sex + race + tdi + smoking + alcohol + all_cancer_fh + season
Uterine cancer	Uterine	Physical Activity	Acceleration in 10-Min MVPA Bouts (Plain)	ACC_day_MVPA_bts_10_mg_pla	Tertile	T1	ACC_day_MVPA_bts_10_mg_plaCat1	minimal	Minimal	Reference	NA	0.0810862988197641	Neutral	85	30664	92125	188	FALSE	sex + race + tdi + smoking + alcohol + all_cancer_fh + season
Uterine cancer	Uterine	Physical Activity	Acceleration in 10-Min MVPA Bouts (Weighted)	ACC_day_MVPA_bts_10_mg_wei	Tertile	T1	ACC_day_MVPA_bts_10_mg_weiCat1	minimal	Minimal	Reference	NA	0.0606697567045755	Neutral	85	30666	92125	188	FALSE	sex + race + tdi + smoking + alcohol + all_cancer_fh + season
Uterine cancer	Uterine	Physical Activity	Acceleration in 20-30 Min Inactivity Bouts (Plain)	ACC_day_IN_bts_20_30_mg_pla	Tertile	T1	ACC_day_IN_bts_20_30_mg_plaCat1	minimal	Minimal	Reference	NA	0.356272230135271	Neutral	64	31812	95451	202	FALSE	sex + race + tdi + smoking + alcohol + all_cancer_fh + season
Uterine cancer	Uterine	Physical Activity	Acceleration in 20-30 Min Inactivity Bouts (Weighted)	ACC_day_IN_bts_20_30_mg_wei	Tertile	T1	ACC_day_IN_bts_20_30_mg_weiCat1	minimal	Minimal	Reference	NA	0.164957691928154	Neutral	66	31814	95451	202	FALSE	sex + race + tdi + smoking + alcohol + all_cancer_fh + season
Uterine cancer	Uterine	Physical Activity	Acceleration in 30-60 Min Inactivity Bouts (Plain)	ACC_day_IN_bts_30_60_mg_pla	Tertile	T1	ACC_day_IN_bts_30_60_mg_plaCat1	minimal	Minimal	Reference	NA	0.199412345685282	Neutral	65	31815	95462	202	FALSE	sex + race + tdi + smoking + alcohol + all_cancer_fh + season
Uterine cancer	Uterine	Physical Activity	Acceleration in 30-60 Min Inactivity Bouts (Weighted)	ACC_day_IN_bts_30_60_mg_wei	Tertile	T1	ACC_day_IN_bts_30_60_mg_weiCat1	minimal	Minimal	Reference	NA	0.146890511030962	Neutral	68	31818	95462	202	FALSE	sex + race + tdi + smoking + alcohol + all_cancer_fh + season
Uterine cancer	Uterine	Physical Activity	Acceleration in 5-10 Min LIPA Bouts (Plain)	ACC_day_LIG_bts_5_10_mg_pla	Tertile	T1	ACC_day_LIG_bts_5_10_mg_plaCat1	minimal	Minimal	Reference	NA	0.536886129045586	Neutral	67	31814	95472	202	FALSE	sex + race + tdi + smoking + alcohol + all_cancer_fh + season
Uterine cancer	Uterine	Physical Activity	Acceleration in 5-10 Min LIPA Bouts (Weighted)	ACC_day_LIG_bts_5_10_mg_wei	Tertile	T1	ACC_day_LIG_bts_5_10_mg_weiCat1	minimal	Minimal	Reference	NA	0.527320493378309	Neutral	69	31818	95472	202	FALSE	sex + race + tdi + smoking + alcohol + all_cancer_fh + season
Uterine cancer	Uterine	Physical Activity	Acceleration in 5-10 Min MVPA Bouts (Plain)	ACC_day_MVPA_bts_5_10_mg_pla	Tertile	T1	ACC_day_MVPA_bts_5_10_mg_plaCat1	minimal	Minimal	Reference	NA	0.632606453499061	Neutral	94	31604	94974	201	FALSE	sex + race + tdi + smoking + alcohol + all_cancer_fh + season
Uterine cancer	Uterine	Physical Activity	Acceleration in 5-10 Min MVPA Bouts (Weighted)	ACC_day_MVPA_bts_5_10_mg_wei	Tertile	T1	ACC_day_MVPA_bts_5_10_mg_weiCat1	minimal	Minimal	Reference	NA	0.603990708724264	Neutral	94	31605	94974	201	FALSE	sex + race + tdi + smoking + alcohol + all_cancer_fh + season
Uterine cancer	Uterine	Physical Activity	Acceleration in 60-90 Min Inactivity Bouts (Plain)	ACC_day_IN_bts_60_90_mg_pla	Tertile	T1	ACC_day_IN_bts_60_90_mg_plaCat1	minimal	Minimal	Reference	NA	0.309859107726583	Neutral	73	31700	95117	202	FALSE	sex + race + tdi + smoking + alcohol + all_cancer_fh + season
Uterine cancer	Uterine	Physical Activity	Acceleration in 60-90 Min Inactivity Bouts (Weighted)	ACC_day_IN_bts_60_90_mg_wei	Tertile	T1	ACC_day_IN_bts_60_90_mg_weiCat1	minimal	Minimal	Reference	NA	0.225663529019233	Neutral	74	31703	95117	202	FALSE	sex + race + tdi + smoking + alcohol + all_cancer_fh + season
Uterine cancer	Uterine	Physical Activity	Acceleration in 90-Min Inactivity Bouts (Plain)	ACC_day_IN_bts_90_mg_pla	Tertile	T1	ACC_day_IN_bts_90_mg_plaCat1	minimal	Minimal	Reference	NA	0.169857975683335	Neutral	54	31121	93385	193	FALSE	sex + race + tdi + smoking + alcohol + all_cancer_fh + season
Uterine cancer	Uterine	Physical Activity	Acceleration in 90-Min Inactivity Bouts (Weighted)	ACC_day_IN_bts_90_mg_wei	Tertile	T1	ACC_day_IN_bts_90_mg_weiCat1	minimal	Minimal	Reference	NA	0.108007085024094	Neutral	56	31116	93385	193	FALSE	sex + race + tdi + smoking + alcohol + all_cancer_fh + season
Uterine cancer	Uterine	Physical Activity	Unbouted Inactivity Acceleration (Plain)	ACC_day_IN_unbt_mg_pla	Tertile	T1	ACC_day_IN_unbt_mg_plaCat1	minimal	Minimal	Reference	NA	0.507438529935749	Neutral	69	31853	95472	202	FALSE	sex + race + tdi + smoking + alcohol + all_cancer_fh + season
Uterine cancer	Uterine	Physical Activity	Unbouted Inactivity Acceleration (Weighted)	ACC_day_IN_unbt_mg_wei	Tertile	T1	ACC_day_IN_unbt_mg_weiCat1	minimal	Minimal	Reference	NA	0.512383895608213	Neutral	69	31853	95472	202	FALSE	sex + race + tdi + smoking + alcohol + all_cancer_fh + season
Uterine cancer	Uterine	Physical Activity	Total Inactivity Acceleration (Plain)	ACC_day_total_IN_mg_pla	Tertile	T1	ACC_day_total_IN_mg_plaCat1	minimal	Minimal	Reference	NA	0.00797133288994518	Neutral	75	31820	95477	202	FALSE	sex + race + tdi + smoking + alcohol + all_cancer_fh + season
Uterine cancer	Uterine	Physical Activity	Total Inactivity Acceleration (Weighted)	ACC_day_total_IN_mg_wei	Tertile	T1	ACC_day_total_IN_mg_weiCat1	minimal	Minimal	Reference	NA	0.0063529871026866	Neutral	78	31821	95477	202	FALSE	sex + race + tdi + smoking + alcohol + all_cancer_fh + season
Uterine cancer	Uterine	Physical Activity	Total LIPA Acceleration (Plain)	ACC_day_total_LIG_mg_pla	Tertile	T1	ACC_day_total_LIG_mg_plaCat1	minimal	Minimal	Reference	NA	0.105177218779108	Neutral	65	31818	95477	202	FALSE	sex + race + tdi + smoking + alcohol + all_cancer_fh + season
Uterine cancer	Uterine	Physical Activity	Total LIPA Acceleration (Weighted)	ACC_day_total_LIG_mg_wei	Tertile	T1	ACC_day_total_LIG_mg_weiCat1	minimal	Minimal	Reference	NA	0.122948622298979	Neutral	66	31817	95477	202	FALSE	sex + race + tdi + smoking + alcohol + all_cancer_fh + season
Uterine cancer	Uterine	Physical Activity	Total Moderate Physical Activity Acceleration (Plain)	ACC_day_total_MOD_mg_pla	Tertile	T1	ACC_day_total_MOD_mg_plaCat1	minimal	Minimal	Reference	NA	0.0875675705749865	Neutral	92	31756	95465	202	FALSE	sex + race + tdi + smoking + alcohol + all_cancer_fh + season
Uterine cancer	Uterine	Physical Activity	Total Moderate Physical Activity Acceleration (Weighted)	ACC_day_total_MOD_mg_wei	Tertile	T1	ACC_day_total_MOD_mg_weiCat1	minimal	Minimal	Reference	NA	0.0589169024595957	Neutral	93	31760	95465	202	FALSE	sex + race + tdi + smoking + alcohol + all_cancer_fh + season
Uterine cancer	Uterine	Physical Activity	Total Vigorous Physical Activity Acceleration (Plain)	ACC_day_total_VIG_mg_pla	Tertile	T1	ACC_day_total_VIG_mg_plaCat1	minimal	Minimal	Reference	NA	0.0457888489633274	Neutral	56	22991	69030	120	FALSE	sex + race + tdi + smoking + alcohol + all_cancer_fh + season
Uterine cancer	Uterine	Physical Activity	Total Vigorous Physical Activity Acceleration (Weighted)	ACC_day_total_VIG_mg_wei	Tertile	T1	ACC_day_total_VIG_mg_weiCat1	minimal	Minimal	Reference	NA	0.0238211983486435	Neutral	53	22992	69030	120	FALSE	sex + race + tdi + smoking + alcohol + all_cancer_fh + season
Uterine cancer	Uterine	Circadian Rhythm	Activity Balance Index	ABI	Tertile	T1	ABICat1	minimal	Minimal	Reference	NA	0.519257400202334	Neutral	63	31839	95477	202	FALSE	sex + race + tdi + smoking + alcohol + all_cancer_fh + season
Uterine cancer	Uterine	Light	Afternoon Light	afternoon_light	Tertile	T1	afternoon_lightCat1	minimal	Minimal	Reference	NA	0.697483283735533	Neutral	66	31562	94710	201	FALSE	sex + race + tdi + smoking + alcohol + all_cancer_fh + season
Uterine cancer	Uterine	Circadian Rhythm	Autocorrelation Phi	phi	Tertile	T1	phiCat1	minimal	Minimal	Reference	NA	0.00387812911331796	Neutral	81	31809	95477	202	FALSE	sex + race + tdi + smoking + alcohol + all_cancer_fh + season
Uterine cancer	Uterine	Physical Activity	Coefficient of Variance of Activity Fragment Durations During Waking Time	FRAG_CoV_dur_PA_day	Tertile	T1	FRAG_CoV_dur_PA_dayCat1	minimal	Minimal	Reference	NA	0.3636852378121	Neutral	80	31788	95474	202	FALSE	sex + race + tdi + smoking + alcohol + all_cancer_fh + season
Uterine cancer	Uterine	Physical Activity	Coefficient of Variance of Activity Fragment Durations During Waking Time (Plain)	FRAG_CoV_dur_PA_day_pla	Tertile	T1	FRAG_CoV_dur_PA_day_plaCat1	minimal	Minimal	Reference	NA	0.128059176154045	Neutral	82	31800	95472	202	FALSE	sex + race + tdi + smoking + alcohol + all_cancer_fh + season
Uterine cancer	Uterine	Physical Activity	Coefficient of Variance of Activity Fragment Durations During Waking Time (Weighted)	FRAG_CoV_dur_PA_day_wei	Tertile	T1	FRAG_CoV_dur_PA_day_weiCat1	minimal	Minimal	Reference	NA	0.26944222594361	Neutral	79	31797	95472	202	FALSE	sex + race + tdi + smoking + alcohol + all_cancer_fh + season
Uterine cancer	Uterine	Physical Activity	Coefficient of Variance of Inactivity Fragment Durations During Waking Time	FRAG_CoV_dur_IN_day	Tertile	T1	FRAG_CoV_dur_IN_dayCat1	minimal	Minimal	Reference	NA	0.0938146417343663	Neutral	76	31813	95474	202	FALSE	sex + race + tdi + smoking + alcohol + all_cancer_fh + season
Uterine cancer	Uterine	Physical Activity	Coefficient of Variance of Inactivity Fragment Durations During Waking Time (Plain)	FRAG_CoV_dur_IN_day_pla	Tertile	T1	FRAG_CoV_dur_IN_day_plaCat1	minimal	Minimal	Reference	NA	0.0161547026240414	Neutral	75	31812	95472	202	FALSE	sex + race + tdi + smoking + alcohol + all_cancer_fh + season
Uterine cancer	Uterine	Physical Activity	Coefficient of Variance of Inactivity Fragment Durations During Waking Time (Weighted)	FRAG_CoV_dur_IN_day_wei	Tertile	T1	FRAG_CoV_dur_IN_day_weiCat1	minimal	Minimal	Reference	NA	0.0162907298490136	Neutral	77	31813	95472	202	FALSE	sex + race + tdi + smoking + alcohol + all_cancer_fh + season
Uterine cancer	Uterine	Circadian Rhythm	Cosinor Acrophase	cosinor_acrophase	Tertile	T1	cosinor_acrophaseCat1	minimal	Minimal	Reference	NA	0.276691635862213	Neutral	65	31839	95477	202	FALSE	sex + race + tdi + smoking + alcohol + all_cancer_fh + season
Uterine cancer	Uterine	Circadian Rhythm	Cosinor Amplitude	cosinor_amp	Tertile	T1	cosinor_ampCat1	minimal	Minimal	Reference	NA	2.7743318754708e-4	Neutral	70	31834	95477	202	FALSE	sex + race + tdi + smoking + alcohol + all_cancer_fh + season
Uterine cancer	Uterine	Circadian Rhythm	Cosinor Mesor	cosinor_mes	Tertile	T1	cosinor_mesCat1	minimal	Minimal	Reference	NA	0.00253077729339458	Neutral	75	31804	95477	202	FALSE	sex + race + tdi + smoking + alcohol + all_cancer_fh + season
Uterine cancer	Uterine	Circadian Rhythm	Cosinor R-Squared	cosinor_R2	Tertile	T1	cosinor_R2Cat1	minimal	Minimal	Reference	NA	0.0023975399526923	Neutral	67	31841	95477	202	FALSE	sex + race + tdi + smoking + alcohol + all_cancer_fh + season
Uterine cancer	Uterine	Physical Activity	Duration in 10-20 Min Inactivity Bouts (Plain)	dur_day_IN_bts_10_20_min_pla	Tertile	T1	dur_day_IN_bts_10_20_min_plaCat1	minimal	Minimal	Reference	NA	0.805633726613433	Neutral	64	31803	95477	202	FALSE	sex + race + tdi + smoking + alcohol + all_cancer_fh + season
Uterine cancer	Uterine	Physical Activity	Duration in 10-20 Min Inactivity Bouts (Weighted)	dur_day_IN_bts_10_20_min_wei	Tertile	T1	dur_day_IN_bts_10_20_min_weiCat1	minimal	Minimal	Reference	NA	0.822845713825603	Neutral	65	31806	95477	202	FALSE	sex + race + tdi + smoking + alcohol + all_cancer_fh + season
Uterine cancer	Uterine	Physical Activity	Duration in 20-30 Min Inactivity Bouts (Plain)	dur_day_IN_bts_20_30_min_pla	Tertile	T1	dur_day_IN_bts_20_30_min_plaCat1	minimal	Minimal	Reference	NA	0.30984168910668	Neutral	63	31813	95477	202	FALSE	sex + race + tdi + smoking + alcohol + all_cancer_fh + season
Uterine cancer	Uterine	Physical Activity	Duration in 20-30 Min Inactivity Bouts (Weighted)	dur_day_IN_bts_20_30_min_wei	Tertile	T1	dur_day_IN_bts_20_30_min_weiCat1	minimal	Minimal	Reference	NA	0.203023718222997	Neutral	62	31815	95477	202	FALSE	sex + race + tdi + smoking + alcohol + all_cancer_fh + season
Uterine cancer	Uterine	Physical Activity	Duration in 30-60 Min Inactivity Bouts (Plain)	dur_day_IN_bts_30_60_min_pla	Tertile	T1	dur_day_IN_bts_30_60_min_plaCat1	minimal	Minimal	Reference	NA	0.00753307028927891	Neutral	57	31848	95477	202	FALSE	sex + race + tdi + smoking + alcohol + all_cancer_fh + season
Uterine cancer	Uterine	Physical Activity	Duration in 30-60 Min Inactivity Bouts (Weighted)	dur_day_IN_bts_30_60_min_wei	Tertile	T1	dur_day_IN_bts_30_60_min_weiCat1	minimal	Minimal	Reference	NA	0.0034519371101891	Neutral	54	31846	95477	202	FALSE	sex + race + tdi + smoking + alcohol + all_cancer_fh + season
Uterine cancer	Uterine	Physical Activity	Duration in 60-90 Min Inactivity Bouts (Plain)	dur_day_IN_bts_60_90_min_pla	Tertile	T1	dur_day_IN_bts_60_90_min_plaCat1	minimal	Minimal	Reference	NA	0.0536489911563518	Neutral	61	31837	95477	202	FALSE	sex + race + tdi + smoking + alcohol + all_cancer_fh + season
Uterine cancer	Uterine	Physical Activity	Duration in 60-90 Min Inactivity Bouts (Weighted)	dur_day_IN_bts_60_90_min_wei	Tertile	T1	dur_day_IN_bts_60_90_min_weiCat1	minimal	Minimal	Reference	NA	0.0924509601027177	Neutral	62	31836	95477	202	FALSE	sex + race + tdi + smoking + alcohol + all_cancer_fh + season
Uterine cancer	Uterine	Physical Activity	Duration in 90-Min Inactivity Bouts (Plain)	dur_day_IN_bts_90_min_pla	Tertile	T1	dur_day_IN_bts_90_min_plaCat1	minimal	Minimal	Reference	NA	0.00204392073731938	Neutral	57	31846	95477	202	FALSE	sex + race + tdi + smoking + alcohol + all_cancer_fh + season
Uterine cancer	Uterine	Physical Activity	Duration in 90-Min Inactivity Bouts (Weighted)	dur_day_IN_bts_90_min_wei	Tertile	T1	dur_day_IN_bts_90_min_weiCat1	minimal	Minimal	Reference	NA	0.0058825245888713	Neutral	60	31846	95477	202	FALSE	sex + race + tdi + smoking + alcohol + all_cancer_fh + season
Uterine cancer	Uterine	Physical Activity	Unbouted Inactivity Duration (Plain)	dur_day_IN_unbt_min_pla	Tertile	T1	dur_day_IN_unbt_min_plaCat1	minimal	Minimal	Reference	NA	0.0151147722638168	Neutral	70	31811	95477	202	FALSE	sex + race + tdi + smoking + alcohol + all_cancer_fh + season
Uterine cancer	Uterine	Physical Activity	Unbouted Inactivity Duration (Weighted)	dur_day_IN_unbt_min_wei	Tertile	T1	dur_day_IN_unbt_min_weiCat1	minimal	Minimal	Reference	NA	0.0146462229458856	Neutral	69	31807	95477	202	FALSE	sex + race + tdi + smoking + alcohol + all_cancer_fh + season
Uterine cancer	Uterine	Physical Activity	Duration in 1-5 Min LIPA Bouts (Plain)	dur_day_LIG_bts_1_5_min_pla	Tertile	T1	dur_day_LIG_bts_1_5_min_plaCat1	minimal	Minimal	Reference	NA	0.00527137898381318	Neutral	85	31781	95477	202	FALSE	sex + race + tdi + smoking + alcohol + all_cancer_fh + season
Uterine cancer	Uterine	Physical Activity	Duration in 1-5 Min LIPA Bouts (Weighted)	dur_day_LIG_bts_1_5_min_wei	Tertile	T1	dur_day_LIG_bts_1_5_min_weiCat1	minimal	Minimal	Reference	NA	0.00500969659613758	Neutral	86	31781	95477	202	FALSE	sex + race + tdi + smoking + alcohol + all_cancer_fh + season
Uterine cancer	Uterine	Physical Activity	Duration in 10-Min LIPA Bouts (Plain)	dur_day_LIG_bts_10_min_pla	Tertile	T1	dur_day_LIG_bts_10_min_plaCat1	minimal	Minimal	Reference	NA	0.0405638226374278	Neutral	58	31857	95477	202	FALSE	sex + race + tdi + smoking + alcohol + all_cancer_fh + season
Uterine cancer	Uterine	Physical Activity	Duration in 10-Min LIPA Bouts (Weighted)	dur_day_LIG_bts_10_min_wei	Tertile	T1	dur_day_LIG_bts_10_min_weiCat1	minimal	Minimal	Reference	NA	0.029654151948083	Neutral	57	31856	95477	202	FALSE	sex + race + tdi + smoking + alcohol + all_cancer_fh + season
Uterine cancer	Uterine	Physical Activity	Duration in 5-10 Min LIPA Bouts (Plain)	dur_day_LIG_bts_5_10_min_pla	Tertile	T1	dur_day_LIG_bts_5_10_min_plaCat1	minimal	Minimal	Reference	NA	0.0245092371808362	Neutral	73	31830	95477	202	FALSE	sex + race + tdi + smoking + alcohol + all_cancer_fh + season
Uterine cancer	Uterine	Physical Activity	Duration in 5-10 Min LIPA Bouts (Weighted)	dur_day_LIG_bts_5_10_min_wei	Tertile	T1	dur_day_LIG_bts_5_10_min_weiCat1	minimal	Minimal	Reference	NA	0.0245993160815427	Neutral	72	31828	95477	202	FALSE	sex + race + tdi + smoking + alcohol + all_cancer_fh + season
Uterine cancer	Uterine	Physical Activity	Duration in 1-5 Min MVPA Bouts (Plain)	dur_day_MVPA_bts_1_5_min_pla	Tertile	T1	dur_day_MVPA_bts_1_5_min_plaCat1	minimal	Minimal	Reference	NA	0.00127664822021518	Neutral	76	31807	95477	202	FALSE	sex + race + tdi + smoking + alcohol + all_cancer_fh + season
Uterine cancer	Uterine	Physical Activity	Duration in 1-5 Min MVPA Bouts (Weighted)	dur_day_MVPA_bts_1_5_min_wei	Tertile	T1	dur_day_MVPA_bts_1_5_min_weiCat1	minimal	Minimal	Reference	NA	9.5566755814837e-4	Neutral	76	31810	95477	202	FALSE	sex + race + tdi + smoking + alcohol + all_cancer_fh + season
Uterine cancer	Uterine	Physical Activity	Duration in 10-Min MVPA Bouts (Plain)	dur_day_MVPA_bts_10_min_pla	Tertile	T1	dur_day_MVPA_bts_10_min_plaCat1	minimal	Minimal	Reference	NA	6.1363529727192e-4	Neutral	95	31786	95477	202	FALSE	sex + race + tdi + smoking + alcohol + all_cancer_fh + season
Uterine cancer	Uterine	Physical Activity	Duration in 10-Min MVPA Bouts (Weighted)	dur_day_MVPA_bts_10_min_wei	Tertile	T1	dur_day_MVPA_bts_10_min_weiCat1	minimal	Minimal	Reference	NA	6.1518058319152e-4	Neutral	95	31786	95477	202	FALSE	sex + race + tdi + smoking + alcohol + all_cancer_fh + season
Uterine cancer	Uterine	Physical Activity	Duration in 5-10 Min MVPA Bouts (Plain)	dur_day_MVPA_bts_5_10_min_pla	Tertile	T1	dur_day_MVPA_bts_5_10_min_plaCat1	minimal	Minimal	Reference	NA	0.00184979477834875	Neutral	78	31809	95477	202	FALSE	sex + race + tdi + smoking + alcohol + all_cancer_fh + season
Uterine cancer	Uterine	Physical Activity	Duration in 5-10 Min MVPA Bouts (Weighted)	dur_day_MVPA_bts_5_10_min_wei	Tertile	T1	dur_day_MVPA_bts_5_10_min_weiCat1	minimal	Minimal	Reference	NA	0.00198722366696422	Neutral	79	31804	95477	202	FALSE	sex + race + tdi + smoking + alcohol + all_cancer_fh + season
Uterine cancer	Uterine	Light	Evening Light	evening_light	Tertile	T1	evening_lightCat1	minimal	Minimal	Reference	NA	0.665173090117795	Neutral	59	31583	94710	201	FALSE	sex + race + tdi + smoking + alcohol + all_cancer_fh + season
Uterine cancer	Uterine	Circadian Rhythm	Extended Cosinor Alpha	cosinorExt_alpha	Tertile	T1	cosinorExt_alphaCat1	minimal	Minimal	Reference	NA	0.0408860624034056	Neutral	76	31848	95477	202	FALSE	sex + race + tdi + smoking + alcohol + all_cancer_fh + season
Uterine cancer	Uterine	Circadian Rhythm	Extended Cosinor Amplitude	cosinorExt_amp	Tertile	T1	cosinorExt_ampCat1	minimal	Minimal	Reference	NA	0.0546811263103269	Neutral	80	31826	95477	202	FALSE	sex + race + tdi + smoking + alcohol + all_cancer_fh + season
Uterine cancer	Uterine	Circadian Rhythm	Extended Cosinor Beta	cosinorExt_beta	Tertile	T1	cosinorExt_betaCat1	minimal	Minimal	Reference	NA	0.937665441370745	Neutral	63	31836	95477	202	FALSE	sex + race + tdi + smoking + alcohol + all_cancer_fh + season
Uterine cancer	Uterine	Circadian Rhythm	Extended Cosinor Minimum	cosinorExt_minimum	Tertile	T1	cosinorExt_minimumCat1	minimal	Minimal	Reference	NA	0.435648842523722	Neutral	69	31830	95477	202	FALSE	sex + race + tdi + smoking + alcohol + all_cancer_fh + season
Uterine cancer	Uterine	Physical Activity	Gini Index of Activity Fragment Durations During Waking Time	FRAG_Gini_dur_PA_day	Tertile	T1	FRAG_Gini_dur_PA_dayCat1	minimal	Minimal	Reference	NA	0.0024485202708476	Neutral	78	31806	95474	202	FALSE	sex + race + tdi + smoking + alcohol + all_cancer_fh + season
Uterine cancer	Uterine	Physical Activity	Gini Index of Activity Fragment Durations During Waking Time (Plain)	FRAG_Gini_dur_PA_day_pla	Tertile	T1	FRAG_Gini_dur_PA_day_plaCat1	minimal	Minimal	Reference	NA	2.6010067648251e-4	Neutral	82	31813	95472	202	FALSE	sex + race + tdi + smoking + alcohol + all_cancer_fh + season
Uterine cancer	Uterine	Physical Activity	Gini Index of Activity Fragment Durations During Waking Time (Weighted)	FRAG_Gini_dur_PA_day_wei	Tertile	T1	FRAG_Gini_dur_PA_day_weiCat1	minimal	Minimal	Reference	NA	2.3661941580044e-4	Neutral	82	31812	95472	202	FALSE	sex + race + tdi + smoking + alcohol + all_cancer_fh + season
Uterine cancer	Uterine	Physical Activity	Gini Index of Inactivity Fragment Durations During Waking Time	FRAG_Gini_dur_IN_day	Tertile	T1	FRAG_Gini_dur_IN_dayCat1	minimal	Minimal	Reference	NA	0.940420572368605	Neutral	68	31821	95474	202	FALSE	sex + race + tdi + smoking + alcohol + all_cancer_fh + season
Uterine cancer	Uterine	Physical Activity	Gini Index of Inactivity Fragment Durations During Waking Time (Plain)	FRAG_Gini_dur_IN_day_pla	Tertile	T1	FRAG_Gini_dur_IN_day_plaCat1	minimal	Minimal	Reference	NA	0.341915883338304	Neutral	75	31825	95472	202	FALSE	sex + race + tdi + smoking + alcohol + all_cancer_fh + season
Uterine cancer	Uterine	Physical Activity	Gini Index of Inactivity Fragment Durations During Waking Time (Weighted)	FRAG_Gini_dur_IN_day_wei	Tertile	T1	FRAG_Gini_dur_IN_day_weiCat1	minimal	Minimal	Reference	NA	0.403032348865487	Neutral	75	31831	95472	202	FALSE	sex + race + tdi + smoking + alcohol + all_cancer_fh + season
Uterine cancer	Uterine	Circadian Rhythm	Interdaily Stability	IS	Tertile	T1	ISCat1	minimal	Minimal	Reference	NA	0.017944670074817	Neutral	74	31849	95477	202	FALSE	sex + race + tdi + smoking + alcohol + all_cancer_fh + season
Uterine cancer	Uterine	Circadian Rhythm	Intradaily Variability	IV	Tertile	T1	IVCat1	minimal	Minimal	Reference	NA	0.00217212600056631	Neutral	50	31847	95477	202	FALSE	sex + race + tdi + smoking + alcohol + all_cancer_fh + season
Uterine cancer	Uterine	Circadian Rhythm	L10 Activity Level	L10VALUE	Tertile	T1	L10VALUECat1	minimal	Minimal	Reference	NA	0.131469654818088	Neutral	69	31817	95477	202	FALSE	sex + race + tdi + smoking + alcohol + all_cancer_fh + season
Uterine cancer	Uterine	Circadian Rhythm	L10 Start Time	L10TIME_num	Tertile	T1	L10TIME_numCat1	minimal	Minimal	Reference	NA	0.705759986601766	Neutral	62	31841	95477	202	FALSE	sex + race + tdi + smoking + alcohol + all_cancer_fh + season
Uterine cancer	Uterine	Circadian Rhythm	L5 Activity Level	L5VALUE	Tertile	T1	L5VALUECat1	minimal	Minimal	Reference	NA	0.124490968815247	Neutral	70	31813	95477	202	FALSE	sex + race + tdi + smoking + alcohol + all_cancer_fh + season
Uterine cancer	Uterine	Circadian Rhythm	L5 Start Time	L5TIME_num	Tertile	T1	L5TIME_numCat1	minimal	Minimal	Reference	NA	0.816729621311066	Neutral	70	31844	95477	202	FALSE	sex + race + tdi + smoking + alcohol + all_cancer_fh + season
Uterine cancer	Uterine	Circadian Rhythm	M10 Activity Level	M10VALUE	Tertile	T1	M10VALUECat1	minimal	Minimal	Reference	NA	7.22570692477543e-5	Neutral	83	31803	95477	202	FALSE	sex + race + tdi + smoking + alcohol + all_cancer_fh + season
Uterine cancer	Uterine	Circadian Rhythm	M10 Start Time	M10TIME_num	Tertile	T1	M10TIME_numCat1	minimal	Minimal	Reference	NA	0.625809071541629	Neutral	70	31829	95477	202	FALSE	sex + race + tdi + smoking + alcohol + all_cancer_fh + season
Uterine cancer	Uterine	Circadian Rhythm	M5 Activity Level	M5VALUE	Tertile	T1	M5VALUECat1	minimal	Minimal	Reference	NA	3.48764424462519e-6	Neutral	88	31800	95477	202	FALSE	sex + race + tdi + smoking + alcohol + all_cancer_fh + season
Uterine cancer	Uterine	Circadian Rhythm	M5 Start Time	M5TIME_num	Tertile	T1	M5TIME_numCat1	minimal	Minimal	Reference	NA	0.701069640073361	Neutral	74	31824	95477	202	FALSE	sex + race + tdi + smoking + alcohol + all_cancer_fh + season
Uterine cancer	Uterine	Step Count	MVPA Steps	mean_mvpa_steps	Tertile	T1	mean_mvpa_stepsCat1	minimal	Minimal	Reference	NA	0.0141656200058624	Neutral	76	31814	95477	202	FALSE	sex + race + tdi + smoking + alcohol + all_cancer_fh + season
Uterine cancer	Uterine	Physical Activity	Mean Activity Fragment Duration During Waking Time	FRAG_mean_dur_PA_day	Tertile	T1	FRAG_mean_dur_PA_dayCat1	minimal	Minimal	Reference	NA	0.0634266171599858	Neutral	65	31839	95476	202	FALSE	sex + race + tdi + smoking + alcohol + all_cancer_fh + season
Uterine cancer	Uterine	Physical Activity	Mean Activity Fragment Duration During Waking Time (Plain)	FRAG_mean_dur_PA_day_pla	Tertile	T1	FRAG_mean_dur_PA_day_plaCat1	minimal	Minimal	Reference	NA	0.0096783589916492	Neutral	70	31837	95477	202	FALSE	sex + race + tdi + smoking + alcohol + all_cancer_fh + season
Uterine cancer	Uterine	Physical Activity	Mean Activity Fragment Duration During Waking Time (Weighted)	FRAG_mean_dur_PA_day_wei	Tertile	T1	FRAG_mean_dur_PA_day_weiCat1	minimal	Minimal	Reference	NA	0.0053257159408675	Neutral	73	31840	95477	202	FALSE	sex + race + tdi + smoking + alcohol + all_cancer_fh + season
Uterine cancer	Uterine	Physical Activity	Mean Inactivity Fragment Duration During Waking Time	FRAG_mean_dur_IN_day	Tertile	T1	FRAG_mean_dur_IN_dayCat1	minimal	Minimal	Reference	NA	0.00239040905445038	Neutral	55	31847	95476	202	FALSE	sex + race + tdi + smoking + alcohol + all_cancer_fh + season
Uterine cancer	Uterine	Physical Activity	Mean Inactivity Fragment Duration During Waking Time (Plain)	FRAG_mean_dur_IN_day_pla	Tertile	T1	FRAG_mean_dur_IN_day_plaCat1	minimal	Minimal	Reference	NA	1.6516151507814e-4	Neutral	55	31848	95477	202	FALSE	sex + race + tdi + smoking + alcohol + all_cancer_fh + season
Uterine cancer	Uterine	Physical Activity	Mean Inactivity Fragment Duration During Waking Time (Weighted)	FRAG_mean_dur_IN_day_wei	Tertile	T1	FRAG_mean_dur_IN_day_weiCat1	minimal	Minimal	Reference	NA	8.7492187455262e-4	Neutral	55	31846	95477	202	FALSE	sex + race + tdi + smoking + alcohol + all_cancer_fh + season
Uterine cancer	Uterine	Physical Activity	Mean LIPA Fragment Duration During Waking Time	FRAG_mean_dur_LIPA_day	Tertile	T1	FRAG_mean_dur_LIPA_dayCat1	minimal	Minimal	Reference	NA	0.472312066415416	Neutral	55	31871	95476	202	FALSE	sex + race + tdi + smoking + alcohol + all_cancer_fh + season
Uterine cancer	Uterine	Physical Activity	Mean LIPA Fragment Duration During Waking Time (Plain)	FRAG_mean_dur_LIPA_day_pla	Tertile	T1	FRAG_mean_dur_LIPA_day_plaCat1	minimal	Minimal	Reference	NA	0.362885732047996	Neutral	55	31867	95476	202	FALSE	sex + race + tdi + smoking + alcohol + all_cancer_fh + season
Uterine cancer	Uterine	Physical Activity	Mean LIPA Fragment Duration During Waking Time (Weighted)	FRAG_mean_dur_LIPA_day_wei	Tertile	T1	FRAG_mean_dur_LIPA_day_weiCat1	minimal	Minimal	Reference	NA	0.476140110956257	Neutral	55	31865	95476	202	FALSE	sex + race + tdi + smoking + alcohol + all_cancer_fh + season
Uterine cancer	Uterine	Physical Activity	Mean MVPA Fragment Duration During Waking Time	FRAG_mean_dur_MVPA_day	Tertile	T1	FRAG_mean_dur_MVPA_dayCat1	minimal	Minimal	Reference	NA	0.0947447297740964	Neutral	88	31792	95459	202	FALSE	sex + race + tdi + smoking + alcohol + all_cancer_fh + season
Uterine cancer	Uterine	Physical Activity	Mean MVPA Fragment Duration During Waking Time (Plain)	FRAG_mean_dur_MVPA_day_pla	Tertile	T1	FRAG_mean_dur_MVPA_day_plaCat1	minimal	Minimal	Reference	NA	0.0223907112025893	Neutral	89	31793	95459	202	FALSE	sex + race + tdi + smoking + alcohol + all_cancer_fh + season
Uterine cancer	Uterine	Physical Activity	Mean MVPA Fragment Duration During Waking Time (Weighted)	FRAG_mean_dur_MVPA_day_wei	Tertile	T1	FRAG_mean_dur_MVPA_day_weiCat1	minimal	Minimal	Reference	NA	0.0376190463966354	Neutral	86	31795	95459	202	FALSE	sex + race + tdi + smoking + alcohol + all_cancer_fh + season
Uterine cancer	Uterine	Light	Morning Light	morning_light	Tertile	T1	morning_lightCat1	minimal	Minimal	Reference	NA	0.191506282971329	Neutral	59	31560	94710	201	FALSE	sex + race + tdi + smoking + alcohol + all_cancer_fh + season
Uterine cancer	Uterine	Light	Night Light	night_light	Tertile	T1	night_lightCat1	minimal	Minimal	Reference	NA	0.331680046076034	Neutral	61	31577	94710	201	FALSE	sex + race + tdi + smoking + alcohol + all_cancer_fh + season
Uterine cancer	Uterine	Light	Nighttime Light	nighttime_light	Tertile	T1	nighttime_lightCat1	minimal	Minimal	Reference	NA	0.94227430855097	Neutral	56	31567	94710	201	FALSE	sex + race + tdi + smoking + alcohol + all_cancer_fh + season
Uterine cancer	Uterine	Sleep	Number of Sleep Period Bouts	number_sib_sleepperiod_AD_T5A5_mn	Tertile	T1	number_sib_sleepperiod_AD_T5A5_mnCat1	minimal	Minimal	Reference	NA	0.111108272646924	Neutral	78	31807	95477	202	FALSE	sex + race + tdi + smoking + alcohol + all_cancer_fh + season
Uterine cancer	Uterine	Physical Activity	Number of Sustained Inactivity Bouts During Waking Hours	number_sib_wakinghours_AD_T5A5_mn	Tertile	T1	number_sib_wakinghours_AD_T5A5_mnCat1	minimal	Minimal	Reference	NA	0.0366553793896265	Neutral	66	31816	95477	202	FALSE	sex + race + tdi + smoking + alcohol + all_cancer_fh + season
Uterine cancer	Uterine	Physical Activity	Number of 1-5 Min LIPA Bouts (Plain)	Nbouts_day_LIG_bts_1_5_pla	Tertile	T1	Nbouts_day_LIG_bts_1_5_plaCat1	minimal	Minimal	Reference	NA	0.00458224562376876	Neutral	84	31777	95477	202	FALSE	sex + race + tdi + smoking + alcohol + all_cancer_fh + season
Uterine cancer	Uterine	Physical Activity	Number of 1-5 Min LIPA Bouts (Weighted)	Nbouts_day_LIG_bts_1_5_wei	Tertile	T1	Nbouts_day_LIG_bts_1_5_weiCat1	minimal	Minimal	Reference	NA	0.00974181433544063	Neutral	82	31777	95477	202	FALSE	sex + race + tdi + smoking + alcohol + all_cancer_fh + season
Uterine cancer	Uterine	Physical Activity	Number of 1-5 Min MVPA Bouts (Plain)	Nbouts_day_MVPA_bts_1_5_pla	Tertile	T1	Nbouts_day_MVPA_bts_1_5_plaCat1	minimal	Minimal	Reference	NA	0.00100839687453097	Neutral	76	31817	95477	202	FALSE	sex + race + tdi + smoking + alcohol + all_cancer_fh + season
Uterine cancer	Uterine	Physical Activity	Number of 1-5 Min MVPA Bouts (Weighted)	Nbouts_day_MVPA_bts_1_5_wei	Tertile	T1	Nbouts_day_MVPA_bts_1_5_weiCat1	minimal	Minimal	Reference	NA	2.6800762024373e-4	Neutral	77	31816	95477	202	FALSE	sex + race + tdi + smoking + alcohol + all_cancer_fh + season
Uterine cancer	Uterine	Physical Activity	Number of 10-20 Min Inactivity Bouts (Plain)	Nbouts_day_IN_bts_10_20_pla	Tertile	T1	Nbouts_day_IN_bts_10_20_plaCat1	minimal	Minimal	Reference	NA	0.400237095296746	Neutral	65	31809	95477	202	FALSE	sex + race + tdi + smoking + alcohol + all_cancer_fh + season
Uterine cancer	Uterine	Physical Activity	Number of 10-20 Min Inactivity Bouts (Weighted)	Nbouts_day_IN_bts_10_20_wei	Tertile	T1	Nbouts_day_IN_bts_10_20_weiCat1	minimal	Minimal	Reference	NA	0.459913164816628	Neutral	64	31814	95477	202	FALSE	sex + race + tdi + smoking + alcohol + all_cancer_fh + season
Uterine cancer	Uterine	Physical Activity	Number of 10-Min LIPA Bouts (Plain)	Nbouts_day_LIG_bts_10_pla	Tertile	T1	Nbouts_day_LIG_bts_10_plaCat1	minimal	Minimal	Reference	NA	0.0392935302788707	Neutral	61	31862	95477	202	FALSE	sex + race + tdi + smoking + alcohol + all_cancer_fh + season
Uterine cancer	Uterine	Physical Activity	Number of 10-Min LIPA Bouts (Weighted)	Nbouts_day_LIG_bts_10_wei	Tertile	T1	Nbouts_day_LIG_bts_10_weiCat1	minimal	Minimal	Reference	NA	0.0488938058543576	Neutral	60	31864	95477	202	FALSE	sex + race + tdi + smoking + alcohol + all_cancer_fh + season
Uterine cancer	Uterine	Physical Activity	Number of 10-Min MVPA Bouts (Plain)	Nbouts_day_MVPA_bts_10_pla	Tertile	T1	Nbouts_day_MVPA_bts_10_plaCat1	minimal	Minimal	Reference	NA	0.00239254545508151	Neutral	89	31786	95477	202	FALSE	sex + race + tdi + smoking + alcohol + all_cancer_fh + season
Uterine cancer	Uterine	Physical Activity	Number of 10-Min MVPA Bouts (Weighted)	Nbouts_day_MVPA_bts_10_wei	Tertile	T1	Nbouts_day_MVPA_bts_10_weiCat1	minimal	Minimal	Reference	NA	0.00299589354570061	Neutral	86	31787	95477	202	FALSE	sex + race + tdi + smoking + alcohol + all_cancer_fh + season
Uterine cancer	Uterine	Physical Activity	Number of 20-30 Min Inactivity Bouts (Plain)	Nbouts_day_IN_bts_20_30_pla	Tertile	T1	Nbouts_day_IN_bts_20_30_plaCat1	minimal	Minimal	Reference	NA	0.3456834108758	Neutral	63	31815	95477	202	FALSE	sex + race + tdi + smoking + alcohol + all_cancer_fh + season
Uterine cancer	Uterine	Physical Activity	Number of 20-30 Min Inactivity Bouts (Weighted)	Nbouts_day_IN_bts_20_30_wei	Tertile	T1	Nbouts_day_IN_bts_20_30_weiCat1	minimal	Minimal	Reference	NA	0.20492760469698	Neutral	60	31818	95477	202	FALSE	sex + race + tdi + smoking + alcohol + all_cancer_fh + season
Uterine cancer	Uterine	Physical Activity	Number of 30-60 Min Inactivity Bouts (Plain)	Nbouts_day_IN_bts_30_60_pla	Tertile	T1	Nbouts_day_IN_bts_30_60_plaCat1	minimal	Minimal	Reference	NA	0.0202810159082508	Neutral	58	31837	95477	202	FALSE	sex + race + tdi + smoking + alcohol + all_cancer_fh + season
Uterine cancer	Uterine	Physical Activity	Number of 30-60 Min Inactivity Bouts (Weighted)	Nbouts_day_IN_bts_30_60_wei	Tertile	T1	Nbouts_day_IN_bts_30_60_weiCat1	minimal	Minimal	Reference	NA	0.0159108752888562	Neutral	58	31840	95477	202	FALSE	sex + race + tdi + smoking + alcohol + all_cancer_fh + season
Uterine cancer	Uterine	Physical Activity	Number of 5-10 Min LIPA Bouts (Plain)	Nbouts_day_LIG_bts_5_10_pla	Tertile	T1	Nbouts_day_LIG_bts_5_10_plaCat1	minimal	Minimal	Reference	NA	0.00604570362014796	Neutral	75	31825	95477	202	FALSE	sex + race + tdi + smoking + alcohol + all_cancer_fh + season
Uterine cancer	Uterine	Physical Activity	Number of 5-10 Min LIPA Bouts (Weighted)	Nbouts_day_LIG_bts_5_10_wei	Tertile	T1	Nbouts_day_LIG_bts_5_10_weiCat1	minimal	Minimal	Reference	NA	0.013274248979452	Neutral	72	31822	95477	202	FALSE	sex + race + tdi + smoking + alcohol + all_cancer_fh + season
Uterine cancer	Uterine	Physical Activity	Number of 5-10 Min MVPA Bouts (Plain)	Nbouts_day_MVPA_bts_5_10_pla	Tertile	T1	Nbouts_day_MVPA_bts_5_10_plaCat1	minimal	Minimal	Reference	NA	4.0000145342291e-4	Neutral	77	31808	95477	202	FALSE	sex + race + tdi + smoking + alcohol + all_cancer_fh + season
Uterine cancer	Uterine	Physical Activity	Number of 5-10 Min MVPA Bouts (Weighted)	Nbouts_day_MVPA_bts_5_10_wei	Tertile	T1	Nbouts_day_MVPA_bts_5_10_weiCat1	minimal	Minimal	Reference	NA	1.3174224709189e-4	Neutral	81	31808	95477	202	FALSE	sex + race + tdi + smoking + alcohol + all_cancer_fh + season
Uterine cancer	Uterine	Physical Activity	Number of 60-90 Min Inactivity Bouts (Plain)	Nbouts_day_IN_bts_60_90_pla	Tertile	T1	Nbouts_day_IN_bts_60_90_plaCat1	minimal	Minimal	Reference	NA	0.134136510789404	Neutral	60	31843	95477	202	FALSE	sex + race + tdi + smoking + alcohol + all_cancer_fh + season
Uterine cancer	Uterine	Physical Activity	Number of 60-90 Min Inactivity Bouts (Weighted)	Nbouts_day_IN_bts_60_90_wei	Tertile	T1	Nbouts_day_IN_bts_60_90_weiCat1	minimal	Minimal	Reference	NA	0.28269315584121	Neutral	62	31837	95477	202	FALSE	sex + race + tdi + smoking + alcohol + all_cancer_fh + season
Uterine cancer	Uterine	Physical Activity	Number of 90-Min Inactivity Bouts (Plain)	Nbouts_day_IN_bts_90_pla	Tertile	T1	Nbouts_day_IN_bts_90_plaCat1	minimal	Minimal	Reference	NA	0.00935447376288205	Neutral	61	31850	95477	202	FALSE	sex + race + tdi + smoking + alcohol + all_cancer_fh + season
Uterine cancer	Uterine	Physical Activity	Number of 90-Min Inactivity Bouts (Weighted)	Nbouts_day_IN_bts_90_wei	Tertile	T1	Nbouts_day_IN_bts_90_weiCat1	minimal	Minimal	Reference	NA	0.00381467470209736	Neutral	58	31847	95477	202	FALSE	sex + race + tdi + smoking + alcohol + all_cancer_fh + season
Uterine cancer	Uterine	Physical Activity	Number of Activity Fragments During Sleep Period	FRAG_Nfrag_PA_spt	Tertile	T1	FRAG_Nfrag_PA_sptCat1	minimal	Minimal	Reference	NA	0.0189150089872032	Neutral	56	31840	95477	202	FALSE	sex + race + tdi + smoking + alcohol + all_cancer_fh + season
Uterine cancer	Uterine	Physical Activity	Number of Activity Fragments During Waking Time	FRAG_Nfrag_PA_day	Tertile	T1	FRAG_Nfrag_PA_dayCat1	minimal	Minimal	Reference	NA	0.613985464924864	Neutral	71	31813	95477	202	FALSE	sex + race + tdi + smoking + alcohol + all_cancer_fh + season
Uterine cancer	Uterine	Physical Activity	Number of Activity Fragments During Waking Time (Plain)	FRAG_Nfrag_PA_day_pla	Tertile	T1	FRAG_Nfrag_PA_day_plaCat1	minimal	Minimal	Reference	NA	0.120017309943735	Neutral	75	31814	95477	202	FALSE	sex + race + tdi + smoking + alcohol + all_cancer_fh + season
Uterine cancer	Uterine	Physical Activity	Number of Activity Fragments During Waking Time (Weighted)	FRAG_Nfrag_PA_day_wei	Tertile	T1	FRAG_Nfrag_PA_day_weiCat1	minimal	Minimal	Reference	NA	0.113945024792412	Neutral	73	31815	95477	202	FALSE	sex + race + tdi + smoking + alcohol + all_cancer_fh + season
Uterine cancer	Uterine	Physical Activity	Number of Activity-to-Inactivity Transitions During Waking Time	FRAG_Nfrag_PA2IN_day	Tertile	T1	FRAG_Nfrag_PA2IN_dayCat1	minimal	Minimal	Reference	NA	0.613985464924864	Neutral	71	31813	95477	202	FALSE	sex + race + tdi + smoking + alcohol + all_cancer_fh + season
Uterine cancer	Uterine	Physical Activity	Number of Activity-to-Inactivity Transitions During Waking Time (Plain)	FRAG_Nfrag_PA2IN_day_pla	Tertile	T1	FRAG_Nfrag_PA2IN_day_plaCat1	minimal	Minimal	Reference	NA	0.120017309943735	Neutral	75	31814	95477	202	FALSE	sex + race + tdi + smoking + alcohol + all_cancer_fh + season
Uterine cancer	Uterine	Physical Activity	Number of Activity-to-Inactivity Transitions During Waking Time (Weighted)	FRAG_Nfrag_PA2IN_day_wei	Tertile	T1	FRAG_Nfrag_PA2IN_day_weiCat1	minimal	Minimal	Reference	NA	0.113945024792412	Neutral	73	31815	95477	202	FALSE	sex + race + tdi + smoking + alcohol + all_cancer_fh + season
Uterine cancer	Uterine	Sleep	Number of Awakenings	number_of_awakenings_AD_T5A5_mn	Tertile	T1	number_of_awakenings_AD_T5A5_mnCat1	minimal	Minimal	Reference	NA	0.111108272646924	Neutral	78	31807	95477	202	FALSE	sex + race + tdi + smoking + alcohol + all_cancer_fh + season
Uterine cancer	Uterine	Physical Activity	Number of IN Fragments per Minute IN IN During Waking Time	FRAG_NFragPM_IN_day	Tertile	T1	FRAG_NFragPM_IN_dayCat1	minimal	Minimal	Reference	NA	0.00210690015202342	Neutral	75	31818	95476	202	FALSE	sex + race + tdi + smoking + alcohol + all_cancer_fh + season
Uterine cancer	Uterine	Physical Activity	Number of IN Fragments per Minute IN IN During Waking Time (Plain)	FRAG_NFragPM_IN_day_pla	Tertile	T1	FRAG_NFragPM_IN_day_plaCat1	minimal	Minimal	Reference	NA	1.3252105231416e-4	Neutral	78	31815	95477	202	FALSE	sex + race + tdi + smoking + alcohol + all_cancer_fh + season
Uterine cancer	Uterine	Physical Activity	Number of IN Fragments per Minute IN IN During Waking Time (Weighted)	FRAG_NFragPM_IN_day_wei	Tertile	T1	FRAG_NFragPM_IN_day_weiCat1	minimal	Minimal	Reference	NA	4.6486596846523e-4	Neutral	75	31815	95477	202	FALSE	sex + race + tdi + smoking + alcohol + all_cancer_fh + season
Uterine cancer	Uterine	Physical Activity	Number of Inactivity Fragments During Sleep Period	FRAG_Nfrag_IN_spt	Tertile	T1	FRAG_Nfrag_IN_sptCat1	minimal	Minimal	Reference	NA	0.0189256973337573	Neutral	56	31840	95477	202	FALSE	sex + race + tdi + smoking + alcohol + all_cancer_fh + season
Uterine cancer	Uterine	Physical Activity	Number of Inactivity Fragments During Waking Time	FRAG_Nfrag_IN_day	Tertile	T1	FRAG_Nfrag_IN_dayCat1	minimal	Minimal	Reference	NA	0.758608731828593	Neutral	70	31812	95477	202	FALSE	sex + race + tdi + smoking + alcohol + all_cancer_fh + season
Uterine cancer	Uterine	Physical Activity	Number of Inactivity Fragments During Waking Time (Plain)	FRAG_Nfrag_IN_day_pla	Tertile	T1	FRAG_Nfrag_IN_day_plaCat1	minimal	Minimal	Reference	NA	0.144248667245174	Neutral	74	31815	95477	202	FALSE	sex + race + tdi + smoking + alcohol + all_cancer_fh + season
Uterine cancer	Uterine	Physical Activity	Number of Inactivity Fragments During Waking Time (Weighted)	FRAG_Nfrag_IN_day_wei	Tertile	T1	FRAG_Nfrag_IN_day_weiCat1	minimal	Minimal	Reference	NA	0.187539405215334	Neutral	70	31814	95477	202	FALSE	sex + race + tdi + smoking + alcohol + all_cancer_fh + season
Uterine cancer	Uterine	Physical Activity	Number of Inactivity-to-Activity Transitions During Waking Time	FRAG_Nfrag_IN2PA_day	Tertile	T1	FRAG_Nfrag_IN2PA_dayCat1	minimal	Minimal	Reference	NA	0.758608731828593	Neutral	70	31812	95477	202	FALSE	sex + race + tdi + smoking + alcohol + all_cancer_fh + season
Uterine cancer	Uterine	Physical Activity	Number of Inactivity-to-Activity Transitions During Waking Time (Plain)	FRAG_Nfrag_IN2PA_day_pla	Tertile	T1	FRAG_Nfrag_IN2PA_day_plaCat1	minimal	Minimal	Reference	NA	0.144248667245174	Neutral	74	31815	95477	202	FALSE	sex + race + tdi + smoking + alcohol + all_cancer_fh + season
Uterine cancer	Uterine	Physical Activity	Number of Inactivity-to-Activity Transitions During Waking Time (Weighted)	FRAG_Nfrag_IN2PA_day_wei	Tertile	T1	FRAG_Nfrag_IN2PA_day_weiCat1	minimal	Minimal	Reference	NA	0.187539405215334	Neutral	70	31814	95477	202	FALSE	sex + race + tdi + smoking + alcohol + all_cancer_fh + season
Uterine cancer	Uterine	Physical Activity	Number of Inactivity-to-LIPA Transitions During Waking Time	FRAG_Nfrag_IN2LIPA_day	Tertile	T1	FRAG_Nfrag_IN2LIPA_dayCat1	minimal	Minimal	Reference	NA	0.877290705074815	Neutral	64	31825	95477	202	FALSE	sex + race + tdi + smoking + alcohol + all_cancer_fh + season
Uterine cancer	Uterine	Physical Activity	Number of Inactivity-to-LIPA Transitions During Waking Time (Plain)	FRAG_Nfrag_IN2LIPA_day_pla	Tertile	T1	FRAG_Nfrag_IN2LIPA_day_plaCat1	minimal	Minimal	Reference	NA	0.457756673829974	Neutral	70	31822	95477	202	FALSE	sex + race + tdi + smoking + alcohol + all_cancer_fh + season
Uterine cancer	Uterine	Physical Activity	Number of Inactivity-to-LIPA Transitions During Waking Time (Weighted)	FRAG_Nfrag_IN2LIPA_day_wei	Tertile	T1	FRAG_Nfrag_IN2LIPA_day_weiCat1	minimal	Minimal	Reference	NA	0.397018064818025	Neutral	68	31825	95477	202	FALSE	sex + race + tdi + smoking + alcohol + all_cancer_fh + season
Uterine cancer	Uterine	Physical Activity	Number of Inactivity-to-MVPA Transitions During Waking Time	FRAG_Nfrag_IN2MVPA_day	Tertile	T1	FRAG_Nfrag_IN2MVPA_dayCat1	minimal	Minimal	Reference	NA	0.0166543216535506	Neutral	89	31779	95477	202	FALSE	sex + race + tdi + smoking + alcohol + all_cancer_fh + season
Uterine cancer	Uterine	Physical Activity	Number of Inactivity-to-MVPA Transitions During Waking Time (Plain)	FRAG_Nfrag_IN2MVPA_day_pla	Tertile	T1	FRAG_Nfrag_IN2MVPA_day_plaCat1	minimal	Minimal	Reference	NA	0.00476550847255009	Neutral	89	31780	95477	202	FALSE	sex + race + tdi + smoking + alcohol + all_cancer_fh + season
Uterine cancer	Uterine	Physical Activity	Number of Inactivity-to-MVPA Transitions During Waking Time (Weighted)	FRAG_Nfrag_IN2MVPA_day_wei	Tertile	T1	FRAG_Nfrag_IN2MVPA_day_weiCat1	minimal	Minimal	Reference	NA	0.0017244016356195	Neutral	89	31783	95477	202	FALSE	sex + race + tdi + smoking + alcohol + all_cancer_fh + season
Uterine cancer	Uterine	Physical Activity	Number of LIPA Fragments During Waking Time	FRAG_Nfrag_LIPA_day	Tertile	T1	FRAG_Nfrag_LIPA_dayCat1	minimal	Minimal	Reference	NA	0.0320102799607994	Neutral	72	31808	95477	202	FALSE	sex + race + tdi + smoking + alcohol + all_cancer_fh + season
Uterine cancer	Uterine	Physical Activity	Number of LIPA Fragments During Waking Time (Plain)	FRAG_Nfrag_LIPA_day_pla	Tertile	T1	FRAG_Nfrag_LIPA_day_plaCat1	minimal	Minimal	Reference	NA	9.84033667276915e-5	Neutral	86	31803	95477	202	FALSE	sex + race + tdi + smoking + alcohol + all_cancer_fh + season
Uterine cancer	Uterine	Physical Activity	Number of LIPA Fragments During Waking Time (Weighted)	FRAG_Nfrag_LIPA_day_wei	Tertile	T1	FRAG_Nfrag_LIPA_day_weiCat1	minimal	Minimal	Reference	NA	5.844240278007e-4	Neutral	81	31805	95477	202	FALSE	sex + race + tdi + smoking + alcohol + all_cancer_fh + season
Uterine cancer	Uterine	Physical Activity	Number of MVPA Fragments During Waking Time	FRAG_Nfrag_MVPA_day	Tertile	T1	FRAG_Nfrag_MVPA_dayCat1	minimal	Minimal	Reference	NA	0.0068365522013714	Neutral	75	31801	95477	202	FALSE	sex + race + tdi + smoking + alcohol + all_cancer_fh + season
Uterine cancer	Uterine	Physical Activity	Number of MVPA Fragments During Waking Time (Plain)	FRAG_Nfrag_MVPA_day_pla	Tertile	T1	FRAG_Nfrag_MVPA_day_plaCat1	minimal	Minimal	Reference	NA	4.40252704696716e-5	Neutral	83	31796	95477	202	FALSE	sex + race + tdi + smoking + alcohol + all_cancer_fh + season
Uterine cancer	Uterine	Physical Activity	Number of MVPA Fragments During Waking Time (Weighted)	FRAG_Nfrag_MVPA_day_wei	Tertile	T1	FRAG_Nfrag_MVPA_day_weiCat1	minimal	Minimal	Reference	NA	6.24054765376451e-5	Neutral	81	31795	95477	202	FALSE	sex + race + tdi + smoking + alcohol + all_cancer_fh + season
Uterine cancer	Uterine	Physical Activity	Number of PA Fragments per Minute IN PA During Waking Time	FRAG_NFragPM_PA_day	Tertile	T1	FRAG_NFragPM_PA_dayCat1	minimal	Minimal	Reference	NA	0.0565713136423978	Neutral	68	31818	95476	202	FALSE	sex + race + tdi + smoking + alcohol + all_cancer_fh + season
Uterine cancer	Uterine	Physical Activity	Number of PA Fragments per Minute IN PA During Waking Time (Plain)	FRAG_NFragPM_PA_day_pla	Tertile	T1	FRAG_NFragPM_PA_day_plaCat1	minimal	Minimal	Reference	NA	0.0327664333569462	Neutral	70	31809	95477	202	FALSE	sex + race + tdi + smoking + alcohol + all_cancer_fh + season
Uterine cancer	Uterine	Physical Activity	Number of PA Fragments per Minute IN PA During Waking Time (Weighted)	FRAG_NFragPM_PA_day_wei	Tertile	T1	FRAG_NFragPM_PA_day_weiCat1	minimal	Minimal	Reference	NA	0.017608187355772	Neutral	66	31811	95477	202	FALSE	sex + race + tdi + smoking + alcohol + all_cancer_fh + season
Uterine cancer	Uterine	Sleep	Number of Sleep Fragments During Sleep Period	FRAG_Nfrag_sleep_spt	Tertile	T1	FRAG_Nfrag_sleep_sptCat1	minimal	Minimal	Reference	NA	0.167315591373675	Neutral	58	31805	95477	202	FALSE	sex + race + tdi + smoking + alcohol + all_cancer_fh + season
Uterine cancer	Uterine	Physical Activity	Number of Wake Fragments During Sleep Period	FRAG_Nfrag_wake_spt	Tertile	T1	FRAG_Nfrag_wake_sptCat1	minimal	Minimal	Reference	NA	0.167228422335893	Neutral	58	31806	95477	202	FALSE	sex + race + tdi + smoking + alcohol + all_cancer_fh + season
Uterine cancer	Uterine	Physical Activity	Overall Acceleration	ENMO_fullRecordingMean	Tertile	T1	ENMO_fullRecordingMeanCat1	minimal	Minimal	Reference	NA	4.30942270232426e-5	Neutral	85	31789	95477	202	FALSE	sex + race + tdi + smoking + alcohol + all_cancer_fh + season
Uterine cancer	Uterine	Step Count	Peak 30-Minute Cadence	mean_peak_30min_cadence	Tertile	T1	mean_peak_30min_cadenceCat1	minimal	Minimal	Reference	NA	0.0228062261897868	Neutral	78	31790	95477	202	FALSE	sex + race + tdi + smoking + alcohol + all_cancer_fh + season
Uterine cancer	Uterine	Physical Activity	Power-Law Alpha of Activity Fragment Durations During Waking Time	FRAG_alpha_dur_PA_day	Tertile	T1	FRAG_alpha_dur_PA_dayCat1	minimal	Minimal	Reference	NA	0.0157305826820007	Neutral	66	31805	95474	202	FALSE	sex + race + tdi + smoking + alcohol + all_cancer_fh + season
Uterine cancer	Uterine	Physical Activity	Power-Law Alpha of Activity Fragment Durations During Waking Time (Plain)	FRAG_alpha_dur_PA_day_pla	Tertile	T1	FRAG_alpha_dur_PA_day_plaCat1	minimal	Minimal	Reference	NA	0.0361251448453055	Neutral	68	31803	95472	202	FALSE	sex + race + tdi + smoking + alcohol + all_cancer_fh + season
Uterine cancer	Uterine	Physical Activity	Power-Law Alpha of Activity Fragment Durations During Waking Time (Weighted)	FRAG_alpha_dur_PA_day_wei	Tertile	T1	FRAG_alpha_dur_PA_day_weiCat1	minimal	Minimal	Reference	NA	0.0291339305911163	Neutral	68	31803	95472	202	FALSE	sex + race + tdi + smoking + alcohol + all_cancer_fh + season
Uterine cancer	Uterine	Physical Activity	Power-Law Alpha of Inactivity Fragment Durations During Waking Time	FRAG_alpha_dur_IN_day	Tertile	T1	FRAG_alpha_dur_IN_dayCat1	minimal	Minimal	Reference	NA	7.8014383830186e-4	Neutral	79	31810	95474	202	FALSE	sex + race + tdi + smoking + alcohol + all_cancer_fh + season
Uterine cancer	Uterine	Physical Activity	Power-Law Alpha of Inactivity Fragment Durations During Waking Time (Plain)	FRAG_alpha_dur_IN_day_pla	Tertile	T1	FRAG_alpha_dur_IN_day_plaCat1	minimal	Minimal	Reference	NA	3.0872584552286e-4	Neutral	80	31809	95472	202	FALSE	sex + race + tdi + smoking + alcohol + all_cancer_fh + season
Uterine cancer	Uterine	Physical Activity	Power-Law Alpha of Inactivity Fragment Durations During Waking Time (Weighted)	FRAG_alpha_dur_IN_day_wei	Tertile	T1	FRAG_alpha_dur_IN_day_weiCat1	minimal	Minimal	Reference	NA	6.81836139656e-4	Neutral	81	31808	95472	202	FALSE	sex + race + tdi + smoking + alcohol + all_cancer_fh + season
Uterine cancer	Uterine	Circadian Rhythm	Relative Amplitude	RA	Tertile	T1	RACat1	minimal	Minimal	Reference	NA	0.00278009303849289	Neutral	77	31816	95477	202	FALSE	sex + race + tdi + smoking + alcohol + all_cancer_fh + season
Uterine cancer	Uterine	Circadian Rhythm	Self-Similarity Parameter	SSP	Tertile	T1	SSPCat1	minimal	Minimal	Reference	NA	0.00115729742794881	Neutral	74	31842	95477	202	FALSE	sex + race + tdi + smoking + alcohol + all_cancer_fh + season
Uterine cancer	Uterine	Sleep	Sleep Efficiency After Onset (Plain)	sleep_efficiency_after_onset_pla	Tertile	T1	sleep_efficiency_after_onset_plaCat1	minimal	Minimal	Reference	NA	0.174173148058874	Neutral	65	31839	95477	202	FALSE	sex + race + tdi + smoking + alcohol + all_cancer_fh + season
Uterine cancer	Uterine	Sleep	Sleep Regularity Index	SleepRegularityIndex2	Tertile	T1	SleepRegularityIndex2Cat1	minimal	Minimal	Reference	NA	0.00996221541327406	Neutral	77	31781	95364	202	FALSE	sex + race + tdi + smoking + alcohol + all_cancer_fh + season
Uterine cancer	Uterine	Sleep	Sleep Duration Within Sleep Period Time	SleepDurationInSpt_AD_T5A5_mn	Tertile	T1	SleepDurationInSpt_AD_T5A5_mnCat1	minimal	Minimal	Reference	NA	0.439499584081421	Neutral	64	31828	95477	202	FALSE	sex + race + tdi + smoking + alcohol + all_cancer_fh + season
Uterine cancer	Uterine	Sleep	Sleep Period Time Duration	SptDuration_AD_T5A5_mn	Tertile	T1	SptDuration_AD_T5A5_mnCat1	minimal	Minimal	Reference	NA	0.116743118293503	Neutral	71	31832	95477	202	FALSE	sex + race + tdi + smoking + alcohol + all_cancer_fh + season
Uterine cancer	Uterine	Physical Activity	Standard Deviation of Inactivity Fragment Durations During Waking Time	FRAG_SD_dur_IN_day	Tertile	T1	FRAG_SD_dur_IN_dayCat1	minimal	Minimal	Reference	NA	0.00146669488707526	Neutral	53	31842	95474	202	FALSE	sex + race + tdi + smoking + alcohol + all_cancer_fh + season
Uterine cancer	Uterine	Physical Activity	Standard Deviation of Inactivity Fragment Durations During Waking Time (Plain)	FRAG_SD_dur_IN_day_pla	Tertile	T1	FRAG_SD_dur_IN_day_plaCat1	minimal	Minimal	Reference	NA	0.00287188416676675	Neutral	55	31843	95472	202	FALSE	sex + race + tdi + smoking + alcohol + all_cancer_fh + season
Uterine cancer	Uterine	Physical Activity	Standard Deviation of Inactivity Fragment Durations During Waking Time (Weighted)	FRAG_SD_dur_IN_day_wei	Tertile	T1	FRAG_SD_dur_IN_day_weiCat1	minimal	Minimal	Reference	NA	0.00372994720231934	Neutral	56	31843	95472	202	FALSE	sex + race + tdi + smoking + alcohol + all_cancer_fh + season
Uterine cancer	Uterine	Physical Activity	Standard Deviation of Physical Activity Fragment Durations During Waking Time	FRAG_SD_dur_PA_day	Tertile	T1	FRAG_SD_dur_PA_dayCat1	minimal	Minimal	Reference	NA	5.3888532153128e-4	Neutral	85	31819	95474	202	FALSE	sex + race + tdi + smoking + alcohol + all_cancer_fh + season
Uterine cancer	Uterine	Physical Activity	Standard Deviation of Physical Activity Fragment Durations During Waking Time (Plain)	FRAG_SD_dur_PA_day_pla	Tertile	T1	FRAG_SD_dur_PA_day_plaCat1	minimal	Minimal	Reference	NA	5.4917094212978e-4	Neutral	85	31818	95472	202	FALSE	sex + race + tdi + smoking + alcohol + all_cancer_fh + season
Uterine cancer	Uterine	Physical Activity	Standard Deviation of Physical Activity Fragment Durations During Waking Time (Weighted)	FRAG_SD_dur_PA_day_wei	Tertile	T1	FRAG_SD_dur_PA_day_weiCat1	minimal	Minimal	Reference	NA	0.00185796193820309	Neutral	83	31821	95472	202	FALSE	sex + race + tdi + smoking + alcohol + all_cancer_fh + season
Uterine cancer	Uterine	Light	Total Daily Light	total_daily_light	Tertile	T1	total_daily_lightCat1	minimal	Minimal	Reference	NA	0.509775685647375	Neutral	64	31565	94710	201	FALSE	sex + race + tdi + smoking + alcohol + all_cancer_fh + season
Uterine cancer	Uterine	Physical Activity	Total Inactivity Duration (Plain)	dur_day_total_IN_min_pla	Tertile	T1	dur_day_total_IN_min_plaCat1	minimal	Minimal	Reference	NA	1.08965304582047e-5	Neutral	56	31832	95477	202	FALSE	sex + race + tdi + smoking + alcohol + all_cancer_fh + season
Uterine cancer	Uterine	Physical Activity	Total Inactivity Duration (Weighted)	dur_day_total_IN_min_wei	Tertile	T1	dur_day_total_IN_min_weiCat1	minimal	Minimal	Reference	NA	3.41225638032629e-5	Neutral	58	31833	95477	202	FALSE	sex + race + tdi + smoking + alcohol + all_cancer_fh + season
Uterine cancer	Uterine	Physical Activity	Total LIPA Duration (Plain)	dur_day_total_LIG_min_pla	Tertile	T1	dur_day_total_LIG_min_plaCat1	minimal	Minimal	Reference	NA	0.00148792910336795	Neutral	68	31849	95477	202	FALSE	sex + race + tdi + smoking + alcohol + all_cancer_fh + season
Uterine cancer	Uterine	Physical Activity	Total LIPA Duration (Weighted)	dur_day_total_LIG_min_wei	Tertile	T1	dur_day_total_LIG_min_weiCat1	minimal	Minimal	Reference	NA	0.00153846576917957	Neutral	68	31848	95477	202	FALSE	sex + race + tdi + smoking + alcohol + all_cancer_fh + season
Uterine cancer	Uterine	Physical Activity	Total Moderate Physical Activity Duration (Plain)	dur_day_total_MOD_min_pla	Tertile	T1	dur_day_total_MOD_min_plaCat1	minimal	Minimal	Reference	NA	5.410153587448e-4	Neutral	83	31793	95477	202	FALSE	sex + race + tdi + smoking + alcohol + all_cancer_fh + season
Uterine cancer	Uterine	Physical Activity	Total Moderate Physical Activity Duration (Weighted)	dur_day_total_MOD_min_wei	Tertile	T1	dur_day_total_MOD_min_weiCat1	minimal	Minimal	Reference	NA	4.7388067075859e-4	Neutral	82	31793	95477	202	FALSE	sex + race + tdi + smoking + alcohol + all_cancer_fh + season
Uterine cancer	Uterine	Step Count	Total Steps	mean_total_steps	Tertile	T1	mean_total_stepsCat1	minimal	Minimal	Reference	NA	0.00811752020000252	Neutral	75	31808	95477	202	FALSE	sex + race + tdi + smoking + alcohol + all_cancer_fh + season
Uterine cancer	Uterine	Physical Activity	Total Vigorous Physical Activity Duration (Plain)	dur_day_total_VIG_min_pla	Tertile	T1	dur_day_total_VIG_min_plaCat1	minimal	Minimal	Reference	NA	0.0157817063443896	Neutral	93	31778	95477	202	FALSE	sex + race + tdi + smoking + alcohol + all_cancer_fh + season
Uterine cancer	Uterine	Physical Activity	Total Vigorous Physical Activity Duration (Weighted)	dur_day_total_VIG_min_wei	Tertile	T1	dur_day_total_VIG_min_weiCat1	minimal	Minimal	Reference	NA	0.0155485388115265	Neutral	93	31783	95477	202	FALSE	sex + race + tdi + smoking + alcohol + all_cancer_fh + season
Uterine cancer	Uterine	Physical Activity	Transition Probability Physical Activity to Inactivity During Sleep Period	FRAG_TP_PA2IN_spt	Tertile	T1	FRAG_TP_PA2IN_sptCat1	minimal	Minimal	Reference	NA	0.0267209591051739	Neutral	82	31818	95477	202	FALSE	sex + race + tdi + smoking + alcohol + all_cancer_fh + season
Uterine cancer	Uterine	Physical Activity	Transition Probability Physical Activity to Inactivity During Waking Time	FRAG_TP_PA2IN_day	Tertile	T1	FRAG_TP_PA2IN_dayCat1	minimal	Minimal	Reference	NA	0.0578500467091347	Neutral	68	31818	95477	202	FALSE	sex + race + tdi + smoking + alcohol + all_cancer_fh + season
Uterine cancer	Uterine	Physical Activity	Transition Probability Physical Activity to Inactivity During Waking Time (Plain)	FRAG_TP_PA2IN_day_pla	Tertile	T1	FRAG_TP_PA2IN_day_plaCat1	minimal	Minimal	Reference	NA	0.052164671463287	Neutral	70	31809	95477	202	FALSE	sex + race + tdi + smoking + alcohol + all_cancer_fh + season
Uterine cancer	Uterine	Physical Activity	Transition Probability Physical Activity to Inactivity During Waking Time (Weighted)	FRAG_TP_PA2IN_day_wei	Tertile	T1	FRAG_TP_PA2IN_day_weiCat1	minimal	Minimal	Reference	NA	0.0230747768209663	Neutral	66	31813	95477	202	FALSE	sex + race + tdi + smoking + alcohol + all_cancer_fh + season
Uterine cancer	Uterine	Physical Activity	Transition Probability Physical Inactivity to Activity During Sleep Period	FRAG_TP_IN2PA_spt	Tertile	T1	FRAG_TP_IN2PA_sptCat1	minimal	Minimal	Reference	NA	0.0131935802790776	Neutral	55	31836	95477	202	FALSE	sex + race + tdi + smoking + alcohol + all_cancer_fh + season
Uterine cancer	Uterine	Physical Activity	Transition Probability Physical Inactivity to Activity During Waking Time	FRAG_TP_IN2PA_day	Tertile	T1	FRAG_TP_IN2PA_dayCat1	minimal	Minimal	Reference	NA	6.0686650224285e-4	Neutral	81	31820	95477	202	FALSE	sex + race + tdi + smoking + alcohol + all_cancer_fh + season
Uterine cancer	Uterine	Physical Activity	Transition Probability Physical Inactivity to Activity During Waking Time (Plain)	FRAG_TP_IN2PA_day_pla	Tertile	T1	FRAG_TP_IN2PA_day_plaCat1	minimal	Minimal	Reference	NA	3.0752433615508e-4	Neutral	81	31813	95477	202	FALSE	sex + race + tdi + smoking + alcohol + all_cancer_fh + season
Uterine cancer	Uterine	Physical Activity	Transition Probability Physical Inactivity to Activity During Waking Time (Weighted)	FRAG_TP_IN2PA_day_wei	Tertile	T1	FRAG_TP_IN2PA_day_weiCat1	minimal	Minimal	Reference	NA	7.0448107286263e-4	Neutral	78	31815	95477	202	FALSE	sex + race + tdi + smoking + alcohol + all_cancer_fh + season
Uterine cancer	Uterine	Physical Activity	Transition Probability Physical Inactivity to LIPA During Waking Time	FRAG_TP_IN2LIPA_day	Tertile	T1	FRAG_TP_IN2LIPA_dayCat1	minimal	Minimal	Reference	NA	0.00259787921983999	Neutral	72	31827	95477	202	FALSE	sex + race + tdi + smoking + alcohol + all_cancer_fh + season
Uterine cancer	Uterine	Physical Activity	Transition Probability Physical Inactivity to LIPA During Waking Time (Plain)	FRAG_TP_IN2LIPA_day_pla	Tertile	T1	FRAG_TP_IN2LIPA_day_plaCat1	minimal	Minimal	Reference	NA	0.00121423091753333	Neutral	74	31826	95477	202	FALSE	sex + race + tdi + smoking + alcohol + all_cancer_fh + season
Uterine cancer	Uterine	Physical Activity	Transition Probability Physical Inactivity to LIPA During Waking Time (Weighted)	FRAG_TP_IN2LIPA_day_wei	Tertile	T1	FRAG_TP_IN2LIPA_day_weiCat1	minimal	Minimal	Reference	NA	0.0021214520095258	Neutral	72	31827	95477	202	FALSE	sex + race + tdi + smoking + alcohol + all_cancer_fh + season
Uterine cancer	Uterine	Physical Activity	Transition Probability Physical Inactivity to MVPA During Waking Time	FRAG_TP_IN2MVPA_day	Tertile	T1	FRAG_TP_IN2MVPA_dayCat1	minimal	Minimal	Reference	NA	0.00253948513004393	Neutral	83	31789	95477	202	FALSE	sex + race + tdi + smoking + alcohol + all_cancer_fh + season
Uterine cancer	Uterine	Physical Activity	Transition Probability Physical Inactivity to MVPA During Waking Time (Plain)	FRAG_TP_IN2MVPA_day_pla	Tertile	T1	FRAG_TP_IN2MVPA_day_plaCat1	minimal	Minimal	Reference	NA	9.4582988375321e-4	Neutral	84	31789	95477	202	FALSE	sex + race + tdi + smoking + alcohol + all_cancer_fh + season
Uterine cancer	Uterine	Physical Activity	Transition Probability Physical Inactivity to MVPA During Waking Time (Weighted)	FRAG_TP_IN2MVPA_day_wei	Tertile	T1	FRAG_TP_IN2MVPA_day_weiCat1	minimal	Minimal	Reference	NA	3.6008603395314e-4	Neutral	86	31790	95477	202	FALSE	sex + race + tdi + smoking + alcohol + all_cancer_fh + season
Uterine cancer	Uterine	Sleep	Transition Probability Sleep to Wake During Sleep Period	FRAG_TP_sleep2wake_spt	Tertile	T1	FRAG_TP_sleep2wake_sptCat1	minimal	Minimal	Reference	NA	0.201983634527597	Neutral	71	31804	95477	202	FALSE	sex + race + tdi + smoking + alcohol + all_cancer_fh + season
Uterine cancer	Uterine	Sleep	Transition Probability Wake to Sleep During Sleep Period	FRAG_TP_wake2sleep_spt	Tertile	T1	FRAG_TP_wake2sleep_sptCat1	minimal	Minimal	Reference	NA	0.679300493880009	Neutral	61	31821	95477	202	FALSE	sex + race + tdi + smoking + alcohol + all_cancer_fh + season
Uterine cancer	Uterine	Physical Activity	W0.5 of Activity Fragment Durations During Waking Time	FRAG_W0.5_dur_PA_day	Tertile	T1	FRAG_W0.5_dur_PA_dayCat1	minimal	Minimal	Reference	NA	8.8096970514177e-4	Neutral	69	31843	95474	202	FALSE	sex + race + tdi + smoking + alcohol + all_cancer_fh + season
Uterine cancer	Uterine	Physical Activity	W0.5 of Activity Fragment Durations During Waking Time (Plain)	FRAG_W0.5_dur_PA_day_pla	Tertile	T1	FRAG_W0.5_dur_PA_day_plaCat1	minimal	Minimal	Reference	NA	0.0147405395472572	Neutral	64	31848	95472	202	FALSE	sex + race + tdi + smoking + alcohol + all_cancer_fh + season
Uterine cancer	Uterine	Physical Activity	W0.5 of Activity Fragment Durations During Waking Time (Weighted)	FRAG_W0.5_dur_PA_day_wei	Tertile	T1	FRAG_W0.5_dur_PA_day_weiCat1	minimal	Minimal	Reference	NA	0.0182673174565607	Neutral	62	31848	95472	202	FALSE	sex + race + tdi + smoking + alcohol + all_cancer_fh + season
Uterine cancer	Uterine	Physical Activity	W0.5 of Inactivity Fragment Durations During Waking Time	FRAG_W0.5_dur_IN_day	Tertile	T1	FRAG_W0.5_dur_IN_dayCat1	minimal	Minimal	Reference	NA	0.00403761106187254	Neutral	56	31829	95474	202	FALSE	sex + race + tdi + smoking + alcohol + all_cancer_fh + season
Uterine cancer	Uterine	Physical Activity	W0.5 of Inactivity Fragment Durations During Waking Time (Plain)	FRAG_W0.5_dur_IN_day_pla	Tertile	T1	FRAG_W0.5_dur_IN_day_plaCat1	minimal	Minimal	Reference	NA	4.1002388422711e-4	Neutral	56	31839	95472	202	FALSE	sex + race + tdi + smoking + alcohol + all_cancer_fh + season
Uterine cancer	Uterine	Physical Activity	W0.5 of Inactivity Fragment Durations During Waking Time (Weighted)	FRAG_W0.5_dur_IN_day_wei	Tertile	T1	FRAG_W0.5_dur_IN_day_weiCat1	minimal	Minimal	Reference	NA	0.00174546459768953	Neutral	56	31837	95472	202	FALSE	sex + race + tdi + smoking + alcohol + all_cancer_fh + season
Uterine cancer	Uterine	Sleep	WASO (Wake After Sleep Onset)	WASO_AD_T5A5_mn	Tertile	T1	WASO_AD_T5A5_mnCat1	minimal	Minimal	Reference	NA	0.664624456942167	Neutral	70	31816	95477	202	FALSE	sex + race + tdi + smoking + alcohol + all_cancer_fh + season
Uterine cancer	Uterine	Physical Activity	x0.5 of Activity Fragment Durations During Waking Time	FRAG_x0.5_dur_PA_day	Tertile	T1	FRAG_x0.5_dur_PA_dayCat1	minimal	Minimal	Reference	NA	0.0145767117429697	Neutral	64	31848	95474	202	FALSE	sex + race + tdi + smoking + alcohol + all_cancer_fh + season
Uterine cancer	Uterine	Physical Activity	x0.5 of Activity Fragment Durations During Waking Time (Plain)	FRAG_x0.5_dur_PA_day_pla	Tertile	T1	FRAG_x0.5_dur_PA_day_plaCat1	minimal	Minimal	Reference	NA	0.10586598993033	Neutral	62	31845	95472	202	FALSE	sex + race + tdi + smoking + alcohol + all_cancer_fh + season
Uterine cancer	Uterine	Physical Activity	x0.5 of Activity Fragment Durations During Waking Time (Weighted)	FRAG_x0.5_dur_PA_day_wei	Tertile	T1	FRAG_x0.5_dur_PA_day_weiCat1	minimal	Minimal	Reference	NA	0.0726745325430689	Neutral	63	31846	95472	202	FALSE	sex + race + tdi + smoking + alcohol + all_cancer_fh + season
Uterine cancer	Uterine	Physical Activity	x0.5 of Inactivity Fragment Durations During Waking Time	FRAG_x0.5_dur_IN_day	Tertile	T1	FRAG_x0.5_dur_IN_dayCat1	minimal	Minimal	Reference	NA	8.0508552185482e-4	Neutral	52	31844	95474	202	FALSE	sex + race + tdi + smoking + alcohol + all_cancer_fh + season
Uterine cancer	Uterine	Physical Activity	x0.5 of Inactivity Fragment Durations During Waking Time (Plain)	FRAG_x0.5_dur_IN_day_pla	Tertile	T1	FRAG_x0.5_dur_IN_day_plaCat1	minimal	Minimal	Reference	NA	0.0030554049471932	Neutral	58	31842	95472	202	FALSE	sex + race + tdi + smoking + alcohol + all_cancer_fh + season
Uterine cancer	Uterine	Physical Activity	x0.5 of Inactivity Fragment Durations During Waking Time (Weighted)	FRAG_x0.5_dur_IN_day_wei	Tertile	T1	FRAG_x0.5_dur_IN_day_weiCat1	minimal	Minimal	Reference	NA	0.00122239206332889	Neutral	57	31840	95472	202	FALSE	sex + race + tdi + smoking + alcohol + all_cancer_fh + season
Uterine cancer	Uterine	Circadian Rhythm	Extended Cosinor Minimum	cosinorExt_minimum	Continuous Per SD	NA	cosinorExt_minimumPerSD	adiposity_metabolic	Adiposity/Metabolic	0.85 [0.75;0.97]	0.017799960293664	0.360283051659096	Inverse	NA	NA	95477	202	FALSE	sex + race + tdi + smoking + alcohol + all_cancer_fh + season + bmi + dm
Uterine cancer	Uterine	Circadian Rhythm	Self-Similarity Parameter	SSP	Continuous Per SD	NA	SSPPerSD	adiposity_metabolic	Adiposity/Metabolic	0.83 [0.71;0.97]	0.0196948799061356	0.0456897223105429	Inverse	NA	NA	95477	202	FALSE	sex + race + tdi + smoking + alcohol + all_cancer_fh + season + bmi + dm
Uterine cancer	Uterine	Physical Activity	Acceleration in 10-20 Min Inactivity Bouts (Weighted)	ACC_day_IN_bts_10_20_mg_wei	Continuous Per SD	NA	ACC_day_IN_bts_10_20_mg_weiPerSD	adiposity_metabolic	Adiposity/Metabolic	0.86 [0.75;0.98]	0.0270771511760253	0.100899737745313	Inverse	NA	NA	95470	202	FALSE	sex + race + tdi + smoking + alcohol + all_cancer_fh + season + bmi + dm
Uterine cancer	Uterine	Physical Activity	Number of 30-60 Min Inactivity Bouts (Weighted)	Nbouts_day_IN_bts_30_60_wei	Continuous Per SD	NA	Nbouts_day_IN_bts_30_60_weiPerSD	adiposity_metabolic	Adiposity/Metabolic	1.17 [1.02;1.35]	0.0270890884014512	0.0746970846516845	Positive	NA	NA	95477	202	FALSE	sex + race + tdi + smoking + alcohol + all_cancer_fh + season + bmi + dm
Uterine cancer	Uterine	Physical Activity	Acceleration in 10-20 Min Inactivity Bouts (Plain)	ACC_day_IN_bts_10_20_mg_pla	Continuous Per SD	NA	ACC_day_IN_bts_10_20_mg_plaPerSD	adiposity_metabolic	Adiposity/Metabolic	0.86 [0.75;0.98]	0.0284414981931136	0.0810650860912192	Inverse	NA	NA	95470	202	FALSE	sex + race + tdi + smoking + alcohol + all_cancer_fh + season + bmi + dm
Uterine cancer	Uterine	Physical Activity	Transition Probability Physical Activity to Inactivity During Sleep Period	FRAG_TP_PA2IN_spt	Continuous Per SD	NA	FRAG_TP_PA2IN_sptPerSD	adiposity_metabolic	Adiposity/Metabolic	0.86 [0.75;0.99]	0.0329282770833901	0.0358450059034924	Inverse	NA	NA	95477	202	FALSE	sex + race + tdi + smoking + alcohol + all_cancer_fh + season + bmi + dm
Uterine cancer	Uterine	Physical Activity	Total Vigorous Physical Activity Acceleration (Weighted)	ACC_day_total_VIG_mg_wei	Continuous Per SD	NA	ACC_day_total_VIG_mg_weiPerSD	adiposity_metabolic	Adiposity/Metabolic	0.74 [0.56;0.99]	0.0390615307054975	0.0713369630350557	Inverse	NA	NA	69030	120	FALSE	sex + race + tdi + smoking + alcohol + all_cancer_fh + season + bmi + dm
Uterine cancer	Uterine	Physical Activity	Number of 30-60 Min Inactivity Bouts (Plain)	Nbouts_day_IN_bts_30_60_pla	Continuous Per SD	NA	Nbouts_day_IN_bts_30_60_plaPerSD	adiposity_metabolic	Adiposity/Metabolic	1.16 [1.01;1.33]	0.0397259397171481	0.0943543351920703	Positive	NA	NA	95477	202	FALSE	sex + race + tdi + smoking + alcohol + all_cancer_fh + season + bmi + dm
Uterine cancer	Uterine	Circadian Rhythm	Autocorrelation Phi	phi	Continuous Per SD	NA	phiPerSD	adiposity_metabolic	Adiposity/Metabolic	0.86 [0.75;1.00]	0.0441411829338537	0.145059434295618	Inverse	NA	NA	95477	202	FALSE	sex + race + tdi + smoking + alcohol + all_cancer_fh + season + bmi + dm
Uterine cancer	Uterine	Circadian Rhythm	Intradaily Variability	IV	Continuous Per SD	NA	IVPerSD	adiposity_metabolic	Adiposity/Metabolic	1.16 [1.00;1.33]	0.0452716405020615	0.0999761031560406	Positive	NA	NA	95477	202	FALSE	sex + race + tdi + smoking + alcohol + all_cancer_fh + season + bmi + dm
Uterine cancer	Uterine	Physical Activity	Total Inactivity Duration (Plain)	dur_day_total_IN_min_pla	Continuous Per SD	NA	dur_day_total_IN_min_plaPerSD	adiposity_metabolic	Adiposity/Metabolic	1.16 [1.00;1.34]	0.0494797970865585	0.0406278040689573	Positive	NA	NA	95477	202	FALSE	sex + race + tdi + smoking + alcohol + all_cancer_fh + season + bmi + dm
Uterine cancer	Uterine	Circadian Rhythm	Extended Cosinor Alpha	cosinorExt_alpha	Continuous Per SD	NA	cosinorExt_alphaPerSD	adiposity_metabolic	Adiposity/Metabolic	0.85 [0.72;1.00]	0.0497224697502814	0.0513702209883639	Inverse	NA	NA	95477	202	FALSE	sex + race + tdi + smoking + alcohol + all_cancer_fh + season + bmi + dm
Uterine cancer	Uterine	Physical Activity	Total Inactivity Duration (Weighted)	dur_day_total_IN_min_wei	Continuous Per SD	NA	dur_day_total_IN_min_weiPerSD	adiposity_metabolic	Adiposity/Metabolic	1.16 [1.00;1.34]	0.0521881474773229	0.0733563835536937	Positive	NA	NA	95477	202	FALSE	sex + race + tdi + smoking + alcohol + all_cancer_fh + season + bmi + dm
Uterine cancer	Uterine	Physical Activity	Duration in 30-60 Min Inactivity Bouts (Weighted)	dur_day_IN_bts_30_60_min_wei	Continuous Per SD	NA	dur_day_IN_bts_30_60_min_weiPerSD	adiposity_metabolic	Adiposity/Metabolic	1.15 [1.00;1.32]	0.0560431796879773	0.0255400603255643	Positive	NA	NA	95477	202	FALSE	sex + race + tdi + smoking + alcohol + all_cancer_fh + season + bmi + dm
Uterine cancer	Uterine	Physical Activity	Power-Law Alpha of Inactivity Fragment Durations During Waking Time	FRAG_alpha_dur_IN_day	Continuous Per SD	NA	FRAG_alpha_dur_IN_dayPerSD	adiposity_metabolic	Adiposity/Metabolic	0.86 [0.74;1.01]	0.0624046656188373	0.117919604937054	Inverse	NA	NA	95474	202	FALSE	sex + race + tdi + smoking + alcohol + all_cancer_fh + season + bmi + dm
Uterine cancer	Uterine	Physical Activity	Power-Law Alpha of Inactivity Fragment Durations During Waking Time (Plain)	FRAG_alpha_dur_IN_day_pla	Continuous Per SD	NA	FRAG_alpha_dur_IN_day_plaPerSD	adiposity_metabolic	Adiposity/Metabolic	0.86 [0.74;1.01]	0.0650313428010179	0.0790682466709695	Inverse	NA	NA	95472	202	FALSE	sex + race + tdi + smoking + alcohol + all_cancer_fh + season + bmi + dm
Uterine cancer	Uterine	Physical Activity	Number of 1-5 Min MVPA Bouts (Plain)	Nbouts_day_MVPA_bts_1_5_pla	Continuous Per SD	NA	Nbouts_day_MVPA_bts_1_5_plaPerSD	adiposity_metabolic	Adiposity/Metabolic	0.87 [0.75;1.01]	0.0679127228065907	0.0944776256601726	Inverse	NA	NA	95477	202	FALSE	sex + race + tdi + smoking + alcohol + all_cancer_fh + season + bmi + dm
Uterine cancer	Uterine	Physical Activity	Acceleration in 1-5 Min MVPA Bouts (Plain)	ACC_day_MVPA_bts_1_5_mg_pla	Continuous Per SD	NA	ACC_day_MVPA_bts_1_5_mg_plaPerSD	adiposity_metabolic	Adiposity/Metabolic	1.11 [0.99;1.24]	0.0703599108428302	0.138074953471222	Positive	NA	NA	95456	202	FALSE	sex + race + tdi + smoking + alcohol + all_cancer_fh + season + bmi + dm
Uterine cancer	Uterine	Physical Activity	Duration in 30-60 Min Inactivity Bouts (Plain)	dur_day_IN_bts_30_60_min_pla	Continuous Per SD	NA	dur_day_IN_bts_30_60_min_plaPerSD	adiposity_metabolic	Adiposity/Metabolic	1.14 [0.99;1.31]	0.0747981852769619	0.0484304474681833	Positive	NA	NA	95477	202	FALSE	sex + race + tdi + smoking + alcohol + all_cancer_fh + season + bmi + dm
Uterine cancer	Uterine	Physical Activity	Total Vigorous Physical Activity Acceleration (Plain)	ACC_day_total_VIG_mg_pla	Continuous Per SD	NA	ACC_day_total_VIG_mg_plaPerSD	adiposity_metabolic	Adiposity/Metabolic	0.78 [0.59;1.03]	0.0753898148341124	0.125042740964391	Inverse	NA	NA	69030	120	FALSE	sex + race + tdi + smoking + alcohol + all_cancer_fh + season + bmi + dm
Uterine cancer	Uterine	Physical Activity	Number of 1-5 Min MVPA Bouts (Weighted)	Nbouts_day_MVPA_bts_1_5_wei	Continuous Per SD	NA	Nbouts_day_MVPA_bts_1_5_weiPerSD	adiposity_metabolic	Adiposity/Metabolic	0.87 [0.75;1.01]	0.0766703893438887	0.0409185101669663	Inverse	NA	NA	95477	202	FALSE	sex + race + tdi + smoking + alcohol + all_cancer_fh + season + bmi + dm
Uterine cancer	Uterine	Physical Activity	Acceleration in 1-5 Min MVPA Bouts (Weighted)	ACC_day_MVPA_bts_1_5_mg_wei	Continuous Per SD	NA	ACC_day_MVPA_bts_1_5_mg_weiPerSD	adiposity_metabolic	Adiposity/Metabolic	1.10 [0.99;1.23]	0.0811032872826448	0.281835798385167	Positive	NA	NA	95456	202	FALSE	sex + race + tdi + smoking + alcohol + all_cancer_fh + season + bmi + dm
Uterine cancer	Uterine	Physical Activity	Power-Law Alpha of Inactivity Fragment Durations During Waking Time (Weighted)	FRAG_alpha_dur_IN_day_wei	Continuous Per SD	NA	FRAG_alpha_dur_IN_day_weiPerSD	adiposity_metabolic	Adiposity/Metabolic	0.87 [0.75;1.02]	0.0917494723699226	0.124858360670243	Inverse	NA	NA	95472	202	FALSE	sex + race + tdi + smoking + alcohol + all_cancer_fh + season + bmi + dm
Uterine cancer	Uterine	Physical Activity	Number of IN Fragments per Minute IN IN During Waking Time (Plain)	FRAG_NFragPM_IN_day_pla	Continuous Per SD	NA	FRAG_NFragPM_IN_day_plaPerSD	adiposity_metabolic	Adiposity/Metabolic	0.87 [0.75;1.03]	0.0992626752141874	0.0485261952845797	Inverse	NA	NA	95477	202	FALSE	sex + race + tdi + smoking + alcohol + all_cancer_fh + season + bmi + dm
Uterine cancer	Uterine	Physical Activity	Duration in 20-30 Min Inactivity Bouts (Plain)	dur_day_IN_bts_20_30_min_pla	Continuous Per SD	NA	dur_day_IN_bts_20_30_min_plaPerSD	adiposity_metabolic	Adiposity/Metabolic	1.12 [0.98;1.29]	0.102870300355349	0.203836727656911	Positive	NA	NA	95477	202	FALSE	sex + race + tdi + smoking + alcohol + all_cancer_fh + season + bmi + dm
Uterine cancer	Uterine	Circadian Rhythm	M5 Activity Level	M5VALUE	Continuous Per SD	NA	M5VALUEPerSD	adiposity_metabolic	Adiposity/Metabolic	0.85 [0.70;1.03]	0.105154051310919	0.0145294337857969	Inverse	NA	NA	95477	202	FALSE	sex + race + tdi + smoking + alcohol + all_cancer_fh + season + bmi + dm
Uterine cancer	Uterine	Physical Activity	Number of IN Fragments per Minute IN IN During Waking Time	FRAG_NFragPM_IN_day	Continuous Per SD	NA	FRAG_NFragPM_IN_dayPerSD	adiposity_metabolic	Adiposity/Metabolic	0.88 [0.75;1.03]	0.106834030410713	0.240550237078982	Inverse	NA	NA	95476	202	FALSE	sex + race + tdi + smoking + alcohol + all_cancer_fh + season + bmi + dm
Uterine cancer	Uterine	Physical Activity	Acceleration in 20-30 Min Inactivity Bouts (Weighted)	ACC_day_IN_bts_20_30_mg_wei	Continuous Per SD	NA	ACC_day_IN_bts_20_30_mg_weiPerSD	adiposity_metabolic	Adiposity/Metabolic	0.89 [0.78;1.03]	0.109095180542743	0.217447711863366	Inverse	NA	NA	95451	202	FALSE	sex + race + tdi + smoking + alcohol + all_cancer_fh + season + bmi + dm
Uterine cancer	Uterine	Physical Activity	W0.5 of Inactivity Fragment Durations During Waking Time (Plain)	FRAG_W0.5_dur_IN_day_pla	Continuous Per SD	NA	FRAG_W0.5_dur_IN_day_plaPerSD	adiposity_metabolic	Adiposity/Metabolic	1.13 [0.97;1.33]	0.110004991384302	0.0867421307037308	Positive	NA	NA	95472	202	FALSE	sex + race + tdi + smoking + alcohol + all_cancer_fh + season + bmi + dm
Uterine cancer	Uterine	Circadian Rhythm	M10 Activity Level	M10VALUE	Continuous Per SD	NA	M10VALUEPerSD	adiposity_metabolic	Adiposity/Metabolic	0.87 [0.72;1.04]	0.118300184230731	0.0922669632012395	Inverse	NA	NA	95477	202	FALSE	sex + race + tdi + smoking + alcohol + all_cancer_fh + season + bmi + dm
Uterine cancer	Uterine	Physical Activity	Acceleration in 30-60 Min Inactivity Bouts (Plain)	ACC_day_IN_bts_30_60_mg_pla	Continuous Per SD	NA	ACC_day_IN_bts_30_60_mg_plaPerSD	adiposity_metabolic	Adiposity/Metabolic	0.89 [0.78;1.03]	0.118621201109466	0.364966623081584	Inverse	NA	NA	95462	202	FALSE	sex + race + tdi + smoking + alcohol + all_cancer_fh + season + bmi + dm
Uterine cancer	Uterine	Physical Activity	Duration in 20-30 Min Inactivity Bouts (Weighted)	dur_day_IN_bts_20_30_min_wei	Continuous Per SD	NA	dur_day_IN_bts_20_30_min_weiPerSD	adiposity_metabolic	Adiposity/Metabolic	1.12 [0.97;1.29]	0.120094784475267	0.125417057234621	Positive	NA	NA	95477	202	FALSE	sex + race + tdi + smoking + alcohol + all_cancer_fh + season + bmi + dm
Uterine cancer	Uterine	Physical Activity	Number of IN Fragments per Minute IN IN During Waking Time (Weighted)	FRAG_NFragPM_IN_day_wei	Continuous Per SD	NA	FRAG_NFragPM_IN_day_weiPerSD	adiposity_metabolic	Adiposity/Metabolic	0.88 [0.75;1.03]	0.121370956555278	0.0994017683846416	Inverse	NA	NA	95477	202	FALSE	sex + race + tdi + smoking + alcohol + all_cancer_fh + season + bmi + dm
Uterine cancer	Uterine	Physical Activity	Coefficient of Variance of Inactivity Fragment Durations During Waking Time (Plain)	FRAG_CoV_dur_IN_day_pla	Continuous Per SD	NA	FRAG_CoV_dur_IN_day_plaPerSD	adiposity_metabolic	Adiposity/Metabolic	0.89 [0.77;1.03]	0.121655710654115	0.384625142947544	Inverse	NA	NA	95472	202	FALSE	sex + race + tdi + smoking + alcohol + all_cancer_fh + season + bmi + dm
Uterine cancer	Uterine	Physical Activity	Acceleration in 20-30 Min Inactivity Bouts (Plain)	ACC_day_IN_bts_20_30_mg_pla	Continuous Per SD	NA	ACC_day_IN_bts_20_30_mg_plaPerSD	adiposity_metabolic	Adiposity/Metabolic	0.90 [0.78;1.03]	0.126727274026518	0.445459068670561	Inverse	NA	NA	95451	202	FALSE	sex + race + tdi + smoking + alcohol + all_cancer_fh + season + bmi + dm
Uterine cancer	Uterine	Physical Activity	Transition Probability Physical Inactivity to Activity During Waking Time	FRAG_TP_IN2PA_day	Continuous Per SD	NA	FRAG_TP_IN2PA_dayPerSD	adiposity_metabolic	Adiposity/Metabolic	0.88 [0.75;1.04]	0.12910228998373	0.133914753960436	Inverse	NA	NA	95477	202	FALSE	sex + race + tdi + smoking + alcohol + all_cancer_fh + season + bmi + dm
Uterine cancer	Uterine	Physical Activity	Number of MVPA Fragments During Waking Time (Plain)	FRAG_Nfrag_MVPA_day_pla	Continuous Per SD	NA	FRAG_Nfrag_MVPA_day_plaPerSD	adiposity_metabolic	Adiposity/Metabolic	0.89 [0.76;1.04]	0.129122995386896	0.0266674252177997	Inverse	NA	NA	95477	202	FALSE	sex + race + tdi + smoking + alcohol + all_cancer_fh + season + bmi + dm
Uterine cancer	Uterine	Physical Activity	Transition Probability Physical Inactivity to Activity During Waking Time (Plain)	FRAG_TP_IN2PA_day_pla	Continuous Per SD	NA	FRAG_TP_IN2PA_day_plaPerSD	adiposity_metabolic	Adiposity/Metabolic	0.89 [0.76;1.04]	0.135056029955337	0.089162576682147	Inverse	NA	NA	95477	202	FALSE	sex + race + tdi + smoking + alcohol + all_cancer_fh + season + bmi + dm
Uterine cancer	Uterine	Physical Activity	W0.5 of Inactivity Fragment Durations During Waking Time (Weighted)	FRAG_W0.5_dur_IN_day_wei	Continuous Per SD	NA	FRAG_W0.5_dur_IN_day_weiPerSD	adiposity_metabolic	Adiposity/Metabolic	1.12 [0.96;1.31]	0.13618781048486	0.192077387879024	Positive	NA	NA	95472	202	FALSE	sex + race + tdi + smoking + alcohol + all_cancer_fh + season + bmi + dm
Uterine cancer	Uterine	Physical Activity	Total LIPA Duration (Plain)	dur_day_total_LIG_min_pla	Continuous Per SD	NA	dur_day_total_LIG_min_plaPerSD	adiposity_metabolic	Adiposity/Metabolic	0.90 [0.78;1.04]	0.136428593031826	0.0674690659562921	Inverse	NA	NA	95477	202	FALSE	sex + race + tdi + smoking + alcohol + all_cancer_fh + season + bmi + dm
Uterine cancer	Uterine	Physical Activity	Transition Probability Physical Inactivity to LIPA During Waking Time	FRAG_TP_IN2LIPA_day	Continuous Per SD	NA	FRAG_TP_IN2LIPA_dayPerSD	adiposity_metabolic	Adiposity/Metabolic	0.89 [0.76;1.04]	0.138408456764509	0.226145733517877	Inverse	NA	NA	95477	202	FALSE	sex + race + tdi + smoking + alcohol + all_cancer_fh + season + bmi + dm
Uterine cancer	Uterine	Physical Activity	Gini Index of Activity Fragment Durations During Waking Time (Plain)	FRAG_Gini_dur_PA_day_pla	Continuous Per SD	NA	FRAG_Gini_dur_PA_day_plaPerSD	adiposity_metabolic	Adiposity/Metabolic	0.90 [0.78;1.04]	0.142478478694961	0.058664513311961	Inverse	NA	NA	95472	202	FALSE	sex + race + tdi + smoking + alcohol + all_cancer_fh + season + bmi + dm
Uterine cancer	Uterine	Physical Activity	Standard Deviation of Physical Activity Fragment Durations During Waking Time (Plain)	FRAG_SD_dur_PA_day_pla	Continuous Per SD	NA	FRAG_SD_dur_PA_day_plaPerSD	adiposity_metabolic	Adiposity/Metabolic	0.88 [0.74;1.04]	0.143447013127767	0.0843826716145169	Inverse	NA	NA	95472	202	FALSE	sex + race + tdi + smoking + alcohol + all_cancer_fh + season + bmi + dm
Uterine cancer	Uterine	Physical Activity	Total LIPA Duration (Weighted)	dur_day_total_LIG_min_wei	Continuous Per SD	NA	dur_day_total_LIG_min_weiPerSD	adiposity_metabolic	Adiposity/Metabolic	0.90 [0.78;1.04]	0.144431432607001	0.0687073512539922	Inverse	NA	NA	95477	202	FALSE	sex + race + tdi + smoking + alcohol + all_cancer_fh + season + bmi + dm
Uterine cancer	Uterine	Physical Activity	Transition Probability Physical Inactivity to LIPA During Waking Time (Plain)	FRAG_TP_IN2LIPA_day_pla	Continuous Per SD	NA	FRAG_TP_IN2LIPA_day_plaPerSD	adiposity_metabolic	Adiposity/Metabolic	0.89 [0.76;1.04]	0.14443584436265	0.152508920194994	Inverse	NA	NA	95477	202	FALSE	sex + race + tdi + smoking + alcohol + all_cancer_fh + season + bmi + dm
Uterine cancer	Uterine	Physical Activity	Duration in 5-10 Min LIPA Bouts (Plain)	dur_day_LIG_bts_5_10_min_pla	Continuous Per SD	NA	dur_day_LIG_bts_5_10_min_plaPerSD	adiposity_metabolic	Adiposity/Metabolic	0.90 [0.77;1.04]	0.145617848262918	0.381133355547373	Inverse	NA	NA	95477	202	FALSE	sex + race + tdi + smoking + alcohol + all_cancer_fh + season + bmi + dm
Uterine cancer	Uterine	Physical Activity	Number of MVPA Fragments During Waking Time (Weighted)	FRAG_Nfrag_MVPA_day_wei	Continuous Per SD	NA	FRAG_Nfrag_MVPA_day_weiPerSD	adiposity_metabolic	Adiposity/Metabolic	0.89 [0.76;1.04]	0.14586100321618	0.0340861578325615	Inverse	NA	NA	95477	202	FALSE	sex + race + tdi + smoking + alcohol + all_cancer_fh + season + bmi + dm
Uterine cancer	Uterine	Physical Activity	Acceleration in 30-60 Min Inactivity Bouts (Weighted)	ACC_day_IN_bts_30_60_mg_wei	Continuous Per SD	NA	ACC_day_IN_bts_30_60_mg_weiPerSD	adiposity_metabolic	Adiposity/Metabolic	0.90 [0.78;1.04]	0.150016422434555	0.273985318909455	Inverse	NA	NA	95462	202	FALSE	sex + race + tdi + smoking + alcohol + all_cancer_fh + season + bmi + dm
Uterine cancer	Uterine	Physical Activity	Duration in 1-5 Min MVPA Bouts (Plain)	dur_day_MVPA_bts_1_5_min_pla	Continuous Per SD	NA	dur_day_MVPA_bts_1_5_min_plaPerSD	adiposity_metabolic	Adiposity/Metabolic	0.89 [0.77;1.04]	0.15001849572432	0.113971223158407	Inverse	NA	NA	95477	202	FALSE	sex + race + tdi + smoking + alcohol + all_cancer_fh + season + bmi + dm
Uterine cancer	Uterine	Physical Activity	Standard Deviation of Physical Activity Fragment Durations During Waking Time (Weighted)	FRAG_SD_dur_PA_day_wei	Continuous Per SD	NA	FRAG_SD_dur_PA_day_weiPerSD	adiposity_metabolic	Adiposity/Metabolic	0.88 [0.74;1.05]	0.154212614104666	0.164893268901748	Inverse	NA	NA	95472	202	FALSE	sex + race + tdi + smoking + alcohol + all_cancer_fh + season + bmi + dm
Uterine cancer	Uterine	Physical Activity	Duration in 1-5 Min MVPA Bouts (Weighted)	dur_day_MVPA_bts_1_5_min_wei	Continuous Per SD	NA	dur_day_MVPA_bts_1_5_min_weiPerSD	adiposity_metabolic	Adiposity/Metabolic	0.90 [0.77;1.04]	0.156003962485631	0.094315448506755	Inverse	NA	NA	95477	202	FALSE	sex + race + tdi + smoking + alcohol + all_cancer_fh + season + bmi + dm
Uterine cancer	Uterine	Circadian Rhythm	Cosinor Mesor	cosinor_mes	Continuous Per SD	NA	cosinor_mesPerSD	adiposity_metabolic	Adiposity/Metabolic	0.90 [0.78;1.04]	0.158031625081651	0.246132237086096	Inverse	NA	NA	95477	202	FALSE	sex + race + tdi + smoking + alcohol + all_cancer_fh + season + bmi + dm
Uterine cancer	Uterine	Physical Activity	Duration in 5-10 Min LIPA Bouts (Weighted)	dur_day_LIG_bts_5_10_min_wei	Continuous Per SD	NA	dur_day_LIG_bts_5_10_min_weiPerSD	adiposity_metabolic	Adiposity/Metabolic	0.90 [0.78;1.04]	0.159964689323827	0.379851269663818	Inverse	NA	NA	95477	202	FALSE	sex + race + tdi + smoking + alcohol + all_cancer_fh + season + bmi + dm
Uterine cancer	Uterine	Physical Activity	Total Inactivity Acceleration (Plain)	ACC_day_total_IN_mg_pla	Continuous Per SD	NA	ACC_day_total_IN_mg_plaPerSD	adiposity_metabolic	Adiposity/Metabolic	0.90 [0.78;1.04]	0.161789223763739	0.178171152518768	Inverse	NA	NA	95477	202	FALSE	sex + race + tdi + smoking + alcohol + all_cancer_fh + season + bmi + dm
Uterine cancer	Uterine	Physical Activity	Transition Probability Physical Inactivity to Activity During Waking Time (Weighted)	FRAG_TP_IN2PA_day_wei	Continuous Per SD	NA	FRAG_TP_IN2PA_day_weiPerSD	adiposity_metabolic	Adiposity/Metabolic	0.89 [0.76;1.05]	0.161880211304448	0.137544396098826	Inverse	NA	NA	95477	202	FALSE	sex + race + tdi + smoking + alcohol + all_cancer_fh + season + bmi + dm
Uterine cancer	Uterine	Physical Activity	Unbouted Inactivity Duration (Plain)	dur_day_IN_unbt_min_pla	Continuous Per SD	NA	dur_day_IN_unbt_min_plaPerSD	adiposity_metabolic	Adiposity/Metabolic	0.90 [0.77;1.04]	0.162730779016462	0.265366722380107	Inverse	NA	NA	95477	202	FALSE	sex + race + tdi + smoking + alcohol + all_cancer_fh + season + bmi + dm
Uterine cancer	Uterine	Physical Activity	Number of 20-30 Min Inactivity Bouts (Plain)	Nbouts_day_IN_bts_20_30_pla	Continuous Per SD	NA	Nbouts_day_IN_bts_20_30_plaPerSD	adiposity_metabolic	Adiposity/Metabolic	1.10 [0.96;1.27]	0.165756838544195	0.225708216490475	Positive	NA	NA	95477	202	FALSE	sex + race + tdi + smoking + alcohol + all_cancer_fh + season + bmi + dm
Uterine cancer	Uterine	Physical Activity	Number of 5-10 Min LIPA Bouts (Plain)	Nbouts_day_LIG_bts_5_10_pla	Continuous Per SD	NA	Nbouts_day_LIG_bts_5_10_plaPerSD	adiposity_metabolic	Adiposity/Metabolic	0.90 [0.78;1.05]	0.172852418116181	0.172453324751755	Inverse	NA	NA	95477	202	FALSE	sex + race + tdi + smoking + alcohol + all_cancer_fh + season + bmi + dm
Uterine cancer	Uterine	Physical Activity	Transition Probability Physical Inactivity to LIPA During Waking Time (Weighted)	FRAG_TP_IN2LIPA_day_wei	Continuous Per SD	NA	FRAG_TP_IN2LIPA_day_weiPerSD	adiposity_metabolic	Adiposity/Metabolic	0.90 [0.77;1.05]	0.173137498180046	0.202709859645902	Inverse	NA	NA	95477	202	FALSE	sex + race + tdi + smoking + alcohol + all_cancer_fh + season + bmi + dm
Uterine cancer	Uterine	Physical Activity	Number of 10-Min LIPA Bouts (Weighted)	Nbouts_day_LIG_bts_10_wei	Continuous Per SD	NA	Nbouts_day_LIG_bts_10_weiPerSD	adiposity_metabolic	Adiposity/Metabolic	0.90 [0.78;1.05]	0.17430923301218	0.273142278609113	Inverse	NA	NA	95477	202	FALSE	sex + race + tdi + smoking + alcohol + all_cancer_fh + season + bmi + dm
Uterine cancer	Uterine	Physical Activity	Standard Deviation of Physical Activity Fragment Durations During Waking Time	FRAG_SD_dur_PA_day	Continuous Per SD	NA	FRAG_SD_dur_PA_dayPerSD	adiposity_metabolic	Adiposity/Metabolic	0.89 [0.74;1.06]	0.175947226257306	0.0766069007365714	Inverse	NA	NA	95474	202	FALSE	sex + race + tdi + smoking + alcohol + all_cancer_fh + season + bmi + dm
Uterine cancer	Uterine	Physical Activity	x0.5 of Inactivity Fragment Durations During Waking Time (Plain)	FRAG_x0.5_dur_IN_day_pla	Continuous Per SD	NA	FRAG_x0.5_dur_IN_day_plaPerSD	adiposity_metabolic	Adiposity/Metabolic	1.08 [0.97;1.21]	0.176772278379698	0.343924628858248	Positive	NA	NA	95472	202	FALSE	sex + race + tdi + smoking + alcohol + all_cancer_fh + season + bmi + dm
Uterine cancer	Uterine	Physical Activity	Total Inactivity Acceleration (Weighted)	ACC_day_total_IN_mg_wei	Continuous Per SD	NA	ACC_day_total_IN_mg_weiPerSD	adiposity_metabolic	Adiposity/Metabolic	0.91 [0.79;1.05]	0.178998939073831	0.150316253983727	Inverse	NA	NA	95477	202	FALSE	sex + race + tdi + smoking + alcohol + all_cancer_fh + season + bmi + dm
Uterine cancer	Uterine	Physical Activity	Coefficient of Variance of Inactivity Fragment Durations During Waking Time	FRAG_CoV_dur_IN_day	Continuous Per SD	NA	FRAG_CoV_dur_IN_dayPerSD	adiposity_metabolic	Adiposity/Metabolic	0.91 [0.78;1.05]	0.183338642267874	0.787974176477189	Inverse	NA	NA	95474	202	FALSE	sex + race + tdi + smoking + alcohol + all_cancer_fh + season + bmi + dm
Uterine cancer	Uterine	Physical Activity	Overall Acceleration	ENMO_fullRecordingMean	Continuous Per SD	NA	ENMO_fullRecordingMeanPerSD	adiposity_metabolic	Adiposity/Metabolic	0.89 [0.75;1.06]	0.18398401545544	0.0716738880343323	Inverse	NA	NA	95477	202	FALSE	sex + race + tdi + smoking + alcohol + all_cancer_fh + season + bmi + dm
Uterine cancer	Uterine	Circadian Rhythm	Cosinor Amplitude	cosinor_amp	Continuous Per SD	NA	cosinor_ampPerSD	adiposity_metabolic	Adiposity/Metabolic	0.90 [0.78;1.05]	0.185371709256168	0.153754744446841	Inverse	NA	NA	95477	202	FALSE	sex + race + tdi + smoking + alcohol + all_cancer_fh + season + bmi + dm
Uterine cancer	Uterine	Physical Activity	Number of 20-30 Min Inactivity Bouts (Weighted)	Nbouts_day_IN_bts_20_30_wei	Continuous Per SD	NA	Nbouts_day_IN_bts_20_30_weiPerSD	adiposity_metabolic	Adiposity/Metabolic	1.10 [0.96;1.27]	0.18561062477056	0.12988611471377	Positive	NA	NA	95477	202	FALSE	sex + race + tdi + smoking + alcohol + all_cancer_fh + season + bmi + dm
Uterine cancer	Uterine	Physical Activity	Coefficient of Variance of Inactivity Fragment Durations During Waking Time (Weighted)	FRAG_CoV_dur_IN_day_wei	Continuous Per SD	NA	FRAG_CoV_dur_IN_day_weiPerSD	adiposity_metabolic	Adiposity/Metabolic	0.91 [0.78;1.05]	0.18640485841041	0.37711438836637	Inverse	NA	NA	95472	202	FALSE	sex + race + tdi + smoking + alcohol + all_cancer_fh + season + bmi + dm
Uterine cancer	Uterine	Physical Activity	Number of 10-Min LIPA Bouts (Plain)	Nbouts_day_LIG_bts_10_pla	Continuous Per SD	NA	Nbouts_day_LIG_bts_10_plaPerSD	adiposity_metabolic	Adiposity/Metabolic	0.91 [0.78;1.05]	0.188479919376204	0.232108864172919	Inverse	NA	NA	95477	202	FALSE	sex + race + tdi + smoking + alcohol + all_cancer_fh + season + bmi + dm
Uterine cancer	Uterine	Physical Activity	Unbouted Inactivity Duration (Weighted)	dur_day_IN_unbt_min_wei	Continuous Per SD	NA	dur_day_IN_unbt_min_weiPerSD	adiposity_metabolic	Adiposity/Metabolic	0.90 [0.78;1.05]	0.190310412051888	0.254688517599592	Inverse	NA	NA	95477	202	FALSE	sex + race + tdi + smoking + alcohol + all_cancer_fh + season + bmi + dm
Uterine cancer	Uterine	Physical Activity	Mean Activity Fragment Duration During Waking Time (Weighted)	FRAG_mean_dur_PA_day_wei	Continuous Per SD	NA	FRAG_mean_dur_PA_day_weiPerSD	adiposity_metabolic	Adiposity/Metabolic	0.89 [0.74;1.06]	0.191540186120063	0.248830135805242	Inverse	NA	NA	95477	202	FALSE	sex + race + tdi + smoking + alcohol + all_cancer_fh + season + bmi + dm
Uterine cancer	Uterine	Physical Activity	Number of 5-10 Min LIPA Bouts (Weighted)	Nbouts_day_LIG_bts_5_10_wei	Continuous Per SD	NA	Nbouts_day_LIG_bts_5_10_weiPerSD	adiposity_metabolic	Adiposity/Metabolic	0.91 [0.78;1.05]	0.191647415575043	0.269462536070028	Inverse	NA	NA	95477	202	FALSE	sex + race + tdi + smoking + alcohol + all_cancer_fh + season + bmi + dm
Uterine cancer	Uterine	Sleep	Number of Sleep Fragments During Sleep Period	FRAG_Nfrag_sleep_spt	Continuous Per SD	NA	FRAG_Nfrag_sleep_sptPerSD	adiposity_metabolic	Adiposity/Metabolic	1.10 [0.95;1.27]	0.191719330459094	0.117429224168796	Positive	NA	NA	95477	202	FALSE	sex + race + tdi + smoking + alcohol + all_cancer_fh + season + bmi + dm
Uterine cancer	Uterine	Physical Activity	Number of Wake Fragments During Sleep Period	FRAG_Nfrag_wake_spt	Continuous Per SD	NA	FRAG_Nfrag_wake_sptPerSD	adiposity_metabolic	Adiposity/Metabolic	1.10 [0.95;1.27]	0.19303306879579	0.11778236577832	Positive	NA	NA	95477	202	FALSE	sex + race + tdi + smoking + alcohol + all_cancer_fh + season + bmi + dm
Uterine cancer	Uterine	Physical Activity	Gini Index of Activity Fragment Durations During Waking Time	FRAG_Gini_dur_PA_day	Continuous Per SD	NA	FRAG_Gini_dur_PA_dayPerSD	adiposity_metabolic	Adiposity/Metabolic	0.91 [0.78;1.05]	0.193382472643647	0.191494459013425	Inverse	NA	NA	95474	202	FALSE	sex + race + tdi + smoking + alcohol + all_cancer_fh + season + bmi + dm
Uterine cancer	Uterine	Physical Activity	W0.5 of Activity Fragment Durations During Waking Time (Plain)	FRAG_W0.5_dur_PA_day_pla	Continuous Per SD	NA	FRAG_W0.5_dur_PA_day_plaPerSD	adiposity_metabolic	Adiposity/Metabolic	0.91 [0.79;1.05]	0.19355291199215	0.385974215610919	Inverse	NA	NA	95472	202	FALSE	sex + race + tdi + smoking + alcohol + all_cancer_fh + season + bmi + dm
Uterine cancer	Uterine	Physical Activity	Transition Probability Physical Inactivity to Activity During Sleep Period	FRAG_TP_IN2PA_spt	Continuous Per SD	NA	FRAG_TP_IN2PA_sptPerSD	adiposity_metabolic	Adiposity/Metabolic	1.09 [0.96;1.24]	0.196649746298351	0.148164797003645	Positive	NA	NA	95477	202	FALSE	sex + race + tdi + smoking + alcohol + all_cancer_fh + season + bmi + dm
Uterine cancer	Uterine	Physical Activity	Number of LIPA Fragments During Waking Time (Plain)	FRAG_Nfrag_LIPA_day_pla	Continuous Per SD	NA	FRAG_Nfrag_LIPA_day_plaPerSD	adiposity_metabolic	Adiposity/Metabolic	0.91 [0.78;1.05]	0.196698017120734	0.0277357094350737	Inverse	NA	NA	95477	202	FALSE	sex + race + tdi + smoking + alcohol + all_cancer_fh + season + bmi + dm
Uterine cancer	Uterine	Circadian Rhythm	Cosinor R-Squared	cosinor_R2	Continuous Per SD	NA	cosinor_R2PerSD	adiposity_metabolic	Adiposity/Metabolic	0.91 [0.78;1.05]	0.208981225519456	0.189227891329207	Inverse	NA	NA	95477	202	FALSE	sex + race + tdi + smoking + alcohol + all_cancer_fh + season + bmi + dm
Uterine cancer	Uterine	Physical Activity	Gini Index of Activity Fragment Durations During Waking Time (Weighted)	FRAG_Gini_dur_PA_day_wei	Continuous Per SD	NA	FRAG_Gini_dur_PA_day_weiPerSD	adiposity_metabolic	Adiposity/Metabolic	0.91 [0.79;1.05]	0.209303288400388	0.0525450612923356	Inverse	NA	NA	95472	202	FALSE	sex + race + tdi + smoking + alcohol + all_cancer_fh + season + bmi + dm
Uterine cancer	Uterine	Physical Activity	Mean Activity Fragment Duration During Waking Time	FRAG_mean_dur_PA_day	Continuous Per SD	NA	FRAG_mean_dur_PA_dayPerSD	adiposity_metabolic	Adiposity/Metabolic	0.89 [0.75;1.07]	0.21068527415772	0.866631934479164	Inverse	NA	NA	95476	202	FALSE	sex + race + tdi + smoking + alcohol + all_cancer_fh + season + bmi + dm
Uterine cancer	Uterine	Physical Activity	Number of Inactivity Fragments During Sleep Period	FRAG_Nfrag_IN_spt	Continuous Per SD	NA	FRAG_Nfrag_IN_sptPerSD	adiposity_metabolic	Adiposity/Metabolic	1.09 [0.95;1.23]	0.211491921890939	0.134530443757713	Positive	NA	NA	95477	202	FALSE	sex + race + tdi + smoking + alcohol + all_cancer_fh + season + bmi + dm
Uterine cancer	Uterine	Physical Activity	Number of Activity Fragments During Sleep Period	FRAG_Nfrag_PA_spt	Continuous Per SD	NA	FRAG_Nfrag_PA_sptPerSD	adiposity_metabolic	Adiposity/Metabolic	1.09 [0.95;1.23]	0.211497000423634	0.134502246479611	Positive	NA	NA	95477	202	FALSE	sex + race + tdi + smoking + alcohol + all_cancer_fh + season + bmi + dm
Uterine cancer	Uterine	Physical Activity	W0.5 of Activity Fragment Durations During Waking Time	FRAG_W0.5_dur_PA_day	Continuous Per SD	NA	FRAG_W0.5_dur_PA_dayPerSD	adiposity_metabolic	Adiposity/Metabolic	0.92 [0.80;1.05]	0.215429166966161	0.0573850291829115	Inverse	NA	NA	95474	202	FALSE	sex + race + tdi + smoking + alcohol + all_cancer_fh + season + bmi + dm
Uterine cancer	Uterine	Physical Activity	Duration in 10-Min LIPA Bouts (Weighted)	dur_day_LIG_bts_10_min_wei	Continuous Per SD	NA	dur_day_LIG_bts_10_min_weiPerSD	adiposity_metabolic	Adiposity/Metabolic	0.91 [0.79;1.06]	0.217581220810645	0.159429063619997	Inverse	NA	NA	95477	202	FALSE	sex + race + tdi + smoking + alcohol + all_cancer_fh + season + bmi + dm
Uterine cancer	Uterine	Physical Activity	W0.5 of Inactivity Fragment Durations During Waking Time	FRAG_W0.5_dur_IN_day	Continuous Per SD	NA	FRAG_W0.5_dur_IN_dayPerSD	adiposity_metabolic	Adiposity/Metabolic	1.10 [0.94;1.29]	0.221530963277569	0.248533005504397	Positive	NA	NA	95474	202	FALSE	sex + race + tdi + smoking + alcohol + all_cancer_fh + season + bmi + dm
Uterine cancer	Uterine	Physical Activity	Mean Activity Fragment Duration During Waking Time (Plain)	FRAG_mean_dur_PA_day_pla	Continuous Per SD	NA	FRAG_mean_dur_PA_day_plaPerSD	adiposity_metabolic	Adiposity/Metabolic	0.89 [0.75;1.07]	0.222354070589407	0.34633836596479	Inverse	NA	NA	95477	202	FALSE	sex + race + tdi + smoking + alcohol + all_cancer_fh + season + bmi + dm
Uterine cancer	Uterine	Physical Activity	Total Moderate Physical Activity Duration (Plain)	dur_day_total_MOD_min_pla	Continuous Per SD	NA	dur_day_total_MOD_min_plaPerSD	adiposity_metabolic	Adiposity/Metabolic	0.90 [0.77;1.06]	0.226097358018418	0.22534009614482	Inverse	NA	NA	95477	202	FALSE	sex + race + tdi + smoking + alcohol + all_cancer_fh + season + bmi + dm
Uterine cancer	Uterine	Physical Activity	Duration in 10-Min LIPA Bouts (Plain)	dur_day_LIG_bts_10_min_pla	Continuous Per SD	NA	dur_day_LIG_bts_10_min_plaPerSD	adiposity_metabolic	Adiposity/Metabolic	0.92 [0.79;1.06]	0.231188413552669	0.206095871337354	Inverse	NA	NA	95477	202	FALSE	sex + race + tdi + smoking + alcohol + all_cancer_fh + season + bmi + dm
Uterine cancer	Uterine	Physical Activity	Number of 5-10 Min MVPA Bouts (Plain)	Nbouts_day_MVPA_bts_5_10_pla	Continuous Per SD	NA	Nbouts_day_MVPA_bts_5_10_plaPerSD	adiposity_metabolic	Adiposity/Metabolic	0.91 [0.78;1.06]	0.231772201404988	0.109547531634406	Inverse	NA	NA	95477	202	FALSE	sex + race + tdi + smoking + alcohol + all_cancer_fh + season + bmi + dm
Uterine cancer	Uterine	Physical Activity	Unbouted Inactivity Acceleration (Plain)	ACC_day_IN_unbt_mg_pla	Continuous Per SD	NA	ACC_day_IN_unbt_mg_plaPerSD	adiposity_metabolic	Adiposity/Metabolic	0.92 [0.80;1.06]	0.238564942063841	0.476070194571067	Inverse	NA	NA	95472	202	FALSE	sex + race + tdi + smoking + alcohol + all_cancer_fh + season + bmi + dm
Uterine cancer	Uterine	Physical Activity	W0.5 of Activity Fragment Durations During Waking Time (Weighted)	FRAG_W0.5_dur_PA_day_wei	Continuous Per SD	NA	FRAG_W0.5_dur_PA_day_weiPerSD	adiposity_metabolic	Adiposity/Metabolic	0.92 [0.80;1.06]	0.24180706347393	0.430316897236131	Inverse	NA	NA	95472	202	FALSE	sex + race + tdi + smoking + alcohol + all_cancer_fh + season + bmi + dm
Uterine cancer	Uterine	Circadian Rhythm	Interdaily Stability	IS	Continuous Per SD	NA	ISPerSD	adiposity_metabolic	Adiposity/Metabolic	0.92 [0.79;1.06]	0.242578081582158	0.276274232070559	Inverse	NA	NA	95477	202	FALSE	sex + race + tdi + smoking + alcohol + all_cancer_fh + season + bmi + dm
Uterine cancer	Uterine	Sleep	Sleep Efficiency After Onset (Plain)	sleep_efficiency_after_onset_pla	Continuous Per SD	NA	sleep_efficiency_after_onset_plaPerSD	adiposity_metabolic	Adiposity/Metabolic	0.92 [0.80;1.06]	0.247246800069569	0.412750794677236	Inverse	NA	NA	95477	202	FALSE	sex + race + tdi + smoking + alcohol + all_cancer_fh + season + bmi + dm
Uterine cancer	Uterine	Physical Activity	Number of LIPA Fragments During Waking Time (Weighted)	FRAG_Nfrag_LIPA_day_wei	Continuous Per SD	NA	FRAG_Nfrag_LIPA_day_weiPerSD	adiposity_metabolic	Adiposity/Metabolic	0.92 [0.79;1.06]	0.249446661108009	0.0808110425339863	Inverse	NA	NA	95477	202	FALSE	sex + race + tdi + smoking + alcohol + all_cancer_fh + season + bmi + dm
Uterine cancer	Uterine	Physical Activity	Number of 90-Min Inactivity Bouts (Plain)	Nbouts_day_IN_bts_90_pla	Continuous Per SD	NA	Nbouts_day_IN_bts_90_plaPerSD	adiposity_metabolic	Adiposity/Metabolic	1.08 [0.94;1.25]	0.255323114177635	0.558692330668709	Positive	NA	NA	95477	202	FALSE	sex + race + tdi + smoking + alcohol + all_cancer_fh + season + bmi + dm
Uterine cancer	Uterine	Physical Activity	Number of 5-10 Min MVPA Bouts (Weighted)	Nbouts_day_MVPA_bts_5_10_wei	Continuous Per SD	NA	Nbouts_day_MVPA_bts_5_10_weiPerSD	adiposity_metabolic	Adiposity/Metabolic	0.92 [0.79;1.07]	0.25783037448111	0.0573772535926495	Inverse	NA	NA	95477	202	FALSE	sex + race + tdi + smoking + alcohol + all_cancer_fh + season + bmi + dm
Uterine cancer	Uterine	Physical Activity	Acceleration in 90-Min Inactivity Bouts (Weighted)	ACC_day_IN_bts_90_mg_wei	Continuous Per SD	NA	ACC_day_IN_bts_90_mg_weiPerSD	adiposity_metabolic	Adiposity/Metabolic	1.08 [0.94;1.24]	0.259353523389704	0.0409526572143748	Positive	NA	NA	93385	193	FALSE	sex + race + tdi + smoking + alcohol + all_cancer_fh + season + bmi + dm
Uterine cancer	Uterine	Physical Activity	x0.5 of Inactivity Fragment Durations During Waking Time (Weighted)	FRAG_x0.5_dur_IN_day_wei	Continuous Per SD	NA	FRAG_x0.5_dur_IN_day_weiPerSD	adiposity_metabolic	Adiposity/Metabolic	1.07 [0.95;1.20]	0.266725538132661	0.221326825381924	Positive	NA	NA	95472	202	FALSE	sex + race + tdi + smoking + alcohol + all_cancer_fh + season + bmi + dm
Uterine cancer	Uterine	Physical Activity	Total Moderate Physical Activity Duration (Weighted)	dur_day_total_MOD_min_wei	Continuous Per SD	NA	dur_day_total_MOD_min_weiPerSD	adiposity_metabolic	Adiposity/Metabolic	0.91 [0.78;1.07]	0.271951522913804	0.208714290596742	Inverse	NA	NA	95477	202	FALSE	sex + race + tdi + smoking + alcohol + all_cancer_fh + season + bmi + dm
Uterine cancer	Uterine	Physical Activity	Transition Probability Physical Inactivity to MVPA During Waking Time	FRAG_TP_IN2MVPA_day	Continuous Per SD	NA	FRAG_TP_IN2MVPA_dayPerSD	adiposity_metabolic	Adiposity/Metabolic	0.91 [0.77;1.08]	0.27598458168127	0.259448431396709	Inverse	NA	NA	95477	202	FALSE	sex + race + tdi + smoking + alcohol + all_cancer_fh + season + bmi + dm
Uterine cancer	Uterine	Physical Activity	Unbouted Inactivity Acceleration (Weighted)	ACC_day_IN_unbt_mg_wei	Continuous Per SD	NA	ACC_day_IN_unbt_mg_weiPerSD	adiposity_metabolic	Adiposity/Metabolic	0.93 [0.80;1.07]	0.281636688852357	0.462256797691942	Inverse	NA	NA	95472	202	FALSE	sex + race + tdi + smoking + alcohol + all_cancer_fh + season + bmi + dm
Uterine cancer	Uterine	Physical Activity	Transition Probability Physical Inactivity to MVPA During Waking Time (Plain)	FRAG_TP_IN2MVPA_day_pla	Continuous Per SD	NA	FRAG_TP_IN2MVPA_day_plaPerSD	adiposity_metabolic	Adiposity/Metabolic	0.91 [0.77;1.08]	0.282526175547285	0.152811043689007	Inverse	NA	NA	95477	202	FALSE	sex + race + tdi + smoking + alcohol + all_cancer_fh + season + bmi + dm
Uterine cancer	Uterine	Physical Activity	Duration in 5-10 Min MVPA Bouts (Plain)	dur_day_MVPA_bts_5_10_min_pla	Continuous Per SD	NA	dur_day_MVPA_bts_5_10_min_plaPerSD	adiposity_metabolic	Adiposity/Metabolic	0.92 [0.79;1.07]	0.283800495526849	0.252891621416882	Inverse	NA	NA	95477	202	FALSE	sex + race + tdi + smoking + alcohol + all_cancer_fh + season + bmi + dm
Uterine cancer	Uterine	Physical Activity	Gini Index of Inactivity Fragment Durations During Waking Time (Plain)	FRAG_Gini_dur_IN_day_pla	Continuous Per SD	NA	FRAG_Gini_dur_IN_day_plaPerSD	adiposity_metabolic	Adiposity/Metabolic	0.93 [0.81;1.07]	0.294882634415426	0.267593238076517	Inverse	NA	NA	95472	202	FALSE	sex + race + tdi + smoking + alcohol + all_cancer_fh + season + bmi + dm
Uterine cancer	Uterine	Sleep	Transition Probability Sleep to Wake During Sleep Period	FRAG_TP_sleep2wake_spt	Continuous Per SD	NA	FRAG_TP_sleep2wake_sptPerSD	adiposity_metabolic	Adiposity/Metabolic	1.08 [0.93;1.26]	0.298455906868858	0.312650071757504	Positive	NA	NA	95477	202	FALSE	sex + race + tdi + smoking + alcohol + all_cancer_fh + season + bmi + dm
Uterine cancer	Uterine	Physical Activity	Duration in 5-10 Min MVPA Bouts (Weighted)	dur_day_MVPA_bts_5_10_min_wei	Continuous Per SD	NA	dur_day_MVPA_bts_5_10_min_weiPerSD	adiposity_metabolic	Adiposity/Metabolic	0.92 [0.80;1.07]	0.299178185059069	0.264268150029234	Inverse	NA	NA	95477	202	FALSE	sex + race + tdi + smoking + alcohol + all_cancer_fh + season + bmi + dm
Uterine cancer	Uterine	Physical Activity	Number of 90-Min Inactivity Bouts (Weighted)	Nbouts_day_IN_bts_90_wei	Continuous Per SD	NA	Nbouts_day_IN_bts_90_weiPerSD	adiposity_metabolic	Adiposity/Metabolic	1.08 [0.94;1.24]	0.303619098579512	0.362449250320867	Positive	NA	NA	95477	202	FALSE	sex + race + tdi + smoking + alcohol + all_cancer_fh + season + bmi + dm
Uterine cancer	Uterine	Physical Activity	Transition Probability Physical Inactivity to MVPA During Waking Time (Weighted)	FRAG_TP_IN2MVPA_day_wei	Continuous Per SD	NA	FRAG_TP_IN2MVPA_day_weiPerSD	adiposity_metabolic	Adiposity/Metabolic	0.91 [0.77;1.09]	0.307776301001885	0.0880929267238261	Inverse	NA	NA	95477	202	FALSE	sex + race + tdi + smoking + alcohol + all_cancer_fh + season + bmi + dm
Uterine cancer	Uterine	Physical Activity	Duration in 1-5 Min LIPA Bouts (Plain)	dur_day_LIG_bts_1_5_min_pla	Continuous Per SD	NA	dur_day_LIG_bts_1_5_min_plaPerSD	adiposity_metabolic	Adiposity/Metabolic	0.92 [0.79;1.08]	0.30958992205339	0.224196062872987	Inverse	NA	NA	95477	202	FALSE	sex + race + tdi + smoking + alcohol + all_cancer_fh + season + bmi + dm
Uterine cancer	Uterine	Physical Activity	x0.5 of Inactivity Fragment Durations During Waking Time	FRAG_x0.5_dur_IN_day	Continuous Per SD	NA	FRAG_x0.5_dur_IN_dayPerSD	adiposity_metabolic	Adiposity/Metabolic	1.05 [0.96;1.15]	0.313025293033148	0.140183261008601	Positive	NA	NA	95474	202	FALSE	sex + race + tdi + smoking + alcohol + all_cancer_fh + season + bmi + dm
Uterine cancer	Uterine	Physical Activity	Number of PA Fragments per Minute IN PA During Waking Time	FRAG_NFragPM_PA_day	Continuous Per SD	NA	FRAG_NFragPM_PA_dayPerSD	adiposity_metabolic	Adiposity/Metabolic	1.08 [0.93;1.24]	0.318905133321961	0.864968619053964	Positive	NA	NA	95476	202	FALSE	sex + race + tdi + smoking + alcohol + all_cancer_fh + season + bmi + dm
Uterine cancer	Uterine	Physical Activity	Mean Inactivity Fragment Duration During Waking Time	FRAG_mean_dur_IN_day	Continuous Per SD	NA	FRAG_mean_dur_IN_dayPerSD	adiposity_metabolic	Adiposity/Metabolic	1.03 [0.97;1.11]	0.318949247859406	0.302582836291824	Positive	NA	NA	95476	202	FALSE	sex + race + tdi + smoking + alcohol + all_cancer_fh + season + bmi + dm
Uterine cancer	Uterine	Physical Activity	Transition Probability Physical Activity to Inactivity During Waking Time	FRAG_TP_PA2IN_day	Continuous Per SD	NA	FRAG_TP_PA2IN_dayPerSD	adiposity_metabolic	Adiposity/Metabolic	1.07 [0.93;1.23]	0.327553461464966	0.872344840454968	Positive	NA	NA	95477	202	FALSE	sex + race + tdi + smoking + alcohol + all_cancer_fh + season + bmi + dm
Uterine cancer	Uterine	Physical Activity	Acceleration in 90-Min Inactivity Bouts (Plain)	ACC_day_IN_bts_90_mg_pla	Continuous Per SD	NA	ACC_day_IN_bts_90_mg_plaPerSD	adiposity_metabolic	Adiposity/Metabolic	1.07 [0.93;1.23]	0.331337915219154	0.0659861143286636	Positive	NA	NA	93385	193	FALSE	sex + race + tdi + smoking + alcohol + all_cancer_fh + season + bmi + dm
Uterine cancer	Uterine	Physical Activity	Gini Index of Inactivity Fragment Durations During Waking Time (Weighted)	FRAG_Gini_dur_IN_day_wei	Continuous Per SD	NA	FRAG_Gini_dur_IN_day_weiPerSD	adiposity_metabolic	Adiposity/Metabolic	0.94 [0.81;1.07]	0.345050533046472	0.334733143219094	Inverse	NA	NA	95472	202	FALSE	sex + race + tdi + smoking + alcohol + all_cancer_fh + season + bmi + dm
Uterine cancer	Uterine	Physical Activity	Acceleration in 10-Min MVPA Bouts (Weighted)	ACC_day_MVPA_bts_10_mg_wei	Continuous Per SD	NA	ACC_day_MVPA_bts_10_mg_weiPerSD	adiposity_metabolic	Adiposity/Metabolic	0.90 [0.72;1.13]	0.348579158627383	0.501484374635443	Inverse	NA	NA	92125	188	FALSE	sex + race + tdi + smoking + alcohol + all_cancer_fh + season + bmi + dm
Uterine cancer	Uterine	Physical Activity	Total Vigorous Physical Activity Duration (Weighted)	dur_day_total_VIG_min_wei	Continuous Per SD	NA	dur_day_total_VIG_min_weiPerSD	adiposity_metabolic	Adiposity/Metabolic	0.89 [0.69;1.14]	0.357333913420055	0.431280680548309	Inverse	NA	NA	95477	202	FALSE	sex + race + tdi + smoking + alcohol + all_cancer_fh + season + bmi + dm
Uterine cancer	Uterine	Physical Activity	x0.5 of Activity Fragment Durations During Waking Time (Weighted)	FRAG_x0.5_dur_PA_day_wei	Continuous Per SD	NA	FRAG_x0.5_dur_PA_day_weiPerSD	adiposity_metabolic	Adiposity/Metabolic	0.93 [0.80;1.08]	0.360674791429204	0.550228119440843	Inverse	NA	NA	95472	202	FALSE	sex + race + tdi + smoking + alcohol + all_cancer_fh + season + bmi + dm
Uterine cancer	Uterine	Physical Activity	Mean LIPA Fragment Duration During Waking Time (Weighted)	FRAG_mean_dur_LIPA_day_wei	Continuous Per SD	NA	FRAG_mean_dur_LIPA_day_weiPerSD	adiposity_metabolic	Adiposity/Metabolic	0.94 [0.81;1.08]	0.361941124360039	0.270139040849139	Inverse	NA	NA	95476	202	FALSE	sex + race + tdi + smoking + alcohol + all_cancer_fh + season + bmi + dm
Uterine cancer	Uterine	Physical Activity	Acceleration in 5-10 Min MVPA Bouts (Weighted)	ACC_day_MVPA_bts_5_10_mg_wei	Continuous Per SD	NA	ACC_day_MVPA_bts_5_10_mg_weiPerSD	adiposity_metabolic	Adiposity/Metabolic	1.07 [0.92;1.24]	0.365108596149803	0.472845271166831	Positive	NA	NA	94974	201	FALSE	sex + race + tdi + smoking + alcohol + all_cancer_fh + season + bmi + dm
Uterine cancer	Uterine	Circadian Rhythm	L10 Activity Level	L10VALUE	Continuous Per SD	NA	L10VALUEPerSD	adiposity_metabolic	Adiposity/Metabolic	0.93 [0.80;1.09]	0.373160278908543	0.499360291199339	Inverse	NA	NA	95477	202	FALSE	sex + race + tdi + smoking + alcohol + all_cancer_fh + season + bmi + dm
Uterine cancer	Uterine	Physical Activity	Gini Index of Inactivity Fragment Durations During Waking Time	FRAG_Gini_dur_IN_day	Continuous Per SD	NA	FRAG_Gini_dur_IN_dayPerSD	adiposity_metabolic	Adiposity/Metabolic	0.94 [0.82;1.08]	0.378197329490605	0.780431940783985	Inverse	NA	NA	95474	202	FALSE	sex + race + tdi + smoking + alcohol + all_cancer_fh + season + bmi + dm
Uterine cancer	Uterine	Physical Activity	Duration in 10-Min MVPA Bouts (Plain)	dur_day_MVPA_bts_10_min_pla	Continuous Per SD	NA	dur_day_MVPA_bts_10_min_plaPerSD	adiposity_metabolic	Adiposity/Metabolic	0.93 [0.78;1.10]	0.385118820650932	0.221612971282654	Inverse	NA	NA	95477	202	FALSE	sex + race + tdi + smoking + alcohol + all_cancer_fh + season + bmi + dm
Uterine cancer	Uterine	Light	Morning Light	morning_light	Continuous Per SD	NA	morning_lightPerSD	adiposity_metabolic	Adiposity/Metabolic	1.07 [0.92;1.26]	0.385133079368616	0.140344549318974	Positive	NA	NA	94710	201	FALSE	sex + race + tdi + smoking + alcohol + all_cancer_fh + season + bmi + dm
Uterine cancer	Uterine	Physical Activity	Mean LIPA Fragment Duration During Waking Time	FRAG_mean_dur_LIPA_day	Continuous Per SD	NA	FRAG_mean_dur_LIPA_dayPerSD	adiposity_metabolic	Adiposity/Metabolic	0.94 [0.81;1.09]	0.395543842116003	0.276726690324111	Inverse	NA	NA	95476	202	FALSE	sex + race + tdi + smoking + alcohol + all_cancer_fh + season + bmi + dm
Uterine cancer	Uterine	Physical Activity	Total Vigorous Physical Activity Duration (Plain)	dur_day_total_VIG_min_pla	Continuous Per SD	NA	dur_day_total_VIG_min_plaPerSD	adiposity_metabolic	Adiposity/Metabolic	0.90 [0.71;1.15]	0.398834919059647	0.427773102130766	Inverse	NA	NA	95477	202	FALSE	sex + race + tdi + smoking + alcohol + all_cancer_fh + season + bmi + dm
Uterine cancer	Uterine	Physical Activity	Duration in 1-5 Min LIPA Bouts (Weighted)	dur_day_LIG_bts_1_5_min_wei	Continuous Per SD	NA	dur_day_LIG_bts_1_5_min_weiPerSD	adiposity_metabolic	Adiposity/Metabolic	0.94 [0.80;1.09]	0.407510929655564	0.215752505544473	Inverse	NA	NA	95477	202	FALSE	sex + race + tdi + smoking + alcohol + all_cancer_fh + season + bmi + dm
Uterine cancer	Uterine	Physical Activity	Number of PA Fragments per Minute IN PA During Waking Time (Weighted)	FRAG_NFragPM_PA_day_wei	Continuous Per SD	NA	FRAG_NFragPM_PA_day_weiPerSD	adiposity_metabolic	Adiposity/Metabolic	1.06 [0.92;1.22]	0.407639698300425	0.502718029916795	Positive	NA	NA	95477	202	FALSE	sex + race + tdi + smoking + alcohol + all_cancer_fh + season + bmi + dm
Uterine cancer	Uterine	Physical Activity	Duration in 90-Min Inactivity Bouts (Plain)	dur_day_IN_bts_90_min_pla	Continuous Per SD	NA	dur_day_IN_bts_90_min_plaPerSD	adiposity_metabolic	Adiposity/Metabolic	1.06 [0.92;1.22]	0.4105869883277	0.276294506689291	Positive	NA	NA	95477	202	FALSE	sex + race + tdi + smoking + alcohol + all_cancer_fh + season + bmi + dm
Uterine cancer	Uterine	Physical Activity	Number of 1-5 Min LIPA Bouts (Plain)	Nbouts_day_LIG_bts_1_5_pla	Continuous Per SD	NA	Nbouts_day_LIG_bts_1_5_plaPerSD	adiposity_metabolic	Adiposity/Metabolic	0.94 [0.80;1.09]	0.414879618290478	0.197870527373866	Inverse	NA	NA	95477	202	FALSE	sex + race + tdi + smoking + alcohol + all_cancer_fh + season + bmi + dm
Uterine cancer	Uterine	Physical Activity	x0.5 of Activity Fragment Durations During Waking Time	FRAG_x0.5_dur_PA_day	Continuous Per SD	NA	FRAG_x0.5_dur_PA_dayPerSD	adiposity_metabolic	Adiposity/Metabolic	0.94 [0.81;1.09]	0.419075903118868	0.221010385784231	Inverse	NA	NA	95474	202	FALSE	sex + race + tdi + smoking + alcohol + all_cancer_fh + season + bmi + dm
Uterine cancer	Uterine	Physical Activity	Number of PA Fragments per Minute IN PA During Waking Time (Plain)	FRAG_NFragPM_PA_day_pla	Continuous Per SD	NA	FRAG_NFragPM_PA_day_plaPerSD	adiposity_metabolic	Adiposity/Metabolic	1.06 [0.92;1.22]	0.420681486823401	0.665394188222312	Positive	NA	NA	95477	202	FALSE	sex + race + tdi + smoking + alcohol + all_cancer_fh + season + bmi + dm
Uterine cancer	Uterine	Circadian Rhythm	Extended Cosinor Amplitude	cosinorExt_amp	Continuous Per SD	NA	cosinorExt_ampPerSD	adiposity_metabolic	Adiposity/Metabolic	1.06 [0.92;1.22]	0.421858045772661	0.487398811944373	Positive	NA	NA	95477	202	FALSE	sex + race + tdi + smoking + alcohol + all_cancer_fh + season + bmi + dm
Uterine cancer	Uterine	Physical Activity	Mean LIPA Fragment Duration During Waking Time (Plain)	FRAG_mean_dur_LIPA_day_pla	Continuous Per SD	NA	FRAG_mean_dur_LIPA_day_plaPerSD	adiposity_metabolic	Adiposity/Metabolic	0.94 [0.82;1.09]	0.427545698821931	0.197947249281613	Inverse	NA	NA	95476	202	FALSE	sex + race + tdi + smoking + alcohol + all_cancer_fh + season + bmi + dm
Uterine cancer	Uterine	Sleep	Sleep Duration Within Sleep Period Time	SleepDurationInSpt_AD_T5A5_mn	Continuous Per SD	NA	SleepDurationInSpt_AD_T5A5_mnPerSD	adiposity_metabolic	Adiposity/Metabolic	0.95 [0.82;1.09]	0.4347912447174	0.667795282434272	Inverse	NA	NA	95477	202	FALSE	sex + race + tdi + smoking + alcohol + all_cancer_fh + season + bmi + dm
Uterine cancer	Uterine	Light	Afternoon Light	afternoon_light	Continuous Per SD	NA	afternoon_lightPerSD	adiposity_metabolic	Adiposity/Metabolic	1.07 [0.91;1.25]	0.439028808322326	0.612215012415972	Positive	NA	NA	94710	201	FALSE	sex + race + tdi + smoking + alcohol + all_cancer_fh + season + bmi + dm
Uterine cancer	Uterine	Physical Activity	Transition Probability Physical Activity to Inactivity During Waking Time (Weighted)	FRAG_TP_PA2IN_day_wei	Continuous Per SD	NA	FRAG_TP_PA2IN_day_weiPerSD	adiposity_metabolic	Adiposity/Metabolic	1.06 [0.92;1.21]	0.447047402942877	0.573001465749753	Positive	NA	NA	95477	202	FALSE	sex + race + tdi + smoking + alcohol + all_cancer_fh + season + bmi + dm
Uterine cancer	Uterine	Physical Activity	Acceleration in 10-Min MVPA Bouts (Plain)	ACC_day_MVPA_bts_10_mg_pla	Continuous Per SD	NA	ACC_day_MVPA_bts_10_mg_plaPerSD	adiposity_metabolic	Adiposity/Metabolic	0.92 [0.74;1.14]	0.449531232276972	0.592304840037873	Inverse	NA	NA	92125	188	FALSE	sex + race + tdi + smoking + alcohol + all_cancer_fh + season + bmi + dm
Uterine cancer	Uterine	Physical Activity	Number of Activity Fragments During Waking Time (Plain)	FRAG_Nfrag_PA_day_pla	Continuous Per SD	NA	FRAG_Nfrag_PA_day_plaPerSD	adiposity_metabolic	Adiposity/Metabolic	0.94 [0.81;1.10]	0.45023205030933	0.725076185474654	Inverse	NA	NA	95477	202	FALSE	sex + race + tdi + smoking + alcohol + all_cancer_fh + season + bmi + dm
Uterine cancer	Uterine	Physical Activity	Number of Activity-to-Inactivity Transitions During Waking Time (Plain)	FRAG_Nfrag_PA2IN_day_pla	Continuous Per SD	NA	FRAG_Nfrag_PA2IN_day_plaPerSD	adiposity_metabolic	Adiposity/Metabolic	0.94 [0.81;1.10]	0.45023205030933	0.725076185474654	Inverse	NA	NA	95477	202	FALSE	sex + race + tdi + smoking + alcohol + all_cancer_fh + season + bmi + dm
Uterine cancer	Uterine	Physical Activity	Number of Inactivity-to-MVPA Transitions During Waking Time (Plain)	FRAG_Nfrag_IN2MVPA_day_pla	Continuous Per SD	NA	FRAG_Nfrag_IN2MVPA_day_plaPerSD	adiposity_metabolic	Adiposity/Metabolic	0.94 [0.80;1.11]	0.453051686220808	0.180078947820276	Inverse	NA	NA	95477	202	FALSE	sex + race + tdi + smoking + alcohol + all_cancer_fh + season + bmi + dm
Uterine cancer	Uterine	Physical Activity	Duration in 10-Min MVPA Bouts (Weighted)	dur_day_MVPA_bts_10_min_wei	Continuous Per SD	NA	dur_day_MVPA_bts_10_min_weiPerSD	adiposity_metabolic	Adiposity/Metabolic	0.94 [0.79;1.11]	0.457248451651435	0.217742026302794	Inverse	NA	NA	95477	202	FALSE	sex + race + tdi + smoking + alcohol + all_cancer_fh + season + bmi + dm
Uterine cancer	Uterine	Physical Activity	Transition Probability Physical Activity to Inactivity During Waking Time (Plain)	FRAG_TP_PA2IN_day_pla	Continuous Per SD	NA	FRAG_TP_PA2IN_day_plaPerSD	adiposity_metabolic	Adiposity/Metabolic	1.05 [0.92;1.21]	0.459967608201459	0.81637368144669	Positive	NA	NA	95477	202	FALSE	sex + race + tdi + smoking + alcohol + all_cancer_fh + season + bmi + dm
Uterine cancer	Uterine	Physical Activity	Number of Inactivity Fragments During Waking Time (Plain)	FRAG_Nfrag_IN_day_pla	Continuous Per SD	NA	FRAG_Nfrag_IN_day_plaPerSD	adiposity_metabolic	Adiposity/Metabolic	0.95 [0.81;1.10]	0.467715052341577	0.808967104611268	Inverse	NA	NA	95477	202	FALSE	sex + race + tdi + smoking + alcohol + all_cancer_fh + season + bmi + dm
Uterine cancer	Uterine	Physical Activity	Number of Inactivity-to-Activity Transitions During Waking Time (Plain)	FRAG_Nfrag_IN2PA_day_pla	Continuous Per SD	NA	FRAG_Nfrag_IN2PA_day_plaPerSD	adiposity_metabolic	Adiposity/Metabolic	0.95 [0.81;1.10]	0.467715052341577	0.808967104611268	Inverse	NA	NA	95477	202	FALSE	sex + race + tdi + smoking + alcohol + all_cancer_fh + season + bmi + dm
Uterine cancer	Uterine	Physical Activity	Duration in 90-Min Inactivity Bouts (Weighted)	dur_day_IN_bts_90_min_wei	Continuous Per SD	NA	dur_day_IN_bts_90_min_weiPerSD	adiposity_metabolic	Adiposity/Metabolic	1.05 [0.92;1.21]	0.470349935212608	0.440603931542264	Positive	NA	NA	95477	202	FALSE	sex + race + tdi + smoking + alcohol + all_cancer_fh + season + bmi + dm
Uterine cancer	Uterine	Physical Activity	Power-Law Alpha of Activity Fragment Durations During Waking Time	FRAG_alpha_dur_PA_day	Continuous Per SD	NA	FRAG_alpha_dur_PA_dayPerSD	adiposity_metabolic	Adiposity/Metabolic	1.05 [0.91;1.22]	0.471193484033351	0.241540331535527	Positive	NA	NA	95474	202	FALSE	sex + race + tdi + smoking + alcohol + all_cancer_fh + season + bmi + dm
Uterine cancer	Uterine	Physical Activity	Acceleration in 5-10 Min MVPA Bouts (Plain)	ACC_day_MVPA_bts_5_10_mg_pla	Continuous Per SD	NA	ACC_day_MVPA_bts_5_10_mg_plaPerSD	adiposity_metabolic	Adiposity/Metabolic	1.05 [0.91;1.22]	0.473064934195952	0.42948324838317	Positive	NA	NA	94974	201	FALSE	sex + race + tdi + smoking + alcohol + all_cancer_fh + season + bmi + dm
Uterine cancer	Uterine	Physical Activity	Number of Inactivity-to-MVPA Transitions During Waking Time (Weighted)	FRAG_Nfrag_IN2MVPA_day_wei	Continuous Per SD	NA	FRAG_Nfrag_IN2MVPA_day_weiPerSD	adiposity_metabolic	Adiposity/Metabolic	0.94 [0.80;1.11]	0.476797633307968	0.097489007491248	Inverse	NA	NA	95477	202	FALSE	sex + race + tdi + smoking + alcohol + all_cancer_fh + season + bmi + dm
Uterine cancer	Uterine	Physical Activity	Number of 10-Min MVPA Bouts (Plain)	Nbouts_day_MVPA_bts_10_pla	Continuous Per SD	NA	Nbouts_day_MVPA_bts_10_plaPerSD	adiposity_metabolic	Adiposity/Metabolic	0.94 [0.81;1.11]	0.477645939693533	0.367340261603059	Inverse	NA	NA	95477	202	FALSE	sex + race + tdi + smoking + alcohol + all_cancer_fh + season + bmi + dm
Uterine cancer	Uterine	Physical Activity	x0.5 of Activity Fragment Durations During Waking Time (Plain)	FRAG_x0.5_dur_PA_day_pla	Continuous Per SD	NA	FRAG_x0.5_dur_PA_day_plaPerSD	adiposity_metabolic	Adiposity/Metabolic	0.95 [0.82;1.10]	0.478432661187828	0.682139185101153	Inverse	NA	NA	95472	202	FALSE	sex + race + tdi + smoking + alcohol + all_cancer_fh + season + bmi + dm
Uterine cancer	Uterine	Circadian Rhythm	L5 Activity Level	L5VALUE	Continuous Per SD	NA	L5VALUEPerSD	adiposity_metabolic	Adiposity/Metabolic	0.94 [0.77;1.13]	0.499800481406775	0.606264960058702	Inverse	NA	NA	95477	202	FALSE	sex + race + tdi + smoking + alcohol + all_cancer_fh + season + bmi + dm
Uterine cancer	Uterine	Physical Activity	Number of 10-20 Min Inactivity Bouts (Weighted)	Nbouts_day_IN_bts_10_20_wei	Continuous Per SD	NA	Nbouts_day_IN_bts_10_20_weiPerSD	adiposity_metabolic	Adiposity/Metabolic	1.05 [0.91;1.21]	0.499835464102235	0.985046710668369	Positive	NA	NA	95477	202	FALSE	sex + race + tdi + smoking + alcohol + all_cancer_fh + season + bmi + dm
Uterine cancer	Uterine	Physical Activity	Number of 10-Min MVPA Bouts (Weighted)	Nbouts_day_MVPA_bts_10_wei	Continuous Per SD	NA	Nbouts_day_MVPA_bts_10_weiPerSD	adiposity_metabolic	Adiposity/Metabolic	0.95 [0.81;1.11]	0.522330207497505	0.428870181661341	Inverse	NA	NA	95477	202	FALSE	sex + race + tdi + smoking + alcohol + all_cancer_fh + season + bmi + dm
Uterine cancer	Uterine	Circadian Rhythm	Activity Balance Index	ABI	Continuous Per SD	NA	ABIPerSD	adiposity_metabolic	Adiposity/Metabolic	0.95 [0.82;1.10]	0.52588499492227	0.886047366175095	Inverse	NA	NA	95477	202	FALSE	sex + race + tdi + smoking + alcohol + all_cancer_fh + season + bmi + dm
Uterine cancer	Uterine	Physical Activity	Number of MVPA Fragments During Waking Time	FRAG_Nfrag_MVPA_day	Continuous Per SD	NA	FRAG_Nfrag_MVPA_dayPerSD	adiposity_metabolic	Adiposity/Metabolic	0.95 [0.82;1.11]	0.526348207502275	0.428256589265154	Inverse	NA	NA	95477	202	FALSE	sex + race + tdi + smoking + alcohol + all_cancer_fh + season + bmi + dm
Uterine cancer	Uterine	Physical Activity	Number of 1-5 Min LIPA Bouts (Weighted)	Nbouts_day_LIG_bts_1_5_wei	Continuous Per SD	NA	Nbouts_day_LIG_bts_1_5_weiPerSD	adiposity_metabolic	Adiposity/Metabolic	0.95 [0.82;1.11]	0.529535634369823	0.305697403925728	Inverse	NA	NA	95477	202	FALSE	sex + race + tdi + smoking + alcohol + all_cancer_fh + season + bmi + dm
Uterine cancer	Uterine	Circadian Rhythm	Cosinor Acrophase	cosinor_acrophase	Continuous Per SD	NA	cosinor_acrophasePerSD	adiposity_metabolic	Adiposity/Metabolic	1.05 [0.90;1.21]	0.545197140001268	0.440077443748146	Positive	NA	NA	95477	202	FALSE	sex + race + tdi + smoking + alcohol + all_cancer_fh + season + bmi + dm
Uterine cancer	Uterine	Physical Activity	Acceleration in 5-10 Min LIPA Bouts (Weighted)	ACC_day_LIG_bts_5_10_mg_wei	Continuous Per SD	NA	ACC_day_LIG_bts_5_10_mg_weiPerSD	adiposity_metabolic	Adiposity/Metabolic	1.04 [0.91;1.20]	0.545875737575213	0.833602366440217	Positive	NA	NA	95472	202	FALSE	sex + race + tdi + smoking + alcohol + all_cancer_fh + season + bmi + dm
Uterine cancer	Uterine	Physical Activity	Number of Inactivity-to-LIPA Transitions During Waking Time (Plain)	FRAG_Nfrag_IN2LIPA_day_pla	Continuous Per SD	NA	FRAG_Nfrag_IN2LIPA_day_plaPerSD	adiposity_metabolic	Adiposity/Metabolic	0.96 [0.83;1.11]	0.54825915193667	0.814455286894646	Inverse	NA	NA	95477	202	FALSE	sex + race + tdi + smoking + alcohol + all_cancer_fh + season + bmi + dm
Uterine cancer	Uterine	Physical Activity	Number of Activity Fragments During Waking Time (Weighted)	FRAG_Nfrag_PA_day_wei	Continuous Per SD	NA	FRAG_Nfrag_PA_day_weiPerSD	adiposity_metabolic	Adiposity/Metabolic	0.96 [0.82;1.11]	0.548601725528331	0.724708590327611	Inverse	NA	NA	95477	202	FALSE	sex + race + tdi + smoking + alcohol + all_cancer_fh + season + bmi + dm
Uterine cancer	Uterine	Physical Activity	Number of Activity-to-Inactivity Transitions During Waking Time (Weighted)	FRAG_Nfrag_PA2IN_day_wei	Continuous Per SD	NA	FRAG_Nfrag_PA2IN_day_weiPerSD	adiposity_metabolic	Adiposity/Metabolic	0.96 [0.82;1.11]	0.548601725528331	0.724708590327611	Inverse	NA	NA	95477	202	FALSE	sex + race + tdi + smoking + alcohol + all_cancer_fh + season + bmi + dm
Uterine cancer	Uterine	Physical Activity	Power-Law Alpha of Activity Fragment Durations During Waking Time (Weighted)	FRAG_alpha_dur_PA_day_wei	Continuous Per SD	NA	FRAG_alpha_dur_PA_day_weiPerSD	adiposity_metabolic	Adiposity/Metabolic	1.04 [0.91;1.20]	0.551212304155131	0.32835484981771	Positive	NA	NA	95472	202	FALSE	sex + race + tdi + smoking + alcohol + all_cancer_fh + season + bmi + dm
Uterine cancer	Uterine	Step Count	Total Steps	mean_total_steps	Continuous Per SD	NA	mean_total_stepsPerSD	adiposity_metabolic	Adiposity/Metabolic	0.95 [0.82;1.11]	0.554036189365355	0.937126346491531	Inverse	NA	NA	95477	202	FALSE	sex + race + tdi + smoking + alcohol + all_cancer_fh + season + bmi + dm
Uterine cancer	Uterine	Sleep	WASO (Wake After Sleep Onset)	WASO_AD_T5A5_mn	Continuous Per SD	NA	WASO_AD_T5A5_mnPerSD	adiposity_metabolic	Adiposity/Metabolic	1.04 [0.90;1.21]	0.562715805571902	0.81359473033585	Positive	NA	NA	95477	202	FALSE	sex + race + tdi + smoking + alcohol + all_cancer_fh + season + bmi + dm
Uterine cancer	Uterine	Physical Activity	Number of Inactivity Fragments During Waking Time (Weighted)	FRAG_Nfrag_IN_day_wei	Continuous Per SD	NA	FRAG_Nfrag_IN_day_weiPerSD	adiposity_metabolic	Adiposity/Metabolic	0.96 [0.82;1.11]	0.565576088347976	0.931932536999946	Inverse	NA	NA	95477	202	FALSE	sex + race + tdi + smoking + alcohol + all_cancer_fh + season + bmi + dm
Uterine cancer	Uterine	Physical Activity	Number of Inactivity-to-Activity Transitions During Waking Time (Weighted)	FRAG_Nfrag_IN2PA_day_wei	Continuous Per SD	NA	FRAG_Nfrag_IN2PA_day_weiPerSD	adiposity_metabolic	Adiposity/Metabolic	0.96 [0.82;1.11]	0.565576088347976	0.931932536999946	Inverse	NA	NA	95477	202	FALSE	sex + race + tdi + smoking + alcohol + all_cancer_fh + season + bmi + dm
Uterine cancer	Uterine	Physical Activity	Coefficient of Variance of Activity Fragment Durations During Waking Time (Plain)	FRAG_CoV_dur_PA_day_pla	Continuous Per SD	NA	FRAG_CoV_dur_PA_day_plaPerSD	adiposity_metabolic	Adiposity/Metabolic	0.96 [0.83;1.11]	0.570015246697638	0.378217359710008	Inverse	NA	NA	95472	202	FALSE	sex + race + tdi + smoking + alcohol + all_cancer_fh + season + bmi + dm
Uterine cancer	Uterine	Sleep	Sleep Period Time Duration	SptDuration_AD_T5A5_mn	Continuous Per SD	NA	SptDuration_AD_T5A5_mnPerSD	adiposity_metabolic	Adiposity/Metabolic	0.96 [0.84;1.10]	0.570034991840438	0.651549162006625	Inverse	NA	NA	95477	202	FALSE	sex + race + tdi + smoking + alcohol + all_cancer_fh + season + bmi + dm
Uterine cancer	Uterine	Physical Activity	Acceleration in 5-10 Min LIPA Bouts (Plain)	ACC_day_LIG_bts_5_10_mg_pla	Continuous Per SD	NA	ACC_day_LIG_bts_5_10_mg_plaPerSD	adiposity_metabolic	Adiposity/Metabolic	1.04 [0.91;1.19]	0.575128883264785	0.831538861190191	Positive	NA	NA	95472	202	FALSE	sex + race + tdi + smoking + alcohol + all_cancer_fh + season + bmi + dm
Uterine cancer	Uterine	Physical Activity	Duration in 60-90 Min Inactivity Bouts (Plain)	dur_day_IN_bts_60_90_min_pla	Continuous Per SD	NA	dur_day_IN_bts_60_90_min_plaPerSD	adiposity_metabolic	Adiposity/Metabolic	1.04 [0.90;1.20]	0.579269280874855	0.511895490985534	Positive	NA	NA	95477	202	FALSE	sex + race + tdi + smoking + alcohol + all_cancer_fh + season + bmi + dm
Uterine cancer	Uterine	Physical Activity	Mean Inactivity Fragment Duration During Waking Time (Plain)	FRAG_mean_dur_IN_day_pla	Continuous Per SD	NA	FRAG_mean_dur_IN_day_plaPerSD	adiposity_metabolic	Adiposity/Metabolic	1.02 [0.94;1.11]	0.589458565464223	0.0794489419658119	Positive	NA	NA	95477	202	FALSE	sex + race + tdi + smoking + alcohol + all_cancer_fh + season + bmi + dm
Uterine cancer	Uterine	Physical Activity	Number of Inactivity-to-LIPA Transitions During Waking Time	FRAG_Nfrag_IN2LIPA_day	Continuous Per SD	NA	FRAG_Nfrag_IN2LIPA_dayPerSD	adiposity_metabolic	Adiposity/Metabolic	1.04 [0.90;1.20]	0.59155263617312	0.262438720244483	Positive	NA	NA	95477	202	FALSE	sex + race + tdi + smoking + alcohol + all_cancer_fh + season + bmi + dm
Uterine cancer	Uterine	Physical Activity	Number of 10-20 Min Inactivity Bouts (Plain)	Nbouts_day_IN_bts_10_20_pla	Continuous Per SD	NA	Nbouts_day_IN_bts_10_20_plaPerSD	adiposity_metabolic	Adiposity/Metabolic	1.04 [0.90;1.20]	0.591938198964049	0.927565503984551	Positive	NA	NA	95477	202	FALSE	sex + race + tdi + smoking + alcohol + all_cancer_fh + season + bmi + dm
Uterine cancer	Uterine	Physical Activity	Duration in 60-90 Min Inactivity Bouts (Weighted)	dur_day_IN_bts_60_90_min_wei	Continuous Per SD	NA	dur_day_IN_bts_60_90_min_weiPerSD	adiposity_metabolic	Adiposity/Metabolic	1.04 [0.90;1.20]	0.596485333583411	0.693941842231715	Positive	NA	NA	95477	202	FALSE	sex + race + tdi + smoking + alcohol + all_cancer_fh + season + bmi + dm
Uterine cancer	Uterine	Light	Total Daily Light	total_daily_light	Continuous Per SD	NA	total_daily_lightPerSD	adiposity_metabolic	Adiposity/Metabolic	1.04 [0.89;1.22]	0.600956535316918	0.438998421160649	Positive	NA	NA	94710	201	FALSE	sex + race + tdi + smoking + alcohol + all_cancer_fh + season + bmi + dm
Uterine cancer	Uterine	Physical Activity	Acceleration in 60-90 Min Inactivity Bouts (Weighted)	ACC_day_IN_bts_60_90_mg_wei	Continuous Per SD	NA	ACC_day_IN_bts_60_90_mg_weiPerSD	adiposity_metabolic	Adiposity/Metabolic	0.96 [0.84;1.11]	0.60755818741218	0.355433392810176	Inverse	NA	NA	95117	202	FALSE	sex + race + tdi + smoking + alcohol + all_cancer_fh + season + bmi + dm
Uterine cancer	Uterine	Sleep	Transition Probability Wake to Sleep During Sleep Period	FRAG_TP_wake2sleep_spt	Continuous Per SD	NA	FRAG_TP_wake2sleep_sptPerSD	adiposity_metabolic	Adiposity/Metabolic	0.97 [0.84;1.11]	0.612756855440304	0.87759095549117	Inverse	NA	NA	95477	202	FALSE	sex + race + tdi + smoking + alcohol + all_cancer_fh + season + bmi + dm
Uterine cancer	Uterine	Physical Activity	Duration in 10-20 Min Inactivity Bouts (Weighted)	dur_day_IN_bts_10_20_min_wei	Continuous Per SD	NA	dur_day_IN_bts_10_20_min_weiPerSD	adiposity_metabolic	Adiposity/Metabolic	1.04 [0.90;1.19]	0.629435889864167	0.617147592792811	Positive	NA	NA	95477	202	FALSE	sex + race + tdi + smoking + alcohol + all_cancer_fh + season + bmi + dm
Uterine cancer	Uterine	Physical Activity	Number of Inactivity Fragments During Waking Time	FRAG_Nfrag_IN_day	Continuous Per SD	NA	FRAG_Nfrag_IN_dayPerSD	adiposity_metabolic	Adiposity/Metabolic	1.04 [0.89;1.20]	0.636257112354766	0.35481095756007	Positive	NA	NA	95477	202	FALSE	sex + race + tdi + smoking + alcohol + all_cancer_fh + season + bmi + dm
Uterine cancer	Uterine	Physical Activity	Number of Inactivity-to-Activity Transitions During Waking Time	FRAG_Nfrag_IN2PA_day	Continuous Per SD	NA	FRAG_Nfrag_IN2PA_dayPerSD	adiposity_metabolic	Adiposity/Metabolic	1.04 [0.89;1.20]	0.636257112354766	0.35481095756007	Positive	NA	NA	95477	202	FALSE	sex + race + tdi + smoking + alcohol + all_cancer_fh + season + bmi + dm
Uterine cancer	Uterine	Physical Activity	Power-Law Alpha of Activity Fragment Durations During Waking Time (Plain)	FRAG_alpha_dur_PA_day_pla	Continuous Per SD	NA	FRAG_alpha_dur_PA_day_plaPerSD	adiposity_metabolic	Adiposity/Metabolic	1.03 [0.90;1.19]	0.636523864142459	0.387578685976274	Positive	NA	NA	95472	202	FALSE	sex + race + tdi + smoking + alcohol + all_cancer_fh + season + bmi + dm
Uterine cancer	Uterine	Physical Activity	Total Moderate Physical Activity Acceleration (Weighted)	ACC_day_total_MOD_mg_wei	Continuous Per SD	NA	ACC_day_total_MOD_mg_weiPerSD	adiposity_metabolic	Adiposity/Metabolic	1.04 [0.89;1.21]	0.649119169105576	0.884876354977238	Positive	NA	NA	95465	202	FALSE	sex + race + tdi + smoking + alcohol + all_cancer_fh + season + bmi + dm
Uterine cancer	Uterine	Physical Activity	Number of Inactivity-to-LIPA Transitions During Waking Time (Weighted)	FRAG_Nfrag_IN2LIPA_day_wei	Continuous Per SD	NA	FRAG_Nfrag_IN2LIPA_day_weiPerSD	adiposity_metabolic	Adiposity/Metabolic	0.97 [0.84;1.12]	0.65755481673462	0.908750881220549	Inverse	NA	NA	95477	202	FALSE	sex + race + tdi + smoking + alcohol + all_cancer_fh + season + bmi + dm
Uterine cancer	Uterine	Physical Activity	Number of Activity Fragments During Waking Time	FRAG_Nfrag_PA_day	Continuous Per SD	NA	FRAG_Nfrag_PA_dayPerSD	adiposity_metabolic	Adiposity/Metabolic	1.03 [0.89;1.20]	0.658171143888201	0.468036026214565	Positive	NA	NA	95477	202	FALSE	sex + race + tdi + smoking + alcohol + all_cancer_fh + season + bmi + dm
Uterine cancer	Uterine	Physical Activity	Number of Activity-to-Inactivity Transitions During Waking Time	FRAG_Nfrag_PA2IN_day	Continuous Per SD	NA	FRAG_Nfrag_PA2IN_dayPerSD	adiposity_metabolic	Adiposity/Metabolic	1.03 [0.89;1.20]	0.658171143888201	0.468036026214565	Positive	NA	NA	95477	202	FALSE	sex + race + tdi + smoking + alcohol + all_cancer_fh + season + bmi + dm
Uterine cancer	Uterine	Physical Activity	Standard Deviation of Inactivity Fragment Durations During Waking Time (Plain)	FRAG_SD_dur_IN_day_pla	Continuous Per SD	NA	FRAG_SD_dur_IN_day_plaPerSD	adiposity_metabolic	Adiposity/Metabolic	1.03 [0.89;1.19]	0.668681751493829	0.319684693442437	Positive	NA	NA	95472	202	FALSE	sex + race + tdi + smoking + alcohol + all_cancer_fh + season + bmi + dm
Uterine cancer	Uterine	Light	Nighttime Light	nighttime_light	Continuous Per SD	NA	nighttime_lightPerSD	adiposity_metabolic	Adiposity/Metabolic	1.03 [0.91;1.15]	0.671335061030914	0.755441635090604	Positive	NA	NA	94710	201	FALSE	sex + race + tdi + smoking + alcohol + all_cancer_fh + season + bmi + dm
Uterine cancer	Uterine	Physical Activity	Mean Inactivity Fragment Duration During Waking Time (Weighted)	FRAG_mean_dur_IN_day_wei	Continuous Per SD	NA	FRAG_mean_dur_IN_day_weiPerSD	adiposity_metabolic	Adiposity/Metabolic	1.02 [0.93;1.12]	0.688784318980126	0.195701695651984	Positive	NA	NA	95477	202	FALSE	sex + race + tdi + smoking + alcohol + all_cancer_fh + season + bmi + dm
Uterine cancer	Uterine	Light	Evening Light	evening_light	Continuous Per SD	NA	evening_lightPerSD	adiposity_metabolic	Adiposity/Metabolic	0.97 [0.82;1.14]	0.690789322590288	0.525748291710256	Inverse	NA	NA	94710	201	FALSE	sex + race + tdi + smoking + alcohol + all_cancer_fh + season + bmi + dm
Uterine cancer	Uterine	Circadian Rhythm	Extended Cosinor Beta	cosinorExt_beta	Continuous Per SD	NA	cosinorExt_betaPerSD	adiposity_metabolic	Adiposity/Metabolic	0.97 [0.81;1.15]	0.706077029069702	0.80489231572053	Inverse	NA	NA	95477	202	FALSE	sex + race + tdi + smoking + alcohol + all_cancer_fh + season + bmi + dm
Uterine cancer	Uterine	Physical Activity	Number of Sustained Inactivity Bouts During Waking Hours	number_sib_wakinghours_AD_T5A5_mn	Continuous Per SD	NA	number_sib_wakinghours_AD_T5A5_mnPerSD	adiposity_metabolic	Adiposity/Metabolic	0.97 [0.84;1.13]	0.712428377684071	0.615105839896218	Inverse	NA	NA	95477	202	FALSE	sex + race + tdi + smoking + alcohol + all_cancer_fh + season + bmi + dm
Uterine cancer	Uterine	Light	Night Light	night_light	Continuous Per SD	NA	night_lightPerSD	adiposity_metabolic	Adiposity/Metabolic	1.02 [0.90;1.16]	0.728001200271046	0.319475864622201	Positive	NA	NA	94710	201	FALSE	sex + race + tdi + smoking + alcohol + all_cancer_fh + season + bmi + dm
Uterine cancer	Uterine	Circadian Rhythm	Relative Amplitude	RA	Continuous Per SD	NA	RAPerSD	adiposity_metabolic	Adiposity/Metabolic	0.98 [0.85;1.13]	0.738817797218644	0.667473882124076	Inverse	NA	NA	95477	202	FALSE	sex + race + tdi + smoking + alcohol + all_cancer_fh + season + bmi + dm
Uterine cancer	Uterine	Physical Activity	Acceleration in 60-90 Min Inactivity Bouts (Plain)	ACC_day_IN_bts_60_90_mg_pla	Continuous Per SD	NA	ACC_day_IN_bts_60_90_mg_plaPerSD	adiposity_metabolic	Adiposity/Metabolic	0.98 [0.85;1.12]	0.73911414126967	0.467373693570292	Inverse	NA	NA	95117	202	FALSE	sex + race + tdi + smoking + alcohol + all_cancer_fh + season + bmi + dm
Uterine cancer	Uterine	Physical Activity	Number of 60-90 Min Inactivity Bouts (Plain)	Nbouts_day_IN_bts_60_90_pla	Continuous Per SD	NA	Nbouts_day_IN_bts_60_90_plaPerSD	adiposity_metabolic	Adiposity/Metabolic	1.02 [0.89;1.18]	0.741172362171271	0.86998973556802806	Positive	NA	NA	95477	202	FALSE	sex + race + tdi + smoking + alcohol + all_cancer_fh + season + bmi + dm
Uterine cancer	Uterine	Physical Activity	Duration in 10-20 Min Inactivity Bouts (Plain)	dur_day_IN_bts_10_20_min_pla	Continuous Per SD	NA	dur_day_IN_bts_10_20_min_plaPerSD	adiposity_metabolic	Adiposity/Metabolic	1.02 [0.89;1.18]	0.742440113335798	0.629836962263468	Positive	NA	NA	95477	202	FALSE	sex + race + tdi + smoking + alcohol + all_cancer_fh + season + bmi + dm
Uterine cancer	Uterine	Physical Activity	Standard Deviation of Inactivity Fragment Durations During Waking Time (Weighted)	FRAG_SD_dur_IN_day_wei	Continuous Per SD	NA	FRAG_SD_dur_IN_day_weiPerSD	adiposity_metabolic	Adiposity/Metabolic	1.02 [0.89;1.18]	0.748616276708243	0.347502218500452	Positive	NA	NA	95472	202	FALSE	sex + race + tdi + smoking + alcohol + all_cancer_fh + season + bmi + dm
Uterine cancer	Uterine	Circadian Rhythm	M5 Start Time	M5TIME_num	Continuous Per SD	NA	M5TIME_numPerSD	adiposity_metabolic	Adiposity/Metabolic	0.98 [0.84;1.13]	0.760332944392988	0.73216954268124	Inverse	NA	NA	95477	202	FALSE	sex + race + tdi + smoking + alcohol + all_cancer_fh + season + bmi + dm
Uterine cancer	Uterine	Physical Activity	Total Moderate Physical Activity Acceleration (Plain)	ACC_day_total_MOD_mg_pla	Continuous Per SD	NA	ACC_day_total_MOD_mg_plaPerSD	adiposity_metabolic	Adiposity/Metabolic	1.02 [0.88;1.20]	0.772675547713094	0.723643893079353	Positive	NA	NA	95465	202	FALSE	sex + race + tdi + smoking + alcohol + all_cancer_fh + season + bmi + dm
Uterine cancer	Uterine	Physical Activity	Number of 60-90 Min Inactivity Bouts (Weighted)	Nbouts_day_IN_bts_60_90_wei	Continuous Per SD	NA	Nbouts_day_IN_bts_60_90_weiPerSD	adiposity_metabolic	Adiposity/Metabolic	1.02 [0.89;1.17]	0.783993759166084	0.793576983080851	Positive	NA	NA	95477	202	FALSE	sex + race + tdi + smoking + alcohol + all_cancer_fh + season + bmi + dm
Uterine cancer	Uterine	Physical Activity	Coefficient of Variance of Activity Fragment Durations During Waking Time (Weighted)	FRAG_CoV_dur_PA_day_wei	Continuous Per SD	NA	FRAG_CoV_dur_PA_day_weiPerSD	adiposity_metabolic	Adiposity/Metabolic	0.98 [0.85;1.13]	0.799426728461704	0.64522811585993	Inverse	NA	NA	95472	202	FALSE	sex + race + tdi + smoking + alcohol + all_cancer_fh + season + bmi + dm
Uterine cancer	Uterine	Step Count	Peak 30-Minute Cadence	mean_peak_30min_cadence	Continuous Per SD	NA	mean_peak_30min_cadencePerSD	adiposity_metabolic	Adiposity/Metabolic	0.98 [0.85;1.14]	0.812340824334427	0.937346571778665	Inverse	NA	NA	95477	202	FALSE	sex + race + tdi + smoking + alcohol + all_cancer_fh + season + bmi + dm
Uterine cancer	Uterine	Physical Activity	Standard Deviation of Inactivity Fragment Durations During Waking Time	FRAG_SD_dur_IN_day	Continuous Per SD	NA	FRAG_SD_dur_IN_dayPerSD	adiposity_metabolic	Adiposity/Metabolic	1.02 [0.89;1.16]	0.819111830137142	0.217637925088124	Positive	NA	NA	95474	202	FALSE	sex + race + tdi + smoking + alcohol + all_cancer_fh + season + bmi + dm
Uterine cancer	Uterine	Physical Activity	Total LIPA Acceleration (Plain)	ACC_day_total_LIG_mg_pla	Continuous Per SD	NA	ACC_day_total_LIG_mg_plaPerSD	adiposity_metabolic	Adiposity/Metabolic	0.99 [0.86;1.13]	0.84782664171369	0.630758180722948	Inverse	NA	NA	95477	202	FALSE	sex + race + tdi + smoking + alcohol + all_cancer_fh + season + bmi + dm
Uterine cancer	Uterine	Circadian Rhythm	L5 Start Time	L5TIME_num	Continuous Per SD	NA	L5TIME_numPerSD	adiposity_metabolic	Adiposity/Metabolic	0.99 [0.85;1.14]	0.861526395467016	0.750105411777354	Inverse	NA	NA	95477	202	FALSE	sex + race + tdi + smoking + alcohol + all_cancer_fh + season + bmi + dm
Uterine cancer	Uterine	Physical Activity	Coefficient of Variance of Activity Fragment Durations During Waking Time	FRAG_CoV_dur_PA_day	Continuous Per SD	NA	FRAG_CoV_dur_PA_dayPerSD	adiposity_metabolic	Adiposity/Metabolic	0.99 [0.86;1.14]	0.863836197314447	0.720359332925613	Inverse	NA	NA	95474	202	FALSE	sex + race + tdi + smoking + alcohol + all_cancer_fh + season + bmi + dm
Uterine cancer	Uterine	Physical Activity	Total LIPA Acceleration (Weighted)	ACC_day_total_LIG_mg_wei	Continuous Per SD	NA	ACC_day_total_LIG_mg_weiPerSD	adiposity_metabolic	Adiposity/Metabolic	0.99 [0.86;1.13]	0.881079428065334	0.704919444132308	Inverse	NA	NA	95477	202	FALSE	sex + race + tdi + smoking + alcohol + all_cancer_fh + season + bmi + dm
Uterine cancer	Uterine	Step Count	MVPA Steps	mean_mvpa_steps	Continuous Per SD	NA	mean_mvpa_stepsPerSD	adiposity_metabolic	Adiposity/Metabolic	0.99 [0.84;1.16]	0.883441555804841	0.586153674412382	Inverse	NA	NA	95477	202	FALSE	sex + race + tdi + smoking + alcohol + all_cancer_fh + season + bmi + dm
Uterine cancer	Uterine	Circadian Rhythm	M10 Start Time	M10TIME_num	Continuous Per SD	NA	M10TIME_numPerSD	adiposity_metabolic	Adiposity/Metabolic	1.01 [0.87;1.17]	0.912209541026928	0.892431761594967	Positive	NA	NA	95477	202	FALSE	sex + race + tdi + smoking + alcohol + all_cancer_fh + season + bmi + dm
Uterine cancer	Uterine	Physical Activity	Acceleration in 1-5 Min LIPA Bouts (Plain)	ACC_day_LIG_bts_1_5_mg_pla	Continuous Per SD	NA	ACC_day_LIG_bts_1_5_mg_plaPerSD	adiposity_metabolic	Adiposity/Metabolic	0.99 [0.87;1.14]	0.933988188480282	0.601053349402266	Inverse	NA	NA	95476	202	FALSE	sex + race + tdi + smoking + alcohol + all_cancer_fh + season + bmi + dm
Uterine cancer	Uterine	Sleep	Sleep Regularity Index	SleepRegularityIndex2	Continuous Per SD	NA	SleepRegularityIndex2PerSD	adiposity_metabolic	Adiposity/Metabolic	1.01 [0.88;1.15]	0.938805957241617	0.157190510450066	Positive	NA	NA	95364	202	FALSE	sex + race + tdi + smoking + alcohol + all_cancer_fh + season + bmi + dm
Uterine cancer	Uterine	Physical Activity	Acceleration in 10-Min LIPA Bouts (Plain)	ACC_day_LIG_bts_10_mg_pla	Continuous Per SD	NA	ACC_day_LIG_bts_10_mg_plaPerSD	adiposity_metabolic	Adiposity/Metabolic	1.00 [0.87;1.14]	0.946466972102604	0.755570330048398	Inverse	NA	NA	95451	202	FALSE	sex + race + tdi + smoking + alcohol + all_cancer_fh + season + bmi + dm
Uterine cancer	Uterine	Sleep	Number of Awakenings	number_of_awakenings_AD_T5A5_mn	Continuous Per SD	NA	number_of_awakenings_AD_T5A5_mnPerSD	adiposity_metabolic	Adiposity/Metabolic	1.00 [0.87;1.16]	0.946667606464684	0.219013324353552	Positive	NA	NA	95477	202	FALSE	sex + race + tdi + smoking + alcohol + all_cancer_fh + season + bmi + dm
Uterine cancer	Uterine	Sleep	Number of Sleep Period Bouts	number_sib_sleepperiod_AD_T5A5_mn	Continuous Per SD	NA	number_sib_sleepperiod_AD_T5A5_mnPerSD	adiposity_metabolic	Adiposity/Metabolic	1.00 [0.87;1.16]	0.94666760646469	0.219013324353552	Positive	NA	NA	95477	202	FALSE	sex + race + tdi + smoking + alcohol + all_cancer_fh + season + bmi + dm
Uterine cancer	Uterine	Physical Activity	Mean MVPA Fragment Duration During Waking Time (Weighted)	FRAG_mean_dur_MVPA_day_wei	Continuous Per SD	NA	FRAG_mean_dur_MVPA_day_weiPerSD	adiposity_metabolic	Adiposity/Metabolic	1.00 [0.88;1.14]	0.968754426336568	0.932131318110402	Positive	NA	NA	95459	202	FALSE	sex + race + tdi + smoking + alcohol + all_cancer_fh + season + bmi + dm
Uterine cancer	Uterine	Circadian Rhythm	L10 Start Time	L10TIME_num	Continuous Per SD	NA	L10TIME_numPerSD	adiposity_metabolic	Adiposity/Metabolic	1.00 [0.86;1.15]	0.969436049189065	0.996686229030175	Inverse	NA	NA	95477	202	FALSE	sex + race + tdi + smoking + alcohol + all_cancer_fh + season + bmi + dm
Uterine cancer	Uterine	Physical Activity	Number of Inactivity-to-MVPA Transitions During Waking Time	FRAG_Nfrag_IN2MVPA_day	Continuous Per SD	NA	FRAG_Nfrag_IN2MVPA_dayPerSD	adiposity_metabolic	Adiposity/Metabolic	1.00 [0.85;1.17]	0.969725400359772	0.356043600662256	Inverse	NA	NA	95477	202	FALSE	sex + race + tdi + smoking + alcohol + all_cancer_fh + season + bmi + dm
Uterine cancer	Uterine	Physical Activity	Acceleration in 1-5 Min LIPA Bouts (Weighted)	ACC_day_LIG_bts_1_5_mg_wei	Continuous Per SD	NA	ACC_day_LIG_bts_1_5_mg_weiPerSD	adiposity_metabolic	Adiposity/Metabolic	1.00 [0.87;1.14]	0.981487510185874	0.800231349352788	Inverse	NA	NA	95476	202	FALSE	sex + race + tdi + smoking + alcohol + all_cancer_fh + season + bmi + dm
Uterine cancer	Uterine	Physical Activity	Acceleration in 10-Min LIPA Bouts (Weighted)	ACC_day_LIG_bts_10_mg_wei	Continuous Per SD	NA	ACC_day_LIG_bts_10_mg_weiPerSD	adiposity_metabolic	Adiposity/Metabolic	1.00 [0.87;1.15]	0.9827999045118	0.546894333295607	Positive	NA	NA	95451	202	FALSE	sex + race + tdi + smoking + alcohol + all_cancer_fh + season + bmi + dm
Uterine cancer	Uterine	Physical Activity	Mean MVPA Fragment Duration During Waking Time (Plain)	FRAG_mean_dur_MVPA_day_pla	Continuous Per SD	NA	FRAG_mean_dur_MVPA_day_plaPerSD	adiposity_metabolic	Adiposity/Metabolic	1.00 [0.87;1.15]	0.984410539213105	0.888345062515148	Inverse	NA	NA	95459	202	FALSE	sex + race + tdi + smoking + alcohol + all_cancer_fh + season + bmi + dm
Uterine cancer	Uterine	Physical Activity	Mean MVPA Fragment Duration During Waking Time	FRAG_mean_dur_MVPA_day	Continuous Per SD	NA	FRAG_mean_dur_MVPA_dayPerSD	adiposity_metabolic	Adiposity/Metabolic	1.00 [0.88;1.14]	0.997996424293743	0.599274553585638	Positive	NA	NA	95459	202	FALSE	sex + race + tdi + smoking + alcohol + all_cancer_fh + season + bmi + dm
Uterine cancer	Uterine	Physical Activity	Number of LIPA Fragments During Waking Time	FRAG_Nfrag_LIPA_day	Continuous Per SD	NA	FRAG_Nfrag_LIPA_dayPerSD	adiposity_metabolic	Adiposity/Metabolic	1.00 [0.86;1.16]	0.998249880266214	0.661883512976439	Positive	NA	NA	95477	202	FALSE	sex + race + tdi + smoking + alcohol + all_cancer_fh + season + bmi + dm
Uterine cancer	Uterine	Circadian Rhythm	M5 Activity Level	M5VALUE	Tertile	T3	M5VALUECat3	adiposity_metabolic	Adiposity/Metabolic	0.59 [0.39;0.89]	0.0114074086951295	0.0145294337857969	Inverse	35	31855	95477	202	FALSE	sex + race + tdi + smoking + alcohol + all_cancer_fh + season + bmi + dm
Uterine cancer	Uterine	Physical Activity	Number of MVPA Fragments During Waking Time (Plain)	FRAG_Nfrag_MVPA_day_pla	Tertile	T3	FRAG_Nfrag_MVPA_day_plaCat3	adiposity_metabolic	Adiposity/Metabolic	0.64 [0.43;0.94]	0.0217368133471683	0.0266674252177997	Inverse	44	31850	95477	202	FALSE	sex + race + tdi + smoking + alcohol + all_cancer_fh + season + bmi + dm
Uterine cancer	Uterine	Physical Activity	Duration in 30-60 Min Inactivity Bouts (Weighted)	dur_day_IN_bts_30_60_min_wei	Tertile	T3	dur_day_IN_bts_30_60_min_weiCat3	adiposity_metabolic	Adiposity/Metabolic	1.49 [1.05;2.12]	0.024622456332645	0.0255400603255643	Positive	77	31806	95477	202	FALSE	sex + race + tdi + smoking + alcohol + all_cancer_fh + season + bmi + dm
Uterine cancer	Uterine	Physical Activity	Number of MVPA Fragments During Waking Time (Weighted)	FRAG_Nfrag_MVPA_day_wei	Tertile	T3	FRAG_Nfrag_MVPA_day_weiCat3	adiposity_metabolic	Adiposity/Metabolic	0.64 [0.43;0.95]	0.0259498397098072	0.0340861578325615	Inverse	43	31849	95477	202	FALSE	sex + race + tdi + smoking + alcohol + all_cancer_fh + season + bmi + dm
Uterine cancer	Uterine	Physical Activity	Number of LIPA Fragments During Waking Time (Plain)	FRAG_Nfrag_LIPA_day_pla	Tertile	T3	FRAG_Nfrag_LIPA_day_plaCat3	adiposity_metabolic	Adiposity/Metabolic	0.67 [0.47;0.96]	0.030748638639769	0.0277357094350737	Inverse	52	31852	95477	202	FALSE	sex + race + tdi + smoking + alcohol + all_cancer_fh + season + bmi + dm
Uterine cancer	Uterine	Physical Activity	Transition Probability Physical Activity to Inactivity During Sleep Period	FRAG_TP_PA2IN_spt	Tertile	T3	FRAG_TP_PA2IN_sptCat3	adiposity_metabolic	Adiposity/Metabolic	0.67 [0.46;0.96]	0.0314933919038084	0.0358450059034924	Inverse	44	31850	95477	202	FALSE	sex + race + tdi + smoking + alcohol + all_cancer_fh + season + bmi + dm
Uterine cancer	Uterine	Circadian Rhythm	Extended Cosinor Amplitude	cosinorExt_amp	Tertile	T2	cosinorExt_ampCat2	adiposity_metabolic	Adiposity/Metabolic	0.68 [0.48;0.97]	0.0324623704858735	0.487398811944373	Inverse	57	31811	95477	202	FALSE	sex + race + tdi + smoking + alcohol + all_cancer_fh + season + bmi + dm
Uterine cancer	Uterine	Physical Activity	W0.5 of Activity Fragment Durations During Waking Time	FRAG_W0.5_dur_PA_day	Tertile	T3	FRAG_W0.5_dur_PA_dayCat3	adiposity_metabolic	Adiposity/Metabolic	0.68 [0.47;0.97]	0.0349906076105402	0.0573850291829115	Inverse	54	31825	95474	202	FALSE	sex + race + tdi + smoking + alcohol + all_cancer_fh + season + bmi + dm
Uterine cancer	Uterine	Physical Activity	Number of 1-5 Min MVPA Bouts (Weighted)	Nbouts_day_MVPA_bts_1_5_wei	Tertile	T3	Nbouts_day_MVPA_bts_1_5_weiCat3	adiposity_metabolic	Adiposity/Metabolic	0.68 [0.47;0.98]	0.0383685370146914	0.0409185101669663	Inverse	50	31836	95477	202	FALSE	sex + race + tdi + smoking + alcohol + all_cancer_fh + season + bmi + dm
Uterine cancer	Uterine	Sleep	Number of Sleep Fragments During Sleep Period	FRAG_Nfrag_sleep_spt	Tertile	T2	FRAG_Nfrag_sleep_sptCat2	adiposity_metabolic	Adiposity/Metabolic	1.42 [1.02;2.00]	0.039788249193782	0.117429224168796	Positive	81	31830	95477	202	FALSE	sex + race + tdi + smoking + alcohol + all_cancer_fh + season + bmi + dm
Uterine cancer	Uterine	Physical Activity	Number of Wake Fragments During Sleep Period	FRAG_Nfrag_wake_spt	Tertile	T2	FRAG_Nfrag_wake_sptCat2	adiposity_metabolic	Adiposity/Metabolic	1.42 [1.02;2.00]	0.0398460567059156	0.11778236577832	Positive	81	31829	95477	202	FALSE	sex + race + tdi + smoking + alcohol + all_cancer_fh + season + bmi + dm
Uterine cancer	Uterine	Circadian Rhythm	Self-Similarity Parameter	SSP	Tertile	T3	SSPCat3	adiposity_metabolic	Adiposity/Metabolic	0.68 [0.47;0.99]	0.0426876062102245	0.0456897223105429	Inverse	51	31813	95477	202	FALSE	sex + race + tdi + smoking + alcohol + all_cancer_fh + season + bmi + dm
Uterine cancer	Uterine	Physical Activity	Acceleration in 90-Min Inactivity Bouts (Weighted)	ACC_day_IN_bts_90_mg_wei	Tertile	T3	ACC_day_IN_bts_90_mg_weiCat3	adiposity_metabolic	Adiposity/Metabolic	1.43 [1.01;2.03]	0.0431431272501436	0.0409526572143748	Positive	75	31148	93385	193	FALSE	sex + race + tdi + smoking + alcohol + all_cancer_fh + season + bmi + dm
Uterine cancer	Uterine	Physical Activity	Total Inactivity Duration (Plain)	dur_day_total_IN_min_pla	Tertile	T3	dur_day_total_IN_min_plaCat3	adiposity_metabolic	Adiposity/Metabolic	1.45 [1.01;2.08]	0.0438936523788094	0.0406278040689573	Positive	84	31817	95477	202	FALSE	sex + race + tdi + smoking + alcohol + all_cancer_fh + season + bmi + dm
Uterine cancer	Uterine	Physical Activity	Gini Index of Activity Fragment Durations During Waking Time (Weighted)	FRAG_Gini_dur_PA_day_wei	Tertile	T3	FRAG_Gini_dur_PA_day_weiCat3	adiposity_metabolic	Adiposity/Metabolic	0.69 [0.47;0.99]	0.0453284787446651	0.0525450612923356	Inverse	47	31845	95472	202	FALSE	sex + race + tdi + smoking + alcohol + all_cancer_fh + season + bmi + dm
Uterine cancer	Uterine	Circadian Rhythm	Extended Cosinor Alpha	cosinorExt_alpha	Tertile	T3	cosinorExt_alphaCat3	adiposity_metabolic	Adiposity/Metabolic	0.70 [0.49;1.00]	0.0477170340996026	0.0513702209883639	Inverse	56	31813	95477	202	FALSE	sex + race + tdi + smoking + alcohol + all_cancer_fh + season + bmi + dm
Uterine cancer	Uterine	Physical Activity	Duration in 30-60 Min Inactivity Bouts (Plain)	dur_day_IN_bts_30_60_min_pla	Tertile	T3	dur_day_IN_bts_30_60_min_plaCat3	adiposity_metabolic	Adiposity/Metabolic	1.41 [1.00;1.99]	0.0495760721639806	0.0484304474681833	Positive	77	31806	95477	202	FALSE	sex + race + tdi + smoking + alcohol + all_cancer_fh + season + bmi + dm
Uterine cancer	Uterine	Physical Activity	Standard Deviation of Physical Activity Fragment Durations During Waking Time (Plain)	FRAG_SD_dur_PA_day_pla	Tertile	T2	FRAG_SD_dur_PA_day_plaCat2	adiposity_metabolic	Adiposity/Metabolic	0.72 [0.51;1.00]	0.0502566157288221	0.0843826716145169	Inverse	61	31826	95472	202	FALSE	sex + race + tdi + smoking + alcohol + all_cancer_fh + season + bmi + dm
Uterine cancer	Uterine	Physical Activity	Gini Index of Activity Fragment Durations During Waking Time (Plain)	FRAG_Gini_dur_PA_day_pla	Tertile	T3	FRAG_Gini_dur_PA_day_plaCat3	adiposity_metabolic	Adiposity/Metabolic	0.69 [0.48;1.00]	0.0506576201186639	0.058664513311961	Inverse	47	31844	95472	202	FALSE	sex + race + tdi + smoking + alcohol + all_cancer_fh + season + bmi + dm
Uterine cancer	Uterine	Physical Activity	Number of IN Fragments per Minute IN IN During Waking Time (Plain)	FRAG_NFragPM_IN_day_pla	Tertile	T3	FRAG_NFragPM_IN_day_plaCat3	adiposity_metabolic	Adiposity/Metabolic	0.69 [0.47;1.00]	0.0509661800892219	0.0485261952845797	Inverse	49	31848	95477	202	FALSE	sex + race + tdi + smoking + alcohol + all_cancer_fh + season + bmi + dm
Uterine cancer	Uterine	Physical Activity	Acceleration in 90-Min Inactivity Bouts (Plain)	ACC_day_IN_bts_90_mg_pla	Tertile	T3	ACC_day_IN_bts_90_mg_plaCat3	adiposity_metabolic	Adiposity/Metabolic	1.42 [0.99;2.02]	0.0564148493872494	0.0659861143286636	Positive	71	31147	93385	193	FALSE	sex + race + tdi + smoking + alcohol + all_cancer_fh + season + bmi + dm
Uterine cancer	Uterine	Physical Activity	Number of 5-10 Min MVPA Bouts (Weighted)	Nbouts_day_MVPA_bts_5_10_wei	Tertile	T3	Nbouts_day_MVPA_bts_5_10_weiCat3	adiposity_metabolic	Adiposity/Metabolic	0.70 [0.48;1.01]	0.0589562126946222	0.0573772535926495	Inverse	50	31844	95477	202	FALSE	sex + race + tdi + smoking + alcohol + all_cancer_fh + season + bmi + dm
Uterine cancer	Uterine	Sleep	Sleep Regularity Index	SleepRegularityIndex2	Tertile	T3	SleepRegularityIndex2Cat3	adiposity_metabolic	Adiposity/Metabolic	0.70 [0.48;1.01]	0.0596963370628936	0.157190510450066	Inverse	46	31790	95364	202	FALSE	sex + race + tdi + smoking + alcohol + all_cancer_fh + season + bmi + dm
Uterine cancer	Uterine	Light	Nighttime Light	nighttime_light	Tertile	T2	nighttime_lightCat2	adiposity_metabolic	Adiposity/Metabolic	1.38 [0.98;1.96]	0.0644111065810986	0.755441635090604	Positive	80	31578	94710	201	FALSE	sex + race + tdi + smoking + alcohol + all_cancer_fh + season + bmi + dm
Uterine cancer	Uterine	Physical Activity	Overall Acceleration	ENMO_fullRecordingMean	Tertile	T3	ENMO_fullRecordingMeanCat3	adiposity_metabolic	Adiposity/Metabolic	0.69 [0.47;1.02]	0.0656722448267577	0.0716738880343323	Inverse	43	31854	95477	202	FALSE	sex + race + tdi + smoking + alcohol + all_cancer_fh + season + bmi + dm
Uterine cancer	Uterine	Physical Activity	Standard Deviation of Physical Activity Fragment Durations During Waking Time	FRAG_SD_dur_PA_day	Tertile	T3	FRAG_SD_dur_PA_dayCat3	adiposity_metabolic	Adiposity/Metabolic	0.72 [0.51;1.03]	0.0701709070140922	0.0766069007365714	Inverse	54	31833	95474	202	FALSE	sex + race + tdi + smoking + alcohol + all_cancer_fh + season + bmi + dm
Uterine cancer	Uterine	Physical Activity	Standard Deviation of Physical Activity Fragment Durations During Waking Time (Weighted)	FRAG_SD_dur_PA_day_wei	Tertile	T2	FRAG_SD_dur_PA_day_weiCat2	adiposity_metabolic	Adiposity/Metabolic	0.73 [0.52;1.03]	0.0726327217043626	0.164893268901748	Inverse	61	31825	95472	202	FALSE	sex + race + tdi + smoking + alcohol + all_cancer_fh + season + bmi + dm
Uterine cancer	Uterine	Physical Activity	Standard Deviation of Physical Activity Fragment Durations During Waking Time (Plain)	FRAG_SD_dur_PA_day_pla	Tertile	T3	FRAG_SD_dur_PA_day_plaCat3	adiposity_metabolic	Adiposity/Metabolic	0.73 [0.51;1.03]	0.0735090248645703	0.0843826716145169	Inverse	56	31828	95472	202	FALSE	sex + race + tdi + smoking + alcohol + all_cancer_fh + season + bmi + dm
Uterine cancer	Uterine	Physical Activity	Total LIPA Duration (Plain)	dur_day_total_LIG_min_pla	Tertile	T3	dur_day_total_LIG_min_plaCat3	adiposity_metabolic	Adiposity/Metabolic	0.72 [0.51;1.03]	0.0749374328713246	0.0674690659562921	Inverse	60	31817	95477	202	FALSE	sex + race + tdi + smoking + alcohol + all_cancer_fh + season + bmi + dm
Uterine cancer	Uterine	Physical Activity	Number of 30-60 Min Inactivity Bouts (Weighted)	Nbouts_day_IN_bts_30_60_wei	Tertile	T3	Nbouts_day_IN_bts_30_60_weiCat3	adiposity_metabolic	Adiposity/Metabolic	1.37 [0.97;1.93]	0.0750282087598239	0.0746970846516845	Positive	75	31807	95477	202	FALSE	sex + race + tdi + smoking + alcohol + all_cancer_fh + season + bmi + dm
Uterine cancer	Uterine	Physical Activity	Total LIPA Duration (Weighted)	dur_day_total_LIG_min_wei	Tertile	T3	dur_day_total_LIG_min_weiCat3	adiposity_metabolic	Adiposity/Metabolic	0.72 [0.51;1.03]	0.0760232260119929	0.0687073512539922	Inverse	60	31815	95477	202	FALSE	sex + race + tdi + smoking + alcohol + all_cancer_fh + season + bmi + dm
Uterine cancer	Uterine	Physical Activity	Total Vigorous Physical Activity Acceleration (Weighted)	ACC_day_total_VIG_mg_wei	Tertile	T3	ACC_day_total_VIG_mg_weiCat3	adiposity_metabolic	Adiposity/Metabolic	0.64 [0.40;1.05]	0.0767108565116292	0.0713369630350557	Inverse	24	23034	69030	120	FALSE	sex + race + tdi + smoking + alcohol + all_cancer_fh + season + bmi + dm
Uterine cancer	Uterine	Physical Activity	Power-Law Alpha of Inactivity Fragment Durations During Waking Time (Plain)	FRAG_alpha_dur_IN_day_pla	Tertile	T3	FRAG_alpha_dur_IN_day_plaCat3	adiposity_metabolic	Adiposity/Metabolic	0.72 [0.49;1.04]	0.0768729441366617	0.0790682466709695	Inverse	50	31844	95472	202	FALSE	sex + race + tdi + smoking + alcohol + all_cancer_fh + season + bmi + dm
Uterine cancer	Uterine	Physical Activity	Total Inactivity Duration (Weighted)	dur_day_total_IN_min_wei	Tertile	T3	dur_day_total_IN_min_weiCat3	adiposity_metabolic	Adiposity/Metabolic	1.38 [0.96;1.97]	0.0786163085643979	0.0733563835536937	Positive	83	31818	95477	202	FALSE	sex + race + tdi + smoking + alcohol + all_cancer_fh + season + bmi + dm
Uterine cancer	Uterine	Physical Activity	Number of LIPA Fragments During Waking Time (Weighted)	FRAG_Nfrag_LIPA_day_wei	Tertile	T3	FRAG_Nfrag_LIPA_day_weiCat3	adiposity_metabolic	Adiposity/Metabolic	0.72 [0.50;1.04]	0.0796629079567709	0.0808110425339863	Inverse	52	31852	95477	202	FALSE	sex + race + tdi + smoking + alcohol + all_cancer_fh + season + bmi + dm
Uterine cancer	Uterine	Physical Activity	Acceleration in 10-20 Min Inactivity Bouts (Plain)	ACC_day_IN_bts_10_20_mg_pla	Tertile	T3	ACC_day_IN_bts_10_20_mg_plaCat3	adiposity_metabolic	Adiposity/Metabolic	0.74 [0.53;1.04]	0.0817120090367299	0.0810650860912192	Inverse	59	31819	95470	202	FALSE	sex + race + tdi + smoking + alcohol + all_cancer_fh + season + bmi + dm
Uterine cancer	Uterine	Physical Activity	Duration in 1-5 Min MVPA Bouts (Weighted)	dur_day_MVPA_bts_1_5_min_wei	Tertile	T3	dur_day_MVPA_bts_1_5_min_weiCat3	adiposity_metabolic	Adiposity/Metabolic	0.72 [0.49;1.05]	0.0838862998939086	0.094315448506755	Inverse	49	31843	95477	202	FALSE	sex + race + tdi + smoking + alcohol + all_cancer_fh + season + bmi + dm
Uterine cancer	Uterine	Circadian Rhythm	M10 Activity Level	M10VALUE	Tertile	T3	M10VALUECat3	adiposity_metabolic	Adiposity/Metabolic	0.71 [0.48;1.05]	0.0852816021917324	0.0922669632012395	Inverse	43	31852	95477	202	FALSE	sex + race + tdi + smoking + alcohol + all_cancer_fh + season + bmi + dm
Uterine cancer	Uterine	Physical Activity	W0.5 of Inactivity Fragment Durations During Waking Time (Plain)	FRAG_W0.5_dur_IN_day_pla	Tertile	T3	FRAG_W0.5_dur_IN_day_plaCat3	adiposity_metabolic	Adiposity/Metabolic	1.37 [0.96;1.95]	0.0863542437056977	0.0867421307037308	Positive	82	31819	95472	202	FALSE	sex + race + tdi + smoking + alcohol + all_cancer_fh + season + bmi + dm
Uterine cancer	Uterine	Physical Activity	Transition Probability Physical Inactivity to MVPA During Waking Time (Weighted)	FRAG_TP_IN2MVPA_day_wei	Tertile	T3	FRAG_TP_IN2MVPA_day_weiCat3	adiposity_metabolic	Adiposity/Metabolic	0.71 [0.48;1.05]	0.0885217199408769	0.0880929267238261	Inverse	45	31863	95477	202	FALSE	sex + race + tdi + smoking + alcohol + all_cancer_fh + season + bmi + dm
Uterine cancer	Uterine	Physical Activity	Mean Inactivity Fragment Duration During Waking Time (Plain)	FRAG_mean_dur_IN_day_pla	Tertile	T3	FRAG_mean_dur_IN_day_plaCat3	adiposity_metabolic	Adiposity/Metabolic	1.37 [0.95;1.96]	0.0886301939450754	0.0794489419658119	Positive	82	31821	95477	202	FALSE	sex + race + tdi + smoking + alcohol + all_cancer_fh + season + bmi + dm
Uterine cancer	Uterine	Physical Activity	Transition Probability Physical Inactivity to Activity During Waking Time (Plain)	FRAG_TP_IN2PA_day_pla	Tertile	T3	FRAG_TP_IN2PA_day_plaCat3	adiposity_metabolic	Adiposity/Metabolic	0.73 [0.51;1.05]	0.0895011578495976	0.089162576682147	Inverse	53	31853	95477	202	FALSE	sex + race + tdi + smoking + alcohol + all_cancer_fh + season + bmi + dm
Uterine cancer	Uterine	Physical Activity	Number of 1-5 Min MVPA Bouts (Plain)	Nbouts_day_MVPA_bts_1_5_pla	Tertile	T3	Nbouts_day_MVPA_bts_1_5_plaCat3	adiposity_metabolic	Adiposity/Metabolic	0.73 [0.51;1.05]	0.0911661262135133	0.0944776256601726	Inverse	53	31834	95477	202	FALSE	sex + race + tdi + smoking + alcohol + all_cancer_fh + season + bmi + dm
Uterine cancer	Uterine	Physical Activity	Number of 30-60 Min Inactivity Bouts (Plain)	Nbouts_day_IN_bts_30_60_pla	Tertile	T3	Nbouts_day_IN_bts_30_60_plaCat3	adiposity_metabolic	Adiposity/Metabolic	1.35 [0.95;1.90]	0.0918173411637406	0.0943543351920703	Positive	74	31807	95477	202	FALSE	sex + race + tdi + smoking + alcohol + all_cancer_fh + season + bmi + dm
Uterine cancer	Uterine	Physical Activity	Number of Inactivity-to-MVPA Transitions During Waking Time (Weighted)	FRAG_Nfrag_IN2MVPA_day_wei	Tertile	T3	FRAG_Nfrag_IN2MVPA_day_weiCat3	adiposity_metabolic	Adiposity/Metabolic	0.72 [0.49;1.06]	0.0952277560061151	0.097489007491248	Inverse	45	31864	95477	202	FALSE	sex + race + tdi + smoking + alcohol + all_cancer_fh + season + bmi + dm
Uterine cancer	Uterine	Physical Activity	Standard Deviation of Physical Activity Fragment Durations During Waking Time	FRAG_SD_dur_PA_day	Tertile	T2	FRAG_SD_dur_PA_dayCat2	adiposity_metabolic	Adiposity/Metabolic	0.75 [0.54;1.05]	0.0952967524820861	0.0766069007365714	Inverse	63	31822	95474	202	FALSE	sex + race + tdi + smoking + alcohol + all_cancer_fh + season + bmi + dm
Uterine cancer	Uterine	Circadian Rhythm	Intradaily Variability	IV	Tertile	T3	IVCat3	adiposity_metabolic	Adiposity/Metabolic	1.36 [0.95;1.95]	0.0953768921578151	0.0999761031560406	Positive	82	31809	95477	202	FALSE	sex + race + tdi + smoking + alcohol + all_cancer_fh + season + bmi + dm
Uterine cancer	Uterine	Physical Activity	Acceleration in 10-20 Min Inactivity Bouts (Weighted)	ACC_day_IN_bts_10_20_mg_wei	Tertile	T3	ACC_day_IN_bts_10_20_mg_weiCat3	adiposity_metabolic	Adiposity/Metabolic	0.75 [0.53;1.06]	0.0977941891868502	0.100899737745313	Inverse	57	31816	95470	202	FALSE	sex + race + tdi + smoking + alcohol + all_cancer_fh + season + bmi + dm
Uterine cancer	Uterine	Physical Activity	Acceleration in 30-60 Min Inactivity Bouts (Plain)	ACC_day_IN_bts_30_60_mg_pla	Tertile	T2	ACC_day_IN_bts_30_60_mg_plaCat2	adiposity_metabolic	Adiposity/Metabolic	1.31 [0.95;1.81]	0.104703059182525	0.364966623081584	Positive	84	31815	95462	202	FALSE	sex + race + tdi + smoking + alcohol + all_cancer_fh + season + bmi + dm
Uterine cancer	Uterine	Physical Activity	Duration in 1-5 Min MVPA Bouts (Plain)	dur_day_MVPA_bts_1_5_min_pla	Tertile	T3	dur_day_MVPA_bts_1_5_min_plaCat3	adiposity_metabolic	Adiposity/Metabolic	0.73 [0.50;1.07]	0.104751577813089	0.113971223158407	Inverse	50	31841	95477	202	FALSE	sex + race + tdi + smoking + alcohol + all_cancer_fh + season + bmi + dm
Uterine cancer	Uterine	Physical Activity	Number of IN Fragments per Minute IN IN During Waking Time (Weighted)	FRAG_NFragPM_IN_day_wei	Tertile	T3	FRAG_NFragPM_IN_day_weiCat3	adiposity_metabolic	Adiposity/Metabolic	0.73 [0.50;1.07]	0.106552896530247	0.0994017683846416	Inverse	50	31846	95477	202	FALSE	sex + race + tdi + smoking + alcohol + all_cancer_fh + season + bmi + dm
Uterine cancer	Uterine	Physical Activity	Acceleration in 90-Min Inactivity Bouts (Plain)	ACC_day_IN_bts_90_mg_pla	Tertile	T2	ACC_day_IN_bts_90_mg_plaCat2	adiposity_metabolic	Adiposity/Metabolic	1.33 [0.93;1.91]	0.11538495739561	0.0659861143286636	Positive	68	31117	93385	193	FALSE	sex + race + tdi + smoking + alcohol + all_cancer_fh + season + bmi + dm
Uterine cancer	Uterine	Physical Activity	Number of 5-10 Min MVPA Bouts (Plain)	Nbouts_day_MVPA_bts_5_10_pla	Tertile	T3	Nbouts_day_MVPA_bts_5_10_plaCat3	adiposity_metabolic	Adiposity/Metabolic	0.74 [0.51;1.08]	0.115611750683088	0.109547531634406	Inverse	50	31844	95477	202	FALSE	sex + race + tdi + smoking + alcohol + all_cancer_fh + season + bmi + dm
Uterine cancer	Uterine	Physical Activity	x0.5 of Inactivity Fragment Durations During Waking Time	FRAG_x0.5_dur_IN_day	Tertile	T3	FRAG_x0.5_dur_IN_dayCat3	adiposity_metabolic	Adiposity/Metabolic	1.34 [0.93;1.94]	0.116149420876653	0.140183261008601	Positive	79	31809	95474	202	FALSE	sex + race + tdi + smoking + alcohol + all_cancer_fh + season + bmi + dm
Uterine cancer	Uterine	Physical Activity	Power-Law Alpha of Inactivity Fragment Durations During Waking Time	FRAG_alpha_dur_IN_day	Tertile	T3	FRAG_alpha_dur_IN_dayCat3	adiposity_metabolic	Adiposity/Metabolic	0.75 [0.52;1.08]	0.116229758879903	0.117919604937054	Inverse	52	31843	95474	202	FALSE	sex + race + tdi + smoking + alcohol + all_cancer_fh + season + bmi + dm
Uterine cancer	Uterine	Sleep	Number of Sleep Fragments During Sleep Period	FRAG_Nfrag_sleep_spt	Tertile	T3	FRAG_Nfrag_sleep_sptCat3	adiposity_metabolic	Adiposity/Metabolic	1.33 [0.93;1.90]	0.118337172135865	0.117429224168796	Positive	63	31842	95477	202	FALSE	sex + race + tdi + smoking + alcohol + all_cancer_fh + season + bmi + dm
Uterine cancer	Uterine	Physical Activity	Number of Wake Fragments During Sleep Period	FRAG_Nfrag_wake_spt	Tertile	T3	FRAG_Nfrag_wake_sptCat3	adiposity_metabolic	Adiposity/Metabolic	1.33 [0.93;1.90]	0.118677446886258	0.11778236577832	Positive	63	31842	95477	202	FALSE	sex + race + tdi + smoking + alcohol + all_cancer_fh + season + bmi + dm
Uterine cancer	Uterine	Physical Activity	Acceleration in 5-10 Min MVPA Bouts (Weighted)	ACC_day_MVPA_bts_5_10_mg_wei	Tertile	T2	ACC_day_MVPA_bts_5_10_mg_weiCat2	adiposity_metabolic	Adiposity/Metabolic	0.76 [0.54;1.08]	0.121717603872677	0.472845271166831	Inverse	51	31678	94974	201	FALSE	sex + race + tdi + smoking + alcohol + all_cancer_fh + season + bmi + dm
Uterine cancer	Uterine	Physical Activity	Total Vigorous Physical Activity Acceleration (Plain)	ACC_day_total_VIG_mg_pla	Tertile	T3	ACC_day_total_VIG_mg_plaCat3	adiposity_metabolic	Adiposity/Metabolic	0.69 [0.44;1.10]	0.12199265725192	0.125042740964391	Inverse	27	23034	69030	120	FALSE	sex + race + tdi + smoking + alcohol + all_cancer_fh + season + bmi + dm
Uterine cancer	Uterine	Physical Activity	Number of LIPA Fragments During Waking Time (Plain)	FRAG_Nfrag_LIPA_day_pla	Tertile	T2	FRAG_Nfrag_LIPA_day_plaCat2	adiposity_metabolic	Adiposity/Metabolic	0.77 [0.55;1.07]	0.123991283664773	0.0277357094350737	Inverse	64	31822	95477	202	FALSE	sex + race + tdi + smoking + alcohol + all_cancer_fh + season + bmi + dm
Uterine cancer	Uterine	Physical Activity	Acceleration in 5-10 Min MVPA Bouts (Plain)	ACC_day_MVPA_bts_5_10_mg_pla	Tertile	T2	ACC_day_MVPA_bts_5_10_mg_plaCat2	adiposity_metabolic	Adiposity/Metabolic	0.76 [0.54;1.08]	0.1248202913055	0.42948324838317	Inverse	51	31681	94974	201	FALSE	sex + race + tdi + smoking + alcohol + all_cancer_fh + season + bmi + dm
Uterine cancer	Uterine	Physical Activity	Power-Law Alpha of Inactivity Fragment Durations During Waking Time (Weighted)	FRAG_alpha_dur_IN_day_wei	Tertile	T3	FRAG_alpha_dur_IN_day_weiCat3	adiposity_metabolic	Adiposity/Metabolic	0.75 [0.52;1.08]	0.124987378667451	0.124858360670243	Inverse	53	31842	95472	202	FALSE	sex + race + tdi + smoking + alcohol + all_cancer_fh + season + bmi + dm
Uterine cancer	Uterine	Physical Activity	Number of 20-30 Min Inactivity Bouts (Weighted)	Nbouts_day_IN_bts_20_30_wei	Tertile	T3	Nbouts_day_IN_bts_20_30_weiCat3	adiposity_metabolic	Adiposity/Metabolic	1.31 [0.93;1.84]	0.127529180836956	0.12988611471377	Positive	72	31835	95477	202	FALSE	sex + race + tdi + smoking + alcohol + all_cancer_fh + season + bmi + dm
Uterine cancer	Uterine	Physical Activity	Duration in 20-30 Min Inactivity Bouts (Weighted)	dur_day_IN_bts_20_30_min_wei	Tertile	T3	dur_day_IN_bts_20_30_min_weiCat3	adiposity_metabolic	Adiposity/Metabolic	1.30 [0.93;1.82]	0.129815948647599	0.125417057234621	Positive	74	31828	95477	202	FALSE	sex + race + tdi + smoking + alcohol + all_cancer_fh + season + bmi + dm
Uterine cancer	Uterine	Circadian Rhythm	L10 Start Time	L10TIME_num	Tertile	T2	L10TIME_numCat2	adiposity_metabolic	Adiposity/Metabolic	1.30 [0.93;1.81]	0.129899522152696	0.996686229030175	Positive	78	31825	95477	202	FALSE	sex + race + tdi + smoking + alcohol + all_cancer_fh + season + bmi + dm
Uterine cancer	Uterine	Physical Activity	Transition Probability Physical Inactivity to Activity During Waking Time	FRAG_TP_IN2PA_day	Tertile	T3	FRAG_TP_IN2PA_dayCat3	adiposity_metabolic	Adiposity/Metabolic	0.76 [0.53;1.09]	0.132471313625054	0.133914753960436	Inverse	55	31848	95477	202	FALSE	sex + race + tdi + smoking + alcohol + all_cancer_fh + season + bmi + dm
Uterine cancer	Uterine	Circadian Rhythm	Autocorrelation Phi	phi	Tertile	T3	phiCat3	adiposity_metabolic	Adiposity/Metabolic	0.76 [0.53;1.09]	0.138701713490204	0.145059434295618	Inverse	51	31846	95477	202	FALSE	sex + race + tdi + smoking + alcohol + all_cancer_fh + season + bmi + dm
Uterine cancer	Uterine	Physical Activity	Duration in 30-60 Min Inactivity Bouts (Weighted)	dur_day_IN_bts_30_60_min_wei	Tertile	T2	dur_day_IN_bts_30_60_min_weiCat2	adiposity_metabolic	Adiposity/Metabolic	1.31 [0.92;1.86]	0.138864751799937	0.0255400603255643	Positive	71	31825	95477	202	FALSE	sex + race + tdi + smoking + alcohol + all_cancer_fh + season + bmi + dm
Uterine cancer	Uterine	Physical Activity	Acceleration in 1-5 Min MVPA Bouts (Plain)	ACC_day_MVPA_bts_1_5_mg_pla	Tertile	T3	ACC_day_MVPA_bts_1_5_mg_plaCat3	adiposity_metabolic	Adiposity/Metabolic	1.31 [0.91;1.87]	0.140838385142387	0.138074953471222	Positive	54	31859	95456	202	FALSE	sex + race + tdi + smoking + alcohol + all_cancer_fh + season + bmi + dm
Uterine cancer	Uterine	Physical Activity	Transition Probability Physical Inactivity to Activity During Waking Time (Weighted)	FRAG_TP_IN2PA_day_wei	Tertile	T3	FRAG_TP_IN2PA_day_weiCat3	adiposity_metabolic	Adiposity/Metabolic	0.76 [0.52;1.10]	0.140915353960605	0.137544396098826	Inverse	53	31852	95477	202	FALSE	sex + race + tdi + smoking + alcohol + all_cancer_fh + season + bmi + dm
Uterine cancer	Uterine	Circadian Rhythm	Cosinor Amplitude	cosinor_amp	Tertile	T3	cosinor_ampCat3	adiposity_metabolic	Adiposity/Metabolic	0.76 [0.52;1.10]	0.142720562459305	0.153754744446841	Inverse	55	31814	95477	202	FALSE	sex + race + tdi + smoking + alcohol + all_cancer_fh + season + bmi + dm
Uterine cancer	Uterine	Physical Activity	Standard Deviation of Physical Activity Fragment Durations During Waking Time (Weighted)	FRAG_SD_dur_PA_day_wei	Tertile	T3	FRAG_SD_dur_PA_day_weiCat3	adiposity_metabolic	Adiposity/Metabolic	0.77 [0.54;1.09]	0.143622241251619	0.164893268901748	Inverse	58	31826	95472	202	FALSE	sex + race + tdi + smoking + alcohol + all_cancer_fh + season + bmi + dm
Uterine cancer	Uterine	Physical Activity	Total Inactivity Acceleration (Weighted)	ACC_day_total_IN_mg_wei	Tertile	T3	ACC_day_total_IN_mg_weiCat3	adiposity_metabolic	Adiposity/Metabolic	0.77 [0.55;1.10]	0.152047222246509	0.150316253983727	Inverse	59	31845	95477	202	FALSE	sex + race + tdi + smoking + alcohol + all_cancer_fh + season + bmi + dm
Uterine cancer	Uterine	Circadian Rhythm	Interdaily Stability	IS	Tertile	T2	ISCat2	adiposity_metabolic	Adiposity/Metabolic	0.78 [0.55;1.10]	0.153529698168398	0.276274232070559	Inverse	62	31825	95477	202	FALSE	sex + race + tdi + smoking + alcohol + all_cancer_fh + season + bmi + dm
Uterine cancer	Uterine	Physical Activity	Transition Probability Physical Inactivity to MVPA During Waking Time (Plain)	FRAG_TP_IN2MVPA_day_pla	Tertile	T3	FRAG_TP_IN2MVPA_day_plaCat3	adiposity_metabolic	Adiposity/Metabolic	0.75 [0.51;1.11]	0.154871516527832	0.152811043689007	Inverse	46	31863	95477	202	FALSE	sex + race + tdi + smoking + alcohol + all_cancer_fh + season + bmi + dm
Uterine cancer	Uterine	Physical Activity	Number of 10-20 Min Inactivity Bouts (Weighted)	Nbouts_day_IN_bts_10_20_wei	Tertile	T2	Nbouts_day_IN_bts_10_20_weiCat2	adiposity_metabolic	Adiposity/Metabolic	1.27 [0.91;1.77]	0.155484524239816	0.985046710668369	Positive	79	31812	95477	202	FALSE	sex + race + tdi + smoking + alcohol + all_cancer_fh + season + bmi + dm
Uterine cancer	Uterine	Physical Activity	Gini Index of Activity Fragment Durations During Waking Time	FRAG_Gini_dur_PA_day	Tertile	T3	FRAG_Gini_dur_PA_dayCat3	adiposity_metabolic	Adiposity/Metabolic	0.76 [0.52;1.11]	0.155684101151827	0.191494459013425	Inverse	47	31847	95474	202	FALSE	sex + race + tdi + smoking + alcohol + all_cancer_fh + season + bmi + dm
Uterine cancer	Uterine	Physical Activity	Transition Probability Physical Inactivity to LIPA During Waking Time (Plain)	FRAG_TP_IN2LIPA_day_pla	Tertile	T3	FRAG_TP_IN2LIPA_day_plaCat3	adiposity_metabolic	Adiposity/Metabolic	0.77 [0.53;1.11]	0.162352312155443	0.152508920194994	Inverse	53	31849	95477	202	FALSE	sex + race + tdi + smoking + alcohol + all_cancer_fh + season + bmi + dm
Uterine cancer	Uterine	Physical Activity	Transition Probability Physical Inactivity to Activity During Sleep Period	FRAG_TP_IN2PA_spt	Tertile	T3	FRAG_TP_IN2PA_sptCat3	adiposity_metabolic	Adiposity/Metabolic	1.28 [0.90;1.80]	0.17010502743218	0.148164797003645	Positive	82	31821	95477	202	FALSE	sex + race + tdi + smoking + alcohol + all_cancer_fh + season + bmi + dm
Uterine cancer	Uterine	Physical Activity	Number of Activity Fragments During Sleep Period	FRAG_Nfrag_PA_spt	Tertile	T3	FRAG_Nfrag_PA_sptCat3	adiposity_metabolic	Adiposity/Metabolic	1.27 [0.90;1.79]	0.174307415737086	0.134502246479611	Positive	83	31826	95477	202	FALSE	sex + race + tdi + smoking + alcohol + all_cancer_fh + season + bmi + dm
Uterine cancer	Uterine	Physical Activity	Number of Inactivity Fragments During Sleep Period	FRAG_Nfrag_IN_spt	Tertile	T3	FRAG_Nfrag_IN_sptCat3	adiposity_metabolic	Adiposity/Metabolic	1.27 [0.90;1.79]	0.174332058056285	0.134530443757713	Positive	83	31826	95477	202	FALSE	sex + race + tdi + smoking + alcohol + all_cancer_fh + season + bmi + dm
Uterine cancer	Uterine	Physical Activity	Number of 5-10 Min LIPA Bouts (Plain)	Nbouts_day_LIG_bts_5_10_pla	Tertile	T3	Nbouts_day_LIG_bts_5_10_plaCat3	adiposity_metabolic	Adiposity/Metabolic	0.79 [0.56;1.11]	0.175859019865819	0.172453324751755	Inverse	61	31832	95477	202	FALSE	sex + race + tdi + smoking + alcohol + all_cancer_fh + season + bmi + dm
Uterine cancer	Uterine	Physical Activity	Total Inactivity Acceleration (Plain)	ACC_day_total_IN_mg_pla	Tertile	T3	ACC_day_total_IN_mg_plaCat3	adiposity_metabolic	Adiposity/Metabolic	0.78 [0.55;1.12]	0.176040562624021	0.178171152518768	Inverse	57	31842	95477	202	FALSE	sex + race + tdi + smoking + alcohol + all_cancer_fh + season + bmi + dm
Uterine cancer	Uterine	Light	Morning Light	morning_light	Tertile	T3	morning_lightCat3	adiposity_metabolic	Adiposity/Metabolic	1.30 [0.89;1.89]	0.176666869914281	0.140344549318974	Positive	77	31571	94710	201	FALSE	sex + race + tdi + smoking + alcohol + all_cancer_fh + season + bmi + dm
Uterine cancer	Uterine	Physical Activity	Unbouted Inactivity Duration (Weighted)	dur_day_IN_unbt_min_wei	Tertile	T2	dur_day_IN_unbt_min_weiCat2	adiposity_metabolic	Adiposity/Metabolic	1.25 [0.90;1.73]	0.177754572510656	0.254688517599592	Positive	83	31828	95477	202	FALSE	sex + race + tdi + smoking + alcohol + all_cancer_fh + season + bmi + dm
Uterine cancer	Uterine	Physical Activity	Mean Inactivity Fragment Duration During Waking Time (Weighted)	FRAG_mean_dur_IN_day_wei	Tertile	T3	FRAG_mean_dur_IN_day_weiCat3	adiposity_metabolic	Adiposity/Metabolic	1.28 [0.89;1.85]	0.178245277919279	0.195701695651984	Positive	78	31822	95477	202	FALSE	sex + race + tdi + smoking + alcohol + all_cancer_fh + season + bmi + dm
Uterine cancer	Uterine	Physical Activity	Gini Index of Inactivity Fragment Durations During Waking Time (Weighted)	FRAG_Gini_dur_IN_day_wei	Tertile	T2	FRAG_Gini_dur_IN_day_weiCat2	adiposity_metabolic	Adiposity/Metabolic	0.79 [0.57;1.11]	0.178801838775571	0.334733143219094	Inverse	62	31820	95472	202	FALSE	sex + race + tdi + smoking + alcohol + all_cancer_fh + season + bmi + dm
Uterine cancer	Uterine	Physical Activity	Number of Inactivity-to-MVPA Transitions During Waking Time (Plain)	FRAG_Nfrag_IN2MVPA_day_pla	Tertile	T3	FRAG_Nfrag_IN2MVPA_day_plaCat3	adiposity_metabolic	Adiposity/Metabolic	0.77 [0.53;1.13]	0.182330215736436	0.180078947820276	Inverse	48	31866	95477	202	FALSE	sex + race + tdi + smoking + alcohol + all_cancer_fh + season + bmi + dm
Uterine cancer	Uterine	Physical Activity	Standard Deviation of Inactivity Fragment Durations During Waking Time	FRAG_SD_dur_IN_day	Tertile	T3	FRAG_SD_dur_IN_dayCat3	adiposity_metabolic	Adiposity/Metabolic	1.28 [0.89;1.85]	0.183534667411924	0.217637925088124	Positive	78	31816	95474	202	FALSE	sex + race + tdi + smoking + alcohol + all_cancer_fh + season + bmi + dm
Uterine cancer	Uterine	Physical Activity	Acceleration in 20-30 Min Inactivity Bouts (Plain)	ACC_day_IN_bts_20_30_mg_pla	Tertile	T2	ACC_day_IN_bts_20_30_mg_plaCat2	adiposity_metabolic	Adiposity/Metabolic	1.25 [0.90;1.73]	0.184208187142226	0.445459068670561	Positive	81	31821	95451	202	FALSE	sex + race + tdi + smoking + alcohol + all_cancer_fh + season + bmi + dm
Uterine cancer	Uterine	Physical Activity	Gini Index of Inactivity Fragment Durations During Waking Time (Plain)	FRAG_Gini_dur_IN_day_pla	Tertile	T2	FRAG_Gini_dur_IN_day_plaCat2	adiposity_metabolic	Adiposity/Metabolic	0.80 [0.57;1.11]	0.185390864518181	0.267593238076517	Inverse	63	31828	95472	202	FALSE	sex + race + tdi + smoking + alcohol + all_cancer_fh + season + bmi + dm
Uterine cancer	Uterine	Circadian Rhythm	Cosinor R-Squared	cosinor_R2	Tertile	T3	cosinor_R2Cat3	adiposity_metabolic	Adiposity/Metabolic	0.78 [0.54;1.13]	0.188087419975308	0.189227891329207	Inverse	60	31804	95477	202	FALSE	sex + race + tdi + smoking + alcohol + all_cancer_fh + season + bmi + dm
Uterine cancer	Uterine	Physical Activity	Duration in 5-10 Min LIPA Bouts (Plain)	dur_day_LIG_bts_5_10_min_pla	Tertile	T2	dur_day_LIG_bts_5_10_min_plaCat2	adiposity_metabolic	Adiposity/Metabolic	0.80 [0.57;1.12]	0.189570182296429	0.381133355547373	Inverse	63	31816	95477	202	FALSE	sex + race + tdi + smoking + alcohol + all_cancer_fh + season + bmi + dm
Uterine cancer	Uterine	Physical Activity	Number of 1-5 Min LIPA Bouts (Plain)	Nbouts_day_LIG_bts_1_5_pla	Tertile	T3	Nbouts_day_LIG_bts_1_5_plaCat3	adiposity_metabolic	Adiposity/Metabolic	0.78 [0.54;1.13]	0.191394959458276	0.197870527373866	Inverse	50	31860	95477	202	FALSE	sex + race + tdi + smoking + alcohol + all_cancer_fh + season + bmi + dm
Uterine cancer	Uterine	Physical Activity	W0.5 of Inactivity Fragment Durations During Waking Time (Weighted)	FRAG_W0.5_dur_IN_day_wei	Tertile	T3	FRAG_W0.5_dur_IN_day_weiCat3	adiposity_metabolic	Adiposity/Metabolic	1.27 [0.89;1.82]	0.192817396038483	0.192077387879024	Positive	77	31821	95472	202	FALSE	sex + race + tdi + smoking + alcohol + all_cancer_fh + season + bmi + dm
Uterine cancer	Uterine	Circadian Rhythm	L10 Activity Level	L10VALUE	Tertile	T2	L10VALUECat2	adiposity_metabolic	Adiposity/Metabolic	1.24 [0.90;1.71]	0.192900214489611	0.499360291199339	Positive	81	31821	95477	202	FALSE	sex + race + tdi + smoking + alcohol + all_cancer_fh + season + bmi + dm
Uterine cancer	Uterine	Physical Activity	x0.5 of Inactivity Fragment Durations During Waking Time	FRAG_x0.5_dur_IN_day	Tertile	T2	FRAG_x0.5_dur_IN_dayCat2	adiposity_metabolic	Adiposity/Metabolic	1.27 [0.89;1.82]	0.193495533869452	0.140183261008601	Positive	71	31821	95474	202	FALSE	sex + race + tdi + smoking + alcohol + all_cancer_fh + season + bmi + dm
Uterine cancer	Uterine	Circadian Rhythm	Cosinor Mesor	cosinor_mes	Tertile	T3	cosinor_mesCat3	adiposity_metabolic	Adiposity/Metabolic	0.78 [0.54;1.14]	0.199017640619933	0.246132237086096	Inverse	49	31842	95477	202	FALSE	sex + race + tdi + smoking + alcohol + all_cancer_fh + season + bmi + dm
Uterine cancer	Uterine	Physical Activity	Total Moderate Physical Activity Duration (Weighted)	dur_day_total_MOD_min_wei	Tertile	T3	dur_day_total_MOD_min_weiCat3	adiposity_metabolic	Adiposity/Metabolic	0.78 [0.53;1.15]	0.206422273318847	0.208714290596742	Inverse	46	31847	95477	202	FALSE	sex + race + tdi + smoking + alcohol + all_cancer_fh + season + bmi + dm
Uterine cancer	Uterine	Physical Activity	Duration in 20-30 Min Inactivity Bouts (Plain)	dur_day_IN_bts_20_30_min_pla	Tertile	T3	dur_day_IN_bts_20_30_min_plaCat3	adiposity_metabolic	Adiposity/Metabolic	1.24 [0.89;1.75]	0.207281995402487	0.203836727656911	Positive	72	31830	95477	202	FALSE	sex + race + tdi + smoking + alcohol + all_cancer_fh + season + bmi + dm
Uterine cancer	Uterine	Physical Activity	Acceleration in 20-30 Min Inactivity Bouts (Weighted)	ACC_day_IN_bts_20_30_mg_wei	Tertile	T2	ACC_day_IN_bts_20_30_mg_weiCat2	adiposity_metabolic	Adiposity/Metabolic	1.23 [0.89;1.70]	0.208372482177379	0.217447711863366	Positive	82	31819	95451	202	FALSE	sex + race + tdi + smoking + alcohol + all_cancer_fh + season + bmi + dm
Uterine cancer	Uterine	Physical Activity	Acceleration in 20-30 Min Inactivity Bouts (Weighted)	ACC_day_IN_bts_20_30_mg_wei	Tertile	T3	ACC_day_IN_bts_20_30_mg_weiCat3	adiposity_metabolic	Adiposity/Metabolic	0.79 [0.55;1.14]	0.209992578501025	0.217447711863366	Inverse	54	31818	95451	202	FALSE	sex + race + tdi + smoking + alcohol + all_cancer_fh + season + bmi + dm
Uterine cancer	Uterine	Sleep	Number of Sleep Period Bouts	number_sib_sleepperiod_AD_T5A5_mn	Tertile	T3	number_sib_sleepperiod_AD_T5A5_mnCat3	adiposity_metabolic	Adiposity/Metabolic	0.80 [0.56;1.14]	0.213917526721702	0.219013324353552	Inverse	53	31850	95477	202	FALSE	sex + race + tdi + smoking + alcohol + all_cancer_fh + season + bmi + dm
Uterine cancer	Uterine	Sleep	Number of Awakenings	number_of_awakenings_AD_T5A5_mn	Tertile	T3	number_of_awakenings_AD_T5A5_mnCat3	adiposity_metabolic	Adiposity/Metabolic	0.80 [0.56;1.14]	0.213917526721702	0.219013324353552	Inverse	53	31850	95477	202	FALSE	sex + race + tdi + smoking + alcohol + all_cancer_fh + season + bmi + dm
Uterine cancer	Uterine	Physical Activity	Duration in 10-Min MVPA Bouts (Weighted)	dur_day_MVPA_bts_10_min_wei	Tertile	T3	dur_day_MVPA_bts_10_min_weiCat3	adiposity_metabolic	Adiposity/Metabolic	0.79 [0.54;1.15]	0.21415024940989	0.217742026302794	Inverse	46	31856	95477	202	FALSE	sex + race + tdi + smoking + alcohol + all_cancer_fh + season + bmi + dm
Uterine cancer	Uterine	Physical Activity	Number of 10-20 Min Inactivity Bouts (Plain)	Nbouts_day_IN_bts_10_20_pla	Tertile	T2	Nbouts_day_IN_bts_10_20_plaCat2	adiposity_metabolic	Adiposity/Metabolic	1.23 [0.88;1.72]	0.216531818265366	0.927565503984551	Positive	78	31821	95477	202	FALSE	sex + race + tdi + smoking + alcohol + all_cancer_fh + season + bmi + dm
Uterine cancer	Uterine	Physical Activity	Number of Inactivity-to-MVPA Transitions During Waking Time	FRAG_Nfrag_IN2MVPA_day	Tertile	T2	FRAG_Nfrag_IN2MVPA_dayCat2	adiposity_metabolic	Adiposity/Metabolic	0.81 [0.58;1.13]	0.218050417207453	0.356043600662256	Inverse	60	31835	95477	202	FALSE	sex + race + tdi + smoking + alcohol + all_cancer_fh + season + bmi + dm
Uterine cancer	Uterine	Physical Activity	W0.5 of Inactivity Fragment Durations During Waking Time	FRAG_W0.5_dur_IN_day	Tertile	T2	FRAG_W0.5_dur_IN_dayCat2	adiposity_metabolic	Adiposity/Metabolic	1.25 [0.88;1.77]	0.218141912050945	0.248533005504397	Positive	72	31825	95474	202	FALSE	sex + race + tdi + smoking + alcohol + all_cancer_fh + season + bmi + dm
Uterine cancer	Uterine	Physical Activity	Duration in 10-Min MVPA Bouts (Plain)	dur_day_MVPA_bts_10_min_pla	Tertile	T3	dur_day_MVPA_bts_10_min_plaCat3	adiposity_metabolic	Adiposity/Metabolic	0.79 [0.54;1.15]	0.218338195881284	0.221612971282654	Inverse	46	31857	95477	202	FALSE	sex + race + tdi + smoking + alcohol + all_cancer_fh + season + bmi + dm
Uterine cancer	Uterine	Physical Activity	Transition Probability Physical Inactivity to LIPA During Waking Time (Weighted)	FRAG_TP_IN2LIPA_day_wei	Tertile	T3	FRAG_TP_IN2LIPA_day_weiCat3	adiposity_metabolic	Adiposity/Metabolic	0.79 [0.55;1.15]	0.220963389435465	0.202709859645902	Inverse	53	31843	95477	202	FALSE	sex + race + tdi + smoking + alcohol + all_cancer_fh + season + bmi + dm
Uterine cancer	Uterine	Physical Activity	Mean Activity Fragment Duration During Waking Time (Weighted)	FRAG_mean_dur_PA_day_wei	Tertile	T3	FRAG_mean_dur_PA_day_weiCat3	adiposity_metabolic	Adiposity/Metabolic	0.81 [0.57;1.14]	0.222172126863849	0.248830135805242	Inverse	64	31817	95477	202	FALSE	sex + race + tdi + smoking + alcohol + all_cancer_fh + season + bmi + dm
Uterine cancer	Uterine	Physical Activity	Duration in 1-5 Min LIPA Bouts (Weighted)	dur_day_LIG_bts_1_5_min_wei	Tertile	T3	dur_day_LIG_bts_1_5_min_weiCat3	adiposity_metabolic	Adiposity/Metabolic	0.80 [0.55;1.15]	0.222488038682798	0.215752505544473	Inverse	52	31856	95477	202	FALSE	sex + race + tdi + smoking + alcohol + all_cancer_fh + season + bmi + dm
Uterine cancer	Uterine	Physical Activity	Total Moderate Physical Activity Duration (Plain)	dur_day_total_MOD_min_pla	Tertile	T3	dur_day_total_MOD_min_plaCat3	adiposity_metabolic	Adiposity/Metabolic	0.79 [0.54;1.16]	0.222817015178562	0.22534009614482	Inverse	47	31850	95477	202	FALSE	sex + race + tdi + smoking + alcohol + all_cancer_fh + season + bmi + dm
Uterine cancer	Uterine	Circadian Rhythm	Extended Cosinor Minimum	cosinorExt_minimum	Tertile	T3	cosinorExt_minimumCat3	adiposity_metabolic	Adiposity/Metabolic	0.80 [0.56;1.15]	0.223434544586857	0.360283051659096	Inverse	52	31821	95477	202	FALSE	sex + race + tdi + smoking + alcohol + all_cancer_fh + season + bmi + dm
Uterine cancer	Uterine	Physical Activity	Duration in 1-5 Min LIPA Bouts (Plain)	dur_day_LIG_bts_1_5_min_pla	Tertile	T3	dur_day_LIG_bts_1_5_min_plaCat3	adiposity_metabolic	Adiposity/Metabolic	0.79 [0.55;1.15]	0.223949320039001	0.224196062872987	Inverse	51	31855	95477	202	FALSE	sex + race + tdi + smoking + alcohol + all_cancer_fh + season + bmi + dm
Uterine cancer	Uterine	Physical Activity	Number of 20-30 Min Inactivity Bouts (Plain)	Nbouts_day_IN_bts_20_30_pla	Tertile	T3	Nbouts_day_IN_bts_20_30_plaCat3	adiposity_metabolic	Adiposity/Metabolic	1.23 [0.88;1.73]	0.228246826942301	0.225708216490475	Positive	71	31835	95477	202	FALSE	sex + race + tdi + smoking + alcohol + all_cancer_fh + season + bmi + dm
Uterine cancer	Uterine	Physical Activity	Mean Inactivity Fragment Duration During Waking Time	FRAG_mean_dur_IN_day	Tertile	T2	FRAG_mean_dur_IN_dayCat2	adiposity_metabolic	Adiposity/Metabolic	1.24 [0.87;1.77]	0.232292200297207	0.302582836291824	Positive	72	31812	95476	202	FALSE	sex + race + tdi + smoking + alcohol + all_cancer_fh + season + bmi + dm
Uterine cancer	Uterine	Physical Activity	Power-Law Alpha of Activity Fragment Durations During Waking Time	FRAG_alpha_dur_PA_day	Tertile	T3	FRAG_alpha_dur_PA_dayCat3	adiposity_metabolic	Adiposity/Metabolic	1.24 [0.87;1.76]	0.24028880414926	0.241540331535527	Positive	64	31847	95474	202	FALSE	sex + race + tdi + smoking + alcohol + all_cancer_fh + season + bmi + dm
Uterine cancer	Uterine	Physical Activity	x0.5 of Activity Fragment Durations During Waking Time	FRAG_x0.5_dur_PA_day	Tertile	T3	FRAG_x0.5_dur_PA_dayCat3	adiposity_metabolic	Adiposity/Metabolic	0.81 [0.57;1.15]	0.240387747262845	0.221010385784231	Inverse	66	31804	95474	202	FALSE	sex + race + tdi + smoking + alcohol + all_cancer_fh + season + bmi + dm
Uterine cancer	Uterine	Physical Activity	x0.5 of Inactivity Fragment Durations During Waking Time (Weighted)	FRAG_x0.5_dur_IN_day_wei	Tertile	T3	FRAG_x0.5_dur_IN_day_weiCat3	adiposity_metabolic	Adiposity/Metabolic	1.24 [0.87;1.77]	0.241157342055024	0.221326825381924	Positive	80	31814	95472	202	FALSE	sex + race + tdi + smoking + alcohol + all_cancer_fh + season + bmi + dm
Uterine cancer	Uterine	Physical Activity	Mean Activity Fragment Duration During Waking Time (Weighted)	FRAG_mean_dur_PA_day_wei	Tertile	T2	FRAG_mean_dur_PA_day_weiCat2	adiposity_metabolic	Adiposity/Metabolic	0.82 [0.58;1.15]	0.242422167529828	0.248830135805242	Inverse	65	31820	95477	202	FALSE	sex + race + tdi + smoking + alcohol + all_cancer_fh + season + bmi + dm
Uterine cancer	Uterine	Physical Activity	Transition Probability Physical Inactivity to LIPA During Waking Time	FRAG_TP_IN2LIPA_day	Tertile	T3	FRAG_TP_IN2LIPA_dayCat3	adiposity_metabolic	Adiposity/Metabolic	0.80 [0.56;1.16]	0.244393421516588	0.226145733517877	Inverse	54	31843	95477	202	FALSE	sex + race + tdi + smoking + alcohol + all_cancer_fh + season + bmi + dm
Uterine cancer	Uterine	Physical Activity	Unbouted Inactivity Duration (Weighted)	dur_day_IN_unbt_min_wei	Tertile	T3	dur_day_IN_unbt_min_weiCat3	adiposity_metabolic	Adiposity/Metabolic	0.80 [0.55;1.17]	0.245503030654513	0.254688517599592	Inverse	50	31842	95477	202	FALSE	sex + race + tdi + smoking + alcohol + all_cancer_fh + season + bmi + dm
Uterine cancer	Uterine	Physical Activity	Duration in 10-Min LIPA Bouts (Weighted)	dur_day_LIG_bts_10_min_wei	Tertile	T3	dur_day_LIG_bts_10_min_weiCat3	adiposity_metabolic	Adiposity/Metabolic	0.81 [0.56;1.16]	0.248098207905276	0.159429063619997	Inverse	67	31790	95477	202	FALSE	sex + race + tdi + smoking + alcohol + all_cancer_fh + season + bmi + dm
Uterine cancer	Uterine	Physical Activity	Number of 10-Min LIPA Bouts (Plain)	Nbouts_day_LIG_bts_10_pla	Tertile	T3	Nbouts_day_LIG_bts_10_plaCat3	adiposity_metabolic	Adiposity/Metabolic	0.81 [0.57;1.16]	0.248595137005189	0.232108864172919	Inverse	70	31789	95477	202	FALSE	sex + race + tdi + smoking + alcohol + all_cancer_fh + season + bmi + dm
Uterine cancer	Uterine	Physical Activity	Mean Inactivity Fragment Duration During Waking Time	FRAG_mean_dur_IN_day	Tertile	T3	FRAG_mean_dur_IN_dayCat3	adiposity_metabolic	Adiposity/Metabolic	1.24 [0.86;1.79]	0.249966841189689	0.302582836291824	Positive	75	31817	95476	202	FALSE	sex + race + tdi + smoking + alcohol + all_cancer_fh + season + bmi + dm
Uterine cancer	Uterine	Physical Activity	Number of IN Fragments per Minute IN IN During Waking Time	FRAG_NFragPM_IN_day	Tertile	T3	FRAG_NFragPM_IN_dayCat3	adiposity_metabolic	Adiposity/Metabolic	0.81 [0.56;1.16]	0.250067567388354	0.240550237078982	Inverse	55	31846	95476	202	FALSE	sex + race + tdi + smoking + alcohol + all_cancer_fh + season + bmi + dm
Uterine cancer	Uterine	Physical Activity	Mean LIPA Fragment Duration During Waking Time (Plain)	FRAG_mean_dur_LIPA_day_pla	Tertile	T3	FRAG_mean_dur_LIPA_day_plaCat3	adiposity_metabolic	Adiposity/Metabolic	0.81 [0.56;1.16]	0.251156481560546	0.197947249281613	Inverse	76	31766	95476	202	FALSE	sex + race + tdi + smoking + alcohol + all_cancer_fh + season + bmi + dm
Uterine cancer	Uterine	Physical Activity	W0.5 of Inactivity Fragment Durations During Waking Time	FRAG_W0.5_dur_IN_day	Tertile	T3	FRAG_W0.5_dur_IN_dayCat3	adiposity_metabolic	Adiposity/Metabolic	1.23 [0.86;1.77]	0.254628893000846	0.248533005504397	Positive	74	31820	95474	202	FALSE	sex + race + tdi + smoking + alcohol + all_cancer_fh + season + bmi + dm
Uterine cancer	Uterine	Physical Activity	Standard Deviation of Inactivity Fragment Durations During Waking Time	FRAG_SD_dur_IN_day	Tertile	T2	FRAG_SD_dur_IN_dayCat2	adiposity_metabolic	Adiposity/Metabolic	1.23 [0.86;1.76]	0.256742566894265	0.217637925088124	Positive	71	31816	95474	202	FALSE	sex + race + tdi + smoking + alcohol + all_cancer_fh + season + bmi + dm
Uterine cancer	Uterine	Physical Activity	Unbouted Inactivity Duration (Plain)	dur_day_IN_unbt_min_pla	Tertile	T3	dur_day_IN_unbt_min_plaCat3	adiposity_metabolic	Adiposity/Metabolic	0.81 [0.56;1.17]	0.256974247565951	0.265366722380107	Inverse	51	31841	95477	202	FALSE	sex + race + tdi + smoking + alcohol + all_cancer_fh + season + bmi + dm
Uterine cancer	Uterine	Physical Activity	Number of 60-90 Min Inactivity Bouts (Plain)	Nbouts_day_IN_bts_60_90_pla	Tertile	T2	Nbouts_day_IN_bts_60_90_plaCat2	adiposity_metabolic	Adiposity/Metabolic	1.22 [0.87;1.71]	0.257323504903793	0.86998973556802806	Positive	76	31813	95477	202	FALSE	sex + race + tdi + smoking + alcohol + all_cancer_fh + season + bmi + dm
Uterine cancer	Uterine	Physical Activity	Duration in 5-10 Min MVPA Bouts (Plain)	dur_day_MVPA_bts_5_10_min_pla	Tertile	T3	dur_day_MVPA_bts_5_10_min_plaCat3	adiposity_metabolic	Adiposity/Metabolic	0.81 [0.56;1.17]	0.263275093278697	0.252891621416882	Inverse	55	31850	95477	202	FALSE	sex + race + tdi + smoking + alcohol + all_cancer_fh + season + bmi + dm
Uterine cancer	Uterine	Physical Activity	Transition Probability Physical Inactivity to MVPA During Waking Time	FRAG_TP_IN2MVPA_day	Tertile	T3	FRAG_TP_IN2MVPA_dayCat3	adiposity_metabolic	Adiposity/Metabolic	0.80 [0.55;1.18]	0.264304249454712	0.259448431396709	Inverse	48	31862	95477	202	FALSE	sex + race + tdi + smoking + alcohol + all_cancer_fh + season + bmi + dm
Uterine cancer	Uterine	Physical Activity	Acceleration in 30-60 Min Inactivity Bouts (Weighted)	ACC_day_IN_bts_30_60_mg_wei	Tertile	T3	ACC_day_IN_bts_30_60_mg_weiCat3	adiposity_metabolic	Adiposity/Metabolic	0.82 [0.57;1.17]	0.266149690297409	0.273985318909455	Inverse	54	31831	95462	202	FALSE	sex + race + tdi + smoking + alcohol + all_cancer_fh + season + bmi + dm
Uterine cancer	Uterine	Physical Activity	Unbouted Inactivity Duration (Plain)	dur_day_IN_unbt_min_pla	Tertile	T2	dur_day_IN_unbt_min_plaCat2	adiposity_metabolic	Adiposity/Metabolic	1.20 [0.87;1.66]	0.266750394753346	0.265366722380107	Positive	81	31825	95477	202	FALSE	sex + race + tdi + smoking + alcohol + all_cancer_fh + season + bmi + dm
Uterine cancer	Uterine	Physical Activity	Number of Inactivity-to-LIPA Transitions During Waking Time	FRAG_Nfrag_IN2LIPA_day	Tertile	T3	FRAG_Nfrag_IN2LIPA_dayCat3	adiposity_metabolic	Adiposity/Metabolic	1.21 [0.86;1.71]	0.266962743083295	0.262438720244483	Positive	72	31830	95477	202	FALSE	sex + race + tdi + smoking + alcohol + all_cancer_fh + season + bmi + dm
Uterine cancer	Uterine	Circadian Rhythm	L5 Start Time	L5TIME_num	Tertile	T2	L5TIME_numCat2	adiposity_metabolic	Adiposity/Metabolic	0.82 [0.58;1.16]	0.267005584336879	0.750105411777354	Inverse	60	31824	95477	202	FALSE	sex + race + tdi + smoking + alcohol + all_cancer_fh + season + bmi + dm
Uterine cancer	Uterine	Physical Activity	Number of 5-10 Min LIPA Bouts (Weighted)	Nbouts_day_LIG_bts_5_10_wei	Tertile	T3	Nbouts_day_LIG_bts_5_10_weiCat3	adiposity_metabolic	Adiposity/Metabolic	0.82 [0.58;1.16]	0.269528785274179	0.269462536070028	Inverse	61	31835	95477	202	FALSE	sex + race + tdi + smoking + alcohol + all_cancer_fh + season + bmi + dm
Uterine cancer	Uterine	Physical Activity	Number of 5-10 Min LIPA Bouts (Plain)	Nbouts_day_LIG_bts_5_10_pla	Tertile	T2	Nbouts_day_LIG_bts_5_10_plaCat2	adiposity_metabolic	Adiposity/Metabolic	0.83 [0.59;1.16]	0.270807532399142	0.172453324751755	Inverse	66	31820	95477	202	FALSE	sex + race + tdi + smoking + alcohol + all_cancer_fh + season + bmi + dm
Uterine cancer	Uterine	Sleep	Sleep Efficiency After Onset (Plain)	sleep_efficiency_after_onset_pla	Tertile	T2	sleep_efficiency_after_onset_plaCat2	adiposity_metabolic	Adiposity/Metabolic	0.82 [0.59;1.16]	0.271216169955974	0.412750794677236	Inverse	66	31827	95477	202	FALSE	sex + race + tdi + smoking + alcohol + all_cancer_fh + season + bmi + dm
Uterine cancer	Uterine	Physical Activity	Duration in 5-10 Min MVPA Bouts (Weighted)	dur_day_MVPA_bts_5_10_min_wei	Tertile	T3	dur_day_MVPA_bts_5_10_min_weiCat3	adiposity_metabolic	Adiposity/Metabolic	0.82 [0.57;1.17]	0.271434147939402	0.264268150029234	Inverse	56	31848	95477	202	FALSE	sex + race + tdi + smoking + alcohol + all_cancer_fh + season + bmi + dm
Uterine cancer	Uterine	Physical Activity	Gini Index of Inactivity Fragment Durations During Waking Time (Plain)	FRAG_Gini_dur_IN_day_pla	Tertile	T3	FRAG_Gini_dur_IN_day_plaCat3	adiposity_metabolic	Adiposity/Metabolic	0.83 [0.59;1.16]	0.2757039537271	0.267593238076517	Inverse	64	31819	95472	202	FALSE	sex + race + tdi + smoking + alcohol + all_cancer_fh + season + bmi + dm
Uterine cancer	Uterine	Physical Activity	Power-Law Alpha of Activity Fragment Durations During Waking Time	FRAG_alpha_dur_PA_day	Tertile	T2	FRAG_alpha_dur_PA_dayCat2	adiposity_metabolic	Adiposity/Metabolic	1.21 [0.86;1.69]	0.276248689429222	0.241540331535527	Positive	72	31822	95474	202	FALSE	sex + race + tdi + smoking + alcohol + all_cancer_fh + season + bmi + dm
Uterine cancer	Uterine	Physical Activity	Mean MVPA Fragment Duration During Waking Time	FRAG_mean_dur_MVPA_day	Tertile	T2	FRAG_mean_dur_MVPA_dayCat2	adiposity_metabolic	Adiposity/Metabolic	0.83 [0.59;1.16]	0.276563062068206	0.599274553585638	Inverse	56	31829	95459	202	FALSE	sex + race + tdi + smoking + alcohol + all_cancer_fh + season + bmi + dm
Uterine cancer	Uterine	Physical Activity	Duration in 10-Min LIPA Bouts (Plain)	dur_day_LIG_bts_10_min_pla	Tertile	T3	dur_day_LIG_bts_10_min_plaCat3	adiposity_metabolic	Adiposity/Metabolic	0.82 [0.57;1.17]	0.278346741988188	0.206095871337354	Inverse	69	31789	95477	202	FALSE	sex + race + tdi + smoking + alcohol + all_cancer_fh + season + bmi + dm
Uterine cancer	Uterine	Physical Activity	Acceleration in 1-5 Min MVPA Bouts (Weighted)	ACC_day_MVPA_bts_1_5_mg_wei	Tertile	T3	ACC_day_MVPA_bts_1_5_mg_weiCat3	adiposity_metabolic	Adiposity/Metabolic	1.22 [0.85;1.74]	0.278885966951995	0.281835798385167	Positive	53	31859	95456	202	FALSE	sex + race + tdi + smoking + alcohol + all_cancer_fh + season + bmi + dm
Uterine cancer	Uterine	Circadian Rhythm	Extended Cosinor Alpha	cosinorExt_alpha	Tertile	T2	cosinorExt_alphaCat2	adiposity_metabolic	Adiposity/Metabolic	0.83 [0.60;1.16]	0.279648032344911	0.0513702209883639	Inverse	70	31816	95477	202	FALSE	sex + race + tdi + smoking + alcohol + all_cancer_fh + season + bmi + dm
Uterine cancer	Uterine	Circadian Rhythm	Interdaily Stability	IS	Tertile	T3	ISCat3	adiposity_metabolic	Adiposity/Metabolic	0.83 [0.59;1.17]	0.280949919146134	0.276274232070559	Inverse	66	31803	95477	202	FALSE	sex + race + tdi + smoking + alcohol + all_cancer_fh + season + bmi + dm
Uterine cancer	Uterine	Physical Activity	Duration in 90-Min Inactivity Bouts (Plain)	dur_day_IN_bts_90_min_pla	Tertile	T3	dur_day_IN_bts_90_min_plaCat3	adiposity_metabolic	Adiposity/Metabolic	1.22 [0.85;1.74]	0.28398213806281303	0.276294506689291	Positive	79	31824	95477	202	FALSE	sex + race + tdi + smoking + alcohol + all_cancer_fh + season + bmi + dm
Uterine cancer	Uterine	Circadian Rhythm	Intradaily Variability	IV	Tertile	T2	IVCat2	adiposity_metabolic	Adiposity/Metabolic	1.22 [0.85;1.75]	0.286876460286266	0.0999761031560406	Positive	70	31821	95477	202	FALSE	sex + race + tdi + smoking + alcohol + all_cancer_fh + season + bmi + dm
Uterine cancer	Uterine	Physical Activity	Standard Deviation of Inactivity Fragment Durations During Waking Time (Plain)	FRAG_SD_dur_IN_day_pla	Tertile	T3	FRAG_SD_dur_IN_day_plaCat3	adiposity_metabolic	Adiposity/Metabolic	1.22 [0.85;1.75]	0.286991659685802	0.319684693442437	Positive	77	31818	95472	202	FALSE	sex + race + tdi + smoking + alcohol + all_cancer_fh + season + bmi + dm
Uterine cancer	Uterine	Step Count	Peak 30-Minute Cadence	mean_peak_30min_cadence	Tertile	T2	mean_peak_30min_cadenceCat2	adiposity_metabolic	Adiposity/Metabolic	1.20 [0.86;1.67]	0.287066860484725	0.937346571778665	Positive	71	31845	95477	202	FALSE	sex + race + tdi + smoking + alcohol + all_cancer_fh + season + bmi + dm
Uterine cancer	Uterine	Physical Activity	Number of 60-90 Min Inactivity Bouts (Weighted)	Nbouts_day_IN_bts_60_90_wei	Tertile	T2	Nbouts_day_IN_bts_60_90_weiCat2	adiposity_metabolic	Adiposity/Metabolic	1.20 [0.86;1.68]	0.288874766348224	0.793576983080851	Positive	77	31825	95477	202	FALSE	sex + race + tdi + smoking + alcohol + all_cancer_fh + season + bmi + dm
Uterine cancer	Uterine	Physical Activity	Number of 30-60 Min Inactivity Bouts (Plain)	Nbouts_day_IN_bts_30_60_pla	Tertile	T2	Nbouts_day_IN_bts_30_60_plaCat2	adiposity_metabolic	Adiposity/Metabolic	1.21 [0.85;1.71]	0.290269825840958	0.0943543351920703	Positive	70	31833	95477	202	FALSE	sex + race + tdi + smoking + alcohol + all_cancer_fh + season + bmi + dm
Uterine cancer	Uterine	Physical Activity	Acceleration in 30-60 Min Inactivity Bouts (Weighted)	ACC_day_IN_bts_30_60_mg_wei	Tertile	T2	ACC_day_IN_bts_30_60_mg_weiCat2	adiposity_metabolic	Adiposity/Metabolic	1.19 [0.86;1.65]	0.29118193881382	0.273985318909455	Positive	80	31813	95462	202	FALSE	sex + race + tdi + smoking + alcohol + all_cancer_fh + season + bmi + dm
Uterine cancer	Uterine	Physical Activity	Number of 1-5 Min LIPA Bouts (Weighted)	Nbouts_day_LIG_bts_1_5_wei	Tertile	T3	Nbouts_day_LIG_bts_1_5_weiCat3	adiposity_metabolic	Adiposity/Metabolic	0.82 [0.56;1.19]	0.29491648566691	0.305697403925728	Inverse	51	31861	95477	202	FALSE	sex + race + tdi + smoking + alcohol + all_cancer_fh + season + bmi + dm
Uterine cancer	Uterine	Physical Activity	Number of 10-Min LIPA Bouts (Weighted)	Nbouts_day_LIG_bts_10_wei	Tertile	T3	Nbouts_day_LIG_bts_10_weiCat3	adiposity_metabolic	Adiposity/Metabolic	0.83 [0.58;1.18]	0.296417312208516	0.273142278609113	Inverse	70	31785	95477	202	FALSE	sex + race + tdi + smoking + alcohol + all_cancer_fh + season + bmi + dm
Uterine cancer	Uterine	Light	Afternoon Light	afternoon_light	Tertile	T2	afternoon_lightCat2	adiposity_metabolic	Adiposity/Metabolic	0.83 [0.58;1.18]	0.297962415807066	0.612215012415972	Inverse	61	31575	94710	201	FALSE	sex + race + tdi + smoking + alcohol + all_cancer_fh + season + bmi + dm
Uterine cancer	Uterine	Physical Activity	Duration in 5-10 Min LIPA Bouts (Weighted)	dur_day_LIG_bts_5_10_min_wei	Tertile	T2	dur_day_LIG_bts_5_10_min_weiCat2	adiposity_metabolic	Adiposity/Metabolic	0.84 [0.60;1.17]	0.298622623361113	0.379851269663818	Inverse	65	31821	95477	202	FALSE	sex + race + tdi + smoking + alcohol + all_cancer_fh + season + bmi + dm
Uterine cancer	Uterine	Physical Activity	Mean LIPA Fragment Duration During Waking Time (Weighted)	FRAG_mean_dur_LIPA_day_wei	Tertile	T3	FRAG_mean_dur_LIPA_day_weiCat3	adiposity_metabolic	Adiposity/Metabolic	0.83 [0.58;1.19]	0.308452518578173	0.270139040849139	Inverse	78	31766	95476	202	FALSE	sex + race + tdi + smoking + alcohol + all_cancer_fh + season + bmi + dm
Uterine cancer	Uterine	Physical Activity	Mean LIPA Fragment Duration During Waking Time	FRAG_mean_dur_LIPA_day	Tertile	T3	FRAG_mean_dur_LIPA_dayCat3	adiposity_metabolic	Adiposity/Metabolic	0.83 [0.58;1.19]	0.315699733568612	0.276726690324111	Inverse	78	31769	95476	202	FALSE	sex + race + tdi + smoking + alcohol + all_cancer_fh + season + bmi + dm
Uterine cancer	Uterine	Physical Activity	Standard Deviation of Inactivity Fragment Durations During Waking Time (Weighted)	FRAG_SD_dur_IN_day_wei	Tertile	T3	FRAG_SD_dur_IN_day_weiCat3	adiposity_metabolic	Adiposity/Metabolic	1.20 [0.84;1.72]	0.324895855266598	0.347502218500452	Positive	77	31819	95472	202	FALSE	sex + race + tdi + smoking + alcohol + all_cancer_fh + season + bmi + dm
Uterine cancer	Uterine	Physical Activity	Number of 20-30 Min Inactivity Bouts (Weighted)	Nbouts_day_IN_bts_20_30_wei	Tertile	T2	Nbouts_day_IN_bts_20_30_weiCat2	adiposity_metabolic	Adiposity/Metabolic	1.19 [0.84;1.68]	0.32527346252245	0.12988611471377	Positive	70	31824	95477	202	FALSE	sex + race + tdi + smoking + alcohol + all_cancer_fh + season + bmi + dm
Uterine cancer	Uterine	Physical Activity	Power-Law Alpha of Activity Fragment Durations During Waking Time (Weighted)	FRAG_alpha_dur_PA_day_wei	Tertile	T3	FRAG_alpha_dur_PA_day_weiCat3	adiposity_metabolic	Adiposity/Metabolic	1.19 [0.84;1.70]	0.328239179844039	0.32835484981771	Positive	63	31846	95472	202	FALSE	sex + race + tdi + smoking + alcohol + all_cancer_fh + season + bmi + dm
Uterine cancer	Uterine	Sleep	Transition Probability Sleep to Wake During Sleep Period	FRAG_TP_sleep2wake_spt	Tertile	T3	FRAG_TP_sleep2wake_sptCat3	adiposity_metabolic	Adiposity/Metabolic	1.18 [0.84;1.65]	0.330697271690255	0.312650071757504	Positive	66	31847	95477	202	FALSE	sex + race + tdi + smoking + alcohol + all_cancer_fh + season + bmi + dm
Uterine cancer	Uterine	Physical Activity	Duration in 10-20 Min Inactivity Bouts (Plain)	dur_day_IN_bts_10_20_min_pla	Tertile	T2	dur_day_IN_bts_10_20_min_plaCat2	adiposity_metabolic	Adiposity/Metabolic	1.18 [0.84;1.66]	0.331826664236052	0.629836962263468	Positive	74	31830	95477	202	FALSE	sex + race + tdi + smoking + alcohol + all_cancer_fh + season + bmi + dm
Uterine cancer	Uterine	Physical Activity	Mean Activity Fragment Duration During Waking Time (Plain)	FRAG_mean_dur_PA_day_pla	Tertile	T3	FRAG_mean_dur_PA_day_plaCat3	adiposity_metabolic	Adiposity/Metabolic	0.84 [0.59;1.20]	0.334988059134962	0.34633836596479	Inverse	64	31818	95477	202	FALSE	sex + race + tdi + smoking + alcohol + all_cancer_fh + season + bmi + dm
Uterine cancer	Uterine	Physical Activity	Gini Index of Inactivity Fragment Durations During Waking Time (Weighted)	FRAG_Gini_dur_IN_day_wei	Tertile	T3	FRAG_Gini_dur_IN_day_weiCat3	adiposity_metabolic	Adiposity/Metabolic	0.85 [0.61;1.19]	0.345406757237948	0.334733143219094	Inverse	65	31821	95472	202	FALSE	sex + race + tdi + smoking + alcohol + all_cancer_fh + season + bmi + dm
Uterine cancer	Uterine	Physical Activity	Coefficient of Variance of Inactivity Fragment Durations During Waking Time (Plain)	FRAG_CoV_dur_IN_day_pla	Tertile	T3	FRAG_CoV_dur_IN_day_plaCat3	adiposity_metabolic	Adiposity/Metabolic	0.84 [0.58;1.21]	0.346047594317979	0.384625142947544	Inverse	52	31834	95472	202	FALSE	sex + race + tdi + smoking + alcohol + all_cancer_fh + season + bmi + dm
Uterine cancer	Uterine	Physical Activity	Duration in 30-60 Min Inactivity Bouts (Plain)	dur_day_IN_bts_30_60_min_pla	Tertile	T2	dur_day_IN_bts_30_60_min_plaCat2	adiposity_metabolic	Adiposity/Metabolic	1.18 [0.83;1.68]	0.346823760164705	0.0484304474681833	Positive	68	31823	95477	202	FALSE	sex + race + tdi + smoking + alcohol + all_cancer_fh + season + bmi + dm
Uterine cancer	Uterine	Physical Activity	Number of 30-60 Min Inactivity Bouts (Weighted)	Nbouts_day_IN_bts_30_60_wei	Tertile	T2	Nbouts_day_IN_bts_30_60_weiCat2	adiposity_metabolic	Adiposity/Metabolic	1.18 [0.83;1.68]	0.346890807573106	0.0746970846516845	Positive	69	31830	95477	202	FALSE	sex + race + tdi + smoking + alcohol + all_cancer_fh + season + bmi + dm
Uterine cancer	Uterine	Physical Activity	Total Inactivity Acceleration (Weighted)	ACC_day_total_IN_mg_wei	Tertile	T2	ACC_day_total_IN_mg_weiCat2	adiposity_metabolic	Adiposity/Metabolic	0.85 [0.61;1.19]	0.349429142728224	0.150316253983727	Inverse	65	31811	95477	202	FALSE	sex + race + tdi + smoking + alcohol + all_cancer_fh + season + bmi + dm
Uterine cancer	Uterine	Physical Activity	Transition Probability Physical Inactivity to Activity During Waking Time	FRAG_TP_IN2PA_day	Tertile	T2	FRAG_TP_IN2PA_dayCat2	adiposity_metabolic	Adiposity/Metabolic	0.85 [0.61;1.19]	0.350178003988454	0.133914753960436	Inverse	66	31809	95477	202	FALSE	sex + race + tdi + smoking + alcohol + all_cancer_fh + season + bmi + dm
Uterine cancer	Uterine	Physical Activity	Number of Sustained Inactivity Bouts During Waking Hours	number_sib_wakinghours_AD_T5A5_mn	Tertile	T2	number_sib_wakinghours_AD_T5A5_mnCat2	adiposity_metabolic	Adiposity/Metabolic	1.17 [0.84;1.64]	0.352690229747681	0.615105839896218	Positive	73	31820	95477	202	FALSE	sex + race + tdi + smoking + alcohol + all_cancer_fh + season + bmi + dm
Uterine cancer	Uterine	Physical Activity	Acceleration in 60-90 Min Inactivity Bouts (Weighted)	ACC_day_IN_bts_60_90_mg_wei	Tertile	T3	ACC_day_IN_bts_60_90_mg_weiCat3	adiposity_metabolic	Adiposity/Metabolic	0.85 [0.61;1.20]	0.352864460102429	0.355433392810176	Inverse	62	31713	95117	202	FALSE	sex + race + tdi + smoking + alcohol + all_cancer_fh + season + bmi + dm
Uterine cancer	Uterine	Physical Activity	Mean Inactivity Fragment Duration During Waking Time (Weighted)	FRAG_mean_dur_IN_day_wei	Tertile	T2	FRAG_mean_dur_IN_day_weiCat2	adiposity_metabolic	Adiposity/Metabolic	1.18 [0.83;1.69]	0.353746706562839	0.195701695651984	Positive	69	31809	95477	202	FALSE	sex + race + tdi + smoking + alcohol + all_cancer_fh + season + bmi + dm
Uterine cancer	Uterine	Physical Activity	Number of Inactivity Fragments During Waking Time	FRAG_Nfrag_IN_day	Tertile	T3	FRAG_Nfrag_IN_dayCat3	adiposity_metabolic	Adiposity/Metabolic	1.18 [0.83;1.66]	0.354522792705236	0.35481095756007	Positive	70	31840	95477	202	FALSE	sex + race + tdi + smoking + alcohol + all_cancer_fh + season + bmi + dm
Uterine cancer	Uterine	Physical Activity	Number of Inactivity-to-Activity Transitions During Waking Time	FRAG_Nfrag_IN2PA_day	Tertile	T3	FRAG_Nfrag_IN2PA_dayCat3	adiposity_metabolic	Adiposity/Metabolic	1.18 [0.83;1.66]	0.354522792705236	0.35481095756007	Positive	70	31840	95477	202	FALSE	sex + race + tdi + smoking + alcohol + all_cancer_fh + season + bmi + dm
Uterine cancer	Uterine	Physical Activity	Acceleration in 30-60 Min Inactivity Bouts (Plain)	ACC_day_IN_bts_30_60_mg_pla	Tertile	T3	ACC_day_IN_bts_30_60_mg_plaCat3	adiposity_metabolic	Adiposity/Metabolic	0.84 [0.58;1.21]	0.355009442471384	0.364966623081584	Inverse	53	31832	95462	202	FALSE	sex + race + tdi + smoking + alcohol + all_cancer_fh + season + bmi + dm
Uterine cancer	Uterine	Physical Activity	W0.5 of Activity Fragment Durations During Waking Time (Plain)	FRAG_W0.5_dur_PA_day_pla	Tertile	T3	FRAG_W0.5_dur_PA_day_plaCat3	adiposity_metabolic	Adiposity/Metabolic	0.84 [0.59;1.21]	0.355809462414223	0.385974215610919	Inverse	63	31814	95472	202	FALSE	sex + race + tdi + smoking + alcohol + all_cancer_fh + season + bmi + dm
Uterine cancer	Uterine	Physical Activity	x0.5 of Inactivity Fragment Durations During Waking Time (Plain)	FRAG_x0.5_dur_IN_day_pla	Tertile	T3	FRAG_x0.5_dur_IN_day_plaCat3	adiposity_metabolic	Adiposity/Metabolic	1.18 [0.83;1.69]	0.35897948475013	0.343924628858248	Positive	78	31814	95472	202	FALSE	sex + race + tdi + smoking + alcohol + all_cancer_fh + season + bmi + dm
Uterine cancer	Uterine	Physical Activity	Coefficient of Variance of Inactivity Fragment Durations During Waking Time (Weighted)	FRAG_CoV_dur_IN_day_wei	Tertile	T3	FRAG_CoV_dur_IN_day_weiCat3	adiposity_metabolic	Adiposity/Metabolic	0.85 [0.59;1.21]	0.360949192764219	0.37711438836637	Inverse	54	31835	95472	202	FALSE	sex + race + tdi + smoking + alcohol + all_cancer_fh + season + bmi + dm
Uterine cancer	Uterine	Physical Activity	Acceleration in 5-10 Min LIPA Bouts (Weighted)	ACC_day_LIG_bts_5_10_mg_wei	Tertile	T2	ACC_day_LIG_bts_5_10_mg_weiCat2	adiposity_metabolic	Adiposity/Metabolic	0.85 [0.60;1.21]	0.364868483710829	0.833602366440217	Inverse	58	31817	95472	202	FALSE	sex + race + tdi + smoking + alcohol + all_cancer_fh + season + bmi + dm
Uterine cancer	Uterine	Physical Activity	Coefficient of Variance of Activity Fragment Durations During Waking Time (Plain)	FRAG_CoV_dur_PA_day_pla	Tertile	T3	FRAG_CoV_dur_PA_day_plaCat3	adiposity_metabolic	Adiposity/Metabolic	0.85 [0.60;1.21]	0.369722285933146	0.378217359710008	Inverse	53	31848	95472	202	FALSE	sex + race + tdi + smoking + alcohol + all_cancer_fh + season + bmi + dm
Uterine cancer	Uterine	Physical Activity	Number of 10-Min MVPA Bouts (Plain)	Nbouts_day_MVPA_bts_10_pla	Tertile	T3	Nbouts_day_MVPA_bts_10_plaCat3	adiposity_metabolic	Adiposity/Metabolic	0.84 [0.58;1.22]	0.369988368096155	0.367340261603059	Inverse	50	31852	95477	202	FALSE	sex + race + tdi + smoking + alcohol + all_cancer_fh + season + bmi + dm
Uterine cancer	Uterine	Physical Activity	Number of 90-Min Inactivity Bouts (Weighted)	Nbouts_day_IN_bts_90_wei	Tertile	T3	Nbouts_day_IN_bts_90_weiCat3	adiposity_metabolic	Adiposity/Metabolic	1.18 [0.82;1.68]	0.370138937716751	0.362449250320867	Positive	78	31826	95477	202	FALSE	sex + race + tdi + smoking + alcohol + all_cancer_fh + season + bmi + dm
Uterine cancer	Uterine	Physical Activity	Number of MVPA Fragments During Waking Time	FRAG_Nfrag_MVPA_day	Tertile	T2	FRAG_Nfrag_MVPA_dayCat2	adiposity_metabolic	Adiposity/Metabolic	1.16 [0.84;1.62]	0.371361111129756	0.428256589265154	Positive	75	31823	95477	202	FALSE	sex + race + tdi + smoking + alcohol + all_cancer_fh + season + bmi + dm
Uterine cancer	Uterine	Physical Activity	Acceleration in 5-10 Min MVPA Bouts (Plain)	ACC_day_MVPA_bts_5_10_mg_pla	Tertile	T3	ACC_day_MVPA_bts_5_10_mg_plaCat3	adiposity_metabolic	Adiposity/Metabolic	1.17 [0.83;1.64]	0.374731649934564	0.42948324838317	Positive	56	31689	94974	201	FALSE	sex + race + tdi + smoking + alcohol + all_cancer_fh + season + bmi + dm
Uterine cancer	Uterine	Physical Activity	Duration in 5-10 Min LIPA Bouts (Weighted)	dur_day_LIG_bts_5_10_min_wei	Tertile	T3	dur_day_LIG_bts_5_10_min_weiCat3	adiposity_metabolic	Adiposity/Metabolic	0.86 [0.61;1.21]	0.376179382251846	0.379851269663818	Inverse	65	31828	95477	202	FALSE	sex + race + tdi + smoking + alcohol + all_cancer_fh + season + bmi + dm
Uterine cancer	Uterine	Physical Activity	Duration in 5-10 Min LIPA Bouts (Plain)	dur_day_LIG_bts_5_10_min_pla	Tertile	T3	dur_day_LIG_bts_5_10_min_plaCat3	adiposity_metabolic	Adiposity/Metabolic	0.86 [0.61;1.21]	0.376470115052105	0.381133355547373	Inverse	66	31831	95477	202	FALSE	sex + race + tdi + smoking + alcohol + all_cancer_fh + season + bmi + dm
Uterine cancer	Uterine	Physical Activity	W0.5 of Activity Fragment Durations During Waking Time (Weighted)	FRAG_W0.5_dur_PA_day_wei	Tertile	T3	FRAG_W0.5_dur_PA_day_weiCat3	adiposity_metabolic	Adiposity/Metabolic	0.85 [0.59;1.22]	0.376734985378563	0.430316897236131	Inverse	61	31815	95472	202	FALSE	sex + race + tdi + smoking + alcohol + all_cancer_fh + season + bmi + dm
Uterine cancer	Uterine	Physical Activity	Standard Deviation of Inactivity Fragment Durations During Waking Time (Plain)	FRAG_SD_dur_IN_day_pla	Tertile	T2	FRAG_SD_dur_IN_day_plaCat2	adiposity_metabolic	Adiposity/Metabolic	1.17 [0.82;1.68]	0.377564430883169	0.319684693442437	Positive	70	31811	95472	202	FALSE	sex + race + tdi + smoking + alcohol + all_cancer_fh + season + bmi + dm
Uterine cancer	Uterine	Physical Activity	Number of Inactivity-to-MVPA Transitions During Waking Time	FRAG_Nfrag_IN2MVPA_day	Tertile	T3	FRAG_Nfrag_IN2MVPA_dayCat3	adiposity_metabolic	Adiposity/Metabolic	0.85 [0.59;1.22]	0.38039676531091	0.356043600662256	Inverse	53	31863	95477	202	FALSE	sex + race + tdi + smoking + alcohol + all_cancer_fh + season + bmi + dm
Uterine cancer	Uterine	Physical Activity	Acceleration in 10-20 Min Inactivity Bouts (Plain)	ACC_day_IN_bts_10_20_mg_pla	Tertile	T2	ACC_day_IN_bts_10_20_mg_plaCat2	adiposity_metabolic	Adiposity/Metabolic	0.86 [0.62;1.20]	0.381127497344374	0.0810650860912192	Inverse	67	31812	95470	202	FALSE	sex + race + tdi + smoking + alcohol + all_cancer_fh + season + bmi + dm
Uterine cancer	Uterine	Circadian Rhythm	Extended Cosinor Amplitude	cosinorExt_amp	Tertile	T3	cosinorExt_ampCat3	adiposity_metabolic	Adiposity/Metabolic	0.86 [0.61;1.21]	0.383021721436368	0.487398811944373	Inverse	65	31840	95477	202	FALSE	sex + race + tdi + smoking + alcohol + all_cancer_fh + season + bmi + dm
Uterine cancer	Uterine	Physical Activity	Acceleration in 90-Min Inactivity Bouts (Weighted)	ACC_day_IN_bts_90_mg_wei	Tertile	T2	ACC_day_IN_bts_90_mg_weiCat2	adiposity_metabolic	Adiposity/Metabolic	1.17 [0.82;1.69]	0.386282877420979	0.0409526572143748	Positive	62	31121	93385	193	FALSE	sex + race + tdi + smoking + alcohol + all_cancer_fh + season + bmi + dm
Uterine cancer	Uterine	Physical Activity	Power-Law Alpha of Activity Fragment Durations During Waking Time (Plain)	FRAG_alpha_dur_PA_day_pla	Tertile	T3	FRAG_alpha_dur_PA_day_plaCat3	adiposity_metabolic	Adiposity/Metabolic	1.17 [0.82;1.67]	0.388069032782096	0.387578685976274	Positive	62	31847	95472	202	FALSE	sex + race + tdi + smoking + alcohol + all_cancer_fh + season + bmi + dm
Uterine cancer	Uterine	Physical Activity	Total Vigorous Physical Activity Acceleration (Plain)	ACC_day_total_VIG_mg_pla	Tertile	T2	ACC_day_total_VIG_mg_plaCat2	adiposity_metabolic	Adiposity/Metabolic	0.83 [0.55;1.26]	0.388095103223011	0.125042740964391	Inverse	37	23005	69030	120	FALSE	sex + race + tdi + smoking + alcohol + all_cancer_fh + season + bmi + dm
Uterine cancer	Uterine	Physical Activity	Acceleration in 1-5 Min MVPA Bouts (Plain)	ACC_day_MVPA_bts_1_5_mg_pla	Tertile	T2	ACC_day_MVPA_bts_1_5_mg_plaCat2	adiposity_metabolic	Adiposity/Metabolic	1.16 [0.83;1.61]	0.389927326029461	0.138074953471222	Positive	68	31825	95456	202	FALSE	sex + race + tdi + smoking + alcohol + all_cancer_fh + season + bmi + dm
Uterine cancer	Uterine	Circadian Rhythm	Activity Balance Index	ABI	Tertile	T2	ABICat2	adiposity_metabolic	Adiposity/Metabolic	0.86 [0.60;1.22]	0.391708981892263	0.886047366175095	Inverse	62	31829	95477	202	FALSE	sex + race + tdi + smoking + alcohol + all_cancer_fh + season + bmi + dm
Uterine cancer	Uterine	Physical Activity	W0.5 of Inactivity Fragment Durations During Waking Time (Weighted)	FRAG_W0.5_dur_IN_day_wei	Tertile	T2	FRAG_W0.5_dur_IN_day_weiCat2	adiposity_metabolic	Adiposity/Metabolic	1.17 [0.82;1.67]	0.393517275189103	0.192077387879024	Positive	69	31814	95472	202	FALSE	sex + race + tdi + smoking + alcohol + all_cancer_fh + season + bmi + dm
Uterine cancer	Uterine	Physical Activity	Power-Law Alpha of Activity Fragment Durations During Waking Time (Plain)	FRAG_alpha_dur_PA_day_pla	Tertile	T2	FRAG_alpha_dur_PA_day_plaCat2	adiposity_metabolic	Adiposity/Metabolic	1.16 [0.83;1.62]	0.394848258137518	0.387578685976274	Positive	72	31822	95472	202	FALSE	sex + race + tdi + smoking + alcohol + all_cancer_fh + season + bmi + dm
Uterine cancer	Uterine	Light	Night Light	night_light	Tertile	T3	night_lightCat3	adiposity_metabolic	Adiposity/Metabolic	1.16 [0.82;1.62]	0.399624031312093	0.319475864622201	Positive	78	31556	94710	201	FALSE	sex + race + tdi + smoking + alcohol + all_cancer_fh + season + bmi + dm
Uterine cancer	Uterine	Physical Activity	Number of MVPA Fragments During Waking Time	FRAG_Nfrag_MVPA_day	Tertile	T3	FRAG_Nfrag_MVPA_dayCat3	adiposity_metabolic	Adiposity/Metabolic	0.85 [0.59;1.24]	0.405643064986602	0.428256589265154	Inverse	52	31853	95477	202	FALSE	sex + race + tdi + smoking + alcohol + all_cancer_fh + season + bmi + dm
Uterine cancer	Uterine	Circadian Rhythm	Cosinor Mesor	cosinor_mes	Tertile	T2	cosinor_mesCat2	adiposity_metabolic	Adiposity/Metabolic	1.15 [0.83;1.59]	0.410555875023562	0.246132237086096	Positive	78	31831	95477	202	FALSE	sex + race + tdi + smoking + alcohol + all_cancer_fh + season + bmi + dm
Uterine cancer	Uterine	Physical Activity	Duration in 1-5 Min LIPA Bouts (Weighted)	dur_day_LIG_bts_1_5_min_wei	Tertile	T2	dur_day_LIG_bts_1_5_min_weiCat2	adiposity_metabolic	Adiposity/Metabolic	0.87 [0.62;1.21]	0.411373198647143	0.215752505544473	Inverse	64	31840	95477	202	FALSE	sex + race + tdi + smoking + alcohol + all_cancer_fh + season + bmi + dm
Uterine cancer	Uterine	Physical Activity	Duration in 10-Min MVPA Bouts (Weighted)	dur_day_MVPA_bts_10_min_wei	Tertile	T2	dur_day_MVPA_bts_10_min_weiCat2	adiposity_metabolic	Adiposity/Metabolic	0.87 [0.62;1.21]	0.414879922109753	0.217742026302794	Inverse	61	31835	95477	202	FALSE	sex + race + tdi + smoking + alcohol + all_cancer_fh + season + bmi + dm
Uterine cancer	Uterine	Physical Activity	Acceleration in 5-10 Min MVPA Bouts (Weighted)	ACC_day_MVPA_bts_5_10_mg_wei	Tertile	T3	ACC_day_MVPA_bts_5_10_mg_weiCat3	adiposity_metabolic	Adiposity/Metabolic	1.15 [0.82;1.62]	0.416445251208064	0.472845271166831	Positive	56	31691	94974	201	FALSE	sex + race + tdi + smoking + alcohol + all_cancer_fh + season + bmi + dm
Uterine cancer	Uterine	Physical Activity	Acceleration in 10-Min LIPA Bouts (Weighted)	ACC_day_LIG_bts_10_mg_wei	Tertile	T2	ACC_day_LIG_bts_10_mg_weiCat2	adiposity_metabolic	Adiposity/Metabolic	1.15 [0.82;1.63]	0.421989758880463	0.546894333295607	Positive	71	31821	95451	202	FALSE	sex + race + tdi + smoking + alcohol + all_cancer_fh + season + bmi + dm
Uterine cancer	Uterine	Physical Activity	Mean MVPA Fragment Duration During Waking Time (Plain)	FRAG_mean_dur_MVPA_day_pla	Tertile	T2	FRAG_mean_dur_MVPA_day_plaCat2	adiposity_metabolic	Adiposity/Metabolic	0.87 [0.62;1.22]	0.427843465996278	0.888345062515148	Inverse	60	31823	95459	202	FALSE	sex + race + tdi + smoking + alcohol + all_cancer_fh + season + bmi + dm
Uterine cancer	Uterine	Sleep	Sleep Regularity Index	SleepRegularityIndex2	Tertile	T2	SleepRegularityIndex2Cat2	adiposity_metabolic	Adiposity/Metabolic	1.14 [0.83;1.56]	0.432884656130877	0.157190510450066	Positive	79	31793	95364	202	FALSE	sex + race + tdi + smoking + alcohol + all_cancer_fh + season + bmi + dm
Uterine cancer	Uterine	Physical Activity	Number of 10-Min MVPA Bouts (Weighted)	Nbouts_day_MVPA_bts_10_wei	Tertile	T3	Nbouts_day_MVPA_bts_10_weiCat3	adiposity_metabolic	Adiposity/Metabolic	0.86 [0.59;1.25]	0.436208007478931	0.428870181661341	Inverse	49	31852	95477	202	FALSE	sex + race + tdi + smoking + alcohol + all_cancer_fh + season + bmi + dm
Uterine cancer	Uterine	Physical Activity	Duration in 10-Min MVPA Bouts (Plain)	dur_day_MVPA_bts_10_min_pla	Tertile	T2	dur_day_MVPA_bts_10_min_plaCat2	adiposity_metabolic	Adiposity/Metabolic	0.88 [0.63;1.22]	0.437541248035401	0.221612971282654	Inverse	61	31834	95477	202	FALSE	sex + race + tdi + smoking + alcohol + all_cancer_fh + season + bmi + dm
Uterine cancer	Uterine	Physical Activity	Acceleration in 20-30 Min Inactivity Bouts (Plain)	ACC_day_IN_bts_20_30_mg_pla	Tertile	T3	ACC_day_IN_bts_20_30_mg_plaCat3	adiposity_metabolic	Adiposity/Metabolic	0.87 [0.61;1.24]	0.444425690529869	0.445459068670561	Inverse	57	31818	95451	202	FALSE	sex + race + tdi + smoking + alcohol + all_cancer_fh + season + bmi + dm
Uterine cancer	Uterine	Physical Activity	Power-Law Alpha of Activity Fragment Durations During Waking Time (Weighted)	FRAG_alpha_dur_PA_day_wei	Tertile	T2	FRAG_alpha_dur_PA_day_weiCat2	adiposity_metabolic	Adiposity/Metabolic	1.14 [0.81;1.59]	0.444707995143455	0.32835484981771	Positive	71	31823	95472	202	FALSE	sex + race + tdi + smoking + alcohol + all_cancer_fh + season + bmi + dm
Uterine cancer	Uterine	Circadian Rhythm	Cosinor Acrophase	cosinor_acrophase	Tertile	T3	cosinor_acrophaseCat3	adiposity_metabolic	Adiposity/Metabolic	1.14 [0.81;1.63]	0.450942605918715	0.440077443748146	Positive	75	31815	95477	202	FALSE	sex + race + tdi + smoking + alcohol + all_cancer_fh + season + bmi + dm
Uterine cancer	Uterine	Physical Activity	Transition Probability Physical Inactivity to Activity During Waking Time (Plain)	FRAG_TP_IN2PA_day_pla	Tertile	T2	FRAG_TP_IN2PA_day_plaCat2	adiposity_metabolic	Adiposity/Metabolic	0.88 [0.63;1.23]	0.453062771951126	0.089162576682147	Inverse	68	31811	95477	202	FALSE	sex + race + tdi + smoking + alcohol + all_cancer_fh + season + bmi + dm
Uterine cancer	Uterine	Sleep	Sleep Efficiency After Onset (Plain)	sleep_efficiency_after_onset_pla	Tertile	T3	sleep_efficiency_after_onset_plaCat3	adiposity_metabolic	Adiposity/Metabolic	0.88 [0.63;1.23]	0.453496406351956	0.412750794677236	Inverse	71	31811	95477	202	FALSE	sex + race + tdi + smoking + alcohol + all_cancer_fh + season + bmi + dm
Uterine cancer	Uterine	Physical Activity	Number of Inactivity-to-MVPA Transitions During Waking Time (Plain)	FRAG_Nfrag_IN2MVPA_day_pla	Tertile	T2	FRAG_Nfrag_IN2MVPA_day_plaCat2	adiposity_metabolic	Adiposity/Metabolic	0.88 [0.63;1.23]	0.455956015310964	0.180078947820276	Inverse	65	31831	95477	202	FALSE	sex + race + tdi + smoking + alcohol + all_cancer_fh + season + bmi + dm
Uterine cancer	Uterine	Physical Activity	W0.5 of Activity Fragment Durations During Waking Time (Weighted)	FRAG_W0.5_dur_PA_day_wei	Tertile	T2	FRAG_W0.5_dur_PA_day_weiCat2	adiposity_metabolic	Adiposity/Metabolic	1.14 [0.81;1.59]	0.457079795569605	0.430316897236131	Positive	79	31809	95472	202	FALSE	sex + race + tdi + smoking + alcohol + all_cancer_fh + season + bmi + dm
Uterine cancer	Uterine	Sleep	Transition Probability Wake to Sleep During Sleep Period	FRAG_TP_wake2sleep_spt	Tertile	T2	FRAG_TP_wake2sleep_sptCat2	adiposity_metabolic	Adiposity/Metabolic	1.14 [0.81;1.61]	0.46052377385682	0.87759095549117	Positive	69	31840	95477	202	FALSE	sex + race + tdi + smoking + alcohol + all_cancer_fh + season + bmi + dm
Uterine cancer	Uterine	Physical Activity	Number of Activity Fragments During Waking Time	FRAG_Nfrag_PA_day	Tertile	T3	FRAG_Nfrag_PA_dayCat3	adiposity_metabolic	Adiposity/Metabolic	1.14 [0.81;1.60]	0.462825015914494	0.468036026214565	Positive	69	31840	95477	202	FALSE	sex + race + tdi + smoking + alcohol + all_cancer_fh + season + bmi + dm
Uterine cancer	Uterine	Physical Activity	Number of Activity-to-Inactivity Transitions During Waking Time	FRAG_Nfrag_PA2IN_day	Tertile	T3	FRAG_Nfrag_PA2IN_dayCat3	adiposity_metabolic	Adiposity/Metabolic	1.14 [0.81;1.60]	0.462825015914494	0.468036026214565	Positive	69	31840	95477	202	FALSE	sex + race + tdi + smoking + alcohol + all_cancer_fh + season + bmi + dm
Uterine cancer	Uterine	Physical Activity	Unbouted Inactivity Acceleration (Weighted)	ACC_day_IN_unbt_mg_wei	Tertile	T3	ACC_day_IN_unbt_mg_weiCat3	adiposity_metabolic	Adiposity/Metabolic	0.88 [0.63;1.24]	0.463488272815887	0.462256797691942	Inverse	67	31792	95472	202	FALSE	sex + race + tdi + smoking + alcohol + all_cancer_fh + season + bmi + dm
Uterine cancer	Uterine	Physical Activity	Total Moderate Physical Activity Duration (Weighted)	dur_day_total_MOD_min_wei	Tertile	T2	dur_day_total_MOD_min_weiCat2	adiposity_metabolic	Adiposity/Metabolic	1.13 [0.82;1.57]	0.46395897723528	0.208714290596742	Positive	74	31837	95477	202	FALSE	sex + race + tdi + smoking + alcohol + all_cancer_fh + season + bmi + dm
Uterine cancer	Uterine	Physical Activity	Acceleration in 60-90 Min Inactivity Bouts (Plain)	ACC_day_IN_bts_60_90_mg_pla	Tertile	T3	ACC_day_IN_bts_60_90_mg_plaCat3	adiposity_metabolic	Adiposity/Metabolic	0.88 [0.63;1.24]	0.463987121891804	0.467373693570292	Inverse	63	31710	95117	202	FALSE	sex + race + tdi + smoking + alcohol + all_cancer_fh + season + bmi + dm
Uterine cancer	Uterine	Physical Activity	Number of Inactivity Fragments During Waking Time (Weighted)	FRAG_Nfrag_IN_day_wei	Tertile	T2	FRAG_Nfrag_IN_day_weiCat2	adiposity_metabolic	Adiposity/Metabolic	1.13 [0.81;1.58]	0.46417689437756	0.931932536999946	Positive	74	31823	95477	202	FALSE	sex + race + tdi + smoking + alcohol + all_cancer_fh + season + bmi + dm
Uterine cancer	Uterine	Physical Activity	Number of Inactivity-to-Activity Transitions During Waking Time (Weighted)	FRAG_Nfrag_IN2PA_day_wei	Tertile	T2	FRAG_Nfrag_IN2PA_day_weiCat2	adiposity_metabolic	Adiposity/Metabolic	1.13 [0.81;1.58]	0.46417689437756	0.931932536999946	Positive	74	31823	95477	202	FALSE	sex + race + tdi + smoking + alcohol + all_cancer_fh + season + bmi + dm
Uterine cancer	Uterine	Physical Activity	Standard Deviation of Inactivity Fragment Durations During Waking Time (Weighted)	FRAG_SD_dur_IN_day_wei	Tertile	T2	FRAG_SD_dur_IN_day_weiCat2	adiposity_metabolic	Adiposity/Metabolic	1.14 [0.80;1.63]	0.468833397281012	0.347502218500452	Positive	69	31810	95472	202	FALSE	sex + race + tdi + smoking + alcohol + all_cancer_fh + season + bmi + dm
Uterine cancer	Uterine	Physical Activity	Unbouted Inactivity Acceleration (Plain)	ACC_day_IN_unbt_mg_pla	Tertile	T3	ACC_day_IN_unbt_mg_plaCat3	adiposity_metabolic	Adiposity/Metabolic	0.88 [0.63;1.24]	0.47702871132056	0.476070194571067	Inverse	67	31787	95472	202	FALSE	sex + race + tdi + smoking + alcohol + all_cancer_fh + season + bmi + dm
Uterine cancer	Uterine	Physical Activity	Duration in 90-Min Inactivity Bouts (Weighted)	dur_day_IN_bts_90_min_wei	Tertile	T3	dur_day_IN_bts_90_min_weiCat3	adiposity_metabolic	Adiposity/Metabolic	1.14 [0.80;1.62]	0.479112078639856	0.440603931542264	Positive	78	31824	95477	202	FALSE	sex + race + tdi + smoking + alcohol + all_cancer_fh + season + bmi + dm
Uterine cancer	Uterine	Physical Activity	Number of 5-10 Min MVPA Bouts (Plain)	Nbouts_day_MVPA_bts_5_10_pla	Tertile	T2	Nbouts_day_MVPA_bts_5_10_plaCat2	adiposity_metabolic	Adiposity/Metabolic	1.12 [0.81;1.56]	0.481404134012177	0.109547531634406	Positive	75	31825	95477	202	FALSE	sex + race + tdi + smoking + alcohol + all_cancer_fh + season + bmi + dm
Uterine cancer	Uterine	Physical Activity	Total Moderate Physical Activity Acceleration (Plain)	ACC_day_total_MOD_mg_pla	Tertile	T2	ACC_day_total_MOD_mg_plaCat2	adiposity_metabolic	Adiposity/Metabolic	1.12 [0.81;1.56]	0.4844977974627	0.723643893079353	Positive	66	31844	95465	202	FALSE	sex + race + tdi + smoking + alcohol + all_cancer_fh + season + bmi + dm
Uterine cancer	Uterine	Physical Activity	Number of LIPA Fragments During Waking Time (Weighted)	FRAG_Nfrag_LIPA_day_wei	Tertile	T2	FRAG_Nfrag_LIPA_day_weiCat2	adiposity_metabolic	Adiposity/Metabolic	0.89 [0.64;1.24]	0.486848174980677	0.0808110425339863	Inverse	69	31820	95477	202	FALSE	sex + race + tdi + smoking + alcohol + all_cancer_fh + season + bmi + dm
Uterine cancer	Uterine	Physical Activity	Duration in 10-20 Min Inactivity Bouts (Weighted)	dur_day_IN_bts_10_20_min_wei	Tertile	T2	dur_day_IN_bts_10_20_min_weiCat2	adiposity_metabolic	Adiposity/Metabolic	1.13 [0.80;1.58]	0.487528808853878	0.617147592792811	Positive	72	31826	95477	202	FALSE	sex + race + tdi + smoking + alcohol + all_cancer_fh + season + bmi + dm
Uterine cancer	Uterine	Physical Activity	Power-Law Alpha of Inactivity Fragment Durations During Waking Time (Weighted)	FRAG_alpha_dur_IN_day_wei	Tertile	T2	FRAG_alpha_dur_IN_day_weiCat2	adiposity_metabolic	Adiposity/Metabolic	0.89 [0.64;1.24]	0.488032585260137	0.124858360670243	Inverse	68	31822	95472	202	FALSE	sex + race + tdi + smoking + alcohol + all_cancer_fh + season + bmi + dm
Uterine cancer	Uterine	Physical Activity	Acceleration in 10-Min MVPA Bouts (Weighted)	ACC_day_MVPA_bts_10_mg_wei	Tertile	T3	ACC_day_MVPA_bts_10_mg_weiCat3	adiposity_metabolic	Adiposity/Metabolic	0.87 [0.59;1.29]	0.496300417258668	0.501484374635443	Inverse	40	30743	92125	188	FALSE	sex + race + tdi + smoking + alcohol + all_cancer_fh + season + bmi + dm
Uterine cancer	Uterine	Physical Activity	Number of PA Fragments per Minute IN PA During Waking Time (Weighted)	FRAG_NFragPM_PA_day_wei	Tertile	T3	FRAG_NFragPM_PA_day_weiCat3	adiposity_metabolic	Adiposity/Metabolic	1.13 [0.79;1.61]	0.500058279106099	0.502718029916795	Positive	66	31839	95477	202	FALSE	sex + race + tdi + smoking + alcohol + all_cancer_fh + season + bmi + dm
Uterine cancer	Uterine	Physical Activity	Duration in 60-90 Min Inactivity Bouts (Plain)	dur_day_IN_bts_60_90_min_pla	Tertile	T3	dur_day_IN_bts_60_90_min_plaCat3	adiposity_metabolic	Adiposity/Metabolic	1.13 [0.80;1.59]	0.504824580902454	0.511895490985534	Positive	72	31819	95477	202	FALSE	sex + race + tdi + smoking + alcohol + all_cancer_fh + season + bmi + dm
Uterine cancer	Uterine	Light	Evening Light	evening_light	Tertile	T3	evening_lightCat3	adiposity_metabolic	Adiposity/Metabolic	1.14 [0.77;1.69]	0.512775513410003	0.525748291710256	Positive	72	31578	94710	201	FALSE	sex + race + tdi + smoking + alcohol + all_cancer_fh + season + bmi + dm
Uterine cancer	Uterine	Circadian Rhythm	L10 Activity Level	L10VALUE	Tertile	T3	L10VALUECat3	adiposity_metabolic	Adiposity/Metabolic	0.89 [0.61;1.28]	0.520579517748772	0.499360291199339	Inverse	52	31839	95477	202	FALSE	sex + race + tdi + smoking + alcohol + all_cancer_fh + season + bmi + dm
Uterine cancer	Uterine	Physical Activity	Mean Activity Fragment Duration During Waking Time (Plain)	FRAG_mean_dur_PA_day_pla	Tertile	T2	FRAG_mean_dur_PA_day_plaCat2	adiposity_metabolic	Adiposity/Metabolic	0.90 [0.64;1.26]	0.523625348903954	0.34633836596479	Inverse	68	31822	95477	202	FALSE	sex + race + tdi + smoking + alcohol + all_cancer_fh + season + bmi + dm
Uterine cancer	Uterine	Circadian Rhythm	Extended Cosinor Minimum	cosinorExt_minimum	Tertile	T2	cosinorExt_minimumCat2	adiposity_metabolic	Adiposity/Metabolic	1.11 [0.80;1.53]	0.527061667753211	0.360283051659096	Positive	81	31826	95477	202	FALSE	sex + race + tdi + smoking + alcohol + all_cancer_fh + season + bmi + dm
Uterine cancer	Uterine	Physical Activity	Acceleration in 60-90 Min Inactivity Bouts (Weighted)	ACC_day_IN_bts_60_90_mg_wei	Tertile	T2	ACC_day_IN_bts_60_90_mg_weiCat2	adiposity_metabolic	Adiposity/Metabolic	0.90 [0.64;1.25]	0.527462954402273	0.355433392810176	Inverse	66	31701	95117	202	FALSE	sex + race + tdi + smoking + alcohol + all_cancer_fh + season + bmi + dm
Uterine cancer	Uterine	Physical Activity	x0.5 of Activity Fragment Durations During Waking Time (Weighted)	FRAG_x0.5_dur_PA_day_wei	Tertile	T3	FRAG_x0.5_dur_PA_day_weiCat3	adiposity_metabolic	Adiposity/Metabolic	0.89 [0.63;1.27]	0.531314589620801	0.550228119440843	Inverse	72	31809	95472	202	FALSE	sex + race + tdi + smoking + alcohol + all_cancer_fh + season + bmi + dm
Uterine cancer	Uterine	Physical Activity	Mean Inactivity Fragment Duration During Waking Time (Plain)	FRAG_mean_dur_IN_day_pla	Tertile	T2	FRAG_mean_dur_IN_day_plaCat2	adiposity_metabolic	Adiposity/Metabolic	1.12 [0.78;1.61]	0.532539719363815	0.0794489419658119	Positive	65	31808	95477	202	FALSE	sex + race + tdi + smoking + alcohol + all_cancer_fh + season + bmi + dm
Uterine cancer	Uterine	Physical Activity	Number of 5-10 Min LIPA Bouts (Weighted)	Nbouts_day_LIG_bts_5_10_wei	Tertile	T2	Nbouts_day_LIG_bts_5_10_weiCat2	adiposity_metabolic	Adiposity/Metabolic	0.90 [0.64;1.26]	0.536134363433622	0.269462536070028	Inverse	69	31820	95477	202	FALSE	sex + race + tdi + smoking + alcohol + all_cancer_fh + season + bmi + dm
Uterine cancer	Uterine	Physical Activity	Acceleration in 10-Min LIPA Bouts (Weighted)	ACC_day_LIG_bts_10_mg_wei	Tertile	T3	ACC_day_LIG_bts_10_mg_weiCat3	adiposity_metabolic	Adiposity/Metabolic	1.12 [0.79;1.58]	0.537678310047063	0.546894333295607	Positive	71	31828	95451	202	FALSE	sex + race + tdi + smoking + alcohol + all_cancer_fh + season + bmi + dm
Uterine cancer	Uterine	Physical Activity	Total Vigorous Physical Activity Duration (Plain)	dur_day_total_VIG_min_pla	Tertile	T3	dur_day_total_VIG_min_plaCat3	adiposity_metabolic	Adiposity/Metabolic	0.88 [0.60;1.31]	0.537803197495985	0.427773102130766	Inverse	41	31875	95477	202	FALSE	sex + race + tdi + smoking + alcohol + all_cancer_fh + season + bmi + dm
Uterine cancer	Uterine	Physical Activity	Total Vigorous Physical Activity Duration (Weighted)	dur_day_total_VIG_min_wei	Tertile	T3	dur_day_total_VIG_min_weiCat3	adiposity_metabolic	Adiposity/Metabolic	0.89 [0.60;1.31]	0.539762587520815	0.431280680548309	Inverse	41	31875	95477	202	FALSE	sex + race + tdi + smoking + alcohol + all_cancer_fh + season + bmi + dm
Uterine cancer	Uterine	Physical Activity	Unbouted Inactivity Acceleration (Weighted)	ACC_day_IN_unbt_mg_wei	Tertile	T2	ACC_day_IN_unbt_mg_weiCat2	adiposity_metabolic	Adiposity/Metabolic	0.90 [0.64;1.26]	0.542922946894326	0.462256797691942	Inverse	66	31827	95472	202	FALSE	sex + race + tdi + smoking + alcohol + all_cancer_fh + season + bmi + dm
Uterine cancer	Uterine	Physical Activity	Total Moderate Physical Activity Acceleration (Weighted)	ACC_day_total_MOD_mg_wei	Tertile	T2	ACC_day_total_MOD_mg_weiCat2	adiposity_metabolic	Adiposity/Metabolic	1.11 [0.80;1.53]	0.544530206748311	0.884876354977238	Positive	66	31843	95465	202	FALSE	sex + race + tdi + smoking + alcohol + all_cancer_fh + season + bmi + dm
Uterine cancer	Uterine	Light	Total Daily Light	total_daily_light	Tertile	T2	total_daily_lightCat2	adiposity_metabolic	Adiposity/Metabolic	0.90 [0.63;1.28]	0.556614887584237	0.438998421160649	Inverse	62	31573	94710	201	FALSE	sex + race + tdi + smoking + alcohol + all_cancer_fh + season + bmi + dm
Uterine cancer	Uterine	Physical Activity	Number of MVPA Fragments During Waking Time (Weighted)	FRAG_Nfrag_MVPA_day_wei	Tertile	T2	FRAG_Nfrag_MVPA_day_weiCat2	adiposity_metabolic	Adiposity/Metabolic	1.10 [0.80;1.52]	0.558848864254446	0.0340861578325615	Positive	78	31833	95477	202	FALSE	sex + race + tdi + smoking + alcohol + all_cancer_fh + season + bmi + dm
Uterine cancer	Uterine	Physical Activity	Duration in 10-Min LIPA Bouts (Weighted)	dur_day_LIG_bts_10_min_wei	Tertile	T2	dur_day_LIG_bts_10_min_weiCat2	adiposity_metabolic	Adiposity/Metabolic	1.11 [0.78;1.56]	0.561113905036042	0.159429063619997	Positive	78	31831	95477	202	FALSE	sex + race + tdi + smoking + alcohol + all_cancer_fh + season + bmi + dm
Uterine cancer	Uterine	Physical Activity	Unbouted Inactivity Acceleration (Plain)	ACC_day_IN_unbt_mg_pla	Tertile	T2	ACC_day_IN_unbt_mg_plaCat2	adiposity_metabolic	Adiposity/Metabolic	0.91 [0.65;1.27]	0.565256622990669	0.476070194571067	Inverse	66	31832	95472	202	FALSE	sex + race + tdi + smoking + alcohol + all_cancer_fh + season + bmi + dm
Uterine cancer	Uterine	Physical Activity	Transition Probability Physical Activity to Inactivity During Waking Time (Weighted)	FRAG_TP_PA2IN_day_wei	Tertile	T3	FRAG_TP_PA2IN_day_weiCat3	adiposity_metabolic	Adiposity/Metabolic	1.11 [0.78;1.58]	0.567523103328155	0.573001465749753	Positive	65	31838	95477	202	FALSE	sex + race + tdi + smoking + alcohol + all_cancer_fh + season + bmi + dm
Uterine cancer	Uterine	Circadian Rhythm	Autocorrelation Phi	phi	Tertile	T2	phiCat2	adiposity_metabolic	Adiposity/Metabolic	0.91 [0.66;1.26]	0.567921311564692	0.145059434295618	Inverse	70	31822	95477	202	FALSE	sex + race + tdi + smoking + alcohol + all_cancer_fh + season + bmi + dm
Uterine cancer	Uterine	Physical Activity	Number of Sustained Inactivity Bouts During Waking Hours	number_sib_wakinghours_AD_T5A5_mn	Tertile	T3	number_sib_wakinghours_AD_T5A5_mnCat3	adiposity_metabolic	Adiposity/Metabolic	1.11 [0.78;1.58]	0.568840828827167	0.615105839896218	Positive	63	31841	95477	202	FALSE	sex + race + tdi + smoking + alcohol + all_cancer_fh + season + bmi + dm
Uterine cancer	Uterine	Physical Activity	Transition Probability Physical Activity to Inactivity During Waking Time (Weighted)	FRAG_TP_PA2IN_day_wei	Tertile	T2	FRAG_TP_PA2IN_day_weiCat2	adiposity_metabolic	Adiposity/Metabolic	1.10 [0.79;1.54]	0.572683903327525	0.573001465749753	Positive	71	31826	95477	202	FALSE	sex + race + tdi + smoking + alcohol + all_cancer_fh + season + bmi + dm
Uterine cancer	Uterine	Physical Activity	Duration in 1-5 Min LIPA Bouts (Plain)	dur_day_LIG_bts_1_5_min_pla	Tertile	T2	dur_day_LIG_bts_1_5_min_plaCat2	adiposity_metabolic	Adiposity/Metabolic	0.91 [0.65;1.27]	0.57375466886497	0.224196062872987	Inverse	66	31841	95477	202	FALSE	sex + race + tdi + smoking + alcohol + all_cancer_fh + season + bmi + dm
Uterine cancer	Uterine	Physical Activity	Acceleration in 10-Min LIPA Bouts (Plain)	ACC_day_LIG_bts_10_mg_pla	Tertile	T2	ACC_day_LIG_bts_10_mg_plaCat2	adiposity_metabolic	Adiposity/Metabolic	1.10 [0.78;1.55]	0.575862954938163	0.755570330048398	Positive	70	31818	95451	202	FALSE	sex + race + tdi + smoking + alcohol + all_cancer_fh + season + bmi + dm
Uterine cancer	Uterine	Physical Activity	Acceleration in 60-90 Min Inactivity Bouts (Plain)	ACC_day_IN_bts_60_90_mg_pla	Tertile	T2	ACC_day_IN_bts_60_90_mg_plaCat2	adiposity_metabolic	Adiposity/Metabolic	0.91 [0.65;1.27]	0.577924701467745	0.467373693570292	Inverse	66	31707	95117	202	FALSE	sex + race + tdi + smoking + alcohol + all_cancer_fh + season + bmi + dm
Uterine cancer	Uterine	Physical Activity	Transition Probability Physical Inactivity to LIPA During Waking Time (Weighted)	FRAG_TP_IN2LIPA_day_wei	Tertile	T2	FRAG_TP_IN2LIPA_day_weiCat2	adiposity_metabolic	Adiposity/Metabolic	1.10 [0.79;1.52]	0.579010923903292	0.202709859645902	Positive	77	31807	95477	202	FALSE	sex + race + tdi + smoking + alcohol + all_cancer_fh + season + bmi + dm
Uterine cancer	Uterine	Physical Activity	Mean MVPA Fragment Duration During Waking Time	FRAG_mean_dur_MVPA_day	Tertile	T3	FRAG_mean_dur_MVPA_dayCat3	adiposity_metabolic	Adiposity/Metabolic	1.10 [0.78;1.57]	0.580592029536351	0.599274553585638	Positive	58	31838	95459	202	FALSE	sex + race + tdi + smoking + alcohol + all_cancer_fh + season + bmi + dm
Uterine cancer	Uterine	Light	Total Daily Light	total_daily_light	Tertile	T3	total_daily_lightCat3	adiposity_metabolic	Adiposity/Metabolic	1.11 [0.76;1.62]	0.585530089322506	0.438998421160649	Positive	75	31572	94710	201	FALSE	sex + race + tdi + smoking + alcohol + all_cancer_fh + season + bmi + dm
Uterine cancer	Uterine	Physical Activity	Acceleration in 10-Min MVPA Bouts (Plain)	ACC_day_MVPA_bts_10_mg_pla	Tertile	T3	ACC_day_MVPA_bts_10_mg_plaCat3	adiposity_metabolic	Adiposity/Metabolic	0.90 [0.61;1.32]	0.588137434395746	0.592304840037873	Inverse	41	30747	92125	188	FALSE	sex + race + tdi + smoking + alcohol + all_cancer_fh + season + bmi + dm
Uterine cancer	Uterine	Physical Activity	Coefficient of Variance of Inactivity Fragment Durations During Waking Time	FRAG_CoV_dur_IN_day	Tertile	T2	FRAG_CoV_dur_IN_dayCat2	adiposity_metabolic	Adiposity/Metabolic	0.91 [0.65;1.28]	0.594273802330717	0.787974176477189	Inverse	66	31823	95474	202	FALSE	sex + race + tdi + smoking + alcohol + all_cancer_fh + season + bmi + dm
Uterine cancer	Uterine	Physical Activity	Total Inactivity Duration (Plain)	dur_day_total_IN_min_pla	Tertile	T2	dur_day_total_IN_min_plaCat2	adiposity_metabolic	Adiposity/Metabolic	1.10 [0.77;1.59]	0.599516520986579	0.0406278040689573	Positive	62	31828	95477	202	FALSE	sex + race + tdi + smoking + alcohol + all_cancer_fh + season + bmi + dm
Uterine cancer	Uterine	Physical Activity	Transition Probability Physical Activity to Inactivity During Sleep Period	FRAG_TP_PA2IN_spt	Tertile	T2	FRAG_TP_PA2IN_sptCat2	adiposity_metabolic	Adiposity/Metabolic	0.92 [0.67;1.26]	0.600641122659966	0.0358450059034924	Inverse	76	31809	95477	202	FALSE	sex + race + tdi + smoking + alcohol + all_cancer_fh + season + bmi + dm
Uterine cancer	Uterine	Physical Activity	Number of 90-Min Inactivity Bouts (Plain)	Nbouts_day_IN_bts_90_pla	Tertile	T3	Nbouts_day_IN_bts_90_plaCat3	adiposity_metabolic	Adiposity/Metabolic	1.10 [0.77;1.56]	0.60168844260731	0.558692330668709	Positive	77	31824	95477	202	FALSE	sex + race + tdi + smoking + alcohol + all_cancer_fh + season + bmi + dm
Uterine cancer	Uterine	Physical Activity	Number of Inactivity-to-MVPA Transitions During Waking Time (Weighted)	FRAG_Nfrag_IN2MVPA_day_wei	Tertile	T2	FRAG_Nfrag_IN2MVPA_day_weiCat2	adiposity_metabolic	Adiposity/Metabolic	0.92 [0.66;1.27]	0.605657175811585	0.097489007491248	Inverse	68	31830	95477	202	FALSE	sex + race + tdi + smoking + alcohol + all_cancer_fh + season + bmi + dm
Uterine cancer	Uterine	Physical Activity	Acceleration in 1-5 Min LIPA Bouts (Plain)	ACC_day_LIG_bts_1_5_mg_pla	Tertile	T3	ACC_day_LIG_bts_1_5_mg_plaCat3	adiposity_metabolic	Adiposity/Metabolic	0.91 [0.65;1.28]	0.606332190456227	0.601053349402266	Inverse	66	31842	95476	202	FALSE	sex + race + tdi + smoking + alcohol + all_cancer_fh + season + bmi + dm
Uterine cancer	Uterine	Physical Activity	Number of 20-30 Min Inactivity Bouts (Plain)	Nbouts_day_IN_bts_20_30_pla	Tertile	T2	Nbouts_day_IN_bts_20_30_plaCat2	adiposity_metabolic	Adiposity/Metabolic	1.09 [0.78;1.54]	0.606444991119173	0.225708216490475	Positive	68	31827	95477	202	FALSE	sex + race + tdi + smoking + alcohol + all_cancer_fh + season + bmi + dm
Uterine cancer	Uterine	Physical Activity	x0.5 of Activity Fragment Durations During Waking Time (Weighted)	FRAG_x0.5_dur_PA_day_wei	Tertile	T2	FRAG_x0.5_dur_PA_day_weiCat2	adiposity_metabolic	Adiposity/Metabolic	0.91 [0.65;1.29]	0.608636123175882	0.550228119440843	Inverse	67	31817	95472	202	FALSE	sex + race + tdi + smoking + alcohol + all_cancer_fh + season + bmi + dm
Uterine cancer	Uterine	Circadian Rhythm	Self-Similarity Parameter	SSP	Tertile	T2	SSPCat2	adiposity_metabolic	Adiposity/Metabolic	0.92 [0.66;1.27]	0.609664613578344	0.0456897223105429	Inverse	77	31822	95477	202	FALSE	sex + race + tdi + smoking + alcohol + all_cancer_fh + season + bmi + dm
Uterine cancer	Uterine	Physical Activity	Duration in 10-20 Min Inactivity Bouts (Weighted)	dur_day_IN_bts_10_20_min_wei	Tertile	T3	dur_day_IN_bts_10_20_min_weiCat3	adiposity_metabolic	Adiposity/Metabolic	1.09 [0.77;1.55]	0.611039589774575	0.617147592792811	Positive	65	31845	95477	202	FALSE	sex + race + tdi + smoking + alcohol + all_cancer_fh + season + bmi + dm
Uterine cancer	Uterine	Step Count	MVPA Steps	mean_mvpa_steps	Tertile	T2	mean_mvpa_stepsCat2	adiposity_metabolic	Adiposity/Metabolic	1.09 [0.78;1.53]	0.611240605285136	0.586153674412382	Positive	70	31835	95477	202	FALSE	sex + race + tdi + smoking + alcohol + all_cancer_fh + season + bmi + dm
Uterine cancer	Uterine	Physical Activity	Duration in 1-5 Min MVPA Bouts (Weighted)	dur_day_MVPA_bts_1_5_min_wei	Tertile	T2	dur_day_MVPA_bts_1_5_min_weiCat2	adiposity_metabolic	Adiposity/Metabolic	1.09 [0.79;1.51]	0.612456296186498	0.094315448506755	Positive	77	31824	95477	202	FALSE	sex + race + tdi + smoking + alcohol + all_cancer_fh + season + bmi + dm
Uterine cancer	Uterine	Physical Activity	Duration in 10-20 Min Inactivity Bouts (Plain)	dur_day_IN_bts_10_20_min_pla	Tertile	T3	dur_day_IN_bts_10_20_min_plaCat3	adiposity_metabolic	Adiposity/Metabolic	1.09 [0.77;1.55]	0.620297013487904	0.629836962263468	Positive	64	31844	95477	202	FALSE	sex + race + tdi + smoking + alcohol + all_cancer_fh + season + bmi + dm
Uterine cancer	Uterine	Physical Activity	Duration in 60-90 Min Inactivity Bouts (Plain)	dur_day_IN_bts_60_90_min_pla	Tertile	T2	dur_day_IN_bts_60_90_min_plaCat2	adiposity_metabolic	Adiposity/Metabolic	1.09 [0.77;1.54]	0.620679124975611	0.511895490985534	Positive	69	31821	95477	202	FALSE	sex + race + tdi + smoking + alcohol + all_cancer_fh + season + bmi + dm
Uterine cancer	Uterine	Physical Activity	Total Moderate Physical Activity Duration (Plain)	dur_day_total_MOD_min_pla	Tertile	T2	dur_day_total_MOD_min_plaCat2	adiposity_metabolic	Adiposity/Metabolic	1.09 [0.78;1.51]	0.621581865637512	0.22534009614482	Positive	72	31834	95477	202	FALSE	sex + race + tdi + smoking + alcohol + all_cancer_fh + season + bmi + dm
Uterine cancer	Uterine	Physical Activity	Coefficient of Variance of Activity Fragment Durations During Waking Time (Weighted)	FRAG_CoV_dur_PA_day_wei	Tertile	T3	FRAG_CoV_dur_PA_day_weiCat3	adiposity_metabolic	Adiposity/Metabolic	0.92 [0.64;1.30]	0.624950661384504	0.64522811585993	Inverse	55	31850	95472	202	FALSE	sex + race + tdi + smoking + alcohol + all_cancer_fh + season + bmi + dm
Uterine cancer	Uterine	Physical Activity	Duration in 60-90 Min Inactivity Bouts (Weighted)	dur_day_IN_bts_60_90_min_wei	Tertile	T2	dur_day_IN_bts_60_90_min_weiCat2	adiposity_metabolic	Adiposity/Metabolic	1.09 [0.77;1.54]	0.626577888211558	0.693941842231715	Positive	70	31824	95477	202	FALSE	sex + race + tdi + smoking + alcohol + all_cancer_fh + season + bmi + dm
Uterine cancer	Uterine	Physical Activity	Total LIPA Acceleration (Plain)	ACC_day_total_LIG_mg_pla	Tertile	T3	ACC_day_total_LIG_mg_plaCat3	adiposity_metabolic	Adiposity/Metabolic	0.92 [0.65;1.30]	0.628533399743057	0.630758180722948	Inverse	66	31828	95477	202	FALSE	sex + race + tdi + smoking + alcohol + all_cancer_fh + season + bmi + dm
Uterine cancer	Uterine	Physical Activity	Total LIPA Acceleration (Plain)	ACC_day_total_LIG_mg_pla	Tertile	T2	ACC_day_total_LIG_mg_plaCat2	adiposity_metabolic	Adiposity/Metabolic	1.09 [0.77;1.53]	0.630028665655257	0.630758180722948	Positive	71	31831	95477	202	FALSE	sex + race + tdi + smoking + alcohol + all_cancer_fh + season + bmi + dm
Uterine cancer	Uterine	Physical Activity	x0.5 of Activity Fragment Durations During Waking Time (Plain)	FRAG_x0.5_dur_PA_day_pla	Tertile	T2	FRAG_x0.5_dur_PA_day_plaCat2	adiposity_metabolic	Adiposity/Metabolic	0.92 [0.65;1.30]	0.632084605333962	0.682139185101153	Inverse	67	31821	95472	202	FALSE	sex + race + tdi + smoking + alcohol + all_cancer_fh + season + bmi + dm
Uterine cancer	Uterine	Physical Activity	W0.5 of Inactivity Fragment Durations During Waking Time (Plain)	FRAG_W0.5_dur_IN_day_pla	Tertile	T2	FRAG_W0.5_dur_IN_day_plaCat2	adiposity_metabolic	Adiposity/Metabolic	1.09 [0.76;1.57]	0.632917573100639	0.0867421307037308	Positive	64	31814	95472	202	FALSE	sex + race + tdi + smoking + alcohol + all_cancer_fh + season + bmi + dm
Uterine cancer	Uterine	Physical Activity	Number of PA Fragments per Minute IN PA During Waking Time (Weighted)	FRAG_NFragPM_PA_day_wei	Tertile	T2	FRAG_NFragPM_PA_day_weiCat2	adiposity_metabolic	Adiposity/Metabolic	1.09 [0.77;1.52]	0.635126792673995	0.502718029916795	Positive	70	31827	95477	202	FALSE	sex + race + tdi + smoking + alcohol + all_cancer_fh + season + bmi + dm
Uterine cancer	Uterine	Light	Nighttime Light	nighttime_light	Tertile	T3	nighttime_lightCat3	adiposity_metabolic	Adiposity/Metabolic	1.09 [0.75;1.59]	0.639933820452242	0.755441635090604	Positive	65	31565	94710	201	FALSE	sex + race + tdi + smoking + alcohol + all_cancer_fh + season + bmi + dm
Uterine cancer	Uterine	Physical Activity	Transition Probability Physical Inactivity to LIPA During Waking Time	FRAG_TP_IN2LIPA_day	Tertile	T2	FRAG_TP_IN2LIPA_dayCat2	adiposity_metabolic	Adiposity/Metabolic	1.08 [0.78;1.50]	0.640561571989101	0.226145733517877	Positive	76	31807	95477	202	FALSE	sex + race + tdi + smoking + alcohol + all_cancer_fh + season + bmi + dm
Uterine cancer	Uterine	Sleep	Transition Probability Sleep to Wake During Sleep Period	FRAG_TP_sleep2wake_spt	Tertile	T2	FRAG_TP_sleep2wake_sptCat2	adiposity_metabolic	Adiposity/Metabolic	0.92 [0.66;1.29]	0.640903103870025	0.312650071757504	Inverse	65	31826	95477	202	FALSE	sex + race + tdi + smoking + alcohol + all_cancer_fh + season + bmi + dm
Uterine cancer	Uterine	Physical Activity	Number of LIPA Fragments During Waking Time	FRAG_Nfrag_LIPA_day	Tertile	T3	FRAG_Nfrag_LIPA_dayCat3	adiposity_metabolic	Adiposity/Metabolic	0.92 [0.64;1.32]	0.644242845651794	0.661883512976439	Inverse	58	31848	95477	202	FALSE	sex + race + tdi + smoking + alcohol + all_cancer_fh + season + bmi + dm
Uterine cancer	Uterine	Physical Activity	Total Vigorous Physical Activity Duration (Weighted)	dur_day_total_VIG_min_wei	Tertile	T2	dur_day_total_VIG_min_weiCat2	adiposity_metabolic	Adiposity/Metabolic	1.08 [0.78;1.49]	0.645033745561333	0.431280680548309	Positive	68	31819	95477	202	FALSE	sex + race + tdi + smoking + alcohol + all_cancer_fh + season + bmi + dm
Uterine cancer	Uterine	Sleep	Sleep Period Time Duration	SptDuration_AD_T5A5_mn	Tertile	T3	SptDuration_AD_T5A5_mnCat3	adiposity_metabolic	Adiposity/Metabolic	0.92 [0.65;1.30]	0.647916625189202	0.651549162006625	Inverse	64	31836	95477	202	FALSE	sex + race + tdi + smoking + alcohol + all_cancer_fh + season + bmi + dm
Uterine cancer	Uterine	Physical Activity	Total Vigorous Physical Activity Duration (Plain)	dur_day_total_VIG_min_pla	Tertile	T2	dur_day_total_VIG_min_plaCat2	adiposity_metabolic	Adiposity/Metabolic	1.08 [0.78;1.48]	0.64973955446363	0.427773102130766	Positive	68	31824	95477	202	FALSE	sex + race + tdi + smoking + alcohol + all_cancer_fh + season + bmi + dm
Uterine cancer	Uterine	Physical Activity	Number of Activity Fragments During Waking Time	FRAG_Nfrag_PA_day	Tertile	T2	FRAG_Nfrag_PA_dayCat2	adiposity_metabolic	Adiposity/Metabolic	0.92 [0.65;1.30]	0.651255483373116	0.468036026214565	Inverse	62	31824	95477	202	FALSE	sex + race + tdi + smoking + alcohol + all_cancer_fh + season + bmi + dm
Uterine cancer	Uterine	Physical Activity	Number of Activity-to-Inactivity Transitions During Waking Time	FRAG_Nfrag_PA2IN_day	Tertile	T2	FRAG_Nfrag_PA2IN_dayCat2	adiposity_metabolic	Adiposity/Metabolic	0.92 [0.65;1.30]	0.651255483373116	0.468036026214565	Inverse	62	31824	95477	202	FALSE	sex + race + tdi + smoking + alcohol + all_cancer_fh + season + bmi + dm
Uterine cancer	Uterine	Physical Activity	x0.5 of Activity Fragment Durations During Waking Time (Plain)	FRAG_x0.5_dur_PA_day_pla	Tertile	T3	FRAG_x0.5_dur_PA_day_plaCat3	adiposity_metabolic	Adiposity/Metabolic	0.92 [0.65;1.31]	0.655714939247542	0.682139185101153	Inverse	73	31806	95472	202	FALSE	sex + race + tdi + smoking + alcohol + all_cancer_fh + season + bmi + dm
Uterine cancer	Uterine	Physical Activity	Duration in 90-Min Inactivity Bouts (Plain)	dur_day_IN_bts_90_min_pla	Tertile	T2	dur_day_IN_bts_90_min_plaCat2	adiposity_metabolic	Adiposity/Metabolic	1.08 [0.76;1.55]	0.656760437396292	0.276294506689291	Positive	66	31807	95477	202	FALSE	sex + race + tdi + smoking + alcohol + all_cancer_fh + season + bmi + dm
Uterine cancer	Uterine	Physical Activity	Gini Index of Activity Fragment Durations During Waking Time	FRAG_Gini_dur_PA_day	Tertile	T2	FRAG_Gini_dur_PA_dayCat2	adiposity_metabolic	Adiposity/Metabolic	1.07 [0.78;1.48]	0.660234130264545	0.191494459013425	Positive	77	31821	95474	202	FALSE	sex + race + tdi + smoking + alcohol + all_cancer_fh + season + bmi + dm
Uterine cancer	Uterine	Physical Activity	Duration in 20-30 Min Inactivity Bouts (Weighted)	dur_day_IN_bts_20_30_min_wei	Tertile	T2	dur_day_IN_bts_20_30_min_weiCat2	adiposity_metabolic	Adiposity/Metabolic	1.08 [0.76;1.53]	0.663432536530581	0.125417057234621	Positive	66	31834	95477	202	FALSE	sex + race + tdi + smoking + alcohol + all_cancer_fh + season + bmi + dm
Uterine cancer	Uterine	Sleep	Sleep Duration Within Sleep Period Time	SleepDurationInSpt_AD_T5A5_mn	Tertile	T3	SleepDurationInSpt_AD_T5A5_mnCat3	adiposity_metabolic	Adiposity/Metabolic	1.08 [0.76;1.52]	0.665575799333114	0.667795282434272	Positive	73	31823	95477	202	FALSE	sex + race + tdi + smoking + alcohol + all_cancer_fh + season + bmi + dm
Uterine cancer	Uterine	Step Count	Total Steps	mean_total_steps	Tertile	T2	mean_total_stepsCat2	adiposity_metabolic	Adiposity/Metabolic	1.08 [0.77;1.51]	0.666366969574164	0.937126346491531	Positive	69	31828	95477	202	FALSE	sex + race + tdi + smoking + alcohol + all_cancer_fh + season + bmi + dm
Uterine cancer	Uterine	Circadian Rhythm	L5 Activity Level	L5VALUE	Tertile	T3	L5VALUECat3	adiposity_metabolic	Adiposity/Metabolic	1.08 [0.77;1.51]	0.666572896751616	0.606264960058702	Positive	70	31832	95477	202	FALSE	sex + race + tdi + smoking + alcohol + all_cancer_fh + season + bmi + dm
Uterine cancer	Uterine	Circadian Rhythm	Relative Amplitude	RA	Tertile	T3	RACat3	adiposity_metabolic	Adiposity/Metabolic	0.92 [0.64;1.34]	0.672984851322447	0.667473882124076	Inverse	57	31840	95477	202	FALSE	sex + race + tdi + smoking + alcohol + all_cancer_fh + season + bmi + dm
Uterine cancer	Uterine	Physical Activity	Number of PA Fragments per Minute IN PA During Waking Time (Plain)	FRAG_NFragPM_PA_day_pla	Tertile	T3	FRAG_NFragPM_PA_day_plaCat3	adiposity_metabolic	Adiposity/Metabolic	1.08 [0.76;1.53]	0.674189526408319	0.665394188222312	Positive	67	31836	95477	202	FALSE	sex + race + tdi + smoking + alcohol + all_cancer_fh + season + bmi + dm
Uterine cancer	Uterine	Physical Activity	Duration in 60-90 Min Inactivity Bouts (Weighted)	dur_day_IN_bts_60_90_min_wei	Tertile	T3	dur_day_IN_bts_60_90_min_weiCat3	adiposity_metabolic	Adiposity/Metabolic	1.08 [0.76;1.53]	0.67866854967361	0.693941842231715	Positive	70	31817	95477	202	FALSE	sex + race + tdi + smoking + alcohol + all_cancer_fh + season + bmi + dm
Uterine cancer	Uterine	Physical Activity	Duration in 20-30 Min Inactivity Bouts (Plain)	dur_day_IN_bts_20_30_min_pla	Tertile	T2	dur_day_IN_bts_20_30_min_plaCat2	adiposity_metabolic	Adiposity/Metabolic	1.07 [0.76;1.52]	0.682050789819951	0.203836727656911	Positive	67	31834	95477	202	FALSE	sex + race + tdi + smoking + alcohol + all_cancer_fh + season + bmi + dm
Uterine cancer	Uterine	Physical Activity	Acceleration in 1-5 Min MVPA Bouts (Weighted)	ACC_day_MVPA_bts_1_5_mg_wei	Tertile	T2	ACC_day_MVPA_bts_1_5_mg_weiCat2	adiposity_metabolic	Adiposity/Metabolic	1.07 [0.77;1.49]	0.68260939957194	0.281835798385167	Positive	66	31824	95456	202	FALSE	sex + race + tdi + smoking + alcohol + all_cancer_fh + season + bmi + dm
Uterine cancer	Uterine	Physical Activity	Number of IN Fragments per Minute IN IN During Waking Time (Weighted)	FRAG_NFragPM_IN_day_wei	Tertile	T2	FRAG_NFragPM_IN_day_weiCat2	adiposity_metabolic	Adiposity/Metabolic	1.07 [0.77;1.48]	0.685132874164746	0.0994017683846416	Positive	77	31816	95477	202	FALSE	sex + race + tdi + smoking + alcohol + all_cancer_fh + season + bmi + dm
Uterine cancer	Uterine	Physical Activity	Acceleration in 1-5 Min LIPA Bouts (Plain)	ACC_day_LIG_bts_1_5_mg_pla	Tertile	T2	ACC_day_LIG_bts_1_5_mg_plaCat2	adiposity_metabolic	Adiposity/Metabolic	0.93 [0.66;1.31]	0.686536348230417	0.601053349402266	Inverse	62	31829	95476	202	FALSE	sex + race + tdi + smoking + alcohol + all_cancer_fh + season + bmi + dm
Uterine cancer	Uterine	Physical Activity	Coefficient of Variance of Inactivity Fragment Durations During Waking Time (Plain)	FRAG_CoV_dur_IN_day_pla	Tertile	T2	FRAG_CoV_dur_IN_day_plaCat2	adiposity_metabolic	Adiposity/Metabolic	1.07 [0.77;1.48]	0.686994126920618	0.384625142947544	Positive	75	31826	95472	202	FALSE	sex + race + tdi + smoking + alcohol + all_cancer_fh + season + bmi + dm
Uterine cancer	Uterine	Circadian Rhythm	M10 Start Time	M10TIME_num	Tertile	T2	M10TIME_numCat2	adiposity_metabolic	Adiposity/Metabolic	0.93 [0.66;1.31]	0.695474116808559	0.892431761594967	Inverse	65	31827	95477	202	FALSE	sex + race + tdi + smoking + alcohol + all_cancer_fh + season + bmi + dm
Uterine cancer	Uterine	Step Count	MVPA Steps	mean_mvpa_steps	Tertile	T3	mean_mvpa_stepsCat3	adiposity_metabolic	Adiposity/Metabolic	0.93 [0.65;1.34]	0.696641698284147	0.586153674412382	Inverse	56	31828	95477	202	FALSE	sex + race + tdi + smoking + alcohol + all_cancer_fh + season + bmi + dm
Uterine cancer	Uterine	Physical Activity	Duration in 1-5 Min MVPA Bouts (Plain)	dur_day_MVPA_bts_1_5_min_pla	Tertile	T2	dur_day_MVPA_bts_1_5_min_plaCat2	adiposity_metabolic	Adiposity/Metabolic	1.07 [0.77;1.48]	0.70391193174423194	0.113971223158407	Positive	76	31829	95477	202	FALSE	sex + race + tdi + smoking + alcohol + all_cancer_fh + season + bmi + dm
Uterine cancer	Uterine	Physical Activity	Total LIPA Acceleration (Weighted)	ACC_day_total_LIG_mg_wei	Tertile	T3	ACC_day_total_LIG_mg_weiCat3	adiposity_metabolic	Adiposity/Metabolic	0.94 [0.66;1.32]	0.704432788695891	0.704919444132308	Inverse	68	31827	95477	202	FALSE	sex + race + tdi + smoking + alcohol + all_cancer_fh + season + bmi + dm
Uterine cancer	Uterine	Physical Activity	Gini Index of Inactivity Fragment Durations During Waking Time	FRAG_Gini_dur_IN_day	Tertile	T2	FRAG_Gini_dur_IN_dayCat2	adiposity_metabolic	Adiposity/Metabolic	0.94 [0.67;1.32]	0.713901070108063	0.780431940783985	Inverse	67	31834	95474	202	FALSE	sex + race + tdi + smoking + alcohol + all_cancer_fh + season + bmi + dm
Uterine cancer	Uterine	Physical Activity	Transition Probability Physical Inactivity to Activity During Sleep Period	FRAG_TP_IN2PA_spt	Tertile	T2	FRAG_TP_IN2PA_sptCat2	adiposity_metabolic	Adiposity/Metabolic	1.07 [0.75;1.53]	0.714164776586008	0.148164797003645	Positive	65	31820	95477	202	FALSE	sex + race + tdi + smoking + alcohol + all_cancer_fh + season + bmi + dm
Uterine cancer	Uterine	Physical Activity	Number of Inactivity Fragments During Waking Time	FRAG_Nfrag_IN_day	Tertile	T2	FRAG_Nfrag_IN_dayCat2	adiposity_metabolic	Adiposity/Metabolic	0.94 [0.66;1.33]	0.718334464131051	0.35481095756007	Inverse	62	31825	95477	202	FALSE	sex + race + tdi + smoking + alcohol + all_cancer_fh + season + bmi + dm
Uterine cancer	Uterine	Physical Activity	Number of Inactivity-to-Activity Transitions During Waking Time	FRAG_Nfrag_IN2PA_day	Tertile	T2	FRAG_Nfrag_IN2PA_dayCat2	adiposity_metabolic	Adiposity/Metabolic	0.94 [0.66;1.33]	0.718334464131051	0.35481095756007	Inverse	62	31825	95477	202	FALSE	sex + race + tdi + smoking + alcohol + all_cancer_fh + season + bmi + dm
Uterine cancer	Uterine	Physical Activity	Number of 90-Min Inactivity Bouts (Weighted)	Nbouts_day_IN_bts_90_wei	Tertile	T2	Nbouts_day_IN_bts_90_weiCat2	adiposity_metabolic	Adiposity/Metabolic	1.07 [0.75;1.52]	0.718843976294506	0.362449250320867	Positive	66	31804	95477	202	FALSE	sex + race + tdi + smoking + alcohol + all_cancer_fh + season + bmi + dm
Uterine cancer	Uterine	Physical Activity	Number of Activity Fragments During Waking Time (Weighted)	FRAG_Nfrag_PA_day_wei	Tertile	T3	FRAG_Nfrag_PA_day_weiCat3	adiposity_metabolic	Adiposity/Metabolic	0.94 [0.65;1.34]	0.720111900446481	0.724708590327611	Inverse	58	31840	95477	202	FALSE	sex + race + tdi + smoking + alcohol + all_cancer_fh + season + bmi + dm
Uterine cancer	Uterine	Physical Activity	Number of Activity-to-Inactivity Transitions During Waking Time (Weighted)	FRAG_Nfrag_PA2IN_day_wei	Tertile	T3	FRAG_Nfrag_PA2IN_day_weiCat3	adiposity_metabolic	Adiposity/Metabolic	0.94 [0.65;1.34]	0.720111900446481	0.724708590327611	Inverse	58	31840	95477	202	FALSE	sex + race + tdi + smoking + alcohol + all_cancer_fh + season + bmi + dm
Uterine cancer	Uterine	Physical Activity	Gini Index of Activity Fragment Durations During Waking Time (Weighted)	FRAG_Gini_dur_PA_day_wei	Tertile	T2	FRAG_Gini_dur_PA_day_weiCat2	adiposity_metabolic	Adiposity/Metabolic	0.94 [0.68;1.30]	0.722681579190798	0.0525450612923356	Inverse	73	31815	95472	202	FALSE	sex + race + tdi + smoking + alcohol + all_cancer_fh + season + bmi + dm
Uterine cancer	Uterine	Physical Activity	Number of 10-Min MVPA Bouts (Weighted)	Nbouts_day_MVPA_bts_10_wei	Tertile	T2	Nbouts_day_MVPA_bts_10_weiCat2	adiposity_metabolic	Adiposity/Metabolic	1.06 [0.76;1.48]	0.723217992365869	0.428870181661341	Positive	67	31838	95477	202	FALSE	sex + race + tdi + smoking + alcohol + all_cancer_fh + season + bmi + dm
Uterine cancer	Uterine	Circadian Rhythm	M5 Start Time	M5TIME_num	Tertile	T3	M5TIME_numCat3	adiposity_metabolic	Adiposity/Metabolic	0.94 [0.66;1.34]	0.726713934379249	0.73216954268124	Inverse	57	31835	95477	202	FALSE	sex + race + tdi + smoking + alcohol + all_cancer_fh + season + bmi + dm
Uterine cancer	Uterine	Physical Activity	Number of Activity Fragments During Waking Time (Plain)	FRAG_Nfrag_PA_day_pla	Tertile	T3	FRAG_Nfrag_PA_day_plaCat3	adiposity_metabolic	Adiposity/Metabolic	0.94 [0.66;1.34]	0.727053702802125	0.725076185474654	Inverse	60	31842	95477	202	FALSE	sex + race + tdi + smoking + alcohol + all_cancer_fh + season + bmi + dm
Uterine cancer	Uterine	Physical Activity	Number of Activity-to-Inactivity Transitions During Waking Time (Plain)	FRAG_Nfrag_PA2IN_day_pla	Tertile	T3	FRAG_Nfrag_PA2IN_day_plaCat3	adiposity_metabolic	Adiposity/Metabolic	0.94 [0.66;1.34]	0.727053702802125	0.725076185474654	Inverse	60	31842	95477	202	FALSE	sex + race + tdi + smoking + alcohol + all_cancer_fh + season + bmi + dm
Uterine cancer	Uterine	Physical Activity	Coefficient of Variance of Activity Fragment Durations During Waking Time	FRAG_CoV_dur_PA_day	Tertile	T3	FRAG_CoV_dur_PA_dayCat3	adiposity_metabolic	Adiposity/Metabolic	0.94 [0.66;1.33]	0.727327943043954	0.720359332925613	Inverse	57	31848	95474	202	FALSE	sex + race + tdi + smoking + alcohol + all_cancer_fh + season + bmi + dm
Uterine cancer	Uterine	Physical Activity	Gini Index of Activity Fragment Durations During Waking Time (Plain)	FRAG_Gini_dur_PA_day_pla	Tertile	T2	FRAG_Gini_dur_PA_day_plaCat2	adiposity_metabolic	Adiposity/Metabolic	0.94 [0.68;1.30]	0.72874748482333	0.058664513311961	Inverse	73	31815	95472	202	FALSE	sex + race + tdi + smoking + alcohol + all_cancer_fh + season + bmi + dm
Uterine cancer	Uterine	Circadian Rhythm	L5 Start Time	L5TIME_num	Tertile	T3	L5TIME_numCat3	adiposity_metabolic	Adiposity/Metabolic	0.94 [0.66;1.33]	0.729758728335119	0.750105411777354	Inverse	72	31809	95477	202	FALSE	sex + race + tdi + smoking + alcohol + all_cancer_fh + season + bmi + dm
Uterine cancer	Uterine	Physical Activity	Number of 10-Min LIPA Bouts (Plain)	Nbouts_day_LIG_bts_10_pla	Tertile	T2	Nbouts_day_LIG_bts_10_plaCat2	adiposity_metabolic	Adiposity/Metabolic	0.94 [0.67;1.33]	0.731345377588154	0.232108864172919	Inverse	71	31826	95477	202	FALSE	sex + race + tdi + smoking + alcohol + all_cancer_fh + season + bmi + dm
Uterine cancer	Uterine	Physical Activity	Number of Activity Fragments During Waking Time (Plain)	FRAG_Nfrag_PA_day_pla	Tertile	T2	FRAG_Nfrag_PA_day_plaCat2	adiposity_metabolic	Adiposity/Metabolic	0.94 [0.68;1.32]	0.735291596233014	0.725076185474654	Inverse	67	31821	95477	202	FALSE	sex + race + tdi + smoking + alcohol + all_cancer_fh + season + bmi + dm
Uterine cancer	Uterine	Physical Activity	Number of Activity-to-Inactivity Transitions During Waking Time (Plain)	FRAG_Nfrag_PA2IN_day_pla	Tertile	T2	FRAG_Nfrag_PA2IN_day_plaCat2	adiposity_metabolic	Adiposity/Metabolic	0.94 [0.68;1.32]	0.735291596233014	0.725076185474654	Inverse	67	31821	95477	202	FALSE	sex + race + tdi + smoking + alcohol + all_cancer_fh + season + bmi + dm
Uterine cancer	Uterine	Physical Activity	Acceleration in 5-10 Min LIPA Bouts (Plain)	ACC_day_LIG_bts_5_10_mg_pla	Tertile	T2	ACC_day_LIG_bts_5_10_mg_plaCat2	adiposity_metabolic	Adiposity/Metabolic	0.94 [0.66;1.34]	0.736127408777165	0.831538861190191	Inverse	62	31818	95472	202	FALSE	sex + race + tdi + smoking + alcohol + all_cancer_fh + season + bmi + dm
Uterine cancer	Uterine	Physical Activity	x0.5 of Inactivity Fragment Durations During Waking Time (Weighted)	FRAG_x0.5_dur_IN_day_wei	Tertile	T2	FRAG_x0.5_dur_IN_day_weiCat2	adiposity_metabolic	Adiposity/Metabolic	1.06 [0.74;1.52]	0.741942460015135	0.221326825381924	Positive	65	31818	95472	202	FALSE	sex + race + tdi + smoking + alcohol + all_cancer_fh + season + bmi + dm
Uterine cancer	Uterine	Physical Activity	Number of 1-5 Min LIPA Bouts (Plain)	Nbouts_day_LIG_bts_1_5_pla	Tertile	T2	Nbouts_day_LIG_bts_1_5_plaCat2	adiposity_metabolic	Adiposity/Metabolic	0.95 [0.68;1.32]	0.742559672366631	0.197870527373866	Inverse	68	31840	95477	202	FALSE	sex + race + tdi + smoking + alcohol + all_cancer_fh + season + bmi + dm
Uterine cancer	Uterine	Light	Evening Light	evening_light	Tertile	T2	evening_lightCat2	adiposity_metabolic	Adiposity/Metabolic	1.06 [0.75;1.51]	0.742735916783611	0.525748291710256	Positive	70	31549	94710	201	FALSE	sex + race + tdi + smoking + alcohol + all_cancer_fh + season + bmi + dm
Uterine cancer	Uterine	Sleep	Number of Sleep Period Bouts	number_sib_sleepperiod_AD_T5A5_mn	Tertile	T2	number_sib_sleepperiod_AD_T5A5_mnCat2	adiposity_metabolic	Adiposity/Metabolic	0.95 [0.69;1.31]	0.742831655555297	0.219013324353552	Inverse	71	31820	95477	202	FALSE	sex + race + tdi + smoking + alcohol + all_cancer_fh + season + bmi + dm
Uterine cancer	Uterine	Sleep	Number of Awakenings	number_of_awakenings_AD_T5A5_mn	Tertile	T2	number_of_awakenings_AD_T5A5_mnCat2	adiposity_metabolic	Adiposity/Metabolic	0.95 [0.69;1.31]	0.742831655555297	0.219013324353552	Inverse	71	31820	95477	202	FALSE	sex + race + tdi + smoking + alcohol + all_cancer_fh + season + bmi + dm
Uterine cancer	Uterine	Physical Activity	Power-Law Alpha of Inactivity Fragment Durations During Waking Time	FRAG_alpha_dur_IN_day	Tertile	T2	FRAG_alpha_dur_IN_dayCat2	adiposity_metabolic	Adiposity/Metabolic	0.95 [0.68;1.31]	0.74377006560836	0.117919604937054	Inverse	71	31821	95474	202	FALSE	sex + race + tdi + smoking + alcohol + all_cancer_fh + season + bmi + dm
Uterine cancer	Uterine	Sleep	WASO (Wake After Sleep Onset)	WASO_AD_T5A5_mn	Tertile	T2	WASO_AD_T5A5_mnCat2	adiposity_metabolic	Adiposity/Metabolic	1.06 [0.76;1.47]	0.745803084797889	0.81359473033585	Positive	73	31828	95477	202	FALSE	sex + race + tdi + smoking + alcohol + all_cancer_fh + season + bmi + dm
Uterine cancer	Uterine	Physical Activity	Acceleration in 10-Min LIPA Bouts (Plain)	ACC_day_LIG_bts_10_mg_pla	Tertile	T3	ACC_day_LIG_bts_10_mg_plaCat3	adiposity_metabolic	Adiposity/Metabolic	1.06 [0.75;1.49]	0.749383741509143	0.755570330048398	Positive	70	31830	95451	202	FALSE	sex + race + tdi + smoking + alcohol + all_cancer_fh + season + bmi + dm
Uterine cancer	Uterine	Physical Activity	Power-Law Alpha of Inactivity Fragment Durations During Waking Time (Plain)	FRAG_alpha_dur_IN_day_pla	Tertile	T2	FRAG_alpha_dur_IN_day_plaCat2	adiposity_metabolic	Adiposity/Metabolic	0.95 [0.68;1.31]	0.7506675563184532	0.0790682466709695	Inverse	72	31819	95472	202	FALSE	sex + race + tdi + smoking + alcohol + all_cancer_fh + season + bmi + dm
Uterine cancer	Uterine	Physical Activity	Mean MVPA Fragment Duration During Waking Time (Weighted)	FRAG_mean_dur_MVPA_day_wei	Tertile	T2	FRAG_mean_dur_MVPA_day_weiCat2	adiposity_metabolic	Adiposity/Metabolic	0.95 [0.68;1.32]	0.755768350330019	0.932131318110402	Inverse	63	31822	95459	202	FALSE	sex + race + tdi + smoking + alcohol + all_cancer_fh + season + bmi + dm
Uterine cancer	Uterine	Physical Activity	Number of LIPA Fragments During Waking Time	FRAG_Nfrag_LIPA_day	Tertile	T2	FRAG_Nfrag_LIPA_dayCat2	adiposity_metabolic	Adiposity/Metabolic	1.05 [0.76;1.47]	0.760229133509757	0.661883512976439	Positive	72	31821	95477	202	FALSE	sex + race + tdi + smoking + alcohol + all_cancer_fh + season + bmi + dm
Uterine cancer	Uterine	Physical Activity	x0.5 of Inactivity Fragment Durations During Waking Time (Plain)	FRAG_x0.5_dur_IN_day_pla	Tertile	T2	FRAG_x0.5_dur_IN_day_plaCat2	adiposity_metabolic	Adiposity/Metabolic	1.06 [0.74;1.51]	0.763085670523048	0.343924628858248	Positive	66	31816	95472	202	FALSE	sex + race + tdi + smoking + alcohol + all_cancer_fh + season + bmi + dm
Uterine cancer	Uterine	Circadian Rhythm	M5 Activity Level	M5VALUE	Tertile	T2	M5VALUECat2	adiposity_metabolic	Adiposity/Metabolic	1.05 [0.77;1.44]	0.7645074784754	0.0145294337857969	Positive	79	31822	95477	202	FALSE	sex + race + tdi + smoking + alcohol + all_cancer_fh + season + bmi + dm
Uterine cancer	Uterine	Physical Activity	Duration in 10-Min LIPA Bouts (Plain)	dur_day_LIG_bts_10_min_pla	Tertile	T2	dur_day_LIG_bts_10_min_plaCat2	adiposity_metabolic	Adiposity/Metabolic	1.05 [0.75;1.49]	0.767074478768737	0.206095871337354	Positive	75	31831	95477	202	FALSE	sex + race + tdi + smoking + alcohol + all_cancer_fh + season + bmi + dm
Uterine cancer	Uterine	Physical Activity	Number of Inactivity-to-LIPA Transitions During Waking Time (Weighted)	FRAG_Nfrag_IN2LIPA_day_wei	Tertile	T2	FRAG_Nfrag_IN2LIPA_day_weiCat2	adiposity_metabolic	Adiposity/Metabolic	1.05 [0.75;1.47]	0.770336189179637	0.908750881220549	Positive	70	31821	95477	202	FALSE	sex + race + tdi + smoking + alcohol + all_cancer_fh + season + bmi + dm
Uterine cancer	Uterine	Physical Activity	Number of PA Fragments per Minute IN PA During Waking Time (Plain)	FRAG_NFragPM_PA_day_pla	Tertile	T2	FRAG_NFragPM_PA_day_plaCat2	adiposity_metabolic	Adiposity/Metabolic	0.95 [0.68;1.34]	0.774501745607264	0.665394188222312	Inverse	65	31832	95477	202	FALSE	sex + race + tdi + smoking + alcohol + all_cancer_fh + season + bmi + dm
Uterine cancer	Uterine	Physical Activity	Coefficient of Variance of Activity Fragment Durations During Waking Time	FRAG_CoV_dur_PA_day	Tertile	T2	FRAG_CoV_dur_PA_dayCat2	adiposity_metabolic	Adiposity/Metabolic	0.95 [0.69;1.33]	0.774509746991998	0.720359332925613	Inverse	65	31838	95474	202	FALSE	sex + race + tdi + smoking + alcohol + all_cancer_fh + season + bmi + dm
Uterine cancer	Uterine	Circadian Rhythm	Relative Amplitude	RA	Tertile	T2	RACat2	adiposity_metabolic	Adiposity/Metabolic	0.95 [0.68;1.34]	0.779894948116156	0.667473882124076	Inverse	68	31821	95477	202	FALSE	sex + race + tdi + smoking + alcohol + all_cancer_fh + season + bmi + dm
Uterine cancer	Uterine	Physical Activity	Gini Index of Inactivity Fragment Durations During Waking Time	FRAG_Gini_dur_IN_day	Tertile	T3	FRAG_Gini_dur_IN_dayCat3	adiposity_metabolic	Adiposity/Metabolic	0.95 [0.68;1.34]	0.78009218028299	0.780431940783985	Inverse	67	31819	95474	202	FALSE	sex + race + tdi + smoking + alcohol + all_cancer_fh + season + bmi + dm
Uterine cancer	Uterine	Physical Activity	Number of Inactivity-to-LIPA Transitions During Waking Time	FRAG_Nfrag_IN2LIPA_day	Tertile	T2	FRAG_Nfrag_IN2LIPA_dayCat2	adiposity_metabolic	Adiposity/Metabolic	1.05 [0.74;1.49]	0.780410389510603	0.262438720244483	Positive	66	31822	95477	202	FALSE	sex + race + tdi + smoking + alcohol + all_cancer_fh + season + bmi + dm
Uterine cancer	Uterine	Physical Activity	Total Moderate Physical Activity Acceleration (Plain)	ACC_day_total_MOD_mg_pla	Tertile	T3	ACC_day_total_MOD_mg_plaCat3	adiposity_metabolic	Adiposity/Metabolic	1.06 [0.72;1.55]	0.783019820299039	0.723643893079353	Positive	44	31865	95465	202	FALSE	sex + race + tdi + smoking + alcohol + all_cancer_fh + season + bmi + dm
Uterine cancer	Uterine	Physical Activity	W0.5 of Activity Fragment Durations During Waking Time (Plain)	FRAG_W0.5_dur_PA_day_pla	Tertile	T2	FRAG_W0.5_dur_PA_day_plaCat2	adiposity_metabolic	Adiposity/Metabolic	1.05 [0.75;1.47]	0.784363751194571	0.385974215610919	Positive	75	31810	95472	202	FALSE	sex + race + tdi + smoking + alcohol + all_cancer_fh + season + bmi + dm
Uterine cancer	Uterine	Physical Activity	Transition Probability Physical Inactivity to Activity During Waking Time (Weighted)	FRAG_TP_IN2PA_day_wei	Tertile	T2	FRAG_TP_IN2PA_day_weiCat2	adiposity_metabolic	Adiposity/Metabolic	0.96 [0.69;1.33]	0.786079178969543	0.137544396098826	Inverse	71	31810	95477	202	FALSE	sex + race + tdi + smoking + alcohol + all_cancer_fh + season + bmi + dm
Uterine cancer	Uterine	Physical Activity	Number of Inactivity-to-LIPA Transitions During Waking Time (Plain)	FRAG_Nfrag_IN2LIPA_day_pla	Tertile	T2	FRAG_Nfrag_IN2LIPA_day_plaCat2	adiposity_metabolic	Adiposity/Metabolic	0.95 [0.68;1.34]	0.789625740970326	0.814455286894646	Inverse	65	31822	95477	202	FALSE	sex + race + tdi + smoking + alcohol + all_cancer_fh + season + bmi + dm
Uterine cancer	Uterine	Physical Activity	Acceleration in 1-5 Min LIPA Bouts (Weighted)	ACC_day_LIG_bts_1_5_mg_wei	Tertile	T3	ACC_day_LIG_bts_1_5_mg_weiCat3	adiposity_metabolic	Adiposity/Metabolic	0.95 [0.68;1.35]	0.790509451104422	0.800231349352788	Inverse	66	31842	95476	202	FALSE	sex + race + tdi + smoking + alcohol + all_cancer_fh + season + bmi + dm
Uterine cancer	Uterine	Circadian Rhythm	L5 Activity Level	L5VALUE	Tertile	T2	L5VALUECat2	adiposity_metabolic	Adiposity/Metabolic	0.96 [0.68;1.35]	0.79351050801727	0.606264960058702	Inverse	62	31832	95477	202	FALSE	sex + race + tdi + smoking + alcohol + all_cancer_fh + season + bmi + dm
Uterine cancer	Uterine	Circadian Rhythm	Cosinor Acrophase	cosinor_acrophase	Tertile	T2	cosinor_acrophaseCat2	adiposity_metabolic	Adiposity/Metabolic	0.95 [0.67;1.36]	0.795192952262669	0.440077443748146	Inverse	62	31823	95477	202	FALSE	sex + race + tdi + smoking + alcohol + all_cancer_fh + season + bmi + dm
Uterine cancer	Uterine	Physical Activity	Number of 10-Min MVPA Bouts (Plain)	Nbouts_day_MVPA_bts_10_pla	Tertile	T2	Nbouts_day_MVPA_bts_10_plaCat2	adiposity_metabolic	Adiposity/Metabolic	0.96 [0.69;1.34]	0.800842498487806	0.367340261603059	Inverse	63	31839	95477	202	FALSE	sex + race + tdi + smoking + alcohol + all_cancer_fh + season + bmi + dm
Uterine cancer	Uterine	Physical Activity	Coefficient of Variance of Activity Fragment Durations During Waking Time (Plain)	FRAG_CoV_dur_PA_day_pla	Tertile	T2	FRAG_CoV_dur_PA_day_plaCat2	adiposity_metabolic	Adiposity/Metabolic	0.96 [0.69;1.33]	0.803031532307136	0.378217359710008	Inverse	67	31824	95472	202	FALSE	sex + race + tdi + smoking + alcohol + all_cancer_fh + season + bmi + dm
Uterine cancer	Uterine	Sleep	WASO (Wake After Sleep Onset)	WASO_AD_T5A5_mn	Tertile	T3	WASO_AD_T5A5_mnCat3	adiposity_metabolic	Adiposity/Metabolic	1.04 [0.74;1.48]	0.806298048204947	0.81359473033585	Positive	59	31833	95477	202	FALSE	sex + race + tdi + smoking + alcohol + all_cancer_fh + season + bmi + dm
Uterine cancer	Uterine	Circadian Rhythm	M10 Activity Level	M10VALUE	Tertile	T2	M10VALUECat2	adiposity_metabolic	Adiposity/Metabolic	1.04 [0.75;1.44]	0.806785523877899	0.0922669632012395	Positive	76	31822	95477	202	FALSE	sex + race + tdi + smoking + alcohol + all_cancer_fh + season + bmi + dm
Uterine cancer	Uterine	Physical Activity	Coefficient of Variance of Inactivity Fragment Durations During Waking Time	FRAG_CoV_dur_IN_day	Tertile	T3	FRAG_CoV_dur_IN_dayCat3	adiposity_metabolic	Adiposity/Metabolic	0.96 [0.68;1.36]	0.808420271859459	0.787974176477189	Inverse	60	31838	95474	202	FALSE	sex + race + tdi + smoking + alcohol + all_cancer_fh + season + bmi + dm
Uterine cancer	Uterine	Physical Activity	Total Inactivity Duration (Weighted)	dur_day_total_IN_min_wei	Tertile	T2	dur_day_total_IN_min_weiCat2	adiposity_metabolic	Adiposity/Metabolic	1.05 [0.73;1.50]	0.808726278508333	0.0733563835536937	Positive	61	31826	95477	202	FALSE	sex + race + tdi + smoking + alcohol + all_cancer_fh + season + bmi + dm
Uterine cancer	Uterine	Physical Activity	Acceleration in 10-20 Min Inactivity Bouts (Weighted)	ACC_day_IN_bts_10_20_mg_wei	Tertile	T2	ACC_day_IN_bts_10_20_mg_weiCat2	adiposity_metabolic	Adiposity/Metabolic	0.96 [0.69;1.33]	0.809052340259251	0.100899737745313	Inverse	72	31817	95470	202	FALSE	sex + race + tdi + smoking + alcohol + all_cancer_fh + season + bmi + dm
Uterine cancer	Uterine	Physical Activity	Number of Inactivity Fragments During Waking Time (Plain)	FRAG_Nfrag_IN_day_pla	Tertile	T3	FRAG_Nfrag_IN_day_plaCat3	adiposity_metabolic	Adiposity/Metabolic	0.96 [0.67;1.36]	0.809448396067487	0.808967104611268	Inverse	60	31843	95477	202	FALSE	sex + race + tdi + smoking + alcohol + all_cancer_fh + season + bmi + dm
Uterine cancer	Uterine	Physical Activity	Number of Inactivity-to-Activity Transitions During Waking Time (Plain)	FRAG_Nfrag_IN2PA_day_pla	Tertile	T3	FRAG_Nfrag_IN2PA_day_plaCat3	adiposity_metabolic	Adiposity/Metabolic	0.96 [0.67;1.36]	0.809448396067487	0.808967104611268	Inverse	60	31843	95477	202	FALSE	sex + race + tdi + smoking + alcohol + all_cancer_fh + season + bmi + dm
Uterine cancer	Uterine	Circadian Rhythm	Cosinor Amplitude	cosinor_amp	Tertile	T2	cosinor_ampCat2	adiposity_metabolic	Adiposity/Metabolic	1.04 [0.75;1.45]	0.812897922408579	0.153754744446841	Positive	77	31829	95477	202	FALSE	sex + race + tdi + smoking + alcohol + all_cancer_fh + season + bmi + dm
Uterine cancer	Uterine	Physical Activity	Total Inactivity Acceleration (Plain)	ACC_day_total_IN_mg_pla	Tertile	T2	ACC_day_total_IN_mg_plaCat2	adiposity_metabolic	Adiposity/Metabolic	0.96 [0.69;1.34]	0.813094666293327	0.178171152518768	Inverse	70	31815	95477	202	FALSE	sex + race + tdi + smoking + alcohol + all_cancer_fh + season + bmi + dm
Uterine cancer	Uterine	Physical Activity	Duration in 5-10 Min MVPA Bouts (Plain)	dur_day_MVPA_bts_5_10_min_pla	Tertile	T2	dur_day_MVPA_bts_5_10_min_plaCat2	adiposity_metabolic	Adiposity/Metabolic	1.04 [0.75;1.45]	0.817956333834715	0.252891621416882	Positive	69	31818	95477	202	FALSE	sex + race + tdi + smoking + alcohol + all_cancer_fh + season + bmi + dm
Uterine cancer	Uterine	Physical Activity	Number of 10-Min LIPA Bouts (Weighted)	Nbouts_day_LIG_bts_10_wei	Tertile	T2	Nbouts_day_LIG_bts_10_weiCat2	adiposity_metabolic	Adiposity/Metabolic	0.96 [0.68;1.36]	0.818560080134852	0.273142278609113	Inverse	72	31828	95477	202	FALSE	sex + race + tdi + smoking + alcohol + all_cancer_fh + season + bmi + dm
Uterine cancer	Uterine	Physical Activity	Transition Probability Physical Inactivity to LIPA During Waking Time (Plain)	FRAG_TP_IN2LIPA_day_pla	Tertile	T2	FRAG_TP_IN2LIPA_day_plaCat2	adiposity_metabolic	Adiposity/Metabolic	1.04 [0.75;1.44]	0.819002492461287	0.152508920194994	Positive	75	31802	95477	202	FALSE	sex + race + tdi + smoking + alcohol + all_cancer_fh + season + bmi + dm
Uterine cancer	Uterine	Physical Activity	Transition Probability Physical Activity to Inactivity During Waking Time (Plain)	FRAG_TP_PA2IN_day_pla	Tertile	T3	FRAG_TP_PA2IN_day_plaCat3	adiposity_metabolic	Adiposity/Metabolic	1.04 [0.73;1.48]	0.819849757646792	0.81637368144669	Positive	65	31832	95477	202	FALSE	sex + race + tdi + smoking + alcohol + all_cancer_fh + season + bmi + dm
Uterine cancer	Uterine	Physical Activity	Number of Inactivity-to-LIPA Transitions During Waking Time (Plain)	FRAG_Nfrag_IN2LIPA_day_pla	Tertile	T3	FRAG_Nfrag_IN2LIPA_day_plaCat3	adiposity_metabolic	Adiposity/Metabolic	1.04 [0.74;1.47]	0.821472606347752	0.814455286894646	Positive	67	31833	95477	202	FALSE	sex + race + tdi + smoking + alcohol + all_cancer_fh + season + bmi + dm
Uterine cancer	Uterine	Physical Activity	Number of 60-90 Min Inactivity Bouts (Weighted)	Nbouts_day_IN_bts_60_90_wei	Tertile	T3	Nbouts_day_IN_bts_60_90_weiCat3	adiposity_metabolic	Adiposity/Metabolic	0.96 [0.67;1.37]	0.822502997212733	0.793576983080851	Inverse	63	31815	95477	202	FALSE	sex + race + tdi + smoking + alcohol + all_cancer_fh + season + bmi + dm
Uterine cancer	Uterine	Physical Activity	Acceleration in 5-10 Min LIPA Bouts (Plain)	ACC_day_LIG_bts_5_10_mg_pla	Tertile	T3	ACC_day_LIG_bts_5_10_mg_plaCat3	adiposity_metabolic	Adiposity/Metabolic	1.04 [0.74;1.45]	0.830208695373697	0.831538861190191	Positive	73	31840	95472	202	FALSE	sex + race + tdi + smoking + alcohol + all_cancer_fh + season + bmi + dm
Uterine cancer	Uterine	Physical Activity	Acceleration in 5-10 Min LIPA Bouts (Weighted)	ACC_day_LIG_bts_5_10_mg_wei	Tertile	T3	ACC_day_LIG_bts_5_10_mg_weiCat3	adiposity_metabolic	Adiposity/Metabolic	1.04 [0.74;1.45]	0.830226723121827	0.833602366440217	Positive	75	31837	95472	202	FALSE	sex + race + tdi + smoking + alcohol + all_cancer_fh + season + bmi + dm
Uterine cancer	Uterine	Sleep	Transition Probability Wake to Sleep During Sleep Period	FRAG_TP_wake2sleep_spt	Tertile	T3	FRAG_TP_wake2sleep_sptCat3	adiposity_metabolic	Adiposity/Metabolic	1.04 [0.74;1.46]	0.834831186004612	0.87759095549117	Positive	72	31816	95477	202	FALSE	sex + race + tdi + smoking + alcohol + all_cancer_fh + season + bmi + dm
Uterine cancer	Uterine	Physical Activity	Number of Activity Fragments During Waking Time (Weighted)	FRAG_Nfrag_PA_day_wei	Tertile	T2	FRAG_Nfrag_PA_day_weiCat2	adiposity_metabolic	Adiposity/Metabolic	1.03 [0.74;1.44]	0.841548591901551	0.724708590327611	Positive	71	31822	95477	202	FALSE	sex + race + tdi + smoking + alcohol + all_cancer_fh + season + bmi + dm
Uterine cancer	Uterine	Physical Activity	Number of Activity-to-Inactivity Transitions During Waking Time (Weighted)	FRAG_Nfrag_PA2IN_day_wei	Tertile	T2	FRAG_Nfrag_PA2IN_day_weiCat2	adiposity_metabolic	Adiposity/Metabolic	1.03 [0.74;1.44]	0.841548591901551	0.724708590327611	Positive	71	31822	95477	202	FALSE	sex + race + tdi + smoking + alcohol + all_cancer_fh + season + bmi + dm
Uterine cancer	Uterine	Circadian Rhythm	Extended Cosinor Beta	cosinorExt_beta	Tertile	T3	cosinorExt_betaCat3	adiposity_metabolic	Adiposity/Metabolic	1.04 [0.74;1.46]	0.843073450420122	0.80489231572053	Positive	71	31807	95477	202	FALSE	sex + race + tdi + smoking + alcohol + all_cancer_fh + season + bmi + dm
Uterine cancer	Uterine	Light	Morning Light	morning_light	Tertile	T2	morning_lightCat2	adiposity_metabolic	Adiposity/Metabolic	1.04 [0.72;1.48]	0.846988872419348	0.140344549318974	Positive	65	31579	94710	201	FALSE	sex + race + tdi + smoking + alcohol + all_cancer_fh + season + bmi + dm
Uterine cancer	Uterine	Physical Activity	Number of 60-90 Min Inactivity Bouts (Plain)	Nbouts_day_IN_bts_60_90_pla	Tertile	T3	Nbouts_day_IN_bts_60_90_plaCat3	adiposity_metabolic	Adiposity/Metabolic	1.04 [0.72;1.48]	0.84721743016195	0.86998973556802806	Positive	66	31821	95477	202	FALSE	sex + race + tdi + smoking + alcohol + all_cancer_fh + season + bmi + dm
Uterine cancer	Uterine	Physical Activity	Transition Probability Physical Inactivity to MVPA During Waking Time	FRAG_TP_IN2MVPA_day	Tertile	T2	FRAG_TP_IN2MVPA_dayCat2	adiposity_metabolic	Adiposity/Metabolic	1.03 [0.74;1.43]	0.850932546296379	0.259448431396709	Positive	71	31826	95477	202	FALSE	sex + race + tdi + smoking + alcohol + all_cancer_fh + season + bmi + dm
Uterine cancer	Uterine	Physical Activity	Acceleration in 10-Min MVPA Bouts (Weighted)	ACC_day_MVPA_bts_10_mg_wei	Tertile	T2	ACC_day_MVPA_bts_10_mg_weiCat2	adiposity_metabolic	Adiposity/Metabolic	1.03 [0.74;1.44]	0.859855115719315	0.501484374635443	Positive	63	30716	92125	188	FALSE	sex + race + tdi + smoking + alcohol + all_cancer_fh + season + bmi + dm
Uterine cancer	Uterine	Physical Activity	Total LIPA Duration (Weighted)	dur_day_total_LIG_min_wei	Tertile	T2	dur_day_total_LIG_min_weiCat2	adiposity_metabolic	Adiposity/Metabolic	0.97 [0.70;1.36]	0.862414816583308	0.0687073512539922	Inverse	74	31814	95477	202	FALSE	sex + race + tdi + smoking + alcohol + all_cancer_fh + season + bmi + dm
Uterine cancer	Uterine	Light	Afternoon Light	afternoon_light	Tertile	T3	afternoon_lightCat3	adiposity_metabolic	Adiposity/Metabolic	1.03 [0.71;1.52]	0.862756536912016	0.612215012415972	Positive	74	31573	94710	201	FALSE	sex + race + tdi + smoking + alcohol + all_cancer_fh + season + bmi + dm
Uterine cancer	Uterine	Physical Activity	Number of PA Fragments per Minute IN PA During Waking Time	FRAG_NFragPM_PA_day	Tertile	T3	FRAG_NFragPM_PA_dayCat3	adiposity_metabolic	Adiposity/Metabolic	1.03 [0.72;1.47]	0.865063487772321	0.864968619053964	Positive	65	31838	95476	202	FALSE	sex + race + tdi + smoking + alcohol + all_cancer_fh + season + bmi + dm
Uterine cancer	Uterine	Physical Activity	Mean Activity Fragment Duration During Waking Time	FRAG_mean_dur_PA_day	Tertile	T3	FRAG_mean_dur_PA_dayCat3	adiposity_metabolic	Adiposity/Metabolic	0.97 [0.68;1.38]	0.865128520872904	0.866631934479164	Inverse	68	31817	95476	202	FALSE	sex + race + tdi + smoking + alcohol + all_cancer_fh + season + bmi + dm
Uterine cancer	Uterine	Physical Activity	Transition Probability Physical Inactivity to MVPA During Waking Time (Plain)	FRAG_TP_IN2MVPA_day_pla	Tertile	T2	FRAG_TP_IN2MVPA_day_plaCat2	adiposity_metabolic	Adiposity/Metabolic	1.03 [0.74;1.42]	0.867299926997992	0.152811043689007	Positive	72	31825	95477	202	FALSE	sex + race + tdi + smoking + alcohol + all_cancer_fh + season + bmi + dm
Uterine cancer	Uterine	Physical Activity	Number of MVPA Fragments During Waking Time (Plain)	FRAG_Nfrag_MVPA_day_pla	Tertile	T2	FRAG_Nfrag_MVPA_day_plaCat2	adiposity_metabolic	Adiposity/Metabolic	1.03 [0.74;1.42]	0.871065950601365	0.0266674252177997	Positive	75	31831	95477	202	FALSE	sex + race + tdi + smoking + alcohol + all_cancer_fh + season + bmi + dm
Uterine cancer	Uterine	Physical Activity	Transition Probability Physical Activity to Inactivity During Waking Time	FRAG_TP_PA2IN_day	Tertile	T3	FRAG_TP_PA2IN_dayCat3	adiposity_metabolic	Adiposity/Metabolic	1.03 [0.72;1.47]	0.872260887944085	0.872344840454968	Positive	65	31838	95477	202	FALSE	sex + race + tdi + smoking + alcohol + all_cancer_fh + season + bmi + dm
Uterine cancer	Uterine	Physical Activity	Mean LIPA Fragment Duration During Waking Time (Weighted)	FRAG_mean_dur_LIPA_day_wei	Tertile	T2	FRAG_mean_dur_LIPA_day_weiCat2	adiposity_metabolic	Adiposity/Metabolic	0.97 [0.68;1.39]	0.872498222600166	0.270139040849139	Inverse	69	31845	95476	202	FALSE	sex + race + tdi + smoking + alcohol + all_cancer_fh + season + bmi + dm
Uterine cancer	Uterine	Circadian Rhythm	Activity Balance Index	ABI	Tertile	T3	ABICat3	adiposity_metabolic	Adiposity/Metabolic	1.03 [0.73;1.44]	0.87530096107354	0.886047366175095	Positive	77	31809	95477	202	FALSE	sex + race + tdi + smoking + alcohol + all_cancer_fh + season + bmi + dm
Uterine cancer	Uterine	Physical Activity	Mean LIPA Fragment Duration During Waking Time	FRAG_mean_dur_LIPA_day	Tertile	T2	FRAG_mean_dur_LIPA_dayCat2	adiposity_metabolic	Adiposity/Metabolic	0.97 [0.68;1.39]	0.877073201067134	0.276726690324111	Inverse	69	31836	95476	202	FALSE	sex + race + tdi + smoking + alcohol + all_cancer_fh + season + bmi + dm
Uterine cancer	Uterine	Physical Activity	Total LIPA Duration (Plain)	dur_day_total_LIG_min_pla	Tertile	T2	dur_day_total_LIG_min_plaCat2	adiposity_metabolic	Adiposity/Metabolic	0.97 [0.70;1.36]	0.877482937313266	0.0674690659562921	Inverse	74	31811	95477	202	FALSE	sex + race + tdi + smoking + alcohol + all_cancer_fh + season + bmi + dm
Uterine cancer	Uterine	Physical Activity	Number of Inactivity Fragments During Waking Time (Plain)	FRAG_Nfrag_IN_day_pla	Tertile	T2	FRAG_Nfrag_IN_day_plaCat2	adiposity_metabolic	Adiposity/Metabolic	0.98 [0.70;1.36]	0.882360642797997	0.808967104611268	Inverse	68	31819	95477	202	FALSE	sex + race + tdi + smoking + alcohol + all_cancer_fh + season + bmi + dm
Uterine cancer	Uterine	Physical Activity	Number of Inactivity-to-Activity Transitions During Waking Time (Plain)	FRAG_Nfrag_IN2PA_day_pla	Tertile	T2	FRAG_Nfrag_IN2PA_day_plaCat2	adiposity_metabolic	Adiposity/Metabolic	0.98 [0.70;1.36]	0.882360642797997	0.808967104611268	Inverse	68	31819	95477	202	FALSE	sex + race + tdi + smoking + alcohol + all_cancer_fh + season + bmi + dm
Uterine cancer	Uterine	Physical Activity	x0.5 of Activity Fragment Durations During Waking Time	FRAG_x0.5_dur_PA_day	Tertile	T2	FRAG_x0.5_dur_PA_dayCat2	adiposity_metabolic	Adiposity/Metabolic	0.98 [0.69;1.37]	0.884546775858192	0.221010385784231	Inverse	72	31822	95474	202	FALSE	sex + race + tdi + smoking + alcohol + all_cancer_fh + season + bmi + dm
Uterine cancer	Uterine	Physical Activity	Number of 1-5 Min MVPA Bouts (Plain)	Nbouts_day_MVPA_bts_1_5_pla	Tertile	T2	Nbouts_day_MVPA_bts_1_5_plaCat2	adiposity_metabolic	Adiposity/Metabolic	0.98 [0.70;1.36]	0.884587448601722	0.0944776256601726	Inverse	73	31826	95477	202	FALSE	sex + race + tdi + smoking + alcohol + all_cancer_fh + season + bmi + dm
Uterine cancer	Uterine	Sleep	Sleep Period Time Duration	SptDuration_AD_T5A5_mn	Tertile	T2	SptDuration_AD_T5A5_mnCat2	adiposity_metabolic	Adiposity/Metabolic	0.98 [0.70;1.37]	0.888811400187621	0.651549162006625	Inverse	67	31809	95477	202	FALSE	sex + race + tdi + smoking + alcohol + all_cancer_fh + season + bmi + dm
Uterine cancer	Uterine	Physical Activity	Number of Inactivity Fragments During Sleep Period	FRAG_Nfrag_IN_spt	Tertile	T2	FRAG_Nfrag_IN_sptCat2	adiposity_metabolic	Adiposity/Metabolic	1.03 [0.72;1.47]	0.890008754246451	0.134530443757713	Positive	63	31811	95477	202	FALSE	sex + race + tdi + smoking + alcohol + all_cancer_fh + season + bmi + dm
Uterine cancer	Uterine	Physical Activity	Number of Activity Fragments During Sleep Period	FRAG_Nfrag_PA_spt	Tertile	T2	FRAG_Nfrag_PA_sptCat2	adiposity_metabolic	Adiposity/Metabolic	1.03 [0.72;1.47]	0.890068484520053	0.134502246479611	Positive	63	31811	95477	202	FALSE	sex + race + tdi + smoking + alcohol + all_cancer_fh + season + bmi + dm
Uterine cancer	Uterine	Physical Activity	Acceleration in 10-Min MVPA Bouts (Plain)	ACC_day_MVPA_bts_10_mg_pla	Tertile	T2	ACC_day_MVPA_bts_10_mg_plaCat2	adiposity_metabolic	Adiposity/Metabolic	1.02 [0.73;1.43]	0.890174876179373	0.592304840037873	Positive	62	30714	92125	188	FALSE	sex + race + tdi + smoking + alcohol + all_cancer_fh + season + bmi + dm
Uterine cancer	Uterine	Physical Activity	Acceleration in 1-5 Min LIPA Bouts (Weighted)	ACC_day_LIG_bts_1_5_mg_wei	Tertile	T2	ACC_day_LIG_bts_1_5_mg_weiCat2	adiposity_metabolic	Adiposity/Metabolic	1.02 [0.73;1.44]	0.890983233223257	0.800231349352788	Positive	65	31828	95476	202	FALSE	sex + race + tdi + smoking + alcohol + all_cancer_fh + season + bmi + dm
Uterine cancer	Uterine	Physical Activity	Total LIPA Acceleration (Weighted)	ACC_day_total_LIG_mg_wei	Tertile	T2	ACC_day_total_LIG_mg_weiCat2	adiposity_metabolic	Adiposity/Metabolic	1.02 [0.73;1.44]	0.896690333525717	0.704919444132308	Positive	68	31833	95477	202	FALSE	sex + race + tdi + smoking + alcohol + all_cancer_fh + season + bmi + dm
Uterine cancer	Uterine	Circadian Rhythm	M10 Start Time	M10TIME_num	Tertile	T3	M10TIME_numCat3	adiposity_metabolic	Adiposity/Metabolic	1.02 [0.72;1.45]	0.897344024620223	0.892431761594967	Positive	67	31821	95477	202	FALSE	sex + race + tdi + smoking + alcohol + all_cancer_fh + season + bmi + dm
Uterine cancer	Uterine	Step Count	Peak 30-Minute Cadence	mean_peak_30min_cadence	Tertile	T3	mean_peak_30min_cadenceCat3	adiposity_metabolic	Adiposity/Metabolic	0.98 [0.68;1.41]	0.901217513350037	0.937346571778665	Inverse	53	31842	95477	202	FALSE	sex + race + tdi + smoking + alcohol + all_cancer_fh + season + bmi + dm
Uterine cancer	Uterine	Physical Activity	Number of Inactivity-to-LIPA Transitions During Waking Time (Weighted)	FRAG_Nfrag_IN2LIPA_day_wei	Tertile	T3	FRAG_Nfrag_IN2LIPA_day_weiCat3	adiposity_metabolic	Adiposity/Metabolic	1.02 [0.72;1.45]	0.903845005353604	0.908750881220549	Positive	64	31831	95477	202	FALSE	sex + race + tdi + smoking + alcohol + all_cancer_fh + season + bmi + dm
Uterine cancer	Uterine	Physical Activity	Mean MVPA Fragment Duration During Waking Time (Plain)	FRAG_mean_dur_MVPA_day_pla	Tertile	T3	FRAG_mean_dur_MVPA_day_plaCat3	adiposity_metabolic	Adiposity/Metabolic	0.98 [0.68;1.40]	0.904400558530353	0.888345062515148	Inverse	53	31843	95459	202	FALSE	sex + race + tdi + smoking + alcohol + all_cancer_fh + season + bmi + dm
Uterine cancer	Uterine	Physical Activity	Coefficient of Variance of Activity Fragment Durations During Waking Time (Weighted)	FRAG_CoV_dur_PA_day_wei	Tertile	T2	FRAG_CoV_dur_PA_day_weiCat2	adiposity_metabolic	Adiposity/Metabolic	1.02 [0.74;1.41]	0.907306053779832	0.64522811585993	Positive	68	31825	95472	202	FALSE	sex + race + tdi + smoking + alcohol + all_cancer_fh + season + bmi + dm
Uterine cancer	Uterine	Physical Activity	Transition Probability Physical Activity to Inactivity During Waking Time (Plain)	FRAG_TP_PA2IN_day_pla	Tertile	T2	FRAG_TP_PA2IN_day_plaCat2	adiposity_metabolic	Adiposity/Metabolic	0.98 [0.70;1.37]	0.908728677013933	0.81637368144669	Inverse	67	31836	95477	202	FALSE	sex + race + tdi + smoking + alcohol + all_cancer_fh + season + bmi + dm
Uterine cancer	Uterine	Circadian Rhythm	M5 Start Time	M5TIME_num	Tertile	T2	M5TIME_numCat2	adiposity_metabolic	Adiposity/Metabolic	1.02 [0.73;1.41]	0.919174151170992	0.73216954268124	Positive	71	31818	95477	202	FALSE	sex + race + tdi + smoking + alcohol + all_cancer_fh + season + bmi + dm
Uterine cancer	Uterine	Physical Activity	Number of 90-Min Inactivity Bouts (Plain)	Nbouts_day_IN_bts_90_pla	Tertile	T2	Nbouts_day_IN_bts_90_plaCat2	adiposity_metabolic	Adiposity/Metabolic	0.98 [0.69;1.40]	0.922758472192926	0.558692330668709	Inverse	64	31803	95477	202	FALSE	sex + race + tdi + smoking + alcohol + all_cancer_fh + season + bmi + dm
Uterine cancer	Uterine	Physical Activity	Mean Activity Fragment Duration During Waking Time	FRAG_mean_dur_PA_day	Tertile	T2	FRAG_mean_dur_PA_dayCat2	adiposity_metabolic	Adiposity/Metabolic	0.98 [0.70;1.39]	0.923611755585239	0.866631934479164	Inverse	69	31820	95476	202	FALSE	sex + race + tdi + smoking + alcohol + all_cancer_fh + season + bmi + dm
Uterine cancer	Uterine	Physical Activity	Number of 1-5 Min MVPA Bouts (Weighted)	Nbouts_day_MVPA_bts_1_5_wei	Tertile	T2	Nbouts_day_MVPA_bts_1_5_weiCat2	adiposity_metabolic	Adiposity/Metabolic	0.98 [0.71;1.36]	0.925228057382857	0.0409185101669663	Inverse	75	31825	95477	202	FALSE	sex + race + tdi + smoking + alcohol + all_cancer_fh + season + bmi + dm
Uterine cancer	Uterine	Physical Activity	Mean MVPA Fragment Duration During Waking Time (Weighted)	FRAG_mean_dur_MVPA_day_wei	Tertile	T3	FRAG_mean_dur_MVPA_day_weiCat3	adiposity_metabolic	Adiposity/Metabolic	1.02 [0.71;1.46]	0.926252420294491	0.932131318110402	Positive	53	31842	95459	202	FALSE	sex + race + tdi + smoking + alcohol + all_cancer_fh + season + bmi + dm
Uterine cancer	Uterine	Physical Activity	Number of Inactivity Fragments During Waking Time (Weighted)	FRAG_Nfrag_IN_day_wei	Tertile	T3	FRAG_Nfrag_IN_day_weiCat3	adiposity_metabolic	Adiposity/Metabolic	0.98 [0.69;1.41]	0.926881931648205	0.931932536999946	Inverse	58	31840	95477	202	FALSE	sex + race + tdi + smoking + alcohol + all_cancer_fh + season + bmi + dm
Uterine cancer	Uterine	Physical Activity	Number of Inactivity-to-Activity Transitions During Waking Time (Weighted)	FRAG_Nfrag_IN2PA_day_wei	Tertile	T3	FRAG_Nfrag_IN2PA_day_weiCat3	adiposity_metabolic	Adiposity/Metabolic	0.98 [0.69;1.41]	0.926881931648205	0.931932536999946	Inverse	58	31840	95477	202	FALSE	sex + race + tdi + smoking + alcohol + all_cancer_fh + season + bmi + dm
Uterine cancer	Uterine	Physical Activity	Total Vigorous Physical Activity Acceleration (Weighted)	ACC_day_total_VIG_mg_wei	Tertile	T2	ACC_day_total_VIG_mg_weiCat2	adiposity_metabolic	Adiposity/Metabolic	1.02 [0.68;1.53]	0.927981982038435	0.0713369630350557	Positive	43	23004	69030	120	FALSE	sex + race + tdi + smoking + alcohol + all_cancer_fh + season + bmi + dm
Uterine cancer	Uterine	Physical Activity	Coefficient of Variance of Inactivity Fragment Durations During Waking Time (Weighted)	FRAG_CoV_dur_IN_day_wei	Tertile	T2	FRAG_CoV_dur_IN_day_weiCat2	adiposity_metabolic	Adiposity/Metabolic	0.99 [0.71;1.37]	0.93186582909496	0.37711438836637	Inverse	71	31824	95472	202	FALSE	sex + race + tdi + smoking + alcohol + all_cancer_fh + season + bmi + dm
Uterine cancer	Uterine	Physical Activity	Transition Probability Physical Activity to Inactivity During Waking Time	FRAG_TP_PA2IN_day	Tertile	T2	FRAG_TP_PA2IN_dayCat2	adiposity_metabolic	Adiposity/Metabolic	1.01 [0.72;1.42]	0.934122653284718	0.872344840454968	Positive	69	31821	95477	202	FALSE	sex + race + tdi + smoking + alcohol + all_cancer_fh + season + bmi + dm
Uterine cancer	Uterine	Step Count	Total Steps	mean_total_steps	Tertile	T3	mean_total_stepsCat3	adiposity_metabolic	Adiposity/Metabolic	0.98 [0.68;1.42]	0.934141095403728	0.937126346491531	Inverse	58	31841	95477	202	FALSE	sex + race + tdi + smoking + alcohol + all_cancer_fh + season + bmi + dm
Uterine cancer	Uterine	Physical Activity	Number of PA Fragments per Minute IN PA During Waking Time	FRAG_NFragPM_PA_day	Tertile	T2	FRAG_NFragPM_PA_dayCat2	adiposity_metabolic	Adiposity/Metabolic	1.01 [0.72;1.42]	0.936185417629304	0.864968619053964	Positive	69	31820	95476	202	FALSE	sex + race + tdi + smoking + alcohol + all_cancer_fh + season + bmi + dm
Uterine cancer	Uterine	Physical Activity	Number of 1-5 Min LIPA Bouts (Weighted)	Nbouts_day_LIG_bts_1_5_wei	Tertile	T2	Nbouts_day_LIG_bts_1_5_weiCat2	adiposity_metabolic	Adiposity/Metabolic	0.99 [0.71;1.37]	0.936576689705203	0.305697403925728	Inverse	69	31839	95477	202	FALSE	sex + race + tdi + smoking + alcohol + all_cancer_fh + season + bmi + dm
Uterine cancer	Uterine	Physical Activity	Transition Probability Physical Inactivity to MVPA During Waking Time (Weighted)	FRAG_TP_IN2MVPA_day_wei	Tertile	T2	FRAG_TP_IN2MVPA_day_weiCat2	adiposity_metabolic	Adiposity/Metabolic	0.99 [0.71;1.37]	0.942256680681427	0.0880929267238261	Inverse	71	31824	95477	202	FALSE	sex + race + tdi + smoking + alcohol + all_cancer_fh + season + bmi + dm
Uterine cancer	Uterine	Physical Activity	Duration in 5-10 Min MVPA Bouts (Weighted)	dur_day_MVPA_bts_5_10_min_wei	Tertile	T2	dur_day_MVPA_bts_5_10_min_weiCat2	adiposity_metabolic	Adiposity/Metabolic	0.99 [0.71;1.38]	0.94717027748167	0.264268150029234	Inverse	67	31825	95477	202	FALSE	sex + race + tdi + smoking + alcohol + all_cancer_fh + season + bmi + dm
Uterine cancer	Uterine	Physical Activity	Total Moderate Physical Activity Acceleration (Weighted)	ACC_day_total_MOD_mg_wei	Tertile	T3	ACC_day_total_MOD_mg_weiCat3	adiposity_metabolic	Adiposity/Metabolic	1.01 [0.69;1.49]	0.950017199936638	0.884876354977238	Positive	43	31862	95465	202	FALSE	sex + race + tdi + smoking + alcohol + all_cancer_fh + season + bmi + dm
Uterine cancer	Uterine	Circadian Rhythm	L10 Start Time	L10TIME_num	Tertile	T3	L10TIME_numCat3	adiposity_metabolic	Adiposity/Metabolic	1.01 [0.70;1.45]	0.955293141207389	0.996686229030175	Positive	62	31811	95477	202	FALSE	sex + race + tdi + smoking + alcohol + all_cancer_fh + season + bmi + dm
Uterine cancer	Uterine	Physical Activity	Number of 5-10 Min MVPA Bouts (Weighted)	Nbouts_day_MVPA_bts_5_10_wei	Tertile	T2	Nbouts_day_MVPA_bts_5_10_weiCat2	adiposity_metabolic	Adiposity/Metabolic	1.01 [0.73;1.40]	0.961185554213472	0.0573772535926495	Positive	71	31825	95477	202	FALSE	sex + race + tdi + smoking + alcohol + all_cancer_fh + season + bmi + dm
Uterine cancer	Uterine	Physical Activity	Number of 10-20 Min Inactivity Bouts (Plain)	Nbouts_day_IN_bts_10_20_pla	Tertile	T3	Nbouts_day_IN_bts_10_20_plaCat3	adiposity_metabolic	Adiposity/Metabolic	0.99 [0.69;1.42]	0.962868632357358	0.927565503984551	Inverse	59	31847	95477	202	FALSE	sex + race + tdi + smoking + alcohol + all_cancer_fh + season + bmi + dm
Uterine cancer	Uterine	Circadian Rhythm	Extended Cosinor Beta	cosinorExt_beta	Tertile	T2	cosinorExt_betaCat2	adiposity_metabolic	Adiposity/Metabolic	0.99 [0.70;1.40]	0.964802996710112	0.80489231572053	Inverse	68	31834	95477	202	FALSE	sex + race + tdi + smoking + alcohol + all_cancer_fh + season + bmi + dm
Uterine cancer	Uterine	Physical Activity	Number of 10-20 Min Inactivity Bouts (Weighted)	Nbouts_day_IN_bts_10_20_wei	Tertile	T3	Nbouts_day_IN_bts_10_20_weiCat3	adiposity_metabolic	Adiposity/Metabolic	1.01 [0.70;1.44]	0.96690581625295	0.985046710668369	Positive	59	31851	95477	202	FALSE	sex + race + tdi + smoking + alcohol + all_cancer_fh + season + bmi + dm
Uterine cancer	Uterine	Light	Night Light	night_light	Tertile	T2	night_lightCat2	adiposity_metabolic	Adiposity/Metabolic	0.99 [0.70;1.42]	0.968669101737741	0.319475864622201	Inverse	62	31577	94710	201	FALSE	sex + race + tdi + smoking + alcohol + all_cancer_fh + season + bmi + dm
Uterine cancer	Uterine	Sleep	Sleep Duration Within Sleep Period Time	SleepDurationInSpt_AD_T5A5_mn	Tertile	T2	SleepDurationInSpt_AD_T5A5_mnCat2	adiposity_metabolic	Adiposity/Metabolic	0.99 [0.70;1.41]	0.96883804434096	0.667795282434272	Inverse	65	31826	95477	202	FALSE	sex + race + tdi + smoking + alcohol + all_cancer_fh + season + bmi + dm
Uterine cancer	Uterine	Physical Activity	W0.5 of Activity Fragment Durations During Waking Time	FRAG_W0.5_dur_PA_day	Tertile	T2	FRAG_W0.5_dur_PA_dayCat2	adiposity_metabolic	Adiposity/Metabolic	1.01 [0.72;1.40]	0.971256867437531	0.0573850291829115	Positive	79	31806	95474	202	FALSE	sex + race + tdi + smoking + alcohol + all_cancer_fh + season + bmi + dm
Uterine cancer	Uterine	Circadian Rhythm	Cosinor R-Squared	cosinor_R2	Tertile	T2	cosinor_R2Cat2	adiposity_metabolic	Adiposity/Metabolic	1.01 [0.72;1.41]	0.971517814353412	0.189227891329207	Positive	75	31832	95477	202	FALSE	sex + race + tdi + smoking + alcohol + all_cancer_fh + season + bmi + dm
Uterine cancer	Uterine	Physical Activity	Number of IN Fragments per Minute IN IN During Waking Time (Plain)	FRAG_NFragPM_IN_day_pla	Tertile	T2	FRAG_NFragPM_IN_day_plaCat2	adiposity_metabolic	Adiposity/Metabolic	1.00 [0.72;1.39]	0.981859070593356	0.0485261952845797	Positive	75	31814	95477	202	FALSE	sex + race + tdi + smoking + alcohol + all_cancer_fh + season + bmi + dm
Uterine cancer	Uterine	Physical Activity	Mean LIPA Fragment Duration During Waking Time (Plain)	FRAG_mean_dur_LIPA_day_pla	Tertile	T2	FRAG_mean_dur_LIPA_day_plaCat2	adiposity_metabolic	Adiposity/Metabolic	1.00 [0.70;1.43]	0.985983551702707	0.197947249281613	Positive	71	31843	95476	202	FALSE	sex + race + tdi + smoking + alcohol + all_cancer_fh + season + bmi + dm
Uterine cancer	Uterine	Physical Activity	Overall Acceleration	ENMO_fullRecordingMean	Tertile	T2	ENMO_fullRecordingMeanCat2	adiposity_metabolic	Adiposity/Metabolic	1.00 [0.72;1.38]	0.986703807119742	0.0716738880343323	Inverse	74	31834	95477	202	FALSE	sex + race + tdi + smoking + alcohol + all_cancer_fh + season + bmi + dm
Uterine cancer	Uterine	Physical Activity	Number of IN Fragments per Minute IN IN During Waking Time	FRAG_NFragPM_IN_day	Tertile	T2	FRAG_NFragPM_IN_dayCat2	adiposity_metabolic	Adiposity/Metabolic	1.00 [0.72;1.39]	0.996604897991149	0.240550237078982	Positive	72	31812	95476	202	FALSE	sex + race + tdi + smoking + alcohol + all_cancer_fh + season + bmi + dm
Uterine cancer	Uterine	Physical Activity	Duration in 90-Min Inactivity Bouts (Weighted)	dur_day_IN_bts_90_min_wei	Tertile	T2	dur_day_IN_bts_90_min_weiCat2	adiposity_metabolic	Adiposity/Metabolic	1.00 [0.70;1.43]	0.99683806058807	0.440603931542264	Positive	64	31807	95477	202	FALSE	sex + race + tdi + smoking + alcohol + all_cancer_fh + season + bmi + dm
Uterine cancer	Uterine	Physical Activity	Acceleration in 1-5 Min LIPA Bouts (Plain)	ACC_day_LIG_bts_1_5_mg_pla	Tertile	T1	ACC_day_LIG_bts_1_5_mg_plaCat1	adiposity_metabolic	Adiposity/Metabolic	Reference	NA	0.601053349402266	Neutral	74	31805	95476	202	FALSE	sex + race + tdi + smoking + alcohol + all_cancer_fh + season + bmi + dm
Uterine cancer	Uterine	Physical Activity	Acceleration in 1-5 Min LIPA Bouts (Weighted)	ACC_day_LIG_bts_1_5_mg_wei	Tertile	T1	ACC_day_LIG_bts_1_5_mg_weiCat1	adiposity_metabolic	Adiposity/Metabolic	Reference	NA	0.800231349352788	Neutral	71	31806	95476	202	FALSE	sex + race + tdi + smoking + alcohol + all_cancer_fh + season + bmi + dm
Uterine cancer	Uterine	Physical Activity	Acceleration in 1-5 Min MVPA Bouts (Plain)	ACC_day_MVPA_bts_1_5_mg_pla	Tertile	T1	ACC_day_MVPA_bts_1_5_mg_plaCat1	adiposity_metabolic	Adiposity/Metabolic	Reference	NA	0.138074953471222	Neutral	80	31772	95456	202	FALSE	sex + race + tdi + smoking + alcohol + all_cancer_fh + season + bmi + dm
Uterine cancer	Uterine	Physical Activity	Acceleration in 1-5 Min MVPA Bouts (Weighted)	ACC_day_MVPA_bts_1_5_mg_wei	Tertile	T1	ACC_day_MVPA_bts_1_5_mg_weiCat1	adiposity_metabolic	Adiposity/Metabolic	Reference	NA	0.281835798385167	Neutral	83	31773	95456	202	FALSE	sex + race + tdi + smoking + alcohol + all_cancer_fh + season + bmi + dm
Uterine cancer	Uterine	Physical Activity	Acceleration in 10-20 Min Inactivity Bouts (Plain)	ACC_day_IN_bts_10_20_mg_pla	Tertile	T1	ACC_day_IN_bts_10_20_mg_plaCat1	adiposity_metabolic	Adiposity/Metabolic	Reference	NA	0.0810650860912192	Neutral	76	31839	95470	202	FALSE	sex + race + tdi + smoking + alcohol + all_cancer_fh + season + bmi + dm
Uterine cancer	Uterine	Physical Activity	Acceleration in 10-20 Min Inactivity Bouts (Weighted)	ACC_day_IN_bts_10_20_mg_wei	Tertile	T1	ACC_day_IN_bts_10_20_mg_weiCat1	adiposity_metabolic	Adiposity/Metabolic	Reference	NA	0.100899737745313	Neutral	73	31837	95470	202	FALSE	sex + race + tdi + smoking + alcohol + all_cancer_fh + season + bmi + dm
Uterine cancer	Uterine	Physical Activity	Acceleration in 10-Min LIPA Bouts (Plain)	ACC_day_LIG_bts_10_mg_pla	Tertile	T1	ACC_day_LIG_bts_10_mg_plaCat1	adiposity_metabolic	Adiposity/Metabolic	Reference	NA	0.755570330048398	Neutral	62	31803	95451	202	FALSE	sex + race + tdi + smoking + alcohol + all_cancer_fh + season + bmi + dm
Uterine cancer	Uterine	Physical Activity	Acceleration in 10-Min LIPA Bouts (Weighted)	ACC_day_LIG_bts_10_mg_wei	Tertile	T1	ACC_day_LIG_bts_10_mg_weiCat1	adiposity_metabolic	Adiposity/Metabolic	Reference	NA	0.546894333295607	Neutral	60	31802	95451	202	FALSE	sex + race + tdi + smoking + alcohol + all_cancer_fh + season + bmi + dm
Uterine cancer	Uterine	Physical Activity	Acceleration in 10-Min MVPA Bouts (Plain)	ACC_day_MVPA_bts_10_mg_pla	Tertile	T1	ACC_day_MVPA_bts_10_mg_plaCat1	adiposity_metabolic	Adiposity/Metabolic	Reference	NA	0.592304840037873	Neutral	85	30664	92125	188	FALSE	sex + race + tdi + smoking + alcohol + all_cancer_fh + season + bmi + dm
Uterine cancer	Uterine	Physical Activity	Acceleration in 10-Min MVPA Bouts (Weighted)	ACC_day_MVPA_bts_10_mg_wei	Tertile	T1	ACC_day_MVPA_bts_10_mg_weiCat1	adiposity_metabolic	Adiposity/Metabolic	Reference	NA	0.501484374635443	Neutral	85	30666	92125	188	FALSE	sex + race + tdi + smoking + alcohol + all_cancer_fh + season + bmi + dm
Uterine cancer	Uterine	Physical Activity	Acceleration in 20-30 Min Inactivity Bouts (Plain)	ACC_day_IN_bts_20_30_mg_pla	Tertile	T1	ACC_day_IN_bts_20_30_mg_plaCat1	adiposity_metabolic	Adiposity/Metabolic	Reference	NA	0.445459068670561	Neutral	64	31812	95451	202	FALSE	sex + race + tdi + smoking + alcohol + all_cancer_fh + season + bmi + dm
Uterine cancer	Uterine	Physical Activity	Acceleration in 20-30 Min Inactivity Bouts (Weighted)	ACC_day_IN_bts_20_30_mg_wei	Tertile	T1	ACC_day_IN_bts_20_30_mg_weiCat1	adiposity_metabolic	Adiposity/Metabolic	Reference	NA	0.217447711863366	Neutral	66	31814	95451	202	FALSE	sex + race + tdi + smoking + alcohol + all_cancer_fh + season + bmi + dm
Uterine cancer	Uterine	Physical Activity	Acceleration in 30-60 Min Inactivity Bouts (Plain)	ACC_day_IN_bts_30_60_mg_pla	Tertile	T1	ACC_day_IN_bts_30_60_mg_plaCat1	adiposity_metabolic	Adiposity/Metabolic	Reference	NA	0.364966623081584	Neutral	65	31815	95462	202	FALSE	sex + race + tdi + smoking + alcohol + all_cancer_fh + season + bmi + dm
Uterine cancer	Uterine	Physical Activity	Acceleration in 30-60 Min Inactivity Bouts (Weighted)	ACC_day_IN_bts_30_60_mg_wei	Tertile	T1	ACC_day_IN_bts_30_60_mg_weiCat1	adiposity_metabolic	Adiposity/Metabolic	Reference	NA	0.273985318909455	Neutral	68	31818	95462	202	FALSE	sex + race + tdi + smoking + alcohol + all_cancer_fh + season + bmi + dm
Uterine cancer	Uterine	Physical Activity	Acceleration in 5-10 Min LIPA Bouts (Plain)	ACC_day_LIG_bts_5_10_mg_pla	Tertile	T1	ACC_day_LIG_bts_5_10_mg_plaCat1	adiposity_metabolic	Adiposity/Metabolic	Reference	NA	0.831538861190191	Neutral	67	31814	95472	202	FALSE	sex + race + tdi + smoking + alcohol + all_cancer_fh + season + bmi + dm
Uterine cancer	Uterine	Physical Activity	Acceleration in 5-10 Min LIPA Bouts (Weighted)	ACC_day_LIG_bts_5_10_mg_wei	Tertile	T1	ACC_day_LIG_bts_5_10_mg_weiCat1	adiposity_metabolic	Adiposity/Metabolic	Reference	NA	0.833602366440217	Neutral	69	31818	95472	202	FALSE	sex + race + tdi + smoking + alcohol + all_cancer_fh + season + bmi + dm
Uterine cancer	Uterine	Physical Activity	Acceleration in 5-10 Min MVPA Bouts (Plain)	ACC_day_MVPA_bts_5_10_mg_pla	Tertile	T1	ACC_day_MVPA_bts_5_10_mg_plaCat1	adiposity_metabolic	Adiposity/Metabolic	Reference	NA	0.42948324838317	Neutral	94	31604	94974	201	FALSE	sex + race + tdi + smoking + alcohol + all_cancer_fh + season + bmi + dm
Uterine cancer	Uterine	Physical Activity	Acceleration in 5-10 Min MVPA Bouts (Weighted)	ACC_day_MVPA_bts_5_10_mg_wei	Tertile	T1	ACC_day_MVPA_bts_5_10_mg_weiCat1	adiposity_metabolic	Adiposity/Metabolic	Reference	NA	0.472845271166831	Neutral	94	31605	94974	201	FALSE	sex + race + tdi + smoking + alcohol + all_cancer_fh + season + bmi + dm
Uterine cancer	Uterine	Physical Activity	Acceleration in 60-90 Min Inactivity Bouts (Plain)	ACC_day_IN_bts_60_90_mg_pla	Tertile	T1	ACC_day_IN_bts_60_90_mg_plaCat1	adiposity_metabolic	Adiposity/Metabolic	Reference	NA	0.467373693570292	Neutral	73	31700	95117	202	FALSE	sex + race + tdi + smoking + alcohol + all_cancer_fh + season + bmi + dm
Uterine cancer	Uterine	Physical Activity	Acceleration in 60-90 Min Inactivity Bouts (Weighted)	ACC_day_IN_bts_60_90_mg_wei	Tertile	T1	ACC_day_IN_bts_60_90_mg_weiCat1	adiposity_metabolic	Adiposity/Metabolic	Reference	NA	0.355433392810176	Neutral	74	31703	95117	202	FALSE	sex + race + tdi + smoking + alcohol + all_cancer_fh + season + bmi + dm
Uterine cancer	Uterine	Physical Activity	Acceleration in 90-Min Inactivity Bouts (Plain)	ACC_day_IN_bts_90_mg_pla	Tertile	T1	ACC_day_IN_bts_90_mg_plaCat1	adiposity_metabolic	Adiposity/Metabolic	Reference	NA	0.0659861143286636	Neutral	54	31121	93385	193	FALSE	sex + race + tdi + smoking + alcohol + all_cancer_fh + season + bmi + dm
Uterine cancer	Uterine	Physical Activity	Acceleration in 90-Min Inactivity Bouts (Weighted)	ACC_day_IN_bts_90_mg_wei	Tertile	T1	ACC_day_IN_bts_90_mg_weiCat1	adiposity_metabolic	Adiposity/Metabolic	Reference	NA	0.0409526572143748	Neutral	56	31116	93385	193	FALSE	sex + race + tdi + smoking + alcohol + all_cancer_fh + season + bmi + dm
Uterine cancer	Uterine	Physical Activity	Unbouted Inactivity Acceleration (Plain)	ACC_day_IN_unbt_mg_pla	Tertile	T1	ACC_day_IN_unbt_mg_plaCat1	adiposity_metabolic	Adiposity/Metabolic	Reference	NA	0.476070194571067	Neutral	69	31853	95472	202	FALSE	sex + race + tdi + smoking + alcohol + all_cancer_fh + season + bmi + dm
Uterine cancer	Uterine	Physical Activity	Unbouted Inactivity Acceleration (Weighted)	ACC_day_IN_unbt_mg_wei	Tertile	T1	ACC_day_IN_unbt_mg_weiCat1	adiposity_metabolic	Adiposity/Metabolic	Reference	NA	0.462256797691942	Neutral	69	31853	95472	202	FALSE	sex + race + tdi + smoking + alcohol + all_cancer_fh + season + bmi + dm
Uterine cancer	Uterine	Physical Activity	Total Inactivity Acceleration (Plain)	ACC_day_total_IN_mg_pla	Tertile	T1	ACC_day_total_IN_mg_plaCat1	adiposity_metabolic	Adiposity/Metabolic	Reference	NA	0.178171152518768	Neutral	75	31820	95477	202	FALSE	sex + race + tdi + smoking + alcohol + all_cancer_fh + season + bmi + dm
Uterine cancer	Uterine	Physical Activity	Total Inactivity Acceleration (Weighted)	ACC_day_total_IN_mg_wei	Tertile	T1	ACC_day_total_IN_mg_weiCat1	adiposity_metabolic	Adiposity/Metabolic	Reference	NA	0.150316253983727	Neutral	78	31821	95477	202	FALSE	sex + race + tdi + smoking + alcohol + all_cancer_fh + season + bmi + dm
Uterine cancer	Uterine	Physical Activity	Total LIPA Acceleration (Plain)	ACC_day_total_LIG_mg_pla	Tertile	T1	ACC_day_total_LIG_mg_plaCat1	adiposity_metabolic	Adiposity/Metabolic	Reference	NA	0.630758180722948	Neutral	65	31818	95477	202	FALSE	sex + race + tdi + smoking + alcohol + all_cancer_fh + season + bmi + dm
Uterine cancer	Uterine	Physical Activity	Total LIPA Acceleration (Weighted)	ACC_day_total_LIG_mg_wei	Tertile	T1	ACC_day_total_LIG_mg_weiCat1	adiposity_metabolic	Adiposity/Metabolic	Reference	NA	0.704919444132308	Neutral	66	31817	95477	202	FALSE	sex + race + tdi + smoking + alcohol + all_cancer_fh + season + bmi + dm
Uterine cancer	Uterine	Physical Activity	Total Moderate Physical Activity Acceleration (Plain)	ACC_day_total_MOD_mg_pla	Tertile	T1	ACC_day_total_MOD_mg_plaCat1	adiposity_metabolic	Adiposity/Metabolic	Reference	NA	0.723643893079353	Neutral	92	31756	95465	202	FALSE	sex + race + tdi + smoking + alcohol + all_cancer_fh + season + bmi + dm
Uterine cancer	Uterine	Physical Activity	Total Moderate Physical Activity Acceleration (Weighted)	ACC_day_total_MOD_mg_wei	Tertile	T1	ACC_day_total_MOD_mg_weiCat1	adiposity_metabolic	Adiposity/Metabolic	Reference	NA	0.884876354977238	Neutral	93	31760	95465	202	FALSE	sex + race + tdi + smoking + alcohol + all_cancer_fh + season + bmi + dm
Uterine cancer	Uterine	Physical Activity	Total Vigorous Physical Activity Acceleration (Plain)	ACC_day_total_VIG_mg_pla	Tertile	T1	ACC_day_total_VIG_mg_plaCat1	adiposity_metabolic	Adiposity/Metabolic	Reference	NA	0.125042740964391	Neutral	56	22991	69030	120	FALSE	sex + race + tdi + smoking + alcohol + all_cancer_fh + season + bmi + dm
Uterine cancer	Uterine	Physical Activity	Total Vigorous Physical Activity Acceleration (Weighted)	ACC_day_total_VIG_mg_wei	Tertile	T1	ACC_day_total_VIG_mg_weiCat1	adiposity_metabolic	Adiposity/Metabolic	Reference	NA	0.0713369630350557	Neutral	53	22992	69030	120	FALSE	sex + race + tdi + smoking + alcohol + all_cancer_fh + season + bmi + dm
Uterine cancer	Uterine	Circadian Rhythm	Activity Balance Index	ABI	Tertile	T1	ABICat1	adiposity_metabolic	Adiposity/Metabolic	Reference	NA	0.886047366175095	Neutral	63	31839	95477	202	FALSE	sex + race + tdi + smoking + alcohol + all_cancer_fh + season + bmi + dm
Uterine cancer	Uterine	Light	Afternoon Light	afternoon_light	Tertile	T1	afternoon_lightCat1	adiposity_metabolic	Adiposity/Metabolic	Reference	NA	0.612215012415972	Neutral	66	31562	94710	201	FALSE	sex + race + tdi + smoking + alcohol + all_cancer_fh + season + bmi + dm
Uterine cancer	Uterine	Circadian Rhythm	Autocorrelation Phi	phi	Tertile	T1	phiCat1	adiposity_metabolic	Adiposity/Metabolic	Reference	NA	0.145059434295618	Neutral	81	31809	95477	202	FALSE	sex + race + tdi + smoking + alcohol + all_cancer_fh + season + bmi + dm
Uterine cancer	Uterine	Physical Activity	Coefficient of Variance of Activity Fragment Durations During Waking Time	FRAG_CoV_dur_PA_day	Tertile	T1	FRAG_CoV_dur_PA_dayCat1	adiposity_metabolic	Adiposity/Metabolic	Reference	NA	0.720359332925613	Neutral	80	31788	95474	202	FALSE	sex + race + tdi + smoking + alcohol + all_cancer_fh + season + bmi + dm
Uterine cancer	Uterine	Physical Activity	Coefficient of Variance of Activity Fragment Durations During Waking Time (Plain)	FRAG_CoV_dur_PA_day_pla	Tertile	T1	FRAG_CoV_dur_PA_day_plaCat1	adiposity_metabolic	Adiposity/Metabolic	Reference	NA	0.378217359710008	Neutral	82	31800	95472	202	FALSE	sex + race + tdi + smoking + alcohol + all_cancer_fh + season + bmi + dm
Uterine cancer	Uterine	Physical Activity	Coefficient of Variance of Activity Fragment Durations During Waking Time (Weighted)	FRAG_CoV_dur_PA_day_wei	Tertile	T1	FRAG_CoV_dur_PA_day_weiCat1	adiposity_metabolic	Adiposity/Metabolic	Reference	NA	0.64522811585993	Neutral	79	31797	95472	202	FALSE	sex + race + tdi + smoking + alcohol + all_cancer_fh + season + bmi + dm
Uterine cancer	Uterine	Physical Activity	Coefficient of Variance of Inactivity Fragment Durations During Waking Time	FRAG_CoV_dur_IN_day	Tertile	T1	FRAG_CoV_dur_IN_dayCat1	adiposity_metabolic	Adiposity/Metabolic	Reference	NA	0.787974176477189	Neutral	76	31813	95474	202	FALSE	sex + race + tdi + smoking + alcohol + all_cancer_fh + season + bmi + dm
Uterine cancer	Uterine	Physical Activity	Coefficient of Variance of Inactivity Fragment Durations During Waking Time (Plain)	FRAG_CoV_dur_IN_day_pla	Tertile	T1	FRAG_CoV_dur_IN_day_plaCat1	adiposity_metabolic	Adiposity/Metabolic	Reference	NA	0.384625142947544	Neutral	75	31812	95472	202	FALSE	sex + race + tdi + smoking + alcohol + all_cancer_fh + season + bmi + dm
Uterine cancer	Uterine	Physical Activity	Coefficient of Variance of Inactivity Fragment Durations During Waking Time (Weighted)	FRAG_CoV_dur_IN_day_wei	Tertile	T1	FRAG_CoV_dur_IN_day_weiCat1	adiposity_metabolic	Adiposity/Metabolic	Reference	NA	0.37711438836637	Neutral	77	31813	95472	202	FALSE	sex + race + tdi + smoking + alcohol + all_cancer_fh + season + bmi + dm
Uterine cancer	Uterine	Circadian Rhythm	Cosinor Acrophase	cosinor_acrophase	Tertile	T1	cosinor_acrophaseCat1	adiposity_metabolic	Adiposity/Metabolic	Reference	NA	0.440077443748146	Neutral	65	31839	95477	202	FALSE	sex + race + tdi + smoking + alcohol + all_cancer_fh + season + bmi + dm
Uterine cancer	Uterine	Circadian Rhythm	Cosinor Amplitude	cosinor_amp	Tertile	T1	cosinor_ampCat1	adiposity_metabolic	Adiposity/Metabolic	Reference	NA	0.153754744446841	Neutral	70	31834	95477	202	FALSE	sex + race + tdi + smoking + alcohol + all_cancer_fh + season + bmi + dm
Uterine cancer	Uterine	Circadian Rhythm	Cosinor Mesor	cosinor_mes	Tertile	T1	cosinor_mesCat1	adiposity_metabolic	Adiposity/Metabolic	Reference	NA	0.246132237086096	Neutral	75	31804	95477	202	FALSE	sex + race + tdi + smoking + alcohol + all_cancer_fh + season + bmi + dm
Uterine cancer	Uterine	Circadian Rhythm	Cosinor R-Squared	cosinor_R2	Tertile	T1	cosinor_R2Cat1	adiposity_metabolic	Adiposity/Metabolic	Reference	NA	0.189227891329207	Neutral	67	31841	95477	202	FALSE	sex + race + tdi + smoking + alcohol + all_cancer_fh + season + bmi + dm
Uterine cancer	Uterine	Physical Activity	Duration in 10-20 Min Inactivity Bouts (Plain)	dur_day_IN_bts_10_20_min_pla	Tertile	T1	dur_day_IN_bts_10_20_min_plaCat1	adiposity_metabolic	Adiposity/Metabolic	Reference	NA	0.629836962263468	Neutral	64	31803	95477	202	FALSE	sex + race + tdi + smoking + alcohol + all_cancer_fh + season + bmi + dm
Uterine cancer	Uterine	Physical Activity	Duration in 10-20 Min Inactivity Bouts (Weighted)	dur_day_IN_bts_10_20_min_wei	Tertile	T1	dur_day_IN_bts_10_20_min_weiCat1	adiposity_metabolic	Adiposity/Metabolic	Reference	NA	0.617147592792811	Neutral	65	31806	95477	202	FALSE	sex + race + tdi + smoking + alcohol + all_cancer_fh + season + bmi + dm
Uterine cancer	Uterine	Physical Activity	Duration in 20-30 Min Inactivity Bouts (Plain)	dur_day_IN_bts_20_30_min_pla	Tertile	T1	dur_day_IN_bts_20_30_min_plaCat1	adiposity_metabolic	Adiposity/Metabolic	Reference	NA	0.203836727656911	Neutral	63	31813	95477	202	FALSE	sex + race + tdi + smoking + alcohol + all_cancer_fh + season + bmi + dm
Uterine cancer	Uterine	Physical Activity	Duration in 20-30 Min Inactivity Bouts (Weighted)	dur_day_IN_bts_20_30_min_wei	Tertile	T1	dur_day_IN_bts_20_30_min_weiCat1	adiposity_metabolic	Adiposity/Metabolic	Reference	NA	0.125417057234621	Neutral	62	31815	95477	202	FALSE	sex + race + tdi + smoking + alcohol + all_cancer_fh + season + bmi + dm
Uterine cancer	Uterine	Physical Activity	Duration in 30-60 Min Inactivity Bouts (Plain)	dur_day_IN_bts_30_60_min_pla	Tertile	T1	dur_day_IN_bts_30_60_min_plaCat1	adiposity_metabolic	Adiposity/Metabolic	Reference	NA	0.0484304474681833	Neutral	57	31848	95477	202	FALSE	sex + race + tdi + smoking + alcohol + all_cancer_fh + season + bmi + dm
Uterine cancer	Uterine	Physical Activity	Duration in 30-60 Min Inactivity Bouts (Weighted)	dur_day_IN_bts_30_60_min_wei	Tertile	T1	dur_day_IN_bts_30_60_min_weiCat1	adiposity_metabolic	Adiposity/Metabolic	Reference	NA	0.0255400603255643	Neutral	54	31846	95477	202	FALSE	sex + race + tdi + smoking + alcohol + all_cancer_fh + season + bmi + dm
Uterine cancer	Uterine	Physical Activity	Duration in 60-90 Min Inactivity Bouts (Plain)	dur_day_IN_bts_60_90_min_pla	Tertile	T1	dur_day_IN_bts_60_90_min_plaCat1	adiposity_metabolic	Adiposity/Metabolic	Reference	NA	0.511895490985534	Neutral	61	31837	95477	202	FALSE	sex + race + tdi + smoking + alcohol + all_cancer_fh + season + bmi + dm
Uterine cancer	Uterine	Physical Activity	Duration in 60-90 Min Inactivity Bouts (Weighted)	dur_day_IN_bts_60_90_min_wei	Tertile	T1	dur_day_IN_bts_60_90_min_weiCat1	adiposity_metabolic	Adiposity/Metabolic	Reference	NA	0.693941842231715	Neutral	62	31836	95477	202	FALSE	sex + race + tdi + smoking + alcohol + all_cancer_fh + season + bmi + dm
Uterine cancer	Uterine	Physical Activity	Duration in 90-Min Inactivity Bouts (Plain)	dur_day_IN_bts_90_min_pla	Tertile	T1	dur_day_IN_bts_90_min_plaCat1	adiposity_metabolic	Adiposity/Metabolic	Reference	NA	0.276294506689291	Neutral	57	31846	95477	202	FALSE	sex + race + tdi + smoking + alcohol + all_cancer_fh + season + bmi + dm
Uterine cancer	Uterine	Physical Activity	Duration in 90-Min Inactivity Bouts (Weighted)	dur_day_IN_bts_90_min_wei	Tertile	T1	dur_day_IN_bts_90_min_weiCat1	adiposity_metabolic	Adiposity/Metabolic	Reference	NA	0.440603931542264	Neutral	60	31846	95477	202	FALSE	sex + race + tdi + smoking + alcohol + all_cancer_fh + season + bmi + dm
Uterine cancer	Uterine	Physical Activity	Unbouted Inactivity Duration (Plain)	dur_day_IN_unbt_min_pla	Tertile	T1	dur_day_IN_unbt_min_plaCat1	adiposity_metabolic	Adiposity/Metabolic	Reference	NA	0.265366722380107	Neutral	70	31811	95477	202	FALSE	sex + race + tdi + smoking + alcohol + all_cancer_fh + season + bmi + dm
Uterine cancer	Uterine	Physical Activity	Unbouted Inactivity Duration (Weighted)	dur_day_IN_unbt_min_wei	Tertile	T1	dur_day_IN_unbt_min_weiCat1	adiposity_metabolic	Adiposity/Metabolic	Reference	NA	0.254688517599592	Neutral	69	31807	95477	202	FALSE	sex + race + tdi + smoking + alcohol + all_cancer_fh + season + bmi + dm
Uterine cancer	Uterine	Physical Activity	Duration in 1-5 Min LIPA Bouts (Plain)	dur_day_LIG_bts_1_5_min_pla	Tertile	T1	dur_day_LIG_bts_1_5_min_plaCat1	adiposity_metabolic	Adiposity/Metabolic	Reference	NA	0.224196062872987	Neutral	85	31781	95477	202	FALSE	sex + race + tdi + smoking + alcohol + all_cancer_fh + season + bmi + dm
Uterine cancer	Uterine	Physical Activity	Duration in 1-5 Min LIPA Bouts (Weighted)	dur_day_LIG_bts_1_5_min_wei	Tertile	T1	dur_day_LIG_bts_1_5_min_weiCat1	adiposity_metabolic	Adiposity/Metabolic	Reference	NA	0.215752505544473	Neutral	86	31781	95477	202	FALSE	sex + race + tdi + smoking + alcohol + all_cancer_fh + season + bmi + dm
Uterine cancer	Uterine	Physical Activity	Duration in 10-Min LIPA Bouts (Plain)	dur_day_LIG_bts_10_min_pla	Tertile	T1	dur_day_LIG_bts_10_min_plaCat1	adiposity_metabolic	Adiposity/Metabolic	Reference	NA	0.206095871337354	Neutral	58	31857	95477	202	FALSE	sex + race + tdi + smoking + alcohol + all_cancer_fh + season + bmi + dm
Uterine cancer	Uterine	Physical Activity	Duration in 10-Min LIPA Bouts (Weighted)	dur_day_LIG_bts_10_min_wei	Tertile	T1	dur_day_LIG_bts_10_min_weiCat1	adiposity_metabolic	Adiposity/Metabolic	Reference	NA	0.159429063619997	Neutral	57	31856	95477	202	FALSE	sex + race + tdi + smoking + alcohol + all_cancer_fh + season + bmi + dm
Uterine cancer	Uterine	Physical Activity	Duration in 5-10 Min LIPA Bouts (Plain)	dur_day_LIG_bts_5_10_min_pla	Tertile	T1	dur_day_LIG_bts_5_10_min_plaCat1	adiposity_metabolic	Adiposity/Metabolic	Reference	NA	0.381133355547373	Neutral	73	31830	95477	202	FALSE	sex + race + tdi + smoking + alcohol + all_cancer_fh + season + bmi + dm
Uterine cancer	Uterine	Physical Activity	Duration in 5-10 Min LIPA Bouts (Weighted)	dur_day_LIG_bts_5_10_min_wei	Tertile	T1	dur_day_LIG_bts_5_10_min_weiCat1	adiposity_metabolic	Adiposity/Metabolic	Reference	NA	0.379851269663818	Neutral	72	31828	95477	202	FALSE	sex + race + tdi + smoking + alcohol + all_cancer_fh + season + bmi + dm
Uterine cancer	Uterine	Physical Activity	Duration in 1-5 Min MVPA Bouts (Plain)	dur_day_MVPA_bts_1_5_min_pla	Tertile	T1	dur_day_MVPA_bts_1_5_min_plaCat1	adiposity_metabolic	Adiposity/Metabolic	Reference	NA	0.113971223158407	Neutral	76	31807	95477	202	FALSE	sex + race + tdi + smoking + alcohol + all_cancer_fh + season + bmi + dm
Uterine cancer	Uterine	Physical Activity	Duration in 1-5 Min MVPA Bouts (Weighted)	dur_day_MVPA_bts_1_5_min_wei	Tertile	T1	dur_day_MVPA_bts_1_5_min_weiCat1	adiposity_metabolic	Adiposity/Metabolic	Reference	NA	0.094315448506755	Neutral	76	31810	95477	202	FALSE	sex + race + tdi + smoking + alcohol + all_cancer_fh + season + bmi + dm
Uterine cancer	Uterine	Physical Activity	Duration in 10-Min MVPA Bouts (Plain)	dur_day_MVPA_bts_10_min_pla	Tertile	T1	dur_day_MVPA_bts_10_min_plaCat1	adiposity_metabolic	Adiposity/Metabolic	Reference	NA	0.221612971282654	Neutral	95	31786	95477	202	FALSE	sex + race + tdi + smoking + alcohol + all_cancer_fh + season + bmi + dm
Uterine cancer	Uterine	Physical Activity	Duration in 10-Min MVPA Bouts (Weighted)	dur_day_MVPA_bts_10_min_wei	Tertile	T1	dur_day_MVPA_bts_10_min_weiCat1	adiposity_metabolic	Adiposity/Metabolic	Reference	NA	0.217742026302794	Neutral	95	31786	95477	202	FALSE	sex + race + tdi + smoking + alcohol + all_cancer_fh + season + bmi + dm
Uterine cancer	Uterine	Physical Activity	Duration in 5-10 Min MVPA Bouts (Plain)	dur_day_MVPA_bts_5_10_min_pla	Tertile	T1	dur_day_MVPA_bts_5_10_min_plaCat1	adiposity_metabolic	Adiposity/Metabolic	Reference	NA	0.252891621416882	Neutral	78	31809	95477	202	FALSE	sex + race + tdi + smoking + alcohol + all_cancer_fh + season + bmi + dm
Uterine cancer	Uterine	Physical Activity	Duration in 5-10 Min MVPA Bouts (Weighted)	dur_day_MVPA_bts_5_10_min_wei	Tertile	T1	dur_day_MVPA_bts_5_10_min_weiCat1	adiposity_metabolic	Adiposity/Metabolic	Reference	NA	0.264268150029234	Neutral	79	31804	95477	202	FALSE	sex + race + tdi + smoking + alcohol + all_cancer_fh + season + bmi + dm
Uterine cancer	Uterine	Light	Evening Light	evening_light	Tertile	T1	evening_lightCat1	adiposity_metabolic	Adiposity/Metabolic	Reference	NA	0.525748291710256	Neutral	59	31583	94710	201	FALSE	sex + race + tdi + smoking + alcohol + all_cancer_fh + season + bmi + dm
Uterine cancer	Uterine	Circadian Rhythm	Extended Cosinor Alpha	cosinorExt_alpha	Tertile	T1	cosinorExt_alphaCat1	adiposity_metabolic	Adiposity/Metabolic	Reference	NA	0.0513702209883639	Neutral	76	31848	95477	202	FALSE	sex + race + tdi + smoking + alcohol + all_cancer_fh + season + bmi + dm
Uterine cancer	Uterine	Circadian Rhythm	Extended Cosinor Amplitude	cosinorExt_amp	Tertile	T1	cosinorExt_ampCat1	adiposity_metabolic	Adiposity/Metabolic	Reference	NA	0.487398811944373	Neutral	80	31826	95477	202	FALSE	sex + race + tdi + smoking + alcohol + all_cancer_fh + season + bmi + dm
Uterine cancer	Uterine	Circadian Rhythm	Extended Cosinor Beta	cosinorExt_beta	Tertile	T1	cosinorExt_betaCat1	adiposity_metabolic	Adiposity/Metabolic	Reference	NA	0.80489231572053	Neutral	63	31836	95477	202	FALSE	sex + race + tdi + smoking + alcohol + all_cancer_fh + season + bmi + dm
Uterine cancer	Uterine	Circadian Rhythm	Extended Cosinor Minimum	cosinorExt_minimum	Tertile	T1	cosinorExt_minimumCat1	adiposity_metabolic	Adiposity/Metabolic	Reference	NA	0.360283051659096	Neutral	69	31830	95477	202	FALSE	sex + race + tdi + smoking + alcohol + all_cancer_fh + season + bmi + dm
Uterine cancer	Uterine	Physical Activity	Gini Index of Activity Fragment Durations During Waking Time	FRAG_Gini_dur_PA_day	Tertile	T1	FRAG_Gini_dur_PA_dayCat1	adiposity_metabolic	Adiposity/Metabolic	Reference	NA	0.191494459013425	Neutral	78	31806	95474	202	FALSE	sex + race + tdi + smoking + alcohol + all_cancer_fh + season + bmi + dm
Uterine cancer	Uterine	Physical Activity	Gini Index of Activity Fragment Durations During Waking Time (Plain)	FRAG_Gini_dur_PA_day_pla	Tertile	T1	FRAG_Gini_dur_PA_day_plaCat1	adiposity_metabolic	Adiposity/Metabolic	Reference	NA	0.058664513311961	Neutral	82	31813	95472	202	FALSE	sex + race + tdi + smoking + alcohol + all_cancer_fh + season + bmi + dm
Uterine cancer	Uterine	Physical Activity	Gini Index of Activity Fragment Durations During Waking Time (Weighted)	FRAG_Gini_dur_PA_day_wei	Tertile	T1	FRAG_Gini_dur_PA_day_weiCat1	adiposity_metabolic	Adiposity/Metabolic	Reference	NA	0.0525450612923356	Neutral	82	31812	95472	202	FALSE	sex + race + tdi + smoking + alcohol + all_cancer_fh + season + bmi + dm
Uterine cancer	Uterine	Physical Activity	Gini Index of Inactivity Fragment Durations During Waking Time	FRAG_Gini_dur_IN_day	Tertile	T1	FRAG_Gini_dur_IN_dayCat1	adiposity_metabolic	Adiposity/Metabolic	Reference	NA	0.780431940783985	Neutral	68	31821	95474	202	FALSE	sex + race + tdi + smoking + alcohol + all_cancer_fh + season + bmi + dm
Uterine cancer	Uterine	Physical Activity	Gini Index of Inactivity Fragment Durations During Waking Time (Plain)	FRAG_Gini_dur_IN_day_pla	Tertile	T1	FRAG_Gini_dur_IN_day_plaCat1	adiposity_metabolic	Adiposity/Metabolic	Reference	NA	0.267593238076517	Neutral	75	31825	95472	202	FALSE	sex + race + tdi + smoking + alcohol + all_cancer_fh + season + bmi + dm
Uterine cancer	Uterine	Physical Activity	Gini Index of Inactivity Fragment Durations During Waking Time (Weighted)	FRAG_Gini_dur_IN_day_wei	Tertile	T1	FRAG_Gini_dur_IN_day_weiCat1	adiposity_metabolic	Adiposity/Metabolic	Reference	NA	0.334733143219094	Neutral	75	31831	95472	202	FALSE	sex + race + tdi + smoking + alcohol + all_cancer_fh + season + bmi + dm
Uterine cancer	Uterine	Circadian Rhythm	Interdaily Stability	IS	Tertile	T1	ISCat1	adiposity_metabolic	Adiposity/Metabolic	Reference	NA	0.276274232070559	Neutral	74	31849	95477	202	FALSE	sex + race + tdi + smoking + alcohol + all_cancer_fh + season + bmi + dm
Uterine cancer	Uterine	Circadian Rhythm	Intradaily Variability	IV	Tertile	T1	IVCat1	adiposity_metabolic	Adiposity/Metabolic	Reference	NA	0.0999761031560406	Neutral	50	31847	95477	202	FALSE	sex + race + tdi + smoking + alcohol + all_cancer_fh + season + bmi + dm
Uterine cancer	Uterine	Circadian Rhythm	L10 Activity Level	L10VALUE	Tertile	T1	L10VALUECat1	adiposity_metabolic	Adiposity/Metabolic	Reference	NA	0.499360291199339	Neutral	69	31817	95477	202	FALSE	sex + race + tdi + smoking + alcohol + all_cancer_fh + season + bmi + dm
Uterine cancer	Uterine	Circadian Rhythm	L10 Start Time	L10TIME_num	Tertile	T1	L10TIME_numCat1	adiposity_metabolic	Adiposity/Metabolic	Reference	NA	0.996686229030175	Neutral	62	31841	95477	202	FALSE	sex + race + tdi + smoking + alcohol + all_cancer_fh + season + bmi + dm
Uterine cancer	Uterine	Circadian Rhythm	L5 Activity Level	L5VALUE	Tertile	T1	L5VALUECat1	adiposity_metabolic	Adiposity/Metabolic	Reference	NA	0.606264960058702	Neutral	70	31813	95477	202	FALSE	sex + race + tdi + smoking + alcohol + all_cancer_fh + season + bmi + dm
Uterine cancer	Uterine	Circadian Rhythm	L5 Start Time	L5TIME_num	Tertile	T1	L5TIME_numCat1	adiposity_metabolic	Adiposity/Metabolic	Reference	NA	0.750105411777354	Neutral	70	31844	95477	202	FALSE	sex + race + tdi + smoking + alcohol + all_cancer_fh + season + bmi + dm
Uterine cancer	Uterine	Circadian Rhythm	M10 Activity Level	M10VALUE	Tertile	T1	M10VALUECat1	adiposity_metabolic	Adiposity/Metabolic	Reference	NA	0.0922669632012395	Neutral	83	31803	95477	202	FALSE	sex + race + tdi + smoking + alcohol + all_cancer_fh + season + bmi + dm
Uterine cancer	Uterine	Circadian Rhythm	M10 Start Time	M10TIME_num	Tertile	T1	M10TIME_numCat1	adiposity_metabolic	Adiposity/Metabolic	Reference	NA	0.892431761594967	Neutral	70	31829	95477	202	FALSE	sex + race + tdi + smoking + alcohol + all_cancer_fh + season + bmi + dm
Uterine cancer	Uterine	Circadian Rhythm	M5 Activity Level	M5VALUE	Tertile	T1	M5VALUECat1	adiposity_metabolic	Adiposity/Metabolic	Reference	NA	0.0145294337857969	Neutral	88	31800	95477	202	FALSE	sex + race + tdi + smoking + alcohol + all_cancer_fh + season + bmi + dm
Uterine cancer	Uterine	Circadian Rhythm	M5 Start Time	M5TIME_num	Tertile	T1	M5TIME_numCat1	adiposity_metabolic	Adiposity/Metabolic	Reference	NA	0.73216954268124	Neutral	74	31824	95477	202	FALSE	sex + race + tdi + smoking + alcohol + all_cancer_fh + season + bmi + dm
Uterine cancer	Uterine	Step Count	MVPA Steps	mean_mvpa_steps	Tertile	T1	mean_mvpa_stepsCat1	adiposity_metabolic	Adiposity/Metabolic	Reference	NA	0.586153674412382	Neutral	76	31814	95477	202	FALSE	sex + race + tdi + smoking + alcohol + all_cancer_fh + season + bmi + dm
Uterine cancer	Uterine	Physical Activity	Mean Activity Fragment Duration During Waking Time	FRAG_mean_dur_PA_day	Tertile	T1	FRAG_mean_dur_PA_dayCat1	adiposity_metabolic	Adiposity/Metabolic	Reference	NA	0.866631934479164	Neutral	65	31839	95476	202	FALSE	sex + race + tdi + smoking + alcohol + all_cancer_fh + season + bmi + dm
Uterine cancer	Uterine	Physical Activity	Mean Activity Fragment Duration During Waking Time (Plain)	FRAG_mean_dur_PA_day_pla	Tertile	T1	FRAG_mean_dur_PA_day_plaCat1	adiposity_metabolic	Adiposity/Metabolic	Reference	NA	0.34633836596479	Neutral	70	31837	95477	202	FALSE	sex + race + tdi + smoking + alcohol + all_cancer_fh + season + bmi + dm
Uterine cancer	Uterine	Physical Activity	Mean Activity Fragment Duration During Waking Time (Weighted)	FRAG_mean_dur_PA_day_wei	Tertile	T1	FRAG_mean_dur_PA_day_weiCat1	adiposity_metabolic	Adiposity/Metabolic	Reference	NA	0.248830135805242	Neutral	73	31840	95477	202	FALSE	sex + race + tdi + smoking + alcohol + all_cancer_fh + season + bmi + dm
Uterine cancer	Uterine	Physical Activity	Mean Inactivity Fragment Duration During Waking Time	FRAG_mean_dur_IN_day	Tertile	T1	FRAG_mean_dur_IN_dayCat1	adiposity_metabolic	Adiposity/Metabolic	Reference	NA	0.302582836291824	Neutral	55	31847	95476	202	FALSE	sex + race + tdi + smoking + alcohol + all_cancer_fh + season + bmi + dm
Uterine cancer	Uterine	Physical Activity	Mean Inactivity Fragment Duration During Waking Time (Plain)	FRAG_mean_dur_IN_day_pla	Tertile	T1	FRAG_mean_dur_IN_day_plaCat1	adiposity_metabolic	Adiposity/Metabolic	Reference	NA	0.0794489419658119	Neutral	55	31848	95477	202	FALSE	sex + race + tdi + smoking + alcohol + all_cancer_fh + season + bmi + dm
Uterine cancer	Uterine	Physical Activity	Mean Inactivity Fragment Duration During Waking Time (Weighted)	FRAG_mean_dur_IN_day_wei	Tertile	T1	FRAG_mean_dur_IN_day_weiCat1	adiposity_metabolic	Adiposity/Metabolic	Reference	NA	0.195701695651984	Neutral	55	31846	95477	202	FALSE	sex + race + tdi + smoking + alcohol + all_cancer_fh + season + bmi + dm
Uterine cancer	Uterine	Physical Activity	Mean LIPA Fragment Duration During Waking Time	FRAG_mean_dur_LIPA_day	Tertile	T1	FRAG_mean_dur_LIPA_dayCat1	adiposity_metabolic	Adiposity/Metabolic	Reference	NA	0.276726690324111	Neutral	55	31871	95476	202	FALSE	sex + race + tdi + smoking + alcohol + all_cancer_fh + season + bmi + dm
Uterine cancer	Uterine	Physical Activity	Mean LIPA Fragment Duration During Waking Time (Plain)	FRAG_mean_dur_LIPA_day_pla	Tertile	T1	FRAG_mean_dur_LIPA_day_plaCat1	adiposity_metabolic	Adiposity/Metabolic	Reference	NA	0.197947249281613	Neutral	55	31867	95476	202	FALSE	sex + race + tdi + smoking + alcohol + all_cancer_fh + season + bmi + dm
Uterine cancer	Uterine	Physical Activity	Mean LIPA Fragment Duration During Waking Time (Weighted)	FRAG_mean_dur_LIPA_day_wei	Tertile	T1	FRAG_mean_dur_LIPA_day_weiCat1	adiposity_metabolic	Adiposity/Metabolic	Reference	NA	0.270139040849139	Neutral	55	31865	95476	202	FALSE	sex + race + tdi + smoking + alcohol + all_cancer_fh + season + bmi + dm
Uterine cancer	Uterine	Physical Activity	Mean MVPA Fragment Duration During Waking Time	FRAG_mean_dur_MVPA_day	Tertile	T1	FRAG_mean_dur_MVPA_dayCat1	adiposity_metabolic	Adiposity/Metabolic	Reference	NA	0.599274553585638	Neutral	88	31792	95459	202	FALSE	sex + race + tdi + smoking + alcohol + all_cancer_fh + season + bmi + dm
Uterine cancer	Uterine	Physical Activity	Mean MVPA Fragment Duration During Waking Time (Plain)	FRAG_mean_dur_MVPA_day_pla	Tertile	T1	FRAG_mean_dur_MVPA_day_plaCat1	adiposity_metabolic	Adiposity/Metabolic	Reference	NA	0.888345062515148	Neutral	89	31793	95459	202	FALSE	sex + race + tdi + smoking + alcohol + all_cancer_fh + season + bmi + dm
Uterine cancer	Uterine	Physical Activity	Mean MVPA Fragment Duration During Waking Time (Weighted)	FRAG_mean_dur_MVPA_day_wei	Tertile	T1	FRAG_mean_dur_MVPA_day_weiCat1	adiposity_metabolic	Adiposity/Metabolic	Reference	NA	0.932131318110402	Neutral	86	31795	95459	202	FALSE	sex + race + tdi + smoking + alcohol + all_cancer_fh + season + bmi + dm
Uterine cancer	Uterine	Light	Morning Light	morning_light	Tertile	T1	morning_lightCat1	adiposity_metabolic	Adiposity/Metabolic	Reference	NA	0.140344549318974	Neutral	59	31560	94710	201	FALSE	sex + race + tdi + smoking + alcohol + all_cancer_fh + season + bmi + dm
Uterine cancer	Uterine	Light	Night Light	night_light	Tertile	T1	night_lightCat1	adiposity_metabolic	Adiposity/Metabolic	Reference	NA	0.319475864622201	Neutral	61	31577	94710	201	FALSE	sex + race + tdi + smoking + alcohol + all_cancer_fh + season + bmi + dm
Uterine cancer	Uterine	Light	Nighttime Light	nighttime_light	Tertile	T1	nighttime_lightCat1	adiposity_metabolic	Adiposity/Metabolic	Reference	NA	0.755441635090604	Neutral	56	31567	94710	201	FALSE	sex + race + tdi + smoking + alcohol + all_cancer_fh + season + bmi + dm
Uterine cancer	Uterine	Sleep	Number of Sleep Period Bouts	number_sib_sleepperiod_AD_T5A5_mn	Tertile	T1	number_sib_sleepperiod_AD_T5A5_mnCat1	adiposity_metabolic	Adiposity/Metabolic	Reference	NA	0.219013324353552	Neutral	78	31807	95477	202	FALSE	sex + race + tdi + smoking + alcohol + all_cancer_fh + season + bmi + dm
Uterine cancer	Uterine	Physical Activity	Number of Sustained Inactivity Bouts During Waking Hours	number_sib_wakinghours_AD_T5A5_mn	Tertile	T1	number_sib_wakinghours_AD_T5A5_mnCat1	adiposity_metabolic	Adiposity/Metabolic	Reference	NA	0.615105839896218	Neutral	66	31816	95477	202	FALSE	sex + race + tdi + smoking + alcohol + all_cancer_fh + season + bmi + dm
Uterine cancer	Uterine	Physical Activity	Number of 1-5 Min LIPA Bouts (Plain)	Nbouts_day_LIG_bts_1_5_pla	Tertile	T1	Nbouts_day_LIG_bts_1_5_plaCat1	adiposity_metabolic	Adiposity/Metabolic	Reference	NA	0.197870527373866	Neutral	84	31777	95477	202	FALSE	sex + race + tdi + smoking + alcohol + all_cancer_fh + season + bmi + dm
Uterine cancer	Uterine	Physical Activity	Number of 1-5 Min LIPA Bouts (Weighted)	Nbouts_day_LIG_bts_1_5_wei	Tertile	T1	Nbouts_day_LIG_bts_1_5_weiCat1	adiposity_metabolic	Adiposity/Metabolic	Reference	NA	0.305697403925728	Neutral	82	31777	95477	202	FALSE	sex + race + tdi + smoking + alcohol + all_cancer_fh + season + bmi + dm
Uterine cancer	Uterine	Physical Activity	Number of 1-5 Min MVPA Bouts (Plain)	Nbouts_day_MVPA_bts_1_5_pla	Tertile	T1	Nbouts_day_MVPA_bts_1_5_plaCat1	adiposity_metabolic	Adiposity/Metabolic	Reference	NA	0.0944776256601726	Neutral	76	31817	95477	202	FALSE	sex + race + tdi + smoking + alcohol + all_cancer_fh + season + bmi + dm
Uterine cancer	Uterine	Physical Activity	Number of 1-5 Min MVPA Bouts (Weighted)	Nbouts_day_MVPA_bts_1_5_wei	Tertile	T1	Nbouts_day_MVPA_bts_1_5_weiCat1	adiposity_metabolic	Adiposity/Metabolic	Reference	NA	0.0409185101669663	Neutral	77	31816	95477	202	FALSE	sex + race + tdi + smoking + alcohol + all_cancer_fh + season + bmi + dm
Uterine cancer	Uterine	Physical Activity	Number of 10-20 Min Inactivity Bouts (Plain)	Nbouts_day_IN_bts_10_20_pla	Tertile	T1	Nbouts_day_IN_bts_10_20_plaCat1	adiposity_metabolic	Adiposity/Metabolic	Reference	NA	0.927565503984551	Neutral	65	31809	95477	202	FALSE	sex + race + tdi + smoking + alcohol + all_cancer_fh + season + bmi + dm
Uterine cancer	Uterine	Physical Activity	Number of 10-20 Min Inactivity Bouts (Weighted)	Nbouts_day_IN_bts_10_20_wei	Tertile	T1	Nbouts_day_IN_bts_10_20_weiCat1	adiposity_metabolic	Adiposity/Metabolic	Reference	NA	0.985046710668369	Neutral	64	31814	95477	202	FALSE	sex + race + tdi + smoking + alcohol + all_cancer_fh + season + bmi + dm
Uterine cancer	Uterine	Physical Activity	Number of 10-Min LIPA Bouts (Plain)	Nbouts_day_LIG_bts_10_pla	Tertile	T1	Nbouts_day_LIG_bts_10_plaCat1	adiposity_metabolic	Adiposity/Metabolic	Reference	NA	0.232108864172919	Neutral	61	31862	95477	202	FALSE	sex + race + tdi + smoking + alcohol + all_cancer_fh + season + bmi + dm
Uterine cancer	Uterine	Physical Activity	Number of 10-Min LIPA Bouts (Weighted)	Nbouts_day_LIG_bts_10_wei	Tertile	T1	Nbouts_day_LIG_bts_10_weiCat1	adiposity_metabolic	Adiposity/Metabolic	Reference	NA	0.273142278609113	Neutral	60	31864	95477	202	FALSE	sex + race + tdi + smoking + alcohol + all_cancer_fh + season + bmi + dm
Uterine cancer	Uterine	Physical Activity	Number of 10-Min MVPA Bouts (Plain)	Nbouts_day_MVPA_bts_10_pla	Tertile	T1	Nbouts_day_MVPA_bts_10_plaCat1	adiposity_metabolic	Adiposity/Metabolic	Reference	NA	0.367340261603059	Neutral	89	31786	95477	202	FALSE	sex + race + tdi + smoking + alcohol + all_cancer_fh + season + bmi + dm
Uterine cancer	Uterine	Physical Activity	Number of 10-Min MVPA Bouts (Weighted)	Nbouts_day_MVPA_bts_10_wei	Tertile	T1	Nbouts_day_MVPA_bts_10_weiCat1	adiposity_metabolic	Adiposity/Metabolic	Reference	NA	0.428870181661341	Neutral	86	31787	95477	202	FALSE	sex + race + tdi + smoking + alcohol + all_cancer_fh + season + bmi + dm
Uterine cancer	Uterine	Physical Activity	Number of 20-30 Min Inactivity Bouts (Plain)	Nbouts_day_IN_bts_20_30_pla	Tertile	T1	Nbouts_day_IN_bts_20_30_plaCat1	adiposity_metabolic	Adiposity/Metabolic	Reference	NA	0.225708216490475	Neutral	63	31815	95477	202	FALSE	sex + race + tdi + smoking + alcohol + all_cancer_fh + season + bmi + dm
Uterine cancer	Uterine	Physical Activity	Number of 20-30 Min Inactivity Bouts (Weighted)	Nbouts_day_IN_bts_20_30_wei	Tertile	T1	Nbouts_day_IN_bts_20_30_weiCat1	adiposity_metabolic	Adiposity/Metabolic	Reference	NA	0.12988611471377	Neutral	60	31818	95477	202	FALSE	sex + race + tdi + smoking + alcohol + all_cancer_fh + season + bmi + dm
Uterine cancer	Uterine	Physical Activity	Number of 30-60 Min Inactivity Bouts (Plain)	Nbouts_day_IN_bts_30_60_pla	Tertile	T1	Nbouts_day_IN_bts_30_60_plaCat1	adiposity_metabolic	Adiposity/Metabolic	Reference	NA	0.0943543351920703	Neutral	58	31837	95477	202	FALSE	sex + race + tdi + smoking + alcohol + all_cancer_fh + season + bmi + dm
Uterine cancer	Uterine	Physical Activity	Number of 30-60 Min Inactivity Bouts (Weighted)	Nbouts_day_IN_bts_30_60_wei	Tertile	T1	Nbouts_day_IN_bts_30_60_weiCat1	adiposity_metabolic	Adiposity/Metabolic	Reference	NA	0.0746970846516845	Neutral	58	31840	95477	202	FALSE	sex + race + tdi + smoking + alcohol + all_cancer_fh + season + bmi + dm
Uterine cancer	Uterine	Physical Activity	Number of 5-10 Min LIPA Bouts (Plain)	Nbouts_day_LIG_bts_5_10_pla	Tertile	T1	Nbouts_day_LIG_bts_5_10_plaCat1	adiposity_metabolic	Adiposity/Metabolic	Reference	NA	0.172453324751755	Neutral	75	31825	95477	202	FALSE	sex + race + tdi + smoking + alcohol + all_cancer_fh + season + bmi + dm
Uterine cancer	Uterine	Physical Activity	Number of 5-10 Min LIPA Bouts (Weighted)	Nbouts_day_LIG_bts_5_10_wei	Tertile	T1	Nbouts_day_LIG_bts_5_10_weiCat1	adiposity_metabolic	Adiposity/Metabolic	Reference	NA	0.269462536070028	Neutral	72	31822	95477	202	FALSE	sex + race + tdi + smoking + alcohol + all_cancer_fh + season + bmi + dm
Uterine cancer	Uterine	Physical Activity	Number of 5-10 Min MVPA Bouts (Plain)	Nbouts_day_MVPA_bts_5_10_pla	Tertile	T1	Nbouts_day_MVPA_bts_5_10_plaCat1	adiposity_metabolic	Adiposity/Metabolic	Reference	NA	0.109547531634406	Neutral	77	31808	95477	202	FALSE	sex + race + tdi + smoking + alcohol + all_cancer_fh + season + bmi + dm
Uterine cancer	Uterine	Physical Activity	Number of 5-10 Min MVPA Bouts (Weighted)	Nbouts_day_MVPA_bts_5_10_wei	Tertile	T1	Nbouts_day_MVPA_bts_5_10_weiCat1	adiposity_metabolic	Adiposity/Metabolic	Reference	NA	0.0573772535926495	Neutral	81	31808	95477	202	FALSE	sex + race + tdi + smoking + alcohol + all_cancer_fh + season + bmi + dm
Uterine cancer	Uterine	Physical Activity	Number of 60-90 Min Inactivity Bouts (Plain)	Nbouts_day_IN_bts_60_90_pla	Tertile	T1	Nbouts_day_IN_bts_60_90_plaCat1	adiposity_metabolic	Adiposity/Metabolic	Reference	NA	0.86998973556802806	Neutral	60	31843	95477	202	FALSE	sex + race + tdi + smoking + alcohol + all_cancer_fh + season + bmi + dm
Uterine cancer	Uterine	Physical Activity	Number of 60-90 Min Inactivity Bouts (Weighted)	Nbouts_day_IN_bts_60_90_wei	Tertile	T1	Nbouts_day_IN_bts_60_90_weiCat1	adiposity_metabolic	Adiposity/Metabolic	Reference	NA	0.793576983080851	Neutral	62	31837	95477	202	FALSE	sex + race + tdi + smoking + alcohol + all_cancer_fh + season + bmi + dm
Uterine cancer	Uterine	Physical Activity	Number of 90-Min Inactivity Bouts (Plain)	Nbouts_day_IN_bts_90_pla	Tertile	T1	Nbouts_day_IN_bts_90_plaCat1	adiposity_metabolic	Adiposity/Metabolic	Reference	NA	0.558692330668709	Neutral	61	31850	95477	202	FALSE	sex + race + tdi + smoking + alcohol + all_cancer_fh + season + bmi + dm
Uterine cancer	Uterine	Physical Activity	Number of 90-Min Inactivity Bouts (Weighted)	Nbouts_day_IN_bts_90_wei	Tertile	T1	Nbouts_day_IN_bts_90_weiCat1	adiposity_metabolic	Adiposity/Metabolic	Reference	NA	0.362449250320867	Neutral	58	31847	95477	202	FALSE	sex + race + tdi + smoking + alcohol + all_cancer_fh + season + bmi + dm
Uterine cancer	Uterine	Physical Activity	Number of Activity Fragments During Sleep Period	FRAG_Nfrag_PA_spt	Tertile	T1	FRAG_Nfrag_PA_sptCat1	adiposity_metabolic	Adiposity/Metabolic	Reference	NA	0.134502246479611	Neutral	56	31840	95477	202	FALSE	sex + race + tdi + smoking + alcohol + all_cancer_fh + season + bmi + dm
Uterine cancer	Uterine	Physical Activity	Number of Activity Fragments During Waking Time	FRAG_Nfrag_PA_day	Tertile	T1	FRAG_Nfrag_PA_dayCat1	adiposity_metabolic	Adiposity/Metabolic	Reference	NA	0.468036026214565	Neutral	71	31813	95477	202	FALSE	sex + race + tdi + smoking + alcohol + all_cancer_fh + season + bmi + dm
Uterine cancer	Uterine	Physical Activity	Number of Activity Fragments During Waking Time (Plain)	FRAG_Nfrag_PA_day_pla	Tertile	T1	FRAG_Nfrag_PA_day_plaCat1	adiposity_metabolic	Adiposity/Metabolic	Reference	NA	0.725076185474654	Neutral	75	31814	95477	202	FALSE	sex + race + tdi + smoking + alcohol + all_cancer_fh + season + bmi + dm
Uterine cancer	Uterine	Physical Activity	Number of Activity Fragments During Waking Time (Weighted)	FRAG_Nfrag_PA_day_wei	Tertile	T1	FRAG_Nfrag_PA_day_weiCat1	adiposity_metabolic	Adiposity/Metabolic	Reference	NA	0.724708590327611	Neutral	73	31815	95477	202	FALSE	sex + race + tdi + smoking + alcohol + all_cancer_fh + season + bmi + dm
Uterine cancer	Uterine	Physical Activity	Number of Activity-to-Inactivity Transitions During Waking Time	FRAG_Nfrag_PA2IN_day	Tertile	T1	FRAG_Nfrag_PA2IN_dayCat1	adiposity_metabolic	Adiposity/Metabolic	Reference	NA	0.468036026214565	Neutral	71	31813	95477	202	FALSE	sex + race + tdi + smoking + alcohol + all_cancer_fh + season + bmi + dm
Uterine cancer	Uterine	Physical Activity	Number of Activity-to-Inactivity Transitions During Waking Time (Plain)	FRAG_Nfrag_PA2IN_day_pla	Tertile	T1	FRAG_Nfrag_PA2IN_day_plaCat1	adiposity_metabolic	Adiposity/Metabolic	Reference	NA	0.725076185474654	Neutral	75	31814	95477	202	FALSE	sex + race + tdi + smoking + alcohol + all_cancer_fh + season + bmi + dm
Uterine cancer	Uterine	Physical Activity	Number of Activity-to-Inactivity Transitions During Waking Time (Weighted)	FRAG_Nfrag_PA2IN_day_wei	Tertile	T1	FRAG_Nfrag_PA2IN_day_weiCat1	adiposity_metabolic	Adiposity/Metabolic	Reference	NA	0.724708590327611	Neutral	73	31815	95477	202	FALSE	sex + race + tdi + smoking + alcohol + all_cancer_fh + season + bmi + dm
Uterine cancer	Uterine	Sleep	Number of Awakenings	number_of_awakenings_AD_T5A5_mn	Tertile	T1	number_of_awakenings_AD_T5A5_mnCat1	adiposity_metabolic	Adiposity/Metabolic	Reference	NA	0.219013324353552	Neutral	78	31807	95477	202	FALSE	sex + race + tdi + smoking + alcohol + all_cancer_fh + season + bmi + dm
Uterine cancer	Uterine	Physical Activity	Number of IN Fragments per Minute IN IN During Waking Time	FRAG_NFragPM_IN_day	Tertile	T1	FRAG_NFragPM_IN_dayCat1	adiposity_metabolic	Adiposity/Metabolic	Reference	NA	0.240550237078982	Neutral	75	31818	95476	202	FALSE	sex + race + tdi + smoking + alcohol + all_cancer_fh + season + bmi + dm
Uterine cancer	Uterine	Physical Activity	Number of IN Fragments per Minute IN IN During Waking Time (Plain)	FRAG_NFragPM_IN_day_pla	Tertile	T1	FRAG_NFragPM_IN_day_plaCat1	adiposity_metabolic	Adiposity/Metabolic	Reference	NA	0.0485261952845797	Neutral	78	31815	95477	202	FALSE	sex + race + tdi + smoking + alcohol + all_cancer_fh + season + bmi + dm
Uterine cancer	Uterine	Physical Activity	Number of IN Fragments per Minute IN IN During Waking Time (Weighted)	FRAG_NFragPM_IN_day_wei	Tertile	T1	FRAG_NFragPM_IN_day_weiCat1	adiposity_metabolic	Adiposity/Metabolic	Reference	NA	0.0994017683846416	Neutral	75	31815	95477	202	FALSE	sex + race + tdi + smoking + alcohol + all_cancer_fh + season + bmi + dm
Uterine cancer	Uterine	Physical Activity	Number of Inactivity Fragments During Sleep Period	FRAG_Nfrag_IN_spt	Tertile	T1	FRAG_Nfrag_IN_sptCat1	adiposity_metabolic	Adiposity/Metabolic	Reference	NA	0.134530443757713	Neutral	56	31840	95477	202	FALSE	sex + race + tdi + smoking + alcohol + all_cancer_fh + season + bmi + dm
Uterine cancer	Uterine	Physical Activity	Number of Inactivity Fragments During Waking Time	FRAG_Nfrag_IN_day	Tertile	T1	FRAG_Nfrag_IN_dayCat1	adiposity_metabolic	Adiposity/Metabolic	Reference	NA	0.35481095756007	Neutral	70	31812	95477	202	FALSE	sex + race + tdi + smoking + alcohol + all_cancer_fh + season + bmi + dm
Uterine cancer	Uterine	Physical Activity	Number of Inactivity Fragments During Waking Time (Plain)	FRAG_Nfrag_IN_day_pla	Tertile	T1	FRAG_Nfrag_IN_day_plaCat1	adiposity_metabolic	Adiposity/Metabolic	Reference	NA	0.808967104611268	Neutral	74	31815	95477	202	FALSE	sex + race + tdi + smoking + alcohol + all_cancer_fh + season + bmi + dm
Uterine cancer	Uterine	Physical Activity	Number of Inactivity Fragments During Waking Time (Weighted)	FRAG_Nfrag_IN_day_wei	Tertile	T1	FRAG_Nfrag_IN_day_weiCat1	adiposity_metabolic	Adiposity/Metabolic	Reference	NA	0.931932536999946	Neutral	70	31814	95477	202	FALSE	sex + race + tdi + smoking + alcohol + all_cancer_fh + season + bmi + dm
Uterine cancer	Uterine	Physical Activity	Number of Inactivity-to-Activity Transitions During Waking Time	FRAG_Nfrag_IN2PA_day	Tertile	T1	FRAG_Nfrag_IN2PA_dayCat1	adiposity_metabolic	Adiposity/Metabolic	Reference	NA	0.35481095756007	Neutral	70	31812	95477	202	FALSE	sex + race + tdi + smoking + alcohol + all_cancer_fh + season + bmi + dm
Uterine cancer	Uterine	Physical Activity	Number of Inactivity-to-Activity Transitions During Waking Time (Plain)	FRAG_Nfrag_IN2PA_day_pla	Tertile	T1	FRAG_Nfrag_IN2PA_day_plaCat1	adiposity_metabolic	Adiposity/Metabolic	Reference	NA	0.808967104611268	Neutral	74	31815	95477	202	FALSE	sex + race + tdi + smoking + alcohol + all_cancer_fh + season + bmi + dm
Uterine cancer	Uterine	Physical Activity	Number of Inactivity-to-Activity Transitions During Waking Time (Weighted)	FRAG_Nfrag_IN2PA_day_wei	Tertile	T1	FRAG_Nfrag_IN2PA_day_weiCat1	adiposity_metabolic	Adiposity/Metabolic	Reference	NA	0.931932536999946	Neutral	70	31814	95477	202	FALSE	sex + race + tdi + smoking + alcohol + all_cancer_fh + season + bmi + dm
Uterine cancer	Uterine	Physical Activity	Number of Inactivity-to-LIPA Transitions During Waking Time	FRAG_Nfrag_IN2LIPA_day	Tertile	T1	FRAG_Nfrag_IN2LIPA_dayCat1	adiposity_metabolic	Adiposity/Metabolic	Reference	NA	0.262438720244483	Neutral	64	31825	95477	202	FALSE	sex + race + tdi + smoking + alcohol + all_cancer_fh + season + bmi + dm
Uterine cancer	Uterine	Physical Activity	Number of Inactivity-to-LIPA Transitions During Waking Time (Plain)	FRAG_Nfrag_IN2LIPA_day_pla	Tertile	T1	FRAG_Nfrag_IN2LIPA_day_plaCat1	adiposity_metabolic	Adiposity/Metabolic	Reference	NA	0.814455286894646	Neutral	70	31822	95477	202	FALSE	sex + race + tdi + smoking + alcohol + all_cancer_fh + season + bmi + dm
Uterine cancer	Uterine	Physical Activity	Number of Inactivity-to-LIPA Transitions During Waking Time (Weighted)	FRAG_Nfrag_IN2LIPA_day_wei	Tertile	T1	FRAG_Nfrag_IN2LIPA_day_weiCat1	adiposity_metabolic	Adiposity/Metabolic	Reference	NA	0.908750881220549	Neutral	68	31825	95477	202	FALSE	sex + race + tdi + smoking + alcohol + all_cancer_fh + season + bmi + dm
Uterine cancer	Uterine	Physical Activity	Number of Inactivity-to-MVPA Transitions During Waking Time	FRAG_Nfrag_IN2MVPA_day	Tertile	T1	FRAG_Nfrag_IN2MVPA_dayCat1	adiposity_metabolic	Adiposity/Metabolic	Reference	NA	0.356043600662256	Neutral	89	31779	95477	202	FALSE	sex + race + tdi + smoking + alcohol + all_cancer_fh + season + bmi + dm
Uterine cancer	Uterine	Physical Activity	Number of Inactivity-to-MVPA Transitions During Waking Time (Plain)	FRAG_Nfrag_IN2MVPA_day_pla	Tertile	T1	FRAG_Nfrag_IN2MVPA_day_plaCat1	adiposity_metabolic	Adiposity/Metabolic	Reference	NA	0.180078947820276	Neutral	89	31780	95477	202	FALSE	sex + race + tdi + smoking + alcohol + all_cancer_fh + season + bmi + dm
Uterine cancer	Uterine	Physical Activity	Number of Inactivity-to-MVPA Transitions During Waking Time (Weighted)	FRAG_Nfrag_IN2MVPA_day_wei	Tertile	T1	FRAG_Nfrag_IN2MVPA_day_weiCat1	adiposity_metabolic	Adiposity/Metabolic	Reference	NA	0.097489007491248	Neutral	89	31783	95477	202	FALSE	sex + race + tdi + smoking + alcohol + all_cancer_fh + season + bmi + dm
Uterine cancer	Uterine	Physical Activity	Number of LIPA Fragments During Waking Time	FRAG_Nfrag_LIPA_day	Tertile	T1	FRAG_Nfrag_LIPA_dayCat1	adiposity_metabolic	Adiposity/Metabolic	Reference	NA	0.661883512976439	Neutral	72	31808	95477	202	FALSE	sex + race + tdi + smoking + alcohol + all_cancer_fh + season + bmi + dm
Uterine cancer	Uterine	Physical Activity	Number of LIPA Fragments During Waking Time (Plain)	FRAG_Nfrag_LIPA_day_pla	Tertile	T1	FRAG_Nfrag_LIPA_day_plaCat1	adiposity_metabolic	Adiposity/Metabolic	Reference	NA	0.0277357094350737	Neutral	86	31803	95477	202	FALSE	sex + race + tdi + smoking + alcohol + all_cancer_fh + season + bmi + dm
Uterine cancer	Uterine	Physical Activity	Number of LIPA Fragments During Waking Time (Weighted)	FRAG_Nfrag_LIPA_day_wei	Tertile	T1	FRAG_Nfrag_LIPA_day_weiCat1	adiposity_metabolic	Adiposity/Metabolic	Reference	NA	0.0808110425339863	Neutral	81	31805	95477	202	FALSE	sex + race + tdi + smoking + alcohol + all_cancer_fh + season + bmi + dm
Uterine cancer	Uterine	Physical Activity	Number of MVPA Fragments During Waking Time	FRAG_Nfrag_MVPA_day	Tertile	T1	FRAG_Nfrag_MVPA_dayCat1	adiposity_metabolic	Adiposity/Metabolic	Reference	NA	0.428256589265154	Neutral	75	31801	95477	202	FALSE	sex + race + tdi + smoking + alcohol + all_cancer_fh + season + bmi + dm
Uterine cancer	Uterine	Physical Activity	Number of MVPA Fragments During Waking Time (Plain)	FRAG_Nfrag_MVPA_day_pla	Tertile	T1	FRAG_Nfrag_MVPA_day_plaCat1	adiposity_metabolic	Adiposity/Metabolic	Reference	NA	0.0266674252177997	Neutral	83	31796	95477	202	FALSE	sex + race + tdi + smoking + alcohol + all_cancer_fh + season + bmi + dm
Uterine cancer	Uterine	Physical Activity	Number of MVPA Fragments During Waking Time (Weighted)	FRAG_Nfrag_MVPA_day_wei	Tertile	T1	FRAG_Nfrag_MVPA_day_weiCat1	adiposity_metabolic	Adiposity/Metabolic	Reference	NA	0.0340861578325615	Neutral	81	31795	95477	202	FALSE	sex + race + tdi + smoking + alcohol + all_cancer_fh + season + bmi + dm
Uterine cancer	Uterine	Physical Activity	Number of PA Fragments per Minute IN PA During Waking Time	FRAG_NFragPM_PA_day	Tertile	T1	FRAG_NFragPM_PA_dayCat1	adiposity_metabolic	Adiposity/Metabolic	Reference	NA	0.864968619053964	Neutral	68	31818	95476	202	FALSE	sex + race + tdi + smoking + alcohol + all_cancer_fh + season + bmi + dm
Uterine cancer	Uterine	Physical Activity	Number of PA Fragments per Minute IN PA During Waking Time (Plain)	FRAG_NFragPM_PA_day_pla	Tertile	T1	FRAG_NFragPM_PA_day_plaCat1	adiposity_metabolic	Adiposity/Metabolic	Reference	NA	0.665394188222312	Neutral	70	31809	95477	202	FALSE	sex + race + tdi + smoking + alcohol + all_cancer_fh + season + bmi + dm
Uterine cancer	Uterine	Physical Activity	Number of PA Fragments per Minute IN PA During Waking Time (Weighted)	FRAG_NFragPM_PA_day_wei	Tertile	T1	FRAG_NFragPM_PA_day_weiCat1	adiposity_metabolic	Adiposity/Metabolic	Reference	NA	0.502718029916795	Neutral	66	31811	95477	202	FALSE	sex + race + tdi + smoking + alcohol + all_cancer_fh + season + bmi + dm
Uterine cancer	Uterine	Sleep	Number of Sleep Fragments During Sleep Period	FRAG_Nfrag_sleep_spt	Tertile	T1	FRAG_Nfrag_sleep_sptCat1	adiposity_metabolic	Adiposity/Metabolic	Reference	NA	0.117429224168796	Neutral	58	31805	95477	202	FALSE	sex + race + tdi + smoking + alcohol + all_cancer_fh + season + bmi + dm
Uterine cancer	Uterine	Physical Activity	Number of Wake Fragments During Sleep Period	FRAG_Nfrag_wake_spt	Tertile	T1	FRAG_Nfrag_wake_sptCat1	adiposity_metabolic	Adiposity/Metabolic	Reference	NA	0.11778236577832	Neutral	58	31806	95477	202	FALSE	sex + race + tdi + smoking + alcohol + all_cancer_fh + season + bmi + dm
Uterine cancer	Uterine	Physical Activity	Overall Acceleration	ENMO_fullRecordingMean	Tertile	T1	ENMO_fullRecordingMeanCat1	adiposity_metabolic	Adiposity/Metabolic	Reference	NA	0.0716738880343323	Neutral	85	31789	95477	202	FALSE	sex + race + tdi + smoking + alcohol + all_cancer_fh + season + bmi + dm
Uterine cancer	Uterine	Step Count	Peak 30-Minute Cadence	mean_peak_30min_cadence	Tertile	T1	mean_peak_30min_cadenceCat1	adiposity_metabolic	Adiposity/Metabolic	Reference	NA	0.937346571778665	Neutral	78	31790	95477	202	FALSE	sex + race + tdi + smoking + alcohol + all_cancer_fh + season + bmi + dm
Uterine cancer	Uterine	Physical Activity	Power-Law Alpha of Activity Fragment Durations During Waking Time	FRAG_alpha_dur_PA_day	Tertile	T1	FRAG_alpha_dur_PA_dayCat1	adiposity_metabolic	Adiposity/Metabolic	Reference	NA	0.241540331535527	Neutral	66	31805	95474	202	FALSE	sex + race + tdi + smoking + alcohol + all_cancer_fh + season + bmi + dm
Uterine cancer	Uterine	Physical Activity	Power-Law Alpha of Activity Fragment Durations During Waking Time (Plain)	FRAG_alpha_dur_PA_day_pla	Tertile	T1	FRAG_alpha_dur_PA_day_plaCat1	adiposity_metabolic	Adiposity/Metabolic	Reference	NA	0.387578685976274	Neutral	68	31803	95472	202	FALSE	sex + race + tdi + smoking + alcohol + all_cancer_fh + season + bmi + dm
Uterine cancer	Uterine	Physical Activity	Power-Law Alpha of Activity Fragment Durations During Waking Time (Weighted)	FRAG_alpha_dur_PA_day_wei	Tertile	T1	FRAG_alpha_dur_PA_day_weiCat1	adiposity_metabolic	Adiposity/Metabolic	Reference	NA	0.32835484981771	Neutral	68	31803	95472	202	FALSE	sex + race + tdi + smoking + alcohol + all_cancer_fh + season + bmi + dm
Uterine cancer	Uterine	Physical Activity	Power-Law Alpha of Inactivity Fragment Durations During Waking Time	FRAG_alpha_dur_IN_day	Tertile	T1	FRAG_alpha_dur_IN_dayCat1	adiposity_metabolic	Adiposity/Metabolic	Reference	NA	0.117919604937054	Neutral	79	31810	95474	202	FALSE	sex + race + tdi + smoking + alcohol + all_cancer_fh + season + bmi + dm
Uterine cancer	Uterine	Physical Activity	Power-Law Alpha of Inactivity Fragment Durations During Waking Time (Plain)	FRAG_alpha_dur_IN_day_pla	Tertile	T1	FRAG_alpha_dur_IN_day_plaCat1	adiposity_metabolic	Adiposity/Metabolic	Reference	NA	0.0790682466709695	Neutral	80	31809	95472	202	FALSE	sex + race + tdi + smoking + alcohol + all_cancer_fh + season + bmi + dm
Uterine cancer	Uterine	Physical Activity	Power-Law Alpha of Inactivity Fragment Durations During Waking Time (Weighted)	FRAG_alpha_dur_IN_day_wei	Tertile	T1	FRAG_alpha_dur_IN_day_weiCat1	adiposity_metabolic	Adiposity/Metabolic	Reference	NA	0.124858360670243	Neutral	81	31808	95472	202	FALSE	sex + race + tdi + smoking + alcohol + all_cancer_fh + season + bmi + dm
Uterine cancer	Uterine	Circadian Rhythm	Relative Amplitude	RA	Tertile	T1	RACat1	adiposity_metabolic	Adiposity/Metabolic	Reference	NA	0.667473882124076	Neutral	77	31816	95477	202	FALSE	sex + race + tdi + smoking + alcohol + all_cancer_fh + season + bmi + dm
Uterine cancer	Uterine	Circadian Rhythm	Self-Similarity Parameter	SSP	Tertile	T1	SSPCat1	adiposity_metabolic	Adiposity/Metabolic	Reference	NA	0.0456897223105429	Neutral	74	31842	95477	202	FALSE	sex + race + tdi + smoking + alcohol + all_cancer_fh + season + bmi + dm
Uterine cancer	Uterine	Sleep	Sleep Efficiency After Onset (Plain)	sleep_efficiency_after_onset_pla	Tertile	T1	sleep_efficiency_after_onset_plaCat1	adiposity_metabolic	Adiposity/Metabolic	Reference	NA	0.412750794677236	Neutral	65	31839	95477	202	FALSE	sex + race + tdi + smoking + alcohol + all_cancer_fh + season + bmi + dm
Uterine cancer	Uterine	Sleep	Sleep Regularity Index	SleepRegularityIndex2	Tertile	T1	SleepRegularityIndex2Cat1	adiposity_metabolic	Adiposity/Metabolic	Reference	NA	0.157190510450066	Neutral	77	31781	95364	202	FALSE	sex + race + tdi + smoking + alcohol + all_cancer_fh + season + bmi + dm
Uterine cancer	Uterine	Sleep	Sleep Duration Within Sleep Period Time	SleepDurationInSpt_AD_T5A5_mn	Tertile	T1	SleepDurationInSpt_AD_T5A5_mnCat1	adiposity_metabolic	Adiposity/Metabolic	Reference	NA	0.667795282434272	Neutral	64	31828	95477	202	FALSE	sex + race + tdi + smoking + alcohol + all_cancer_fh + season + bmi + dm
Uterine cancer	Uterine	Sleep	Sleep Period Time Duration	SptDuration_AD_T5A5_mn	Tertile	T1	SptDuration_AD_T5A5_mnCat1	adiposity_metabolic	Adiposity/Metabolic	Reference	NA	0.651549162006625	Neutral	71	31832	95477	202	FALSE	sex + race + tdi + smoking + alcohol + all_cancer_fh + season + bmi + dm
Uterine cancer	Uterine	Physical Activity	Standard Deviation of Inactivity Fragment Durations During Waking Time	FRAG_SD_dur_IN_day	Tertile	T1	FRAG_SD_dur_IN_dayCat1	adiposity_metabolic	Adiposity/Metabolic	Reference	NA	0.217637925088124	Neutral	53	31842	95474	202	FALSE	sex + race + tdi + smoking + alcohol + all_cancer_fh + season + bmi + dm
Uterine cancer	Uterine	Physical Activity	Standard Deviation of Inactivity Fragment Durations During Waking Time (Plain)	FRAG_SD_dur_IN_day_pla	Tertile	T1	FRAG_SD_dur_IN_day_plaCat1	adiposity_metabolic	Adiposity/Metabolic	Reference	NA	0.319684693442437	Neutral	55	31843	95472	202	FALSE	sex + race + tdi + smoking + alcohol + all_cancer_fh + season + bmi + dm
Uterine cancer	Uterine	Physical Activity	Standard Deviation of Inactivity Fragment Durations During Waking Time (Weighted)	FRAG_SD_dur_IN_day_wei	Tertile	T1	FRAG_SD_dur_IN_day_weiCat1	adiposity_metabolic	Adiposity/Metabolic	Reference	NA	0.347502218500452	Neutral	56	31843	95472	202	FALSE	sex + race + tdi + smoking + alcohol + all_cancer_fh + season + bmi + dm
Uterine cancer	Uterine	Physical Activity	Standard Deviation of Physical Activity Fragment Durations During Waking Time	FRAG_SD_dur_PA_day	Tertile	T1	FRAG_SD_dur_PA_dayCat1	adiposity_metabolic	Adiposity/Metabolic	Reference	NA	0.0766069007365714	Neutral	85	31819	95474	202	FALSE	sex + race + tdi + smoking + alcohol + all_cancer_fh + season + bmi + dm
Uterine cancer	Uterine	Physical Activity	Standard Deviation of Physical Activity Fragment Durations During Waking Time (Plain)	FRAG_SD_dur_PA_day_pla	Tertile	T1	FRAG_SD_dur_PA_day_plaCat1	adiposity_metabolic	Adiposity/Metabolic	Reference	NA	0.0843826716145169	Neutral	85	31818	95472	202	FALSE	sex + race + tdi + smoking + alcohol + all_cancer_fh + season + bmi + dm
Uterine cancer	Uterine	Physical Activity	Standard Deviation of Physical Activity Fragment Durations During Waking Time (Weighted)	FRAG_SD_dur_PA_day_wei	Tertile	T1	FRAG_SD_dur_PA_day_weiCat1	adiposity_metabolic	Adiposity/Metabolic	Reference	NA	0.164893268901748	Neutral	83	31821	95472	202	FALSE	sex + race + tdi + smoking + alcohol + all_cancer_fh + season + bmi + dm
Uterine cancer	Uterine	Light	Total Daily Light	total_daily_light	Tertile	T1	total_daily_lightCat1	adiposity_metabolic	Adiposity/Metabolic	Reference	NA	0.438998421160649	Neutral	64	31565	94710	201	FALSE	sex + race + tdi + smoking + alcohol + all_cancer_fh + season + bmi + dm
Uterine cancer	Uterine	Physical Activity	Total Inactivity Duration (Plain)	dur_day_total_IN_min_pla	Tertile	T1	dur_day_total_IN_min_plaCat1	adiposity_metabolic	Adiposity/Metabolic	Reference	NA	0.0406278040689573	Neutral	56	31832	95477	202	FALSE	sex + race + tdi + smoking + alcohol + all_cancer_fh + season + bmi + dm
Uterine cancer	Uterine	Physical Activity	Total Inactivity Duration (Weighted)	dur_day_total_IN_min_wei	Tertile	T1	dur_day_total_IN_min_weiCat1	adiposity_metabolic	Adiposity/Metabolic	Reference	NA	0.0733563835536937	Neutral	58	31833	95477	202	FALSE	sex + race + tdi + smoking + alcohol + all_cancer_fh + season + bmi + dm
Uterine cancer	Uterine	Physical Activity	Total LIPA Duration (Plain)	dur_day_total_LIG_min_pla	Tertile	T1	dur_day_total_LIG_min_plaCat1	adiposity_metabolic	Adiposity/Metabolic	Reference	NA	0.0674690659562921	Neutral	68	31849	95477	202	FALSE	sex + race + tdi + smoking + alcohol + all_cancer_fh + season + bmi + dm
Uterine cancer	Uterine	Physical Activity	Total LIPA Duration (Weighted)	dur_day_total_LIG_min_wei	Tertile	T1	dur_day_total_LIG_min_weiCat1	adiposity_metabolic	Adiposity/Metabolic	Reference	NA	0.0687073512539922	Neutral	68	31848	95477	202	FALSE	sex + race + tdi + smoking + alcohol + all_cancer_fh + season + bmi + dm
Uterine cancer	Uterine	Physical Activity	Total Moderate Physical Activity Duration (Plain)	dur_day_total_MOD_min_pla	Tertile	T1	dur_day_total_MOD_min_plaCat1	adiposity_metabolic	Adiposity/Metabolic	Reference	NA	0.22534009614482	Neutral	83	31793	95477	202	FALSE	sex + race + tdi + smoking + alcohol + all_cancer_fh + season + bmi + dm
Uterine cancer	Uterine	Physical Activity	Total Moderate Physical Activity Duration (Weighted)	dur_day_total_MOD_min_wei	Tertile	T1	dur_day_total_MOD_min_weiCat1	adiposity_metabolic	Adiposity/Metabolic	Reference	NA	0.208714290596742	Neutral	82	31793	95477	202	FALSE	sex + race + tdi + smoking + alcohol + all_cancer_fh + season + bmi + dm
Uterine cancer	Uterine	Step Count	Total Steps	mean_total_steps	Tertile	T1	mean_total_stepsCat1	adiposity_metabolic	Adiposity/Metabolic	Reference	NA	0.937126346491531	Neutral	75	31808	95477	202	FALSE	sex + race + tdi + smoking + alcohol + all_cancer_fh + season + bmi + dm
Uterine cancer	Uterine	Physical Activity	Total Vigorous Physical Activity Duration (Plain)	dur_day_total_VIG_min_pla	Tertile	T1	dur_day_total_VIG_min_plaCat1	adiposity_metabolic	Adiposity/Metabolic	Reference	NA	0.427773102130766	Neutral	93	31778	95477	202	FALSE	sex + race + tdi + smoking + alcohol + all_cancer_fh + season + bmi + dm
Uterine cancer	Uterine	Physical Activity	Total Vigorous Physical Activity Duration (Weighted)	dur_day_total_VIG_min_wei	Tertile	T1	dur_day_total_VIG_min_weiCat1	adiposity_metabolic	Adiposity/Metabolic	Reference	NA	0.431280680548309	Neutral	93	31783	95477	202	FALSE	sex + race + tdi + smoking + alcohol + all_cancer_fh + season + bmi + dm
Uterine cancer	Uterine	Physical Activity	Transition Probability Physical Activity to Inactivity During Sleep Period	FRAG_TP_PA2IN_spt	Tertile	T1	FRAG_TP_PA2IN_sptCat1	adiposity_metabolic	Adiposity/Metabolic	Reference	NA	0.0358450059034924	Neutral	82	31818	95477	202	FALSE	sex + race + tdi + smoking + alcohol + all_cancer_fh + season + bmi + dm
Uterine cancer	Uterine	Physical Activity	Transition Probability Physical Activity to Inactivity During Waking Time	FRAG_TP_PA2IN_day	Tertile	T1	FRAG_TP_PA2IN_dayCat1	adiposity_metabolic	Adiposity/Metabolic	Reference	NA	0.872344840454968	Neutral	68	31818	95477	202	FALSE	sex + race + tdi + smoking + alcohol + all_cancer_fh + season + bmi + dm
Uterine cancer	Uterine	Physical Activity	Transition Probability Physical Activity to Inactivity During Waking Time (Plain)	FRAG_TP_PA2IN_day_pla	Tertile	T1	FRAG_TP_PA2IN_day_plaCat1	adiposity_metabolic	Adiposity/Metabolic	Reference	NA	0.81637368144669	Neutral	70	31809	95477	202	FALSE	sex + race + tdi + smoking + alcohol + all_cancer_fh + season + bmi + dm
Uterine cancer	Uterine	Physical Activity	Transition Probability Physical Activity to Inactivity During Waking Time (Weighted)	FRAG_TP_PA2IN_day_wei	Tertile	T1	FRAG_TP_PA2IN_day_weiCat1	adiposity_metabolic	Adiposity/Metabolic	Reference	NA	0.573001465749753	Neutral	66	31813	95477	202	FALSE	sex + race + tdi + smoking + alcohol + all_cancer_fh + season + bmi + dm
Uterine cancer	Uterine	Physical Activity	Transition Probability Physical Inactivity to Activity During Sleep Period	FRAG_TP_IN2PA_spt	Tertile	T1	FRAG_TP_IN2PA_sptCat1	adiposity_metabolic	Adiposity/Metabolic	Reference	NA	0.148164797003645	Neutral	55	31836	95477	202	FALSE	sex + race + tdi + smoking + alcohol + all_cancer_fh + season + bmi + dm
Uterine cancer	Uterine	Physical Activity	Transition Probability Physical Inactivity to Activity During Waking Time	FRAG_TP_IN2PA_day	Tertile	T1	FRAG_TP_IN2PA_dayCat1	adiposity_metabolic	Adiposity/Metabolic	Reference	NA	0.133914753960436	Neutral	81	31820	95477	202	FALSE	sex + race + tdi + smoking + alcohol + all_cancer_fh + season + bmi + dm
Uterine cancer	Uterine	Physical Activity	Transition Probability Physical Inactivity to Activity During Waking Time (Plain)	FRAG_TP_IN2PA_day_pla	Tertile	T1	FRAG_TP_IN2PA_day_plaCat1	adiposity_metabolic	Adiposity/Metabolic	Reference	NA	0.089162576682147	Neutral	81	31813	95477	202	FALSE	sex + race + tdi + smoking + alcohol + all_cancer_fh + season + bmi + dm
Uterine cancer	Uterine	Physical Activity	Transition Probability Physical Inactivity to Activity During Waking Time (Weighted)	FRAG_TP_IN2PA_day_wei	Tertile	T1	FRAG_TP_IN2PA_day_weiCat1	adiposity_metabolic	Adiposity/Metabolic	Reference	NA	0.137544396098826	Neutral	78	31815	95477	202	FALSE	sex + race + tdi + smoking + alcohol + all_cancer_fh + season + bmi + dm
Uterine cancer	Uterine	Physical Activity	Transition Probability Physical Inactivity to LIPA During Waking Time	FRAG_TP_IN2LIPA_day	Tertile	T1	FRAG_TP_IN2LIPA_dayCat1	adiposity_metabolic	Adiposity/Metabolic	Reference	NA	0.226145733517877	Neutral	72	31827	95477	202	FALSE	sex + race + tdi + smoking + alcohol + all_cancer_fh + season + bmi + dm
Uterine cancer	Uterine	Physical Activity	Transition Probability Physical Inactivity to LIPA During Waking Time (Plain)	FRAG_TP_IN2LIPA_day_pla	Tertile	T1	FRAG_TP_IN2LIPA_day_plaCat1	adiposity_metabolic	Adiposity/Metabolic	Reference	NA	0.152508920194994	Neutral	74	31826	95477	202	FALSE	sex + race + tdi + smoking + alcohol + all_cancer_fh + season + bmi + dm
Uterine cancer	Uterine	Physical Activity	Transition Probability Physical Inactivity to LIPA During Waking Time (Weighted)	FRAG_TP_IN2LIPA_day_wei	Tertile	T1	FRAG_TP_IN2LIPA_day_weiCat1	adiposity_metabolic	Adiposity/Metabolic	Reference	NA	0.202709859645902	Neutral	72	31827	95477	202	FALSE	sex + race + tdi + smoking + alcohol + all_cancer_fh + season + bmi + dm
Uterine cancer	Uterine	Physical Activity	Transition Probability Physical Inactivity to MVPA During Waking Time	FRAG_TP_IN2MVPA_day	Tertile	T1	FRAG_TP_IN2MVPA_dayCat1	adiposity_metabolic	Adiposity/Metabolic	Reference	NA	0.259448431396709	Neutral	83	31789	95477	202	FALSE	sex + race + tdi + smoking + alcohol + all_cancer_fh + season + bmi + dm
Uterine cancer	Uterine	Physical Activity	Transition Probability Physical Inactivity to MVPA During Waking Time (Plain)	FRAG_TP_IN2MVPA_day_pla	Tertile	T1	FRAG_TP_IN2MVPA_day_plaCat1	adiposity_metabolic	Adiposity/Metabolic	Reference	NA	0.152811043689007	Neutral	84	31789	95477	202	FALSE	sex + race + tdi + smoking + alcohol + all_cancer_fh + season + bmi + dm
Uterine cancer	Uterine	Physical Activity	Transition Probability Physical Inactivity to MVPA During Waking Time (Weighted)	FRAG_TP_IN2MVPA_day_wei	Tertile	T1	FRAG_TP_IN2MVPA_day_weiCat1	adiposity_metabolic	Adiposity/Metabolic	Reference	NA	0.0880929267238261	Neutral	86	31790	95477	202	FALSE	sex + race + tdi + smoking + alcohol + all_cancer_fh + season + bmi + dm
Uterine cancer	Uterine	Sleep	Transition Probability Sleep to Wake During Sleep Period	FRAG_TP_sleep2wake_spt	Tertile	T1	FRAG_TP_sleep2wake_sptCat1	adiposity_metabolic	Adiposity/Metabolic	Reference	NA	0.312650071757504	Neutral	71	31804	95477	202	FALSE	sex + race + tdi + smoking + alcohol + all_cancer_fh + season + bmi + dm
Uterine cancer	Uterine	Sleep	Transition Probability Wake to Sleep During Sleep Period	FRAG_TP_wake2sleep_spt	Tertile	T1	FRAG_TP_wake2sleep_sptCat1	adiposity_metabolic	Adiposity/Metabolic	Reference	NA	0.87759095549117	Neutral	61	31821	95477	202	FALSE	sex + race + tdi + smoking + alcohol + all_cancer_fh + season + bmi + dm
Uterine cancer	Uterine	Physical Activity	W0.5 of Activity Fragment Durations During Waking Time	FRAG_W0.5_dur_PA_day	Tertile	T1	FRAG_W0.5_dur_PA_dayCat1	adiposity_metabolic	Adiposity/Metabolic	Reference	NA	0.0573850291829115	Neutral	69	31843	95474	202	FALSE	sex + race + tdi + smoking + alcohol + all_cancer_fh + season + bmi + dm
Uterine cancer	Uterine	Physical Activity	W0.5 of Activity Fragment Durations During Waking Time (Plain)	FRAG_W0.5_dur_PA_day_pla	Tertile	T1	FRAG_W0.5_dur_PA_day_plaCat1	adiposity_metabolic	Adiposity/Metabolic	Reference	NA	0.385974215610919	Neutral	64	31848	95472	202	FALSE	sex + race + tdi + smoking + alcohol + all_cancer_fh + season + bmi + dm
Uterine cancer	Uterine	Physical Activity	W0.5 of Activity Fragment Durations During Waking Time (Weighted)	FRAG_W0.5_dur_PA_day_wei	Tertile	T1	FRAG_W0.5_dur_PA_day_weiCat1	adiposity_metabolic	Adiposity/Metabolic	Reference	NA	0.430316897236131	Neutral	62	31848	95472	202	FALSE	sex + race + tdi + smoking + alcohol + all_cancer_fh + season + bmi + dm
Uterine cancer	Uterine	Physical Activity	W0.5 of Inactivity Fragment Durations During Waking Time	FRAG_W0.5_dur_IN_day	Tertile	T1	FRAG_W0.5_dur_IN_dayCat1	adiposity_metabolic	Adiposity/Metabolic	Reference	NA	0.248533005504397	Neutral	56	31829	95474	202	FALSE	sex + race + tdi + smoking + alcohol + all_cancer_fh + season + bmi + dm
Uterine cancer	Uterine	Physical Activity	W0.5 of Inactivity Fragment Durations During Waking Time (Plain)	FRAG_W0.5_dur_IN_day_pla	Tertile	T1	FRAG_W0.5_dur_IN_day_plaCat1	adiposity_metabolic	Adiposity/Metabolic	Reference	NA	0.0867421307037308	Neutral	56	31839	95472	202	FALSE	sex + race + tdi + smoking + alcohol + all_cancer_fh + season + bmi + dm
Uterine cancer	Uterine	Physical Activity	W0.5 of Inactivity Fragment Durations During Waking Time (Weighted)	FRAG_W0.5_dur_IN_day_wei	Tertile	T1	FRAG_W0.5_dur_IN_day_weiCat1	adiposity_metabolic	Adiposity/Metabolic	Reference	NA	0.192077387879024	Neutral	56	31837	95472	202	FALSE	sex + race + tdi + smoking + alcohol + all_cancer_fh + season + bmi + dm
Uterine cancer	Uterine	Sleep	WASO (Wake After Sleep Onset)	WASO_AD_T5A5_mn	Tertile	T1	WASO_AD_T5A5_mnCat1	adiposity_metabolic	Adiposity/Metabolic	Reference	NA	0.81359473033585	Neutral	70	31816	95477	202	FALSE	sex + race + tdi + smoking + alcohol + all_cancer_fh + season + bmi + dm
Uterine cancer	Uterine	Physical Activity	x0.5 of Activity Fragment Durations During Waking Time	FRAG_x0.5_dur_PA_day	Tertile	T1	FRAG_x0.5_dur_PA_dayCat1	adiposity_metabolic	Adiposity/Metabolic	Reference	NA	0.221010385784231	Neutral	64	31848	95474	202	FALSE	sex + race + tdi + smoking + alcohol + all_cancer_fh + season + bmi + dm
Uterine cancer	Uterine	Physical Activity	x0.5 of Activity Fragment Durations During Waking Time (Plain)	FRAG_x0.5_dur_PA_day_pla	Tertile	T1	FRAG_x0.5_dur_PA_day_plaCat1	adiposity_metabolic	Adiposity/Metabolic	Reference	NA	0.682139185101153	Neutral	62	31845	95472	202	FALSE	sex + race + tdi + smoking + alcohol + all_cancer_fh + season + bmi + dm
Uterine cancer	Uterine	Physical Activity	x0.5 of Activity Fragment Durations During Waking Time (Weighted)	FRAG_x0.5_dur_PA_day_wei	Tertile	T1	FRAG_x0.5_dur_PA_day_weiCat1	adiposity_metabolic	Adiposity/Metabolic	Reference	NA	0.550228119440843	Neutral	63	31846	95472	202	FALSE	sex + race + tdi + smoking + alcohol + all_cancer_fh + season + bmi + dm
Uterine cancer	Uterine	Physical Activity	x0.5 of Inactivity Fragment Durations During Waking Time	FRAG_x0.5_dur_IN_day	Tertile	T1	FRAG_x0.5_dur_IN_dayCat1	adiposity_metabolic	Adiposity/Metabolic	Reference	NA	0.140183261008601	Neutral	52	31844	95474	202	FALSE	sex + race + tdi + smoking + alcohol + all_cancer_fh + season + bmi + dm
Uterine cancer	Uterine	Physical Activity	x0.5 of Inactivity Fragment Durations During Waking Time (Plain)	FRAG_x0.5_dur_IN_day_pla	Tertile	T1	FRAG_x0.5_dur_IN_day_plaCat1	adiposity_metabolic	Adiposity/Metabolic	Reference	NA	0.343924628858248	Neutral	58	31842	95472	202	FALSE	sex + race + tdi + smoking + alcohol + all_cancer_fh + season + bmi + dm
Uterine cancer	Uterine	Physical Activity	x0.5 of Inactivity Fragment Durations During Waking Time (Weighted)	FRAG_x0.5_dur_IN_day_wei	Tertile	T1	FRAG_x0.5_dur_IN_day_weiCat1	adiposity_metabolic	Adiposity/Metabolic	Reference	NA	0.221326825381924	Neutral	57	31840	95472	202	FALSE	sex + race + tdi + smoking + alcohol + all_cancer_fh + season + bmi + dm
Uterine cancer	Uterine	Circadian Rhythm	Extended Cosinor Minimum	cosinorExt_minimum	Continuous Per SD	NA	cosinorExt_minimumPerSD	independent_pattern	Independent Pattern	0.85 [0.75;0.97]	0.0183626893409493	0.353727468117729	Inverse	NA	NA	95477	202	TRUE	sex + race + tdi + smoking + alcohol + all_cancer_fh + season + bmi + dm + acc
Uterine cancer	Uterine	Physical Activity	Transition Probability Physical Activity to Inactivity During Sleep Period	FRAG_TP_PA2IN_spt	Continuous Per SD	NA	FRAG_TP_PA2IN_sptPerSD	independent_pattern	Independent Pattern	0.84 [0.73;0.97]	0.0184745827865789	0.0213347613910102	Inverse	NA	NA	95477	202	TRUE	sex + race + tdi + smoking + alcohol + all_cancer_fh + season + bmi + dm + acc
Uterine cancer	Uterine	Physical Activity	Acceleration in 1-5 Min MVPA Bouts (Plain)	ACC_day_MVPA_bts_1_5_mg_pla	Continuous Per SD	NA	ACC_day_MVPA_bts_1_5_mg_plaPerSD	independent_pattern	Independent Pattern	1.12 [1.01;1.25]	0.0287968410803395	0.0731128488471689	Positive	NA	NA	95456	202	TRUE	sex + race + tdi + smoking + alcohol + all_cancer_fh + season + bmi + dm + acc
Uterine cancer	Uterine	Circadian Rhythm	Extended Cosinor Alpha	cosinorExt_alpha	Continuous Per SD	NA	cosinorExt_alphaPerSD	independent_pattern	Independent Pattern	0.84 [0.71;0.99]	0.0325726274716625	0.0353160461612473	Inverse	NA	NA	95477	202	TRUE	sex + race + tdi + smoking + alcohol + all_cancer_fh + season + bmi + dm + acc
Uterine cancer	Uterine	Physical Activity	Acceleration in 1-5 Min MVPA Bouts (Weighted)	ACC_day_MVPA_bts_1_5_mg_wei	Continuous Per SD	NA	ACC_day_MVPA_bts_1_5_mg_weiPerSD	independent_pattern	Independent Pattern	1.12 [1.01;1.24]	0.0346451456858934	0.168995685027791	Positive	NA	NA	95456	202	TRUE	sex + race + tdi + smoking + alcohol + all_cancer_fh + season + bmi + dm + acc
Uterine cancer	Uterine	Physical Activity	Acceleration in 10-20 Min Inactivity Bouts (Weighted)	ACC_day_IN_bts_10_20_mg_wei	Continuous Per SD	NA	ACC_day_IN_bts_10_20_mg_weiPerSD	independent_pattern	Independent Pattern	0.86 [0.75;0.99]	0.0369436372387819	0.124956463431266	Inverse	NA	NA	95470	202	TRUE	sex + race + tdi + smoking + alcohol + all_cancer_fh + season + bmi + dm + acc
Uterine cancer	Uterine	Physical Activity	Acceleration in 10-20 Min Inactivity Bouts (Plain)	ACC_day_IN_bts_10_20_mg_pla	Continuous Per SD	NA	ACC_day_IN_bts_10_20_mg_plaPerSD	independent_pattern	Independent Pattern	0.86 [0.75;0.99]	0.038932910420955	0.102396468053838	Inverse	NA	NA	95470	202	TRUE	sex + race + tdi + smoking + alcohol + all_cancer_fh + season + bmi + dm + acc
Uterine cancer	Uterine	Physical Activity	Number of 30-60 Min Inactivity Bouts (Weighted)	Nbouts_day_IN_bts_30_60_wei	Continuous Per SD	NA	Nbouts_day_IN_bts_30_60_weiPerSD	independent_pattern	Independent Pattern	1.16 [1.00;1.33]	0.0468581585191551	0.115272568501	Positive	NA	NA	95477	202	TRUE	sex + race + tdi + smoking + alcohol + all_cancer_fh + season + bmi + dm + acc
Uterine cancer	Uterine	Circadian Rhythm	Self-Similarity Parameter	SSP	Continuous Per SD	NA	SSPPerSD	independent_pattern	Independent Pattern	0.84 [0.71;1.00]	0.0490480046627943	0.10152211126544	Inverse	NA	NA	95477	202	TRUE	sex + race + tdi + smoking + alcohol + all_cancer_fh + season + bmi + dm + acc
Uterine cancer	Uterine	Physical Activity	Number of 30-60 Min Inactivity Bouts (Plain)	Nbouts_day_IN_bts_30_60_pla	Continuous Per SD	NA	Nbouts_day_IN_bts_30_60_plaPerSD	independent_pattern	Independent Pattern	1.14 [0.99;1.32]	0.0672164141476245	0.14314814940238	Positive	NA	NA	95477	202	TRUE	sex + race + tdi + smoking + alcohol + all_cancer_fh + season + bmi + dm + acc
Uterine cancer	Uterine	Physical Activity	Duration in 20-30 Min Inactivity Bouts (Plain)	dur_day_IN_bts_20_30_min_pla	Continuous Per SD	NA	dur_day_IN_bts_20_30_min_plaPerSD	independent_pattern	Independent Pattern	1.13 [0.98;1.30]	0.0804216685461846	0.171667821726411	Positive	NA	NA	95477	202	TRUE	sex + race + tdi + smoking + alcohol + all_cancer_fh + season + bmi + dm + acc
Uterine cancer	Uterine	Physical Activity	Duration in 20-30 Min Inactivity Bouts (Weighted)	dur_day_IN_bts_20_30_min_wei	Continuous Per SD	NA	dur_day_IN_bts_20_30_min_weiPerSD	independent_pattern	Independent Pattern	1.13 [0.98;1.30]	0.0948090304288707	0.103246022786053	Positive	NA	NA	95477	202	TRUE	sex + race + tdi + smoking + alcohol + all_cancer_fh + season + bmi + dm + acc
Uterine cancer	Uterine	Physical Activity	Duration in 30-60 Min Inactivity Bouts (Weighted)	dur_day_IN_bts_30_60_min_wei	Continuous Per SD	NA	dur_day_IN_bts_30_60_min_weiPerSD	independent_pattern	Independent Pattern	1.13 [0.98;1.30]	0.0986097865583272	0.0452442020020903	Positive	NA	NA	95477	202	TRUE	sex + race + tdi + smoking + alcohol + all_cancer_fh + season + bmi + dm + acc
Uterine cancer	Uterine	Circadian Rhythm	Autocorrelation Phi	phi	Continuous Per SD	NA	phiPerSD	independent_pattern	Independent Pattern	0.88 [0.75;1.04]	0.123778466907746	0.337995761284675	Inverse	NA	NA	95477	202	TRUE	sex + race + tdi + smoking + alcohol + all_cancer_fh + season + bmi + dm + acc
Uterine cancer	Uterine	Physical Activity	Transition Probability Physical Inactivity to Activity During Sleep Period	FRAG_TP_IN2PA_spt	Continuous Per SD	NA	FRAG_TP_IN2PA_sptPerSD	independent_pattern	Independent Pattern	1.11 [0.97;1.26]	0.124598764517641	0.0958084121990837	Positive	NA	NA	95477	202	TRUE	sex + race + tdi + smoking + alcohol + all_cancer_fh + season + bmi + dm + acc
Uterine cancer	Uterine	Circadian Rhythm	Intradaily Variability	IV	Continuous Per SD	NA	IVPerSD	independent_pattern	Independent Pattern	1.14 [0.96;1.34]	0.126757643492157	0.242532332597701	Positive	NA	NA	95477	202	TRUE	sex + race + tdi + smoking + alcohol + all_cancer_fh + season + bmi + dm + acc
Uterine cancer	Uterine	Physical Activity	Duration in 30-60 Min Inactivity Bouts (Plain)	dur_day_IN_bts_30_60_min_pla	Continuous Per SD	NA	dur_day_IN_bts_30_60_min_plaPerSD	independent_pattern	Independent Pattern	1.12 [0.97;1.29]	0.129034011289688	0.0826854782784385	Positive	NA	NA	95477	202	TRUE	sex + race + tdi + smoking + alcohol + all_cancer_fh + season + bmi + dm + acc
Uterine cancer	Uterine	Physical Activity	Number of 20-30 Min Inactivity Bouts (Plain)	Nbouts_day_IN_bts_20_30_pla	Continuous Per SD	NA	Nbouts_day_IN_bts_20_30_plaPerSD	independent_pattern	Independent Pattern	1.11 [0.97;1.28]	0.129566891849565	0.188441776201058	Positive	NA	NA	95477	202	TRUE	sex + race + tdi + smoking + alcohol + all_cancer_fh + season + bmi + dm + acc
Uterine cancer	Uterine	Physical Activity	Acceleration in 20-30 Min Inactivity Bouts (Weighted)	ACC_day_IN_bts_20_30_mg_wei	Continuous Per SD	NA	ACC_day_IN_bts_20_30_mg_weiPerSD	independent_pattern	Independent Pattern	0.90 [0.78;1.04]	0.143481118499449	0.269178095671188	Inverse	NA	NA	95451	202	TRUE	sex + race + tdi + smoking + alcohol + all_cancer_fh + season + bmi + dm + acc
Uterine cancer	Uterine	Physical Activity	Number of 20-30 Min Inactivity Bouts (Weighted)	Nbouts_day_IN_bts_20_30_wei	Continuous Per SD	NA	Nbouts_day_IN_bts_20_30_weiPerSD	independent_pattern	Independent Pattern	1.11 [0.96;1.28]	0.146395782740926	0.104689514069071	Positive	NA	NA	95477	202	TRUE	sex + race + tdi + smoking + alcohol + all_cancer_fh + season + bmi + dm + acc
Uterine cancer	Uterine	Physical Activity	Number of Activity Fragments During Sleep Period	FRAG_Nfrag_PA_spt	Continuous Per SD	NA	FRAG_Nfrag_PA_sptPerSD	independent_pattern	Independent Pattern	1.10 [0.97;1.25]	0.15023035663328	0.0942777282051796	Positive	NA	NA	95477	202	TRUE	sex + race + tdi + smoking + alcohol + all_cancer_fh + season + bmi + dm + acc
Uterine cancer	Uterine	Physical Activity	Number of Inactivity Fragments During Sleep Period	FRAG_Nfrag_IN_spt	Continuous Per SD	NA	FRAG_Nfrag_IN_sptPerSD	independent_pattern	Independent Pattern	1.10 [0.97;1.25]	0.150239705148683	0.0942988063484649	Positive	NA	NA	95477	202	TRUE	sex + race + tdi + smoking + alcohol + all_cancer_fh + season + bmi + dm + acc
Uterine cancer	Uterine	Physical Activity	Acceleration in 90-Min Inactivity Bouts (Weighted)	ACC_day_IN_bts_90_mg_wei	Continuous Per SD	NA	ACC_day_IN_bts_90_mg_weiPerSD	independent_pattern	Independent Pattern	1.11 [0.96;1.28]	0.153924890540447	0.0231743305896038	Positive	NA	NA	93385	193	TRUE	sex + race + tdi + smoking + alcohol + all_cancer_fh + season + bmi + dm + acc
Uterine cancer	Uterine	Physical Activity	Acceleration in 5-10 Min LIPA Bouts (Weighted)	ACC_day_LIG_bts_5_10_mg_wei	Continuous Per SD	NA	ACC_day_LIG_bts_5_10_mg_weiPerSD	independent_pattern	Independent Pattern	1.12 [0.96;1.30]	0.158830161997211	0.383967556732119	Positive	NA	NA	95472	202	TRUE	sex + race + tdi + smoking + alcohol + all_cancer_fh + season + bmi + dm + acc
Uterine cancer	Uterine	Physical Activity	Acceleration in 30-60 Min Inactivity Bouts (Plain)	ACC_day_IN_bts_30_60_mg_pla	Continuous Per SD	NA	ACC_day_IN_bts_30_60_mg_plaPerSD	independent_pattern	Independent Pattern	0.90 [0.78;1.04]	0.165537545914041	0.459277020767391	Inverse	NA	NA	95462	202	TRUE	sex + race + tdi + smoking + alcohol + all_cancer_fh + season + bmi + dm + acc
Uterine cancer	Uterine	Circadian Rhythm	Extended Cosinor Amplitude	cosinorExt_amp	Continuous Per SD	NA	cosinorExt_ampPerSD	independent_pattern	Independent Pattern	1.11 [0.96;1.28]	0.165766474023039	0.906615525912847	Positive	NA	NA	95477	202	TRUE	sex + race + tdi + smoking + alcohol + all_cancer_fh + season + bmi + dm + acc
Uterine cancer	Uterine	Physical Activity	Acceleration in 20-30 Min Inactivity Bouts (Plain)	ACC_day_IN_bts_20_30_mg_pla	Continuous Per SD	NA	ACC_day_IN_bts_20_30_mg_plaPerSD	independent_pattern	Independent Pattern	0.91 [0.79;1.04]	0.166058691419429	0.530163818333705	Inverse	NA	NA	95451	202	TRUE	sex + race + tdi + smoking + alcohol + all_cancer_fh + season + bmi + dm + acc
Uterine cancer	Uterine	Physical Activity	Acceleration in 5-10 Min LIPA Bouts (Plain)	ACC_day_LIG_bts_5_10_mg_pla	Continuous Per SD	NA	ACC_day_LIG_bts_5_10_mg_plaPerSD	independent_pattern	Independent Pattern	1.11 [0.95;1.30]	0.172455774224816	0.382230121871128	Positive	NA	NA	95472	202	TRUE	sex + race + tdi + smoking + alcohol + all_cancer_fh + season + bmi + dm + acc
Uterine cancer	Uterine	Physical Activity	Power-Law Alpha of Inactivity Fragment Durations During Waking Time	FRAG_alpha_dur_IN_day	Continuous Per SD	NA	FRAG_alpha_dur_IN_dayPerSD	independent_pattern	Independent Pattern	0.87 [0.71;1.07]	0.186809056406646	0.326552295718217	Inverse	NA	NA	95474	202	TRUE	sex + race + tdi + smoking + alcohol + all_cancer_fh + season + bmi + dm + acc
Uterine cancer	Uterine	Physical Activity	Power-Law Alpha of Inactivity Fragment Durations During Waking Time (Plain)	FRAG_alpha_dur_IN_day_pla	Continuous Per SD	NA	FRAG_alpha_dur_IN_day_plaPerSD	independent_pattern	Independent Pattern	0.87 [0.71;1.07]	0.196079799935512	0.225611866868928	Inverse	NA	NA	95472	202	TRUE	sex + race + tdi + smoking + alcohol + all_cancer_fh + season + bmi + dm + acc
Uterine cancer	Uterine	Sleep	Number of Sleep Fragments During Sleep Period	FRAG_Nfrag_sleep_spt	Continuous Per SD	NA	FRAG_Nfrag_sleep_sptPerSD	independent_pattern	Independent Pattern	1.10 [0.95;1.27]	0.197745097382905	0.11885371971277	Positive	NA	NA	95477	202	TRUE	sex + race + tdi + smoking + alcohol + all_cancer_fh + season + bmi + dm + acc
Uterine cancer	Uterine	Physical Activity	Number of Wake Fragments During Sleep Period	FRAG_Nfrag_wake_spt	Continuous Per SD	NA	FRAG_Nfrag_wake_sptPerSD	independent_pattern	Independent Pattern	1.10 [0.95;1.27]	0.199087005737464	0.119123204638261	Positive	NA	NA	95477	202	TRUE	sex + race + tdi + smoking + alcohol + all_cancer_fh + season + bmi + dm + acc
Uterine cancer	Uterine	Physical Activity	Number of 1-5 Min MVPA Bouts (Plain)	Nbouts_day_MVPA_bts_1_5_pla	Continuous Per SD	NA	Nbouts_day_MVPA_bts_1_5_plaPerSD	independent_pattern	Independent Pattern	0.87 [0.71;1.07]	0.200256211041414	0.287109973265052	Inverse	NA	NA	95477	202	TRUE	sex + race + tdi + smoking + alcohol + all_cancer_fh + season + bmi + dm + acc
Uterine cancer	Uterine	Physical Activity	Acceleration in 30-60 Min Inactivity Bouts (Weighted)	ACC_day_IN_bts_30_60_mg_wei	Continuous Per SD	NA	ACC_day_IN_bts_30_60_mg_weiPerSD	independent_pattern	Independent Pattern	0.91 [0.79;1.05]	0.205548330820477	0.352052364419469	Inverse	NA	NA	95462	202	TRUE	sex + race + tdi + smoking + alcohol + all_cancer_fh + season + bmi + dm + acc
Uterine cancer	Uterine	Physical Activity	Acceleration in 90-Min Inactivity Bouts (Plain)	ACC_day_IN_bts_90_mg_pla	Continuous Per SD	NA	ACC_day_IN_bts_90_mg_plaPerSD	independent_pattern	Independent Pattern	1.10 [0.95;1.26]	0.207170775131764	0.0394726207663139	Positive	NA	NA	93385	193	TRUE	sex + race + tdi + smoking + alcohol + all_cancer_fh + season + bmi + dm + acc
Uterine cancer	Uterine	Physical Activity	Mean MVPA Fragment Duration During Waking Time (Weighted)	FRAG_mean_dur_MVPA_day_wei	Continuous Per SD	NA	FRAG_mean_dur_MVPA_day_weiPerSD	independent_pattern	Independent Pattern	1.05 [0.97;1.14]	0.216639062576919	0.348487320599687	Positive	NA	NA	95459	202	TRUE	sex + race + tdi + smoking + alcohol + all_cancer_fh + season + bmi + dm + acc
Uterine cancer	Uterine	Physical Activity	Gini Index of Inactivity Fragment Durations During Waking Time (Plain)	FRAG_Gini_dur_IN_day_pla	Continuous Per SD	NA	FRAG_Gini_dur_IN_day_plaPerSD	independent_pattern	Independent Pattern	0.92 [0.80;1.06]	0.229976741364553	0.205685749153841	Inverse	NA	NA	95472	202	TRUE	sex + race + tdi + smoking + alcohol + all_cancer_fh + season + bmi + dm + acc
Uterine cancer	Uterine	Physical Activity	Number of 1-5 Min MVPA Bouts (Weighted)	Nbouts_day_MVPA_bts_1_5_wei	Continuous Per SD	NA	Nbouts_day_MVPA_bts_1_5_weiPerSD	independent_pattern	Independent Pattern	0.88 [0.72;1.08]	0.232423290336811	0.115330440024578	Inverse	NA	NA	95477	202	TRUE	sex + race + tdi + smoking + alcohol + all_cancer_fh + season + bmi + dm + acc
Uterine cancer	Uterine	Physical Activity	Mean MVPA Fragment Duration During Waking Time	FRAG_mean_dur_MVPA_day	Continuous Per SD	NA	FRAG_mean_dur_MVPA_dayPerSD	independent_pattern	Independent Pattern	1.05 [0.97;1.14]	0.236416685282994	0.146499617992061	Positive	NA	NA	95459	202	TRUE	sex + race + tdi + smoking + alcohol + all_cancer_fh + season + bmi + dm + acc
Uterine cancer	Uterine	Sleep	Sleep Efficiency After Onset (Plain)	sleep_efficiency_after_onset_pla	Continuous Per SD	NA	sleep_efficiency_after_onset_plaPerSD	independent_pattern	Independent Pattern	0.92 [0.80;1.06]	0.239009523399104	0.408198308992615	Inverse	NA	NA	95477	202	TRUE	sex + race + tdi + smoking + alcohol + all_cancer_fh + season + bmi + dm + acc
Uterine cancer	Uterine	Physical Activity	Unbouted Inactivity Acceleration (Plain)	ACC_day_IN_unbt_mg_pla	Continuous Per SD	NA	ACC_day_IN_unbt_mg_plaPerSD	independent_pattern	Independent Pattern	0.92 [0.80;1.06]	0.240249209269415	0.475055303854121	Inverse	NA	NA	95472	202	TRUE	sex + race + tdi + smoking + alcohol + all_cancer_fh + season + bmi + dm + acc
Uterine cancer	Uterine	Physical Activity	Mean MVPA Fragment Duration During Waking Time (Plain)	FRAG_mean_dur_MVPA_day_pla	Continuous Per SD	NA	FRAG_mean_dur_MVPA_day_plaPerSD	independent_pattern	Independent Pattern	1.05 [0.96;1.15]	0.252382252439379	0.503847512488034	Positive	NA	NA	95459	202	TRUE	sex + race + tdi + smoking + alcohol + all_cancer_fh + season + bmi + dm + acc
Uterine cancer	Uterine	Physical Activity	Acceleration in 5-10 Min MVPA Bouts (Weighted)	ACC_day_MVPA_bts_5_10_mg_wei	Continuous Per SD	NA	ACC_day_MVPA_bts_5_10_mg_weiPerSD	independent_pattern	Independent Pattern	1.09 [0.94;1.25]	0.254096251909523	0.337482118767197	Positive	NA	NA	94974	201	TRUE	sex + race + tdi + smoking + alcohol + all_cancer_fh + season + bmi + dm + acc
Uterine cancer	Uterine	Physical Activity	Number of 10-20 Min Inactivity Bouts (Weighted)	Nbouts_day_IN_bts_10_20_wei	Continuous Per SD	NA	Nbouts_day_IN_bts_10_20_weiPerSD	independent_pattern	Independent Pattern	1.09 [0.94;1.26]	0.260661993617969	0.702653108244896	Positive	NA	NA	95477	202	TRUE	sex + race + tdi + smoking + alcohol + all_cancer_fh + season + bmi + dm + acc
Uterine cancer	Uterine	Sleep	Transition Probability Sleep to Wake During Sleep Period	FRAG_TP_sleep2wake_spt	Continuous Per SD	NA	FRAG_TP_sleep2wake_sptPerSD	independent_pattern	Independent Pattern	1.09 [0.94;1.26]	0.273644695664355	0.289390584056995	Positive	NA	NA	95477	202	TRUE	sex + race + tdi + smoking + alcohol + all_cancer_fh + season + bmi + dm + acc
Uterine cancer	Uterine	Physical Activity	Gini Index of Inactivity Fragment Durations During Waking Time (Weighted)	FRAG_Gini_dur_IN_day_wei	Continuous Per SD	NA	FRAG_Gini_dur_IN_day_weiPerSD	independent_pattern	Independent Pattern	0.93 [0.81;1.06]	0.273968875582934	0.261591752644473	Inverse	NA	NA	95472	202	TRUE	sex + race + tdi + smoking + alcohol + all_cancer_fh + season + bmi + dm + acc
Uterine cancer	Uterine	Physical Activity	Number of LIPA Fragments During Waking Time	FRAG_Nfrag_LIPA_day	Continuous Per SD	NA	FRAG_Nfrag_LIPA_dayPerSD	independent_pattern	Independent Pattern	1.11 [0.92;1.36]	0.278527713592419	0.690627890954307	Positive	NA	NA	95477	202	TRUE	sex + race + tdi + smoking + alcohol + all_cancer_fh + season + bmi + dm + acc
Uterine cancer	Uterine	Physical Activity	Power-Law Alpha of Inactivity Fragment Durations During Waking Time (Weighted)	FRAG_alpha_dur_IN_day_wei	Continuous Per SD	NA	FRAG_alpha_dur_IN_day_weiPerSD	independent_pattern	Independent Pattern	0.89 [0.73;1.10]	0.281258484281716	0.346441677397097	Inverse	NA	NA	95472	202	TRUE	sex + race + tdi + smoking + alcohol + all_cancer_fh + season + bmi + dm + acc
Uterine cancer	Uterine	Physical Activity	Unbouted Inactivity Acceleration (Weighted)	ACC_day_IN_unbt_mg_wei	Continuous Per SD	NA	ACC_day_IN_unbt_mg_weiPerSD	independent_pattern	Independent Pattern	0.93 [0.80;1.07]	0.282413611096286	0.462027568065667	Inverse	NA	NA	95472	202	TRUE	sex + race + tdi + smoking + alcohol + all_cancer_fh + season + bmi + dm + acc
Uterine cancer	Uterine	Physical Activity	Number of Inactivity Fragments During Waking Time	FRAG_Nfrag_IN_day	Continuous Per SD	NA	FRAG_Nfrag_IN_dayPerSD	independent_pattern	Independent Pattern	1.09 [0.93;1.28]	0.288294940617156	0.136136606907665	Positive	NA	NA	95477	202	TRUE	sex + race + tdi + smoking + alcohol + all_cancer_fh + season + bmi + dm + acc
Uterine cancer	Uterine	Physical Activity	Number of Inactivity-to-Activity Transitions During Waking Time	FRAG_Nfrag_IN2PA_day	Continuous Per SD	NA	FRAG_Nfrag_IN2PA_dayPerSD	independent_pattern	Independent Pattern	1.09 [0.93;1.28]	0.288294940617156	0.136136606907665	Positive	NA	NA	95477	202	TRUE	sex + race + tdi + smoking + alcohol + all_cancer_fh + season + bmi + dm + acc
Uterine cancer	Uterine	Physical Activity	Gini Index of Inactivity Fragment Durations During Waking Time	FRAG_Gini_dur_IN_day	Continuous Per SD	NA	FRAG_Gini_dur_IN_dayPerSD	independent_pattern	Independent Pattern	0.93 [0.81;1.07]	0.28940890287353	0.651943689554033	Inverse	NA	NA	95474	202	TRUE	sex + race + tdi + smoking + alcohol + all_cancer_fh + season + bmi + dm + acc
Uterine cancer	Uterine	Light	Morning Light	morning_light	Continuous Per SD	NA	morning_lightPerSD	independent_pattern	Independent Pattern	1.09 [0.93;1.28]	0.298294818981726	0.106680024641904	Positive	NA	NA	94710	201	TRUE	sex + race + tdi + smoking + alcohol + all_cancer_fh + season + bmi + dm + acc
Uterine cancer	Uterine	Circadian Rhythm	M5 Activity Level	M5VALUE	Continuous Per SD	NA	M5VALUEPerSD	independent_pattern	Independent Pattern	0.79 [0.50;1.24]	0.301036855314489	0.0109474839619678	Inverse	NA	NA	95477	202	TRUE	sex + race + tdi + smoking + alcohol + all_cancer_fh + season + bmi + dm + acc
Uterine cancer	Uterine	Physical Activity	Coefficient of Variance of Inactivity Fragment Durations During Waking Time (Plain)	FRAG_CoV_dur_IN_day_pla	Continuous Per SD	NA	FRAG_CoV_dur_IN_day_plaPerSD	independent_pattern	Independent Pattern	0.92 [0.78;1.08]	0.302646774863892	0.724442938693296	Inverse	NA	NA	95472	202	TRUE	sex + race + tdi + smoking + alcohol + all_cancer_fh + season + bmi + dm + acc
Uterine cancer	Uterine	Circadian Rhythm	M10 Activity Level	M10VALUE	Continuous Per SD	NA	M10VALUEPerSD	independent_pattern	Independent Pattern	0.74 [0.42;1.31]	0.302968889195086	0.286761337592061	Inverse	NA	NA	95477	202	TRUE	sex + race + tdi + smoking + alcohol + all_cancer_fh + season + bmi + dm + acc
Uterine cancer	Uterine	Physical Activity	Number of Activity Fragments During Waking Time	FRAG_Nfrag_PA_day	Continuous Per SD	NA	FRAG_Nfrag_PA_dayPerSD	independent_pattern	Independent Pattern	1.09 [0.93;1.28]	0.303458620884873	0.201248115578307	Positive	NA	NA	95477	202	TRUE	sex + race + tdi + smoking + alcohol + all_cancer_fh + season + bmi + dm + acc
Uterine cancer	Uterine	Physical Activity	Number of Activity-to-Inactivity Transitions During Waking Time	FRAG_Nfrag_PA2IN_day	Continuous Per SD	NA	FRAG_Nfrag_PA2IN_dayPerSD	independent_pattern	Independent Pattern	1.09 [0.93;1.28]	0.303458620884873	0.201248115578307	Positive	NA	NA	95477	202	TRUE	sex + race + tdi + smoking + alcohol + all_cancer_fh + season + bmi + dm + acc
Uterine cancer	Uterine	Physical Activity	Number of IN Fragments per Minute IN IN During Waking Time (Plain)	FRAG_NFragPM_IN_day_pla	Continuous Per SD	NA	FRAG_NFragPM_IN_day_plaPerSD	independent_pattern	Independent Pattern	0.89 [0.72;1.11]	0.304243179892045	0.140512106887495	Inverse	NA	NA	95477	202	TRUE	sex + race + tdi + smoking + alcohol + all_cancer_fh + season + bmi + dm + acc
Uterine cancer	Uterine	Physical Activity	W0.5 of Inactivity Fragment Durations During Waking Time (Plain)	FRAG_W0.5_dur_IN_day_pla	Continuous Per SD	NA	FRAG_W0.5_dur_IN_day_plaPerSD	independent_pattern	Independent Pattern	1.10 [0.91;1.34]	0.320229023204132	0.237131388797762	Positive	NA	NA	95472	202	TRUE	sex + race + tdi + smoking + alcohol + all_cancer_fh + season + bmi + dm + acc
Uterine cancer	Uterine	Physical Activity	Number of 10-20 Min Inactivity Bouts (Plain)	Nbouts_day_IN_bts_10_20_pla	Continuous Per SD	NA	Nbouts_day_IN_bts_10_20_plaPerSD	independent_pattern	Independent Pattern	1.08 [0.93;1.25]	0.325271441844806	0.785788894630507	Positive	NA	NA	95477	202	TRUE	sex + race + tdi + smoking + alcohol + all_cancer_fh + season + bmi + dm + acc
Uterine cancer	Uterine	Physical Activity	Mean LIPA Fragment Duration During Waking Time (Weighted)	FRAG_mean_dur_LIPA_day_wei	Continuous Per SD	NA	FRAG_mean_dur_LIPA_day_weiPerSD	independent_pattern	Independent Pattern	0.93 [0.80;1.08]	0.325724679426584	0.225751479517015	Inverse	NA	NA	95476	202	TRUE	sex + race + tdi + smoking + alcohol + all_cancer_fh + season + bmi + dm + acc
Uterine cancer	Uterine	Physical Activity	Number of IN Fragments per Minute IN IN During Waking Time	FRAG_NFragPM_IN_day	Continuous Per SD	NA	FRAG_NFragPM_IN_dayPerSD	independent_pattern	Independent Pattern	0.90 [0.73;1.11]	0.327939267964952	0.643695768569619	Inverse	NA	NA	95476	202	TRUE	sex + race + tdi + smoking + alcohol + all_cancer_fh + season + bmi + dm + acc
Uterine cancer	Uterine	Physical Activity	Acceleration in 5-10 Min MVPA Bouts (Plain)	ACC_day_MVPA_bts_5_10_mg_pla	Continuous Per SD	NA	ACC_day_MVPA_bts_5_10_mg_plaPerSD	independent_pattern	Independent Pattern	1.07 [0.93;1.23]	0.337596577940969	0.30020635013992	Positive	NA	NA	94974	201	TRUE	sex + race + tdi + smoking + alcohol + all_cancer_fh + season + bmi + dm + acc
Uterine cancer	Uterine	Physical Activity	Number of Inactivity-to-LIPA Transitions During Waking Time	FRAG_Nfrag_IN2LIPA_day	Continuous Per SD	NA	FRAG_Nfrag_IN2LIPA_dayPerSD	independent_pattern	Independent Pattern	1.08 [0.93;1.25]	0.340141832003009	0.127813799463864	Positive	NA	NA	95477	202	TRUE	sex + race + tdi + smoking + alcohol + all_cancer_fh + season + bmi + dm + acc
Uterine cancer	Uterine	Physical Activity	Number of 10-Min LIPA Bouts (Weighted)	Nbouts_day_LIG_bts_10_wei	Continuous Per SD	NA	Nbouts_day_LIG_bts_10_weiPerSD	independent_pattern	Independent Pattern	0.93 [0.79;1.08]	0.340521407417056	0.471146790222547	Inverse	NA	NA	95477	202	TRUE	sex + race + tdi + smoking + alcohol + all_cancer_fh + season + bmi + dm + acc
Uterine cancer	Uterine	Light	Afternoon Light	afternoon_light	Continuous Per SD	NA	afternoon_lightPerSD	independent_pattern	Independent Pattern	1.08 [0.92;1.27]	0.347399656968675	0.520848225364821	Positive	NA	NA	94710	201	TRUE	sex + race + tdi + smoking + alcohol + all_cancer_fh + season + bmi + dm + acc
Uterine cancer	Uterine	Physical Activity	Number of Sustained Inactivity Bouts During Waking Hours	number_sib_wakinghours_AD_T5A5_mn	Continuous Per SD	NA	number_sib_wakinghours_AD_T5A5_mnPerSD	independent_pattern	Independent Pattern	0.93 [0.79;1.09]	0.354147924828813	0.95271064576432	Inverse	NA	NA	95477	202	TRUE	sex + race + tdi + smoking + alcohol + all_cancer_fh + season + bmi + dm + acc
Uterine cancer	Uterine	Physical Activity	Mean LIPA Fragment Duration During Waking Time	FRAG_mean_dur_LIPA_day	Continuous Per SD	NA	FRAG_mean_dur_LIPA_dayPerSD	independent_pattern	Independent Pattern	0.93 [0.81;1.08]	0.355971072253728	0.233198136795856	Inverse	NA	NA	95476	202	TRUE	sex + race + tdi + smoking + alcohol + all_cancer_fh + season + bmi + dm + acc
Uterine cancer	Uterine	Physical Activity	Number of 10-Min LIPA Bouts (Plain)	Nbouts_day_LIG_bts_10_pla	Continuous Per SD	NA	Nbouts_day_LIG_bts_10_plaPerSD	independent_pattern	Independent Pattern	0.93 [0.80;1.09]	0.36543454770428	0.409114285711433	Inverse	NA	NA	95477	202	TRUE	sex + race + tdi + smoking + alcohol + all_cancer_fh + season + bmi + dm + acc
Uterine cancer	Uterine	Physical Activity	Duration in 10-20 Min Inactivity Bouts (Weighted)	dur_day_IN_bts_10_20_min_wei	Continuous Per SD	NA	dur_day_IN_bts_10_20_min_weiPerSD	independent_pattern	Independent Pattern	1.07 [0.92;1.24]	0.366016371333564	0.388968428315773	Positive	NA	NA	95477	202	TRUE	sex + race + tdi + smoking + alcohol + all_cancer_fh + season + bmi + dm + acc
Uterine cancer	Uterine	Sleep	Sleep Duration Within Sleep Period Time	SleepDurationInSpt_AD_T5A5_mn	Continuous Per SD	NA	SleepDurationInSpt_AD_T5A5_mnPerSD	independent_pattern	Independent Pattern	0.94 [0.81;1.08]	0.366659299215323	0.758756519126006	Inverse	NA	NA	95477	202	TRUE	sex + race + tdi + smoking + alcohol + all_cancer_fh + season + bmi + dm + acc
Uterine cancer	Uterine	Physical Activity	Number of IN Fragments per Minute IN IN During Waking Time (Weighted)	FRAG_NFragPM_IN_day_wei	Continuous Per SD	NA	FRAG_NFragPM_IN_day_weiPerSD	independent_pattern	Independent Pattern	0.91 [0.73;1.12]	0.374352053648252	0.288392019426226	Inverse	NA	NA	95477	202	TRUE	sex + race + tdi + smoking + alcohol + all_cancer_fh + season + bmi + dm + acc
Uterine cancer	Uterine	Physical Activity	Duration in 5-10 Min LIPA Bouts (Plain)	dur_day_LIG_bts_5_10_min_pla	Continuous Per SD	NA	dur_day_LIG_bts_5_10_min_plaPerSD	independent_pattern	Independent Pattern	0.93 [0.78;1.10]	0.383612430737286	0.79665706743753	Inverse	NA	NA	95477	202	TRUE	sex + race + tdi + smoking + alcohol + all_cancer_fh + season + bmi + dm + acc
Uterine cancer	Uterine	Physical Activity	Unbouted Inactivity Duration (Plain)	dur_day_IN_unbt_min_pla	Continuous Per SD	NA	dur_day_IN_unbt_min_plaPerSD	independent_pattern	Independent Pattern	0.93 [0.78;1.10]	0.384694532088341	0.545816390577047	Inverse	NA	NA	95477	202	TRUE	sex + race + tdi + smoking + alcohol + all_cancer_fh + season + bmi + dm + acc
Uterine cancer	Uterine	Physical Activity	Number of Inactivity-to-MVPA Transitions During Waking Time	FRAG_Nfrag_IN2MVPA_day	Continuous Per SD	NA	FRAG_Nfrag_IN2MVPA_dayPerSD	independent_pattern	Independent Pattern	1.09 [0.90;1.32]	0.384917667302444	0.762031356365967	Positive	NA	NA	95477	202	TRUE	sex + race + tdi + smoking + alcohol + all_cancer_fh + season + bmi + dm + acc
Uterine cancer	Uterine	Physical Activity	Mean LIPA Fragment Duration During Waking Time (Plain)	FRAG_mean_dur_LIPA_day_pla	Continuous Per SD	NA	FRAG_mean_dur_LIPA_day_plaPerSD	independent_pattern	Independent Pattern	0.94 [0.81;1.08]	0.387326862734432	0.162989173207485	Inverse	NA	NA	95476	202	TRUE	sex + race + tdi + smoking + alcohol + all_cancer_fh + season + bmi + dm + acc
Uterine cancer	Uterine	Physical Activity	W0.5 of Inactivity Fragment Durations During Waking Time (Weighted)	FRAG_W0.5_dur_IN_day_wei	Continuous Per SD	NA	FRAG_W0.5_dur_IN_day_weiPerSD	independent_pattern	Independent Pattern	1.09 [0.90;1.32]	0.391046579980259	0.486245006240524	Positive	NA	NA	95472	202	TRUE	sex + race + tdi + smoking + alcohol + all_cancer_fh + season + bmi + dm + acc
Uterine cancer	Uterine	Physical Activity	Duration in 10-Min LIPA Bouts (Weighted)	dur_day_LIG_bts_10_min_wei	Continuous Per SD	NA	dur_day_LIG_bts_10_min_weiPerSD	independent_pattern	Independent Pattern	0.94 [0.80;1.09]	0.393583455108705	0.283252397079674	Inverse	NA	NA	95477	202	TRUE	sex + race + tdi + smoking + alcohol + all_cancer_fh + season + bmi + dm + acc
Uterine cancer	Uterine	Physical Activity	Transition Probability Physical Inactivity to LIPA During Waking Time	FRAG_TP_IN2LIPA_day	Continuous Per SD	NA	FRAG_TP_IN2LIPA_dayPerSD	independent_pattern	Independent Pattern	0.92 [0.76;1.12]	0.394013056616579	0.560873314921711	Inverse	NA	NA	95477	202	TRUE	sex + race + tdi + smoking + alcohol + all_cancer_fh + season + bmi + dm + acc
Uterine cancer	Uterine	Physical Activity	Transition Probability Physical Inactivity to Activity During Waking Time	FRAG_TP_IN2PA_day	Continuous Per SD	NA	FRAG_TP_IN2PA_dayPerSD	independent_pattern	Independent Pattern	0.91 [0.74;1.13]	0.398848344556204	0.382676440036704	Inverse	NA	NA	95477	202	TRUE	sex + race + tdi + smoking + alcohol + all_cancer_fh + season + bmi + dm + acc
Uterine cancer	Uterine	Physical Activity	Acceleration in 1-5 Min LIPA Bouts (Weighted)	ACC_day_LIG_bts_1_5_mg_wei	Continuous Per SD	NA	ACC_day_LIG_bts_1_5_mg_weiPerSD	independent_pattern	Independent Pattern	1.07 [0.91;1.25]	0.409732310332272	0.658934329417357	Positive	NA	NA	95476	202	TRUE	sex + race + tdi + smoking + alcohol + all_cancer_fh + season + bmi + dm + acc
Uterine cancer	Uterine	Physical Activity	Transition Probability Physical Inactivity to LIPA During Waking Time (Plain)	FRAG_TP_IN2LIPA_day_pla	Continuous Per SD	NA	FRAG_TP_IN2LIPA_day_plaPerSD	independent_pattern	Independent Pattern	0.92 [0.76;1.12]	0.413297925796967	0.400584612446368	Inverse	NA	NA	95477	202	TRUE	sex + race + tdi + smoking + alcohol + all_cancer_fh + season + bmi + dm + acc
Uterine cancer	Uterine	Physical Activity	Duration in 5-10 Min LIPA Bouts (Weighted)	dur_day_LIG_bts_5_10_min_wei	Continuous Per SD	NA	dur_day_LIG_bts_5_10_min_weiPerSD	independent_pattern	Independent Pattern	0.93 [0.78;1.11]	0.41536726394699	0.790800135927056	Inverse	NA	NA	95477	202	TRUE	sex + race + tdi + smoking + alcohol + all_cancer_fh + season + bmi + dm + acc
Uterine cancer	Uterine	Physical Activity	Duration in 10-Min LIPA Bouts (Plain)	dur_day_LIG_bts_10_min_pla	Continuous Per SD	NA	dur_day_LIG_bts_10_min_plaPerSD	independent_pattern	Independent Pattern	0.94 [0.81;1.09]	0.415495544912058	0.355391574499547	Inverse	NA	NA	95477	202	TRUE	sex + race + tdi + smoking + alcohol + all_cancer_fh + season + bmi + dm + acc
Uterine cancer	Uterine	Physical Activity	Transition Probability Physical Inactivity to Activity During Waking Time (Plain)	FRAG_TP_IN2PA_day_pla	Continuous Per SD	NA	FRAG_TP_IN2PA_day_plaPerSD	independent_pattern	Independent Pattern	0.91 [0.74;1.14]	0.419960301806776	0.260446010005003	Inverse	NA	NA	95477	202	TRUE	sex + race + tdi + smoking + alcohol + all_cancer_fh + season + bmi + dm + acc
Uterine cancer	Uterine	Physical Activity	Coefficient of Variance of Inactivity Fragment Durations During Waking Time	FRAG_CoV_dur_IN_day	Continuous Per SD	NA	FRAG_CoV_dur_IN_dayPerSD	independent_pattern	Independent Pattern	0.93 [0.79;1.10]	0.420313704193595	0.779044446570409	Inverse	NA	NA	95474	202	TRUE	sex + race + tdi + smoking + alcohol + all_cancer_fh + season + bmi + dm + acc
Uterine cancer	Uterine	Physical Activity	Standard Deviation of Physical Activity Fragment Durations During Waking Time (Plain)	FRAG_SD_dur_PA_day_pla	Continuous Per SD	NA	FRAG_SD_dur_PA_day_plaPerSD	independent_pattern	Independent Pattern	0.91 [0.72;1.15]	0.432779288055628	0.250847036194195	Inverse	NA	NA	95472	202	TRUE	sex + race + tdi + smoking + alcohol + all_cancer_fh + season + bmi + dm + acc
Uterine cancer	Uterine	Circadian Rhythm	Cosinor R-Squared	cosinor_R2	Continuous Per SD	NA	cosinor_R2PerSD	independent_pattern	Independent Pattern	0.94 [0.80;1.10]	0.434769066950831	0.374836720949558	Inverse	NA	NA	95477	202	TRUE	sex + race + tdi + smoking + alcohol + all_cancer_fh + season + bmi + dm + acc
Uterine cancer	Uterine	Physical Activity	Coefficient of Variance of Inactivity Fragment Durations During Waking Time (Weighted)	FRAG_CoV_dur_IN_day_wei	Continuous Per SD	NA	FRAG_CoV_dur_IN_day_weiPerSD	independent_pattern	Independent Pattern	0.94 [0.79;1.10]	0.435808450985189	0.709088876281236	Inverse	NA	NA	95472	202	TRUE	sex + race + tdi + smoking + alcohol + all_cancer_fh + season + bmi + dm + acc
Uterine cancer	Uterine	Physical Activity	Unbouted Inactivity Duration (Weighted)	dur_day_IN_unbt_min_wei	Continuous Per SD	NA	dur_day_IN_unbt_min_weiPerSD	independent_pattern	Independent Pattern	0.94 [0.79;1.11]	0.439447965903824	0.523907298462475	Inverse	NA	NA	95477	202	TRUE	sex + race + tdi + smoking + alcohol + all_cancer_fh + season + bmi + dm + acc
Uterine cancer	Uterine	Physical Activity	Number of MVPA Fragments During Waking Time (Plain)	FRAG_Nfrag_MVPA_day_pla	Continuous Per SD	NA	FRAG_Nfrag_MVPA_day_plaPerSD	independent_pattern	Independent Pattern	0.91 [0.70;1.17]	0.448781267079701	0.0540271691102189	Inverse	NA	NA	95477	202	TRUE	sex + race + tdi + smoking + alcohol + all_cancer_fh + season + bmi + dm + acc
Uterine cancer	Uterine	Physical Activity	Acceleration in 1-5 Min LIPA Bouts (Plain)	ACC_day_LIG_bts_1_5_mg_pla	Continuous Per SD	NA	ACC_day_LIG_bts_1_5_mg_plaPerSD	independent_pattern	Independent Pattern	1.06 [0.91;1.25]	0.449166960706712	0.89122759621492	Positive	NA	NA	95476	202	TRUE	sex + race + tdi + smoking + alcohol + all_cancer_fh + season + bmi + dm + acc
Uterine cancer	Uterine	Physical Activity	Number of 5-10 Min LIPA Bouts (Plain)	Nbouts_day_LIG_bts_5_10_pla	Continuous Per SD	NA	Nbouts_day_LIG_bts_5_10_plaPerSD	independent_pattern	Independent Pattern	0.93 [0.78;1.11]	0.451860038004433	0.416957325087498	Inverse	NA	NA	95477	202	TRUE	sex + race + tdi + smoking + alcohol + all_cancer_fh + season + bmi + dm + acc
Uterine cancer	Uterine	Physical Activity	Duration in 10-20 Min Inactivity Bouts (Plain)	dur_day_IN_bts_10_20_min_pla	Continuous Per SD	NA	dur_day_IN_bts_10_20_min_plaPerSD	independent_pattern	Independent Pattern	1.06 [0.91;1.23]	0.454803633128471	0.393599934377549	Positive	NA	NA	95477	202	TRUE	sex + race + tdi + smoking + alcohol + all_cancer_fh + season + bmi + dm + acc
Uterine cancer	Uterine	Physical Activity	Gini Index of Activity Fragment Durations During Waking Time (Plain)	FRAG_Gini_dur_PA_day_pla	Continuous Per SD	NA	FRAG_Gini_dur_PA_day_plaPerSD	independent_pattern	Independent Pattern	0.93 [0.76;1.13]	0.462576183623172	0.174667480822193	Inverse	NA	NA	95472	202	TRUE	sex + race + tdi + smoking + alcohol + all_cancer_fh + season + bmi + dm + acc
Uterine cancer	Uterine	Physical Activity	Standard Deviation of Physical Activity Fragment Durations During Waking Time (Weighted)	FRAG_SD_dur_PA_day_wei	Continuous Per SD	NA	FRAG_SD_dur_PA_day_weiPerSD	independent_pattern	Independent Pattern	0.92 [0.73;1.16]	0.463572425798945	0.471747031498936	Inverse	NA	NA	95472	202	TRUE	sex + race + tdi + smoking + alcohol + all_cancer_fh + season + bmi + dm + acc
Uterine cancer	Uterine	Sleep	Sleep Period Time Duration	SptDuration_AD_T5A5_mn	Continuous Per SD	NA	SptDuration_AD_T5A5_mnPerSD	independent_pattern	Independent Pattern	0.95 [0.83;1.09]	0.485079800653725	0.55839531874808	Inverse	NA	NA	95477	202	TRUE	sex + race + tdi + smoking + alcohol + all_cancer_fh + season + bmi + dm + acc
Uterine cancer	Uterine	Physical Activity	Transition Probability Physical Inactivity to LIPA During Waking Time (Weighted)	FRAG_TP_IN2LIPA_day_wei	Continuous Per SD	NA	FRAG_TP_IN2LIPA_day_weiPerSD	independent_pattern	Independent Pattern	0.93 [0.77;1.13]	0.487093574232454	0.513718505761468	Inverse	NA	NA	95477	202	TRUE	sex + race + tdi + smoking + alcohol + all_cancer_fh + season + bmi + dm + acc
Uterine cancer	Uterine	Physical Activity	Number of 5-10 Min LIPA Bouts (Weighted)	Nbouts_day_LIG_bts_5_10_wei	Continuous Per SD	NA	Nbouts_day_LIG_bts_5_10_weiPerSD	independent_pattern	Independent Pattern	0.94 [0.79;1.12]	0.492222895142387	0.605156936771944	Inverse	NA	NA	95477	202	TRUE	sex + race + tdi + smoking + alcohol + all_cancer_fh + season + bmi + dm + acc
Uterine cancer	Uterine	Light	Total Daily Light	total_daily_light	Continuous Per SD	NA	total_daily_lightPerSD	independent_pattern	Independent Pattern	1.06 [0.90;1.24]	0.493782000318197	0.360950087509101	Positive	NA	NA	94710	201	TRUE	sex + race + tdi + smoking + alcohol + all_cancer_fh + season + bmi + dm + acc
Uterine cancer	Uterine	Physical Activity	Duration in 1-5 Min MVPA Bouts (Plain)	dur_day_MVPA_bts_1_5_min_pla	Continuous Per SD	NA	dur_day_MVPA_bts_1_5_min_plaPerSD	independent_pattern	Independent Pattern	0.93 [0.74;1.15]	0.494357882127494	0.349180651123229	Inverse	NA	NA	95477	202	TRUE	sex + race + tdi + smoking + alcohol + all_cancer_fh + season + bmi + dm + acc
Uterine cancer	Uterine	Physical Activity	Number of 10-Min MVPA Bouts (Weighted)	Nbouts_day_MVPA_bts_10_wei	Continuous Per SD	NA	Nbouts_day_MVPA_bts_10_weiPerSD	independent_pattern	Independent Pattern	1.09 [0.85;1.41]	0.497372165211328	0.857213329676292	Positive	NA	NA	95477	202	TRUE	sex + race + tdi + smoking + alcohol + all_cancer_fh + season + bmi + dm + acc
Uterine cancer	Uterine	Circadian Rhythm	Interdaily Stability	IS	Continuous Per SD	NA	ISPerSD	independent_pattern	Independent Pattern	0.95 [0.81;1.11]	0.498377411948503	0.523040053172327	Inverse	NA	NA	95477	202	TRUE	sex + race + tdi + smoking + alcohol + all_cancer_fh + season + bmi + dm + acc
Uterine cancer	Uterine	Physical Activity	Transition Probability Physical Inactivity to Activity During Waking Time (Weighted)	FRAG_TP_IN2PA_day_wei	Continuous Per SD	NA	FRAG_TP_IN2PA_day_weiPerSD	independent_pattern	Independent Pattern	0.93 [0.75;1.15]	0.500469011741921	0.393382863779537	Inverse	NA	NA	95477	202	TRUE	sex + race + tdi + smoking + alcohol + all_cancer_fh + season + bmi + dm + acc
Uterine cancer	Uterine	Physical Activity	Standard Deviation of Physical Activity Fragment Durations During Waking Time	FRAG_SD_dur_PA_day	Continuous Per SD	NA	FRAG_SD_dur_PA_dayPerSD	independent_pattern	Independent Pattern	0.93 [0.73;1.17]	0.512194604588542	0.222775865884315	Inverse	NA	NA	95474	202	TRUE	sex + race + tdi + smoking + alcohol + all_cancer_fh + season + bmi + dm + acc
Uterine cancer	Uterine	Physical Activity	Duration in 1-5 Min MVPA Bouts (Weighted)	dur_day_MVPA_bts_1_5_min_wei	Continuous Per SD	NA	dur_day_MVPA_bts_1_5_min_weiPerSD	independent_pattern	Independent Pattern	0.93 [0.75;1.16]	0.513611556362618	0.28803490621747	Inverse	NA	NA	95477	202	TRUE	sex + race + tdi + smoking + alcohol + all_cancer_fh + season + bmi + dm + acc
Uterine cancer	Uterine	Physical Activity	x0.5 of Inactivity Fragment Durations During Waking Time (Plain)	FRAG_x0.5_dur_IN_day_pla	Continuous Per SD	NA	FRAG_x0.5_dur_IN_day_plaPerSD	independent_pattern	Independent Pattern	1.05 [0.91;1.21]	0.516955457250012	0.81619954558948	Positive	NA	NA	95472	202	TRUE	sex + race + tdi + smoking + alcohol + all_cancer_fh + season + bmi + dm + acc
Uterine cancer	Uterine	Physical Activity	Number of MVPA Fragments During Waking Time (Weighted)	FRAG_Nfrag_MVPA_day_wei	Continuous Per SD	NA	FRAG_Nfrag_MVPA_day_weiPerSD	independent_pattern	Independent Pattern	0.92 [0.71;1.19]	0.522080271148222	0.0790018550180851	Inverse	NA	NA	95477	202	TRUE	sex + race + tdi + smoking + alcohol + all_cancer_fh + season + bmi + dm + acc
Uterine cancer	Uterine	Physical Activity	Number of MVPA Fragments During Waking Time	FRAG_Nfrag_MVPA_day	Continuous Per SD	NA	FRAG_Nfrag_MVPA_dayPerSD	independent_pattern	Independent Pattern	1.08 [0.85;1.38]	0.52543546654145	0.876558583194831	Positive	NA	NA	95477	202	TRUE	sex + race + tdi + smoking + alcohol + all_cancer_fh + season + bmi + dm + acc
Uterine cancer	Uterine	Physical Activity	W0.5 of Activity Fragment Durations During Waking Time	FRAG_W0.5_dur_PA_day	Continuous Per SD	NA	FRAG_W0.5_dur_PA_dayPerSD	independent_pattern	Independent Pattern	0.95 [0.81;1.12]	0.533767513382869	0.15323506064216	Inverse	NA	NA	95474	202	TRUE	sex + race + tdi + smoking + alcohol + all_cancer_fh + season + bmi + dm + acc
Uterine cancer	Uterine	Physical Activity	Acceleration in 10-Min MVPA Bouts (Weighted)	ACC_day_MVPA_bts_10_mg_wei	Continuous Per SD	NA	ACC_day_MVPA_bts_10_mg_weiPerSD	independent_pattern	Independent Pattern	0.93 [0.74;1.17]	0.539651294603426	0.727923977838032	Inverse	NA	NA	92125	188	TRUE	sex + race + tdi + smoking + alcohol + all_cancer_fh + season + bmi + dm + acc
Uterine cancer	Uterine	Physical Activity	Mean Activity Fragment Duration During Waking Time (Weighted)	FRAG_mean_dur_PA_day_wei	Continuous Per SD	NA	FRAG_mean_dur_PA_day_weiPerSD	independent_pattern	Independent Pattern	0.93 [0.74;1.17]	0.539995084371797	0.630734094245506	Inverse	NA	NA	95477	202	TRUE	sex + race + tdi + smoking + alcohol + all_cancer_fh + season + bmi + dm + acc
Uterine cancer	Uterine	Physical Activity	W0.5 of Activity Fragment Durations During Waking Time (Plain)	FRAG_W0.5_dur_PA_day_pla	Continuous Per SD	NA	FRAG_W0.5_dur_PA_day_plaPerSD	independent_pattern	Independent Pattern	0.95 [0.79;1.13]	0.540559087386244	0.855479873677573	Inverse	NA	NA	95472	202	TRUE	sex + race + tdi + smoking + alcohol + all_cancer_fh + season + bmi + dm + acc
Uterine cancer	Uterine	Circadian Rhythm	Cosinor Amplitude	cosinor_amp	Continuous Per SD	NA	cosinor_ampPerSD	independent_pattern	Independent Pattern	0.94 [0.77;1.14]	0.543412319195464	0.419250282211912	Inverse	NA	NA	95477	202	TRUE	sex + race + tdi + smoking + alcohol + all_cancer_fh + season + bmi + dm + acc
Uterine cancer	Uterine	Physical Activity	W0.5 of Inactivity Fragment Durations During Waking Time	FRAG_W0.5_dur_IN_day	Continuous Per SD	NA	FRAG_W0.5_dur_IN_dayPerSD	independent_pattern	Independent Pattern	1.06 [0.88;1.27]	0.554655815046016	0.551057523713505	Positive	NA	NA	95474	202	TRUE	sex + race + tdi + smoking + alcohol + all_cancer_fh + season + bmi + dm + acc
Uterine cancer	Uterine	Physical Activity	Standard Deviation of Inactivity Fragment Durations During Waking Time	FRAG_SD_dur_IN_day	Continuous Per SD	NA	FRAG_SD_dur_IN_dayPerSD	independent_pattern	Independent Pattern	0.95 [0.79;1.14]	0.558691966099836	0.552022998134215	Inverse	NA	NA	95474	202	TRUE	sex + race + tdi + smoking + alcohol + all_cancer_fh + season + bmi + dm + acc
Uterine cancer	Uterine	Physical Activity	Acceleration in 10-Min LIPA Bouts (Weighted)	ACC_day_LIG_bts_10_mg_wei	Continuous Per SD	NA	ACC_day_LIG_bts_10_mg_weiPerSD	independent_pattern	Independent Pattern	1.04 [0.90;1.21]	0.566719004508576	0.258538590220114	Positive	NA	NA	95451	202	TRUE	sex + race + tdi + smoking + alcohol + all_cancer_fh + season + bmi + dm + acc
Uterine cancer	Uterine	Physical Activity	Standard Deviation of Inactivity Fragment Durations During Waking Time (Weighted)	FRAG_SD_dur_IN_day_wei	Continuous Per SD	NA	FRAG_SD_dur_IN_day_weiPerSD	independent_pattern	Independent Pattern	0.95 [0.79;1.14]	0.569012395978073	0.825721533896497	Inverse	NA	NA	95472	202	TRUE	sex + race + tdi + smoking + alcohol + all_cancer_fh + season + bmi + dm + acc
Uterine cancer	Uterine	Physical Activity	Number of 10-Min MVPA Bouts (Plain)	Nbouts_day_MVPA_bts_10_pla	Continuous Per SD	NA	Nbouts_day_MVPA_bts_10_plaPerSD	independent_pattern	Independent Pattern	1.08 [0.83;1.40]	0.57036145607103	0.978556876239205	Positive	NA	NA	95477	202	TRUE	sex + race + tdi + smoking + alcohol + all_cancer_fh + season + bmi + dm + acc
Uterine cancer	Uterine	Sleep	WASO (Wake After Sleep Onset)	WASO_AD_T5A5_mn	Continuous Per SD	NA	WASO_AD_T5A5_mnPerSD	independent_pattern	Independent Pattern	1.04 [0.90;1.21]	0.589967790849611	0.841262945699633	Positive	NA	NA	95477	202	TRUE	sex + race + tdi + smoking + alcohol + all_cancer_fh + season + bmi + dm + acc
Uterine cancer	Uterine	Physical Activity	Mean Activity Fragment Duration During Waking Time	FRAG_mean_dur_PA_day	Continuous Per SD	NA	FRAG_mean_dur_PA_dayPerSD	independent_pattern	Independent Pattern	0.94 [0.75;1.18]	0.59178821890746	0.479074303134631	Inverse	NA	NA	95476	202	TRUE	sex + race + tdi + smoking + alcohol + all_cancer_fh + season + bmi + dm + acc
Uterine cancer	Uterine	Physical Activity	Gini Index of Activity Fragment Durations During Waking Time	FRAG_Gini_dur_PA_day	Continuous Per SD	NA	FRAG_Gini_dur_PA_dayPerSD	independent_pattern	Independent Pattern	0.95 [0.78;1.15]	0.5933047296335	0.524634884427818	Inverse	NA	NA	95474	202	TRUE	sex + race + tdi + smoking + alcohol + all_cancer_fh + season + bmi + dm + acc
Uterine cancer	Uterine	Circadian Rhythm	Cosinor Acrophase	cosinor_acrophase	Continuous Per SD	NA	cosinor_acrophasePerSD	independent_pattern	Independent Pattern	1.04 [0.90;1.21]	0.600990189652178	0.479625136458975	Positive	NA	NA	95477	202	TRUE	sex + race + tdi + smoking + alcohol + all_cancer_fh + season + bmi + dm + acc
Uterine cancer	Uterine	Physical Activity	Duration in 10-Min MVPA Bouts (Weighted)	dur_day_MVPA_bts_10_min_wei	Continuous Per SD	NA	dur_day_MVPA_bts_10_min_weiPerSD	independent_pattern	Independent Pattern	1.07 [0.82;1.41]	0.616261960757813	0.660962033814529	Positive	NA	NA	95477	202	TRUE	sex + race + tdi + smoking + alcohol + all_cancer_fh + season + bmi + dm + acc
Uterine cancer	Uterine	Circadian Rhythm	Cosinor Mesor	cosinor_mes	Continuous Per SD	NA	cosinor_mesPerSD	independent_pattern	Independent Pattern	0.93 [0.70;1.23]	0.617493039035819	0.818401932998601	Inverse	NA	NA	95477	202	TRUE	sex + race + tdi + smoking + alcohol + all_cancer_fh + season + bmi + dm + acc
Uterine cancer	Uterine	Physical Activity	Mean Activity Fragment Duration During Waking Time (Plain)	FRAG_mean_dur_PA_day_pla	Continuous Per SD	NA	FRAG_mean_dur_PA_day_plaPerSD	independent_pattern	Independent Pattern	0.94 [0.75;1.19]	0.620293947270908	0.823293011051702	Inverse	NA	NA	95477	202	TRUE	sex + race + tdi + smoking + alcohol + all_cancer_fh + season + bmi + dm + acc
Uterine cancer	Uterine	Light	Nighttime Light	nighttime_light	Continuous Per SD	NA	nighttime_lightPerSD	independent_pattern	Independent Pattern	1.03 [0.92;1.15]	0.623190777966095	0.83560680864109	Positive	NA	NA	94710	201	TRUE	sex + race + tdi + smoking + alcohol + all_cancer_fh + season + bmi + dm + acc
Uterine cancer	Uterine	Physical Activity	Acceleration in 10-Min LIPA Bouts (Plain)	ACC_day_LIG_bts_10_mg_pla	Continuous Per SD	NA	ACC_day_LIG_bts_10_mg_plaPerSD	independent_pattern	Independent Pattern	1.04 [0.89;1.21]	0.630246398813554	0.408466028534798	Positive	NA	NA	95451	202	TRUE	sex + race + tdi + smoking + alcohol + all_cancer_fh + season + bmi + dm + acc
Uterine cancer	Uterine	Physical Activity	Number of LIPA Fragments During Waking Time (Plain)	FRAG_Nfrag_LIPA_day_pla	Continuous Per SD	NA	FRAG_Nfrag_LIPA_day_plaPerSD	independent_pattern	Independent Pattern	0.95 [0.76;1.18]	0.639218503476134	0.0729732667362712	Inverse	NA	NA	95477	202	TRUE	sex + race + tdi + smoking + alcohol + all_cancer_fh + season + bmi + dm + acc
Uterine cancer	Uterine	Physical Activity	W0.5 of Activity Fragment Durations During Waking Time (Weighted)	FRAG_W0.5_dur_PA_day_wei	Continuous Per SD	NA	FRAG_W0.5_dur_PA_day_weiPerSD	independent_pattern	Independent Pattern	0.96 [0.80;1.14]	0.646156653571466	0.924070702759729	Inverse	NA	NA	95472	202	TRUE	sex + race + tdi + smoking + alcohol + all_cancer_fh + season + bmi + dm + acc
Uterine cancer	Uterine	Physical Activity	Gini Index of Activity Fragment Durations During Waking Time (Weighted)	FRAG_Gini_dur_PA_day_wei	Continuous Per SD	NA	FRAG_Gini_dur_PA_day_weiPerSD	independent_pattern	Independent Pattern	0.96 [0.78;1.17]	0.651932120476403	0.155789569455841	Inverse	NA	NA	95472	202	TRUE	sex + race + tdi + smoking + alcohol + all_cancer_fh + season + bmi + dm + acc
Uterine cancer	Uterine	Physical Activity	Standard Deviation of Inactivity Fragment Durations During Waking Time (Plain)	FRAG_SD_dur_IN_day_pla	Continuous Per SD	NA	FRAG_SD_dur_IN_day_plaPerSD	independent_pattern	Independent Pattern	0.96 [0.80;1.15]	0.652455569579465	0.777008964969339	Inverse	NA	NA	95472	202	TRUE	sex + race + tdi + smoking + alcohol + all_cancer_fh + season + bmi + dm + acc
Uterine cancer	Uterine	Circadian Rhythm	L5 Activity Level	L5VALUE	Continuous Per SD	NA	L5VALUEPerSD	independent_pattern	Independent Pattern	0.96 [0.79;1.16]	0.656905750744423	0.460624840151268	Inverse	NA	NA	95477	202	TRUE	sex + race + tdi + smoking + alcohol + all_cancer_fh + season + bmi + dm + acc
Uterine cancer	Uterine	Circadian Rhythm	Extended Cosinor Beta	cosinorExt_beta	Continuous Per SD	NA	cosinorExt_betaPerSD	independent_pattern	Independent Pattern	0.96 [0.80;1.15]	0.657100925837677	0.811611187668621	Inverse	NA	NA	95477	202	TRUE	sex + race + tdi + smoking + alcohol + all_cancer_fh + season + bmi + dm + acc
Uterine cancer	Uterine	Sleep	Transition Probability Wake to Sleep During Sleep Period	FRAG_TP_wake2sleep_spt	Continuous Per SD	NA	FRAG_TP_wake2sleep_sptPerSD	independent_pattern	Independent Pattern	0.97 [0.85;1.11]	0.658005400749415	0.830980897330522	Inverse	NA	NA	95477	202	TRUE	sex + race + tdi + smoking + alcohol + all_cancer_fh + season + bmi + dm + acc
Uterine cancer	Uterine	Physical Activity	Number of 90-Min Inactivity Bouts (Plain)	Nbouts_day_IN_bts_90_pla	Continuous Per SD	NA	Nbouts_day_IN_bts_90_plaPerSD	independent_pattern	Independent Pattern	1.04 [0.88;1.23]	0.661352270676568	0.896289326018584	Positive	NA	NA	95477	202	TRUE	sex + race + tdi + smoking + alcohol + all_cancer_fh + season + bmi + dm + acc
Uterine cancer	Uterine	Physical Activity	Acceleration in 10-Min MVPA Bouts (Plain)	ACC_day_MVPA_bts_10_mg_pla	Continuous Per SD	NA	ACC_day_MVPA_bts_10_mg_plaPerSD	independent_pattern	Independent Pattern	0.95 [0.76;1.19]	0.676612576635946	0.837369108960662	Inverse	NA	NA	92125	188	TRUE	sex + race + tdi + smoking + alcohol + all_cancer_fh + season + bmi + dm + acc
Uterine cancer	Uterine	Circadian Rhythm	Activity Balance Index	ABI	Continuous Per SD	NA	ABIPerSD	independent_pattern	Independent Pattern	0.97 [0.83;1.13]	0.679504197543993	0.722314111918471	Inverse	NA	NA	95477	202	TRUE	sex + race + tdi + smoking + alcohol + all_cancer_fh + season + bmi + dm + acc
Uterine cancer	Uterine	Light	Night Light	night_light	Continuous Per SD	NA	night_lightPerSD	independent_pattern	Independent Pattern	1.03 [0.91;1.16]	0.695078732387897	0.288028759764376	Positive	NA	NA	94710	201	TRUE	sex + race + tdi + smoking + alcohol + all_cancer_fh + season + bmi + dm + acc
Uterine cancer	Uterine	Physical Activity	Acceleration in 60-90 Min Inactivity Bouts (Weighted)	ACC_day_IN_bts_60_90_mg_wei	Continuous Per SD	NA	ACC_day_IN_bts_60_90_mg_weiPerSD	independent_pattern	Independent Pattern	0.97 [0.84;1.12]	0.697917276052916	0.415008171623608	Inverse	NA	NA	95117	202	TRUE	sex + race + tdi + smoking + alcohol + all_cancer_fh + season + bmi + dm + acc
Uterine cancer	Uterine	Physical Activity	x0.5 of Inactivity Fragment Durations During Waking Time (Weighted)	FRAG_x0.5_dur_IN_day_wei	Continuous Per SD	NA	FRAG_x0.5_dur_IN_day_weiPerSD	independent_pattern	Independent Pattern	1.03 [0.89;1.20]	0.705268805028724	0.568323065414874	Positive	NA	NA	95472	202	TRUE	sex + race + tdi + smoking + alcohol + all_cancer_fh + season + bmi + dm + acc
Uterine cancer	Uterine	Physical Activity	Number of 1-5 Min LIPA Bouts (Weighted)	Nbouts_day_LIG_bts_1_5_wei	Continuous Per SD	NA	Nbouts_day_LIG_bts_1_5_weiPerSD	independent_pattern	Independent Pattern	1.04 [0.84;1.28]	0.716884004584075	0.773805833541347	Positive	NA	NA	95477	202	TRUE	sex + race + tdi + smoking + alcohol + all_cancer_fh + season + bmi + dm + acc
Uterine cancer	Uterine	Circadian Rhythm	M5 Start Time	M5TIME_num	Continuous Per SD	NA	M5TIME_numPerSD	independent_pattern	Independent Pattern	0.97 [0.84;1.13]	0.728407815714112	0.707574293994167	Inverse	NA	NA	95477	202	TRUE	sex + race + tdi + smoking + alcohol + all_cancer_fh + season + bmi + dm + acc
Uterine cancer	Uterine	Physical Activity	Number of 90-Min Inactivity Bouts (Weighted)	Nbouts_day_IN_bts_90_wei	Continuous Per SD	NA	Nbouts_day_IN_bts_90_weiPerSD	independent_pattern	Independent Pattern	1.03 [0.87;1.22]	0.755317031965395	0.802800101298079	Positive	NA	NA	95477	202	TRUE	sex + race + tdi + smoking + alcohol + all_cancer_fh + season + bmi + dm + acc
Uterine cancer	Uterine	Physical Activity	x0.5 of Activity Fragment Durations During Waking Time (Weighted)	FRAG_x0.5_dur_PA_day_wei	Continuous Per SD	NA	FRAG_x0.5_dur_PA_day_weiPerSD	independent_pattern	Independent Pattern	0.97 [0.82;1.15]	0.757303705582824	0.961588963186961	Inverse	NA	NA	95472	202	TRUE	sex + race + tdi + smoking + alcohol + all_cancer_fh + season + bmi + dm + acc
Uterine cancer	Uterine	Circadian Rhythm	L5 Start Time	L5TIME_num	Continuous Per SD	NA	L5TIME_numPerSD	independent_pattern	Independent Pattern	0.98 [0.85;1.13]	0.764107691576223	0.666385628278766	Inverse	NA	NA	95477	202	TRUE	sex + race + tdi + smoking + alcohol + all_cancer_fh + season + bmi + dm + acc
Uterine cancer	Uterine	Physical Activity	Duration in 10-Min MVPA Bouts (Plain)	dur_day_MVPA_bts_10_min_pla	Continuous Per SD	NA	dur_day_MVPA_bts_10_min_plaPerSD	independent_pattern	Independent Pattern	1.04 [0.79;1.37]	0.772349591148022	0.672484271483505	Positive	NA	NA	95477	202	TRUE	sex + race + tdi + smoking + alcohol + all_cancer_fh + season + bmi + dm + acc
Uterine cancer	Uterine	Physical Activity	Number of 60-90 Min Inactivity Bouts (Weighted)	Nbouts_day_IN_bts_60_90_wei	Continuous Per SD	NA	Nbouts_day_IN_bts_60_90_weiPerSD	independent_pattern	Independent Pattern	0.98 [0.84;1.14]	0.779474655021258	0.42261889028186	Inverse	NA	NA	95477	202	TRUE	sex + race + tdi + smoking + alcohol + all_cancer_fh + season + bmi + dm + acc
Uterine cancer	Uterine	Physical Activity	x0.5 of Inactivity Fragment Durations During Waking Time	FRAG_x0.5_dur_IN_day	Continuous Per SD	NA	FRAG_x0.5_dur_IN_dayPerSD	independent_pattern	Independent Pattern	1.02 [0.89;1.16]	0.782233081113126	0.383449817295516	Positive	NA	NA	95474	202	TRUE	sex + race + tdi + smoking + alcohol + all_cancer_fh + season + bmi + dm + acc
Uterine cancer	Uterine	Physical Activity	Number of LIPA Fragments During Waking Time (Weighted)	FRAG_Nfrag_LIPA_day_wei	Continuous Per SD	NA	FRAG_Nfrag_LIPA_day_weiPerSD	independent_pattern	Independent Pattern	0.97 [0.78;1.21]	0.788346766734651	0.242646951972879	Inverse	NA	NA	95477	202	TRUE	sex + race + tdi + smoking + alcohol + all_cancer_fh + season + bmi + dm + acc
Uterine cancer	Uterine	Physical Activity	Number of 5-10 Min MVPA Bouts (Plain)	Nbouts_day_MVPA_bts_5_10_pla	Continuous Per SD	NA	Nbouts_day_MVPA_bts_5_10_plaPerSD	independent_pattern	Independent Pattern	0.97 [0.77;1.22]	0.78913432864891	0.341538745527717	Inverse	NA	NA	95477	202	TRUE	sex + race + tdi + smoking + alcohol + all_cancer_fh + season + bmi + dm + acc
Uterine cancer	Uterine	Physical Activity	Coefficient of Variance of Activity Fragment Durations During Waking Time (Plain)	FRAG_CoV_dur_PA_day_pla	Continuous Per SD	NA	FRAG_CoV_dur_PA_day_plaPerSD	independent_pattern	Independent Pattern	0.98 [0.85;1.13]	0.790030095304156	0.529920131919534	Inverse	NA	NA	95472	202	TRUE	sex + race + tdi + smoking + alcohol + all_cancer_fh + season + bmi + dm + acc
Uterine cancer	Uterine	Light	Evening Light	evening_light	Continuous Per SD	NA	evening_lightPerSD	independent_pattern	Independent Pattern	0.98 [0.83;1.16]	0.791947103547162	0.450033456309156	Inverse	NA	NA	94710	201	TRUE	sex + race + tdi + smoking + alcohol + all_cancer_fh + season + bmi + dm + acc
Uterine cancer	Uterine	Physical Activity	Mean Inactivity Fragment Duration During Waking Time (Weighted)	FRAG_mean_dur_IN_day_wei	Continuous Per SD	NA	FRAG_mean_dur_IN_day_weiPerSD	independent_pattern	Independent Pattern	0.98 [0.84;1.14]	0.804019987045376	0.539178816343123	Inverse	NA	NA	95477	202	TRUE	sex + race + tdi + smoking + alcohol + all_cancer_fh + season + bmi + dm + acc
Uterine cancer	Uterine	Circadian Rhythm	Relative Amplitude	RA	Continuous Per SD	NA	RAPerSD	independent_pattern	Independent Pattern	1.02 [0.87;1.20]	0.806405852210099	0.803663118440507	Positive	NA	NA	95477	202	TRUE	sex + race + tdi + smoking + alcohol + all_cancer_fh + season + bmi + dm + acc
Uterine cancer	Uterine	Physical Activity	Mean Inactivity Fragment Duration During Waking Time	FRAG_mean_dur_IN_day	Continuous Per SD	NA	FRAG_mean_dur_IN_dayPerSD	independent_pattern	Independent Pattern	1.01 [0.90;1.14]	0.815266498984358	0.776789067880709	Positive	NA	NA	95476	202	TRUE	sex + race + tdi + smoking + alcohol + all_cancer_fh + season + bmi + dm + acc
Uterine cancer	Uterine	Physical Activity	Number of 60-90 Min Inactivity Bouts (Plain)	Nbouts_day_IN_bts_60_90_pla	Continuous Per SD	NA	Nbouts_day_IN_bts_60_90_plaPerSD	independent_pattern	Independent Pattern	0.98 [0.84;1.15]	0.820829504217994	0.724058733034295	Inverse	NA	NA	95477	202	TRUE	sex + race + tdi + smoking + alcohol + all_cancer_fh + season + bmi + dm + acc
Uterine cancer	Uterine	Physical Activity	x0.5 of Activity Fragment Durations During Waking Time	FRAG_x0.5_dur_PA_day	Continuous Per SD	NA	FRAG_x0.5_dur_PA_dayPerSD	independent_pattern	Independent Pattern	0.98 [0.83;1.17]	0.83828289068794	0.455938990488105	Inverse	NA	NA	95474	202	TRUE	sex + race + tdi + smoking + alcohol + all_cancer_fh + season + bmi + dm + acc
Uterine cancer	Uterine	Physical Activity	Acceleration in 60-90 Min Inactivity Bouts (Plain)	ACC_day_IN_bts_60_90_mg_pla	Continuous Per SD	NA	ACC_day_IN_bts_60_90_mg_plaPerSD	independent_pattern	Independent Pattern	0.99 [0.85;1.14]	0.839722688924426	0.53788944066081	Inverse	NA	NA	95117	202	TRUE	sex + race + tdi + smoking + alcohol + all_cancer_fh + season + bmi + dm + acc
Uterine cancer	Uterine	Step Count	Peak 30-Minute Cadence	mean_peak_30min_cadence	Continuous Per SD	NA	mean_peak_30min_cadencePerSD	independent_pattern	Independent Pattern	1.02 [0.87;1.18]	0.845666588681685	0.780403991134637	Positive	NA	NA	95477	202	TRUE	sex + race + tdi + smoking + alcohol + all_cancer_fh + season + bmi + dm + acc
Uterine cancer	Uterine	Physical Activity	Number of PA Fragments per Minute IN PA During Waking Time	FRAG_NFragPM_PA_day	Continuous Per SD	NA	FRAG_NFragPM_PA_dayPerSD	independent_pattern	Independent Pattern	1.02 [0.85;1.22]	0.848454690643741	0.486791258959152	Positive	NA	NA	95476	202	TRUE	sex + race + tdi + smoking + alcohol + all_cancer_fh + season + bmi + dm + acc
Uterine cancer	Uterine	Sleep	Sleep Regularity Index	SleepRegularityIndex2	Continuous Per SD	NA	SleepRegularityIndex2PerSD	independent_pattern	Independent Pattern	1.01 [0.88;1.16]	0.851537862135049	0.185115362704462	Positive	NA	NA	95364	202	TRUE	sex + race + tdi + smoking + alcohol + all_cancer_fh + season + bmi + dm + acc
Uterine cancer	Uterine	Physical Activity	Transition Probability Physical Inactivity to MVPA During Waking Time	FRAG_TP_IN2MVPA_day	Continuous Per SD	NA	FRAG_TP_IN2MVPA_dayPerSD	independent_pattern	Independent Pattern	0.98 [0.76;1.25]	0.852045496520597	0.724582330349849	Inverse	NA	NA	95477	202	TRUE	sex + race + tdi + smoking + alcohol + all_cancer_fh + season + bmi + dm + acc
Uterine cancer	Uterine	Physical Activity	Power-Law Alpha of Activity Fragment Durations During Waking Time (Plain)	FRAG_alpha_dur_PA_day_pla	Continuous Per SD	NA	FRAG_alpha_dur_PA_day_plaPerSD	independent_pattern	Independent Pattern	0.99 [0.84;1.16]	0.860194631024447	0.736249141323968	Inverse	NA	NA	95472	202	TRUE	sex + race + tdi + smoking + alcohol + all_cancer_fh + season + bmi + dm + acc
Uterine cancer	Uterine	Physical Activity	Duration in 1-5 Min LIPA Bouts (Plain)	dur_day_LIG_bts_1_5_min_pla	Continuous Per SD	NA	dur_day_LIG_bts_1_5_min_plaPerSD	independent_pattern	Independent Pattern	0.98 [0.80;1.21]	0.865039593480394	0.595121004443196	Inverse	NA	NA	95477	202	TRUE	sex + race + tdi + smoking + alcohol + all_cancer_fh + season + bmi + dm + acc
Uterine cancer	Uterine	Physical Activity	Number of Activity Fragments During Waking Time (Plain)	FRAG_Nfrag_PA_day_pla	Continuous Per SD	NA	FRAG_Nfrag_PA_day_plaPerSD	independent_pattern	Independent Pattern	0.99 [0.83;1.17]	0.865543799997637	0.845809640248328	Inverse	NA	NA	95477	202	TRUE	sex + race + tdi + smoking + alcohol + all_cancer_fh + season + bmi + dm + acc
Uterine cancer	Uterine	Physical Activity	Number of Activity-to-Inactivity Transitions During Waking Time (Plain)	FRAG_Nfrag_PA2IN_day_pla	Continuous Per SD	NA	FRAG_Nfrag_PA2IN_day_plaPerSD	independent_pattern	Independent Pattern	0.99 [0.83;1.17]	0.865543799997637	0.845809640248328	Inverse	NA	NA	95477	202	TRUE	sex + race + tdi + smoking + alcohol + all_cancer_fh + season + bmi + dm + acc
Uterine cancer	Uterine	Physical Activity	Number of 5-10 Min MVPA Bouts (Weighted)	Nbouts_day_MVPA_bts_5_10_wei	Continuous Per SD	NA	Nbouts_day_MVPA_bts_5_10_weiPerSD	independent_pattern	Independent Pattern	0.98 [0.78;1.24]	0.866561816092776	0.168826822057071	Inverse	NA	NA	95477	202	TRUE	sex + race + tdi + smoking + alcohol + all_cancer_fh + season + bmi + dm + acc
Uterine cancer	Uterine	Physical Activity	Transition Probability Physical Activity to Inactivity During Waking Time	FRAG_TP_PA2IN_day	Continuous Per SD	NA	FRAG_TP_PA2IN_dayPerSD	independent_pattern	Independent Pattern	1.02 [0.85;1.22]	0.868497064412002	0.480151020798287	Positive	NA	NA	95477	202	TRUE	sex + race + tdi + smoking + alcohol + all_cancer_fh + season + bmi + dm + acc
Uterine cancer	Uterine	Physical Activity	Transition Probability Physical Inactivity to MVPA During Waking Time (Plain)	FRAG_TP_IN2MVPA_day_pla	Continuous Per SD	NA	FRAG_TP_IN2MVPA_day_plaPerSD	independent_pattern	Independent Pattern	0.98 [0.76;1.26]	0.872397376454279	0.452968221617981	Inverse	NA	NA	95477	202	TRUE	sex + race + tdi + smoking + alcohol + all_cancer_fh + season + bmi + dm + acc
Uterine cancer	Uterine	Physical Activity	Number of Inactivity-to-LIPA Transitions During Waking Time (Plain)	FRAG_Nfrag_IN2LIPA_day_pla	Continuous Per SD	NA	FRAG_Nfrag_IN2LIPA_day_plaPerSD	independent_pattern	Independent Pattern	0.99 [0.85;1.15]	0.876754242924944	0.503825808505481	Inverse	NA	NA	95477	202	TRUE	sex + race + tdi + smoking + alcohol + all_cancer_fh + season + bmi + dm + acc
Uterine cancer	Uterine	Physical Activity	Transition Probability Physical Activity to Inactivity During Waking Time (Plain)	FRAG_TP_PA2IN_day_pla	Continuous Per SD	NA	FRAG_TP_PA2IN_day_plaPerSD	independent_pattern	Independent Pattern	0.99 [0.82;1.19]	0.884576028275848	0.522701912134602	Inverse	NA	NA	95477	202	TRUE	sex + race + tdi + smoking + alcohol + all_cancer_fh + season + bmi + dm + acc
Uterine cancer	Uterine	Physical Activity	Number of Inactivity Fragments During Waking Time (Plain)	FRAG_Nfrag_IN_day_pla	Continuous Per SD	NA	FRAG_Nfrag_IN_day_plaPerSD	independent_pattern	Independent Pattern	0.99 [0.84;1.17]	0.891156107661957	0.753614901690303	Inverse	NA	NA	95477	202	TRUE	sex + race + tdi + smoking + alcohol + all_cancer_fh + season + bmi + dm + acc
Uterine cancer	Uterine	Physical Activity	Number of Inactivity-to-Activity Transitions During Waking Time (Plain)	FRAG_Nfrag_IN2PA_day_pla	Continuous Per SD	NA	FRAG_Nfrag_IN2PA_day_plaPerSD	independent_pattern	Independent Pattern	0.99 [0.84;1.17]	0.891156107661957	0.753614901690303	Inverse	NA	NA	95477	202	TRUE	sex + race + tdi + smoking + alcohol + all_cancer_fh + season + bmi + dm + acc
Uterine cancer	Uterine	Physical Activity	Mean Inactivity Fragment Duration During Waking Time (Plain)	FRAG_mean_dur_IN_day_pla	Continuous Per SD	NA	FRAG_mean_dur_IN_day_plaPerSD	independent_pattern	Independent Pattern	0.99 [0.86;1.14]	0.904329988943419	0.235524992891059	Inverse	NA	NA	95477	202	TRUE	sex + race + tdi + smoking + alcohol + all_cancer_fh + season + bmi + dm + acc
Uterine cancer	Uterine	Physical Activity	Power-Law Alpha of Activity Fragment Durations During Waking Time	FRAG_alpha_dur_PA_day	Continuous Per SD	NA	FRAG_alpha_dur_PA_dayPerSD	independent_pattern	Independent Pattern	1.01 [0.86;1.19]	0.907982824313058	0.491108088033717	Positive	NA	NA	95474	202	TRUE	sex + race + tdi + smoking + alcohol + all_cancer_fh + season + bmi + dm + acc
Uterine cancer	Uterine	Physical Activity	Transition Probability Physical Activity to Inactivity During Waking Time (Weighted)	FRAG_TP_PA2IN_day_wei	Continuous Per SD	NA	FRAG_TP_PA2IN_day_weiPerSD	independent_pattern	Independent Pattern	0.99 [0.82;1.19]	0.90801040248504	0.813887260763374	Inverse	NA	NA	95477	202	TRUE	sex + race + tdi + smoking + alcohol + all_cancer_fh + season + bmi + dm + acc
Uterine cancer	Uterine	Physical Activity	Number of 1-5 Min LIPA Bouts (Plain)	Nbouts_day_LIG_bts_1_5_pla	Continuous Per SD	NA	Nbouts_day_LIG_bts_1_5_plaPerSD	independent_pattern	Independent Pattern	1.01 [0.82;1.25]	0.909389081389429	0.538812710869346	Positive	NA	NA	95477	202	TRUE	sex + race + tdi + smoking + alcohol + all_cancer_fh + season + bmi + dm + acc
Uterine cancer	Uterine	Physical Activity	Coefficient of Variance of Activity Fragment Durations During Waking Time	FRAG_CoV_dur_PA_day	Continuous Per SD	NA	FRAG_CoV_dur_PA_dayPerSD	independent_pattern	Independent Pattern	1.01 [0.87;1.16]	0.913245401973636	0.905244628369546	Positive	NA	NA	95474	202	TRUE	sex + race + tdi + smoking + alcohol + all_cancer_fh + season + bmi + dm + acc
Uterine cancer	Uterine	Physical Activity	Number of Inactivity-to-MVPA Transitions During Waking Time (Weighted)	FRAG_Nfrag_IN2MVPA_day_wei	Continuous Per SD	NA	FRAG_Nfrag_IN2MVPA_day_weiPerSD	independent_pattern	Independent Pattern	1.01 [0.83;1.24]	0.923148455459311	0.256855486174933	Positive	NA	NA	95477	202	TRUE	sex + race + tdi + smoking + alcohol + all_cancer_fh + season + bmi + dm + acc
Uterine cancer	Uterine	Physical Activity	Transition Probability Physical Inactivity to MVPA During Waking Time (Weighted)	FRAG_TP_IN2MVPA_day_wei	Continuous Per SD	NA	FRAG_TP_IN2MVPA_day_weiPerSD	independent_pattern	Independent Pattern	0.99 [0.77;1.27]	0.935284587066345	0.26346272070806	Inverse	NA	NA	95477	202	TRUE	sex + race + tdi + smoking + alcohol + all_cancer_fh + season + bmi + dm + acc
Uterine cancer	Uterine	Physical Activity	Duration in 1-5 Min LIPA Bouts (Weighted)	dur_day_LIG_bts_1_5_min_wei	Continuous Per SD	NA	dur_day_LIG_bts_1_5_min_weiPerSD	independent_pattern	Independent Pattern	1.01 [0.82;1.24]	0.937065336034186	0.573134542642736	Positive	NA	NA	95477	202	TRUE	sex + race + tdi + smoking + alcohol + all_cancer_fh + season + bmi + dm + acc
Uterine cancer	Uterine	Physical Activity	Duration in 90-Min Inactivity Bouts (Weighted)	dur_day_IN_bts_90_min_wei	Continuous Per SD	NA	dur_day_IN_bts_90_min_weiPerSD	independent_pattern	Independent Pattern	0.99 [0.84;1.18]	0.943875175394274	0.941144250643819	Inverse	NA	NA	95477	202	TRUE	sex + race + tdi + smoking + alcohol + all_cancer_fh + season + bmi + dm + acc
Uterine cancer	Uterine	Physical Activity	x0.5 of Activity Fragment Durations During Waking Time (Plain)	FRAG_x0.5_dur_PA_day_pla	Continuous Per SD	NA	FRAG_x0.5_dur_PA_day_plaPerSD	independent_pattern	Independent Pattern	0.99 [0.84;1.18]	0.946780049881926	0.870854304422541	Inverse	NA	NA	95472	202	TRUE	sex + race + tdi + smoking + alcohol + all_cancer_fh + season + bmi + dm + acc
Uterine cancer	Uterine	Physical Activity	Number of PA Fragments per Minute IN PA During Waking Time (Plain)	FRAG_NFragPM_PA_day_pla	Continuous Per SD	NA	FRAG_NFragPM_PA_day_plaPerSD	independent_pattern	Independent Pattern	0.99 [0.83;1.20]	0.948636541784441	0.691640812087409	Inverse	NA	NA	95477	202	TRUE	sex + race + tdi + smoking + alcohol + all_cancer_fh + season + bmi + dm + acc
Uterine cancer	Uterine	Physical Activity	Duration in 5-10 Min MVPA Bouts (Plain)	dur_day_MVPA_bts_5_10_min_pla	Continuous Per SD	NA	dur_day_MVPA_bts_5_10_min_plaPerSD	independent_pattern	Independent Pattern	0.99 [0.78;1.26]	0.949155925438702	0.750718533909604	Inverse	NA	NA	95477	202	TRUE	sex + race + tdi + smoking + alcohol + all_cancer_fh + season + bmi + dm + acc
Uterine cancer	Uterine	Physical Activity	Coefficient of Variance of Activity Fragment Durations During Waking Time (Weighted)	FRAG_CoV_dur_PA_day_wei	Continuous Per SD	NA	FRAG_CoV_dur_PA_day_weiPerSD	independent_pattern	Independent Pattern	1.00 [0.87;1.16]	0.958874848544631	0.84182668674528	Positive	NA	NA	95472	202	TRUE	sex + race + tdi + smoking + alcohol + all_cancer_fh + season + bmi + dm + acc
Uterine cancer	Uterine	Sleep	Number of Sleep Period Bouts	number_sib_sleepperiod_AD_T5A5_mn	Continuous Per SD	NA	number_sib_sleepperiod_AD_T5A5_mnPerSD	independent_pattern	Independent Pattern	1.00 [0.87;1.16]	0.959696399943286	0.216207181680103	Positive	NA	NA	95477	202	TRUE	sex + race + tdi + smoking + alcohol + all_cancer_fh + season + bmi + dm + acc
Uterine cancer	Uterine	Sleep	Number of Awakenings	number_of_awakenings_AD_T5A5_mn	Continuous Per SD	NA	number_of_awakenings_AD_T5A5_mnPerSD	independent_pattern	Independent Pattern	1.00 [0.87;1.16]	0.959696399943293	0.216207181680103	Positive	NA	NA	95477	202	TRUE	sex + race + tdi + smoking + alcohol + all_cancer_fh + season + bmi + dm + acc
Uterine cancer	Uterine	Physical Activity	Number of Inactivity-to-MVPA Transitions During Waking Time (Plain)	FRAG_Nfrag_IN2MVPA_day_pla	Continuous Per SD	NA	FRAG_Nfrag_IN2MVPA_day_plaPerSD	independent_pattern	Independent Pattern	1.01 [0.82;1.23]	0.959966111136046	0.449532963872541	Positive	NA	NA	95477	202	TRUE	sex + race + tdi + smoking + alcohol + all_cancer_fh + season + bmi + dm + acc
Uterine cancer	Uterine	Circadian Rhythm	L10 Start Time	L10TIME_num	Continuous Per SD	NA	L10TIME_numPerSD	independent_pattern	Independent Pattern	1.00 [0.86;1.15]	0.961884726508168	0.983272591023758	Inverse	NA	NA	95477	202	TRUE	sex + race + tdi + smoking + alcohol + all_cancer_fh + season + bmi + dm + acc
Uterine cancer	Uterine	Physical Activity	Duration in 90-Min Inactivity Bouts (Plain)	dur_day_IN_bts_90_min_pla	Continuous Per SD	NA	dur_day_IN_bts_90_min_plaPerSD	independent_pattern	Independent Pattern	1.00 [0.85;1.19]	0.964492174340185	0.659621081186842	Positive	NA	NA	95477	202	TRUE	sex + race + tdi + smoking + alcohol + all_cancer_fh + season + bmi + dm + acc
Uterine cancer	Uterine	Physical Activity	Power-Law Alpha of Activity Fragment Durations During Waking Time (Weighted)	FRAG_alpha_dur_PA_day_wei	Continuous Per SD	NA	FRAG_alpha_dur_PA_day_weiPerSD	independent_pattern	Independent Pattern	1.00 [0.85;1.17]	0.968897397848233	0.643679467740113	Inverse	NA	NA	95472	202	TRUE	sex + race + tdi + smoking + alcohol + all_cancer_fh + season + bmi + dm + acc
Uterine cancer	Uterine	Physical Activity	Number of PA Fragments per Minute IN PA During Waking Time (Weighted)	FRAG_NFragPM_PA_day_wei	Continuous Per SD	NA	FRAG_NFragPM_PA_day_weiPerSD	independent_pattern	Independent Pattern	1.00 [0.83;1.20]	0.9734241821895	0.916616975310811	Inverse	NA	NA	95477	202	TRUE	sex + race + tdi + smoking + alcohol + all_cancer_fh + season + bmi + dm + acc
Uterine cancer	Uterine	Physical Activity	Number of Inactivity Fragments During Waking Time (Weighted)	FRAG_Nfrag_IN_day_wei	Continuous Per SD	NA	FRAG_Nfrag_IN_day_weiPerSD	independent_pattern	Independent Pattern	1.00 [0.85;1.19]	0.976030140309281	0.629302040342924	Positive	NA	NA	95477	202	TRUE	sex + race + tdi + smoking + alcohol + all_cancer_fh + season + bmi + dm + acc
Uterine cancer	Uterine	Physical Activity	Number of Inactivity-to-Activity Transitions During Waking Time (Weighted)	FRAG_Nfrag_IN2PA_day_wei	Continuous Per SD	NA	FRAG_Nfrag_IN2PA_day_weiPerSD	independent_pattern	Independent Pattern	1.00 [0.85;1.19]	0.976030140309281	0.629302040342924	Positive	NA	NA	95477	202	TRUE	sex + race + tdi + smoking + alcohol + all_cancer_fh + season + bmi + dm + acc
Uterine cancer	Uterine	Physical Activity	Duration in 60-90 Min Inactivity Bouts (Weighted)	dur_day_IN_bts_60_90_min_wei	Continuous Per SD	NA	dur_day_IN_bts_60_90_min_weiPerSD	independent_pattern	Independent Pattern	1.00 [0.86;1.16]	0.980946129242505	0.905510906442655	Inverse	NA	NA	95477	202	TRUE	sex + race + tdi + smoking + alcohol + all_cancer_fh + season + bmi + dm + acc
Uterine cancer	Uterine	Circadian Rhythm	L10 Activity Level	L10VALUE	Continuous Per SD	NA	L10VALUEPerSD	independent_pattern	Independent Pattern	1.00 [0.81;1.23]	0.986985210576377	0.921340320379037	Inverse	NA	NA	95477	202	TRUE	sex + race + tdi + smoking + alcohol + all_cancer_fh + season + bmi + dm + acc
Uterine cancer	Uterine	Physical Activity	Duration in 5-10 Min MVPA Bouts (Weighted)	dur_day_MVPA_bts_5_10_min_wei	Continuous Per SD	NA	dur_day_MVPA_bts_5_10_min_weiPerSD	independent_pattern	Independent Pattern	1.00 [0.79;1.26]	0.988436589681182	0.776776323088509	Inverse	NA	NA	95477	202	TRUE	sex + race + tdi + smoking + alcohol + all_cancer_fh + season + bmi + dm + acc
Uterine cancer	Uterine	Circadian Rhythm	M10 Start Time	M10TIME_num	Continuous Per SD	NA	M10TIME_numPerSD	independent_pattern	Independent Pattern	1.00 [0.86;1.16]	0.989511487966446	0.98863981016326	Inverse	NA	NA	95477	202	TRUE	sex + race + tdi + smoking + alcohol + all_cancer_fh + season + bmi + dm + acc
Uterine cancer	Uterine	Physical Activity	Number of Inactivity-to-LIPA Transitions During Waking Time (Weighted)	FRAG_Nfrag_IN2LIPA_day_wei	Continuous Per SD	NA	FRAG_Nfrag_IN2LIPA_day_weiPerSD	independent_pattern	Independent Pattern	1.00 [0.86;1.17]	0.99262222585209	0.589559686390442	Positive	NA	NA	95477	202	TRUE	sex + race + tdi + smoking + alcohol + all_cancer_fh + season + bmi + dm + acc
Uterine cancer	Uterine	Physical Activity	Duration in 60-90 Min Inactivity Bouts (Plain)	dur_day_IN_bts_60_90_min_pla	Continuous Per SD	NA	dur_day_IN_bts_60_90_min_plaPerSD	independent_pattern	Independent Pattern	1.00 [0.86;1.17]	0.996633817074937	0.874572481754491	Inverse	NA	NA	95477	202	TRUE	sex + race + tdi + smoking + alcohol + all_cancer_fh + season + bmi + dm + acc
Uterine cancer	Uterine	Physical Activity	Number of Activity Fragments During Waking Time (Weighted)	FRAG_Nfrag_PA_day_wei	Continuous Per SD	NA	FRAG_Nfrag_PA_day_weiPerSD	independent_pattern	Independent Pattern	1.00 [0.85;1.18]	0.998719033660367	0.849148052344178	Positive	NA	NA	95477	202	TRUE	sex + race + tdi + smoking + alcohol + all_cancer_fh + season + bmi + dm + acc
Uterine cancer	Uterine	Physical Activity	Number of Activity-to-Inactivity Transitions During Waking Time (Weighted)	FRAG_Nfrag_PA2IN_day_wei	Continuous Per SD	NA	FRAG_Nfrag_PA2IN_day_weiPerSD	independent_pattern	Independent Pattern	1.00 [0.85;1.18]	0.998719033660367	0.849148052344178	Positive	NA	NA	95477	202	TRUE	sex + race + tdi + smoking + alcohol + all_cancer_fh + season + bmi + dm + acc
Uterine cancer	Uterine	Circadian Rhythm	M5 Activity Level	M5VALUE	Tertile	T3	M5VALUECat3	independent_pattern	Independent Pattern	0.52 [0.31;0.85]	0.00939468160242116	0.0109474839619678	Inverse	35	31855	95477	202	TRUE	sex + race + tdi + smoking + alcohol + all_cancer_fh + season + bmi + dm + acc
Uterine cancer	Uterine	Physical Activity	Transition Probability Physical Activity to Inactivity During Sleep Period	FRAG_TP_PA2IN_spt	Tertile	T3	FRAG_TP_PA2IN_sptCat3	independent_pattern	Independent Pattern	0.64 [0.44;0.93]	0.018690896881963	0.0213347613910102	Inverse	44	31850	95477	202	TRUE	sex + race + tdi + smoking + alcohol + all_cancer_fh + season + bmi + dm + acc
Uterine cancer	Uterine	Physical Activity	Acceleration in 90-Min Inactivity Bouts (Weighted)	ACC_day_IN_bts_90_mg_wei	Tertile	T3	ACC_day_IN_bts_90_mg_weiCat3	independent_pattern	Independent Pattern	1.49 [1.05;2.12]	0.0258848458246196	0.0231743305896038	Positive	75	31148	93385	193	TRUE	sex + race + tdi + smoking + alcohol + all_cancer_fh + season + bmi + dm + acc
Uterine cancer	Uterine	Circadian Rhythm	Extended Cosinor Alpha	cosinorExt_alpha	Tertile	T3	cosinorExt_alphaCat3	independent_pattern	Independent Pattern	0.68 [0.48;0.97]	0.0327946814892936	0.0353160461612473	Inverse	56	31813	95477	202	TRUE	sex + race + tdi + smoking + alcohol + all_cancer_fh + season + bmi + dm + acc
Uterine cancer	Uterine	Physical Activity	Acceleration in 90-Min Inactivity Bouts (Plain)	ACC_day_IN_bts_90_mg_pla	Tertile	T3	ACC_day_IN_bts_90_mg_plaCat3	independent_pattern	Independent Pattern	1.47 [1.03;2.10]	0.0358571714134441	0.0394726207663139	Positive	71	31147	93385	193	TRUE	sex + race + tdi + smoking + alcohol + all_cancer_fh + season + bmi + dm + acc
Uterine cancer	Uterine	Physical Activity	Number of MVPA Fragments During Waking Time (Plain)	FRAG_Nfrag_MVPA_day_pla	Tertile	T3	FRAG_Nfrag_MVPA_day_plaCat3	independent_pattern	Independent Pattern	0.60 [0.37;0.98]	0.0395102952516747	0.0540271691102189	Inverse	44	31850	95477	202	TRUE	sex + race + tdi + smoking + alcohol + all_cancer_fh + season + bmi + dm + acc
Uterine cancer	Uterine	Sleep	Number of Sleep Fragments During Sleep Period	FRAG_Nfrag_sleep_spt	Tertile	T2	FRAG_Nfrag_sleep_sptCat2	independent_pattern	Independent Pattern	1.42 [1.02;2.00]	0.0399847820717988	0.11885371971277	Positive	81	31830	95477	202	TRUE	sex + race + tdi + smoking + alcohol + all_cancer_fh + season + bmi + dm + acc
Uterine cancer	Uterine	Physical Activity	Number of Wake Fragments During Sleep Period	FRAG_Nfrag_wake_spt	Tertile	T2	FRAG_Nfrag_wake_sptCat2	independent_pattern	Independent Pattern	1.42 [1.02;2.00]	0.0400008026540244	0.119123204638261	Positive	81	31829	95477	202	TRUE	sex + race + tdi + smoking + alcohol + all_cancer_fh + season + bmi + dm + acc
Uterine cancer	Uterine	Physical Activity	Duration in 30-60 Min Inactivity Bouts (Weighted)	dur_day_IN_bts_30_60_min_wei	Tertile	T3	dur_day_IN_bts_30_60_min_weiCat3	independent_pattern	Independent Pattern	1.44 [1.01;2.06]	0.0433290357876312	0.0452442020020903	Positive	77	31806	95477	202	TRUE	sex + race + tdi + smoking + alcohol + all_cancer_fh + season + bmi + dm + acc
Uterine cancer	Uterine	Physical Activity	Number of MVPA Fragments During Waking Time (Weighted)	FRAG_Nfrag_MVPA_day_wei	Tertile	T3	FRAG_Nfrag_MVPA_day_weiCat3	independent_pattern	Independent Pattern	0.61 [0.38;1.01]	0.0535503967157999	0.0790018550180851	Inverse	43	31849	95477	202	TRUE	sex + race + tdi + smoking + alcohol + all_cancer_fh + season + bmi + dm + acc
Uterine cancer	Uterine	Light	Nighttime Light	nighttime_light	Tertile	T2	nighttime_lightCat2	independent_pattern	Independent Pattern	1.40 [0.99;1.98]	0.0564806721490398	0.83560680864109	Positive	80	31578	94710	201	TRUE	sex + race + tdi + smoking + alcohol + all_cancer_fh + season + bmi + dm + acc
Uterine cancer	Uterine	Sleep	Sleep Regularity Index	SleepRegularityIndex2	Tertile	T3	SleepRegularityIndex2Cat3	independent_pattern	Independent Pattern	0.71 [0.49;1.03]	0.0715587980695727	0.185115362704462	Inverse	46	31790	95364	202	TRUE	sex + race + tdi + smoking + alcohol + all_cancer_fh + season + bmi + dm + acc
Uterine cancer	Uterine	Physical Activity	Acceleration in 1-5 Min MVPA Bouts (Plain)	ACC_day_MVPA_bts_1_5_mg_pla	Tertile	T3	ACC_day_MVPA_bts_1_5_mg_plaCat3	independent_pattern	Independent Pattern	1.39 [0.97;2.00]	0.0753800845332133	0.0731128488471689	Positive	54	31859	95456	202	TRUE	sex + race + tdi + smoking + alcohol + all_cancer_fh + season + bmi + dm + acc
Uterine cancer	Uterine	Physical Activity	Number of LIPA Fragments During Waking Time (Plain)	FRAG_Nfrag_LIPA_day_pla	Tertile	T3	FRAG_Nfrag_LIPA_day_plaCat3	independent_pattern	Independent Pattern	0.67 [0.42;1.05]	0.0776614319895272	0.0729732667362712	Inverse	52	31852	95477	202	TRUE	sex + race + tdi + smoking + alcohol + all_cancer_fh + season + bmi + dm + acc
Uterine cancer	Uterine	Circadian Rhythm	Extended Cosinor Amplitude	cosinorExt_amp	Tertile	T2	cosinorExt_ampCat2	independent_pattern	Independent Pattern	0.72 [0.50;1.04]	0.079119369899316	0.906615525912847	Inverse	57	31811	95477	202	TRUE	sex + race + tdi + smoking + alcohol + all_cancer_fh + season + bmi + dm + acc
Uterine cancer	Uterine	Physical Activity	Standard Deviation of Physical Activity Fragment Durations During Waking Time (Plain)	FRAG_SD_dur_PA_day_pla	Tertile	T2	FRAG_SD_dur_PA_day_plaCat2	independent_pattern	Independent Pattern	0.73 [0.51;1.04]	0.0844127182342032	0.250847036194195	Inverse	61	31826	95472	202	TRUE	sex + race + tdi + smoking + alcohol + all_cancer_fh + season + bmi + dm + acc
Uterine cancer	Uterine	Physical Activity	Duration in 30-60 Min Inactivity Bouts (Plain)	dur_day_IN_bts_30_60_min_pla	Tertile	T3	dur_day_IN_bts_30_60_min_plaCat3	independent_pattern	Independent Pattern	1.36 [0.96;1.93]	0.0848467744147991	0.0826854782784385	Positive	77	31806	95477	202	TRUE	sex + race + tdi + smoking + alcohol + all_cancer_fh + season + bmi + dm + acc
Uterine cancer	Uterine	Circadian Rhythm	Self-Similarity Parameter	SSP	Tertile	T3	SSPCat3	independent_pattern	Independent Pattern	0.72 [0.49;1.06]	0.093264236283155	0.10152211126544	Inverse	51	31813	95477	202	TRUE	sex + race + tdi + smoking + alcohol + all_cancer_fh + season + bmi + dm + acc
Uterine cancer	Uterine	Physical Activity	W0.5 of Activity Fragment Durations During Waking Time	FRAG_W0.5_dur_PA_day	Tertile	T3	FRAG_W0.5_dur_PA_dayCat3	independent_pattern	Independent Pattern	0.70 [0.47;1.06]	0.0932865175259915	0.15323506064216	Inverse	54	31825	95474	202	TRUE	sex + race + tdi + smoking + alcohol + all_cancer_fh + season + bmi + dm + acc
Uterine cancer	Uterine	Physical Activity	Acceleration in 30-60 Min Inactivity Bouts (Plain)	ACC_day_IN_bts_30_60_mg_pla	Tertile	T2	ACC_day_IN_bts_30_60_mg_plaCat2	independent_pattern	Independent Pattern	1.32 [0.95;1.83]	0.0937074332080937	0.459277020767391	Positive	84	31815	95462	202	TRUE	sex + race + tdi + smoking + alcohol + all_cancer_fh + season + bmi + dm + acc
Uterine cancer	Uterine	Physical Activity	Number of 10-20 Min Inactivity Bouts (Weighted)	Nbouts_day_IN_bts_10_20_wei	Tertile	T2	Nbouts_day_IN_bts_10_20_weiCat2	independent_pattern	Independent Pattern	1.33 [0.95;1.87]	0.0976602074599884	0.702653108244896	Positive	79	31812	95477	202	TRUE	sex + race + tdi + smoking + alcohol + all_cancer_fh + season + bmi + dm + acc
Uterine cancer	Uterine	Physical Activity	Number of 20-30 Min Inactivity Bouts (Weighted)	Nbouts_day_IN_bts_20_30_wei	Tertile	T3	Nbouts_day_IN_bts_20_30_weiCat3	independent_pattern	Independent Pattern	1.33 [0.94;1.89]	0.102256157680908	0.104689514069071	Positive	72	31835	95477	202	TRUE	sex + race + tdi + smoking + alcohol + all_cancer_fh + season + bmi + dm + acc
Uterine cancer	Uterine	Physical Activity	Acceleration in 10-20 Min Inactivity Bouts (Plain)	ACC_day_IN_bts_10_20_mg_pla	Tertile	T3	ACC_day_IN_bts_10_20_mg_plaCat3	independent_pattern	Independent Pattern	0.75 [0.53;1.06]	0.102851452539882	0.102396468053838	Inverse	59	31819	95470	202	TRUE	sex + race + tdi + smoking + alcohol + all_cancer_fh + season + bmi + dm + acc
Uterine cancer	Uterine	Physical Activity	Duration in 20-30 Min Inactivity Bouts (Weighted)	dur_day_IN_bts_20_30_min_wei	Tertile	T3	dur_day_IN_bts_20_30_min_weiCat3	independent_pattern	Independent Pattern	1.32 [0.94;1.86]	0.10678124895351	0.103246022786053	Positive	74	31828	95477	202	TRUE	sex + race + tdi + smoking + alcohol + all_cancer_fh + season + bmi + dm + acc
Uterine cancer	Uterine	Physical Activity	Number of 1-5 Min MVPA Bouts (Weighted)	Nbouts_day_MVPA_bts_1_5_wei	Tertile	T3	Nbouts_day_MVPA_bts_1_5_weiCat3	independent_pattern	Independent Pattern	0.68 [0.43;1.09]	0.110676386891295	0.115330440024578	Inverse	50	31836	95477	202	TRUE	sex + race + tdi + smoking + alcohol + all_cancer_fh + season + bmi + dm + acc
Uterine cancer	Uterine	Physical Activity	Unbouted Inactivity Duration (Weighted)	dur_day_IN_unbt_min_wei	Tertile	T2	dur_day_IN_unbt_min_weiCat2	independent_pattern	Independent Pattern	1.32 [0.94;1.84]	0.111584907356411	0.523907298462475	Positive	83	31828	95477	202	TRUE	sex + race + tdi + smoking + alcohol + all_cancer_fh + season + bmi + dm + acc
Uterine cancer	Uterine	Physical Activity	Transition Probability Physical Inactivity to Activity During Sleep Period	FRAG_TP_IN2PA_spt	Tertile	T3	FRAG_TP_IN2PA_sptCat3	independent_pattern	Independent Pattern	1.33 [0.94;1.89]	0.11178967355938	0.0958084121990837	Positive	82	31821	95477	202	TRUE	sex + race + tdi + smoking + alcohol + all_cancer_fh + season + bmi + dm + acc
Uterine cancer	Uterine	Physical Activity	Number of 30-60 Min Inactivity Bouts (Weighted)	Nbouts_day_IN_bts_30_60_wei	Tertile	T3	Nbouts_day_IN_bts_30_60_weiCat3	independent_pattern	Independent Pattern	1.32 [0.93;1.87]	0.11581463394199	0.115272568501	Positive	75	31807	95477	202	TRUE	sex + race + tdi + smoking + alcohol + all_cancer_fh + season + bmi + dm + acc
Uterine cancer	Uterine	Circadian Rhythm	L10 Activity Level	L10VALUE	Tertile	T2	L10VALUECat2	independent_pattern	Independent Pattern	1.31 [0.93;1.83]	0.119070153993768	0.921340320379037	Positive	81	31821	95477	202	TRUE	sex + race + tdi + smoking + alcohol + all_cancer_fh + season + bmi + dm + acc
Uterine cancer	Uterine	Sleep	Number of Sleep Fragments During Sleep Period	FRAG_Nfrag_sleep_spt	Tertile	T3	FRAG_Nfrag_sleep_sptCat3	independent_pattern	Independent Pattern	1.33 [0.93;1.90]	0.119710563267471	0.11885371971277	Positive	63	31842	95477	202	TRUE	sex + race + tdi + smoking + alcohol + all_cancer_fh + season + bmi + dm + acc
Uterine cancer	Uterine	Physical Activity	Number of Wake Fragments During Sleep Period	FRAG_Nfrag_wake_spt	Tertile	T3	FRAG_Nfrag_wake_sptCat3	independent_pattern	Independent Pattern	1.33 [0.93;1.90]	0.119970920945987	0.119123204638261	Positive	63	31842	95477	202	TRUE	sex + race + tdi + smoking + alcohol + all_cancer_fh + season + bmi + dm + acc
Uterine cancer	Uterine	Physical Activity	Acceleration in 10-20 Min Inactivity Bouts (Weighted)	ACC_day_IN_bts_10_20_mg_wei	Tertile	T3	ACC_day_IN_bts_10_20_mg_weiCat3	independent_pattern	Independent Pattern	0.76 [0.54;1.08]	0.120865395065446	0.124956463431266	Inverse	57	31816	95470	202	TRUE	sex + race + tdi + smoking + alcohol + all_cancer_fh + season + bmi + dm + acc
Uterine cancer	Uterine	Physical Activity	Number of Activity Fragments During Sleep Period	FRAG_Nfrag_PA_spt	Tertile	T3	FRAG_Nfrag_PA_sptCat3	independent_pattern	Independent Pattern	1.31 [0.93;1.85]	0.123948229951786	0.0942777282051796	Positive	83	31826	95477	202	TRUE	sex + race + tdi + smoking + alcohol + all_cancer_fh + season + bmi + dm + acc
Uterine cancer	Uterine	Physical Activity	Number of Inactivity Fragments During Sleep Period	FRAG_Nfrag_IN_spt	Tertile	T3	FRAG_Nfrag_IN_sptCat3	independent_pattern	Independent Pattern	1.31 [0.93;1.85]	0.12396710148827	0.0942988063484649	Positive	83	31826	95477	202	TRUE	sex + race + tdi + smoking + alcohol + all_cancer_fh + season + bmi + dm + acc
Uterine cancer	Uterine	Circadian Rhythm	L10 Start Time	L10TIME_num	Tertile	T2	L10TIME_numCat2	independent_pattern	Independent Pattern	1.30 [0.93;1.81]	0.130234049154008	0.983272591023758	Positive	78	31825	95477	202	TRUE	sex + race + tdi + smoking + alcohol + all_cancer_fh + season + bmi + dm + acc
Uterine cancer	Uterine	Physical Activity	Number of Inactivity-to-LIPA Transitions During Waking Time	FRAG_Nfrag_IN2LIPA_day	Tertile	T3	FRAG_Nfrag_IN2LIPA_dayCat3	independent_pattern	Independent Pattern	1.32 [0.92;1.88]	0.130460836246525	0.127813799463864	Positive	72	31830	95477	202	TRUE	sex + race + tdi + smoking + alcohol + all_cancer_fh + season + bmi + dm + acc
Uterine cancer	Uterine	Physical Activity	Gini Index of Activity Fragment Durations During Waking Time (Weighted)	FRAG_Gini_dur_PA_day_wei	Tertile	T3	FRAG_Gini_dur_PA_day_weiCat3	independent_pattern	Independent Pattern	0.70 [0.45;1.11]	0.132256937031354	0.155789569455841	Inverse	47	31845	95472	202	TRUE	sex + race + tdi + smoking + alcohol + all_cancer_fh + season + bmi + dm + acc
Uterine cancer	Uterine	Light	Morning Light	morning_light	Tertile	T3	morning_lightCat3	independent_pattern	Independent Pattern	1.34 [0.91;1.95]	0.135959756335642	0.106680024641904	Positive	77	31571	94710	201	TRUE	sex + race + tdi + smoking + alcohol + all_cancer_fh + season + bmi + dm + acc
Uterine cancer	Uterine	Physical Activity	Number of Inactivity Fragments During Waking Time	FRAG_Nfrag_IN_day	Tertile	T3	FRAG_Nfrag_IN_dayCat3	independent_pattern	Independent Pattern	1.32 [0.92;1.92]	0.136257624762482	0.136136606907665	Positive	70	31840	95477	202	TRUE	sex + race + tdi + smoking + alcohol + all_cancer_fh + season + bmi + dm + acc
Uterine cancer	Uterine	Physical Activity	Number of Inactivity-to-Activity Transitions During Waking Time	FRAG_Nfrag_IN2PA_day	Tertile	T3	FRAG_Nfrag_IN2PA_dayCat3	independent_pattern	Independent Pattern	1.32 [0.92;1.92]	0.136257624762482	0.136136606907665	Positive	70	31840	95477	202	TRUE	sex + race + tdi + smoking + alcohol + all_cancer_fh + season + bmi + dm + acc
Uterine cancer	Uterine	Physical Activity	Standard Deviation of Physical Activity Fragment Durations During Waking Time (Weighted)	FRAG_SD_dur_PA_day_wei	Tertile	T2	FRAG_SD_dur_PA_day_weiCat2	independent_pattern	Independent Pattern	0.76 [0.53;1.09]	0.1378823123504	0.471747031498936	Inverse	61	31825	95472	202	TRUE	sex + race + tdi + smoking + alcohol + all_cancer_fh + season + bmi + dm + acc
Uterine cancer	Uterine	Physical Activity	Acceleration in 90-Min Inactivity Bouts (Plain)	ACC_day_IN_bts_90_mg_pla	Tertile	T2	ACC_day_IN_bts_90_mg_plaCat2	independent_pattern	Independent Pattern	1.31 [0.92;1.87]	0.138521954471763	0.0394726207663139	Positive	68	31117	93385	193	TRUE	sex + race + tdi + smoking + alcohol + all_cancer_fh + season + bmi + dm + acc
Uterine cancer	Uterine	Physical Activity	Number of 30-60 Min Inactivity Bouts (Plain)	Nbouts_day_IN_bts_30_60_pla	Tertile	T3	Nbouts_day_IN_bts_30_60_plaCat3	independent_pattern	Independent Pattern	1.30 [0.92;1.85]	0.139371032492015	0.14314814940238	Positive	74	31807	95477	202	TRUE	sex + race + tdi + smoking + alcohol + all_cancer_fh + season + bmi + dm + acc
Uterine cancer	Uterine	Physical Activity	Number of 10-20 Min Inactivity Bouts (Plain)	Nbouts_day_IN_bts_10_20_pla	Tertile	T2	Nbouts_day_IN_bts_10_20_plaCat2	independent_pattern	Independent Pattern	1.29 [0.92;1.81]	0.14002670218179	0.785788894630507	Positive	78	31821	95477	202	TRUE	sex + race + tdi + smoking + alcohol + all_cancer_fh + season + bmi + dm + acc
Uterine cancer	Uterine	Physical Activity	Mean MVPA Fragment Duration During Waking Time	FRAG_mean_dur_MVPA_day	Tertile	T3	FRAG_mean_dur_MVPA_dayCat3	independent_pattern	Independent Pattern	1.36 [0.90;2.04]	0.144272786282687	0.146499617992061	Positive	58	31838	95459	202	TRUE	sex + race + tdi + smoking + alcohol + all_cancer_fh + season + bmi + dm + acc
Uterine cancer	Uterine	Physical Activity	Standard Deviation of Physical Activity Fragment Durations During Waking Time	FRAG_SD_dur_PA_day	Tertile	T2	FRAG_SD_dur_PA_dayCat2	independent_pattern	Independent Pattern	0.77 [0.54;1.09]	0.14460350725559	0.222775865884315	Inverse	63	31822	95474	202	TRUE	sex + race + tdi + smoking + alcohol + all_cancer_fh + season + bmi + dm + acc
Uterine cancer	Uterine	Physical Activity	Gini Index of Activity Fragment Durations During Waking Time (Plain)	FRAG_Gini_dur_PA_day_pla	Tertile	T3	FRAG_Gini_dur_PA_day_plaCat3	independent_pattern	Independent Pattern	0.71 [0.45;1.13]	0.148789281708149	0.174667480822193	Inverse	47	31844	95472	202	TRUE	sex + race + tdi + smoking + alcohol + all_cancer_fh + season + bmi + dm + acc
Uterine cancer	Uterine	Physical Activity	Number of LIPA Fragments During Waking Time (Plain)	FRAG_Nfrag_LIPA_day_pla	Tertile	T2	FRAG_Nfrag_LIPA_day_plaCat2	independent_pattern	Independent Pattern	0.77 [0.54;1.10]	0.149257824567762	0.0729732667362712	Inverse	64	31822	95477	202	TRUE	sex + race + tdi + smoking + alcohol + all_cancer_fh + season + bmi + dm + acc
Uterine cancer	Uterine	Physical Activity	Number of IN Fragments per Minute IN IN During Waking Time (Plain)	FRAG_NFragPM_IN_day_pla	Tertile	T3	FRAG_NFragPM_IN_day_plaCat3	independent_pattern	Independent Pattern	0.71 [0.45;1.13]	0.149377171104613	0.140512106887495	Inverse	49	31848	95477	202	TRUE	sex + race + tdi + smoking + alcohol + all_cancer_fh + season + bmi + dm + acc
Uterine cancer	Uterine	Physical Activity	Acceleration in 20-30 Min Inactivity Bouts (Plain)	ACC_day_IN_bts_20_30_mg_pla	Tertile	T2	ACC_day_IN_bts_20_30_mg_plaCat2	independent_pattern	Independent Pattern	1.26 [0.91;1.75]	0.163671380235163	0.530163818333705	Positive	81	31821	95451	202	TRUE	sex + race + tdi + smoking + alcohol + all_cancer_fh + season + bmi + dm + acc
Uterine cancer	Uterine	Physical Activity	Gini Index of Inactivity Fragment Durations During Waking Time (Weighted)	FRAG_Gini_dur_IN_day_wei	Tertile	T2	FRAG_Gini_dur_IN_day_weiCat2	independent_pattern	Independent Pattern	0.79 [0.56;1.10]	0.16576270302765	0.261591752644473	Inverse	62	31820	95472	202	TRUE	sex + race + tdi + smoking + alcohol + all_cancer_fh + season + bmi + dm + acc
Uterine cancer	Uterine	Physical Activity	Number of 5-10 Min MVPA Bouts (Weighted)	Nbouts_day_MVPA_bts_5_10_wei	Tertile	T3	Nbouts_day_MVPA_bts_5_10_weiCat3	independent_pattern	Independent Pattern	0.71 [0.44;1.15]	0.167375516977676	0.168826822057071	Inverse	50	31844	95477	202	TRUE	sex + race + tdi + smoking + alcohol + all_cancer_fh + season + bmi + dm + acc
Uterine cancer	Uterine	Physical Activity	Acceleration in 1-5 Min MVPA Bouts (Weighted)	ACC_day_MVPA_bts_1_5_mg_wei	Tertile	T3	ACC_day_MVPA_bts_1_5_mg_weiCat3	independent_pattern	Independent Pattern	1.29 [0.90;1.86]	0.169083935605916	0.168995685027791	Positive	53	31859	95456	202	TRUE	sex + race + tdi + smoking + alcohol + all_cancer_fh + season + bmi + dm + acc
Uterine cancer	Uterine	Physical Activity	Gini Index of Inactivity Fragment Durations During Waking Time (Plain)	FRAG_Gini_dur_IN_day_pla	Tertile	T2	FRAG_Gini_dur_IN_day_plaCat2	independent_pattern	Independent Pattern	0.79 [0.57;1.11]	0.171538466977882	0.205685749153841	Inverse	63	31828	95472	202	TRUE	sex + race + tdi + smoking + alcohol + all_cancer_fh + season + bmi + dm + acc
Uterine cancer	Uterine	Physical Activity	Unbouted Inactivity Duration (Plain)	dur_day_IN_unbt_min_pla	Tertile	T2	dur_day_IN_unbt_min_plaCat2	independent_pattern	Independent Pattern	1.26 [0.90;1.77]	0.173713756855801	0.545816390577047	Positive	81	31825	95477	202	TRUE	sex + race + tdi + smoking + alcohol + all_cancer_fh + season + bmi + dm + acc
Uterine cancer	Uterine	Physical Activity	Duration in 20-30 Min Inactivity Bouts (Plain)	dur_day_IN_bts_20_30_min_pla	Tertile	T3	dur_day_IN_bts_20_30_min_plaCat3	independent_pattern	Independent Pattern	1.27 [0.90;1.78]	0.174375900324494	0.171667821726411	Positive	72	31830	95477	202	TRUE	sex + race + tdi + smoking + alcohol + all_cancer_fh + season + bmi + dm + acc
Uterine cancer	Uterine	Physical Activity	Duration in 30-60 Min Inactivity Bouts (Weighted)	dur_day_IN_bts_30_60_min_wei	Tertile	T2	dur_day_IN_bts_30_60_min_weiCat2	independent_pattern	Independent Pattern	1.28 [0.90;1.83]	0.175112208288287	0.0452442020020903	Positive	71	31825	95477	202	TRUE	sex + race + tdi + smoking + alcohol + all_cancer_fh + season + bmi + dm + acc
Uterine cancer	Uterine	Physical Activity	Acceleration in 5-10 Min MVPA Bouts (Weighted)	ACC_day_MVPA_bts_5_10_mg_wei	Tertile	T2	ACC_day_MVPA_bts_5_10_mg_weiCat2	independent_pattern	Independent Pattern	0.79 [0.56;1.12]	0.182043952624165	0.337482118767197	Inverse	51	31678	94974	201	TRUE	sex + race + tdi + smoking + alcohol + all_cancer_fh + season + bmi + dm + acc
Uterine cancer	Uterine	Physical Activity	Acceleration in 20-30 Min Inactivity Bouts (Weighted)	ACC_day_IN_bts_20_30_mg_wei	Tertile	T2	ACC_day_IN_bts_20_30_mg_weiCat2	independent_pattern	Independent Pattern	1.25 [0.90;1.72]	0.185278445252279	0.269178095671188	Positive	82	31819	95451	202	TRUE	sex + race + tdi + smoking + alcohol + all_cancer_fh + season + bmi + dm + acc
Uterine cancer	Uterine	Physical Activity	Acceleration in 5-10 Min MVPA Bouts (Plain)	ACC_day_MVPA_bts_5_10_mg_pla	Tertile	T2	ACC_day_MVPA_bts_5_10_mg_plaCat2	independent_pattern	Independent Pattern	0.79 [0.56;1.12]	0.18771920963543	0.30020635013992	Inverse	51	31681	94974	201	TRUE	sex + race + tdi + smoking + alcohol + all_cancer_fh + season + bmi + dm + acc
Uterine cancer	Uterine	Step Count	Peak 30-Minute Cadence	mean_peak_30min_cadence	Tertile	T2	mean_peak_30min_cadenceCat2	independent_pattern	Independent Pattern	1.25 [0.89;1.76]	0.189192291221169	0.780403991134637	Positive	71	31845	95477	202	TRUE	sex + race + tdi + smoking + alcohol + all_cancer_fh + season + bmi + dm + acc
Uterine cancer	Uterine	Physical Activity	Number of 20-30 Min Inactivity Bouts (Plain)	Nbouts_day_IN_bts_20_30_pla	Tertile	T3	Nbouts_day_IN_bts_20_30_plaCat3	independent_pattern	Independent Pattern	1.26 [0.89;1.77]	0.189876486337829	0.188441776201058	Positive	71	31835	95477	202	TRUE	sex + race + tdi + smoking + alcohol + all_cancer_fh + season + bmi + dm + acc
Uterine cancer	Uterine	Physical Activity	Number of Activity Fragments During Waking Time	FRAG_Nfrag_PA_day	Tertile	T3	FRAG_Nfrag_PA_dayCat3	independent_pattern	Independent Pattern	1.27 [0.88;1.84]	0.198454941077645	0.201248115578307	Positive	69	31840	95477	202	TRUE	sex + race + tdi + smoking + alcohol + all_cancer_fh + season + bmi + dm + acc
Uterine cancer	Uterine	Physical Activity	Number of Activity-to-Inactivity Transitions During Waking Time	FRAG_Nfrag_PA2IN_day	Tertile	T3	FRAG_Nfrag_PA2IN_dayCat3	independent_pattern	Independent Pattern	1.27 [0.88;1.84]	0.198454941077645	0.201248115578307	Positive	69	31840	95477	202	TRUE	sex + race + tdi + smoking + alcohol + all_cancer_fh + season + bmi + dm + acc
Uterine cancer	Uterine	Physical Activity	Mean LIPA Fragment Duration During Waking Time (Plain)	FRAG_mean_dur_LIPA_day_pla	Tertile	T3	FRAG_mean_dur_LIPA_day_plaCat3	independent_pattern	Independent Pattern	0.79 [0.55;1.14]	0.206382236127089	0.162989173207485	Inverse	76	31766	95476	202	TRUE	sex + race + tdi + smoking + alcohol + all_cancer_fh + season + bmi + dm + acc
Uterine cancer	Uterine	Physical Activity	Standard Deviation of Physical Activity Fragment Durations During Waking Time	FRAG_SD_dur_PA_day	Tertile	T3	FRAG_SD_dur_PA_dayCat3	independent_pattern	Independent Pattern	0.75 [0.49;1.17]	0.20691953790373	0.222775865884315	Inverse	54	31833	95474	202	TRUE	sex + race + tdi + smoking + alcohol + all_cancer_fh + season + bmi + dm + acc
Uterine cancer	Uterine	Sleep	Number of Sleep Period Bouts	number_sib_sleepperiod_AD_T5A5_mn	Tertile	T3	number_sib_sleepperiod_AD_T5A5_mnCat3	independent_pattern	Independent Pattern	0.80 [0.56;1.14]	0.210885014032772	0.216207181680103	Inverse	53	31850	95477	202	TRUE	sex + race + tdi + smoking + alcohol + all_cancer_fh + season + bmi + dm + acc
Uterine cancer	Uterine	Sleep	Number of Awakenings	number_of_awakenings_AD_T5A5_mn	Tertile	T3	number_of_awakenings_AD_T5A5_mnCat3	independent_pattern	Independent Pattern	0.80 [0.56;1.14]	0.210885014032772	0.216207181680103	Inverse	53	31850	95477	202	TRUE	sex + race + tdi + smoking + alcohol + all_cancer_fh + season + bmi + dm + acc
Uterine cancer	Uterine	Physical Activity	Gini Index of Inactivity Fragment Durations During Waking Time (Plain)	FRAG_Gini_dur_IN_day_pla	Tertile	T3	FRAG_Gini_dur_IN_day_plaCat3	independent_pattern	Independent Pattern	0.81 [0.58;1.13]	0.212245307357083	0.205685749153841	Inverse	64	31819	95472	202	TRUE	sex + race + tdi + smoking + alcohol + all_cancer_fh + season + bmi + dm + acc
Uterine cancer	Uterine	Physical Activity	Number of MVPA Fragments During Waking Time	FRAG_Nfrag_MVPA_day	Tertile	T2	FRAG_Nfrag_MVPA_dayCat2	independent_pattern	Independent Pattern	1.26 [0.87;1.81]	0.216247388188956	0.876558583194831	Positive	75	31823	95477	202	TRUE	sex + race + tdi + smoking + alcohol + all_cancer_fh + season + bmi + dm + acc
Uterine cancer	Uterine	Physical Activity	Power-Law Alpha of Inactivity Fragment Durations During Waking Time (Plain)	FRAG_alpha_dur_IN_day_pla	Tertile	T3	FRAG_alpha_dur_IN_day_plaCat3	independent_pattern	Independent Pattern	0.76 [0.48;1.18]	0.218698684646457	0.225611866868928	Inverse	50	31844	95472	202	TRUE	sex + race + tdi + smoking + alcohol + all_cancer_fh + season + bmi + dm + acc
Uterine cancer	Uterine	Circadian Rhythm	Extended Cosinor Minimum	cosinorExt_minimum	Tertile	T3	cosinorExt_minimumCat3	independent_pattern	Independent Pattern	0.80 [0.55;1.14]	0.219352247534515	0.353727468117729	Inverse	52	31821	95477	202	TRUE	sex + race + tdi + smoking + alcohol + all_cancer_fh + season + bmi + dm + acc
Uterine cancer	Uterine	Physical Activity	Duration in 10-20 Min Inactivity Bouts (Plain)	dur_day_IN_bts_10_20_min_pla	Tertile	T2	dur_day_IN_bts_10_20_min_plaCat2	independent_pattern	Independent Pattern	1.24 [0.88;1.75]	0.221691652703167	0.393599934377549	Positive	74	31830	95477	202	TRUE	sex + race + tdi + smoking + alcohol + all_cancer_fh + season + bmi + dm + acc
Uterine cancer	Uterine	Physical Activity	Standard Deviation of Physical Activity Fragment Durations During Waking Time (Plain)	FRAG_SD_dur_PA_day_pla	Tertile	T3	FRAG_SD_dur_PA_day_plaCat3	independent_pattern	Independent Pattern	0.76 [0.49;1.18]	0.224771856390859	0.250847036194195	Inverse	56	31828	95472	202	TRUE	sex + race + tdi + smoking + alcohol + all_cancer_fh + season + bmi + dm + acc
Uterine cancer	Uterine	Circadian Rhythm	Interdaily Stability	IS	Tertile	T2	ISCat2	independent_pattern	Independent Pattern	0.81 [0.57;1.14]	0.226626390692001	0.523040053172327	Inverse	62	31825	95477	202	TRUE	sex + race + tdi + smoking + alcohol + all_cancer_fh + season + bmi + dm + acc
Uterine cancer	Uterine	Circadian Rhythm	Intradaily Variability	IV	Tertile	T3	IVCat3	independent_pattern	Independent Pattern	1.28 [0.86;1.91]	0.229772648894192	0.242532332597701	Positive	82	31809	95477	202	TRUE	sex + race + tdi + smoking + alcohol + all_cancer_fh + season + bmi + dm + acc
Uterine cancer	Uterine	Physical Activity	W0.5 of Inactivity Fragment Durations During Waking Time (Plain)	FRAG_W0.5_dur_IN_day_pla	Tertile	T3	FRAG_W0.5_dur_IN_day_plaCat3	independent_pattern	Independent Pattern	1.29 [0.85;1.96]	0.236490664362761	0.237131388797762	Positive	82	31819	95472	202	TRUE	sex + race + tdi + smoking + alcohol + all_cancer_fh + season + bmi + dm + acc
Uterine cancer	Uterine	Physical Activity	Number of LIPA Fragments During Waking Time (Weighted)	FRAG_Nfrag_LIPA_day_wei	Tertile	T3	FRAG_Nfrag_LIPA_day_weiCat3	independent_pattern	Independent Pattern	0.76 [0.47;1.21]	0.238992536822676	0.242646951972879	Inverse	52	31852	95477	202	TRUE	sex + race + tdi + smoking + alcohol + all_cancer_fh + season + bmi + dm + acc
Uterine cancer	Uterine	Physical Activity	Number of Inactivity-to-MVPA Transitions During Waking Time (Weighted)	FRAG_Nfrag_IN2MVPA_day_wei	Tertile	T3	FRAG_Nfrag_IN2MVPA_day_weiCat3	independent_pattern	Independent Pattern	0.77 [0.49;1.20]	0.252373307570961	0.256855486174933	Inverse	45	31864	95477	202	TRUE	sex + race + tdi + smoking + alcohol + all_cancer_fh + season + bmi + dm + acc
Uterine cancer	Uterine	Physical Activity	Acceleration in 10-Min LIPA Bouts (Weighted)	ACC_day_LIG_bts_10_mg_wei	Tertile	T3	ACC_day_LIG_bts_10_mg_weiCat3	independent_pattern	Independent Pattern	1.24 [0.86;1.79]	0.253486698158567	0.258538590220114	Positive	71	31828	95451	202	TRUE	sex + race + tdi + smoking + alcohol + all_cancer_fh + season + bmi + dm + acc
Uterine cancer	Uterine	Circadian Rhythm	L5 Start Time	L5TIME_num	Tertile	T2	L5TIME_numCat2	independent_pattern	Independent Pattern	0.82 [0.58;1.16]	0.255042555394665	0.666385628278766	Inverse	60	31824	95477	202	TRUE	sex + race + tdi + smoking + alcohol + all_cancer_fh + season + bmi + dm + acc
Uterine cancer	Uterine	Physical Activity	Mean LIPA Fragment Duration During Waking Time (Weighted)	FRAG_mean_dur_LIPA_day_wei	Tertile	T3	FRAG_mean_dur_LIPA_day_weiCat3	independent_pattern	Independent Pattern	0.81 [0.56;1.17]	0.255494844789178	0.225751479517015	Inverse	78	31766	95476	202	TRUE	sex + race + tdi + smoking + alcohol + all_cancer_fh + season + bmi + dm + acc
Uterine cancer	Uterine	Circadian Rhythm	Extended Cosinor Alpha	cosinorExt_alpha	Tertile	T2	cosinorExt_alphaCat2	independent_pattern	Independent Pattern	0.83 [0.60;1.15]	0.257635545458869	0.0353160461612473	Inverse	70	31816	95477	202	TRUE	sex + race + tdi + smoking + alcohol + all_cancer_fh + season + bmi + dm + acc
Uterine cancer	Uterine	Physical Activity	Acceleration in 20-30 Min Inactivity Bouts (Weighted)	ACC_day_IN_bts_20_30_mg_wei	Tertile	T3	ACC_day_IN_bts_20_30_mg_weiCat3	independent_pattern	Independent Pattern	0.81 [0.56;1.17]	0.257964145360105	0.269178095671188	Inverse	54	31818	95451	202	TRUE	sex + race + tdi + smoking + alcohol + all_cancer_fh + season + bmi + dm + acc
Uterine cancer	Uterine	Physical Activity	Mean Inactivity Fragment Duration During Waking Time (Plain)	FRAG_mean_dur_IN_day_pla	Tertile	T3	FRAG_mean_dur_IN_day_plaCat3	independent_pattern	Independent Pattern	1.29 [0.83;2.02]	0.258153499034938	0.235524992891059	Positive	82	31821	95477	202	TRUE	sex + race + tdi + smoking + alcohol + all_cancer_fh + season + bmi + dm + acc
Uterine cancer	Uterine	Physical Activity	Transition Probability Physical Inactivity to Activity During Waking Time (Plain)	FRAG_TP_IN2PA_day_pla	Tertile	T3	FRAG_TP_IN2PA_day_plaCat3	independent_pattern	Independent Pattern	0.77 [0.49;1.21]	0.261678159551006	0.260446010005003	Inverse	53	31853	95477	202	TRUE	sex + race + tdi + smoking + alcohol + all_cancer_fh + season + bmi + dm + acc
Uterine cancer	Uterine	Physical Activity	Acceleration in 10-Min LIPA Bouts (Weighted)	ACC_day_LIG_bts_10_mg_wei	Tertile	T2	ACC_day_LIG_bts_10_mg_weiCat2	independent_pattern	Independent Pattern	1.22 [0.86;1.74]	0.263560889902715	0.258538590220114	Positive	71	31821	95451	202	TRUE	sex + race + tdi + smoking + alcohol + all_cancer_fh + season + bmi + dm + acc
Uterine cancer	Uterine	Physical Activity	Mean LIPA Fragment Duration During Waking Time	FRAG_mean_dur_LIPA_day	Tertile	T3	FRAG_mean_dur_LIPA_dayCat3	independent_pattern	Independent Pattern	0.81 [0.56;1.17]	0.263610939782494	0.233198136795856	Inverse	78	31769	95476	202	TRUE	sex + race + tdi + smoking + alcohol + all_cancer_fh + season + bmi + dm + acc
Uterine cancer	Uterine	Physical Activity	Duration in 1-5 Min MVPA Bouts (Weighted)	dur_day_MVPA_bts_1_5_min_wei	Tertile	T3	dur_day_MVPA_bts_1_5_min_weiCat3	independent_pattern	Independent Pattern	0.76 [0.47;1.23]	0.26424910337596	0.28803490621747	Inverse	49	31843	95477	202	TRUE	sex + race + tdi + smoking + alcohol + all_cancer_fh + season + bmi + dm + acc
Uterine cancer	Uterine	Physical Activity	Acceleration in 5-10 Min MVPA Bouts (Plain)	ACC_day_MVPA_bts_5_10_mg_pla	Tertile	T3	ACC_day_MVPA_bts_5_10_mg_plaCat3	independent_pattern	Independent Pattern	1.22 [0.86;1.72]	0.266260475926944	0.30020635013992	Positive	56	31689	94974	201	TRUE	sex + race + tdi + smoking + alcohol + all_cancer_fh + season + bmi + dm + acc
Uterine cancer	Uterine	Physical Activity	Acceleration in 1-5 Min MVPA Bouts (Plain)	ACC_day_MVPA_bts_1_5_mg_pla	Tertile	T2	ACC_day_MVPA_bts_1_5_mg_plaCat2	independent_pattern	Independent Pattern	1.21 [0.87;1.69]	0.266429431451967	0.0731128488471689	Positive	68	31825	95456	202	TRUE	sex + race + tdi + smoking + alcohol + all_cancer_fh + season + bmi + dm + acc
Uterine cancer	Uterine	Physical Activity	Acceleration in 30-60 Min Inactivity Bouts (Weighted)	ACC_day_IN_bts_30_60_mg_wei	Tertile	T2	ACC_day_IN_bts_30_60_mg_weiCat2	independent_pattern	Independent Pattern	1.20 [0.87;1.66]	0.268268434052665	0.352052364419469	Positive	80	31813	95462	202	TRUE	sex + race + tdi + smoking + alcohol + all_cancer_fh + season + bmi + dm + acc
Uterine cancer	Uterine	Physical Activity	Transition Probability Physical Inactivity to MVPA During Waking Time (Weighted)	FRAG_TP_IN2MVPA_day_wei	Tertile	T3	FRAG_TP_IN2MVPA_day_weiCat3	independent_pattern	Independent Pattern	0.76 [0.46;1.24]	0.269023540532091	0.26346272070806	Inverse	45	31863	95477	202	TRUE	sex + race + tdi + smoking + alcohol + all_cancer_fh + season + bmi + dm + acc
Uterine cancer	Uterine	Sleep	Sleep Efficiency After Onset (Plain)	sleep_efficiency_after_onset_pla	Tertile	T2	sleep_efficiency_after_onset_plaCat2	independent_pattern	Independent Pattern	0.82 [0.58;1.16]	0.269128688467762	0.408198308992615	Inverse	66	31827	95477	202	TRUE	sex + race + tdi + smoking + alcohol + all_cancer_fh + season + bmi + dm + acc
Uterine cancer	Uterine	Physical Activity	Gini Index of Inactivity Fragment Durations During Waking Time (Weighted)	FRAG_Gini_dur_IN_day_wei	Tertile	T3	FRAG_Gini_dur_IN_day_weiCat3	independent_pattern	Independent Pattern	0.83 [0.59;1.16]	0.270477295310852	0.261591752644473	Inverse	65	31821	95472	202	TRUE	sex + race + tdi + smoking + alcohol + all_cancer_fh + season + bmi + dm + acc
Uterine cancer	Uterine	Circadian Rhythm	M10 Activity Level	M10VALUE	Tertile	T3	M10VALUECat3	independent_pattern	Independent Pattern	0.70 [0.38;1.32]	0.271340615728056	0.286761337592061	Inverse	43	31852	95477	202	TRUE	sex + race + tdi + smoking + alcohol + all_cancer_fh + season + bmi + dm + acc
Uterine cancer	Uterine	Physical Activity	Number of Inactivity Fragments During Waking Time (Weighted)	FRAG_Nfrag_IN_day_wei	Tertile	T2	FRAG_Nfrag_IN_day_weiCat2	independent_pattern	Independent Pattern	1.21 [0.86;1.71]	0.276919588134218	0.629302040342924	Positive	74	31823	95477	202	TRUE	sex + race + tdi + smoking + alcohol + all_cancer_fh + season + bmi + dm + acc
Uterine cancer	Uterine	Physical Activity	Number of Inactivity-to-Activity Transitions During Waking Time (Weighted)	FRAG_Nfrag_IN2PA_day_wei	Tertile	T2	FRAG_Nfrag_IN2PA_day_weiCat2	independent_pattern	Independent Pattern	1.21 [0.86;1.71]	0.276919588134218	0.629302040342924	Positive	74	31823	95477	202	TRUE	sex + race + tdi + smoking + alcohol + all_cancer_fh + season + bmi + dm + acc
Uterine cancer	Uterine	Physical Activity	Number of 20-30 Min Inactivity Bouts (Weighted)	Nbouts_day_IN_bts_20_30_wei	Tertile	T2	Nbouts_day_IN_bts_20_30_weiCat2	independent_pattern	Independent Pattern	1.21 [0.86;1.71]	0.27893083079656	0.104689514069071	Positive	70	31824	95477	202	TRUE	sex + race + tdi + smoking + alcohol + all_cancer_fh + season + bmi + dm + acc
Uterine cancer	Uterine	Physical Activity	Number of 1-5 Min MVPA Bouts (Plain)	Nbouts_day_MVPA_bts_1_5_pla	Tertile	T3	Nbouts_day_MVPA_bts_1_5_plaCat3	independent_pattern	Independent Pattern	0.77 [0.48;1.24]	0.280966672767145	0.287109973265052	Inverse	53	31834	95477	202	TRUE	sex + race + tdi + smoking + alcohol + all_cancer_fh + season + bmi + dm + acc
Uterine cancer	Uterine	Physical Activity	Acceleration in 5-10 Min MVPA Bouts (Weighted)	ACC_day_MVPA_bts_5_10_mg_wei	Tertile	T3	ACC_day_MVPA_bts_5_10_mg_weiCat3	independent_pattern	Independent Pattern	1.20 [0.85;1.69]	0.301491820340607	0.337482118767197	Positive	56	31691	94974	201	TRUE	sex + race + tdi + smoking + alcohol + all_cancer_fh + season + bmi + dm + acc
Uterine cancer	Uterine	Physical Activity	x0.5 of Inactivity Fragment Durations During Waking Time	FRAG_x0.5_dur_IN_day	Tertile	T2	FRAG_x0.5_dur_IN_dayCat2	independent_pattern	Independent Pattern	1.22 [0.83;1.79]	0.302473429433813	0.383449817295516	Positive	71	31821	95474	202	TRUE	sex + race + tdi + smoking + alcohol + all_cancer_fh + season + bmi + dm + acc
Uterine cancer	Uterine	Sleep	Transition Probability Sleep to Wake During Sleep Period	FRAG_TP_sleep2wake_spt	Tertile	T3	FRAG_TP_sleep2wake_sptCat3	independent_pattern	Independent Pattern	1.19 [0.85;1.67]	0.305935050220772	0.289390584056995	Positive	66	31847	95477	202	TRUE	sex + race + tdi + smoking + alcohol + all_cancer_fh + season + bmi + dm + acc
Uterine cancer	Uterine	Physical Activity	Number of IN Fragments per Minute IN IN During Waking Time (Weighted)	FRAG_NFragPM_IN_day_wei	Tertile	T3	FRAG_NFragPM_IN_day_weiCat3	independent_pattern	Independent Pattern	0.79 [0.50;1.25]	0.311745831767484	0.288392019426226	Inverse	50	31846	95477	202	TRUE	sex + race + tdi + smoking + alcohol + all_cancer_fh + season + bmi + dm + acc
Uterine cancer	Uterine	Circadian Rhythm	Cosinor Mesor	cosinor_mes	Tertile	T2	cosinor_mesCat2	independent_pattern	Independent Pattern	1.21 [0.83;1.76]	0.319698240677276	0.818401932998601	Positive	78	31831	95477	202	TRUE	sex + race + tdi + smoking + alcohol + all_cancer_fh + season + bmi + dm + acc
Uterine cancer	Uterine	Physical Activity	x0.5 of Inactivity Fragment Durations During Waking Time	FRAG_x0.5_dur_IN_day	Tertile	T3	FRAG_x0.5_dur_IN_dayCat3	independent_pattern	Independent Pattern	1.25 [0.81;1.94]	0.32026072216504	0.383449817295516	Positive	79	31809	95474	202	TRUE	sex + race + tdi + smoking + alcohol + all_cancer_fh + season + bmi + dm + acc
Uterine cancer	Uterine	Physical Activity	Power-Law Alpha of Inactivity Fragment Durations During Waking Time	FRAG_alpha_dur_IN_day	Tertile	T3	FRAG_alpha_dur_IN_dayCat3	independent_pattern	Independent Pattern	0.80 [0.52;1.24]	0.320453810502127	0.326552295718217	Inverse	52	31843	95474	202	TRUE	sex + race + tdi + smoking + alcohol + all_cancer_fh + season + bmi + dm + acc
Uterine cancer	Uterine	Circadian Rhythm	Autocorrelation Phi	phi	Tertile	T3	phiCat3	independent_pattern	Independent Pattern	0.82 [0.55;1.22]	0.322267514693471	0.337995761284675	Inverse	51	31846	95477	202	TRUE	sex + race + tdi + smoking + alcohol + all_cancer_fh + season + bmi + dm + acc
Uterine cancer	Uterine	Physical Activity	W0.5 of Activity Fragment Durations During Waking Time (Weighted)	FRAG_W0.5_dur_PA_day_wei	Tertile	T2	FRAG_W0.5_dur_PA_day_weiCat2	independent_pattern	Independent Pattern	1.19 [0.84;1.69]	0.325789400198282	0.924070702759729	Positive	79	31809	95472	202	TRUE	sex + race + tdi + smoking + alcohol + all_cancer_fh + season + bmi + dm + acc
Uterine cancer	Uterine	Physical Activity	W0.5 of Inactivity Fragment Durations During Waking Time	FRAG_W0.5_dur_IN_day	Tertile	T2	FRAG_W0.5_dur_IN_dayCat2	independent_pattern	Independent Pattern	1.20 [0.84;1.72]	0.325943248723987	0.551057523713505	Positive	72	31825	95474	202	TRUE	sex + race + tdi + smoking + alcohol + all_cancer_fh + season + bmi + dm + acc
Uterine cancer	Uterine	Physical Activity	Duration in 5-10 Min LIPA Bouts (Plain)	dur_day_LIG_bts_5_10_min_pla	Tertile	T2	dur_day_LIG_bts_5_10_min_plaCat2	independent_pattern	Independent Pattern	0.84 [0.59;1.19]	0.329176934896695	0.79665706743753	Inverse	63	31816	95477	202	TRUE	sex + race + tdi + smoking + alcohol + all_cancer_fh + season + bmi + dm + acc
Uterine cancer	Uterine	Physical Activity	Duration in 1-5 Min MVPA Bouts (Plain)	dur_day_MVPA_bts_1_5_min_pla	Tertile	T3	dur_day_MVPA_bts_1_5_min_plaCat3	independent_pattern	Independent Pattern	0.78 [0.48;1.28]	0.329645646415972	0.349180651123229	Inverse	50	31841	95477	202	TRUE	sex + race + tdi + smoking + alcohol + all_cancer_fh + season + bmi + dm + acc
Uterine cancer	Uterine	Light	Afternoon Light	afternoon_light	Tertile	T2	afternoon_lightCat2	independent_pattern	Independent Pattern	0.84 [0.59;1.20]	0.332386943670804	0.520848225364821	Inverse	61	31575	94710	201	TRUE	sex + race + tdi + smoking + alcohol + all_cancer_fh + season + bmi + dm + acc
Uterine cancer	Uterine	Physical Activity	Acceleration in 30-60 Min Inactivity Bouts (Weighted)	ACC_day_IN_bts_30_60_mg_wei	Tertile	T3	ACC_day_IN_bts_30_60_mg_weiCat3	independent_pattern	Independent Pattern	0.84 [0.58;1.20]	0.336628929156252	0.352052364419469	Inverse	54	31831	95462	202	TRUE	sex + race + tdi + smoking + alcohol + all_cancer_fh + season + bmi + dm + acc
Uterine cancer	Uterine	Physical Activity	Number of 5-10 Min MVPA Bouts (Plain)	Nbouts_day_MVPA_bts_5_10_pla	Tertile	T3	Nbouts_day_MVPA_bts_5_10_plaCat3	independent_pattern	Independent Pattern	0.79 [0.48;1.29]	0.343335810693871	0.341538745527717	Inverse	50	31844	95477	202	TRUE	sex + race + tdi + smoking + alcohol + all_cancer_fh + season + bmi + dm + acc
Uterine cancer	Uterine	Physical Activity	Power-Law Alpha of Inactivity Fragment Durations During Waking Time (Weighted)	FRAG_alpha_dur_IN_day_wei	Tertile	T3	FRAG_alpha_dur_IN_day_weiCat3	independent_pattern	Independent Pattern	0.81 [0.52;1.26]	0.345644623886162	0.346441677397097	Inverse	53	31842	95472	202	TRUE	sex + race + tdi + smoking + alcohol + all_cancer_fh + season + bmi + dm + acc
Uterine cancer	Uterine	Physical Activity	Duration in 10-20 Min Inactivity Bouts (Weighted)	dur_day_IN_bts_10_20_min_wei	Tertile	T2	dur_day_IN_bts_10_20_min_weiCat2	independent_pattern	Independent Pattern	1.18 [0.84;1.66]	0.346788355807467	0.388968428315773	Positive	72	31826	95477	202	TRUE	sex + race + tdi + smoking + alcohol + all_cancer_fh + season + bmi + dm + acc
Uterine cancer	Uterine	Physical Activity	Mean MVPA Fragment Duration During Waking Time (Weighted)	FRAG_mean_dur_MVPA_day_wei	Tertile	T3	FRAG_mean_dur_MVPA_day_weiCat3	independent_pattern	Independent Pattern	1.22 [0.80;1.86]	0.347718974226286	0.348487320599687	Positive	53	31842	95459	202	TRUE	sex + race + tdi + smoking + alcohol + all_cancer_fh + season + bmi + dm + acc
Uterine cancer	Uterine	Physical Activity	Number of 30-60 Min Inactivity Bouts (Plain)	Nbouts_day_IN_bts_30_60_pla	Tertile	T2	Nbouts_day_IN_bts_30_60_plaCat2	independent_pattern	Independent Pattern	1.18 [0.83;1.68]	0.350393995469757	0.14314814940238	Positive	70	31833	95477	202	TRUE	sex + race + tdi + smoking + alcohol + all_cancer_fh + season + bmi + dm + acc
Uterine cancer	Uterine	Light	Night Light	night_light	Tertile	T3	night_lightCat3	independent_pattern	Independent Pattern	1.17 [0.83;1.65]	0.359270967154388	0.288028759764376	Positive	78	31556	94710	201	TRUE	sex + race + tdi + smoking + alcohol + all_cancer_fh + season + bmi + dm + acc
Uterine cancer	Uterine	Circadian Rhythm	Cosinor R-Squared	cosinor_R2	Tertile	T3	cosinor_R2Cat3	independent_pattern	Independent Pattern	0.83 [0.56;1.23]	0.363267717276508	0.374836720949558	Inverse	60	31804	95477	202	TRUE	sex + race + tdi + smoking + alcohol + all_cancer_fh + season + bmi + dm + acc
Uterine cancer	Uterine	Circadian Rhythm	Cosinor Amplitude	cosinor_amp	Tertile	T3	cosinor_ampCat3	independent_pattern	Independent Pattern	0.81 [0.52;1.27]	0.365638261320343	0.419250282211912	Inverse	55	31814	95477	202	TRUE	sex + race + tdi + smoking + alcohol + all_cancer_fh + season + bmi + dm + acc
Uterine cancer	Uterine	Physical Activity	Number of Inactivity-to-MVPA Transitions During Waking Time	FRAG_Nfrag_IN2MVPA_day	Tertile	T2	FRAG_Nfrag_IN2MVPA_dayCat2	independent_pattern	Independent Pattern	0.85 [0.60;1.21]	0.368903495434228	0.762031356365967	Inverse	60	31835	95477	202	TRUE	sex + race + tdi + smoking + alcohol + all_cancer_fh + season + bmi + dm + acc
Uterine cancer	Uterine	Physical Activity	Acceleration in 5-10 Min LIPA Bouts (Weighted)	ACC_day_LIG_bts_5_10_mg_wei	Tertile	T3	ACC_day_LIG_bts_5_10_mg_weiCat3	independent_pattern	Independent Pattern	1.18 [0.82;1.71]	0.375340208615898	0.383967556732119	Positive	75	31837	95472	202	TRUE	sex + race + tdi + smoking + alcohol + all_cancer_fh + season + bmi + dm + acc
Uterine cancer	Uterine	Physical Activity	Transition Probability Physical Inactivity to Activity During Waking Time	FRAG_TP_IN2PA_day	Tertile	T3	FRAG_TP_IN2PA_dayCat3	independent_pattern	Independent Pattern	0.82 [0.52;1.28]	0.378415142582666	0.382676440036704	Inverse	55	31848	95477	202	TRUE	sex + race + tdi + smoking + alcohol + all_cancer_fh + season + bmi + dm + acc
Uterine cancer	Uterine	Physical Activity	Acceleration in 5-10 Min LIPA Bouts (Plain)	ACC_day_LIG_bts_5_10_mg_pla	Tertile	T3	ACC_day_LIG_bts_5_10_mg_plaCat3	independent_pattern	Independent Pattern	1.18 [0.81;1.72]	0.378842774312314	0.382230121871128	Positive	73	31840	95472	202	TRUE	sex + race + tdi + smoking + alcohol + all_cancer_fh + season + bmi + dm + acc
Uterine cancer	Uterine	Physical Activity	Duration in 10-20 Min Inactivity Bouts (Weighted)	dur_day_IN_bts_10_20_min_wei	Tertile	T3	dur_day_IN_bts_10_20_min_weiCat3	independent_pattern	Independent Pattern	1.18 [0.82;1.69]	0.382127947250172	0.388968428315773	Positive	65	31845	95477	202	TRUE	sex + race + tdi + smoking + alcohol + all_cancer_fh + season + bmi + dm + acc
Uterine cancer	Uterine	Physical Activity	Duration in 10-20 Min Inactivity Bouts (Plain)	dur_day_IN_bts_10_20_min_pla	Tertile	T3	dur_day_IN_bts_10_20_min_plaCat3	independent_pattern	Independent Pattern	1.18 [0.82;1.70]	0.383026279218855	0.393599934377549	Positive	64	31844	95477	202	TRUE	sex + race + tdi + smoking + alcohol + all_cancer_fh + season + bmi + dm + acc
Uterine cancer	Uterine	Circadian Rhythm	Intradaily Variability	IV	Tertile	T2	IVCat2	independent_pattern	Independent Pattern	1.18 [0.81;1.72]	0.386375234144722	0.242532332597701	Positive	70	31821	95477	202	TRUE	sex + race + tdi + smoking + alcohol + all_cancer_fh + season + bmi + dm + acc
Uterine cancer	Uterine	Physical Activity	Acceleration in 10-Min LIPA Bouts (Plain)	ACC_day_LIG_bts_10_mg_pla	Tertile	T2	ACC_day_LIG_bts_10_mg_plaCat2	independent_pattern	Independent Pattern	1.17 [0.82;1.66]	0.387982312387581	0.408466028534798	Positive	70	31818	95451	202	TRUE	sex + race + tdi + smoking + alcohol + all_cancer_fh + season + bmi + dm + acc
Uterine cancer	Uterine	Physical Activity	Mean Activity Fragment Duration During Waking Time (Weighted)	FRAG_mean_dur_PA_day_wei	Tertile	T2	FRAG_mean_dur_PA_day_weiCat2	independent_pattern	Independent Pattern	0.86 [0.60;1.22]	0.389221741592512	0.630734094245506	Inverse	65	31820	95477	202	TRUE	sex + race + tdi + smoking + alcohol + all_cancer_fh + season + bmi + dm + acc
Uterine cancer	Uterine	Sleep	Sleep Regularity Index	SleepRegularityIndex2	Tertile	T2	SleepRegularityIndex2Cat2	independent_pattern	Independent Pattern	1.15 [0.84;1.58]	0.394826251610765	0.185115362704462	Positive	79	31793	95364	202	TRUE	sex + race + tdi + smoking + alcohol + all_cancer_fh + season + bmi + dm + acc
Uterine cancer	Uterine	Physical Activity	Duration in 10-Min LIPA Bouts (Weighted)	dur_day_LIG_bts_10_min_wei	Tertile	T3	dur_day_LIG_bts_10_min_weiCat3	independent_pattern	Independent Pattern	0.85 [0.58;1.24]	0.39900988140353	0.283252397079674	Inverse	67	31790	95477	202	TRUE	sex + race + tdi + smoking + alcohol + all_cancer_fh + season + bmi + dm + acc
Uterine cancer	Uterine	Physical Activity	Number of 5-10 Min LIPA Bouts (Plain)	Nbouts_day_LIG_bts_5_10_pla	Tertile	T2	Nbouts_day_LIG_bts_5_10_plaCat2	independent_pattern	Independent Pattern	0.86 [0.61;1.22]	0.399630821920623	0.416957325087498	Inverse	66	31820	95477	202	TRUE	sex + race + tdi + smoking + alcohol + all_cancer_fh + season + bmi + dm + acc
Uterine cancer	Uterine	Physical Activity	Transition Probability Physical Inactivity to Activity During Waking Time (Weighted)	FRAG_TP_IN2PA_day_wei	Tertile	T3	FRAG_TP_IN2PA_day_weiCat3	independent_pattern	Independent Pattern	0.82 [0.52;1.30]	0.404124598116458	0.393382863779537	Inverse	53	31852	95477	202	TRUE	sex + race + tdi + smoking + alcohol + all_cancer_fh + season + bmi + dm + acc
Uterine cancer	Uterine	Physical Activity	Acceleration in 10-Min LIPA Bouts (Plain)	ACC_day_LIG_bts_10_mg_pla	Tertile	T3	ACC_day_LIG_bts_10_mg_plaCat3	independent_pattern	Independent Pattern	1.17 [0.81;1.69]	0.404503472615956	0.408466028534798	Positive	70	31830	95451	202	TRUE	sex + race + tdi + smoking + alcohol + all_cancer_fh + season + bmi + dm + acc
Uterine cancer	Uterine	Physical Activity	Standard Deviation of Inactivity Fragment Durations During Waking Time	FRAG_SD_dur_IN_day	Tertile	T2	FRAG_SD_dur_IN_dayCat2	independent_pattern	Independent Pattern	1.17 [0.80;1.72]	0.406058150003745	0.552022998134215	Positive	71	31816	95474	202	TRUE	sex + race + tdi + smoking + alcohol + all_cancer_fh + season + bmi + dm + acc
Uterine cancer	Uterine	Physical Activity	Power-Law Alpha of Activity Fragment Durations During Waking Time	FRAG_alpha_dur_PA_day	Tertile	T2	FRAG_alpha_dur_PA_dayCat2	independent_pattern	Independent Pattern	1.16 [0.82;1.64]	0.40920508723891	0.491108088033717	Positive	72	31822	95474	202	TRUE	sex + race + tdi + smoking + alcohol + all_cancer_fh + season + bmi + dm + acc
Uterine cancer	Uterine	Physical Activity	Number of 30-60 Min Inactivity Bouts (Weighted)	Nbouts_day_IN_bts_30_60_wei	Tertile	T2	Nbouts_day_IN_bts_30_60_weiCat2	independent_pattern	Independent Pattern	1.16 [0.82;1.65]	0.410818525077054	0.115272568501	Positive	69	31830	95477	202	TRUE	sex + race + tdi + smoking + alcohol + all_cancer_fh + season + bmi + dm + acc
Uterine cancer	Uterine	Physical Activity	Acceleration in 60-90 Min Inactivity Bouts (Weighted)	ACC_day_IN_bts_60_90_mg_wei	Tertile	T3	ACC_day_IN_bts_60_90_mg_weiCat3	independent_pattern	Independent Pattern	0.87 [0.62;1.22]	0.412596110421759	0.415008171623608	Inverse	62	31713	95117	202	TRUE	sex + race + tdi + smoking + alcohol + all_cancer_fh + season + bmi + dm + acc
Uterine cancer	Uterine	Physical Activity	Mean Inactivity Fragment Duration During Waking Time	FRAG_mean_dur_IN_day	Tertile	T2	FRAG_mean_dur_IN_dayCat2	independent_pattern	Independent Pattern	1.17 [0.80;1.71]	0.419073962023643	0.776789067880709	Positive	72	31812	95476	202	TRUE	sex + race + tdi + smoking + alcohol + all_cancer_fh + season + bmi + dm + acc
Uterine cancer	Uterine	Physical Activity	Duration in 30-60 Min Inactivity Bouts (Plain)	dur_day_IN_bts_30_60_min_pla	Tertile	T2	dur_day_IN_bts_30_60_min_plaCat2	independent_pattern	Independent Pattern	1.16 [0.81;1.65]	0.421154684530526	0.0826854782784385	Positive	68	31823	95477	202	TRUE	sex + race + tdi + smoking + alcohol + all_cancer_fh + season + bmi + dm + acc
Uterine cancer	Uterine	Physical Activity	Transition Probability Physical Inactivity to LIPA During Waking Time (Weighted)	FRAG_TP_IN2LIPA_day_wei	Tertile	T2	FRAG_TP_IN2LIPA_day_weiCat2	independent_pattern	Independent Pattern	1.15 [0.81;1.63]	0.421260105110071	0.513718505761468	Positive	77	31807	95477	202	TRUE	sex + race + tdi + smoking + alcohol + all_cancer_fh + season + bmi + dm + acc
Uterine cancer	Uterine	Physical Activity	Number of 60-90 Min Inactivity Bouts (Plain)	Nbouts_day_IN_bts_60_90_pla	Tertile	T2	Nbouts_day_IN_bts_60_90_plaCat2	independent_pattern	Independent Pattern	1.15 [0.81;1.64]	0.423991948872487	0.724058733034295	Positive	76	31813	95477	202	TRUE	sex + race + tdi + smoking + alcohol + all_cancer_fh + season + bmi + dm + acc
Uterine cancer	Uterine	Physical Activity	Number of 5-10 Min LIPA Bouts (Plain)	Nbouts_day_LIG_bts_5_10_pla	Tertile	T3	Nbouts_day_LIG_bts_5_10_plaCat3	independent_pattern	Independent Pattern	0.85 [0.57;1.27]	0.425593468037794	0.416957325087498	Inverse	61	31832	95477	202	TRUE	sex + race + tdi + smoking + alcohol + all_cancer_fh + season + bmi + dm + acc
Uterine cancer	Uterine	Physical Activity	Transition Probability Physical Inactivity to LIPA During Waking Time (Plain)	FRAG_TP_IN2LIPA_day_pla	Tertile	T3	FRAG_TP_IN2LIPA_day_plaCat3	independent_pattern	Independent Pattern	0.84 [0.54;1.29]	0.425795659166013	0.400584612446368	Inverse	53	31849	95477	202	TRUE	sex + race + tdi + smoking + alcohol + all_cancer_fh + season + bmi + dm + acc
Uterine cancer	Uterine	Sleep	Transition Probability Wake to Sleep During Sleep Period	FRAG_TP_wake2sleep_spt	Tertile	T2	FRAG_TP_wake2sleep_sptCat2	independent_pattern	Independent Pattern	1.15 [0.81;1.63]	0.426831121119161	0.830980897330522	Positive	69	31840	95477	202	TRUE	sex + race + tdi + smoking + alcohol + all_cancer_fh + season + bmi + dm + acc
Uterine cancer	Uterine	Physical Activity	Standard Deviation of Physical Activity Fragment Durations During Waking Time (Weighted)	FRAG_SD_dur_PA_day_wei	Tertile	T3	FRAG_SD_dur_PA_day_weiCat3	independent_pattern	Independent Pattern	0.84 [0.54;1.30]	0.428260394612147	0.471747031498936	Inverse	58	31826	95472	202	TRUE	sex + race + tdi + smoking + alcohol + all_cancer_fh + season + bmi + dm + acc
Uterine cancer	Uterine	Physical Activity	Number of 10-Min LIPA Bouts (Plain)	Nbouts_day_LIG_bts_10_pla	Tertile	T3	Nbouts_day_LIG_bts_10_plaCat3	independent_pattern	Independent Pattern	0.86 [0.60;1.25]	0.428404950929125	0.409114285711433	Inverse	70	31789	95477	202	TRUE	sex + race + tdi + smoking + alcohol + all_cancer_fh + season + bmi + dm + acc
Uterine cancer	Uterine	Physical Activity	Number of 5-10 Min MVPA Bouts (Plain)	Nbouts_day_MVPA_bts_5_10_pla	Tertile	T2	Nbouts_day_MVPA_bts_5_10_plaCat2	independent_pattern	Independent Pattern	1.16 [0.81;1.65]	0.429017449083466	0.341538745527717	Positive	75	31825	95477	202	TRUE	sex + race + tdi + smoking + alcohol + all_cancer_fh + season + bmi + dm + acc
Uterine cancer	Uterine	Physical Activity	Acceleration in 10-20 Min Inactivity Bouts (Plain)	ACC_day_IN_bts_10_20_mg_pla	Tertile	T2	ACC_day_IN_bts_10_20_mg_plaCat2	independent_pattern	Independent Pattern	0.88 [0.63;1.22]	0.429130407174804	0.102396468053838	Inverse	67	31812	95470	202	TRUE	sex + race + tdi + smoking + alcohol + all_cancer_fh + season + bmi + dm + acc
Uterine cancer	Uterine	Light	Evening Light	evening_light	Tertile	T3	evening_lightCat3	independent_pattern	Independent Pattern	1.17 [0.79;1.74]	0.4374745919853	0.450033456309156	Positive	72	31578	94710	201	TRUE	sex + race + tdi + smoking + alcohol + all_cancer_fh + season + bmi + dm + acc
Uterine cancer	Uterine	Physical Activity	Acceleration in 30-60 Min Inactivity Bouts (Plain)	ACC_day_IN_bts_30_60_mg_pla	Tertile	T3	ACC_day_IN_bts_30_60_mg_plaCat3	independent_pattern	Independent Pattern	0.86 [0.60;1.25]	0.438502312819443	0.459277020767391	Inverse	53	31832	95462	202	TRUE	sex + race + tdi + smoking + alcohol + all_cancer_fh + season + bmi + dm + acc
Uterine cancer	Uterine	Physical Activity	Number of PA Fragments per Minute IN PA During Waking Time (Plain)	FRAG_NFragPM_PA_day_pla	Tertile	T2	FRAG_NFragPM_PA_day_plaCat2	independent_pattern	Independent Pattern	0.87 [0.60;1.25]	0.438670100936053	0.691640812087409	Inverse	65	31832	95477	202	TRUE	sex + race + tdi + smoking + alcohol + all_cancer_fh + season + bmi + dm + acc
Uterine cancer	Uterine	Physical Activity	Gini Index of Activity Fragment Durations During Waking Time	FRAG_Gini_dur_PA_day	Tertile	T3	FRAG_Gini_dur_PA_dayCat3	independent_pattern	Independent Pattern	0.84 [0.53;1.32]	0.441322173905097	0.524634884427818	Inverse	47	31847	95474	202	TRUE	sex + race + tdi + smoking + alcohol + all_cancer_fh + season + bmi + dm + acc
Uterine cancer	Uterine	Physical Activity	Acceleration in 90-Min Inactivity Bouts (Weighted)	ACC_day_IN_bts_90_mg_wei	Tertile	T2	ACC_day_IN_bts_90_mg_weiCat2	independent_pattern	Independent Pattern	1.15 [0.80;1.66]	0.442085914645505	0.0231743305896038	Positive	62	31121	93385	193	TRUE	sex + race + tdi + smoking + alcohol + all_cancer_fh + season + bmi + dm + acc
Uterine cancer	Uterine	Physical Activity	Number of 10-Min MVPA Bouts (Weighted)	Nbouts_day_MVPA_bts_10_wei	Tertile	T2	Nbouts_day_MVPA_bts_10_weiCat2	independent_pattern	Independent Pattern	1.15 [0.80;1.65]	0.442886022931566	0.857213329676292	Positive	67	31838	95477	202	TRUE	sex + race + tdi + smoking + alcohol + all_cancer_fh + season + bmi + dm + acc
Uterine cancer	Uterine	Physical Activity	Duration in 10-Min LIPA Bouts (Plain)	dur_day_LIG_bts_10_min_pla	Tertile	T3	dur_day_LIG_bts_10_min_plaCat3	independent_pattern	Independent Pattern	0.87 [0.60;1.26]	0.447817154692266	0.355391574499547	Inverse	69	31789	95477	202	TRUE	sex + race + tdi + smoking + alcohol + all_cancer_fh + season + bmi + dm + acc
Uterine cancer	Uterine	Sleep	Sleep Efficiency After Onset (Plain)	sleep_efficiency_after_onset_pla	Tertile	T3	sleep_efficiency_after_onset_plaCat3	independent_pattern	Independent Pattern	0.88 [0.63;1.23]	0.448581784096846	0.408198308992615	Inverse	71	31811	95477	202	TRUE	sex + race + tdi + smoking + alcohol + all_cancer_fh + season + bmi + dm + acc
Uterine cancer	Uterine	Physical Activity	Number of Inactivity-to-MVPA Transitions During Waking Time (Plain)	FRAG_Nfrag_IN2MVPA_day_pla	Tertile	T3	FRAG_Nfrag_IN2MVPA_day_plaCat3	independent_pattern	Independent Pattern	0.84 [0.54;1.31]	0.450592875345204	0.449532963872541	Inverse	48	31866	95477	202	TRUE	sex + race + tdi + smoking + alcohol + all_cancer_fh + season + bmi + dm + acc
Uterine cancer	Uterine	Physical Activity	Unbouted Inactivity Acceleration (Weighted)	ACC_day_IN_unbt_mg_wei	Tertile	T3	ACC_day_IN_unbt_mg_weiCat3	independent_pattern	Independent Pattern	0.88 [0.63;1.24]	0.46305406083942	0.462027568065667	Inverse	67	31792	95472	202	TRUE	sex + race + tdi + smoking + alcohol + all_cancer_fh + season + bmi + dm + acc
Uterine cancer	Uterine	Physical Activity	Number of 60-90 Min Inactivity Bouts (Weighted)	Nbouts_day_IN_bts_60_90_wei	Tertile	T3	Nbouts_day_IN_bts_60_90_weiCat3	independent_pattern	Independent Pattern	0.87 [0.59;1.27]	0.46471120906647	0.42261889028186	Inverse	63	31815	95477	202	TRUE	sex + race + tdi + smoking + alcohol + all_cancer_fh + season + bmi + dm + acc
Uterine cancer	Uterine	Physical Activity	Transition Probability Physical Inactivity to MVPA During Waking Time (Plain)	FRAG_TP_IN2MVPA_day_pla	Tertile	T3	FRAG_TP_IN2MVPA_day_plaCat3	independent_pattern	Independent Pattern	0.83 [0.50;1.37]	0.465579208923408	0.452968221617981	Inverse	46	31863	95477	202	TRUE	sex + race + tdi + smoking + alcohol + all_cancer_fh + season + bmi + dm + acc
Uterine cancer	Uterine	Physical Activity	Transition Probability Physical Inactivity to LIPA During Waking Time	FRAG_TP_IN2LIPA_day	Tertile	T2	FRAG_TP_IN2LIPA_dayCat2	independent_pattern	Independent Pattern	1.14 [0.80;1.61]	0.466851911155361	0.560873314921711	Positive	76	31807	95477	202	TRUE	sex + race + tdi + smoking + alcohol + all_cancer_fh + season + bmi + dm + acc
Uterine cancer	Uterine	Physical Activity	Duration in 5-10 Min LIPA Bouts (Weighted)	dur_day_LIG_bts_5_10_min_wei	Tertile	T2	dur_day_LIG_bts_5_10_min_weiCat2	independent_pattern	Independent Pattern	0.88 [0.62;1.25]	0.474534779671917	0.790800135927056	Inverse	65	31821	95477	202	TRUE	sex + race + tdi + smoking + alcohol + all_cancer_fh + season + bmi + dm + acc
Uterine cancer	Uterine	Physical Activity	Number of Sustained Inactivity Bouts During Waking Hours	number_sib_wakinghours_AD_T5A5_mn	Tertile	T2	number_sib_wakinghours_AD_T5A5_mnCat2	independent_pattern	Independent Pattern	1.13 [0.81;1.59]	0.474730255084847	0.95271064576432	Positive	73	31820	95477	202	TRUE	sex + race + tdi + smoking + alcohol + all_cancer_fh + season + bmi + dm + acc
Uterine cancer	Uterine	Physical Activity	Transition Probability Physical Activity to Inactivity During Waking Time	FRAG_TP_PA2IN_day	Tertile	T3	FRAG_TP_PA2IN_dayCat3	independent_pattern	Independent Pattern	0.86 [0.56;1.31]	0.475608280161245	0.480151020798287	Inverse	65	31838	95477	202	TRUE	sex + race + tdi + smoking + alcohol + all_cancer_fh + season + bmi + dm + acc
Uterine cancer	Uterine	Physical Activity	Unbouted Inactivity Acceleration (Plain)	ACC_day_IN_unbt_mg_pla	Tertile	T3	ACC_day_IN_unbt_mg_plaCat3	independent_pattern	Independent Pattern	0.88 [0.63;1.24]	0.475839553580395	0.475055303854121	Inverse	67	31787	95472	202	TRUE	sex + race + tdi + smoking + alcohol + all_cancer_fh + season + bmi + dm + acc
Uterine cancer	Uterine	Physical Activity	Standard Deviation of Inactivity Fragment Durations During Waking Time	FRAG_SD_dur_IN_day	Tertile	T3	FRAG_SD_dur_IN_dayCat3	independent_pattern	Independent Pattern	1.17 [0.76;1.81]	0.476699547312905	0.552022998134215	Positive	78	31816	95474	202	TRUE	sex + race + tdi + smoking + alcohol + all_cancer_fh + season + bmi + dm + acc
Uterine cancer	Uterine	Physical Activity	Number of LIPA Fragments During Waking Time	FRAG_Nfrag_LIPA_day	Tertile	T2	FRAG_Nfrag_LIPA_dayCat2	independent_pattern	Independent Pattern	1.14 [0.80;1.62]	0.478906949800237	0.690627890954307	Positive	72	31821	95477	202	TRUE	sex + race + tdi + smoking + alcohol + all_cancer_fh + season + bmi + dm + acc
Uterine cancer	Uterine	Physical Activity	Power-Law Alpha of Activity Fragment Durations During Waking Time	FRAG_alpha_dur_PA_day	Tertile	T3	FRAG_alpha_dur_PA_dayCat3	independent_pattern	Independent Pattern	1.15 [0.78;1.69]	0.478995350116571	0.491108088033717	Positive	64	31847	95474	202	TRUE	sex + race + tdi + smoking + alcohol + all_cancer_fh + season + bmi + dm + acc
Uterine cancer	Uterine	Physical Activity	x0.5 of Activity Fragment Durations During Waking Time	FRAG_x0.5_dur_PA_day	Tertile	T3	FRAG_x0.5_dur_PA_dayCat3	independent_pattern	Independent Pattern	0.87 [0.59;1.28]	0.479142968073319	0.455938990488105	Inverse	66	31804	95474	202	TRUE	sex + race + tdi + smoking + alcohol + all_cancer_fh + season + bmi + dm + acc
Uterine cancer	Uterine	Circadian Rhythm	Activity Balance Index	ABI	Tertile	T2	ABICat2	independent_pattern	Independent Pattern	0.88 [0.62;1.26]	0.479396132488802	0.722314111918471	Inverse	62	31829	95477	202	TRUE	sex + race + tdi + smoking + alcohol + all_cancer_fh + season + bmi + dm + acc
Uterine cancer	Uterine	Physical Activity	Mean Activity Fragment Duration During Waking Time	FRAG_mean_dur_PA_day	Tertile	T3	FRAG_mean_dur_PA_dayCat3	independent_pattern	Independent Pattern	1.16 [0.76;1.78]	0.481582246446521	0.479074303134631	Positive	68	31817	95476	202	TRUE	sex + race + tdi + smoking + alcohol + all_cancer_fh + season + bmi + dm + acc
Uterine cancer	Uterine	Physical Activity	Number of PA Fragments per Minute IN PA During Waking Time	FRAG_NFragPM_PA_day	Tertile	T3	FRAG_NFragPM_PA_dayCat3	independent_pattern	Independent Pattern	0.86 [0.56;1.31]	0.481644953836395	0.486791258959152	Inverse	65	31838	95476	202	TRUE	sex + race + tdi + smoking + alcohol + all_cancer_fh + season + bmi + dm + acc
Uterine cancer	Uterine	Physical Activity	Duration in 10-Min LIPA Bouts (Weighted)	dur_day_LIG_bts_10_min_wei	Tertile	T2	dur_day_LIG_bts_10_min_weiCat2	independent_pattern	Independent Pattern	1.13 [0.80;1.60]	0.485342115515857	0.283252397079674	Positive	78	31831	95477	202	TRUE	sex + race + tdi + smoking + alcohol + all_cancer_fh + season + bmi + dm + acc
Uterine cancer	Uterine	Physical Activity	W0.5 of Inactivity Fragment Durations During Waking Time (Weighted)	FRAG_W0.5_dur_IN_day_wei	Tertile	T3	FRAG_W0.5_dur_IN_day_weiCat3	independent_pattern	Independent Pattern	1.16 [0.76;1.78]	0.487631643422205	0.486245006240524	Positive	77	31821	95472	202	TRUE	sex + race + tdi + smoking + alcohol + all_cancer_fh + season + bmi + dm + acc
Uterine cancer	Uterine	Physical Activity	Number of 60-90 Min Inactivity Bouts (Weighted)	Nbouts_day_IN_bts_60_90_wei	Tertile	T2	Nbouts_day_IN_bts_60_90_weiCat2	independent_pattern	Independent Pattern	1.13 [0.80;1.59]	0.489873588794332	0.42261889028186	Positive	77	31825	95477	202	TRUE	sex + race + tdi + smoking + alcohol + all_cancer_fh + season + bmi + dm + acc
Uterine cancer	Uterine	Circadian Rhythm	Cosinor Acrophase	cosinor_acrophase	Tertile	T3	cosinor_acrophaseCat3	independent_pattern	Independent Pattern	1.13 [0.80;1.61]	0.490912181329001	0.479625136458975	Positive	75	31815	95477	202	TRUE	sex + race + tdi + smoking + alcohol + all_cancer_fh + season + bmi + dm + acc
Uterine cancer	Uterine	Light	Total Daily Light	total_daily_light	Tertile	T3	total_daily_lightCat3	independent_pattern	Independent Pattern	1.14 [0.78;1.67]	0.491626824107265	0.360950087509101	Positive	75	31572	94710	201	TRUE	sex + race + tdi + smoking + alcohol + all_cancer_fh + season + bmi + dm + acc
Uterine cancer	Uterine	Physical Activity	Mean Inactivity Fragment Duration During Waking Time (Weighted)	FRAG_mean_dur_IN_day_wei	Tertile	T3	FRAG_mean_dur_IN_day_weiCat3	independent_pattern	Independent Pattern	1.17 [0.74;1.84]	0.496169665795795	0.539178816343123	Positive	78	31822	95477	202	TRUE	sex + race + tdi + smoking + alcohol + all_cancer_fh + season + bmi + dm + acc
Uterine cancer	Uterine	Physical Activity	Number of 10-Min LIPA Bouts (Weighted)	Nbouts_day_LIG_bts_10_wei	Tertile	T3	Nbouts_day_LIG_bts_10_weiCat3	independent_pattern	Independent Pattern	0.88 [0.61;1.27]	0.497524683602845	0.471146790222547	Inverse	70	31785	95477	202	TRUE	sex + race + tdi + smoking + alcohol + all_cancer_fh + season + bmi + dm + acc
Uterine cancer	Uterine	Physical Activity	Mean MVPA Fragment Duration During Waking Time (Plain)	FRAG_mean_dur_MVPA_day_pla	Tertile	T3	FRAG_mean_dur_MVPA_day_plaCat3	independent_pattern	Independent Pattern	1.15 [0.76;1.75]	0.498938611091957	0.503847512488034	Positive	53	31843	95459	202	TRUE	sex + race + tdi + smoking + alcohol + all_cancer_fh + season + bmi + dm + acc
Uterine cancer	Uterine	Physical Activity	Transition Probability Physical Inactivity to Activity During Waking Time	FRAG_TP_IN2PA_day	Tertile	T2	FRAG_TP_IN2PA_dayCat2	independent_pattern	Independent Pattern	0.89 [0.62;1.27]	0.504054919547746	0.382676440036704	Inverse	66	31809	95477	202	TRUE	sex + race + tdi + smoking + alcohol + all_cancer_fh + season + bmi + dm + acc
Uterine cancer	Uterine	Physical Activity	Transition Probability Physical Activity to Inactivity During Waking Time (Plain)	FRAG_TP_PA2IN_day_pla	Tertile	T3	FRAG_TP_PA2IN_day_plaCat3	independent_pattern	Independent Pattern	0.87 [0.57;1.32]	0.506409383369347	0.522701912134602	Inverse	65	31832	95477	202	TRUE	sex + race + tdi + smoking + alcohol + all_cancer_fh + season + bmi + dm + acc
Uterine cancer	Uterine	Physical Activity	Transition Probability Physical Activity to Inactivity During Waking Time (Plain)	FRAG_TP_PA2IN_day_pla	Tertile	T2	FRAG_TP_PA2IN_day_plaCat2	independent_pattern	Independent Pattern	0.89 [0.62;1.27]	0.509182235567111	0.522701912134602	Inverse	67	31836	95477	202	TRUE	sex + race + tdi + smoking + alcohol + all_cancer_fh + season + bmi + dm + acc
Uterine cancer	Uterine	Circadian Rhythm	L5 Activity Level	L5VALUE	Tertile	T3	L5VALUECat3	independent_pattern	Independent Pattern	1.12 [0.80;1.58]	0.510591443513417	0.460624840151268	Positive	70	31832	95477	202	TRUE	sex + race + tdi + smoking + alcohol + all_cancer_fh + season + bmi + dm + acc
Uterine cancer	Uterine	Physical Activity	Number of Inactivity-to-LIPA Transitions During Waking Time (Plain)	FRAG_Nfrag_IN2LIPA_day_pla	Tertile	T3	FRAG_Nfrag_IN2LIPA_day_plaCat3	independent_pattern	Independent Pattern	1.13 [0.79;1.62]	0.510668744432471	0.503825808505481	Positive	67	31833	95477	202	TRUE	sex + race + tdi + smoking + alcohol + all_cancer_fh + season + bmi + dm + acc
Uterine cancer	Uterine	Physical Activity	Gini Index of Activity Fragment Durations During Waking Time	FRAG_Gini_dur_PA_day	Tertile	T2	FRAG_Gini_dur_PA_dayCat2	independent_pattern	Independent Pattern	1.12 [0.79;1.59]	0.511230814359512	0.524634884427818	Positive	77	31821	95474	202	TRUE	sex + race + tdi + smoking + alcohol + all_cancer_fh + season + bmi + dm + acc
Uterine cancer	Uterine	Physical Activity	Acceleration in 1-5 Min MVPA Bouts (Weighted)	ACC_day_MVPA_bts_1_5_mg_wei	Tertile	T2	ACC_day_MVPA_bts_1_5_mg_weiCat2	independent_pattern	Independent Pattern	1.12 [0.80;1.56]	0.51218480495857	0.168995685027791	Positive	66	31824	95456	202	TRUE	sex + race + tdi + smoking + alcohol + all_cancer_fh + season + bmi + dm + acc
Uterine cancer	Uterine	Physical Activity	Coefficient of Variance of Activity Fragment Durations During Waking Time (Plain)	FRAG_CoV_dur_PA_day_pla	Tertile	T3	FRAG_CoV_dur_PA_day_plaCat3	independent_pattern	Independent Pattern	0.89 [0.62;1.27]	0.517119166417334	0.529920131919534	Inverse	53	31848	95472	202	TRUE	sex + race + tdi + smoking + alcohol + all_cancer_fh + season + bmi + dm + acc
Uterine cancer	Uterine	Physical Activity	Acceleration in 20-30 Min Inactivity Bouts (Plain)	ACC_day_IN_bts_20_30_mg_pla	Tertile	T3	ACC_day_IN_bts_20_30_mg_plaCat3	independent_pattern	Independent Pattern	0.89 [0.62;1.28]	0.524770481492659	0.530163818333705	Inverse	57	31818	95451	202	TRUE	sex + race + tdi + smoking + alcohol + all_cancer_fh + season + bmi + dm + acc
Uterine cancer	Uterine	Physical Activity	Acceleration in 60-90 Min Inactivity Bouts (Weighted)	ACC_day_IN_bts_60_90_mg_wei	Tertile	T2	ACC_day_IN_bts_60_90_mg_weiCat2	independent_pattern	Independent Pattern	0.90 [0.64;1.25]	0.524850283849583	0.415008171623608	Inverse	66	31701	95117	202	TRUE	sex + race + tdi + smoking + alcohol + all_cancer_fh + season + bmi + dm + acc
Uterine cancer	Uterine	Physical Activity	Coefficient of Variance of Inactivity Fragment Durations During Waking Time (Plain)	FRAG_CoV_dur_IN_day_pla	Tertile	T2	FRAG_CoV_dur_IN_day_plaCat2	independent_pattern	Independent Pattern	1.11 [0.80;1.56]	0.525390105462105	0.724442938693296	Positive	75	31826	95472	202	TRUE	sex + race + tdi + smoking + alcohol + all_cancer_fh + season + bmi + dm + acc
Uterine cancer	Uterine	Physical Activity	Number of 1-5 Min LIPA Bouts (Plain)	Nbouts_day_LIG_bts_1_5_pla	Tertile	T3	Nbouts_day_LIG_bts_1_5_plaCat3	independent_pattern	Independent Pattern	0.86 [0.54;1.37]	0.526579243389108	0.538812710869346	Inverse	50	31860	95477	202	TRUE	sex + race + tdi + smoking + alcohol + all_cancer_fh + season + bmi + dm + acc
Uterine cancer	Uterine	Physical Activity	Unbouted Inactivity Duration (Weighted)	dur_day_IN_unbt_min_wei	Tertile	T3	dur_day_IN_unbt_min_weiCat3	independent_pattern	Independent Pattern	0.88 [0.58;1.32]	0.528249670480965	0.523907298462475	Inverse	50	31842	95477	202	TRUE	sex + race + tdi + smoking + alcohol + all_cancer_fh + season + bmi + dm + acc
Uterine cancer	Uterine	Physical Activity	Acceleration in 60-90 Min Inactivity Bouts (Plain)	ACC_day_IN_bts_60_90_mg_pla	Tertile	T3	ACC_day_IN_bts_60_90_mg_plaCat3	independent_pattern	Independent Pattern	0.90 [0.64;1.26]	0.534736084786102	0.53788944066081	Inverse	63	31710	95117	202	TRUE	sex + race + tdi + smoking + alcohol + all_cancer_fh + season + bmi + dm + acc
Uterine cancer	Uterine	Physical Activity	Mean Inactivity Fragment Duration During Waking Time (Weighted)	FRAG_mean_dur_IN_day_wei	Tertile	T2	FRAG_mean_dur_IN_day_weiCat2	independent_pattern	Independent Pattern	1.13 [0.77;1.66]	0.536482271252007	0.539178816343123	Positive	69	31809	95477	202	TRUE	sex + race + tdi + smoking + alcohol + all_cancer_fh + season + bmi + dm + acc
Uterine cancer	Uterine	Circadian Rhythm	Extended Cosinor Minimum	cosinorExt_minimum	Tertile	T2	cosinorExt_minimumCat2	independent_pattern	Independent Pattern	1.11 [0.80;1.53]	0.536691125215101	0.353727468117729	Positive	81	31826	95477	202	TRUE	sex + race + tdi + smoking + alcohol + all_cancer_fh + season + bmi + dm + acc
Uterine cancer	Uterine	Physical Activity	Transition Probability Physical Activity to Inactivity During Sleep Period	FRAG_TP_PA2IN_spt	Tertile	T2	FRAG_TP_PA2IN_sptCat2	independent_pattern	Independent Pattern	0.91 [0.66;1.24]	0.536907568543709	0.0213347613910102	Inverse	76	31809	95477	202	TRUE	sex + race + tdi + smoking + alcohol + all_cancer_fh + season + bmi + dm + acc
Uterine cancer	Uterine	Physical Activity	Duration in 1-5 Min MVPA Bouts (Weighted)	dur_day_MVPA_bts_1_5_min_wei	Tertile	T2	dur_day_MVPA_bts_1_5_min_weiCat2	independent_pattern	Independent Pattern	1.12 [0.78;1.60]	0.540001879953826	0.28803490621747	Positive	77	31824	95477	202	TRUE	sex + race + tdi + smoking + alcohol + all_cancer_fh + season + bmi + dm + acc
Uterine cancer	Uterine	Circadian Rhythm	Interdaily Stability	IS	Tertile	T3	ISCat3	independent_pattern	Independent Pattern	0.89 [0.61;1.29]	0.541474349303939	0.523040053172327	Inverse	66	31803	95477	202	TRUE	sex + race + tdi + smoking + alcohol + all_cancer_fh + season + bmi + dm + acc
Uterine cancer	Uterine	Physical Activity	Number of 20-30 Min Inactivity Bouts (Plain)	Nbouts_day_IN_bts_20_30_pla	Tertile	T2	Nbouts_day_IN_bts_20_30_plaCat2	independent_pattern	Independent Pattern	1.11 [0.79;1.57]	0.541799291001511	0.188441776201058	Positive	68	31827	95477	202	TRUE	sex + race + tdi + smoking + alcohol + all_cancer_fh + season + bmi + dm + acc
Uterine cancer	Uterine	Physical Activity	Unbouted Inactivity Duration (Plain)	dur_day_IN_unbt_min_pla	Tertile	T3	dur_day_IN_unbt_min_plaCat3	independent_pattern	Independent Pattern	0.88 [0.59;1.33]	0.548603701364719	0.545816390577047	Inverse	51	31841	95477	202	TRUE	sex + race + tdi + smoking + alcohol + all_cancer_fh + season + bmi + dm + acc
Uterine cancer	Uterine	Sleep	Sleep Period Time Duration	SptDuration_AD_T5A5_mn	Tertile	T3	SptDuration_AD_T5A5_mnCat3	independent_pattern	Independent Pattern	0.90 [0.64;1.27]	0.553486608195959	0.55839531874808	Inverse	64	31836	95477	202	TRUE	sex + race + tdi + smoking + alcohol + all_cancer_fh + season + bmi + dm + acc
Uterine cancer	Uterine	Physical Activity	Transition Probability Physical Inactivity to LIPA During Waking Time (Weighted)	FRAG_TP_IN2LIPA_day_wei	Tertile	T3	FRAG_TP_IN2LIPA_day_weiCat3	independent_pattern	Independent Pattern	0.88 [0.57;1.36]	0.556480975068563	0.513718505761468	Inverse	53	31843	95477	202	TRUE	sex + race + tdi + smoking + alcohol + all_cancer_fh + season + bmi + dm + acc
Uterine cancer	Uterine	Light	Nighttime Light	nighttime_light	Tertile	T3	nighttime_lightCat3	independent_pattern	Independent Pattern	1.12 [0.77;1.62]	0.563188948805988	0.83560680864109	Positive	65	31565	94710	201	TRUE	sex + race + tdi + smoking + alcohol + all_cancer_fh + season + bmi + dm + acc
Uterine cancer	Uterine	Physical Activity	W0.5 of Inactivity Fragment Durations During Waking Time (Weighted)	FRAG_W0.5_dur_IN_day_wei	Tertile	T2	FRAG_W0.5_dur_IN_day_weiCat2	independent_pattern	Independent Pattern	1.12 [0.77;1.62]	0.567374938409528	0.486245006240524	Positive	69	31814	95472	202	TRUE	sex + race + tdi + smoking + alcohol + all_cancer_fh + season + bmi + dm + acc
Uterine cancer	Uterine	Physical Activity	Number of IN Fragments per Minute IN IN During Waking Time (Weighted)	FRAG_NFragPM_IN_day_wei	Tertile	T2	FRAG_NFragPM_IN_day_weiCat2	independent_pattern	Independent Pattern	1.11 [0.78;1.57]	0.570069971594963	0.288392019426226	Positive	77	31816	95477	202	TRUE	sex + race + tdi + smoking + alcohol + all_cancer_fh + season + bmi + dm + acc
Uterine cancer	Uterine	Physical Activity	Number of Inactivity-to-LIPA Transitions During Waking Time (Weighted)	FRAG_Nfrag_IN2LIPA_day_wei	Tertile	T2	FRAG_Nfrag_IN2LIPA_day_weiCat2	independent_pattern	Independent Pattern	1.10 [0.78;1.56]	0.570542839462788	0.589559686390442	Positive	70	31821	95477	202	TRUE	sex + race + tdi + smoking + alcohol + all_cancer_fh + season + bmi + dm + acc
Uterine cancer	Uterine	Physical Activity	W0.5 of Inactivity Fragment Durations During Waking Time	FRAG_W0.5_dur_IN_day	Tertile	T3	FRAG_W0.5_dur_IN_dayCat3	independent_pattern	Independent Pattern	1.12 [0.75;1.69]	0.572121135097898	0.551057523713505	Positive	74	31820	95474	202	TRUE	sex + race + tdi + smoking + alcohol + all_cancer_fh + season + bmi + dm + acc
Uterine cancer	Uterine	Physical Activity	Unbouted Inactivity Acceleration (Weighted)	ACC_day_IN_unbt_mg_wei	Tertile	T2	ACC_day_IN_unbt_mg_weiCat2	independent_pattern	Independent Pattern	0.91 [0.65;1.27]	0.573499697070158	0.462027568065667	Inverse	66	31827	95472	202	TRUE	sex + race + tdi + smoking + alcohol + all_cancer_fh + season + bmi + dm + acc
Uterine cancer	Uterine	Physical Activity	Power-Law Alpha of Activity Fragment Durations During Waking Time (Plain)	FRAG_alpha_dur_PA_day_pla	Tertile	T2	FRAG_alpha_dur_PA_day_plaCat2	independent_pattern	Independent Pattern	1.10 [0.78;1.56]	0.578707417815991	0.736249141323968	Positive	72	31822	95472	202	TRUE	sex + race + tdi + smoking + alcohol + all_cancer_fh + season + bmi + dm + acc
Uterine cancer	Uterine	Physical Activity	Acceleration in 60-90 Min Inactivity Bouts (Plain)	ACC_day_IN_bts_60_90_mg_pla	Tertile	T2	ACC_day_IN_bts_60_90_mg_plaCat2	independent_pattern	Independent Pattern	0.91 [0.65;1.27]	0.580116954291886	0.53788944066081	Inverse	66	31707	95117	202	TRUE	sex + race + tdi + smoking + alcohol + all_cancer_fh + season + bmi + dm + acc
Uterine cancer	Uterine	Physical Activity	Duration in 1-5 Min LIPA Bouts (Weighted)	dur_day_LIG_bts_1_5_min_wei	Tertile	T3	dur_day_LIG_bts_1_5_min_weiCat3	independent_pattern	Independent Pattern	0.88 [0.56;1.38]	0.58080909604331	0.573134542642736	Inverse	52	31856	95477	202	TRUE	sex + race + tdi + smoking + alcohol + all_cancer_fh + season + bmi + dm + acc
Uterine cancer	Uterine	Physical Activity	Number of Inactivity-to-LIPA Transitions During Waking Time (Weighted)	FRAG_Nfrag_IN2LIPA_day_wei	Tertile	T3	FRAG_Nfrag_IN2LIPA_day_weiCat3	independent_pattern	Independent Pattern	1.11 [0.77;1.60]	0.582662628411754	0.589559686390442	Positive	64	31831	95477	202	TRUE	sex + race + tdi + smoking + alcohol + all_cancer_fh + season + bmi + dm + acc
Uterine cancer	Uterine	Physical Activity	Transition Probability Physical Inactivity to Activity During Waking Time (Plain)	FRAG_TP_IN2PA_day_pla	Tertile	T2	FRAG_TP_IN2PA_day_plaCat2	independent_pattern	Independent Pattern	0.91 [0.63;1.29]	0.583464356008216	0.260446010005003	Inverse	68	31811	95477	202	TRUE	sex + race + tdi + smoking + alcohol + all_cancer_fh + season + bmi + dm + acc
Uterine cancer	Uterine	Physical Activity	Mean Activity Fragment Duration During Waking Time (Weighted)	FRAG_mean_dur_PA_day_wei	Tertile	T3	FRAG_mean_dur_PA_day_weiCat3	independent_pattern	Independent Pattern	0.89 [0.58;1.36]	0.590518146014302	0.630734094245506	Inverse	64	31817	95477	202	TRUE	sex + race + tdi + smoking + alcohol + all_cancer_fh + season + bmi + dm + acc
Uterine cancer	Uterine	Physical Activity	Number of Inactivity-to-LIPA Transitions During Waking Time	FRAG_Nfrag_IN2LIPA_day	Tertile	T2	FRAG_Nfrag_IN2LIPA_dayCat2	independent_pattern	Independent Pattern	1.10 [0.77;1.56]	0.591899894520909	0.127813799463864	Positive	66	31822	95477	202	TRUE	sex + race + tdi + smoking + alcohol + all_cancer_fh + season + bmi + dm + acc
Uterine cancer	Uterine	Physical Activity	Number of Activity Fragments During Waking Time (Weighted)	FRAG_Nfrag_PA_day_wei	Tertile	T2	FRAG_Nfrag_PA_day_weiCat2	independent_pattern	Independent Pattern	1.10 [0.78;1.55]	0.591912323028378	0.849148052344178	Positive	71	31822	95477	202	TRUE	sex + race + tdi + smoking + alcohol + all_cancer_fh + season + bmi + dm + acc
Uterine cancer	Uterine	Physical Activity	Number of Activity-to-Inactivity Transitions During Waking Time (Weighted)	FRAG_Nfrag_PA2IN_day_wei	Tertile	T2	FRAG_Nfrag_PA2IN_day_weiCat2	independent_pattern	Independent Pattern	1.10 [0.78;1.55]	0.591912323028378	0.849148052344178	Positive	71	31822	95477	202	TRUE	sex + race + tdi + smoking + alcohol + all_cancer_fh + season + bmi + dm + acc
Uterine cancer	Uterine	Physical Activity	Duration in 1-5 Min LIPA Bouts (Plain)	dur_day_LIG_bts_1_5_min_pla	Tertile	T3	dur_day_LIG_bts_1_5_min_plaCat3	independent_pattern	Independent Pattern	0.88 [0.56;1.39]	0.591922796934329	0.595121004443196	Inverse	51	31855	95477	202	TRUE	sex + race + tdi + smoking + alcohol + all_cancer_fh + season + bmi + dm + acc
Uterine cancer	Uterine	Physical Activity	W0.5 of Activity Fragment Durations During Waking Time (Plain)	FRAG_W0.5_dur_PA_day_pla	Tertile	T2	FRAG_W0.5_dur_PA_day_plaCat2	independent_pattern	Independent Pattern	1.10 [0.77;1.56]	0.592898545227154	0.855479873677573	Positive	75	31810	95472	202	TRUE	sex + race + tdi + smoking + alcohol + all_cancer_fh + season + bmi + dm + acc
Uterine cancer	Uterine	Physical Activity	Unbouted Inactivity Acceleration (Plain)	ACC_day_IN_unbt_mg_pla	Tertile	T2	ACC_day_IN_unbt_mg_plaCat2	independent_pattern	Independent Pattern	0.91 [0.65;1.28]	0.595744399813707	0.475055303854121	Inverse	66	31832	95472	202	TRUE	sex + race + tdi + smoking + alcohol + all_cancer_fh + season + bmi + dm + acc
Uterine cancer	Uterine	Physical Activity	Duration in 1-5 Min MVPA Bouts (Plain)	dur_day_MVPA_bts_1_5_min_pla	Tertile	T2	dur_day_MVPA_bts_1_5_min_plaCat2	independent_pattern	Independent Pattern	1.10 [0.77;1.58]	0.596306173478231	0.349180651123229	Positive	76	31829	95477	202	TRUE	sex + race + tdi + smoking + alcohol + all_cancer_fh + season + bmi + dm + acc
Uterine cancer	Uterine	Physical Activity	Transition Probability Physical Inactivity to LIPA During Waking Time	FRAG_TP_IN2LIPA_day	Tertile	T3	FRAG_TP_IN2LIPA_dayCat3	independent_pattern	Independent Pattern	0.89 [0.58;1.37]	0.599649767932554	0.560873314921711	Inverse	54	31843	95477	202	TRUE	sex + race + tdi + smoking + alcohol + all_cancer_fh + season + bmi + dm + acc
Uterine cancer	Uterine	Physical Activity	Duration in 20-30 Min Inactivity Bouts (Weighted)	dur_day_IN_bts_20_30_min_wei	Tertile	T2	dur_day_IN_bts_20_30_min_weiCat2	independent_pattern	Independent Pattern	1.10 [0.77;1.55]	0.600337725368113	0.103246022786053	Positive	66	31834	95477	202	TRUE	sex + race + tdi + smoking + alcohol + all_cancer_fh + season + bmi + dm + acc
Uterine cancer	Uterine	Physical Activity	Standard Deviation of Inactivity Fragment Durations During Waking Time (Plain)	FRAG_SD_dur_IN_day_pla	Tertile	T2	FRAG_SD_dur_IN_day_plaCat2	independent_pattern	Independent Pattern	1.11 [0.76;1.62]	0.601642879047935	0.777008964969339	Positive	70	31811	95472	202	TRUE	sex + race + tdi + smoking + alcohol + all_cancer_fh + season + bmi + dm + acc
Uterine cancer	Uterine	Light	Total Daily Light	total_daily_light	Tertile	T2	total_daily_lightCat2	independent_pattern	Independent Pattern	0.91 [0.64;1.30]	0.603668158411924	0.360950087509101	Inverse	62	31573	94710	201	TRUE	sex + race + tdi + smoking + alcohol + all_cancer_fh + season + bmi + dm + acc
Uterine cancer	Uterine	Physical Activity	Duration in 5-10 Min MVPA Bouts (Plain)	dur_day_MVPA_bts_5_10_min_pla	Tertile	T2	dur_day_MVPA_bts_5_10_min_plaCat2	independent_pattern	Independent Pattern	1.10 [0.76;1.58]	0.604975654999733	0.750718533909604	Positive	69	31818	95477	202	TRUE	sex + race + tdi + smoking + alcohol + all_cancer_fh + season + bmi + dm + acc
Uterine cancer	Uterine	Physical Activity	Number of 5-10 Min LIPA Bouts (Weighted)	Nbouts_day_LIG_bts_5_10_wei	Tertile	T3	Nbouts_day_LIG_bts_5_10_weiCat3	independent_pattern	Independent Pattern	0.90 [0.60;1.34]	0.605496094159503	0.605156936771944	Inverse	61	31835	95477	202	TRUE	sex + race + tdi + smoking + alcohol + all_cancer_fh + season + bmi + dm + acc
Uterine cancer	Uterine	Physical Activity	Acceleration in 5-10 Min LIPA Bouts (Weighted)	ACC_day_LIG_bts_5_10_mg_wei	Tertile	T2	ACC_day_LIG_bts_5_10_mg_weiCat2	independent_pattern	Independent Pattern	0.91 [0.63;1.31]	0.611499801878728	0.383967556732119	Inverse	58	31817	95472	202	TRUE	sex + race + tdi + smoking + alcohol + all_cancer_fh + season + bmi + dm + acc
Uterine cancer	Uterine	Physical Activity	Number of LIPA Fragments During Waking Time (Weighted)	FRAG_Nfrag_LIPA_day_wei	Tertile	T2	FRAG_Nfrag_LIPA_day_weiCat2	independent_pattern	Independent Pattern	0.91 [0.64;1.31]	0.612009768475012	0.242646951972879	Inverse	69	31820	95477	202	TRUE	sex + race + tdi + smoking + alcohol + all_cancer_fh + season + bmi + dm + acc
Uterine cancer	Uterine	Physical Activity	Mean MVPA Fragment Duration During Waking Time	FRAG_mean_dur_MVPA_day	Tertile	T2	FRAG_mean_dur_MVPA_dayCat2	independent_pattern	Independent Pattern	0.91 [0.64;1.30]	0.613322339180494	0.146499617992061	Inverse	56	31829	95459	202	TRUE	sex + race + tdi + smoking + alcohol + all_cancer_fh + season + bmi + dm + acc
Uterine cancer	Uterine	Physical Activity	x0.5 of Inactivity Fragment Durations During Waking Time (Weighted)	FRAG_x0.5_dur_IN_day_wei	Tertile	T3	FRAG_x0.5_dur_IN_day_weiCat3	independent_pattern	Independent Pattern	1.12 [0.73;1.72]	0.613706506464545	0.568323065414874	Positive	80	31814	95472	202	TRUE	sex + race + tdi + smoking + alcohol + all_cancer_fh + season + bmi + dm + acc
Uterine cancer	Uterine	Physical Activity	Transition Probability Physical Inactivity to MVPA During Waking Time	FRAG_TP_IN2MVPA_day	Tertile	T2	FRAG_TP_IN2MVPA_dayCat2	independent_pattern	Independent Pattern	1.10 [0.77;1.57]	0.614162657362475	0.724582330349849	Positive	71	31826	95477	202	TRUE	sex + race + tdi + smoking + alcohol + all_cancer_fh + season + bmi + dm + acc
Uterine cancer	Uterine	Physical Activity	Duration in 20-30 Min Inactivity Bouts (Plain)	dur_day_IN_bts_20_30_min_pla	Tertile	T2	dur_day_IN_bts_20_30_min_plaCat2	independent_pattern	Independent Pattern	1.09 [0.77;1.54]	0.616130670981701	0.171667821726411	Positive	67	31834	95477	202	TRUE	sex + race + tdi + smoking + alcohol + all_cancer_fh + season + bmi + dm + acc
Uterine cancer	Uterine	Physical Activity	Duration in 1-5 Min LIPA Bouts (Weighted)	dur_day_LIG_bts_1_5_min_wei	Tertile	T2	dur_day_LIG_bts_1_5_min_weiCat2	independent_pattern	Independent Pattern	0.91 [0.64;1.31]	0.623134570749819	0.573134542642736	Inverse	64	31840	95477	202	TRUE	sex + race + tdi + smoking + alcohol + all_cancer_fh + season + bmi + dm + acc
Uterine cancer	Uterine	Physical Activity	Number of Inactivity Fragments During Waking Time (Weighted)	FRAG_Nfrag_IN_day_wei	Tertile	T3	FRAG_Nfrag_IN_day_weiCat3	independent_pattern	Independent Pattern	1.10 [0.74;1.64]	0.62410531031903	0.629302040342924	Positive	58	31840	95477	202	TRUE	sex + race + tdi + smoking + alcohol + all_cancer_fh + season + bmi + dm + acc
Uterine cancer	Uterine	Physical Activity	Number of Inactivity-to-Activity Transitions During Waking Time (Weighted)	FRAG_Nfrag_IN2PA_day_wei	Tertile	T3	FRAG_Nfrag_IN2PA_day_weiCat3	independent_pattern	Independent Pattern	1.10 [0.74;1.64]	0.62410531031903	0.629302040342924	Positive	58	31840	95477	202	TRUE	sex + race + tdi + smoking + alcohol + all_cancer_fh + season + bmi + dm + acc
Uterine cancer	Uterine	Physical Activity	Duration in 10-Min MVPA Bouts (Weighted)	dur_day_MVPA_bts_10_min_wei	Tertile	T2	dur_day_MVPA_bts_10_min_weiCat2	independent_pattern	Independent Pattern	0.91 [0.64;1.31]	0.625788378206056	0.660962033814529	Inverse	61	31835	95477	202	TRUE	sex + race + tdi + smoking + alcohol + all_cancer_fh + season + bmi + dm + acc
Uterine cancer	Uterine	Physical Activity	Power-Law Alpha of Activity Fragment Durations During Waking Time (Weighted)	FRAG_alpha_dur_PA_day_wei	Tertile	T2	FRAG_alpha_dur_PA_day_weiCat2	independent_pattern	Independent Pattern	1.09 [0.77;1.54]	0.629781778908571	0.643679467740113	Positive	71	31823	95472	202	TRUE	sex + race + tdi + smoking + alcohol + all_cancer_fh + season + bmi + dm + acc
Uterine cancer	Uterine	Physical Activity	Number of PA Fragments per Minute IN PA During Waking Time	FRAG_NFragPM_PA_day	Tertile	T2	FRAG_NFragPM_PA_dayCat2	independent_pattern	Independent Pattern	0.92 [0.64;1.31]	0.633842236789254	0.486791258959152	Inverse	69	31820	95476	202	TRUE	sex + race + tdi + smoking + alcohol + all_cancer_fh + season + bmi + dm + acc
Uterine cancer	Uterine	Physical Activity	Acceleration in 1-5 Min LIPA Bouts (Weighted)	ACC_day_LIG_bts_1_5_mg_wei	Tertile	T2	ACC_day_LIG_bts_1_5_mg_weiCat2	independent_pattern	Independent Pattern	1.09 [0.77;1.55]	0.633969671964342	0.658934329417357	Positive	65	31828	95476	202	TRUE	sex + race + tdi + smoking + alcohol + all_cancer_fh + season + bmi + dm + acc
Uterine cancer	Uterine	Physical Activity	Transition Probability Physical Activity to Inactivity During Waking Time	FRAG_TP_PA2IN_day	Tertile	T2	FRAG_TP_PA2IN_dayCat2	independent_pattern	Independent Pattern	0.92 [0.64;1.31]	0.635462319027991	0.480151020798287	Inverse	69	31821	95477	202	TRUE	sex + race + tdi + smoking + alcohol + all_cancer_fh + season + bmi + dm + acc
Uterine cancer	Uterine	Physical Activity	Power-Law Alpha of Activity Fragment Durations During Waking Time (Weighted)	FRAG_alpha_dur_PA_day_wei	Tertile	T3	FRAG_alpha_dur_PA_day_weiCat3	independent_pattern	Independent Pattern	1.10 [0.75;1.61]	0.63751343718833	0.643679467740113	Positive	63	31846	95472	202	TRUE	sex + race + tdi + smoking + alcohol + all_cancer_fh + season + bmi + dm + acc
Uterine cancer	Uterine	Physical Activity	Transition Probability Physical Inactivity to Activity During Sleep Period	FRAG_TP_IN2PA_spt	Tertile	T2	FRAG_TP_IN2PA_sptCat2	independent_pattern	Independent Pattern	1.09 [0.76;1.56]	0.639097187516275	0.0958084121990837	Positive	65	31820	95477	202	TRUE	sex + race + tdi + smoking + alcohol + all_cancer_fh + season + bmi + dm + acc
Uterine cancer	Uterine	Physical Activity	Number of Inactivity-to-MVPA Transitions During Waking Time (Plain)	FRAG_Nfrag_IN2MVPA_day_pla	Tertile	T2	FRAG_Nfrag_IN2MVPA_day_plaCat2	independent_pattern	Independent Pattern	0.92 [0.65;1.30]	0.642420023917731	0.449532963872541	Inverse	65	31831	95477	202	TRUE	sex + race + tdi + smoking + alcohol + all_cancer_fh + season + bmi + dm + acc
Uterine cancer	Uterine	Physical Activity	Power-Law Alpha of Inactivity Fragment Durations During Waking Time (Weighted)	FRAG_alpha_dur_IN_day_wei	Tertile	T2	FRAG_alpha_dur_IN_day_weiCat2	independent_pattern	Independent Pattern	0.92 [0.65;1.31]	0.646990014062713	0.346441677397097	Inverse	68	31822	95472	202	TRUE	sex + race + tdi + smoking + alcohol + all_cancer_fh + season + bmi + dm + acc
Uterine cancer	Uterine	Circadian Rhythm	L5 Start Time	L5TIME_num	Tertile	T3	L5TIME_numCat3	independent_pattern	Independent Pattern	0.92 [0.65;1.31]	0.647176234712295	0.666385628278766	Inverse	72	31809	95477	202	TRUE	sex + race + tdi + smoking + alcohol + all_cancer_fh + season + bmi + dm + acc
Uterine cancer	Uterine	Circadian Rhythm	M10 Start Time	M10TIME_num	Tertile	T2	M10TIME_numCat2	independent_pattern	Independent Pattern	0.92 [0.66;1.30]	0.647674904159685	0.98863981016326	Inverse	65	31827	95477	202	TRUE	sex + race + tdi + smoking + alcohol + all_cancer_fh + season + bmi + dm + acc
Uterine cancer	Uterine	Physical Activity	Transition Probability Physical Inactivity to LIPA During Waking Time (Plain)	FRAG_TP_IN2LIPA_day_pla	Tertile	T2	FRAG_TP_IN2LIPA_day_plaCat2	independent_pattern	Independent Pattern	1.08 [0.77;1.54]	0.648171085650169	0.400584612446368	Positive	75	31802	95477	202	TRUE	sex + race + tdi + smoking + alcohol + all_cancer_fh + season + bmi + dm + acc
Uterine cancer	Uterine	Physical Activity	Duration in 10-Min MVPA Bouts (Weighted)	dur_day_MVPA_bts_10_min_wei	Tertile	T3	dur_day_MVPA_bts_10_min_weiCat3	independent_pattern	Independent Pattern	0.89 [0.53;1.48]	0.651457887509211	0.660962033814529	Inverse	46	31856	95477	202	TRUE	sex + race + tdi + smoking + alcohol + all_cancer_fh + season + bmi + dm + acc
Uterine cancer	Uterine	Physical Activity	Gini Index of Inactivity Fragment Durations During Waking Time	FRAG_Gini_dur_IN_day	Tertile	T3	FRAG_Gini_dur_IN_dayCat3	independent_pattern	Independent Pattern	0.92 [0.66;1.30]	0.6515826326135	0.651943689554033	Inverse	67	31819	95474	202	TRUE	sex + race + tdi + smoking + alcohol + all_cancer_fh + season + bmi + dm + acc
Uterine cancer	Uterine	Physical Activity	Number of 90-Min Inactivity Bouts (Plain)	Nbouts_day_IN_bts_90_pla	Tertile	T2	Nbouts_day_IN_bts_90_plaCat2	independent_pattern	Independent Pattern	0.92 [0.64;1.33]	0.653343447043813	0.896289326018584	Inverse	64	31803	95477	202	TRUE	sex + race + tdi + smoking + alcohol + all_cancer_fh + season + bmi + dm + acc
Uterine cancer	Uterine	Physical Activity	Duration in 10-Min MVPA Bouts (Plain)	dur_day_MVPA_bts_10_min_pla	Tertile	T2	dur_day_MVPA_bts_10_min_plaCat2	independent_pattern	Independent Pattern	0.92 [0.64;1.32]	0.655968385554659	0.672484271483505	Inverse	61	31834	95477	202	TRUE	sex + race + tdi + smoking + alcohol + all_cancer_fh + season + bmi + dm + acc
Uterine cancer	Uterine	Physical Activity	Number of PA Fragments per Minute IN PA During Waking Time (Plain)	FRAG_NFragPM_PA_day_pla	Tertile	T3	FRAG_NFragPM_PA_day_plaCat3	independent_pattern	Independent Pattern	0.91 [0.60;1.39]	0.656473153848382	0.691640812087409	Inverse	67	31836	95477	202	TRUE	sex + race + tdi + smoking + alcohol + all_cancer_fh + season + bmi + dm + acc
Uterine cancer	Uterine	Circadian Rhythm	Cosinor Mesor	cosinor_mes	Tertile	T3	cosinor_mesCat3	independent_pattern	Independent Pattern	0.88 [0.50;1.54]	0.659702282493713	0.818401932998601	Inverse	49	31842	95477	202	TRUE	sex + race + tdi + smoking + alcohol + all_cancer_fh + season + bmi + dm + acc
Uterine cancer	Uterine	Physical Activity	Mean Inactivity Fragment Duration During Waking Time (Plain)	FRAG_mean_dur_IN_day_pla	Tertile	T2	FRAG_mean_dur_IN_day_plaCat2	independent_pattern	Independent Pattern	1.09 [0.74;1.61]	0.660457021851108	0.235524992891059	Positive	65	31808	95477	202	TRUE	sex + race + tdi + smoking + alcohol + all_cancer_fh + season + bmi + dm + acc
Uterine cancer	Uterine	Physical Activity	Coefficient of Variance of Inactivity Fragment Durations During Waking Time (Plain)	FRAG_CoV_dur_IN_day_pla	Tertile	T3	FRAG_CoV_dur_IN_day_plaCat3	independent_pattern	Independent Pattern	0.92 [0.62;1.36]	0.661404113008392	0.724442938693296	Inverse	52	31834	95472	202	TRUE	sex + race + tdi + smoking + alcohol + all_cancer_fh + season + bmi + dm + acc
Uterine cancer	Uterine	Physical Activity	Number of MVPA Fragments During Waking Time (Weighted)	FRAG_Nfrag_MVPA_day_wei	Tertile	T2	FRAG_Nfrag_MVPA_day_weiCat2	independent_pattern	Independent Pattern	1.08 [0.76;1.53]	0.66296132550799	0.0790018550180851	Positive	78	31833	95477	202	TRUE	sex + race + tdi + smoking + alcohol + all_cancer_fh + season + bmi + dm + acc
Uterine cancer	Uterine	Physical Activity	Duration in 10-Min MVPA Bouts (Plain)	dur_day_MVPA_bts_10_min_pla	Tertile	T3	dur_day_MVPA_bts_10_min_plaCat3	independent_pattern	Independent Pattern	0.89 [0.53;1.49]	0.663838821660664	0.672484271483505	Inverse	46	31857	95477	202	TRUE	sex + race + tdi + smoking + alcohol + all_cancer_fh + season + bmi + dm + acc
Uterine cancer	Uterine	Sleep	Transition Probability Sleep to Wake During Sleep Period	FRAG_TP_sleep2wake_spt	Tertile	T2	FRAG_TP_sleep2wake_sptCat2	independent_pattern	Independent Pattern	0.93 [0.66;1.30]	0.665896196125344	0.289390584056995	Inverse	65	31826	95477	202	TRUE	sex + race + tdi + smoking + alcohol + all_cancer_fh + season + bmi + dm + acc
Uterine cancer	Uterine	Physical Activity	Mean Inactivity Fragment Duration During Waking Time	FRAG_mean_dur_IN_day	Tertile	T3	FRAG_mean_dur_IN_dayCat3	independent_pattern	Independent Pattern	1.11 [0.70;1.74]	0.665980949666769	0.776789067880709	Positive	75	31817	95476	202	TRUE	sex + race + tdi + smoking + alcohol + all_cancer_fh + season + bmi + dm + acc
Uterine cancer	Uterine	Physical Activity	Number of IN Fragments per Minute IN IN During Waking Time	FRAG_NFragPM_IN_day	Tertile	T3	FRAG_NFragPM_IN_dayCat3	independent_pattern	Independent Pattern	0.90 [0.57;1.43]	0.666205559731717	0.643695768569619	Inverse	55	31846	95476	202	TRUE	sex + race + tdi + smoking + alcohol + all_cancer_fh + season + bmi + dm + acc
Uterine cancer	Uterine	Physical Activity	Duration in 90-Min Inactivity Bouts (Plain)	dur_day_IN_bts_90_min_pla	Tertile	T3	dur_day_IN_bts_90_min_plaCat3	independent_pattern	Independent Pattern	1.10 [0.72;1.67]	0.670570585308544	0.659621081186842	Positive	79	31824	95477	202	TRUE	sex + race + tdi + smoking + alcohol + all_cancer_fh + season + bmi + dm + acc
Uterine cancer	Uterine	Physical Activity	Gini Index of Inactivity Fragment Durations During Waking Time	FRAG_Gini_dur_IN_day	Tertile	T2	FRAG_Gini_dur_IN_dayCat2	independent_pattern	Independent Pattern	0.93 [0.66;1.30]	0.67104009490317	0.651943689554033	Inverse	67	31834	95474	202	TRUE	sex + race + tdi + smoking + alcohol + all_cancer_fh + season + bmi + dm + acc
Uterine cancer	Uterine	Physical Activity	Duration in 10-Min LIPA Bouts (Plain)	dur_day_LIG_bts_10_min_pla	Tertile	T2	dur_day_LIG_bts_10_min_plaCat2	independent_pattern	Independent Pattern	1.08 [0.76;1.53]	0.671482873602475	0.355391574499547	Positive	75	31831	95477	202	TRUE	sex + race + tdi + smoking + alcohol + all_cancer_fh + season + bmi + dm + acc
Uterine cancer	Uterine	Physical Activity	Acceleration in 1-5 Min LIPA Bouts (Weighted)	ACC_day_LIG_bts_1_5_mg_wei	Tertile	T3	ACC_day_LIG_bts_1_5_mg_weiCat3	independent_pattern	Independent Pattern	1.09 [0.74;1.60]	0.671959134775036	0.658934329417357	Positive	66	31842	95476	202	TRUE	sex + race + tdi + smoking + alcohol + all_cancer_fh + season + bmi + dm + acc
Uterine cancer	Uterine	Physical Activity	Number of 10-20 Min Inactivity Bouts (Weighted)	Nbouts_day_IN_bts_10_20_wei	Tertile	T3	Nbouts_day_IN_bts_10_20_weiCat3	independent_pattern	Independent Pattern	1.08 [0.74;1.57]	0.678032115550462	0.702653108244896	Positive	59	31851	95477	202	TRUE	sex + race + tdi + smoking + alcohol + all_cancer_fh + season + bmi + dm + acc
Uterine cancer	Uterine	Physical Activity	Coefficient of Variance of Inactivity Fragment Durations During Waking Time (Weighted)	FRAG_CoV_dur_IN_day_wei	Tertile	T3	FRAG_CoV_dur_IN_day_weiCat3	independent_pattern	Independent Pattern	0.92 [0.62;1.36]	0.682218642720927	0.709088876281236	Inverse	54	31835	95472	202	TRUE	sex + race + tdi + smoking + alcohol + all_cancer_fh + season + bmi + dm + acc
Uterine cancer	Uterine	Circadian Rhythm	Cosinor Amplitude	cosinor_amp	Tertile	T2	cosinor_ampCat2	independent_pattern	Independent Pattern	1.07 [0.76;1.52]	0.690606971141686	0.419250282211912	Positive	77	31829	95477	202	TRUE	sex + race + tdi + smoking + alcohol + all_cancer_fh + season + bmi + dm + acc
Uterine cancer	Uterine	Physical Activity	Acceleration in 10-Min MVPA Bouts (Weighted)	ACC_day_MVPA_bts_10_mg_wei	Tertile	T2	ACC_day_MVPA_bts_10_mg_weiCat2	independent_pattern	Independent Pattern	1.07 [0.76;1.50]	0.694226633768856	0.727923977838032	Positive	63	30716	92125	188	TRUE	sex + race + tdi + smoking + alcohol + all_cancer_fh + season + bmi + dm + acc
Uterine cancer	Uterine	Physical Activity	Transition Probability Physical Inactivity to MVPA During Waking Time (Plain)	FRAG_TP_IN2MVPA_day_pla	Tertile	T2	FRAG_TP_IN2MVPA_day_plaCat2	independent_pattern	Independent Pattern	1.07 [0.75;1.53]	0.69768028408681	0.452968221617981	Positive	72	31825	95477	202	TRUE	sex + race + tdi + smoking + alcohol + all_cancer_fh + season + bmi + dm + acc
Uterine cancer	Uterine	Light	Evening Light	evening_light	Tertile	T2	evening_lightCat2	independent_pattern	Independent Pattern	1.07 [0.75;1.53]	0.701020990579031	0.450033456309156	Positive	70	31549	94710	201	TRUE	sex + race + tdi + smoking + alcohol + all_cancer_fh + season + bmi + dm + acc
Uterine cancer	Uterine	Circadian Rhythm	M5 Start Time	M5TIME_num	Tertile	T3	M5TIME_numCat3	independent_pattern	Independent Pattern	0.93 [0.65;1.33]	0.703028579160131	0.707574293994167	Inverse	57	31835	95477	202	TRUE	sex + race + tdi + smoking + alcohol + all_cancer_fh + season + bmi + dm + acc
Uterine cancer	Uterine	Circadian Rhythm	Self-Similarity Parameter	SSP	Tertile	T2	SSPCat2	independent_pattern	Independent Pattern	0.94 [0.67;1.30]	0.703683734131431	0.10152211126544	Inverse	77	31822	95477	202	TRUE	sex + race + tdi + smoking + alcohol + all_cancer_fh + season + bmi + dm + acc
Uterine cancer	Uterine	Circadian Rhythm	Activity Balance Index	ABI	Tertile	T3	ABICat3	independent_pattern	Independent Pattern	1.07 [0.76;1.51]	0.712435033865477	0.722314111918471	Positive	77	31809	95477	202	TRUE	sex + race + tdi + smoking + alcohol + all_cancer_fh + season + bmi + dm + acc
Uterine cancer	Uterine	Circadian Rhythm	Extended Cosinor Amplitude	cosinorExt_amp	Tertile	T3	cosinorExt_ampCat3	independent_pattern	Independent Pattern	0.93 [0.64;1.36]	0.713798439335341	0.906615525912847	Inverse	65	31840	95477	202	TRUE	sex + race + tdi + smoking + alcohol + all_cancer_fh + season + bmi + dm + acc
Uterine cancer	Uterine	Physical Activity	Standard Deviation of Inactivity Fragment Durations During Waking Time (Plain)	FRAG_SD_dur_IN_day_pla	Tertile	T3	FRAG_SD_dur_IN_day_plaCat3	independent_pattern	Independent Pattern	1.09 [0.70;1.69]	0.714605715866787	0.777008964969339	Positive	77	31818	95472	202	TRUE	sex + race + tdi + smoking + alcohol + all_cancer_fh + season + bmi + dm + acc
Uterine cancer	Uterine	Physical Activity	Number of LIPA Fragments During Waking Time	FRAG_Nfrag_LIPA_day	Tertile	T3	FRAG_Nfrag_LIPA_dayCat3	independent_pattern	Independent Pattern	1.08 [0.70;1.69]	0.718724330817139	0.690627890954307	Positive	58	31848	95477	202	TRUE	sex + race + tdi + smoking + alcohol + all_cancer_fh + season + bmi + dm + acc
Uterine cancer	Uterine	Circadian Rhythm	Autocorrelation Phi	phi	Tertile	T2	phiCat2	independent_pattern	Independent Pattern	0.94 [0.67;1.32]	0.719367271467122	0.337995761284675	Inverse	70	31822	95477	202	TRUE	sex + race + tdi + smoking + alcohol + all_cancer_fh + season + bmi + dm + acc
Uterine cancer	Uterine	Physical Activity	Acceleration in 10-Min MVPA Bouts (Plain)	ACC_day_MVPA_bts_10_mg_pla	Tertile	T2	ACC_day_MVPA_bts_10_mg_plaCat2	independent_pattern	Independent Pattern	1.06 [0.76;1.49]	0.720249316017413	0.837369108960662	Positive	62	30714	92125	188	TRUE	sex + race + tdi + smoking + alcohol + all_cancer_fh + season + bmi + dm + acc
Uterine cancer	Uterine	Physical Activity	Standard Deviation of Inactivity Fragment Durations During Waking Time (Weighted)	FRAG_SD_dur_IN_day_wei	Tertile	T2	FRAG_SD_dur_IN_day_weiCat2	independent_pattern	Independent Pattern	1.07 [0.73;1.56]	0.720250193867614	0.825721533896497	Positive	69	31810	95472	202	TRUE	sex + race + tdi + smoking + alcohol + all_cancer_fh + season + bmi + dm + acc
Uterine cancer	Uterine	Physical Activity	Acceleration in 10-Min MVPA Bouts (Weighted)	ACC_day_MVPA_bts_10_mg_wei	Tertile	T3	ACC_day_MVPA_bts_10_mg_weiCat3	independent_pattern	Independent Pattern	0.93 [0.63;1.38]	0.723299401072746	0.727923977838032	Inverse	40	30743	92125	188	TRUE	sex + race + tdi + smoking + alcohol + all_cancer_fh + season + bmi + dm + acc
Uterine cancer	Uterine	Physical Activity	Mean Activity Fragment Duration During Waking Time	FRAG_mean_dur_PA_day	Tertile	T2	FRAG_mean_dur_PA_dayCat2	independent_pattern	Independent Pattern	1.07 [0.74;1.53]	0.72485015417464	0.479074303134631	Positive	69	31820	95476	202	TRUE	sex + race + tdi + smoking + alcohol + all_cancer_fh + season + bmi + dm + acc
Uterine cancer	Uterine	Physical Activity	Power-Law Alpha of Activity Fragment Durations During Waking Time (Plain)	FRAG_alpha_dur_PA_day_pla	Tertile	T3	FRAG_alpha_dur_PA_day_plaCat3	independent_pattern	Independent Pattern	1.07 [0.73;1.58]	0.727110904407326	0.736249141323968	Positive	62	31847	95472	202	TRUE	sex + race + tdi + smoking + alcohol + all_cancer_fh + season + bmi + dm + acc
Uterine cancer	Uterine	Physical Activity	Number of 5-10 Min LIPA Bouts (Weighted)	Nbouts_day_LIG_bts_5_10_wei	Tertile	T2	Nbouts_day_LIG_bts_5_10_weiCat2	independent_pattern	Independent Pattern	0.94 [0.66;1.33]	0.734201257679084	0.605156936771944	Inverse	69	31820	95477	202	TRUE	sex + race + tdi + smoking + alcohol + all_cancer_fh + season + bmi + dm + acc
Uterine cancer	Uterine	Physical Activity	Number of 10-20 Min Inactivity Bouts (Plain)	Nbouts_day_IN_bts_10_20_pla	Tertile	T3	Nbouts_day_IN_bts_10_20_plaCat3	independent_pattern	Independent Pattern	1.06 [0.73;1.55]	0.741531832620471	0.785788894630507	Positive	59	31847	95477	202	TRUE	sex + race + tdi + smoking + alcohol + all_cancer_fh + season + bmi + dm + acc
Uterine cancer	Uterine	Physical Activity	Transition Probability Physical Inactivity to MVPA During Waking Time	FRAG_TP_IN2MVPA_day	Tertile	T3	FRAG_TP_IN2MVPA_dayCat3	independent_pattern	Independent Pattern	0.92 [0.56;1.51]	0.742292824209471	0.724582330349849	Inverse	48	31862	95477	202	TRUE	sex + race + tdi + smoking + alcohol + all_cancer_fh + season + bmi + dm + acc
Uterine cancer	Uterine	Physical Activity	Duration in 90-Min Inactivity Bouts (Weighted)	dur_day_IN_bts_90_min_wei	Tertile	T2	dur_day_IN_bts_90_min_weiCat2	independent_pattern	Independent Pattern	0.94 [0.65;1.36]	0.747476084578321	0.941144250643819	Inverse	64	31807	95477	202	TRUE	sex + race + tdi + smoking + alcohol + all_cancer_fh + season + bmi + dm + acc
Uterine cancer	Uterine	Sleep	Number of Sleep Period Bouts	number_sib_sleepperiod_AD_T5A5_mn	Tertile	T2	number_sib_sleepperiod_AD_T5A5_mnCat2	independent_pattern	Independent Pattern	0.95 [0.69;1.31]	0.751102325377761	0.216207181680103	Inverse	71	31820	95477	202	TRUE	sex + race + tdi + smoking + alcohol + all_cancer_fh + season + bmi + dm + acc
Uterine cancer	Uterine	Sleep	Number of Awakenings	number_of_awakenings_AD_T5A5_mn	Tertile	T2	number_of_awakenings_AD_T5A5_mnCat2	independent_pattern	Independent Pattern	0.95 [0.69;1.31]	0.751102325377761	0.216207181680103	Inverse	71	31820	95477	202	TRUE	sex + race + tdi + smoking + alcohol + all_cancer_fh + season + bmi + dm + acc
Uterine cancer	Uterine	Circadian Rhythm	Relative Amplitude	RA	Tertile	T3	RACat3	independent_pattern	Independent Pattern	1.07 [0.70;1.65]	0.752406591592764	0.803663118440507	Positive	57	31840	95477	202	TRUE	sex + race + tdi + smoking + alcohol + all_cancer_fh + season + bmi + dm + acc
Uterine cancer	Uterine	Physical Activity	Mean MVPA Fragment Duration During Waking Time (Plain)	FRAG_mean_dur_MVPA_day_pla	Tertile	T2	FRAG_mean_dur_MVPA_day_plaCat2	independent_pattern	Independent Pattern	0.95 [0.66;1.34]	0.753147224180774	0.503847512488034	Inverse	60	31823	95459	202	TRUE	sex + race + tdi + smoking + alcohol + all_cancer_fh + season + bmi + dm + acc
Uterine cancer	Uterine	Physical Activity	Number of Inactivity Fragments During Waking Time (Plain)	FRAG_Nfrag_IN_day_pla	Tertile	T3	FRAG_Nfrag_IN_day_plaCat3	independent_pattern	Independent Pattern	1.06 [0.72;1.57]	0.753746539976496	0.753614901690303	Positive	60	31843	95477	202	TRUE	sex + race + tdi + smoking + alcohol + all_cancer_fh + season + bmi + dm + acc
Uterine cancer	Uterine	Physical Activity	Number of Inactivity-to-Activity Transitions During Waking Time (Plain)	FRAG_Nfrag_IN2PA_day_pla	Tertile	T3	FRAG_Nfrag_IN2PA_day_plaCat3	independent_pattern	Independent Pattern	1.06 [0.72;1.57]	0.753746539976496	0.753614901690303	Positive	60	31843	95477	202	TRUE	sex + race + tdi + smoking + alcohol + all_cancer_fh + season + bmi + dm + acc
Uterine cancer	Uterine	Light	Afternoon Light	afternoon_light	Tertile	T3	afternoon_lightCat3	independent_pattern	Independent Pattern	1.06 [0.72;1.56]	0.754844491870362	0.520848225364821	Positive	74	31573	94710	201	TRUE	sex + race + tdi + smoking + alcohol + all_cancer_fh + season + bmi + dm + acc
Uterine cancer	Uterine	Physical Activity	Coefficient of Variance of Inactivity Fragment Durations During Waking Time	FRAG_CoV_dur_IN_day	Tertile	T3	FRAG_CoV_dur_IN_dayCat3	independent_pattern	Independent Pattern	1.06 [0.73;1.55]	0.755851319466835	0.779044446570409	Positive	60	31838	95474	202	TRUE	sex + race + tdi + smoking + alcohol + all_cancer_fh + season + bmi + dm + acc
Uterine cancer	Uterine	Physical Activity	Number of IN Fragments per Minute IN IN During Waking Time	FRAG_NFragPM_IN_day	Tertile	T2	FRAG_NFragPM_IN_dayCat2	independent_pattern	Independent Pattern	1.06 [0.74;1.51]	0.756508127411691	0.643695768569619	Positive	72	31812	95476	202	TRUE	sex + race + tdi + smoking + alcohol + all_cancer_fh + season + bmi + dm + acc
Uterine cancer	Uterine	Sleep	Sleep Duration Within Sleep Period Time	SleepDurationInSpt_AD_T5A5_mn	Tertile	T3	SleepDurationInSpt_AD_T5A5_mnCat3	independent_pattern	Independent Pattern	1.06 [0.75;1.49]	0.756657070000042	0.758756519126006	Positive	73	31823	95477	202	TRUE	sex + race + tdi + smoking + alcohol + all_cancer_fh + season + bmi + dm + acc
Uterine cancer	Uterine	Physical Activity	Mean Activity Fragment Duration During Waking Time (Plain)	FRAG_mean_dur_PA_day_pla	Tertile	T2	FRAG_mean_dur_PA_day_plaCat2	independent_pattern	Independent Pattern	0.95 [0.66;1.35]	0.756789986792582	0.823293011051702	Inverse	68	31822	95477	202	TRUE	sex + race + tdi + smoking + alcohol + all_cancer_fh + season + bmi + dm + acc
Uterine cancer	Uterine	Physical Activity	Duration in 5-10 Min MVPA Bouts (Plain)	dur_day_MVPA_bts_5_10_min_pla	Tertile	T3	dur_day_MVPA_bts_5_10_min_plaCat3	independent_pattern	Independent Pattern	0.93 [0.56;1.52]	0.757332225658711	0.750718533909604	Inverse	55	31850	95477	202	TRUE	sex + race + tdi + smoking + alcohol + all_cancer_fh + season + bmi + dm + acc
Uterine cancer	Uterine	Physical Activity	Number of 1-5 Min LIPA Bouts (Weighted)	Nbouts_day_LIG_bts_1_5_wei	Tertile	T3	Nbouts_day_LIG_bts_1_5_weiCat3	independent_pattern	Independent Pattern	0.93 [0.59;1.48]	0.758681653950995	0.773805833541347	Inverse	51	31861	95477	202	TRUE	sex + race + tdi + smoking + alcohol + all_cancer_fh + season + bmi + dm + acc
Uterine cancer	Uterine	Sleep	WASO (Wake After Sleep Onset)	WASO_AD_T5A5_mn	Tertile	T2	WASO_AD_T5A5_mnCat2	independent_pattern	Independent Pattern	1.05 [0.76;1.46]	0.758884829273398	0.841262945699633	Positive	73	31828	95477	202	TRUE	sex + race + tdi + smoking + alcohol + all_cancer_fh + season + bmi + dm + acc
Uterine cancer	Uterine	Physical Activity	Number of Inactivity-to-MVPA Transitions During Waking Time (Weighted)	FRAG_Nfrag_IN2MVPA_day_wei	Tertile	T2	FRAG_Nfrag_IN2MVPA_day_weiCat2	independent_pattern	Independent Pattern	0.95 [0.67;1.34]	0.761909855695944	0.256855486174933	Inverse	68	31830	95477	202	TRUE	sex + race + tdi + smoking + alcohol + all_cancer_fh + season + bmi + dm + acc
Uterine cancer	Uterine	Physical Activity	Number of 60-90 Min Inactivity Bouts (Plain)	Nbouts_day_IN_bts_60_90_pla	Tertile	T3	Nbouts_day_IN_bts_60_90_plaCat3	independent_pattern	Independent Pattern	0.94 [0.65;1.38]	0.765784163874137	0.724058733034295	Inverse	66	31821	95477	202	TRUE	sex + race + tdi + smoking + alcohol + all_cancer_fh + season + bmi + dm + acc
Uterine cancer	Uterine	Physical Activity	W0.5 of Inactivity Fragment Durations During Waking Time (Plain)	FRAG_W0.5_dur_IN_day_pla	Tertile	T2	FRAG_W0.5_dur_IN_day_plaCat2	independent_pattern	Independent Pattern	1.06 [0.72;1.55]	0.766027728747903	0.237131388797762	Positive	64	31814	95472	202	TRUE	sex + race + tdi + smoking + alcohol + all_cancer_fh + season + bmi + dm + acc
Uterine cancer	Uterine	Physical Activity	W0.5 of Activity Fragment Durations During Waking Time (Plain)	FRAG_W0.5_dur_PA_day_pla	Tertile	T3	FRAG_W0.5_dur_PA_day_plaCat3	independent_pattern	Independent Pattern	0.94 [0.62;1.43]	0.780155799260041	0.855479873677573	Inverse	63	31814	95472	202	TRUE	sex + race + tdi + smoking + alcohol + all_cancer_fh + season + bmi + dm + acc
Uterine cancer	Uterine	Physical Activity	Duration in 5-10 Min MVPA Bouts (Weighted)	dur_day_MVPA_bts_5_10_min_wei	Tertile	T3	dur_day_MVPA_bts_5_10_min_weiCat3	independent_pattern	Independent Pattern	0.93 [0.57;1.52]	0.78299263426395	0.776776323088509	Inverse	56	31848	95477	202	TRUE	sex + race + tdi + smoking + alcohol + all_cancer_fh + season + bmi + dm + acc
Uterine cancer	Uterine	Physical Activity	Mean LIPA Fragment Duration During Waking Time (Weighted)	FRAG_mean_dur_LIPA_day_wei	Tertile	T2	FRAG_mean_dur_LIPA_day_weiCat2	independent_pattern	Independent Pattern	0.95 [0.66;1.36]	0.784644762426396	0.225751479517015	Inverse	69	31845	95476	202	TRUE	sex + race + tdi + smoking + alcohol + all_cancer_fh + season + bmi + dm + acc
Uterine cancer	Uterine	Physical Activity	Number of 1-5 Min LIPA Bouts (Weighted)	Nbouts_day_LIG_bts_1_5_wei	Tertile	T2	Nbouts_day_LIG_bts_1_5_weiCat2	independent_pattern	Independent Pattern	1.05 [0.74;1.50]	0.78520718684551	0.773805833541347	Positive	69	31839	95477	202	TRUE	sex + race + tdi + smoking + alcohol + all_cancer_fh + season + bmi + dm + acc
Uterine cancer	Uterine	Physical Activity	Standard Deviation of Inactivity Fragment Durations During Waking Time (Weighted)	FRAG_SD_dur_IN_day_wei	Tertile	T3	FRAG_SD_dur_IN_day_weiCat3	independent_pattern	Independent Pattern	1.06 [0.69;1.65]	0.785367306765543	0.825721533896497	Positive	77	31819	95472	202	TRUE	sex + race + tdi + smoking + alcohol + all_cancer_fh + season + bmi + dm + acc
Uterine cancer	Uterine	Sleep	Transition Probability Wake to Sleep During Sleep Period	FRAG_TP_wake2sleep_spt	Tertile	T3	FRAG_TP_wake2sleep_sptCat3	independent_pattern	Independent Pattern	1.05 [0.74;1.48]	0.787394369332586	0.830980897330522	Positive	72	31816	95477	202	TRUE	sex + race + tdi + smoking + alcohol + all_cancer_fh + season + bmi + dm + acc
Uterine cancer	Uterine	Circadian Rhythm	Cosinor Acrophase	cosinor_acrophase	Tertile	T2	cosinor_acrophaseCat2	independent_pattern	Independent Pattern	0.95 [0.67;1.35]	0.787788445263972	0.479625136458975	Inverse	62	31823	95477	202	TRUE	sex + race + tdi + smoking + alcohol + all_cancer_fh + season + bmi + dm + acc
Uterine cancer	Uterine	Physical Activity	Coefficient of Variance of Activity Fragment Durations During Waking Time (Weighted)	FRAG_CoV_dur_PA_day_wei	Tertile	T2	FRAG_CoV_dur_PA_day_weiCat2	independent_pattern	Independent Pattern	1.05 [0.75;1.45]	0.78922401919267	0.84182668674528	Positive	68	31825	95472	202	TRUE	sex + race + tdi + smoking + alcohol + all_cancer_fh + season + bmi + dm + acc
Uterine cancer	Uterine	Physical Activity	x0.5 of Activity Fragment Durations During Waking Time (Weighted)	FRAG_x0.5_dur_PA_day_wei	Tertile	T2	FRAG_x0.5_dur_PA_day_weiCat2	independent_pattern	Independent Pattern	0.95 [0.67;1.36]	0.790282462568125	0.961588963186961	Inverse	67	31817	95472	202	TRUE	sex + race + tdi + smoking + alcohol + all_cancer_fh + season + bmi + dm + acc
Uterine cancer	Uterine	Physical Activity	Duration in 5-10 Min LIPA Bouts (Weighted)	dur_day_LIG_bts_5_10_min_wei	Tertile	T3	dur_day_LIG_bts_5_10_min_weiCat3	independent_pattern	Independent Pattern	0.95 [0.64;1.41]	0.790348785398144	0.790800135927056	Inverse	65	31828	95477	202	TRUE	sex + race + tdi + smoking + alcohol + all_cancer_fh + season + bmi + dm + acc
Uterine cancer	Uterine	Physical Activity	Mean LIPA Fragment Duration During Waking Time	FRAG_mean_dur_LIPA_day	Tertile	T2	FRAG_mean_dur_LIPA_dayCat2	independent_pattern	Independent Pattern	0.95 [0.66;1.37]	0.79058211858557	0.233198136795856	Inverse	69	31836	95476	202	TRUE	sex + race + tdi + smoking + alcohol + all_cancer_fh + season + bmi + dm + acc
Uterine cancer	Uterine	Physical Activity	Number of Inactivity-to-MVPA Transitions During Waking Time	FRAG_Nfrag_IN2MVPA_day	Tertile	T3	FRAG_Nfrag_IN2MVPA_dayCat3	independent_pattern	Independent Pattern	0.95 [0.62;1.44]	0.792976167815873	0.762031356365967	Inverse	53	31863	95477	202	TRUE	sex + race + tdi + smoking + alcohol + all_cancer_fh + season + bmi + dm + acc
Uterine cancer	Uterine	Light	Morning Light	morning_light	Tertile	T2	morning_lightCat2	independent_pattern	Independent Pattern	1.05 [0.73;1.50]	0.794091133390109	0.106680024641904	Positive	65	31579	94710	201	TRUE	sex + race + tdi + smoking + alcohol + all_cancer_fh + season + bmi + dm + acc
Uterine cancer	Uterine	Physical Activity	Gini Index of Activity Fragment Durations During Waking Time (Weighted)	FRAG_Gini_dur_PA_day_wei	Tertile	T2	FRAG_Gini_dur_PA_day_weiCat2	independent_pattern	Independent Pattern	0.96 [0.68;1.35]	0.794692269482889	0.155789569455841	Inverse	73	31815	95472	202	TRUE	sex + race + tdi + smoking + alcohol + all_cancer_fh + season + bmi + dm + acc
Uterine cancer	Uterine	Physical Activity	W0.5 of Activity Fragment Durations During Waking Time (Weighted)	FRAG_W0.5_dur_PA_day_wei	Tertile	T3	FRAG_W0.5_dur_PA_day_weiCat3	independent_pattern	Independent Pattern	0.95 [0.62;1.44]	0.795179638613341	0.924070702759729	Inverse	61	31815	95472	202	TRUE	sex + race + tdi + smoking + alcohol + all_cancer_fh + season + bmi + dm + acc
Uterine cancer	Uterine	Physical Activity	Duration in 5-10 Min LIPA Bouts (Plain)	dur_day_LIG_bts_5_10_min_pla	Tertile	T3	dur_day_LIG_bts_5_10_min_plaCat3	independent_pattern	Independent Pattern	0.95 [0.64;1.41]	0.797294054467524	0.79665706743753	Inverse	66	31831	95477	202	TRUE	sex + race + tdi + smoking + alcohol + all_cancer_fh + season + bmi + dm + acc
Uterine cancer	Uterine	Physical Activity	Duration in 5-10 Min MVPA Bouts (Weighted)	dur_day_MVPA_bts_5_10_min_wei	Tertile	T2	dur_day_MVPA_bts_5_10_min_weiCat2	independent_pattern	Independent Pattern	1.05 [0.73;1.51]	0.799379139675396	0.776776323088509	Positive	67	31825	95477	202	TRUE	sex + race + tdi + smoking + alcohol + all_cancer_fh + season + bmi + dm + acc
Uterine cancer	Uterine	Step Count	Peak 30-Minute Cadence	mean_peak_30min_cadence	Tertile	T3	mean_peak_30min_cadenceCat3	independent_pattern	Independent Pattern	1.05 [0.72;1.54]	0.807881782712392	0.780403991134637	Positive	53	31842	95477	202	TRUE	sex + race + tdi + smoking + alcohol + all_cancer_fh + season + bmi + dm + acc
Uterine cancer	Uterine	Physical Activity	Mean Activity Fragment Duration During Waking Time (Plain)	FRAG_mean_dur_PA_day_pla	Tertile	T3	FRAG_mean_dur_PA_day_plaCat3	independent_pattern	Independent Pattern	0.95 [0.62;1.45]	0.808922558515991	0.823293011051702	Inverse	64	31818	95477	202	TRUE	sex + race + tdi + smoking + alcohol + all_cancer_fh + season + bmi + dm + acc
Uterine cancer	Uterine	Physical Activity	Gini Index of Activity Fragment Durations During Waking Time (Plain)	FRAG_Gini_dur_PA_day_pla	Tertile	T2	FRAG_Gini_dur_PA_day_plaCat2	independent_pattern	Independent Pattern	0.96 [0.68;1.35]	0.809863735020439	0.174667480822193	Inverse	73	31815	95472	202	TRUE	sex + race + tdi + smoking + alcohol + all_cancer_fh + season + bmi + dm + acc
Uterine cancer	Uterine	Physical Activity	Duration in 1-5 Min LIPA Bouts (Plain)	dur_day_LIG_bts_1_5_min_pla	Tertile	T2	dur_day_LIG_bts_1_5_min_plaCat2	independent_pattern	Independent Pattern	0.96 [0.67;1.37]	0.810712099451755	0.595121004443196	Inverse	66	31841	95477	202	TRUE	sex + race + tdi + smoking + alcohol + all_cancer_fh + season + bmi + dm + acc
Uterine cancer	Uterine	Physical Activity	Number of Inactivity Fragments During Sleep Period	FRAG_Nfrag_IN_spt	Tertile	T2	FRAG_Nfrag_IN_sptCat2	independent_pattern	Independent Pattern	1.04 [0.73;1.50]	0.813339529345101	0.0942988063484649	Positive	63	31811	95477	202	TRUE	sex + race + tdi + smoking + alcohol + all_cancer_fh + season + bmi + dm + acc
Uterine cancer	Uterine	Physical Activity	Number of Activity Fragments During Sleep Period	FRAG_Nfrag_PA_spt	Tertile	T2	FRAG_Nfrag_PA_sptCat2	independent_pattern	Independent Pattern	1.04 [0.73;1.50]	0.813396233205791	0.0942777282051796	Positive	63	31811	95477	202	TRUE	sex + race + tdi + smoking + alcohol + all_cancer_fh + season + bmi + dm + acc
Uterine cancer	Uterine	Physical Activity	Number of 90-Min Inactivity Bouts (Weighted)	Nbouts_day_IN_bts_90_wei	Tertile	T3	Nbouts_day_IN_bts_90_weiCat3	independent_pattern	Independent Pattern	1.05 [0.69;1.59]	0.813790839237694	0.802800101298079	Positive	78	31826	95477	202	TRUE	sex + race + tdi + smoking + alcohol + all_cancer_fh + season + bmi + dm + acc
Uterine cancer	Uterine	Physical Activity	Coefficient of Variance of Inactivity Fragment Durations During Waking Time	FRAG_CoV_dur_IN_day	Tertile	T2	FRAG_CoV_dur_IN_dayCat2	independent_pattern	Independent Pattern	0.96 [0.68;1.35]	0.816386841979948	0.779044446570409	Inverse	66	31823	95474	202	TRUE	sex + race + tdi + smoking + alcohol + all_cancer_fh + season + bmi + dm + acc
Uterine cancer	Uterine	Physical Activity	Coefficient of Variance of Activity Fragment Durations During Waking Time (Weighted)	FRAG_CoV_dur_PA_day_wei	Tertile	T3	FRAG_CoV_dur_PA_day_weiCat3	independent_pattern	Independent Pattern	0.96 [0.67;1.37]	0.817258816469044	0.84182668674528	Inverse	55	31850	95472	202	TRUE	sex + race + tdi + smoking + alcohol + all_cancer_fh + season + bmi + dm + acc
Uterine cancer	Uterine	Physical Activity	Transition Probability Physical Activity to Inactivity During Waking Time (Weighted)	FRAG_TP_PA2IN_day_wei	Tertile	T3	FRAG_TP_PA2IN_day_weiCat3	independent_pattern	Independent Pattern	0.95 [0.62;1.46]	0.828546118537701	0.813887260763374	Inverse	65	31838	95477	202	TRUE	sex + race + tdi + smoking + alcohol + all_cancer_fh + season + bmi + dm + acc
Uterine cancer	Uterine	Physical Activity	x0.5 of Activity Fragment Durations During Waking Time (Plain)	FRAG_x0.5_dur_PA_day_pla	Tertile	T2	FRAG_x0.5_dur_PA_day_plaCat2	independent_pattern	Independent Pattern	0.96 [0.67;1.37]	0.830450336421729	0.870854304422541	Inverse	67	31821	95472	202	TRUE	sex + race + tdi + smoking + alcohol + all_cancer_fh + season + bmi + dm + acc
Uterine cancer	Uterine	Circadian Rhythm	Extended Cosinor Beta	cosinorExt_beta	Tertile	T3	cosinorExt_betaCat3	independent_pattern	Independent Pattern	1.04 [0.74;1.46]	0.832204310895187	0.811611187668621	Positive	71	31807	95477	202	TRUE	sex + race + tdi + smoking + alcohol + all_cancer_fh + season + bmi + dm + acc
Uterine cancer	Uterine	Sleep	WASO (Wake After Sleep Onset)	WASO_AD_T5A5_mn	Tertile	T3	WASO_AD_T5A5_mnCat3	independent_pattern	Independent Pattern	1.04 [0.73;1.47]	0.833755979983896	0.841262945699633	Positive	59	31833	95477	202	TRUE	sex + race + tdi + smoking + alcohol + all_cancer_fh + season + bmi + dm + acc
Uterine cancer	Uterine	Physical Activity	Acceleration in 10-Min MVPA Bouts (Plain)	ACC_day_MVPA_bts_10_mg_pla	Tertile	T3	ACC_day_MVPA_bts_10_mg_plaCat3	independent_pattern	Independent Pattern	0.96 [0.65;1.42]	0.8338894412975	0.837369108960662	Inverse	41	30747	92125	188	TRUE	sex + race + tdi + smoking + alcohol + all_cancer_fh + season + bmi + dm + acc
Uterine cancer	Uterine	Physical Activity	Number of 10-Min LIPA Bouts (Plain)	Nbouts_day_LIG_bts_10_pla	Tertile	T2	Nbouts_day_LIG_bts_10_plaCat2	independent_pattern	Independent Pattern	0.96 [0.68;1.37]	0.83786855934513	0.409114285711433	Inverse	71	31826	95477	202	TRUE	sex + race + tdi + smoking + alcohol + all_cancer_fh + season + bmi + dm + acc
Uterine cancer	Uterine	Physical Activity	Duration in 60-90 Min Inactivity Bouts (Plain)	dur_day_IN_bts_60_90_min_pla	Tertile	T2	dur_day_IN_bts_60_90_min_plaCat2	independent_pattern	Independent Pattern	1.04 [0.73;1.48]	0.837870829832229	0.874572481754491	Positive	69	31821	95477	202	TRUE	sex + race + tdi + smoking + alcohol + all_cancer_fh + season + bmi + dm + acc
Uterine cancer	Uterine	Physical Activity	Number of 90-Min Inactivity Bouts (Plain)	Nbouts_day_IN_bts_90_pla	Tertile	T3	Nbouts_day_IN_bts_90_plaCat3	independent_pattern	Independent Pattern	0.96 [0.63;1.45]	0.838101915414183	0.896289326018584	Inverse	77	31824	95477	202	TRUE	sex + race + tdi + smoking + alcohol + all_cancer_fh + season + bmi + dm + acc
Uterine cancer	Uterine	Physical Activity	Number of Inactivity Fragments During Waking Time (Plain)	FRAG_Nfrag_IN_day_pla	Tertile	T2	FRAG_Nfrag_IN_day_plaCat2	independent_pattern	Independent Pattern	1.04 [0.73;1.47]	0.839303373979803	0.753614901690303	Positive	68	31819	95477	202	TRUE	sex + race + tdi + smoking + alcohol + all_cancer_fh + season + bmi + dm + acc
Uterine cancer	Uterine	Physical Activity	Number of Inactivity-to-Activity Transitions During Waking Time (Plain)	FRAG_Nfrag_IN2PA_day_pla	Tertile	T2	FRAG_Nfrag_IN2PA_day_plaCat2	independent_pattern	Independent Pattern	1.04 [0.73;1.47]	0.839303373979803	0.753614901690303	Positive	68	31819	95477	202	TRUE	sex + race + tdi + smoking + alcohol + all_cancer_fh + season + bmi + dm + acc
Uterine cancer	Uterine	Circadian Rhythm	Cosinor R-Squared	cosinor_R2	Tertile	T2	cosinor_R2Cat2	independent_pattern	Independent Pattern	1.04 [0.73;1.46]	0.842784314146596	0.374836720949558	Positive	75	31832	95477	202	TRUE	sex + race + tdi + smoking + alcohol + all_cancer_fh + season + bmi + dm + acc
Uterine cancer	Uterine	Physical Activity	Mean MVPA Fragment Duration During Waking Time (Weighted)	FRAG_mean_dur_MVPA_day_wei	Tertile	T2	FRAG_mean_dur_MVPA_day_weiCat2	independent_pattern	Independent Pattern	1.04 [0.73;1.47]	0.845305033311525	0.348487320599687	Positive	63	31822	95459	202	TRUE	sex + race + tdi + smoking + alcohol + all_cancer_fh + season + bmi + dm + acc
Uterine cancer	Uterine	Physical Activity	Number of Activity Fragments During Waking Time (Plain)	FRAG_Nfrag_PA_day_pla	Tertile	T3	FRAG_Nfrag_PA_day_plaCat3	independent_pattern	Independent Pattern	1.04 [0.71;1.53]	0.845972194404952	0.845809640248328	Positive	60	31842	95477	202	TRUE	sex + race + tdi + smoking + alcohol + all_cancer_fh + season + bmi + dm + acc
Uterine cancer	Uterine	Physical Activity	Number of Activity-to-Inactivity Transitions During Waking Time (Plain)	FRAG_Nfrag_PA2IN_day_pla	Tertile	T3	FRAG_Nfrag_PA2IN_day_plaCat3	independent_pattern	Independent Pattern	1.04 [0.71;1.53]	0.845972194404952	0.845809640248328	Positive	60	31842	95477	202	TRUE	sex + race + tdi + smoking + alcohol + all_cancer_fh + season + bmi + dm + acc
Uterine cancer	Uterine	Physical Activity	Number of 10-Min MVPA Bouts (Weighted)	Nbouts_day_MVPA_bts_10_wei	Tertile	T3	Nbouts_day_MVPA_bts_10_weiCat3	independent_pattern	Independent Pattern	1.05 [0.63;1.75]	0.848706440407933	0.857213329676292	Positive	49	31852	95477	202	TRUE	sex + race + tdi + smoking + alcohol + all_cancer_fh + season + bmi + dm + acc
Uterine cancer	Uterine	Physical Activity	Number of Activity Fragments During Waking Time (Weighted)	FRAG_Nfrag_PA_day_wei	Tertile	T3	FRAG_Nfrag_PA_day_weiCat3	independent_pattern	Independent Pattern	1.04 [0.70;1.54]	0.848846290885629	0.849148052344178	Positive	58	31840	95477	202	TRUE	sex + race + tdi + smoking + alcohol + all_cancer_fh + season + bmi + dm + acc
Uterine cancer	Uterine	Physical Activity	Number of Activity-to-Inactivity Transitions During Waking Time (Weighted)	FRAG_Nfrag_PA2IN_day_wei	Tertile	T3	FRAG_Nfrag_PA2IN_day_weiCat3	independent_pattern	Independent Pattern	1.04 [0.70;1.54]	0.848846290885629	0.849148052344178	Positive	58	31840	95477	202	TRUE	sex + race + tdi + smoking + alcohol + all_cancer_fh + season + bmi + dm + acc
Uterine cancer	Uterine	Physical Activity	x0.5 of Inactivity Fragment Durations During Waking Time (Plain)	FRAG_x0.5_dur_IN_day_pla	Tertile	T3	FRAG_x0.5_dur_IN_day_plaCat3	independent_pattern	Independent Pattern	1.04 [0.68;1.61]	0.849336656725783	0.81619954558948	Positive	78	31814	95472	202	TRUE	sex + race + tdi + smoking + alcohol + all_cancer_fh + season + bmi + dm + acc
Uterine cancer	Uterine	Circadian Rhythm	M10 Activity Level	M10VALUE	Tertile	T2	M10VALUECat2	independent_pattern	Independent Pattern	1.04 [0.71;1.52]	0.850118896623507	0.286761337592061	Positive	76	31822	95477	202	TRUE	sex + race + tdi + smoking + alcohol + all_cancer_fh + season + bmi + dm + acc
Uterine cancer	Uterine	Physical Activity	Duration in 60-90 Min Inactivity Bouts (Weighted)	dur_day_IN_bts_60_90_min_wei	Tertile	T2	dur_day_IN_bts_60_90_min_weiCat2	independent_pattern	Independent Pattern	1.03 [0.73;1.47]	0.860573540586653	0.905510906442655	Positive	70	31824	95477	202	TRUE	sex + race + tdi + smoking + alcohol + all_cancer_fh + season + bmi + dm + acc
Uterine cancer	Uterine	Physical Activity	Duration in 60-90 Min Inactivity Bouts (Plain)	dur_day_IN_bts_60_90_min_pla	Tertile	T3	dur_day_IN_bts_60_90_min_plaCat3	independent_pattern	Independent Pattern	1.03 [0.71;1.50]	0.8649689594574	0.874572481754491	Positive	72	31819	95477	202	TRUE	sex + race + tdi + smoking + alcohol + all_cancer_fh + season + bmi + dm + acc
Uterine cancer	Uterine	Sleep	Sleep Period Time Duration	SptDuration_AD_T5A5_mn	Tertile	T2	SptDuration_AD_T5A5_mnCat2	independent_pattern	Independent Pattern	0.97 [0.69;1.36]	0.866971250219427	0.55839531874808	Inverse	67	31809	95477	202	TRUE	sex + race + tdi + smoking + alcohol + all_cancer_fh + season + bmi + dm + acc
Uterine cancer	Uterine	Physical Activity	Duration in 90-Min Inactivity Bouts (Plain)	dur_day_IN_bts_90_min_pla	Tertile	T2	dur_day_IN_bts_90_min_plaCat2	independent_pattern	Independent Pattern	1.03 [0.71;1.50]	0.870790930382847	0.659621081186842	Positive	66	31807	95477	202	TRUE	sex + race + tdi + smoking + alcohol + all_cancer_fh + season + bmi + dm + acc
Uterine cancer	Uterine	Physical Activity	Acceleration in 10-20 Min Inactivity Bouts (Weighted)	ACC_day_IN_bts_10_20_mg_wei	Tertile	T2	ACC_day_IN_bts_10_20_mg_weiCat2	independent_pattern	Independent Pattern	0.97 [0.70;1.35]	0.871094561691343	0.124956463431266	Inverse	72	31817	95470	202	TRUE	sex + race + tdi + smoking + alcohol + all_cancer_fh + season + bmi + dm + acc
Uterine cancer	Uterine	Physical Activity	Number of 10-Min MVPA Bouts (Plain)	Nbouts_day_MVPA_bts_10_pla	Tertile	T2	Nbouts_day_MVPA_bts_10_plaCat2	independent_pattern	Independent Pattern	1.03 [0.72;1.48]	0.872122761504842	0.978556876239205	Positive	63	31839	95477	202	TRUE	sex + race + tdi + smoking + alcohol + all_cancer_fh + season + bmi + dm + acc
Uterine cancer	Uterine	Physical Activity	W0.5 of Activity Fragment Durations During Waking Time	FRAG_W0.5_dur_PA_day	Tertile	T2	FRAG_W0.5_dur_PA_dayCat2	independent_pattern	Independent Pattern	1.03 [0.73;1.45]	0.873346010711916	0.15323506064216	Positive	79	31806	95474	202	TRUE	sex + race + tdi + smoking + alcohol + all_cancer_fh + season + bmi + dm + acc
Uterine cancer	Uterine	Physical Activity	Coefficient of Variance of Inactivity Fragment Durations During Waking Time (Weighted)	FRAG_CoV_dur_IN_day_wei	Tertile	T2	FRAG_CoV_dur_IN_day_weiCat2	independent_pattern	Independent Pattern	1.03 [0.73;1.44]	0.875718116021473	0.709088876281236	Positive	71	31824	95472	202	TRUE	sex + race + tdi + smoking + alcohol + all_cancer_fh + season + bmi + dm + acc
Uterine cancer	Uterine	Physical Activity	Power-Law Alpha of Inactivity Fragment Durations During Waking Time (Plain)	FRAG_alpha_dur_IN_day_pla	Tertile	T2	FRAG_alpha_dur_IN_day_plaCat2	independent_pattern	Independent Pattern	0.97 [0.69;1.38]	0.879226450885151	0.225611866868928	Inverse	72	31819	95472	202	TRUE	sex + race + tdi + smoking + alcohol + all_cancer_fh + season + bmi + dm + acc
Uterine cancer	Uterine	Physical Activity	Acceleration in 1-5 Min LIPA Bouts (Plain)	ACC_day_LIG_bts_1_5_mg_pla	Tertile	T3	ACC_day_LIG_bts_1_5_mg_plaCat3	independent_pattern	Independent Pattern	1.03 [0.70;1.52]	0.880882460477528	0.89122759621492	Positive	66	31842	95476	202	TRUE	sex + race + tdi + smoking + alcohol + all_cancer_fh + season + bmi + dm + acc
Uterine cancer	Uterine	Physical Activity	Coefficient of Variance of Activity Fragment Durations During Waking Time	FRAG_CoV_dur_PA_day	Tertile	T2	FRAG_CoV_dur_PA_dayCat2	independent_pattern	Independent Pattern	0.98 [0.70;1.36]	0.885880160831369	0.905244628369546	Inverse	65	31838	95474	202	TRUE	sex + race + tdi + smoking + alcohol + all_cancer_fh + season + bmi + dm + acc
Uterine cancer	Uterine	Circadian Rhythm	L5 Activity Level	L5VALUE	Tertile	T2	L5VALUECat2	independent_pattern	Independent Pattern	0.98 [0.69;1.38]	0.888491483714004	0.460624840151268	Inverse	62	31832	95477	202	TRUE	sex + race + tdi + smoking + alcohol + all_cancer_fh + season + bmi + dm + acc
Uterine cancer	Uterine	Physical Activity	Number of Sustained Inactivity Bouts During Waking Hours	number_sib_wakinghours_AD_T5A5_mn	Tertile	T3	number_sib_wakinghours_AD_T5A5_mnCat3	independent_pattern	Independent Pattern	1.03 [0.70;1.50]	0.892622962927562	0.95271064576432	Positive	63	31841	95477	202	TRUE	sex + race + tdi + smoking + alcohol + all_cancer_fh + season + bmi + dm + acc
Uterine cancer	Uterine	Physical Activity	x0.5 of Activity Fragment Durations During Waking Time (Plain)	FRAG_x0.5_dur_PA_day_pla	Tertile	T3	FRAG_x0.5_dur_PA_day_plaCat3	independent_pattern	Independent Pattern	1.03 [0.70;1.50]	0.896437650600873	0.870854304422541	Positive	73	31806	95472	202	TRUE	sex + race + tdi + smoking + alcohol + all_cancer_fh + season + bmi + dm + acc
Uterine cancer	Uterine	Physical Activity	Power-Law Alpha of Inactivity Fragment Durations During Waking Time	FRAG_alpha_dur_IN_day	Tertile	T2	FRAG_alpha_dur_IN_dayCat2	independent_pattern	Independent Pattern	0.98 [0.69;1.39]	0.903678653127156	0.326552295718217	Inverse	71	31821	95474	202	TRUE	sex + race + tdi + smoking + alcohol + all_cancer_fh + season + bmi + dm + acc
Uterine cancer	Uterine	Physical Activity	Number of IN Fragments per Minute IN IN During Waking Time (Plain)	FRAG_NFragPM_IN_day_pla	Tertile	T2	FRAG_NFragPM_IN_day_plaCat2	independent_pattern	Independent Pattern	1.02 [0.72;1.45]	0.909050194794217	0.140512106887495	Positive	75	31814	95477	202	TRUE	sex + race + tdi + smoking + alcohol + all_cancer_fh + season + bmi + dm + acc
Uterine cancer	Uterine	Physical Activity	Coefficient of Variance of Activity Fragment Durations During Waking Time	FRAG_CoV_dur_PA_day	Tertile	T3	FRAG_CoV_dur_PA_dayCat3	independent_pattern	Independent Pattern	0.98 [0.69;1.39]	0.910767777232726	0.905244628369546	Inverse	57	31848	95474	202	TRUE	sex + race + tdi + smoking + alcohol + all_cancer_fh + season + bmi + dm + acc
Uterine cancer	Uterine	Physical Activity	Number of Activity Fragments During Waking Time	FRAG_Nfrag_PA_day	Tertile	T2	FRAG_Nfrag_PA_dayCat2	independent_pattern	Independent Pattern	0.98 [0.69;1.40]	0.917868243094414	0.201248115578307	Inverse	62	31824	95477	202	TRUE	sex + race + tdi + smoking + alcohol + all_cancer_fh + season + bmi + dm + acc
Uterine cancer	Uterine	Physical Activity	Number of Activity-to-Inactivity Transitions During Waking Time	FRAG_Nfrag_PA2IN_day	Tertile	T2	FRAG_Nfrag_PA2IN_dayCat2	independent_pattern	Independent Pattern	0.98 [0.69;1.40]	0.917868243094414	0.201248115578307	Inverse	62	31824	95477	202	TRUE	sex + race + tdi + smoking + alcohol + all_cancer_fh + season + bmi + dm + acc
Uterine cancer	Uterine	Physical Activity	Coefficient of Variance of Activity Fragment Durations During Waking Time (Plain)	FRAG_CoV_dur_PA_day_pla	Tertile	T2	FRAG_CoV_dur_PA_day_plaCat2	independent_pattern	Independent Pattern	0.98 [0.71;1.36]	0.918347838565857	0.529920131919534	Inverse	67	31824	95472	202	TRUE	sex + race + tdi + smoking + alcohol + all_cancer_fh + season + bmi + dm + acc
Uterine cancer	Uterine	Physical Activity	Number of PA Fragments per Minute IN PA During Waking Time (Weighted)	FRAG_NFragPM_PA_day_wei	Tertile	T3	FRAG_NFragPM_PA_day_weiCat3	independent_pattern	Independent Pattern	0.98 [0.64;1.50]	0.922202623950393	0.916616975310811	Inverse	66	31839	95477	202	TRUE	sex + race + tdi + smoking + alcohol + all_cancer_fh + season + bmi + dm + acc
Uterine cancer	Uterine	Physical Activity	Mean LIPA Fragment Duration During Waking Time (Plain)	FRAG_mean_dur_LIPA_day_pla	Tertile	T2	FRAG_mean_dur_LIPA_day_plaCat2	independent_pattern	Independent Pattern	0.98 [0.69;1.40]	0.922713747584082	0.162989173207485	Inverse	71	31843	95476	202	TRUE	sex + race + tdi + smoking + alcohol + all_cancer_fh + season + bmi + dm + acc
Uterine cancer	Uterine	Physical Activity	Duration in 60-90 Min Inactivity Bouts (Weighted)	dur_day_IN_bts_60_90_min_wei	Tertile	T3	dur_day_IN_bts_60_90_min_weiCat3	independent_pattern	Independent Pattern	0.98 [0.68;1.43]	0.925229329839328	0.905510906442655	Inverse	70	31817	95477	202	TRUE	sex + race + tdi + smoking + alcohol + all_cancer_fh + season + bmi + dm + acc
Uterine cancer	Uterine	Physical Activity	Number of 10-Min LIPA Bouts (Weighted)	Nbouts_day_LIG_bts_10_wei	Tertile	T2	Nbouts_day_LIG_bts_10_weiCat2	independent_pattern	Independent Pattern	0.98 [0.69;1.40]	0.931113467548621	0.471146790222547	Inverse	72	31828	95477	202	TRUE	sex + race + tdi + smoking + alcohol + all_cancer_fh + season + bmi + dm + acc
Uterine cancer	Uterine	Physical Activity	Number of 5-10 Min MVPA Bouts (Weighted)	Nbouts_day_MVPA_bts_5_10_wei	Tertile	T2	Nbouts_day_MVPA_bts_5_10_weiCat2	independent_pattern	Independent Pattern	1.02 [0.71;1.45]	0.931836465116859	0.168826822057071	Positive	71	31825	95477	202	TRUE	sex + race + tdi + smoking + alcohol + all_cancer_fh + season + bmi + dm + acc
Uterine cancer	Uterine	Physical Activity	Acceleration in 1-5 Min LIPA Bouts (Plain)	ACC_day_LIG_bts_1_5_mg_pla	Tertile	T2	ACC_day_LIG_bts_1_5_mg_plaCat2	independent_pattern	Independent Pattern	0.99 [0.69;1.41]	0.938251739509335	0.89122759621492	Inverse	62	31829	95476	202	TRUE	sex + race + tdi + smoking + alcohol + all_cancer_fh + season + bmi + dm + acc
Uterine cancer	Uterine	Physical Activity	Transition Probability Physical Activity to Inactivity During Waking Time (Weighted)	FRAG_TP_PA2IN_day_wei	Tertile	T2	FRAG_TP_PA2IN_day_weiCat2	independent_pattern	Independent Pattern	1.01 [0.71;1.46]	0.939246705545788	0.813887260763374	Positive	71	31826	95477	202	TRUE	sex + race + tdi + smoking + alcohol + all_cancer_fh + season + bmi + dm + acc
Uterine cancer	Uterine	Physical Activity	Transition Probability Physical Inactivity to MVPA During Waking Time (Weighted)	FRAG_TP_IN2MVPA_day_wei	Tertile	T2	FRAG_TP_IN2MVPA_day_weiCat2	independent_pattern	Independent Pattern	1.01 [0.71;1.44]	0.939247080930939	0.26346272070806	Positive	71	31824	95477	202	TRUE	sex + race + tdi + smoking + alcohol + all_cancer_fh + season + bmi + dm + acc
Uterine cancer	Uterine	Physical Activity	Number of MVPA Fragments During Waking Time	FRAG_Nfrag_MVPA_day	Tertile	T3	FRAG_Nfrag_MVPA_dayCat3	independent_pattern	Independent Pattern	1.02 [0.61;1.69]	0.93996101405047106	0.876558583194831	Positive	52	31853	95477	202	TRUE	sex + race + tdi + smoking + alcohol + all_cancer_fh + season + bmi + dm + acc
Uterine cancer	Uterine	Physical Activity	x0.5 of Activity Fragment Durations During Waking Time (Weighted)	FRAG_x0.5_dur_PA_day_wei	Tertile	T3	FRAG_x0.5_dur_PA_day_weiCat3	independent_pattern	Independent Pattern	0.99 [0.67;1.44]	0.941047039914068	0.961588963186961	Inverse	72	31809	95472	202	TRUE	sex + race + tdi + smoking + alcohol + all_cancer_fh + season + bmi + dm + acc
Uterine cancer	Uterine	Circadian Rhythm	L10 Activity Level	L10VALUE	Tertile	T3	L10VALUECat3	independent_pattern	Independent Pattern	1.02 [0.66;1.57]	0.942412584082577	0.921340320379037	Positive	52	31839	95477	202	TRUE	sex + race + tdi + smoking + alcohol + all_cancer_fh + season + bmi + dm + acc
Uterine cancer	Uterine	Physical Activity	x0.5 of Inactivity Fragment Durations During Waking Time (Plain)	FRAG_x0.5_dur_IN_day_pla	Tertile	T2	FRAG_x0.5_dur_IN_day_plaCat2	independent_pattern	Independent Pattern	0.99 [0.68;1.44]	0.951269146803879	0.81619954558948	Inverse	66	31816	95472	202	TRUE	sex + race + tdi + smoking + alcohol + all_cancer_fh + season + bmi + dm + acc
Uterine cancer	Uterine	Circadian Rhythm	M5 Start Time	M5TIME_num	Tertile	T2	M5TIME_numCat2	independent_pattern	Independent Pattern	1.01 [0.73;1.40]	0.953771445099997	0.707574293994167	Positive	71	31818	95477	202	TRUE	sex + race + tdi + smoking + alcohol + all_cancer_fh + season + bmi + dm + acc
Uterine cancer	Uterine	Sleep	Sleep Duration Within Sleep Period Time	SleepDurationInSpt_AD_T5A5_mn	Tertile	T2	SleepDurationInSpt_AD_T5A5_mnCat2	independent_pattern	Independent Pattern	0.99 [0.70;1.40]	0.954374010324881	0.758756519126006	Inverse	65	31826	95477	202	TRUE	sex + race + tdi + smoking + alcohol + all_cancer_fh + season + bmi + dm + acc
Uterine cancer	Uterine	Physical Activity	Acceleration in 5-10 Min LIPA Bouts (Plain)	ACC_day_LIG_bts_5_10_mg_pla	Tertile	T2	ACC_day_LIG_bts_5_10_mg_plaCat2	independent_pattern	Independent Pattern	1.01 [0.70;1.45]	0.957456484588248	0.382230121871128	Positive	62	31818	95472	202	TRUE	sex + race + tdi + smoking + alcohol + all_cancer_fh + season + bmi + dm + acc
Uterine cancer	Uterine	Physical Activity	Number of 90-Min Inactivity Bouts (Weighted)	Nbouts_day_IN_bts_90_wei	Tertile	T2	Nbouts_day_IN_bts_90_weiCat2	independent_pattern	Independent Pattern	1.01 [0.70;1.46]	0.957720912362008	0.802800101298079	Positive	66	31804	95477	202	TRUE	sex + race + tdi + smoking + alcohol + all_cancer_fh + season + bmi + dm + acc
Uterine cancer	Uterine	Physical Activity	Number of 1-5 Min MVPA Bouts (Weighted)	Nbouts_day_MVPA_bts_1_5_wei	Tertile	T2	Nbouts_day_MVPA_bts_1_5_weiCat2	independent_pattern	Independent Pattern	0.99 [0.69;1.42]	0.961268123642137	0.115330440024578	Inverse	75	31825	95477	202	TRUE	sex + race + tdi + smoking + alcohol + all_cancer_fh + season + bmi + dm + acc
Uterine cancer	Uterine	Physical Activity	x0.5 of Activity Fragment Durations During Waking Time	FRAG_x0.5_dur_PA_day	Tertile	T2	FRAG_x0.5_dur_PA_dayCat2	independent_pattern	Independent Pattern	1.01 [0.71;1.42]	0.968344873727743	0.455938990488105	Positive	72	31822	95474	202	TRUE	sex + race + tdi + smoking + alcohol + all_cancer_fh + season + bmi + dm + acc
Uterine cancer	Uterine	Circadian Rhythm	M5 Activity Level	M5VALUE	Tertile	T2	M5VALUECat2	independent_pattern	Independent Pattern	0.99 [0.71;1.39]	0.971060263450516	0.0109474839619678	Inverse	79	31822	95477	202	TRUE	sex + race + tdi + smoking + alcohol + all_cancer_fh + season + bmi + dm + acc
Uterine cancer	Uterine	Physical Activity	Number of 10-Min MVPA Bouts (Plain)	Nbouts_day_MVPA_bts_10_pla	Tertile	T3	Nbouts_day_MVPA_bts_10_plaCat3	independent_pattern	Independent Pattern	1.01 [0.61;1.67]	0.972926787680268	0.978556876239205	Positive	50	31852	95477	202	TRUE	sex + race + tdi + smoking + alcohol + all_cancer_fh + season + bmi + dm + acc
Uterine cancer	Uterine	Physical Activity	Transition Probability Physical Inactivity to Activity During Waking Time (Weighted)	FRAG_TP_IN2PA_day_wei	Tertile	T2	FRAG_TP_IN2PA_day_weiCat2	independent_pattern	Independent Pattern	0.99 [0.70;1.42]	0.972931498402689	0.393382863779537	Inverse	71	31810	95477	202	TRUE	sex + race + tdi + smoking + alcohol + all_cancer_fh + season + bmi + dm + acc
Uterine cancer	Uterine	Circadian Rhythm	L10 Start Time	L10TIME_num	Tertile	T3	L10TIME_numCat3	independent_pattern	Independent Pattern	1.01 [0.70;1.44]	0.974660949845589	0.983272591023758	Positive	62	31811	95477	202	TRUE	sex + race + tdi + smoking + alcohol + all_cancer_fh + season + bmi + dm + acc
Uterine cancer	Uterine	Physical Activity	Number of 1-5 Min LIPA Bouts (Plain)	Nbouts_day_LIG_bts_1_5_pla	Tertile	T2	Nbouts_day_LIG_bts_1_5_plaCat2	independent_pattern	Independent Pattern	0.99 [0.70;1.42]	0.974962569672883	0.538812710869346	Inverse	68	31840	95477	202	TRUE	sex + race + tdi + smoking + alcohol + all_cancer_fh + season + bmi + dm + acc
Uterine cancer	Uterine	Physical Activity	x0.5 of Inactivity Fragment Durations During Waking Time (Weighted)	FRAG_x0.5_dur_IN_day_wei	Tertile	T2	FRAG_x0.5_dur_IN_day_weiCat2	independent_pattern	Independent Pattern	1.01 [0.69;1.47]	0.977333631747812	0.568323065414874	Positive	65	31818	95472	202	TRUE	sex + race + tdi + smoking + alcohol + all_cancer_fh + season + bmi + dm + acc
Uterine cancer	Uterine	Physical Activity	Number of 1-5 Min MVPA Bouts (Plain)	Nbouts_day_MVPA_bts_1_5_pla	Tertile	T2	Nbouts_day_MVPA_bts_1_5_plaCat2	independent_pattern	Independent Pattern	1.00 [0.70;1.44]	0.980000939322553	0.287109973265052	Positive	73	31826	95477	202	TRUE	sex + race + tdi + smoking + alcohol + all_cancer_fh + season + bmi + dm + acc
Uterine cancer	Uterine	Physical Activity	Number of MVPA Fragments During Waking Time (Plain)	FRAG_Nfrag_MVPA_day_pla	Tertile	T2	FRAG_Nfrag_MVPA_day_plaCat2	independent_pattern	Independent Pattern	1.00 [0.71;1.42]	0.983345806021176	0.0540271691102189	Positive	75	31831	95477	202	TRUE	sex + race + tdi + smoking + alcohol + all_cancer_fh + season + bmi + dm + acc
Uterine cancer	Uterine	Physical Activity	Number of Inactivity-to-LIPA Transitions During Waking Time (Plain)	FRAG_Nfrag_IN2LIPA_day_pla	Tertile	T2	FRAG_Nfrag_IN2LIPA_day_plaCat2	independent_pattern	Independent Pattern	1.00 [0.71;1.42]	0.984307789933491	0.503825808505481	Positive	65	31822	95477	202	TRUE	sex + race + tdi + smoking + alcohol + all_cancer_fh + season + bmi + dm + acc
Uterine cancer	Uterine	Physical Activity	Number of PA Fragments per Minute IN PA During Waking Time (Weighted)	FRAG_NFragPM_PA_day_wei	Tertile	T2	FRAG_NFragPM_PA_day_weiCat2	independent_pattern	Independent Pattern	1.00 [0.70;1.44]	0.986261450611832	0.916616975310811	Positive	70	31827	95477	202	TRUE	sex + race + tdi + smoking + alcohol + all_cancer_fh + season + bmi + dm + acc
Uterine cancer	Uterine	Circadian Rhythm	Relative Amplitude	RA	Tertile	T2	RACat2	independent_pattern	Independent Pattern	1.00 [0.71;1.42]	0.986595338784148	0.803663118440507	Positive	68	31821	95477	202	TRUE	sex + race + tdi + smoking + alcohol + all_cancer_fh + season + bmi + dm + acc
Uterine cancer	Uterine	Circadian Rhythm	Extended Cosinor Beta	cosinorExt_beta	Tertile	T2	cosinorExt_betaCat2	independent_pattern	Independent Pattern	1.00 [0.71;1.41]	0.988337869406985	0.811611187668621	Positive	68	31834	95477	202	TRUE	sex + race + tdi + smoking + alcohol + all_cancer_fh + season + bmi + dm + acc
Uterine cancer	Uterine	Light	Night Light	night_light	Tertile	T2	night_lightCat2	independent_pattern	Independent Pattern	1.00 [0.70;1.43]	0.993931400992337	0.288028759764376	Positive	62	31577	94710	201	TRUE	sex + race + tdi + smoking + alcohol + all_cancer_fh + season + bmi + dm + acc
Uterine cancer	Uterine	Physical Activity	Number of Activity Fragments During Waking Time (Plain)	FRAG_Nfrag_PA_day_pla	Tertile	T2	FRAG_Nfrag_PA_day_plaCat2	independent_pattern	Independent Pattern	1.00 [0.71;1.42]	0.994689846871062	0.845809640248328	Positive	67	31821	95477	202	TRUE	sex + race + tdi + smoking + alcohol + all_cancer_fh + season + bmi + dm + acc
Uterine cancer	Uterine	Physical Activity	Number of Activity-to-Inactivity Transitions During Waking Time (Plain)	FRAG_Nfrag_PA2IN_day_pla	Tertile	T2	FRAG_Nfrag_PA2IN_day_plaCat2	independent_pattern	Independent Pattern	1.00 [0.71;1.42]	0.994689846871062	0.845809640248328	Positive	67	31821	95477	202	TRUE	sex + race + tdi + smoking + alcohol + all_cancer_fh + season + bmi + dm + acc
Uterine cancer	Uterine	Circadian Rhythm	M10 Start Time	M10TIME_num	Tertile	T3	M10TIME_numCat3	independent_pattern	Independent Pattern	1.00 [0.70;1.42]	0.994860648310425	0.98863981016326	Positive	67	31821	95477	202	TRUE	sex + race + tdi + smoking + alcohol + all_cancer_fh + season + bmi + dm + acc
Uterine cancer	Uterine	Physical Activity	Duration in 90-Min Inactivity Bouts (Weighted)	dur_day_IN_bts_90_min_wei	Tertile	T3	dur_day_IN_bts_90_min_weiCat3	independent_pattern	Independent Pattern	1.00 [0.66;1.52]	0.997908619449203	0.941144250643819	Positive	78	31824	95477	202	TRUE	sex + race + tdi + smoking + alcohol + all_cancer_fh + season + bmi + dm + acc
Uterine cancer	Uterine	Physical Activity	Number of Inactivity Fragments During Waking Time	FRAG_Nfrag_IN_day	Tertile	T2	FRAG_Nfrag_IN_dayCat2	independent_pattern	Independent Pattern	1.00 [0.70;1.43]	0.998688189420215	0.136136606907665	Positive	62	31825	95477	202	TRUE	sex + race + tdi + smoking + alcohol + all_cancer_fh + season + bmi + dm + acc
Uterine cancer	Uterine	Physical Activity	Number of Inactivity-to-Activity Transitions During Waking Time	FRAG_Nfrag_IN2PA_day	Tertile	T2	FRAG_Nfrag_IN2PA_dayCat2	independent_pattern	Independent Pattern	1.00 [0.70;1.43]	0.998688189420215	0.136136606907665	Positive	62	31825	95477	202	TRUE	sex + race + tdi + smoking + alcohol + all_cancer_fh + season + bmi + dm + acc
Uterine cancer	Uterine	Physical Activity	Acceleration in 1-5 Min LIPA Bouts (Plain)	ACC_day_LIG_bts_1_5_mg_pla	Tertile	T1	ACC_day_LIG_bts_1_5_mg_plaCat1	independent_pattern	Independent Pattern	Reference	NA	0.89122759621492	Neutral	74	31805	95476	202	TRUE	sex + race + tdi + smoking + alcohol + all_cancer_fh + season + bmi + dm + acc
Uterine cancer	Uterine	Physical Activity	Acceleration in 1-5 Min LIPA Bouts (Weighted)	ACC_day_LIG_bts_1_5_mg_wei	Tertile	T1	ACC_day_LIG_bts_1_5_mg_weiCat1	independent_pattern	Independent Pattern	Reference	NA	0.658934329417357	Neutral	71	31806	95476	202	TRUE	sex + race + tdi + smoking + alcohol + all_cancer_fh + season + bmi + dm + acc
Uterine cancer	Uterine	Physical Activity	Acceleration in 1-5 Min MVPA Bouts (Plain)	ACC_day_MVPA_bts_1_5_mg_pla	Tertile	T1	ACC_day_MVPA_bts_1_5_mg_plaCat1	independent_pattern	Independent Pattern	Reference	NA	0.0731128488471689	Neutral	80	31772	95456	202	TRUE	sex + race + tdi + smoking + alcohol + all_cancer_fh + season + bmi + dm + acc
Uterine cancer	Uterine	Physical Activity	Acceleration in 1-5 Min MVPA Bouts (Weighted)	ACC_day_MVPA_bts_1_5_mg_wei	Tertile	T1	ACC_day_MVPA_bts_1_5_mg_weiCat1	independent_pattern	Independent Pattern	Reference	NA	0.168995685027791	Neutral	83	31773	95456	202	TRUE	sex + race + tdi + smoking + alcohol + all_cancer_fh + season + bmi + dm + acc
Uterine cancer	Uterine	Physical Activity	Acceleration in 10-20 Min Inactivity Bouts (Plain)	ACC_day_IN_bts_10_20_mg_pla	Tertile	T1	ACC_day_IN_bts_10_20_mg_plaCat1	independent_pattern	Independent Pattern	Reference	NA	0.102396468053838	Neutral	76	31839	95470	202	TRUE	sex + race + tdi + smoking + alcohol + all_cancer_fh + season + bmi + dm + acc
Uterine cancer	Uterine	Physical Activity	Acceleration in 10-20 Min Inactivity Bouts (Weighted)	ACC_day_IN_bts_10_20_mg_wei	Tertile	T1	ACC_day_IN_bts_10_20_mg_weiCat1	independent_pattern	Independent Pattern	Reference	NA	0.124956463431266	Neutral	73	31837	95470	202	TRUE	sex + race + tdi + smoking + alcohol + all_cancer_fh + season + bmi + dm + acc
Uterine cancer	Uterine	Physical Activity	Acceleration in 10-Min LIPA Bouts (Plain)	ACC_day_LIG_bts_10_mg_pla	Tertile	T1	ACC_day_LIG_bts_10_mg_plaCat1	independent_pattern	Independent Pattern	Reference	NA	0.408466028534798	Neutral	62	31803	95451	202	TRUE	sex + race + tdi + smoking + alcohol + all_cancer_fh + season + bmi + dm + acc
Uterine cancer	Uterine	Physical Activity	Acceleration in 10-Min LIPA Bouts (Weighted)	ACC_day_LIG_bts_10_mg_wei	Tertile	T1	ACC_day_LIG_bts_10_mg_weiCat1	independent_pattern	Independent Pattern	Reference	NA	0.258538590220114	Neutral	60	31802	95451	202	TRUE	sex + race + tdi + smoking + alcohol + all_cancer_fh + season + bmi + dm + acc
Uterine cancer	Uterine	Physical Activity	Acceleration in 10-Min MVPA Bouts (Plain)	ACC_day_MVPA_bts_10_mg_pla	Tertile	T1	ACC_day_MVPA_bts_10_mg_plaCat1	independent_pattern	Independent Pattern	Reference	NA	0.837369108960662	Neutral	85	30664	92125	188	TRUE	sex + race + tdi + smoking + alcohol + all_cancer_fh + season + bmi + dm + acc
Uterine cancer	Uterine	Physical Activity	Acceleration in 10-Min MVPA Bouts (Weighted)	ACC_day_MVPA_bts_10_mg_wei	Tertile	T1	ACC_day_MVPA_bts_10_mg_weiCat1	independent_pattern	Independent Pattern	Reference	NA	0.727923977838032	Neutral	85	30666	92125	188	TRUE	sex + race + tdi + smoking + alcohol + all_cancer_fh + season + bmi + dm + acc
Uterine cancer	Uterine	Physical Activity	Acceleration in 20-30 Min Inactivity Bouts (Plain)	ACC_day_IN_bts_20_30_mg_pla	Tertile	T1	ACC_day_IN_bts_20_30_mg_plaCat1	independent_pattern	Independent Pattern	Reference	NA	0.530163818333705	Neutral	64	31812	95451	202	TRUE	sex + race + tdi + smoking + alcohol + all_cancer_fh + season + bmi + dm + acc
Uterine cancer	Uterine	Physical Activity	Acceleration in 20-30 Min Inactivity Bouts (Weighted)	ACC_day_IN_bts_20_30_mg_wei	Tertile	T1	ACC_day_IN_bts_20_30_mg_weiCat1	independent_pattern	Independent Pattern	Reference	NA	0.269178095671188	Neutral	66	31814	95451	202	TRUE	sex + race + tdi + smoking + alcohol + all_cancer_fh + season + bmi + dm + acc
Uterine cancer	Uterine	Physical Activity	Acceleration in 30-60 Min Inactivity Bouts (Plain)	ACC_day_IN_bts_30_60_mg_pla	Tertile	T1	ACC_day_IN_bts_30_60_mg_plaCat1	independent_pattern	Independent Pattern	Reference	NA	0.459277020767391	Neutral	65	31815	95462	202	TRUE	sex + race + tdi + smoking + alcohol + all_cancer_fh + season + bmi + dm + acc
Uterine cancer	Uterine	Physical Activity	Acceleration in 30-60 Min Inactivity Bouts (Weighted)	ACC_day_IN_bts_30_60_mg_wei	Tertile	T1	ACC_day_IN_bts_30_60_mg_weiCat1	independent_pattern	Independent Pattern	Reference	NA	0.352052364419469	Neutral	68	31818	95462	202	TRUE	sex + race + tdi + smoking + alcohol + all_cancer_fh + season + bmi + dm + acc
Uterine cancer	Uterine	Physical Activity	Acceleration in 5-10 Min LIPA Bouts (Plain)	ACC_day_LIG_bts_5_10_mg_pla	Tertile	T1	ACC_day_LIG_bts_5_10_mg_plaCat1	independent_pattern	Independent Pattern	Reference	NA	0.382230121871128	Neutral	67	31814	95472	202	TRUE	sex + race + tdi + smoking + alcohol + all_cancer_fh + season + bmi + dm + acc
Uterine cancer	Uterine	Physical Activity	Acceleration in 5-10 Min LIPA Bouts (Weighted)	ACC_day_LIG_bts_5_10_mg_wei	Tertile	T1	ACC_day_LIG_bts_5_10_mg_weiCat1	independent_pattern	Independent Pattern	Reference	NA	0.383967556732119	Neutral	69	31818	95472	202	TRUE	sex + race + tdi + smoking + alcohol + all_cancer_fh + season + bmi + dm + acc
Uterine cancer	Uterine	Physical Activity	Acceleration in 5-10 Min MVPA Bouts (Plain)	ACC_day_MVPA_bts_5_10_mg_pla	Tertile	T1	ACC_day_MVPA_bts_5_10_mg_plaCat1	independent_pattern	Independent Pattern	Reference	NA	0.30020635013992	Neutral	94	31604	94974	201	TRUE	sex + race + tdi + smoking + alcohol + all_cancer_fh + season + bmi + dm + acc
Uterine cancer	Uterine	Physical Activity	Acceleration in 5-10 Min MVPA Bouts (Weighted)	ACC_day_MVPA_bts_5_10_mg_wei	Tertile	T1	ACC_day_MVPA_bts_5_10_mg_weiCat1	independent_pattern	Independent Pattern	Reference	NA	0.337482118767197	Neutral	94	31605	94974	201	TRUE	sex + race + tdi + smoking + alcohol + all_cancer_fh + season + bmi + dm + acc
Uterine cancer	Uterine	Physical Activity	Acceleration in 60-90 Min Inactivity Bouts (Plain)	ACC_day_IN_bts_60_90_mg_pla	Tertile	T1	ACC_day_IN_bts_60_90_mg_plaCat1	independent_pattern	Independent Pattern	Reference	NA	0.53788944066081	Neutral	73	31700	95117	202	TRUE	sex + race + tdi + smoking + alcohol + all_cancer_fh + season + bmi + dm + acc
Uterine cancer	Uterine	Physical Activity	Acceleration in 60-90 Min Inactivity Bouts (Weighted)	ACC_day_IN_bts_60_90_mg_wei	Tertile	T1	ACC_day_IN_bts_60_90_mg_weiCat1	independent_pattern	Independent Pattern	Reference	NA	0.415008171623608	Neutral	74	31703	95117	202	TRUE	sex + race + tdi + smoking + alcohol + all_cancer_fh + season + bmi + dm + acc
Uterine cancer	Uterine	Physical Activity	Acceleration in 90-Min Inactivity Bouts (Plain)	ACC_day_IN_bts_90_mg_pla	Tertile	T1	ACC_day_IN_bts_90_mg_plaCat1	independent_pattern	Independent Pattern	Reference	NA	0.0394726207663139	Neutral	54	31121	93385	193	TRUE	sex + race + tdi + smoking + alcohol + all_cancer_fh + season + bmi + dm + acc
Uterine cancer	Uterine	Physical Activity	Acceleration in 90-Min Inactivity Bouts (Weighted)	ACC_day_IN_bts_90_mg_wei	Tertile	T1	ACC_day_IN_bts_90_mg_weiCat1	independent_pattern	Independent Pattern	Reference	NA	0.0231743305896038	Neutral	56	31116	93385	193	TRUE	sex + race + tdi + smoking + alcohol + all_cancer_fh + season + bmi + dm + acc
Uterine cancer	Uterine	Physical Activity	Unbouted Inactivity Acceleration (Plain)	ACC_day_IN_unbt_mg_pla	Tertile	T1	ACC_day_IN_unbt_mg_plaCat1	independent_pattern	Independent Pattern	Reference	NA	0.475055303854121	Neutral	69	31853	95472	202	TRUE	sex + race + tdi + smoking + alcohol + all_cancer_fh + season + bmi + dm + acc
Uterine cancer	Uterine	Physical Activity	Unbouted Inactivity Acceleration (Weighted)	ACC_day_IN_unbt_mg_wei	Tertile	T1	ACC_day_IN_unbt_mg_weiCat1	independent_pattern	Independent Pattern	Reference	NA	0.462027568065667	Neutral	69	31853	95472	202	TRUE	sex + race + tdi + smoking + alcohol + all_cancer_fh + season + bmi + dm + acc
Uterine cancer	Uterine	Circadian Rhythm	Activity Balance Index	ABI	Tertile	T1	ABICat1	independent_pattern	Independent Pattern	Reference	NA	0.722314111918471	Neutral	63	31839	95477	202	TRUE	sex + race + tdi + smoking + alcohol + all_cancer_fh + season + bmi + dm + acc
Uterine cancer	Uterine	Light	Afternoon Light	afternoon_light	Tertile	T1	afternoon_lightCat1	independent_pattern	Independent Pattern	Reference	NA	0.520848225364821	Neutral	66	31562	94710	201	TRUE	sex + race + tdi + smoking + alcohol + all_cancer_fh + season + bmi + dm + acc
Uterine cancer	Uterine	Circadian Rhythm	Autocorrelation Phi	phi	Tertile	T1	phiCat1	independent_pattern	Independent Pattern	Reference	NA	0.337995761284675	Neutral	81	31809	95477	202	TRUE	sex + race + tdi + smoking + alcohol + all_cancer_fh + season + bmi + dm + acc
Uterine cancer	Uterine	Physical Activity	Coefficient of Variance of Activity Fragment Durations During Waking Time	FRAG_CoV_dur_PA_day	Tertile	T1	FRAG_CoV_dur_PA_dayCat1	independent_pattern	Independent Pattern	Reference	NA	0.905244628369546	Neutral	80	31788	95474	202	TRUE	sex + race + tdi + smoking + alcohol + all_cancer_fh + season + bmi + dm + acc
Uterine cancer	Uterine	Physical Activity	Coefficient of Variance of Activity Fragment Durations During Waking Time (Plain)	FRAG_CoV_dur_PA_day_pla	Tertile	T1	FRAG_CoV_dur_PA_day_plaCat1	independent_pattern	Independent Pattern	Reference	NA	0.529920131919534	Neutral	82	31800	95472	202	TRUE	sex + race + tdi + smoking + alcohol + all_cancer_fh + season + bmi + dm + acc
Uterine cancer	Uterine	Physical Activity	Coefficient of Variance of Activity Fragment Durations During Waking Time (Weighted)	FRAG_CoV_dur_PA_day_wei	Tertile	T1	FRAG_CoV_dur_PA_day_weiCat1	independent_pattern	Independent Pattern	Reference	NA	0.84182668674528	Neutral	79	31797	95472	202	TRUE	sex + race + tdi + smoking + alcohol + all_cancer_fh + season + bmi + dm + acc
Uterine cancer	Uterine	Physical Activity	Coefficient of Variance of Inactivity Fragment Durations During Waking Time	FRAG_CoV_dur_IN_day	Tertile	T1	FRAG_CoV_dur_IN_dayCat1	independent_pattern	Independent Pattern	Reference	NA	0.779044446570409	Neutral	76	31813	95474	202	TRUE	sex + race + tdi + smoking + alcohol + all_cancer_fh + season + bmi + dm + acc
Uterine cancer	Uterine	Physical Activity	Coefficient of Variance of Inactivity Fragment Durations During Waking Time (Plain)	FRAG_CoV_dur_IN_day_pla	Tertile	T1	FRAG_CoV_dur_IN_day_plaCat1	independent_pattern	Independent Pattern	Reference	NA	0.724442938693296	Neutral	75	31812	95472	202	TRUE	sex + race + tdi + smoking + alcohol + all_cancer_fh + season + bmi + dm + acc
Uterine cancer	Uterine	Physical Activity	Coefficient of Variance of Inactivity Fragment Durations During Waking Time (Weighted)	FRAG_CoV_dur_IN_day_wei	Tertile	T1	FRAG_CoV_dur_IN_day_weiCat1	independent_pattern	Independent Pattern	Reference	NA	0.709088876281236	Neutral	77	31813	95472	202	TRUE	sex + race + tdi + smoking + alcohol + all_cancer_fh + season + bmi + dm + acc
Uterine cancer	Uterine	Circadian Rhythm	Cosinor Acrophase	cosinor_acrophase	Tertile	T1	cosinor_acrophaseCat1	independent_pattern	Independent Pattern	Reference	NA	0.479625136458975	Neutral	65	31839	95477	202	TRUE	sex + race + tdi + smoking + alcohol + all_cancer_fh + season + bmi + dm + acc
Uterine cancer	Uterine	Circadian Rhythm	Cosinor Amplitude	cosinor_amp	Tertile	T1	cosinor_ampCat1	independent_pattern	Independent Pattern	Reference	NA	0.419250282211912	Neutral	70	31834	95477	202	TRUE	sex + race + tdi + smoking + alcohol + all_cancer_fh + season + bmi + dm + acc
Uterine cancer	Uterine	Circadian Rhythm	Cosinor Mesor	cosinor_mes	Tertile	T1	cosinor_mesCat1	independent_pattern	Independent Pattern	Reference	NA	0.818401932998601	Neutral	75	31804	95477	202	TRUE	sex + race + tdi + smoking + alcohol + all_cancer_fh + season + bmi + dm + acc
Uterine cancer	Uterine	Circadian Rhythm	Cosinor R-Squared	cosinor_R2	Tertile	T1	cosinor_R2Cat1	independent_pattern	Independent Pattern	Reference	NA	0.374836720949558	Neutral	67	31841	95477	202	TRUE	sex + race + tdi + smoking + alcohol + all_cancer_fh + season + bmi + dm + acc
Uterine cancer	Uterine	Physical Activity	Duration in 10-20 Min Inactivity Bouts (Plain)	dur_day_IN_bts_10_20_min_pla	Tertile	T1	dur_day_IN_bts_10_20_min_plaCat1	independent_pattern	Independent Pattern	Reference	NA	0.393599934377549	Neutral	64	31803	95477	202	TRUE	sex + race + tdi + smoking + alcohol + all_cancer_fh + season + bmi + dm + acc
Uterine cancer	Uterine	Physical Activity	Duration in 10-20 Min Inactivity Bouts (Weighted)	dur_day_IN_bts_10_20_min_wei	Tertile	T1	dur_day_IN_bts_10_20_min_weiCat1	independent_pattern	Independent Pattern	Reference	NA	0.388968428315773	Neutral	65	31806	95477	202	TRUE	sex + race + tdi + smoking + alcohol + all_cancer_fh + season + bmi + dm + acc
Uterine cancer	Uterine	Physical Activity	Duration in 20-30 Min Inactivity Bouts (Plain)	dur_day_IN_bts_20_30_min_pla	Tertile	T1	dur_day_IN_bts_20_30_min_plaCat1	independent_pattern	Independent Pattern	Reference	NA	0.171667821726411	Neutral	63	31813	95477	202	TRUE	sex + race + tdi + smoking + alcohol + all_cancer_fh + season + bmi + dm + acc
Uterine cancer	Uterine	Physical Activity	Duration in 20-30 Min Inactivity Bouts (Weighted)	dur_day_IN_bts_20_30_min_wei	Tertile	T1	dur_day_IN_bts_20_30_min_weiCat1	independent_pattern	Independent Pattern	Reference	NA	0.103246022786053	Neutral	62	31815	95477	202	TRUE	sex + race + tdi + smoking + alcohol + all_cancer_fh + season + bmi + dm + acc
Uterine cancer	Uterine	Physical Activity	Duration in 30-60 Min Inactivity Bouts (Plain)	dur_day_IN_bts_30_60_min_pla	Tertile	T1	dur_day_IN_bts_30_60_min_plaCat1	independent_pattern	Independent Pattern	Reference	NA	0.0826854782784385	Neutral	57	31848	95477	202	TRUE	sex + race + tdi + smoking + alcohol + all_cancer_fh + season + bmi + dm + acc
Uterine cancer	Uterine	Physical Activity	Duration in 30-60 Min Inactivity Bouts (Weighted)	dur_day_IN_bts_30_60_min_wei	Tertile	T1	dur_day_IN_bts_30_60_min_weiCat1	independent_pattern	Independent Pattern	Reference	NA	0.0452442020020903	Neutral	54	31846	95477	202	TRUE	sex + race + tdi + smoking + alcohol + all_cancer_fh + season + bmi + dm + acc
Uterine cancer	Uterine	Physical Activity	Duration in 60-90 Min Inactivity Bouts (Plain)	dur_day_IN_bts_60_90_min_pla	Tertile	T1	dur_day_IN_bts_60_90_min_plaCat1	independent_pattern	Independent Pattern	Reference	NA	0.874572481754491	Neutral	61	31837	95477	202	TRUE	sex + race + tdi + smoking + alcohol + all_cancer_fh + season + bmi + dm + acc
Uterine cancer	Uterine	Physical Activity	Duration in 60-90 Min Inactivity Bouts (Weighted)	dur_day_IN_bts_60_90_min_wei	Tertile	T1	dur_day_IN_bts_60_90_min_weiCat1	independent_pattern	Independent Pattern	Reference	NA	0.905510906442655	Neutral	62	31836	95477	202	TRUE	sex + race + tdi + smoking + alcohol + all_cancer_fh + season + bmi + dm + acc
Uterine cancer	Uterine	Physical Activity	Duration in 90-Min Inactivity Bouts (Plain)	dur_day_IN_bts_90_min_pla	Tertile	T1	dur_day_IN_bts_90_min_plaCat1	independent_pattern	Independent Pattern	Reference	NA	0.659621081186842	Neutral	57	31846	95477	202	TRUE	sex + race + tdi + smoking + alcohol + all_cancer_fh + season + bmi + dm + acc
Uterine cancer	Uterine	Physical Activity	Duration in 90-Min Inactivity Bouts (Weighted)	dur_day_IN_bts_90_min_wei	Tertile	T1	dur_day_IN_bts_90_min_weiCat1	independent_pattern	Independent Pattern	Reference	NA	0.941144250643819	Neutral	60	31846	95477	202	TRUE	sex + race + tdi + smoking + alcohol + all_cancer_fh + season + bmi + dm + acc
Uterine cancer	Uterine	Physical Activity	Unbouted Inactivity Duration (Plain)	dur_day_IN_unbt_min_pla	Tertile	T1	dur_day_IN_unbt_min_plaCat1	independent_pattern	Independent Pattern	Reference	NA	0.545816390577047	Neutral	70	31811	95477	202	TRUE	sex + race + tdi + smoking + alcohol + all_cancer_fh + season + bmi + dm + acc
Uterine cancer	Uterine	Physical Activity	Unbouted Inactivity Duration (Weighted)	dur_day_IN_unbt_min_wei	Tertile	T1	dur_day_IN_unbt_min_weiCat1	independent_pattern	Independent Pattern	Reference	NA	0.523907298462475	Neutral	69	31807	95477	202	TRUE	sex + race + tdi + smoking + alcohol + all_cancer_fh + season + bmi + dm + acc
Uterine cancer	Uterine	Physical Activity	Duration in 1-5 Min LIPA Bouts (Plain)	dur_day_LIG_bts_1_5_min_pla	Tertile	T1	dur_day_LIG_bts_1_5_min_plaCat1	independent_pattern	Independent Pattern	Reference	NA	0.595121004443196	Neutral	85	31781	95477	202	TRUE	sex + race + tdi + smoking + alcohol + all_cancer_fh + season + bmi + dm + acc
Uterine cancer	Uterine	Physical Activity	Duration in 1-5 Min LIPA Bouts (Weighted)	dur_day_LIG_bts_1_5_min_wei	Tertile	T1	dur_day_LIG_bts_1_5_min_weiCat1	independent_pattern	Independent Pattern	Reference	NA	0.573134542642736	Neutral	86	31781	95477	202	TRUE	sex + race + tdi + smoking + alcohol + all_cancer_fh + season + bmi + dm + acc
Uterine cancer	Uterine	Physical Activity	Duration in 10-Min LIPA Bouts (Plain)	dur_day_LIG_bts_10_min_pla	Tertile	T1	dur_day_LIG_bts_10_min_plaCat1	independent_pattern	Independent Pattern	Reference	NA	0.355391574499547	Neutral	58	31857	95477	202	TRUE	sex + race + tdi + smoking + alcohol + all_cancer_fh + season + bmi + dm + acc
Uterine cancer	Uterine	Physical Activity	Duration in 10-Min LIPA Bouts (Weighted)	dur_day_LIG_bts_10_min_wei	Tertile	T1	dur_day_LIG_bts_10_min_weiCat1	independent_pattern	Independent Pattern	Reference	NA	0.283252397079674	Neutral	57	31856	95477	202	TRUE	sex + race + tdi + smoking + alcohol + all_cancer_fh + season + bmi + dm + acc
Uterine cancer	Uterine	Physical Activity	Duration in 5-10 Min LIPA Bouts (Plain)	dur_day_LIG_bts_5_10_min_pla	Tertile	T1	dur_day_LIG_bts_5_10_min_plaCat1	independent_pattern	Independent Pattern	Reference	NA	0.79665706743753	Neutral	73	31830	95477	202	TRUE	sex + race + tdi + smoking + alcohol + all_cancer_fh + season + bmi + dm + acc
Uterine cancer	Uterine	Physical Activity	Duration in 5-10 Min LIPA Bouts (Weighted)	dur_day_LIG_bts_5_10_min_wei	Tertile	T1	dur_day_LIG_bts_5_10_min_weiCat1	independent_pattern	Independent Pattern	Reference	NA	0.790800135927056	Neutral	72	31828	95477	202	TRUE	sex + race + tdi + smoking + alcohol + all_cancer_fh + season + bmi + dm + acc
Uterine cancer	Uterine	Physical Activity	Duration in 1-5 Min MVPA Bouts (Plain)	dur_day_MVPA_bts_1_5_min_pla	Tertile	T1	dur_day_MVPA_bts_1_5_min_plaCat1	independent_pattern	Independent Pattern	Reference	NA	0.349180651123229	Neutral	76	31807	95477	202	TRUE	sex + race + tdi + smoking + alcohol + all_cancer_fh + season + bmi + dm + acc
Uterine cancer	Uterine	Physical Activity	Duration in 1-5 Min MVPA Bouts (Weighted)	dur_day_MVPA_bts_1_5_min_wei	Tertile	T1	dur_day_MVPA_bts_1_5_min_weiCat1	independent_pattern	Independent Pattern	Reference	NA	0.28803490621747	Neutral	76	31810	95477	202	TRUE	sex + race + tdi + smoking + alcohol + all_cancer_fh + season + bmi + dm + acc
Uterine cancer	Uterine	Physical Activity	Duration in 10-Min MVPA Bouts (Plain)	dur_day_MVPA_bts_10_min_pla	Tertile	T1	dur_day_MVPA_bts_10_min_plaCat1	independent_pattern	Independent Pattern	Reference	NA	0.672484271483505	Neutral	95	31786	95477	202	TRUE	sex + race + tdi + smoking + alcohol + all_cancer_fh + season + bmi + dm + acc
Uterine cancer	Uterine	Physical Activity	Duration in 10-Min MVPA Bouts (Weighted)	dur_day_MVPA_bts_10_min_wei	Tertile	T1	dur_day_MVPA_bts_10_min_weiCat1	independent_pattern	Independent Pattern	Reference	NA	0.660962033814529	Neutral	95	31786	95477	202	TRUE	sex + race + tdi + smoking + alcohol + all_cancer_fh + season + bmi + dm + acc
Uterine cancer	Uterine	Physical Activity	Duration in 5-10 Min MVPA Bouts (Plain)	dur_day_MVPA_bts_5_10_min_pla	Tertile	T1	dur_day_MVPA_bts_5_10_min_plaCat1	independent_pattern	Independent Pattern	Reference	NA	0.750718533909604	Neutral	78	31809	95477	202	TRUE	sex + race + tdi + smoking + alcohol + all_cancer_fh + season + bmi + dm + acc
Uterine cancer	Uterine	Physical Activity	Duration in 5-10 Min MVPA Bouts (Weighted)	dur_day_MVPA_bts_5_10_min_wei	Tertile	T1	dur_day_MVPA_bts_5_10_min_weiCat1	independent_pattern	Independent Pattern	Reference	NA	0.776776323088509	Neutral	79	31804	95477	202	TRUE	sex + race + tdi + smoking + alcohol + all_cancer_fh + season + bmi + dm + acc
Uterine cancer	Uterine	Light	Evening Light	evening_light	Tertile	T1	evening_lightCat1	independent_pattern	Independent Pattern	Reference	NA	0.450033456309156	Neutral	59	31583	94710	201	TRUE	sex + race + tdi + smoking + alcohol + all_cancer_fh + season + bmi + dm + acc
Uterine cancer	Uterine	Circadian Rhythm	Extended Cosinor Alpha	cosinorExt_alpha	Tertile	T1	cosinorExt_alphaCat1	independent_pattern	Independent Pattern	Reference	NA	0.0353160461612473	Neutral	76	31848	95477	202	TRUE	sex + race + tdi + smoking + alcohol + all_cancer_fh + season + bmi + dm + acc
Uterine cancer	Uterine	Circadian Rhythm	Extended Cosinor Amplitude	cosinorExt_amp	Tertile	T1	cosinorExt_ampCat1	independent_pattern	Independent Pattern	Reference	NA	0.906615525912847	Neutral	80	31826	95477	202	TRUE	sex + race + tdi + smoking + alcohol + all_cancer_fh + season + bmi + dm + acc
Uterine cancer	Uterine	Circadian Rhythm	Extended Cosinor Beta	cosinorExt_beta	Tertile	T1	cosinorExt_betaCat1	independent_pattern	Independent Pattern	Reference	NA	0.811611187668621	Neutral	63	31836	95477	202	TRUE	sex + race + tdi + smoking + alcohol + all_cancer_fh + season + bmi + dm + acc
Uterine cancer	Uterine	Circadian Rhythm	Extended Cosinor Minimum	cosinorExt_minimum	Tertile	T1	cosinorExt_minimumCat1	independent_pattern	Independent Pattern	Reference	NA	0.353727468117729	Neutral	69	31830	95477	202	TRUE	sex + race + tdi + smoking + alcohol + all_cancer_fh + season + bmi + dm + acc
Uterine cancer	Uterine	Physical Activity	Gini Index of Activity Fragment Durations During Waking Time	FRAG_Gini_dur_PA_day	Tertile	T1	FRAG_Gini_dur_PA_dayCat1	independent_pattern	Independent Pattern	Reference	NA	0.524634884427818	Neutral	78	31806	95474	202	TRUE	sex + race + tdi + smoking + alcohol + all_cancer_fh + season + bmi + dm + acc
Uterine cancer	Uterine	Physical Activity	Gini Index of Activity Fragment Durations During Waking Time (Plain)	FRAG_Gini_dur_PA_day_pla	Tertile	T1	FRAG_Gini_dur_PA_day_plaCat1	independent_pattern	Independent Pattern	Reference	NA	0.174667480822193	Neutral	82	31813	95472	202	TRUE	sex + race + tdi + smoking + alcohol + all_cancer_fh + season + bmi + dm + acc
Uterine cancer	Uterine	Physical Activity	Gini Index of Activity Fragment Durations During Waking Time (Weighted)	FRAG_Gini_dur_PA_day_wei	Tertile	T1	FRAG_Gini_dur_PA_day_weiCat1	independent_pattern	Independent Pattern	Reference	NA	0.155789569455841	Neutral	82	31812	95472	202	TRUE	sex + race + tdi + smoking + alcohol + all_cancer_fh + season + bmi + dm + acc
Uterine cancer	Uterine	Physical Activity	Gini Index of Inactivity Fragment Durations During Waking Time	FRAG_Gini_dur_IN_day	Tertile	T1	FRAG_Gini_dur_IN_dayCat1	independent_pattern	Independent Pattern	Reference	NA	0.651943689554033	Neutral	68	31821	95474	202	TRUE	sex + race + tdi + smoking + alcohol + all_cancer_fh + season + bmi + dm + acc
Uterine cancer	Uterine	Physical Activity	Gini Index of Inactivity Fragment Durations During Waking Time (Plain)	FRAG_Gini_dur_IN_day_pla	Tertile	T1	FRAG_Gini_dur_IN_day_plaCat1	independent_pattern	Independent Pattern	Reference	NA	0.205685749153841	Neutral	75	31825	95472	202	TRUE	sex + race + tdi + smoking + alcohol + all_cancer_fh + season + bmi + dm + acc
Uterine cancer	Uterine	Physical Activity	Gini Index of Inactivity Fragment Durations During Waking Time (Weighted)	FRAG_Gini_dur_IN_day_wei	Tertile	T1	FRAG_Gini_dur_IN_day_weiCat1	independent_pattern	Independent Pattern	Reference	NA	0.261591752644473	Neutral	75	31831	95472	202	TRUE	sex + race + tdi + smoking + alcohol + all_cancer_fh + season + bmi + dm + acc
Uterine cancer	Uterine	Circadian Rhythm	Interdaily Stability	IS	Tertile	T1	ISCat1	independent_pattern	Independent Pattern	Reference	NA	0.523040053172327	Neutral	74	31849	95477	202	TRUE	sex + race + tdi + smoking + alcohol + all_cancer_fh + season + bmi + dm + acc
Uterine cancer	Uterine	Circadian Rhythm	Intradaily Variability	IV	Tertile	T1	IVCat1	independent_pattern	Independent Pattern	Reference	NA	0.242532332597701	Neutral	50	31847	95477	202	TRUE	sex + race + tdi + smoking + alcohol + all_cancer_fh + season + bmi + dm + acc
Uterine cancer	Uterine	Circadian Rhythm	L10 Activity Level	L10VALUE	Tertile	T1	L10VALUECat1	independent_pattern	Independent Pattern	Reference	NA	0.921340320379037	Neutral	69	31817	95477	202	TRUE	sex + race + tdi + smoking + alcohol + all_cancer_fh + season + bmi + dm + acc
Uterine cancer	Uterine	Circadian Rhythm	L10 Start Time	L10TIME_num	Tertile	T1	L10TIME_numCat1	independent_pattern	Independent Pattern	Reference	NA	0.983272591023758	Neutral	62	31841	95477	202	TRUE	sex + race + tdi + smoking + alcohol + all_cancer_fh + season + bmi + dm + acc
Uterine cancer	Uterine	Circadian Rhythm	L5 Activity Level	L5VALUE	Tertile	T1	L5VALUECat1	independent_pattern	Independent Pattern	Reference	NA	0.460624840151268	Neutral	70	31813	95477	202	TRUE	sex + race + tdi + smoking + alcohol + all_cancer_fh + season + bmi + dm + acc
Uterine cancer	Uterine	Circadian Rhythm	L5 Start Time	L5TIME_num	Tertile	T1	L5TIME_numCat1	independent_pattern	Independent Pattern	Reference	NA	0.666385628278766	Neutral	70	31844	95477	202	TRUE	sex + race + tdi + smoking + alcohol + all_cancer_fh + season + bmi + dm + acc
Uterine cancer	Uterine	Circadian Rhythm	M10 Activity Level	M10VALUE	Tertile	T1	M10VALUECat1	independent_pattern	Independent Pattern	Reference	NA	0.286761337592061	Neutral	83	31803	95477	202	TRUE	sex + race + tdi + smoking + alcohol + all_cancer_fh + season + bmi + dm + acc
Uterine cancer	Uterine	Circadian Rhythm	M10 Start Time	M10TIME_num	Tertile	T1	M10TIME_numCat1	independent_pattern	Independent Pattern	Reference	NA	0.98863981016326	Neutral	70	31829	95477	202	TRUE	sex + race + tdi + smoking + alcohol + all_cancer_fh + season + bmi + dm + acc
Uterine cancer	Uterine	Circadian Rhythm	M5 Activity Level	M5VALUE	Tertile	T1	M5VALUECat1	independent_pattern	Independent Pattern	Reference	NA	0.0109474839619678	Neutral	88	31800	95477	202	TRUE	sex + race + tdi + smoking + alcohol + all_cancer_fh + season + bmi + dm + acc
Uterine cancer	Uterine	Circadian Rhythm	M5 Start Time	M5TIME_num	Tertile	T1	M5TIME_numCat1	independent_pattern	Independent Pattern	Reference	NA	0.707574293994167	Neutral	74	31824	95477	202	TRUE	sex + race + tdi + smoking + alcohol + all_cancer_fh + season + bmi + dm + acc
Uterine cancer	Uterine	Physical Activity	Mean Activity Fragment Duration During Waking Time	FRAG_mean_dur_PA_day	Tertile	T1	FRAG_mean_dur_PA_dayCat1	independent_pattern	Independent Pattern	Reference	NA	0.479074303134631	Neutral	65	31839	95476	202	TRUE	sex + race + tdi + smoking + alcohol + all_cancer_fh + season + bmi + dm + acc
Uterine cancer	Uterine	Physical Activity	Mean Activity Fragment Duration During Waking Time (Plain)	FRAG_mean_dur_PA_day_pla	Tertile	T1	FRAG_mean_dur_PA_day_plaCat1	independent_pattern	Independent Pattern	Reference	NA	0.823293011051702	Neutral	70	31837	95477	202	TRUE	sex + race + tdi + smoking + alcohol + all_cancer_fh + season + bmi + dm + acc
Uterine cancer	Uterine	Physical Activity	Mean Activity Fragment Duration During Waking Time (Weighted)	FRAG_mean_dur_PA_day_wei	Tertile	T1	FRAG_mean_dur_PA_day_weiCat1	independent_pattern	Independent Pattern	Reference	NA	0.630734094245506	Neutral	73	31840	95477	202	TRUE	sex + race + tdi + smoking + alcohol + all_cancer_fh + season + bmi + dm + acc
Uterine cancer	Uterine	Physical Activity	Mean Inactivity Fragment Duration During Waking Time	FRAG_mean_dur_IN_day	Tertile	T1	FRAG_mean_dur_IN_dayCat1	independent_pattern	Independent Pattern	Reference	NA	0.776789067880709	Neutral	55	31847	95476	202	TRUE	sex + race + tdi + smoking + alcohol + all_cancer_fh + season + bmi + dm + acc
Uterine cancer	Uterine	Physical Activity	Mean Inactivity Fragment Duration During Waking Time (Plain)	FRAG_mean_dur_IN_day_pla	Tertile	T1	FRAG_mean_dur_IN_day_plaCat1	independent_pattern	Independent Pattern	Reference	NA	0.235524992891059	Neutral	55	31848	95477	202	TRUE	sex + race + tdi + smoking + alcohol + all_cancer_fh + season + bmi + dm + acc
Uterine cancer	Uterine	Physical Activity	Mean Inactivity Fragment Duration During Waking Time (Weighted)	FRAG_mean_dur_IN_day_wei	Tertile	T1	FRAG_mean_dur_IN_day_weiCat1	independent_pattern	Independent Pattern	Reference	NA	0.539178816343123	Neutral	55	31846	95477	202	TRUE	sex + race + tdi + smoking + alcohol + all_cancer_fh + season + bmi + dm + acc
Uterine cancer	Uterine	Physical Activity	Mean LIPA Fragment Duration During Waking Time	FRAG_mean_dur_LIPA_day	Tertile	T1	FRAG_mean_dur_LIPA_dayCat1	independent_pattern	Independent Pattern	Reference	NA	0.233198136795856	Neutral	55	31871	95476	202	TRUE	sex + race + tdi + smoking + alcohol + all_cancer_fh + season + bmi + dm + acc
Uterine cancer	Uterine	Physical Activity	Mean LIPA Fragment Duration During Waking Time (Plain)	FRAG_mean_dur_LIPA_day_pla	Tertile	T1	FRAG_mean_dur_LIPA_day_plaCat1	independent_pattern	Independent Pattern	Reference	NA	0.162989173207485	Neutral	55	31867	95476	202	TRUE	sex + race + tdi + smoking + alcohol + all_cancer_fh + season + bmi + dm + acc
Uterine cancer	Uterine	Physical Activity	Mean LIPA Fragment Duration During Waking Time (Weighted)	FRAG_mean_dur_LIPA_day_wei	Tertile	T1	FRAG_mean_dur_LIPA_day_weiCat1	independent_pattern	Independent Pattern	Reference	NA	0.225751479517015	Neutral	55	31865	95476	202	TRUE	sex + race + tdi + smoking + alcohol + all_cancer_fh + season + bmi + dm + acc
Uterine cancer	Uterine	Physical Activity	Mean MVPA Fragment Duration During Waking Time	FRAG_mean_dur_MVPA_day	Tertile	T1	FRAG_mean_dur_MVPA_dayCat1	independent_pattern	Independent Pattern	Reference	NA	0.146499617992061	Neutral	88	31792	95459	202	TRUE	sex + race + tdi + smoking + alcohol + all_cancer_fh + season + bmi + dm + acc
Uterine cancer	Uterine	Physical Activity	Mean MVPA Fragment Duration During Waking Time (Plain)	FRAG_mean_dur_MVPA_day_pla	Tertile	T1	FRAG_mean_dur_MVPA_day_plaCat1	independent_pattern	Independent Pattern	Reference	NA	0.503847512488034	Neutral	89	31793	95459	202	TRUE	sex + race + tdi + smoking + alcohol + all_cancer_fh + season + bmi + dm + acc
Uterine cancer	Uterine	Physical Activity	Mean MVPA Fragment Duration During Waking Time (Weighted)	FRAG_mean_dur_MVPA_day_wei	Tertile	T1	FRAG_mean_dur_MVPA_day_weiCat1	independent_pattern	Independent Pattern	Reference	NA	0.348487320599687	Neutral	86	31795	95459	202	TRUE	sex + race + tdi + smoking + alcohol + all_cancer_fh + season + bmi + dm + acc
Uterine cancer	Uterine	Light	Morning Light	morning_light	Tertile	T1	morning_lightCat1	independent_pattern	Independent Pattern	Reference	NA	0.106680024641904	Neutral	59	31560	94710	201	TRUE	sex + race + tdi + smoking + alcohol + all_cancer_fh + season + bmi + dm + acc
Uterine cancer	Uterine	Light	Night Light	night_light	Tertile	T1	night_lightCat1	independent_pattern	Independent Pattern	Reference	NA	0.288028759764376	Neutral	61	31577	94710	201	TRUE	sex + race + tdi + smoking + alcohol + all_cancer_fh + season + bmi + dm + acc
Uterine cancer	Uterine	Light	Nighttime Light	nighttime_light	Tertile	T1	nighttime_lightCat1	independent_pattern	Independent Pattern	Reference	NA	0.83560680864109	Neutral	56	31567	94710	201	TRUE	sex + race + tdi + smoking + alcohol + all_cancer_fh + season + bmi + dm + acc
Uterine cancer	Uterine	Sleep	Number of Sleep Period Bouts	number_sib_sleepperiod_AD_T5A5_mn	Tertile	T1	number_sib_sleepperiod_AD_T5A5_mnCat1	independent_pattern	Independent Pattern	Reference	NA	0.216207181680103	Neutral	78	31807	95477	202	TRUE	sex + race + tdi + smoking + alcohol + all_cancer_fh + season + bmi + dm + acc
Uterine cancer	Uterine	Physical Activity	Number of Sustained Inactivity Bouts During Waking Hours	number_sib_wakinghours_AD_T5A5_mn	Tertile	T1	number_sib_wakinghours_AD_T5A5_mnCat1	independent_pattern	Independent Pattern	Reference	NA	0.95271064576432	Neutral	66	31816	95477	202	TRUE	sex + race + tdi + smoking + alcohol + all_cancer_fh + season + bmi + dm + acc
Uterine cancer	Uterine	Physical Activity	Number of 1-5 Min LIPA Bouts (Plain)	Nbouts_day_LIG_bts_1_5_pla	Tertile	T1	Nbouts_day_LIG_bts_1_5_plaCat1	independent_pattern	Independent Pattern	Reference	NA	0.538812710869346	Neutral	84	31777	95477	202	TRUE	sex + race + tdi + smoking + alcohol + all_cancer_fh + season + bmi + dm + acc
Uterine cancer	Uterine	Physical Activity	Number of 1-5 Min LIPA Bouts (Weighted)	Nbouts_day_LIG_bts_1_5_wei	Tertile	T1	Nbouts_day_LIG_bts_1_5_weiCat1	independent_pattern	Independent Pattern	Reference	NA	0.773805833541347	Neutral	82	31777	95477	202	TRUE	sex + race + tdi + smoking + alcohol + all_cancer_fh + season + bmi + dm + acc
Uterine cancer	Uterine	Physical Activity	Number of 1-5 Min MVPA Bouts (Plain)	Nbouts_day_MVPA_bts_1_5_pla	Tertile	T1	Nbouts_day_MVPA_bts_1_5_plaCat1	independent_pattern	Independent Pattern	Reference	NA	0.287109973265052	Neutral	76	31817	95477	202	TRUE	sex + race + tdi + smoking + alcohol + all_cancer_fh + season + bmi + dm + acc
Uterine cancer	Uterine	Physical Activity	Number of 1-5 Min MVPA Bouts (Weighted)	Nbouts_day_MVPA_bts_1_5_wei	Tertile	T1	Nbouts_day_MVPA_bts_1_5_weiCat1	independent_pattern	Independent Pattern	Reference	NA	0.115330440024578	Neutral	77	31816	95477	202	TRUE	sex + race + tdi + smoking + alcohol + all_cancer_fh + season + bmi + dm + acc
Uterine cancer	Uterine	Physical Activity	Number of 10-20 Min Inactivity Bouts (Plain)	Nbouts_day_IN_bts_10_20_pla	Tertile	T1	Nbouts_day_IN_bts_10_20_plaCat1	independent_pattern	Independent Pattern	Reference	NA	0.785788894630507	Neutral	65	31809	95477	202	TRUE	sex + race + tdi + smoking + alcohol + all_cancer_fh + season + bmi + dm + acc
Uterine cancer	Uterine	Physical Activity	Number of 10-20 Min Inactivity Bouts (Weighted)	Nbouts_day_IN_bts_10_20_wei	Tertile	T1	Nbouts_day_IN_bts_10_20_weiCat1	independent_pattern	Independent Pattern	Reference	NA	0.702653108244896	Neutral	64	31814	95477	202	TRUE	sex + race + tdi + smoking + alcohol + all_cancer_fh + season + bmi + dm + acc
Uterine cancer	Uterine	Physical Activity	Number of 10-Min LIPA Bouts (Plain)	Nbouts_day_LIG_bts_10_pla	Tertile	T1	Nbouts_day_LIG_bts_10_plaCat1	independent_pattern	Independent Pattern	Reference	NA	0.409114285711433	Neutral	61	31862	95477	202	TRUE	sex + race + tdi + smoking + alcohol + all_cancer_fh + season + bmi + dm + acc
Uterine cancer	Uterine	Physical Activity	Number of 10-Min LIPA Bouts (Weighted)	Nbouts_day_LIG_bts_10_wei	Tertile	T1	Nbouts_day_LIG_bts_10_weiCat1	independent_pattern	Independent Pattern	Reference	NA	0.471146790222547	Neutral	60	31864	95477	202	TRUE	sex + race + tdi + smoking + alcohol + all_cancer_fh + season + bmi + dm + acc
Uterine cancer	Uterine	Physical Activity	Number of 10-Min MVPA Bouts (Plain)	Nbouts_day_MVPA_bts_10_pla	Tertile	T1	Nbouts_day_MVPA_bts_10_plaCat1	independent_pattern	Independent Pattern	Reference	NA	0.978556876239205	Neutral	89	31786	95477	202	TRUE	sex + race + tdi + smoking + alcohol + all_cancer_fh + season + bmi + dm + acc
Uterine cancer	Uterine	Physical Activity	Number of 10-Min MVPA Bouts (Weighted)	Nbouts_day_MVPA_bts_10_wei	Tertile	T1	Nbouts_day_MVPA_bts_10_weiCat1	independent_pattern	Independent Pattern	Reference	NA	0.857213329676292	Neutral	86	31787	95477	202	TRUE	sex + race + tdi + smoking + alcohol + all_cancer_fh + season + bmi + dm + acc
Uterine cancer	Uterine	Physical Activity	Number of 20-30 Min Inactivity Bouts (Plain)	Nbouts_day_IN_bts_20_30_pla	Tertile	T1	Nbouts_day_IN_bts_20_30_plaCat1	independent_pattern	Independent Pattern	Reference	NA	0.188441776201058	Neutral	63	31815	95477	202	TRUE	sex + race + tdi + smoking + alcohol + all_cancer_fh + season + bmi + dm + acc
Uterine cancer	Uterine	Physical Activity	Number of 20-30 Min Inactivity Bouts (Weighted)	Nbouts_day_IN_bts_20_30_wei	Tertile	T1	Nbouts_day_IN_bts_20_30_weiCat1	independent_pattern	Independent Pattern	Reference	NA	0.104689514069071	Neutral	60	31818	95477	202	TRUE	sex + race + tdi + smoking + alcohol + all_cancer_fh + season + bmi + dm + acc
Uterine cancer	Uterine	Physical Activity	Number of 30-60 Min Inactivity Bouts (Plain)	Nbouts_day_IN_bts_30_60_pla	Tertile	T1	Nbouts_day_IN_bts_30_60_plaCat1	independent_pattern	Independent Pattern	Reference	NA	0.14314814940238	Neutral	58	31837	95477	202	TRUE	sex + race + tdi + smoking + alcohol + all_cancer_fh + season + bmi + dm + acc
Uterine cancer	Uterine	Physical Activity	Number of 30-60 Min Inactivity Bouts (Weighted)	Nbouts_day_IN_bts_30_60_wei	Tertile	T1	Nbouts_day_IN_bts_30_60_weiCat1	independent_pattern	Independent Pattern	Reference	NA	0.115272568501	Neutral	58	31840	95477	202	TRUE	sex + race + tdi + smoking + alcohol + all_cancer_fh + season + bmi + dm + acc
Uterine cancer	Uterine	Physical Activity	Number of 5-10 Min LIPA Bouts (Plain)	Nbouts_day_LIG_bts_5_10_pla	Tertile	T1	Nbouts_day_LIG_bts_5_10_plaCat1	independent_pattern	Independent Pattern	Reference	NA	0.416957325087498	Neutral	75	31825	95477	202	TRUE	sex + race + tdi + smoking + alcohol + all_cancer_fh + season + bmi + dm + acc
Uterine cancer	Uterine	Physical Activity	Number of 5-10 Min LIPA Bouts (Weighted)	Nbouts_day_LIG_bts_5_10_wei	Tertile	T1	Nbouts_day_LIG_bts_5_10_weiCat1	independent_pattern	Independent Pattern	Reference	NA	0.605156936771944	Neutral	72	31822	95477	202	TRUE	sex + race + tdi + smoking + alcohol + all_cancer_fh + season + bmi + dm + acc
Uterine cancer	Uterine	Physical Activity	Number of 5-10 Min MVPA Bouts (Plain)	Nbouts_day_MVPA_bts_5_10_pla	Tertile	T1	Nbouts_day_MVPA_bts_5_10_plaCat1	independent_pattern	Independent Pattern	Reference	NA	0.341538745527717	Neutral	77	31808	95477	202	TRUE	sex + race + tdi + smoking + alcohol + all_cancer_fh + season + bmi + dm + acc
Uterine cancer	Uterine	Physical Activity	Number of 5-10 Min MVPA Bouts (Weighted)	Nbouts_day_MVPA_bts_5_10_wei	Tertile	T1	Nbouts_day_MVPA_bts_5_10_weiCat1	independent_pattern	Independent Pattern	Reference	NA	0.168826822057071	Neutral	81	31808	95477	202	TRUE	sex + race + tdi + smoking + alcohol + all_cancer_fh + season + bmi + dm + acc
Uterine cancer	Uterine	Physical Activity	Number of 60-90 Min Inactivity Bouts (Plain)	Nbouts_day_IN_bts_60_90_pla	Tertile	T1	Nbouts_day_IN_bts_60_90_plaCat1	independent_pattern	Independent Pattern	Reference	NA	0.724058733034295	Neutral	60	31843	95477	202	TRUE	sex + race + tdi + smoking + alcohol + all_cancer_fh + season + bmi + dm + acc
Uterine cancer	Uterine	Physical Activity	Number of 60-90 Min Inactivity Bouts (Weighted)	Nbouts_day_IN_bts_60_90_wei	Tertile	T1	Nbouts_day_IN_bts_60_90_weiCat1	independent_pattern	Independent Pattern	Reference	NA	0.42261889028186	Neutral	62	31837	95477	202	TRUE	sex + race + tdi + smoking + alcohol + all_cancer_fh + season + bmi + dm + acc
Uterine cancer	Uterine	Physical Activity	Number of 90-Min Inactivity Bouts (Plain)	Nbouts_day_IN_bts_90_pla	Tertile	T1	Nbouts_day_IN_bts_90_plaCat1	independent_pattern	Independent Pattern	Reference	NA	0.896289326018584	Neutral	61	31850	95477	202	TRUE	sex + race + tdi + smoking + alcohol + all_cancer_fh + season + bmi + dm + acc
Uterine cancer	Uterine	Physical Activity	Number of 90-Min Inactivity Bouts (Weighted)	Nbouts_day_IN_bts_90_wei	Tertile	T1	Nbouts_day_IN_bts_90_weiCat1	independent_pattern	Independent Pattern	Reference	NA	0.802800101298079	Neutral	58	31847	95477	202	TRUE	sex + race + tdi + smoking + alcohol + all_cancer_fh + season + bmi + dm + acc
Uterine cancer	Uterine	Physical Activity	Number of Activity Fragments During Sleep Period	FRAG_Nfrag_PA_spt	Tertile	T1	FRAG_Nfrag_PA_sptCat1	independent_pattern	Independent Pattern	Reference	NA	0.0942777282051796	Neutral	56	31840	95477	202	TRUE	sex + race + tdi + smoking + alcohol + all_cancer_fh + season + bmi + dm + acc
Uterine cancer	Uterine	Physical Activity	Number of Activity Fragments During Waking Time	FRAG_Nfrag_PA_day	Tertile	T1	FRAG_Nfrag_PA_dayCat1	independent_pattern	Independent Pattern	Reference	NA	0.201248115578307	Neutral	71	31813	95477	202	TRUE	sex + race + tdi + smoking + alcohol + all_cancer_fh + season + bmi + dm + acc
Uterine cancer	Uterine	Physical Activity	Number of Activity Fragments During Waking Time (Plain)	FRAG_Nfrag_PA_day_pla	Tertile	T1	FRAG_Nfrag_PA_day_plaCat1	independent_pattern	Independent Pattern	Reference	NA	0.845809640248328	Neutral	75	31814	95477	202	TRUE	sex + race + tdi + smoking + alcohol + all_cancer_fh + season + bmi + dm + acc
Uterine cancer	Uterine	Physical Activity	Number of Activity Fragments During Waking Time (Weighted)	FRAG_Nfrag_PA_day_wei	Tertile	T1	FRAG_Nfrag_PA_day_weiCat1	independent_pattern	Independent Pattern	Reference	NA	0.849148052344178	Neutral	73	31815	95477	202	TRUE	sex + race + tdi + smoking + alcohol + all_cancer_fh + season + bmi + dm + acc
Uterine cancer	Uterine	Physical Activity	Number of Activity-to-Inactivity Transitions During Waking Time	FRAG_Nfrag_PA2IN_day	Tertile	T1	FRAG_Nfrag_PA2IN_dayCat1	independent_pattern	Independent Pattern	Reference	NA	0.201248115578307	Neutral	71	31813	95477	202	TRUE	sex + race + tdi + smoking + alcohol + all_cancer_fh + season + bmi + dm + acc
Uterine cancer	Uterine	Physical Activity	Number of Activity-to-Inactivity Transitions During Waking Time (Plain)	FRAG_Nfrag_PA2IN_day_pla	Tertile	T1	FRAG_Nfrag_PA2IN_day_plaCat1	independent_pattern	Independent Pattern	Reference	NA	0.845809640248328	Neutral	75	31814	95477	202	TRUE	sex + race + tdi + smoking + alcohol + all_cancer_fh + season + bmi + dm + acc
Uterine cancer	Uterine	Physical Activity	Number of Activity-to-Inactivity Transitions During Waking Time (Weighted)	FRAG_Nfrag_PA2IN_day_wei	Tertile	T1	FRAG_Nfrag_PA2IN_day_weiCat1	independent_pattern	Independent Pattern	Reference	NA	0.849148052344178	Neutral	73	31815	95477	202	TRUE	sex + race + tdi + smoking + alcohol + all_cancer_fh + season + bmi + dm + acc
Uterine cancer	Uterine	Sleep	Number of Awakenings	number_of_awakenings_AD_T5A5_mn	Tertile	T1	number_of_awakenings_AD_T5A5_mnCat1	independent_pattern	Independent Pattern	Reference	NA	0.216207181680103	Neutral	78	31807	95477	202	TRUE	sex + race + tdi + smoking + alcohol + all_cancer_fh + season + bmi + dm + acc
Uterine cancer	Uterine	Physical Activity	Number of IN Fragments per Minute IN IN During Waking Time	FRAG_NFragPM_IN_day	Tertile	T1	FRAG_NFragPM_IN_dayCat1	independent_pattern	Independent Pattern	Reference	NA	0.643695768569619	Neutral	75	31818	95476	202	TRUE	sex + race + tdi + smoking + alcohol + all_cancer_fh + season + bmi + dm + acc
Uterine cancer	Uterine	Physical Activity	Number of IN Fragments per Minute IN IN During Waking Time (Plain)	FRAG_NFragPM_IN_day_pla	Tertile	T1	FRAG_NFragPM_IN_day_plaCat1	independent_pattern	Independent Pattern	Reference	NA	0.140512106887495	Neutral	78	31815	95477	202	TRUE	sex + race + tdi + smoking + alcohol + all_cancer_fh + season + bmi + dm + acc
Uterine cancer	Uterine	Physical Activity	Number of IN Fragments per Minute IN IN During Waking Time (Weighted)	FRAG_NFragPM_IN_day_wei	Tertile	T1	FRAG_NFragPM_IN_day_weiCat1	independent_pattern	Independent Pattern	Reference	NA	0.288392019426226	Neutral	75	31815	95477	202	TRUE	sex + race + tdi + smoking + alcohol + all_cancer_fh + season + bmi + dm + acc
Uterine cancer	Uterine	Physical Activity	Number of Inactivity Fragments During Sleep Period	FRAG_Nfrag_IN_spt	Tertile	T1	FRAG_Nfrag_IN_sptCat1	independent_pattern	Independent Pattern	Reference	NA	0.0942988063484649	Neutral	56	31840	95477	202	TRUE	sex + race + tdi + smoking + alcohol + all_cancer_fh + season + bmi + dm + acc
Uterine cancer	Uterine	Physical Activity	Number of Inactivity Fragments During Waking Time	FRAG_Nfrag_IN_day	Tertile	T1	FRAG_Nfrag_IN_dayCat1	independent_pattern	Independent Pattern	Reference	NA	0.136136606907665	Neutral	70	31812	95477	202	TRUE	sex + race + tdi + smoking + alcohol + all_cancer_fh + season + bmi + dm + acc
Uterine cancer	Uterine	Physical Activity	Number of Inactivity Fragments During Waking Time (Plain)	FRAG_Nfrag_IN_day_pla	Tertile	T1	FRAG_Nfrag_IN_day_plaCat1	independent_pattern	Independent Pattern	Reference	NA	0.753614901690303	Neutral	74	31815	95477	202	TRUE	sex + race + tdi + smoking + alcohol + all_cancer_fh + season + bmi + dm + acc
Uterine cancer	Uterine	Physical Activity	Number of Inactivity Fragments During Waking Time (Weighted)	FRAG_Nfrag_IN_day_wei	Tertile	T1	FRAG_Nfrag_IN_day_weiCat1	independent_pattern	Independent Pattern	Reference	NA	0.629302040342924	Neutral	70	31814	95477	202	TRUE	sex + race + tdi + smoking + alcohol + all_cancer_fh + season + bmi + dm + acc
Uterine cancer	Uterine	Physical Activity	Number of Inactivity-to-Activity Transitions During Waking Time	FRAG_Nfrag_IN2PA_day	Tertile	T1	FRAG_Nfrag_IN2PA_dayCat1	independent_pattern	Independent Pattern	Reference	NA	0.136136606907665	Neutral	70	31812	95477	202	TRUE	sex + race + tdi + smoking + alcohol + all_cancer_fh + season + bmi + dm + acc
Uterine cancer	Uterine	Physical Activity	Number of Inactivity-to-Activity Transitions During Waking Time (Plain)	FRAG_Nfrag_IN2PA_day_pla	Tertile	T1	FRAG_Nfrag_IN2PA_day_plaCat1	independent_pattern	Independent Pattern	Reference	NA	0.753614901690303	Neutral	74	31815	95477	202	TRUE	sex + race + tdi + smoking + alcohol + all_cancer_fh + season + bmi + dm + acc
Uterine cancer	Uterine	Physical Activity	Number of Inactivity-to-Activity Transitions During Waking Time (Weighted)	FRAG_Nfrag_IN2PA_day_wei	Tertile	T1	FRAG_Nfrag_IN2PA_day_weiCat1	independent_pattern	Independent Pattern	Reference	NA	0.629302040342924	Neutral	70	31814	95477	202	TRUE	sex + race + tdi + smoking + alcohol + all_cancer_fh + season + bmi + dm + acc
Uterine cancer	Uterine	Physical Activity	Number of Inactivity-to-LIPA Transitions During Waking Time	FRAG_Nfrag_IN2LIPA_day	Tertile	T1	FRAG_Nfrag_IN2LIPA_dayCat1	independent_pattern	Independent Pattern	Reference	NA	0.127813799463864	Neutral	64	31825	95477	202	TRUE	sex + race + tdi + smoking + alcohol + all_cancer_fh + season + bmi + dm + acc
Uterine cancer	Uterine	Physical Activity	Number of Inactivity-to-LIPA Transitions During Waking Time (Plain)	FRAG_Nfrag_IN2LIPA_day_pla	Tertile	T1	FRAG_Nfrag_IN2LIPA_day_plaCat1	independent_pattern	Independent Pattern	Reference	NA	0.503825808505481	Neutral	70	31822	95477	202	TRUE	sex + race + tdi + smoking + alcohol + all_cancer_fh + season + bmi + dm + acc
Uterine cancer	Uterine	Physical Activity	Number of Inactivity-to-LIPA Transitions During Waking Time (Weighted)	FRAG_Nfrag_IN2LIPA_day_wei	Tertile	T1	FRAG_Nfrag_IN2LIPA_day_weiCat1	independent_pattern	Independent Pattern	Reference	NA	0.589559686390442	Neutral	68	31825	95477	202	TRUE	sex + race + tdi + smoking + alcohol + all_cancer_fh + season + bmi + dm + acc
Uterine cancer	Uterine	Physical Activity	Number of Inactivity-to-MVPA Transitions During Waking Time	FRAG_Nfrag_IN2MVPA_day	Tertile	T1	FRAG_Nfrag_IN2MVPA_dayCat1	independent_pattern	Independent Pattern	Reference	NA	0.762031356365967	Neutral	89	31779	95477	202	TRUE	sex + race + tdi + smoking + alcohol + all_cancer_fh + season + bmi + dm + acc
Uterine cancer	Uterine	Physical Activity	Number of Inactivity-to-MVPA Transitions During Waking Time (Plain)	FRAG_Nfrag_IN2MVPA_day_pla	Tertile	T1	FRAG_Nfrag_IN2MVPA_day_plaCat1	independent_pattern	Independent Pattern	Reference	NA	0.449532963872541	Neutral	89	31780	95477	202	TRUE	sex + race + tdi + smoking + alcohol + all_cancer_fh + season + bmi + dm + acc
Uterine cancer	Uterine	Physical Activity	Number of Inactivity-to-MVPA Transitions During Waking Time (Weighted)	FRAG_Nfrag_IN2MVPA_day_wei	Tertile	T1	FRAG_Nfrag_IN2MVPA_day_weiCat1	independent_pattern	Independent Pattern	Reference	NA	0.256855486174933	Neutral	89	31783	95477	202	TRUE	sex + race + tdi + smoking + alcohol + all_cancer_fh + season + bmi + dm + acc
Uterine cancer	Uterine	Physical Activity	Number of LIPA Fragments During Waking Time	FRAG_Nfrag_LIPA_day	Tertile	T1	FRAG_Nfrag_LIPA_dayCat1	independent_pattern	Independent Pattern	Reference	NA	0.690627890954307	Neutral	72	31808	95477	202	TRUE	sex + race + tdi + smoking + alcohol + all_cancer_fh + season + bmi + dm + acc
Uterine cancer	Uterine	Physical Activity	Number of LIPA Fragments During Waking Time (Plain)	FRAG_Nfrag_LIPA_day_pla	Tertile	T1	FRAG_Nfrag_LIPA_day_plaCat1	independent_pattern	Independent Pattern	Reference	NA	0.0729732667362712	Neutral	86	31803	95477	202	TRUE	sex + race + tdi + smoking + alcohol + all_cancer_fh + season + bmi + dm + acc
Uterine cancer	Uterine	Physical Activity	Number of LIPA Fragments During Waking Time (Weighted)	FRAG_Nfrag_LIPA_day_wei	Tertile	T1	FRAG_Nfrag_LIPA_day_weiCat1	independent_pattern	Independent Pattern	Reference	NA	0.242646951972879	Neutral	81	31805	95477	202	TRUE	sex + race + tdi + smoking + alcohol + all_cancer_fh + season + bmi + dm + acc
Uterine cancer	Uterine	Physical Activity	Number of MVPA Fragments During Waking Time	FRAG_Nfrag_MVPA_day	Tertile	T1	FRAG_Nfrag_MVPA_dayCat1	independent_pattern	Independent Pattern	Reference	NA	0.876558583194831	Neutral	75	31801	95477	202	TRUE	sex + race + tdi + smoking + alcohol + all_cancer_fh + season + bmi + dm + acc
Uterine cancer	Uterine	Physical Activity	Number of MVPA Fragments During Waking Time (Plain)	FRAG_Nfrag_MVPA_day_pla	Tertile	T1	FRAG_Nfrag_MVPA_day_plaCat1	independent_pattern	Independent Pattern	Reference	NA	0.0540271691102189	Neutral	83	31796	95477	202	TRUE	sex + race + tdi + smoking + alcohol + all_cancer_fh + season + bmi + dm + acc
Uterine cancer	Uterine	Physical Activity	Number of MVPA Fragments During Waking Time (Weighted)	FRAG_Nfrag_MVPA_day_wei	Tertile	T1	FRAG_Nfrag_MVPA_day_weiCat1	independent_pattern	Independent Pattern	Reference	NA	0.0790018550180851	Neutral	81	31795	95477	202	TRUE	sex + race + tdi + smoking + alcohol + all_cancer_fh + season + bmi + dm + acc
Uterine cancer	Uterine	Physical Activity	Number of PA Fragments per Minute IN PA During Waking Time	FRAG_NFragPM_PA_day	Tertile	T1	FRAG_NFragPM_PA_dayCat1	independent_pattern	Independent Pattern	Reference	NA	0.486791258959152	Neutral	68	31818	95476	202	TRUE	sex + race + tdi + smoking + alcohol + all_cancer_fh + season + bmi + dm + acc
Uterine cancer	Uterine	Physical Activity	Number of PA Fragments per Minute IN PA During Waking Time (Plain)	FRAG_NFragPM_PA_day_pla	Tertile	T1	FRAG_NFragPM_PA_day_plaCat1	independent_pattern	Independent Pattern	Reference	NA	0.691640812087409	Neutral	70	31809	95477	202	TRUE	sex + race + tdi + smoking + alcohol + all_cancer_fh + season + bmi + dm + acc
Uterine cancer	Uterine	Physical Activity	Number of PA Fragments per Minute IN PA During Waking Time (Weighted)	FRAG_NFragPM_PA_day_wei	Tertile	T1	FRAG_NFragPM_PA_day_weiCat1	independent_pattern	Independent Pattern	Reference	NA	0.916616975310811	Neutral	66	31811	95477	202	TRUE	sex + race + tdi + smoking + alcohol + all_cancer_fh + season + bmi + dm + acc
Uterine cancer	Uterine	Sleep	Number of Sleep Fragments During Sleep Period	FRAG_Nfrag_sleep_spt	Tertile	T1	FRAG_Nfrag_sleep_sptCat1	independent_pattern	Independent Pattern	Reference	NA	0.11885371971277	Neutral	58	31805	95477	202	TRUE	sex + race + tdi + smoking + alcohol + all_cancer_fh + season + bmi + dm + acc
Uterine cancer	Uterine	Physical Activity	Number of Wake Fragments During Sleep Period	FRAG_Nfrag_wake_spt	Tertile	T1	FRAG_Nfrag_wake_sptCat1	independent_pattern	Independent Pattern	Reference	NA	0.119123204638261	Neutral	58	31806	95477	202	TRUE	sex + race + tdi + smoking + alcohol + all_cancer_fh + season + bmi + dm + acc
Uterine cancer	Uterine	Step Count	Peak 30-Minute Cadence	mean_peak_30min_cadence	Tertile	T1	mean_peak_30min_cadenceCat1	independent_pattern	Independent Pattern	Reference	NA	0.780403991134637	Neutral	78	31790	95477	202	TRUE	sex + race + tdi + smoking + alcohol + all_cancer_fh + season + bmi + dm + acc
Uterine cancer	Uterine	Physical Activity	Power-Law Alpha of Activity Fragment Durations During Waking Time	FRAG_alpha_dur_PA_day	Tertile	T1	FRAG_alpha_dur_PA_dayCat1	independent_pattern	Independent Pattern	Reference	NA	0.491108088033717	Neutral	66	31805	95474	202	TRUE	sex + race + tdi + smoking + alcohol + all_cancer_fh + season + bmi + dm + acc
Uterine cancer	Uterine	Physical Activity	Power-Law Alpha of Activity Fragment Durations During Waking Time (Plain)	FRAG_alpha_dur_PA_day_pla	Tertile	T1	FRAG_alpha_dur_PA_day_plaCat1	independent_pattern	Independent Pattern	Reference	NA	0.736249141323968	Neutral	68	31803	95472	202	TRUE	sex + race + tdi + smoking + alcohol + all_cancer_fh + season + bmi + dm + acc
Uterine cancer	Uterine	Physical Activity	Power-Law Alpha of Activity Fragment Durations During Waking Time (Weighted)	FRAG_alpha_dur_PA_day_wei	Tertile	T1	FRAG_alpha_dur_PA_day_weiCat1	independent_pattern	Independent Pattern	Reference	NA	0.643679467740113	Neutral	68	31803	95472	202	TRUE	sex + race + tdi + smoking + alcohol + all_cancer_fh + season + bmi + dm + acc
Uterine cancer	Uterine	Physical Activity	Power-Law Alpha of Inactivity Fragment Durations During Waking Time	FRAG_alpha_dur_IN_day	Tertile	T1	FRAG_alpha_dur_IN_dayCat1	independent_pattern	Independent Pattern	Reference	NA	0.326552295718217	Neutral	79	31810	95474	202	TRUE	sex + race + tdi + smoking + alcohol + all_cancer_fh + season + bmi + dm + acc
Uterine cancer	Uterine	Physical Activity	Power-Law Alpha of Inactivity Fragment Durations During Waking Time (Plain)	FRAG_alpha_dur_IN_day_pla	Tertile	T1	FRAG_alpha_dur_IN_day_plaCat1	independent_pattern	Independent Pattern	Reference	NA	0.225611866868928	Neutral	80	31809	95472	202	TRUE	sex + race + tdi + smoking + alcohol + all_cancer_fh + season + bmi + dm + acc
Uterine cancer	Uterine	Physical Activity	Power-Law Alpha of Inactivity Fragment Durations During Waking Time (Weighted)	FRAG_alpha_dur_IN_day_wei	Tertile	T1	FRAG_alpha_dur_IN_day_weiCat1	independent_pattern	Independent Pattern	Reference	NA	0.346441677397097	Neutral	81	31808	95472	202	TRUE	sex + race + tdi + smoking + alcohol + all_cancer_fh + season + bmi + dm + acc
Uterine cancer	Uterine	Circadian Rhythm	Relative Amplitude	RA	Tertile	T1	RACat1	independent_pattern	Independent Pattern	Reference	NA	0.803663118440507	Neutral	77	31816	95477	202	TRUE	sex + race + tdi + smoking + alcohol + all_cancer_fh + season + bmi + dm + acc
Uterine cancer	Uterine	Circadian Rhythm	Self-Similarity Parameter	SSP	Tertile	T1	SSPCat1	independent_pattern	Independent Pattern	Reference	NA	0.10152211126544	Neutral	74	31842	95477	202	TRUE	sex + race + tdi + smoking + alcohol + all_cancer_fh + season + bmi + dm + acc
Uterine cancer	Uterine	Sleep	Sleep Efficiency After Onset (Plain)	sleep_efficiency_after_onset_pla	Tertile	T1	sleep_efficiency_after_onset_plaCat1	independent_pattern	Independent Pattern	Reference	NA	0.408198308992615	Neutral	65	31839	95477	202	TRUE	sex + race + tdi + smoking + alcohol + all_cancer_fh + season + bmi + dm + acc
Uterine cancer	Uterine	Sleep	Sleep Regularity Index	SleepRegularityIndex2	Tertile	T1	SleepRegularityIndex2Cat1	independent_pattern	Independent Pattern	Reference	NA	0.185115362704462	Neutral	77	31781	95364	202	TRUE	sex + race + tdi + smoking + alcohol + all_cancer_fh + season + bmi + dm + acc
Uterine cancer	Uterine	Sleep	Sleep Duration Within Sleep Period Time	SleepDurationInSpt_AD_T5A5_mn	Tertile	T1	SleepDurationInSpt_AD_T5A5_mnCat1	independent_pattern	Independent Pattern	Reference	NA	0.758756519126006	Neutral	64	31828	95477	202	TRUE	sex + race + tdi + smoking + alcohol + all_cancer_fh + season + bmi + dm + acc
Uterine cancer	Uterine	Sleep	Sleep Period Time Duration	SptDuration_AD_T5A5_mn	Tertile	T1	SptDuration_AD_T5A5_mnCat1	independent_pattern	Independent Pattern	Reference	NA	0.55839531874808	Neutral	71	31832	95477	202	TRUE	sex + race + tdi + smoking + alcohol + all_cancer_fh + season + bmi + dm + acc
Uterine cancer	Uterine	Physical Activity	Standard Deviation of Inactivity Fragment Durations During Waking Time	FRAG_SD_dur_IN_day	Tertile	T1	FRAG_SD_dur_IN_dayCat1	independent_pattern	Independent Pattern	Reference	NA	0.552022998134215	Neutral	53	31842	95474	202	TRUE	sex + race + tdi + smoking + alcohol + all_cancer_fh + season + bmi + dm + acc
Uterine cancer	Uterine	Physical Activity	Standard Deviation of Inactivity Fragment Durations During Waking Time (Plain)	FRAG_SD_dur_IN_day_pla	Tertile	T1	FRAG_SD_dur_IN_day_plaCat1	independent_pattern	Independent Pattern	Reference	NA	0.777008964969339	Neutral	55	31843	95472	202	TRUE	sex + race + tdi + smoking + alcohol + all_cancer_fh + season + bmi + dm + acc
Uterine cancer	Uterine	Physical Activity	Standard Deviation of Inactivity Fragment Durations During Waking Time (Weighted)	FRAG_SD_dur_IN_day_wei	Tertile	T1	FRAG_SD_dur_IN_day_weiCat1	independent_pattern	Independent Pattern	Reference	NA	0.825721533896497	Neutral	56	31843	95472	202	TRUE	sex + race + tdi + smoking + alcohol + all_cancer_fh + season + bmi + dm + acc
Uterine cancer	Uterine	Physical Activity	Standard Deviation of Physical Activity Fragment Durations During Waking Time	FRAG_SD_dur_PA_day	Tertile	T1	FRAG_SD_dur_PA_dayCat1	independent_pattern	Independent Pattern	Reference	NA	0.222775865884315	Neutral	85	31819	95474	202	TRUE	sex + race + tdi + smoking + alcohol + all_cancer_fh + season + bmi + dm + acc
Uterine cancer	Uterine	Physical Activity	Standard Deviation of Physical Activity Fragment Durations During Waking Time (Plain)	FRAG_SD_dur_PA_day_pla	Tertile	T1	FRAG_SD_dur_PA_day_plaCat1	independent_pattern	Independent Pattern	Reference	NA	0.250847036194195	Neutral	85	31818	95472	202	TRUE	sex + race + tdi + smoking + alcohol + all_cancer_fh + season + bmi + dm + acc
Uterine cancer	Uterine	Physical Activity	Standard Deviation of Physical Activity Fragment Durations During Waking Time (Weighted)	FRAG_SD_dur_PA_day_wei	Tertile	T1	FRAG_SD_dur_PA_day_weiCat1	independent_pattern	Independent Pattern	Reference	NA	0.471747031498936	Neutral	83	31821	95472	202	TRUE	sex + race + tdi + smoking + alcohol + all_cancer_fh + season + bmi + dm + acc
Uterine cancer	Uterine	Light	Total Daily Light	total_daily_light	Tertile	T1	total_daily_lightCat1	independent_pattern	Independent Pattern	Reference	NA	0.360950087509101	Neutral	64	31565	94710	201	TRUE	sex + race + tdi + smoking + alcohol + all_cancer_fh + season + bmi + dm + acc
Uterine cancer	Uterine	Physical Activity	Transition Probability Physical Activity to Inactivity During Sleep Period	FRAG_TP_PA2IN_spt	Tertile	T1	FRAG_TP_PA2IN_sptCat1	independent_pattern	Independent Pattern	Reference	NA	0.0213347613910102	Neutral	82	31818	95477	202	TRUE	sex + race + tdi + smoking + alcohol + all_cancer_fh + season + bmi + dm + acc
Uterine cancer	Uterine	Physical Activity	Transition Probability Physical Activity to Inactivity During Waking Time	FRAG_TP_PA2IN_day	Tertile	T1	FRAG_TP_PA2IN_dayCat1	independent_pattern	Independent Pattern	Reference	NA	0.480151020798287	Neutral	68	31818	95477	202	TRUE	sex + race + tdi + smoking + alcohol + all_cancer_fh + season + bmi + dm + acc
Uterine cancer	Uterine	Physical Activity	Transition Probability Physical Activity to Inactivity During Waking Time (Plain)	FRAG_TP_PA2IN_day_pla	Tertile	T1	FRAG_TP_PA2IN_day_plaCat1	independent_pattern	Independent Pattern	Reference	NA	0.522701912134602	Neutral	70	31809	95477	202	TRUE	sex + race + tdi + smoking + alcohol + all_cancer_fh + season + bmi + dm + acc
Uterine cancer	Uterine	Physical Activity	Transition Probability Physical Activity to Inactivity During Waking Time (Weighted)	FRAG_TP_PA2IN_day_wei	Tertile	T1	FRAG_TP_PA2IN_day_weiCat1	independent_pattern	Independent Pattern	Reference	NA	0.813887260763374	Neutral	66	31813	95477	202	TRUE	sex + race + tdi + smoking + alcohol + all_cancer_fh + season + bmi + dm + acc
Uterine cancer	Uterine	Physical Activity	Transition Probability Physical Inactivity to Activity During Sleep Period	FRAG_TP_IN2PA_spt	Tertile	T1	FRAG_TP_IN2PA_sptCat1	independent_pattern	Independent Pattern	Reference	NA	0.0958084121990837	Neutral	55	31836	95477	202	TRUE	sex + race + tdi + smoking + alcohol + all_cancer_fh + season + bmi + dm + acc
Uterine cancer	Uterine	Physical Activity	Transition Probability Physical Inactivity to Activity During Waking Time	FRAG_TP_IN2PA_day	Tertile	T1	FRAG_TP_IN2PA_dayCat1	independent_pattern	Independent Pattern	Reference	NA	0.382676440036704	Neutral	81	31820	95477	202	TRUE	sex + race + tdi + smoking + alcohol + all_cancer_fh + season + bmi + dm + acc
Uterine cancer	Uterine	Physical Activity	Transition Probability Physical Inactivity to Activity During Waking Time (Plain)	FRAG_TP_IN2PA_day_pla	Tertile	T1	FRAG_TP_IN2PA_day_plaCat1	independent_pattern	Independent Pattern	Reference	NA	0.260446010005003	Neutral	81	31813	95477	202	TRUE	sex + race + tdi + smoking + alcohol + all_cancer_fh + season + bmi + dm + acc
Uterine cancer	Uterine	Physical Activity	Transition Probability Physical Inactivity to Activity During Waking Time (Weighted)	FRAG_TP_IN2PA_day_wei	Tertile	T1	FRAG_TP_IN2PA_day_weiCat1	independent_pattern	Independent Pattern	Reference	NA	0.393382863779537	Neutral	78	31815	95477	202	TRUE	sex + race + tdi + smoking + alcohol + all_cancer_fh + season + bmi + dm + acc
Uterine cancer	Uterine	Physical Activity	Transition Probability Physical Inactivity to LIPA During Waking Time	FRAG_TP_IN2LIPA_day	Tertile	T1	FRAG_TP_IN2LIPA_dayCat1	independent_pattern	Independent Pattern	Reference	NA	0.560873314921711	Neutral	72	31827	95477	202	TRUE	sex + race + tdi + smoking + alcohol + all_cancer_fh + season + bmi + dm + acc
Uterine cancer	Uterine	Physical Activity	Transition Probability Physical Inactivity to LIPA During Waking Time (Plain)	FRAG_TP_IN2LIPA_day_pla	Tertile	T1	FRAG_TP_IN2LIPA_day_plaCat1	independent_pattern	Independent Pattern	Reference	NA	0.400584612446368	Neutral	74	31826	95477	202	TRUE	sex + race + tdi + smoking + alcohol + all_cancer_fh + season + bmi + dm + acc
Uterine cancer	Uterine	Physical Activity	Transition Probability Physical Inactivity to LIPA During Waking Time (Weighted)	FRAG_TP_IN2LIPA_day_wei	Tertile	T1	FRAG_TP_IN2LIPA_day_weiCat1	independent_pattern	Independent Pattern	Reference	NA	0.513718505761468	Neutral	72	31827	95477	202	TRUE	sex + race + tdi + smoking + alcohol + all_cancer_fh + season + bmi + dm + acc
Uterine cancer	Uterine	Physical Activity	Transition Probability Physical Inactivity to MVPA During Waking Time	FRAG_TP_IN2MVPA_day	Tertile	T1	FRAG_TP_IN2MVPA_dayCat1	independent_pattern	Independent Pattern	Reference	NA	0.724582330349849	Neutral	83	31789	95477	202	TRUE	sex + race + tdi + smoking + alcohol + all_cancer_fh + season + bmi + dm + acc
Uterine cancer	Uterine	Physical Activity	Transition Probability Physical Inactivity to MVPA During Waking Time (Plain)	FRAG_TP_IN2MVPA_day_pla	Tertile	T1	FRAG_TP_IN2MVPA_day_plaCat1	independent_pattern	Independent Pattern	Reference	NA	0.452968221617981	Neutral	84	31789	95477	202	TRUE	sex + race + tdi + smoking + alcohol + all_cancer_fh + season + bmi + dm + acc
Uterine cancer	Uterine	Physical Activity	Transition Probability Physical Inactivity to MVPA During Waking Time (Weighted)	FRAG_TP_IN2MVPA_day_wei	Tertile	T1	FRAG_TP_IN2MVPA_day_weiCat1	independent_pattern	Independent Pattern	Reference	NA	0.26346272070806	Neutral	86	31790	95477	202	TRUE	sex + race + tdi + smoking + alcohol + all_cancer_fh + season + bmi + dm + acc
Uterine cancer	Uterine	Sleep	Transition Probability Sleep to Wake During Sleep Period	FRAG_TP_sleep2wake_spt	Tertile	T1	FRAG_TP_sleep2wake_sptCat1	independent_pattern	Independent Pattern	Reference	NA	0.289390584056995	Neutral	71	31804	95477	202	TRUE	sex + race + tdi + smoking + alcohol + all_cancer_fh + season + bmi + dm + acc
Uterine cancer	Uterine	Sleep	Transition Probability Wake to Sleep During Sleep Period	FRAG_TP_wake2sleep_spt	Tertile	T1	FRAG_TP_wake2sleep_sptCat1	independent_pattern	Independent Pattern	Reference	NA	0.830980897330522	Neutral	61	31821	95477	202	TRUE	sex + race + tdi + smoking + alcohol + all_cancer_fh + season + bmi + dm + acc
Uterine cancer	Uterine	Physical Activity	W0.5 of Activity Fragment Durations During Waking Time	FRAG_W0.5_dur_PA_day	Tertile	T1	FRAG_W0.5_dur_PA_dayCat1	independent_pattern	Independent Pattern	Reference	NA	0.15323506064216	Neutral	69	31843	95474	202	TRUE	sex + race + tdi + smoking + alcohol + all_cancer_fh + season + bmi + dm + acc
Uterine cancer	Uterine	Physical Activity	W0.5 of Activity Fragment Durations During Waking Time (Plain)	FRAG_W0.5_dur_PA_day_pla	Tertile	T1	FRAG_W0.5_dur_PA_day_plaCat1	independent_pattern	Independent Pattern	Reference	NA	0.855479873677573	Neutral	64	31848	95472	202	TRUE	sex + race + tdi + smoking + alcohol + all_cancer_fh + season + bmi + dm + acc
Uterine cancer	Uterine	Physical Activity	W0.5 of Activity Fragment Durations During Waking Time (Weighted)	FRAG_W0.5_dur_PA_day_wei	Tertile	T1	FRAG_W0.5_dur_PA_day_weiCat1	independent_pattern	Independent Pattern	Reference	NA	0.924070702759729	Neutral	62	31848	95472	202	TRUE	sex + race + tdi + smoking + alcohol + all_cancer_fh + season + bmi + dm + acc
Uterine cancer	Uterine	Physical Activity	W0.5 of Inactivity Fragment Durations During Waking Time	FRAG_W0.5_dur_IN_day	Tertile	T1	FRAG_W0.5_dur_IN_dayCat1	independent_pattern	Independent Pattern	Reference	NA	0.551057523713505	Neutral	56	31829	95474	202	TRUE	sex + race + tdi + smoking + alcohol + all_cancer_fh + season + bmi + dm + acc
Uterine cancer	Uterine	Physical Activity	W0.5 of Inactivity Fragment Durations During Waking Time (Plain)	FRAG_W0.5_dur_IN_day_pla	Tertile	T1	FRAG_W0.5_dur_IN_day_plaCat1	independent_pattern	Independent Pattern	Reference	NA	0.237131388797762	Neutral	56	31839	95472	202	TRUE	sex + race + tdi + smoking + alcohol + all_cancer_fh + season + bmi + dm + acc
Uterine cancer	Uterine	Physical Activity	W0.5 of Inactivity Fragment Durations During Waking Time (Weighted)	FRAG_W0.5_dur_IN_day_wei	Tertile	T1	FRAG_W0.5_dur_IN_day_weiCat1	independent_pattern	Independent Pattern	Reference	NA	0.486245006240524	Neutral	56	31837	95472	202	TRUE	sex + race + tdi + smoking + alcohol + all_cancer_fh + season + bmi + dm + acc
Uterine cancer	Uterine	Sleep	WASO (Wake After Sleep Onset)	WASO_AD_T5A5_mn	Tertile	T1	WASO_AD_T5A5_mnCat1	independent_pattern	Independent Pattern	Reference	NA	0.841262945699633	Neutral	70	31816	95477	202	TRUE	sex + race + tdi + smoking + alcohol + all_cancer_fh + season + bmi + dm + acc
Uterine cancer	Uterine	Physical Activity	x0.5 of Activity Fragment Durations During Waking Time	FRAG_x0.5_dur_PA_day	Tertile	T1	FRAG_x0.5_dur_PA_dayCat1	independent_pattern	Independent Pattern	Reference	NA	0.455938990488105	Neutral	64	31848	95474	202	TRUE	sex + race + tdi + smoking + alcohol + all_cancer_fh + season + bmi + dm + acc
Uterine cancer	Uterine	Physical Activity	x0.5 of Activity Fragment Durations During Waking Time (Plain)	FRAG_x0.5_dur_PA_day_pla	Tertile	T1	FRAG_x0.5_dur_PA_day_plaCat1	independent_pattern	Independent Pattern	Reference	NA	0.870854304422541	Neutral	62	31845	95472	202	TRUE	sex + race + tdi + smoking + alcohol + all_cancer_fh + season + bmi + dm + acc
Uterine cancer	Uterine	Physical Activity	x0.5 of Activity Fragment Durations During Waking Time (Weighted)	FRAG_x0.5_dur_PA_day_wei	Tertile	T1	FRAG_x0.5_dur_PA_day_weiCat1	independent_pattern	Independent Pattern	Reference	NA	0.961588963186961	Neutral	63	31846	95472	202	TRUE	sex + race + tdi + smoking + alcohol + all_cancer_fh + season + bmi + dm + acc
Uterine cancer	Uterine	Physical Activity	x0.5 of Inactivity Fragment Durations During Waking Time	FRAG_x0.5_dur_IN_day	Tertile	T1	FRAG_x0.5_dur_IN_dayCat1	independent_pattern	Independent Pattern	Reference	NA	0.383449817295516	Neutral	52	31844	95474	202	TRUE	sex + race + tdi + smoking + alcohol + all_cancer_fh + season + bmi + dm + acc
Uterine cancer	Uterine	Physical Activity	x0.5 of Inactivity Fragment Durations During Waking Time (Plain)	FRAG_x0.5_dur_IN_day_pla	Tertile	T1	FRAG_x0.5_dur_IN_day_plaCat1	independent_pattern	Independent Pattern	Reference	NA	0.81619954558948	Neutral	58	31842	95472	202	TRUE	sex + race + tdi + smoking + alcohol + all_cancer_fh + season + bmi + dm + acc
Uterine cancer	Uterine	Physical Activity	x0.5 of Inactivity Fragment Durations During Waking Time (Weighted)	FRAG_x0.5_dur_IN_day_wei	Tertile	T1	FRAG_x0.5_dur_IN_day_weiCat1	independent_pattern	Independent Pattern	Reference	NA	0.568323065414874	Neutral	57	31840	95472	202	TRUE	sex + race + tdi + smoking + alcohol + all_cancer_fh + season + bmi + dm + acc
Uterine cancer	Uterine	Circadian Rhythm	Extended Cosinor Minimum	cosinorExt_minimum	Continuous Per SD	NA	cosinorExt_minimumPerSD	shift_work_sensitivity	Shift Work Sensitivity	0.85 [0.75;0.97]	0.0180735368683922	0.362449044896762	Inverse	NA	NA	95477	202	FALSE	sex + race + tdi + smoking + alcohol + all_cancer_fh + season + bmi + dm + shift_work
Uterine cancer	Uterine	Circadian Rhythm	Self-Similarity Parameter	SSP	Continuous Per SD	NA	SSPPerSD	shift_work_sensitivity	Shift Work Sensitivity	0.83 [0.71;0.97]	0.019105588027065	0.0446718291417703	Inverse	NA	NA	95477	202	FALSE	sex + race + tdi + smoking + alcohol + all_cancer_fh + season + bmi + dm + shift_work
Uterine cancer	Uterine	Circadian Rhythm	Autocorrelation Phi	phi	Continuous Per SD	NA	phiPerSD	shift_work_sensitivity	Shift Work Sensitivity	0.86 [0.75;0.99]	0.0410055661444694	0.138930257610891	Inverse	NA	NA	95477	202	FALSE	sex + race + tdi + smoking + alcohol + all_cancer_fh + season + bmi + dm + shift_work
Uterine cancer	Uterine	Circadian Rhythm	Intradaily Variability	IV	Continuous Per SD	NA	IVPerSD	shift_work_sensitivity	Shift Work Sensitivity	1.16 [1.01;1.33]	0.0420407460711983	0.0953587532204735	Positive	NA	NA	95477	202	FALSE	sex + race + tdi + smoking + alcohol + all_cancer_fh + season + bmi + dm + shift_work
Uterine cancer	Uterine	Circadian Rhythm	Extended Cosinor Alpha	cosinorExt_alpha	Continuous Per SD	NA	cosinorExt_alphaPerSD	shift_work_sensitivity	Shift Work Sensitivity	0.85 [0.72;1.00]	0.0494437559191307	0.0508144742633002	Inverse	NA	NA	95477	202	FALSE	sex + race + tdi + smoking + alcohol + all_cancer_fh + season + bmi + dm + shift_work
Uterine cancer	Uterine	Circadian Rhythm	M5 Activity Level	M5VALUE	Continuous Per SD	NA	M5VALUEPerSD	shift_work_sensitivity	Shift Work Sensitivity	0.85 [0.70;1.03]	0.103027026280444	0.0141568557307596	Inverse	NA	NA	95477	202	FALSE	sex + race + tdi + smoking + alcohol + all_cancer_fh + season + bmi + dm + shift_work
Uterine cancer	Uterine	Circadian Rhythm	M10 Activity Level	M10VALUE	Continuous Per SD	NA	M10VALUEPerSD	shift_work_sensitivity	Shift Work Sensitivity	0.87 [0.72;1.04]	0.115170042999859	0.0902006895281597	Inverse	NA	NA	95477	202	FALSE	sex + race + tdi + smoking + alcohol + all_cancer_fh + season + bmi + dm + shift_work
Uterine cancer	Uterine	Circadian Rhythm	Cosinor Mesor	cosinor_mes	Continuous Per SD	NA	cosinor_mesPerSD	shift_work_sensitivity	Shift Work Sensitivity	0.90 [0.78;1.04]	0.153361765912086	0.24185654154566	Inverse	NA	NA	95477	202	FALSE	sex + race + tdi + smoking + alcohol + all_cancer_fh + season + bmi + dm + shift_work
Uterine cancer	Uterine	Circadian Rhythm	Cosinor Amplitude	cosinor_amp	Continuous Per SD	NA	cosinor_ampPerSD	shift_work_sensitivity	Shift Work Sensitivity	0.90 [0.78;1.05]	0.186082858794883	0.152526137124867	Inverse	NA	NA	95477	202	FALSE	sex + race + tdi + smoking + alcohol + all_cancer_fh + season + bmi + dm + shift_work
Uterine cancer	Uterine	Sleep	Number of Sleep Fragments During Sleep Period	FRAG_Nfrag_sleep_spt	Continuous Per SD	NA	FRAG_Nfrag_sleep_sptPerSD	shift_work_sensitivity	Shift Work Sensitivity	1.10 [0.95;1.27]	0.191275683676378	0.116329192769629	Positive	NA	NA	95477	202	FALSE	sex + race + tdi + smoking + alcohol + all_cancer_fh + season + bmi + dm + shift_work
Uterine cancer	Uterine	Circadian Rhythm	Cosinor R-Squared	cosinor_R2	Continuous Per SD	NA	cosinor_R2PerSD	shift_work_sensitivity	Shift Work Sensitivity	0.91 [0.78;1.06]	0.210850264921633	0.188964456570427	Inverse	NA	NA	95477	202	FALSE	sex + race + tdi + smoking + alcohol + all_cancer_fh + season + bmi + dm + shift_work
Uterine cancer	Uterine	Sleep	Sleep Efficiency After Onset (Plain)	sleep_efficiency_after_onset_pla	Continuous Per SD	NA	sleep_efficiency_after_onset_plaPerSD	shift_work_sensitivity	Shift Work Sensitivity	0.92 [0.80;1.06]	0.245642555697738	0.412119890196328	Inverse	NA	NA	95477	202	FALSE	sex + race + tdi + smoking + alcohol + all_cancer_fh + season + bmi + dm + shift_work
Uterine cancer	Uterine	Circadian Rhythm	Interdaily Stability	IS	Continuous Per SD	NA	ISPerSD	shift_work_sensitivity	Shift Work Sensitivity	0.92 [0.79;1.06]	0.247241051484994	0.278721328800371	Inverse	NA	NA	95477	202	FALSE	sex + race + tdi + smoking + alcohol + all_cancer_fh + season + bmi + dm + shift_work
Uterine cancer	Uterine	Sleep	Transition Probability Sleep to Wake During Sleep Period	FRAG_TP_sleep2wake_spt	Continuous Per SD	NA	FRAG_TP_sleep2wake_sptPerSD	shift_work_sensitivity	Shift Work Sensitivity	1.08 [0.93;1.26]	0.298735025888431	0.312538972787516	Positive	NA	NA	95477	202	FALSE	sex + race + tdi + smoking + alcohol + all_cancer_fh + season + bmi + dm + shift_work
Uterine cancer	Uterine	Circadian Rhythm	L10 Activity Level	L10VALUE	Continuous Per SD	NA	L10VALUEPerSD	shift_work_sensitivity	Shift Work Sensitivity	0.93 [0.80;1.09]	0.369985006163973	0.496328749320519	Inverse	NA	NA	95477	202	FALSE	sex + race + tdi + smoking + alcohol + all_cancer_fh + season + bmi + dm + shift_work
Uterine cancer	Uterine	Light	Morning Light	morning_light	Continuous Per SD	NA	morning_lightPerSD	shift_work_sensitivity	Shift Work Sensitivity	1.07 [0.92;1.26]	0.381035995225959	0.137980362939604	Positive	NA	NA	94710	201	FALSE	sex + race + tdi + smoking + alcohol + all_cancer_fh + season + bmi + dm + shift_work
Uterine cancer	Uterine	Circadian Rhythm	Extended Cosinor Amplitude	cosinorExt_amp	Continuous Per SD	NA	cosinorExt_ampPerSD	shift_work_sensitivity	Shift Work Sensitivity	1.06 [0.92;1.22]	0.429739602206235	0.479049146056145	Positive	NA	NA	95477	202	FALSE	sex + race + tdi + smoking + alcohol + all_cancer_fh + season + bmi + dm + shift_work
Uterine cancer	Uterine	Light	Afternoon Light	afternoon_light	Continuous Per SD	NA	afternoon_lightPerSD	shift_work_sensitivity	Shift Work Sensitivity	1.07 [0.91;1.25]	0.435781095543474	0.606764856511844	Positive	NA	NA	94710	201	FALSE	sex + race + tdi + smoking + alcohol + all_cancer_fh + season + bmi + dm + shift_work
Uterine cancer	Uterine	Sleep	Sleep Duration Within Sleep Period Time	SleepDurationInSpt_AD_T5A5_mn	Continuous Per SD	NA	SleepDurationInSpt_AD_T5A5_mnPerSD	shift_work_sensitivity	Shift Work Sensitivity	0.95 [0.82;1.09]	0.438387383494917	0.665350740594103	Inverse	NA	NA	95477	202	FALSE	sex + race + tdi + smoking + alcohol + all_cancer_fh + season + bmi + dm + shift_work
Uterine cancer	Uterine	Circadian Rhythm	L5 Activity Level	L5VALUE	Continuous Per SD	NA	L5VALUEPerSD	shift_work_sensitivity	Shift Work Sensitivity	0.94 [0.77;1.13]	0.491405987288041	0.61323270992099	Inverse	NA	NA	95477	202	FALSE	sex + race + tdi + smoking + alcohol + all_cancer_fh + season + bmi + dm + shift_work
Uterine cancer	Uterine	Circadian Rhythm	Activity Balance Index	ABI	Continuous Per SD	NA	ABIPerSD	shift_work_sensitivity	Shift Work Sensitivity	0.95 [0.82;1.10]	0.519726954502836	0.890358453149419	Inverse	NA	NA	95477	202	FALSE	sex + race + tdi + smoking + alcohol + all_cancer_fh + season + bmi + dm + shift_work
Uterine cancer	Uterine	Circadian Rhythm	Cosinor Acrophase	cosinor_acrophase	Continuous Per SD	NA	cosinor_acrophasePerSD	shift_work_sensitivity	Shift Work Sensitivity	1.05 [0.90;1.21]	0.547940249554621	0.442007784659578	Positive	NA	NA	95477	202	FALSE	sex + race + tdi + smoking + alcohol + all_cancer_fh + season + bmi + dm + shift_work
Uterine cancer	Uterine	Sleep	WASO (Wake After Sleep Onset)	WASO_AD_T5A5_mn	Continuous Per SD	NA	WASO_AD_T5A5_mnPerSD	shift_work_sensitivity	Shift Work Sensitivity	1.04 [0.90;1.21]	0.560116150397183	0.81219214747194	Positive	NA	NA	95477	202	FALSE	sex + race + tdi + smoking + alcohol + all_cancer_fh + season + bmi + dm + shift_work
Uterine cancer	Uterine	Sleep	Sleep Period Time Duration	SptDuration_AD_T5A5_mn	Continuous Per SD	NA	SptDuration_AD_T5A5_mnPerSD	shift_work_sensitivity	Shift Work Sensitivity	0.96 [0.84;1.10]	0.5749110264617	0.655055830351936	Inverse	NA	NA	95477	202	FALSE	sex + race + tdi + smoking + alcohol + all_cancer_fh + season + bmi + dm + shift_work
Uterine cancer	Uterine	Light	Total Daily Light	total_daily_light	Continuous Per SD	NA	total_daily_lightPerSD	shift_work_sensitivity	Shift Work Sensitivity	1.04 [0.89;1.22]	0.595115387139716	0.434887922791464	Positive	NA	NA	94710	201	FALSE	sex + race + tdi + smoking + alcohol + all_cancer_fh + season + bmi + dm + shift_work
Uterine cancer	Uterine	Sleep	Transition Probability Wake to Sleep During Sleep Period	FRAG_TP_wake2sleep_spt	Continuous Per SD	NA	FRAG_TP_wake2sleep_sptPerSD	shift_work_sensitivity	Shift Work Sensitivity	0.97 [0.84;1.11]	0.610567694031917	0.881745381236339	Inverse	NA	NA	95477	202	FALSE	sex + race + tdi + smoking + alcohol + all_cancer_fh + season + bmi + dm + shift_work
Uterine cancer	Uterine	Light	Nighttime Light	nighttime_light	Continuous Per SD	NA	nighttime_lightPerSD	shift_work_sensitivity	Shift Work Sensitivity	1.03 [0.91;1.15]	0.669687511326425	0.754922393166236	Positive	NA	NA	94710	201	FALSE	sex + race + tdi + smoking + alcohol + all_cancer_fh + season + bmi + dm + shift_work
Uterine cancer	Uterine	Light	Evening Light	evening_light	Continuous Per SD	NA	evening_lightPerSD	shift_work_sensitivity	Shift Work Sensitivity	0.97 [0.82;1.14]	0.697238539049835	0.521143196616656	Inverse	NA	NA	94710	201	FALSE	sex + race + tdi + smoking + alcohol + all_cancer_fh + season + bmi + dm + shift_work
Uterine cancer	Uterine	Circadian Rhythm	Extended Cosinor Beta	cosinorExt_beta	Continuous Per SD	NA	cosinorExt_betaPerSD	shift_work_sensitivity	Shift Work Sensitivity	0.97 [0.81;1.15]	0.712625728753356	0.792776184791988	Inverse	NA	NA	95477	202	FALSE	sex + race + tdi + smoking + alcohol + all_cancer_fh + season + bmi + dm + shift_work
Uterine cancer	Uterine	Light	Night Light	night_light	Continuous Per SD	NA	night_lightPerSD	shift_work_sensitivity	Shift Work Sensitivity	1.02 [0.90;1.16]	0.720682620386431	0.315495033312359	Positive	NA	NA	94710	201	FALSE	sex + race + tdi + smoking + alcohol + all_cancer_fh + season + bmi + dm + shift_work
Uterine cancer	Uterine	Circadian Rhythm	Relative Amplitude	RA	Continuous Per SD	NA	RAPerSD	shift_work_sensitivity	Shift Work Sensitivity	0.98 [0.85;1.13]	0.740024005600826	0.666925751078105	Inverse	NA	NA	95477	202	FALSE	sex + race + tdi + smoking + alcohol + all_cancer_fh + season + bmi + dm + shift_work
Uterine cancer	Uterine	Circadian Rhythm	M5 Start Time	M5TIME_num	Continuous Per SD	NA	M5TIME_numPerSD	shift_work_sensitivity	Shift Work Sensitivity	0.98 [0.84;1.13]	0.756898561250485	0.731377937235208	Inverse	NA	NA	95477	202	FALSE	sex + race + tdi + smoking + alcohol + all_cancer_fh + season + bmi + dm + shift_work
Uterine cancer	Uterine	Circadian Rhythm	L5 Start Time	L5TIME_num	Continuous Per SD	NA	L5TIME_numPerSD	shift_work_sensitivity	Shift Work Sensitivity	0.99 [0.85;1.14]	0.854560797559758	0.746939043960647	Inverse	NA	NA	95477	202	FALSE	sex + race + tdi + smoking + alcohol + all_cancer_fh + season + bmi + dm + shift_work
Uterine cancer	Uterine	Sleep	Sleep Regularity Index	SleepRegularityIndex2	Continuous Per SD	NA	SleepRegularityIndex2PerSD	shift_work_sensitivity	Shift Work Sensitivity	1.01 [0.88;1.16]	0.912042564581649	0.163028813018803	Positive	NA	NA	95364	202	FALSE	sex + race + tdi + smoking + alcohol + all_cancer_fh + season + bmi + dm + shift_work
Uterine cancer	Uterine	Circadian Rhythm	M10 Start Time	M10TIME_num	Continuous Per SD	NA	M10TIME_numPerSD	shift_work_sensitivity	Shift Work Sensitivity	1.01 [0.87;1.17]	0.923262064722888	0.896493091424038	Positive	NA	NA	95477	202	FALSE	sex + race + tdi + smoking + alcohol + all_cancer_fh + season + bmi + dm + shift_work
Uterine cancer	Uterine	Sleep	Number of Sleep Period Bouts	number_sib_sleepperiod_AD_T5A5_mn	Continuous Per SD	NA	number_sib_sleepperiod_AD_T5A5_mnPerSD	shift_work_sensitivity	Shift Work Sensitivity	1.00 [0.87;1.16]	0.946363197518082	0.219276648181445	Positive	NA	NA	95477	202	FALSE	sex + race + tdi + smoking + alcohol + all_cancer_fh + season + bmi + dm + shift_work
Uterine cancer	Uterine	Sleep	Number of Awakenings	number_of_awakenings_AD_T5A5_mn	Continuous Per SD	NA	number_of_awakenings_AD_T5A5_mnPerSD	shift_work_sensitivity	Shift Work Sensitivity	1.00 [0.87;1.16]	0.946363197518118	0.219276648181445	Positive	NA	NA	95477	202	FALSE	sex + race + tdi + smoking + alcohol + all_cancer_fh + season + bmi + dm + shift_work
Uterine cancer	Uterine	Circadian Rhythm	L10 Start Time	L10TIME_num	Continuous Per SD	NA	L10TIME_numPerSD	shift_work_sensitivity	Shift Work Sensitivity	1.00 [0.86;1.15]	0.963789036817506	0.999603617546131	Inverse	NA	NA	95477	202	FALSE	sex + race + tdi + smoking + alcohol + all_cancer_fh + season + bmi + dm + shift_work
Uterine cancer	Uterine	Circadian Rhythm	M5 Activity Level	M5VALUE	Tertile	T3	M5VALUECat3	shift_work_sensitivity	Shift Work Sensitivity	0.59 [0.39;0.89]	0.0111276888272686	0.0141568557307596	Inverse	35	31855	95477	202	FALSE	sex + race + tdi + smoking + alcohol + all_cancer_fh + season + bmi + dm + shift_work
Uterine cancer	Uterine	Circadian Rhythm	Extended Cosinor Amplitude	cosinorExt_amp	Tertile	T2	cosinorExt_ampCat2	shift_work_sensitivity	Shift Work Sensitivity	0.68 [0.48;0.97]	0.0322453255532929	0.479049146056145	Inverse	57	31811	95477	202	FALSE	sex + race + tdi + smoking + alcohol + all_cancer_fh + season + bmi + dm + shift_work
Uterine cancer	Uterine	Sleep	Number of Sleep Fragments During Sleep Period	FRAG_Nfrag_sleep_spt	Tertile	T2	FRAG_Nfrag_sleep_sptCat2	shift_work_sensitivity	Shift Work Sensitivity	1.43 [1.02;2.00]	0.0392973402029776	0.116329192769629	Positive	81	31830	95477	202	FALSE	sex + race + tdi + smoking + alcohol + all_cancer_fh + season + bmi + dm + shift_work
Uterine cancer	Uterine	Circadian Rhythm	Self-Similarity Parameter	SSP	Tertile	T3	SSPCat3	shift_work_sensitivity	Shift Work Sensitivity	0.68 [0.47;0.99]	0.0417852828038372	0.0446718291417703	Inverse	51	31813	95477	202	FALSE	sex + race + tdi + smoking + alcohol + all_cancer_fh + season + bmi + dm + shift_work
Uterine cancer	Uterine	Circadian Rhythm	Extended Cosinor Alpha	cosinorExt_alpha	Tertile	T3	cosinorExt_alphaCat3	shift_work_sensitivity	Shift Work Sensitivity	0.70 [0.49;1.00]	0.0472315096510861	0.0508144742633002	Inverse	56	31813	95477	202	FALSE	sex + race + tdi + smoking + alcohol + all_cancer_fh + season + bmi + dm + shift_work
Uterine cancer	Uterine	Sleep	Sleep Regularity Index	SleepRegularityIndex2	Tertile	T3	SleepRegularityIndex2Cat3	shift_work_sensitivity	Shift Work Sensitivity	0.70 [0.48;1.02]	0.0621723146601786	0.163028813018803	Inverse	46	31790	95364	202	FALSE	sex + race + tdi + smoking + alcohol + all_cancer_fh + season + bmi + dm + shift_work
Uterine cancer	Uterine	Light	Nighttime Light	nighttime_light	Tertile	T2	nighttime_lightCat2	shift_work_sensitivity	Shift Work Sensitivity	1.38 [0.98;1.96]	0.0645515328039238	0.754922393166236	Positive	80	31578	94710	201	FALSE	sex + race + tdi + smoking + alcohol + all_cancer_fh + season + bmi + dm + shift_work
Uterine cancer	Uterine	Circadian Rhythm	M10 Activity Level	M10VALUE	Tertile	T3	M10VALUECat3	shift_work_sensitivity	Shift Work Sensitivity	0.71 [0.48;1.05]	0.0834112340985557	0.0902006895281597	Inverse	43	31852	95477	202	FALSE	sex + race + tdi + smoking + alcohol + all_cancer_fh + season + bmi + dm + shift_work
Uterine cancer	Uterine	Circadian Rhythm	Intradaily Variability	IV	Tertile	T3	IVCat3	shift_work_sensitivity	Shift Work Sensitivity	1.37 [0.95;1.96]	0.0909716554099972	0.0953587532204735	Positive	82	31809	95477	202	FALSE	sex + race + tdi + smoking + alcohol + all_cancer_fh + season + bmi + dm + shift_work
Uterine cancer	Uterine	Sleep	Number of Sleep Fragments During Sleep Period	FRAG_Nfrag_sleep_spt	Tertile	T3	FRAG_Nfrag_sleep_sptCat3	shift_work_sensitivity	Shift Work Sensitivity	1.33 [0.93;1.90]	0.117253015930074	0.116329192769629	Positive	63	31842	95477	202	FALSE	sex + race + tdi + smoking + alcohol + all_cancer_fh + season + bmi + dm + shift_work
Uterine cancer	Uterine	Circadian Rhythm	L10 Start Time	L10TIME_num	Tertile	T2	L10TIME_numCat2	shift_work_sensitivity	Shift Work Sensitivity	1.30 [0.93;1.81]	0.128895491615167	0.999603617546131	Positive	78	31825	95477	202	FALSE	sex + race + tdi + smoking + alcohol + all_cancer_fh + season + bmi + dm + shift_work
Uterine cancer	Uterine	Circadian Rhythm	Autocorrelation Phi	phi	Tertile	T3	phiCat3	shift_work_sensitivity	Shift Work Sensitivity	0.76 [0.53;1.09]	0.132820960272745	0.138930257610891	Inverse	51	31846	95477	202	FALSE	sex + race + tdi + smoking + alcohol + all_cancer_fh + season + bmi + dm + shift_work
Uterine cancer	Uterine	Circadian Rhythm	Cosinor Amplitude	cosinor_amp	Tertile	T3	cosinor_ampCat3	shift_work_sensitivity	Shift Work Sensitivity	0.76 [0.52;1.10]	0.141498602071413	0.152526137124867	Inverse	55	31814	95477	202	FALSE	sex + race + tdi + smoking + alcohol + all_cancer_fh + season + bmi + dm + shift_work
Uterine cancer	Uterine	Circadian Rhythm	Interdaily Stability	IS	Tertile	T2	ISCat2	shift_work_sensitivity	Shift Work Sensitivity	0.78 [0.55;1.10]	0.155278802704437	0.278721328800371	Inverse	62	31825	95477	202	FALSE	sex + race + tdi + smoking + alcohol + all_cancer_fh + season + bmi + dm + shift_work
Uterine cancer	Uterine	Light	Morning Light	morning_light	Tertile	T3	morning_lightCat3	shift_work_sensitivity	Shift Work Sensitivity	1.30 [0.89;1.90]	0.174275067500576	0.137980362939604	Positive	77	31571	94710	201	FALSE	sex + race + tdi + smoking + alcohol + all_cancer_fh + season + bmi + dm + shift_work
Uterine cancer	Uterine	Circadian Rhythm	Cosinor R-Squared	cosinor_R2	Tertile	T3	cosinor_R2Cat3	shift_work_sensitivity	Shift Work Sensitivity	0.78 [0.54;1.13]	0.187799665982045	0.188964456570427	Inverse	60	31804	95477	202	FALSE	sex + race + tdi + smoking + alcohol + all_cancer_fh + season + bmi + dm + shift_work
Uterine cancer	Uterine	Circadian Rhythm	L10 Activity Level	L10VALUE	Tertile	T2	L10VALUECat2	shift_work_sensitivity	Shift Work Sensitivity	1.24 [0.90;1.71]	0.193934790101606	0.496328749320519	Positive	81	31821	95477	202	FALSE	sex + race + tdi + smoking + alcohol + all_cancer_fh + season + bmi + dm + shift_work
Uterine cancer	Uterine	Circadian Rhythm	Cosinor Mesor	cosinor_mes	Tertile	T3	cosinor_mesCat3	shift_work_sensitivity	Shift Work Sensitivity	0.78 [0.54;1.14]	0.19546475540209	0.24185654154566	Inverse	49	31842	95477	202	FALSE	sex + race + tdi + smoking + alcohol + all_cancer_fh + season + bmi + dm + shift_work
Uterine cancer	Uterine	Sleep	Number of Sleep Period Bouts	number_sib_sleepperiod_AD_T5A5_mn	Tertile	T3	number_sib_sleepperiod_AD_T5A5_mnCat3	shift_work_sensitivity	Shift Work Sensitivity	0.80 [0.56;1.14]	0.21420974160179	0.219276648181445	Inverse	53	31850	95477	202	FALSE	sex + race + tdi + smoking + alcohol + all_cancer_fh + season + bmi + dm + shift_work
Uterine cancer	Uterine	Sleep	Number of Awakenings	number_of_awakenings_AD_T5A5_mn	Tertile	T3	number_of_awakenings_AD_T5A5_mnCat3	shift_work_sensitivity	Shift Work Sensitivity	0.80 [0.56;1.14]	0.21420974160179	0.219276648181445	Inverse	53	31850	95477	202	FALSE	sex + race + tdi + smoking + alcohol + all_cancer_fh + season + bmi + dm + shift_work
Uterine cancer	Uterine	Circadian Rhythm	Extended Cosinor Minimum	cosinorExt_minimum	Tertile	T3	cosinorExt_minimumCat3	shift_work_sensitivity	Shift Work Sensitivity	0.80 [0.56;1.15]	0.224715488146913	0.362449044896762	Inverse	52	31821	95477	202	FALSE	sex + race + tdi + smoking + alcohol + all_cancer_fh + season + bmi + dm + shift_work
Uterine cancer	Uterine	Circadian Rhythm	L5 Start Time	L5TIME_num	Tertile	T2	L5TIME_numCat2	shift_work_sensitivity	Shift Work Sensitivity	0.82 [0.58;1.16]	0.267297172088437	0.746939043960647	Inverse	60	31824	95477	202	FALSE	sex + race + tdi + smoking + alcohol + all_cancer_fh + season + bmi + dm + shift_work
Uterine cancer	Uterine	Sleep	Sleep Efficiency After Onset (Plain)	sleep_efficiency_after_onset_pla	Tertile	T2	sleep_efficiency_after_onset_plaCat2	shift_work_sensitivity	Shift Work Sensitivity	0.82 [0.59;1.16]	0.270670286890014	0.412119890196328	Inverse	66	31827	95477	202	FALSE	sex + race + tdi + smoking + alcohol + all_cancer_fh + season + bmi + dm + shift_work
Uterine cancer	Uterine	Circadian Rhythm	Extended Cosinor Alpha	cosinorExt_alpha	Tertile	T2	cosinorExt_alphaCat2	shift_work_sensitivity	Shift Work Sensitivity	0.83 [0.60;1.16]	0.280068129092332	0.0508144742633002	Inverse	70	31816	95477	202	FALSE	sex + race + tdi + smoking + alcohol + all_cancer_fh + season + bmi + dm + shift_work
Uterine cancer	Uterine	Circadian Rhythm	Intradaily Variability	IV	Tertile	T2	IVCat2	shift_work_sensitivity	Shift Work Sensitivity	1.22 [0.85;1.76]	0.281115599392978	0.0953587532204735	Positive	70	31821	95477	202	FALSE	sex + race + tdi + smoking + alcohol + all_cancer_fh + season + bmi + dm + shift_work
Uterine cancer	Uterine	Circadian Rhythm	Interdaily Stability	IS	Tertile	T3	ISCat3	shift_work_sensitivity	Shift Work Sensitivity	0.83 [0.59;1.17]	0.283401384130694	0.278721328800371	Inverse	66	31803	95477	202	FALSE	sex + race + tdi + smoking + alcohol + all_cancer_fh + season + bmi + dm + shift_work
Uterine cancer	Uterine	Light	Afternoon Light	afternoon_light	Tertile	T2	afternoon_lightCat2	shift_work_sensitivity	Shift Work Sensitivity	0.83 [0.58;1.18]	0.300305404307112	0.606764856511844	Inverse	61	31575	94710	201	FALSE	sex + race + tdi + smoking + alcohol + all_cancer_fh + season + bmi + dm + shift_work
Uterine cancer	Uterine	Sleep	Transition Probability Sleep to Wake During Sleep Period	FRAG_TP_sleep2wake_spt	Tertile	T3	FRAG_TP_sleep2wake_sptCat3	shift_work_sensitivity	Shift Work Sensitivity	1.18 [0.84;1.65]	0.330608745934677	0.312538972787516	Positive	66	31847	95477	202	FALSE	sex + race + tdi + smoking + alcohol + all_cancer_fh + season + bmi + dm + shift_work
Uterine cancer	Uterine	Circadian Rhythm	Extended Cosinor Amplitude	cosinorExt_amp	Tertile	T3	cosinorExt_ampCat3	shift_work_sensitivity	Shift Work Sensitivity	0.86 [0.61;1.20]	0.376052359001074	0.479049146056145	Inverse	65	31840	95477	202	FALSE	sex + race + tdi + smoking + alcohol + all_cancer_fh + season + bmi + dm + shift_work
Uterine cancer	Uterine	Circadian Rhythm	Activity Balance Index	ABI	Tertile	T2	ABICat2	shift_work_sensitivity	Shift Work Sensitivity	0.86 [0.60;1.22]	0.387642791500871	0.890358453149419	Inverse	62	31829	95477	202	FALSE	sex + race + tdi + smoking + alcohol + all_cancer_fh + season + bmi + dm + shift_work
Uterine cancer	Uterine	Light	Night Light	night_light	Tertile	T3	night_lightCat3	shift_work_sensitivity	Shift Work Sensitivity	1.16 [0.83;1.63]	0.395103632325014	0.315495033312359	Positive	78	31556	94710	201	FALSE	sex + race + tdi + smoking + alcohol + all_cancer_fh + season + bmi + dm + shift_work
Uterine cancer	Uterine	Circadian Rhythm	Cosinor Mesor	cosinor_mes	Tertile	T2	cosinor_mesCat2	shift_work_sensitivity	Shift Work Sensitivity	1.14 [0.83;1.58]	0.414358888616213	0.24185654154566	Positive	78	31831	95477	202	FALSE	sex + race + tdi + smoking + alcohol + all_cancer_fh + season + bmi + dm + shift_work
Uterine cancer	Uterine	Sleep	Sleep Regularity Index	SleepRegularityIndex2	Tertile	T2	SleepRegularityIndex2Cat2	shift_work_sensitivity	Shift Work Sensitivity	1.14 [0.83;1.56]	0.424655237797586	0.163028813018803	Positive	79	31793	95364	202	FALSE	sex + race + tdi + smoking + alcohol + all_cancer_fh + season + bmi + dm + shift_work
Uterine cancer	Uterine	Circadian Rhythm	Cosinor Acrophase	cosinor_acrophase	Tertile	T3	cosinor_acrophaseCat3	shift_work_sensitivity	Shift Work Sensitivity	1.14 [0.80;1.63]	0.452773658575634	0.442007784659578	Positive	75	31815	95477	202	FALSE	sex + race + tdi + smoking + alcohol + all_cancer_fh + season + bmi + dm + shift_work
Uterine cancer	Uterine	Sleep	Sleep Efficiency After Onset (Plain)	sleep_efficiency_after_onset_pla	Tertile	T3	sleep_efficiency_after_onset_plaCat3	shift_work_sensitivity	Shift Work Sensitivity	0.88 [0.63;1.23]	0.452836411997983	0.412119890196328	Inverse	71	31811	95477	202	FALSE	sex + race + tdi + smoking + alcohol + all_cancer_fh + season + bmi + dm + shift_work
Uterine cancer	Uterine	Sleep	Transition Probability Wake to Sleep During Sleep Period	FRAG_TP_wake2sleep_spt	Tertile	T2	FRAG_TP_wake2sleep_sptCat2	shift_work_sensitivity	Shift Work Sensitivity	1.14 [0.81;1.61]	0.463797269660367	0.881745381236339	Positive	69	31840	95477	202	FALSE	sex + race + tdi + smoking + alcohol + all_cancer_fh + season + bmi + dm + shift_work
Uterine cancer	Uterine	Light	Evening Light	evening_light	Tertile	T3	evening_lightCat3	shift_work_sensitivity	Shift Work Sensitivity	1.14 [0.77;1.70]	0.507690331493572	0.521143196616656	Positive	72	31578	94710	201	FALSE	sex + race + tdi + smoking + alcohol + all_cancer_fh + season + bmi + dm + shift_work
Uterine cancer	Uterine	Circadian Rhythm	L10 Activity Level	L10VALUE	Tertile	T3	L10VALUECat3	shift_work_sensitivity	Shift Work Sensitivity	0.89 [0.61;1.28]	0.517607413748369	0.496328749320519	Inverse	52	31839	95477	202	FALSE	sex + race + tdi + smoking + alcohol + all_cancer_fh + season + bmi + dm + shift_work
Uterine cancer	Uterine	Circadian Rhythm	Extended Cosinor Minimum	cosinorExt_minimum	Tertile	T2	cosinorExt_minimumCat2	shift_work_sensitivity	Shift Work Sensitivity	1.11 [0.80;1.53]	0.523212314925867	0.362449044896762	Positive	81	31826	95477	202	FALSE	sex + race + tdi + smoking + alcohol + all_cancer_fh + season + bmi + dm + shift_work
Uterine cancer	Uterine	Light	Total Daily Light	total_daily_light	Tertile	T2	total_daily_lightCat2	shift_work_sensitivity	Shift Work Sensitivity	0.90 [0.63;1.28]	0.559259623177245	0.434887922791464	Inverse	62	31573	94710	201	FALSE	sex + race + tdi + smoking + alcohol + all_cancer_fh + season + bmi + dm + shift_work
Uterine cancer	Uterine	Circadian Rhythm	Autocorrelation Phi	phi	Tertile	T2	phiCat2	shift_work_sensitivity	Shift Work Sensitivity	0.91 [0.66;1.26]	0.55987778865351	0.138930257610891	Inverse	70	31822	95477	202	FALSE	sex + race + tdi + smoking + alcohol + all_cancer_fh + season + bmi + dm + shift_work
Uterine cancer	Uterine	Light	Total Daily Light	total_daily_light	Tertile	T3	total_daily_lightCat3	shift_work_sensitivity	Shift Work Sensitivity	1.11 [0.76;1.62]	0.580660739806257	0.434887922791464	Positive	75	31572	94710	201	FALSE	sex + race + tdi + smoking + alcohol + all_cancer_fh + season + bmi + dm + shift_work
Uterine cancer	Uterine	Circadian Rhythm	Self-Similarity Parameter	SSP	Tertile	T2	SSPCat2	shift_work_sensitivity	Shift Work Sensitivity	0.92 [0.66;1.27]	0.602346115338943	0.0446718291417703	Inverse	77	31822	95477	202	FALSE	sex + race + tdi + smoking + alcohol + all_cancer_fh + season + bmi + dm + shift_work
Uterine cancer	Uterine	Sleep	Transition Probability Sleep to Wake During Sleep Period	FRAG_TP_sleep2wake_spt	Tertile	T2	FRAG_TP_sleep2wake_sptCat2	shift_work_sensitivity	Shift Work Sensitivity	0.92 [0.66;1.29]	0.639796368268747	0.312538972787516	Inverse	65	31826	95477	202	FALSE	sex + race + tdi + smoking + alcohol + all_cancer_fh + season + bmi + dm + shift_work
Uterine cancer	Uterine	Light	Nighttime Light	nighttime_light	Tertile	T3	nighttime_lightCat3	shift_work_sensitivity	Shift Work Sensitivity	1.09 [0.75;1.59]	0.640573135109967	0.754922393166236	Positive	65	31565	94710	201	FALSE	sex + race + tdi + smoking + alcohol + all_cancer_fh + season + bmi + dm + shift_work
Uterine cancer	Uterine	Sleep	Sleep Period Time Duration	SptDuration_AD_T5A5_mn	Tertile	T3	SptDuration_AD_T5A5_mnCat3	shift_work_sensitivity	Shift Work Sensitivity	0.92 [0.65;1.30]	0.651296580825523	0.655055830351936	Inverse	64	31836	95477	202	FALSE	sex + race + tdi + smoking + alcohol + all_cancer_fh + season + bmi + dm + shift_work
Uterine cancer	Uterine	Sleep	Sleep Duration Within Sleep Period Time	SleepDurationInSpt_AD_T5A5_mn	Tertile	T3	SleepDurationInSpt_AD_T5A5_mnCat3	shift_work_sensitivity	Shift Work Sensitivity	1.08 [0.77;1.52]	0.663152301196252	0.665350740594103	Positive	73	31823	95477	202	FALSE	sex + race + tdi + smoking + alcohol + all_cancer_fh + season + bmi + dm + shift_work
Uterine cancer	Uterine	Circadian Rhythm	Relative Amplitude	RA	Tertile	T3	RACat3	shift_work_sensitivity	Shift Work Sensitivity	0.92 [0.64;1.34]	0.67286351612055	0.666925751078105	Inverse	57	31840	95477	202	FALSE	sex + race + tdi + smoking + alcohol + all_cancer_fh + season + bmi + dm + shift_work
Uterine cancer	Uterine	Circadian Rhythm	L5 Activity Level	L5VALUE	Tertile	T3	L5VALUECat3	shift_work_sensitivity	Shift Work Sensitivity	1.08 [0.77;1.51]	0.674038718894034	0.61323270992099	Positive	70	31832	95477	202	FALSE	sex + race + tdi + smoking + alcohol + all_cancer_fh + season + bmi + dm + shift_work
Uterine cancer	Uterine	Circadian Rhythm	M10 Start Time	M10TIME_num	Tertile	T2	M10TIME_numCat2	shift_work_sensitivity	Shift Work Sensitivity	0.93 [0.66;1.31]	0.693905268220457	0.896493091424038	Inverse	65	31827	95477	202	FALSE	sex + race + tdi + smoking + alcohol + all_cancer_fh + season + bmi + dm + shift_work
Uterine cancer	Uterine	Circadian Rhythm	M5 Start Time	M5TIME_num	Tertile	T3	M5TIME_numCat3	shift_work_sensitivity	Shift Work Sensitivity	0.94 [0.66;1.34]	0.725907467273866	0.731377937235208	Inverse	57	31835	95477	202	FALSE	sex + race + tdi + smoking + alcohol + all_cancer_fh + season + bmi + dm + shift_work
Uterine cancer	Uterine	Circadian Rhythm	L5 Start Time	L5TIME_num	Tertile	T3	L5TIME_numCat3	shift_work_sensitivity	Shift Work Sensitivity	0.94 [0.66;1.33]	0.726577967705463	0.746939043960647	Inverse	72	31809	95477	202	FALSE	sex + race + tdi + smoking + alcohol + all_cancer_fh + season + bmi + dm + shift_work
Uterine cancer	Uterine	Light	Evening Light	evening_light	Tertile	T2	evening_lightCat2	shift_work_sensitivity	Shift Work Sensitivity	1.06 [0.75;1.51]	0.73849381835327	0.521143196616656	Positive	70	31549	94710	201	FALSE	sex + race + tdi + smoking + alcohol + all_cancer_fh + season + bmi + dm + shift_work
Uterine cancer	Uterine	Sleep	Number of Sleep Period Bouts	number_sib_sleepperiod_AD_T5A5_mn	Tertile	T2	number_sib_sleepperiod_AD_T5A5_mnCat2	shift_work_sensitivity	Shift Work Sensitivity	0.95 [0.69;1.31]	0.74165569800071	0.219276648181445	Inverse	71	31820	95477	202	FALSE	sex + race + tdi + smoking + alcohol + all_cancer_fh + season + bmi + dm + shift_work
Uterine cancer	Uterine	Sleep	Number of Awakenings	number_of_awakenings_AD_T5A5_mn	Tertile	T2	number_of_awakenings_AD_T5A5_mnCat2	shift_work_sensitivity	Shift Work Sensitivity	0.95 [0.69;1.31]	0.74165569800071	0.219276648181445	Inverse	71	31820	95477	202	FALSE	sex + race + tdi + smoking + alcohol + all_cancer_fh + season + bmi + dm + shift_work
Uterine cancer	Uterine	Sleep	WASO (Wake After Sleep Onset)	WASO_AD_T5A5_mn	Tertile	T2	WASO_AD_T5A5_mnCat2	shift_work_sensitivity	Shift Work Sensitivity	1.06 [0.76;1.47]	0.744311068756188	0.81219214747194	Positive	73	31828	95477	202	FALSE	sex + race + tdi + smoking + alcohol + all_cancer_fh + season + bmi + dm + shift_work
Uterine cancer	Uterine	Circadian Rhythm	M5 Activity Level	M5VALUE	Tertile	T2	M5VALUECat2	shift_work_sensitivity	Shift Work Sensitivity	1.05 [0.76;1.44]	0.770544584083648	0.0141568557307596	Positive	79	31822	95477	202	FALSE	sex + race + tdi + smoking + alcohol + all_cancer_fh + season + bmi + dm + shift_work
Uterine cancer	Uterine	Circadian Rhythm	Relative Amplitude	RA	Tertile	T2	RACat2	shift_work_sensitivity	Shift Work Sensitivity	0.95 [0.68;1.34]	0.778051271333759	0.666925751078105	Inverse	68	31821	95477	202	FALSE	sex + race + tdi + smoking + alcohol + all_cancer_fh + season + bmi + dm + shift_work
Uterine cancer	Uterine	Circadian Rhythm	L5 Activity Level	L5VALUE	Tertile	T2	L5VALUECat2	shift_work_sensitivity	Shift Work Sensitivity	0.95 [0.68;1.34]	0.78958127794587	0.61323270992099	Inverse	62	31832	95477	202	FALSE	sex + race + tdi + smoking + alcohol + all_cancer_fh + season + bmi + dm + shift_work
Uterine cancer	Uterine	Circadian Rhythm	Cosinor Acrophase	cosinor_acrophase	Tertile	T2	cosinor_acrophaseCat2	shift_work_sensitivity	Shift Work Sensitivity	0.96 [0.67;1.36]	0.798535326808977	0.442007784659578	Inverse	62	31823	95477	202	FALSE	sex + race + tdi + smoking + alcohol + all_cancer_fh + season + bmi + dm + shift_work
Uterine cancer	Uterine	Sleep	WASO (Wake After Sleep Onset)	WASO_AD_T5A5_mn	Tertile	T3	WASO_AD_T5A5_mnCat3	shift_work_sensitivity	Shift Work Sensitivity	1.04 [0.74;1.48]	0.804875037876874	0.81219214747194	Positive	59	31833	95477	202	FALSE	sex + race + tdi + smoking + alcohol + all_cancer_fh + season + bmi + dm + shift_work
Uterine cancer	Uterine	Circadian Rhythm	M10 Activity Level	M10VALUE	Tertile	T2	M10VALUECat2	shift_work_sensitivity	Shift Work Sensitivity	1.04 [0.75;1.44]	0.811485254110206	0.0902006895281597	Positive	76	31822	95477	202	FALSE	sex + race + tdi + smoking + alcohol + all_cancer_fh + season + bmi + dm + shift_work
Uterine cancer	Uterine	Circadian Rhythm	Cosinor Amplitude	cosinor_amp	Tertile	T2	cosinor_ampCat2	shift_work_sensitivity	Shift Work Sensitivity	1.04 [0.75;1.45]	0.81231277442037	0.152526137124867	Positive	77	31829	95477	202	FALSE	sex + race + tdi + smoking + alcohol + all_cancer_fh + season + bmi + dm + shift_work
Uterine cancer	Uterine	Circadian Rhythm	Extended Cosinor Beta	cosinorExt_beta	Tertile	T3	cosinorExt_betaCat3	shift_work_sensitivity	Shift Work Sensitivity	1.04 [0.74;1.46]	0.829936676304828	0.792776184791988	Positive	71	31807	95477	202	FALSE	sex + race + tdi + smoking + alcohol + all_cancer_fh + season + bmi + dm + shift_work
Uterine cancer	Uterine	Sleep	Transition Probability Wake to Sleep During Sleep Period	FRAG_TP_wake2sleep_spt	Tertile	T3	FRAG_TP_wake2sleep_sptCat3	shift_work_sensitivity	Shift Work Sensitivity	1.04 [0.73;1.46]	0.838979997102523	0.881745381236339	Positive	72	31816	95477	202	FALSE	sex + race + tdi + smoking + alcohol + all_cancer_fh + season + bmi + dm + shift_work
Uterine cancer	Uterine	Light	Morning Light	morning_light	Tertile	T2	morning_lightCat2	shift_work_sensitivity	Shift Work Sensitivity	1.04 [0.72;1.48]	0.848205357818366	0.137980362939604	Positive	65	31579	94710	201	FALSE	sex + race + tdi + smoking + alcohol + all_cancer_fh + season + bmi + dm + shift_work
Uterine cancer	Uterine	Light	Afternoon Light	afternoon_light	Tertile	T3	afternoon_lightCat3	shift_work_sensitivity	Shift Work Sensitivity	1.04 [0.71;1.52]	0.856441639431211	0.606764856511844	Positive	74	31573	94710	201	FALSE	sex + race + tdi + smoking + alcohol + all_cancer_fh + season + bmi + dm + shift_work
Uterine cancer	Uterine	Circadian Rhythm	Activity Balance Index	ABI	Tertile	T3	ABICat3	shift_work_sensitivity	Shift Work Sensitivity	1.03 [0.73;1.44]	0.879645555412911	0.890358453149419	Positive	77	31809	95477	202	FALSE	sex + race + tdi + smoking + alcohol + all_cancer_fh + season + bmi + dm + shift_work
Uterine cancer	Uterine	Sleep	Sleep Period Time Duration	SptDuration_AD_T5A5_mn	Tertile	T2	SptDuration_AD_T5A5_mnCat2	shift_work_sensitivity	Shift Work Sensitivity	0.98 [0.70;1.37]	0.892913053727381	0.655055830351936	Inverse	67	31809	95477	202	FALSE	sex + race + tdi + smoking + alcohol + all_cancer_fh + season + bmi + dm + shift_work
Uterine cancer	Uterine	Circadian Rhythm	M10 Start Time	M10TIME_num	Tertile	T3	M10TIME_numCat3	shift_work_sensitivity	Shift Work Sensitivity	1.02 [0.72;1.45]	0.901423573834394	0.896493091424038	Positive	67	31821	95477	202	FALSE	sex + race + tdi + smoking + alcohol + all_cancer_fh + season + bmi + dm + shift_work
Uterine cancer	Uterine	Circadian Rhythm	M5 Start Time	M5TIME_num	Tertile	T2	M5TIME_numCat2	shift_work_sensitivity	Shift Work Sensitivity	1.02 [0.73;1.41]	0.918883000927732	0.731377937235208	Positive	71	31818	95477	202	FALSE	sex + race + tdi + smoking + alcohol + all_cancer_fh + season + bmi + dm + shift_work
Uterine cancer	Uterine	Circadian Rhythm	L10 Start Time	L10TIME_num	Tertile	T3	L10TIME_numCat3	shift_work_sensitivity	Shift Work Sensitivity	1.01 [0.70;1.45]	0.958792584941652	0.999603617546131	Positive	62	31811	95477	202	FALSE	sex + race + tdi + smoking + alcohol + all_cancer_fh + season + bmi + dm + shift_work
Uterine cancer	Uterine	Circadian Rhythm	Cosinor R-Squared	cosinor_R2	Tertile	T2	cosinor_R2Cat2	shift_work_sensitivity	Shift Work Sensitivity	1.01 [0.72;1.41]	0.968844960320862	0.188964456570427	Positive	75	31832	95477	202	FALSE	sex + race + tdi + smoking + alcohol + all_cancer_fh + season + bmi + dm + shift_work
Uterine cancer	Uterine	Light	Night Light	night_light	Tertile	T2	night_lightCat2	shift_work_sensitivity	Shift Work Sensitivity	0.99 [0.70;1.42]	0.970795813879643	0.315495033312359	Inverse	62	31577	94710	201	FALSE	sex + race + tdi + smoking + alcohol + all_cancer_fh + season + bmi + dm + shift_work
Uterine cancer	Uterine	Circadian Rhythm	Extended Cosinor Beta	cosinorExt_beta	Tertile	T2	cosinorExt_betaCat2	shift_work_sensitivity	Shift Work Sensitivity	0.99 [0.70;1.40]	0.971936212326851	0.792776184791988	Inverse	68	31834	95477	202	FALSE	sex + race + tdi + smoking + alcohol + all_cancer_fh + season + bmi + dm + shift_work
Uterine cancer	Uterine	Sleep	Sleep Duration Within Sleep Period Time	SleepDurationInSpt_AD_T5A5_mn	Tertile	T2	SleepDurationInSpt_AD_T5A5_mnCat2	shift_work_sensitivity	Shift Work Sensitivity	0.99 [0.70;1.41]	0.972951412497952	0.665350740594103	Inverse	65	31826	95477	202	FALSE	sex + race + tdi + smoking + alcohol + all_cancer_fh + season + bmi + dm + shift_work
Uterine cancer	Uterine	Circadian Rhythm	Activity Balance Index	ABI	Tertile	T1	ABICat1	shift_work_sensitivity	Shift Work Sensitivity	Reference	NA	0.890358453149419	Neutral	63	31839	95477	202	FALSE	sex + race + tdi + smoking + alcohol + all_cancer_fh + season + bmi + dm + shift_work
Uterine cancer	Uterine	Light	Afternoon Light	afternoon_light	Tertile	T1	afternoon_lightCat1	shift_work_sensitivity	Shift Work Sensitivity	Reference	NA	0.606764856511844	Neutral	66	31562	94710	201	FALSE	sex + race + tdi + smoking + alcohol + all_cancer_fh + season + bmi + dm + shift_work
Uterine cancer	Uterine	Circadian Rhythm	Autocorrelation Phi	phi	Tertile	T1	phiCat1	shift_work_sensitivity	Shift Work Sensitivity	Reference	NA	0.138930257610891	Neutral	81	31809	95477	202	FALSE	sex + race + tdi + smoking + alcohol + all_cancer_fh + season + bmi + dm + shift_work
Uterine cancer	Uterine	Circadian Rhythm	Cosinor Acrophase	cosinor_acrophase	Tertile	T1	cosinor_acrophaseCat1	shift_work_sensitivity	Shift Work Sensitivity	Reference	NA	0.442007784659578	Neutral	65	31839	95477	202	FALSE	sex + race + tdi + smoking + alcohol + all_cancer_fh + season + bmi + dm + shift_work
Uterine cancer	Uterine	Circadian Rhythm	Cosinor Amplitude	cosinor_amp	Tertile	T1	cosinor_ampCat1	shift_work_sensitivity	Shift Work Sensitivity	Reference	NA	0.152526137124867	Neutral	70	31834	95477	202	FALSE	sex + race + tdi + smoking + alcohol + all_cancer_fh + season + bmi + dm + shift_work
Uterine cancer	Uterine	Circadian Rhythm	Cosinor Mesor	cosinor_mes	Tertile	T1	cosinor_mesCat1	shift_work_sensitivity	Shift Work Sensitivity	Reference	NA	0.24185654154566	Neutral	75	31804	95477	202	FALSE	sex + race + tdi + smoking + alcohol + all_cancer_fh + season + bmi + dm + shift_work
Uterine cancer	Uterine	Circadian Rhythm	Cosinor R-Squared	cosinor_R2	Tertile	T1	cosinor_R2Cat1	shift_work_sensitivity	Shift Work Sensitivity	Reference	NA	0.188964456570427	Neutral	67	31841	95477	202	FALSE	sex + race + tdi + smoking + alcohol + all_cancer_fh + season + bmi + dm + shift_work
Uterine cancer	Uterine	Light	Evening Light	evening_light	Tertile	T1	evening_lightCat1	shift_work_sensitivity	Shift Work Sensitivity	Reference	NA	0.521143196616656	Neutral	59	31583	94710	201	FALSE	sex + race + tdi + smoking + alcohol + all_cancer_fh + season + bmi + dm + shift_work
Uterine cancer	Uterine	Circadian Rhythm	Extended Cosinor Alpha	cosinorExt_alpha	Tertile	T1	cosinorExt_alphaCat1	shift_work_sensitivity	Shift Work Sensitivity	Reference	NA	0.0508144742633002	Neutral	76	31848	95477	202	FALSE	sex + race + tdi + smoking + alcohol + all_cancer_fh + season + bmi + dm + shift_work
Uterine cancer	Uterine	Circadian Rhythm	Extended Cosinor Amplitude	cosinorExt_amp	Tertile	T1	cosinorExt_ampCat1	shift_work_sensitivity	Shift Work Sensitivity	Reference	NA	0.479049146056145	Neutral	80	31826	95477	202	FALSE	sex + race + tdi + smoking + alcohol + all_cancer_fh + season + bmi + dm + shift_work
Uterine cancer	Uterine	Circadian Rhythm	Extended Cosinor Beta	cosinorExt_beta	Tertile	T1	cosinorExt_betaCat1	shift_work_sensitivity	Shift Work Sensitivity	Reference	NA	0.792776184791988	Neutral	63	31836	95477	202	FALSE	sex + race + tdi + smoking + alcohol + all_cancer_fh + season + bmi + dm + shift_work
Uterine cancer	Uterine	Circadian Rhythm	Extended Cosinor Minimum	cosinorExt_minimum	Tertile	T1	cosinorExt_minimumCat1	shift_work_sensitivity	Shift Work Sensitivity	Reference	NA	0.362449044896762	Neutral	69	31830	95477	202	FALSE	sex + race + tdi + smoking + alcohol + all_cancer_fh + season + bmi + dm + shift_work
Uterine cancer	Uterine	Circadian Rhythm	Interdaily Stability	IS	Tertile	T1	ISCat1	shift_work_sensitivity	Shift Work Sensitivity	Reference	NA	0.278721328800371	Neutral	74	31849	95477	202	FALSE	sex + race + tdi + smoking + alcohol + all_cancer_fh + season + bmi + dm + shift_work
Uterine cancer	Uterine	Circadian Rhythm	Intradaily Variability	IV	Tertile	T1	IVCat1	shift_work_sensitivity	Shift Work Sensitivity	Reference	NA	0.0953587532204735	Neutral	50	31847	95477	202	FALSE	sex + race + tdi + smoking + alcohol + all_cancer_fh + season + bmi + dm + shift_work
Uterine cancer	Uterine	Circadian Rhythm	L10 Activity Level	L10VALUE	Tertile	T1	L10VALUECat1	shift_work_sensitivity	Shift Work Sensitivity	Reference	NA	0.496328749320519	Neutral	69	31817	95477	202	FALSE	sex + race + tdi + smoking + alcohol + all_cancer_fh + season + bmi + dm + shift_work
Uterine cancer	Uterine	Circadian Rhythm	L10 Start Time	L10TIME_num	Tertile	T1	L10TIME_numCat1	shift_work_sensitivity	Shift Work Sensitivity	Reference	NA	0.999603617546131	Neutral	62	31841	95477	202	FALSE	sex + race + tdi + smoking + alcohol + all_cancer_fh + season + bmi + dm + shift_work
Uterine cancer	Uterine	Circadian Rhythm	L5 Activity Level	L5VALUE	Tertile	T1	L5VALUECat1	shift_work_sensitivity	Shift Work Sensitivity	Reference	NA	0.61323270992099	Neutral	70	31813	95477	202	FALSE	sex + race + tdi + smoking + alcohol + all_cancer_fh + season + bmi + dm + shift_work
Uterine cancer	Uterine	Circadian Rhythm	L5 Start Time	L5TIME_num	Tertile	T1	L5TIME_numCat1	shift_work_sensitivity	Shift Work Sensitivity	Reference	NA	0.746939043960647	Neutral	70	31844	95477	202	FALSE	sex + race + tdi + smoking + alcohol + all_cancer_fh + season + bmi + dm + shift_work
Uterine cancer	Uterine	Circadian Rhythm	M10 Activity Level	M10VALUE	Tertile	T1	M10VALUECat1	shift_work_sensitivity	Shift Work Sensitivity	Reference	NA	0.0902006895281597	Neutral	83	31803	95477	202	FALSE	sex + race + tdi + smoking + alcohol + all_cancer_fh + season + bmi + dm + shift_work
Uterine cancer	Uterine	Circadian Rhythm	M10 Start Time	M10TIME_num	Tertile	T1	M10TIME_numCat1	shift_work_sensitivity	Shift Work Sensitivity	Reference	NA	0.896493091424038	Neutral	70	31829	95477	202	FALSE	sex + race + tdi + smoking + alcohol + all_cancer_fh + season + bmi + dm + shift_work
Uterine cancer	Uterine	Circadian Rhythm	M5 Activity Level	M5VALUE	Tertile	T1	M5VALUECat1	shift_work_sensitivity	Shift Work Sensitivity	Reference	NA	0.0141568557307596	Neutral	88	31800	95477	202	FALSE	sex + race + tdi + smoking + alcohol + all_cancer_fh + season + bmi + dm + shift_work
Uterine cancer	Uterine	Circadian Rhythm	M5 Start Time	M5TIME_num	Tertile	T1	M5TIME_numCat1	shift_work_sensitivity	Shift Work Sensitivity	Reference	NA	0.731377937235208	Neutral	74	31824	95477	202	FALSE	sex + race + tdi + smoking + alcohol + all_cancer_fh + season + bmi + dm + shift_work
Uterine cancer	Uterine	Light	Morning Light	morning_light	Tertile	T1	morning_lightCat1	shift_work_sensitivity	Shift Work Sensitivity	Reference	NA	0.137980362939604	Neutral	59	31560	94710	201	FALSE	sex + race + tdi + smoking + alcohol + all_cancer_fh + season + bmi + dm + shift_work
Uterine cancer	Uterine	Light	Night Light	night_light	Tertile	T1	night_lightCat1	shift_work_sensitivity	Shift Work Sensitivity	Reference	NA	0.315495033312359	Neutral	61	31577	94710	201	FALSE	sex + race + tdi + smoking + alcohol + all_cancer_fh + season + bmi + dm + shift_work
Uterine cancer	Uterine	Light	Nighttime Light	nighttime_light	Tertile	T1	nighttime_lightCat1	shift_work_sensitivity	Shift Work Sensitivity	Reference	NA	0.754922393166236	Neutral	56	31567	94710	201	FALSE	sex + race + tdi + smoking + alcohol + all_cancer_fh + season + bmi + dm + shift_work
Uterine cancer	Uterine	Sleep	Number of Sleep Period Bouts	number_sib_sleepperiod_AD_T5A5_mn	Tertile	T1	number_sib_sleepperiod_AD_T5A5_mnCat1	shift_work_sensitivity	Shift Work Sensitivity	Reference	NA	0.219276648181445	Neutral	78	31807	95477	202	FALSE	sex + race + tdi + smoking + alcohol + all_cancer_fh + season + bmi + dm + shift_work
Uterine cancer	Uterine	Sleep	Number of Awakenings	number_of_awakenings_AD_T5A5_mn	Tertile	T1	number_of_awakenings_AD_T5A5_mnCat1	shift_work_sensitivity	Shift Work Sensitivity	Reference	NA	0.219276648181445	Neutral	78	31807	95477	202	FALSE	sex + race + tdi + smoking + alcohol + all_cancer_fh + season + bmi + dm + shift_work
Uterine cancer	Uterine	Sleep	Number of Sleep Fragments During Sleep Period	FRAG_Nfrag_sleep_spt	Tertile	T1	FRAG_Nfrag_sleep_sptCat1	shift_work_sensitivity	Shift Work Sensitivity	Reference	NA	0.116329192769629	Neutral	58	31805	95477	202	FALSE	sex + race + tdi + smoking + alcohol + all_cancer_fh + season + bmi + dm + shift_work
Uterine cancer	Uterine	Circadian Rhythm	Relative Amplitude	RA	Tertile	T1	RACat1	shift_work_sensitivity	Shift Work Sensitivity	Reference	NA	0.666925751078105	Neutral	77	31816	95477	202	FALSE	sex + race + tdi + smoking + alcohol + all_cancer_fh + season + bmi + dm + shift_work
Uterine cancer	Uterine	Circadian Rhythm	Self-Similarity Parameter	SSP	Tertile	T1	SSPCat1	shift_work_sensitivity	Shift Work Sensitivity	Reference	NA	0.0446718291417703	Neutral	74	31842	95477	202	FALSE	sex + race + tdi + smoking + alcohol + all_cancer_fh + season + bmi + dm + shift_work
Uterine cancer	Uterine	Sleep	Sleep Efficiency After Onset (Plain)	sleep_efficiency_after_onset_pla	Tertile	T1	sleep_efficiency_after_onset_plaCat1	shift_work_sensitivity	Shift Work Sensitivity	Reference	NA	0.412119890196328	Neutral	65	31839	95477	202	FALSE	sex + race + tdi + smoking + alcohol + all_cancer_fh + season + bmi + dm + shift_work
Uterine cancer	Uterine	Sleep	Sleep Regularity Index	SleepRegularityIndex2	Tertile	T1	SleepRegularityIndex2Cat1	shift_work_sensitivity	Shift Work Sensitivity	Reference	NA	0.163028813018803	Neutral	77	31781	95364	202	FALSE	sex + race + tdi + smoking + alcohol + all_cancer_fh + season + bmi + dm + shift_work
Uterine cancer	Uterine	Sleep	Sleep Duration Within Sleep Period Time	SleepDurationInSpt_AD_T5A5_mn	Tertile	T1	SleepDurationInSpt_AD_T5A5_mnCat1	shift_work_sensitivity	Shift Work Sensitivity	Reference	NA	0.665350740594103	Neutral	64	31828	95477	202	FALSE	sex + race + tdi + smoking + alcohol + all_cancer_fh + season + bmi + dm + shift_work
Uterine cancer	Uterine	Sleep	Sleep Period Time Duration	SptDuration_AD_T5A5_mn	Tertile	T1	SptDuration_AD_T5A5_mnCat1	shift_work_sensitivity	Shift Work Sensitivity	Reference	NA	0.655055830351936	Neutral	71	31832	95477	202	FALSE	sex + race + tdi + smoking + alcohol + all_cancer_fh + season + bmi + dm + shift_work
Uterine cancer	Uterine	Light	Total Daily Light	total_daily_light	Tertile	T1	total_daily_lightCat1	shift_work_sensitivity	Shift Work Sensitivity	Reference	NA	0.434887922791464	Neutral	64	31565	94710	201	FALSE	sex + race + tdi + smoking + alcohol + all_cancer_fh + season + bmi + dm + shift_work
Uterine cancer	Uterine	Sleep	Transition Probability Sleep to Wake During Sleep Period	FRAG_TP_sleep2wake_spt	Tertile	T1	FRAG_TP_sleep2wake_sptCat1	shift_work_sensitivity	Shift Work Sensitivity	Reference	NA	0.312538972787516	Neutral	71	31804	95477	202	FALSE	sex + race + tdi + smoking + alcohol + all_cancer_fh + season + bmi + dm + shift_work
Uterine cancer	Uterine	Sleep	Transition Probability Wake to Sleep During Sleep Period	FRAG_TP_wake2sleep_spt	Tertile	T1	FRAG_TP_wake2sleep_sptCat1	shift_work_sensitivity	Shift Work Sensitivity	Reference	NA	0.881745381236339	Neutral	61	31821	95477	202	FALSE	sex + race + tdi + smoking + alcohol + all_cancer_fh + season + bmi + dm + shift_work
Uterine cancer	Uterine	Sleep	WASO (Wake After Sleep Onset)	WASO_AD_T5A5_mn	Tertile	T1	WASO_AD_T5A5_mnCat1	shift_work_sensitivity	Shift Work Sensitivity	Reference	NA	0.81219214747194	Neutral	70	31816	95477	202	FALSE	sex + race + tdi + smoking + alcohol + all_cancer_fh + season + bmi + dm + shift_work
Uterine cancer	Uterine	Physical Activity	Number of 30-60 Min Inactivity Bouts (Weighted)	Nbouts_day_IN_bts_30_60_wei	Continuous Per SD	NA	Nbouts_day_IN_bts_30_60_weiPerSD	measurement_quality_sensitivity	Measurement Quality Sensitivity	1.17 [1.01;1.34]	0.0313877420814098	0.0852409226730996	Positive	NA	NA	95477	202	FALSE	sex + race + tdi + smoking + alcohol + all_cancer_fh + season + bmi + dm + wear_dur_def_proto_day + N_valid_days
Uterine cancer	Uterine	Physical Activity	Total Vigorous Physical Activity Acceleration (Weighted)	ACC_day_total_VIG_mg_wei	Continuous Per SD	NA	ACC_day_total_VIG_mg_weiPerSD	measurement_quality_sensitivity	Measurement Quality Sensitivity	0.74 [0.56;0.99]	0.039485373498213	0.0693508170021607	Inverse	NA	NA	69030	120	FALSE	sex + race + tdi + smoking + alcohol + all_cancer_fh + season + bmi + dm + wear_dur_def_proto_day + N_valid_days
Uterine cancer	Uterine	Physical Activity	Acceleration in 10-20 Min Inactivity Bouts (Weighted)	ACC_day_IN_bts_10_20_mg_wei	Continuous Per SD	NA	ACC_day_IN_bts_10_20_mg_weiPerSD	measurement_quality_sensitivity	Measurement Quality Sensitivity	0.86 [0.75;0.99]	0.041492659895213	0.14249350060069	Inverse	NA	NA	95470	202	FALSE	sex + race + tdi + smoking + alcohol + all_cancer_fh + season + bmi + dm + wear_dur_def_proto_day + N_valid_days
Uterine cancer	Uterine	Physical Activity	Acceleration in 10-20 Min Inactivity Bouts (Plain)	ACC_day_IN_bts_10_20_mg_pla	Continuous Per SD	NA	ACC_day_IN_bts_10_20_mg_plaPerSD	measurement_quality_sensitivity	Measurement Quality Sensitivity	0.87 [0.75;1.00]	0.0429309371667731	0.114298008693316	Inverse	NA	NA	95470	202	FALSE	sex + race + tdi + smoking + alcohol + all_cancer_fh + season + bmi + dm + wear_dur_def_proto_day + N_valid_days
Uterine cancer	Uterine	Physical Activity	Number of 30-60 Min Inactivity Bouts (Plain)	Nbouts_day_IN_bts_30_60_pla	Continuous Per SD	NA	Nbouts_day_IN_bts_30_60_plaPerSD	measurement_quality_sensitivity	Measurement Quality Sensitivity	1.15 [1.00;1.33]	0.0462359003351165	0.106654304714204	Positive	NA	NA	95477	202	FALSE	sex + race + tdi + smoking + alcohol + all_cancer_fh + season + bmi + dm + wear_dur_def_proto_day + N_valid_days
Uterine cancer	Uterine	Physical Activity	Total Inactivity Duration (Plain)	dur_day_total_IN_min_pla	Continuous Per SD	NA	dur_day_total_IN_min_plaPerSD	measurement_quality_sensitivity	Measurement Quality Sensitivity	1.16 [1.00;1.34]	0.0552771589690987	0.0445044362146218	Positive	NA	NA	95477	202	FALSE	sex + race + tdi + smoking + alcohol + all_cancer_fh + season + bmi + dm + wear_dur_def_proto_day + N_valid_days
Uterine cancer	Uterine	Physical Activity	Total Inactivity Duration (Weighted)	dur_day_total_IN_min_wei	Continuous Per SD	NA	dur_day_total_IN_min_weiPerSD	measurement_quality_sensitivity	Measurement Quality Sensitivity	1.16 [1.00;1.34]	0.0573717315827751	0.0790957908908579	Positive	NA	NA	95477	202	FALSE	sex + race + tdi + smoking + alcohol + all_cancer_fh + season + bmi + dm + wear_dur_def_proto_day + N_valid_days
Uterine cancer	Uterine	Physical Activity	Duration in 30-60 Min Inactivity Bouts (Weighted)	dur_day_IN_bts_30_60_min_wei	Continuous Per SD	NA	dur_day_IN_bts_30_60_min_weiPerSD	measurement_quality_sensitivity	Measurement Quality Sensitivity	1.14 [0.99;1.32]	0.0657835152549036	0.0299867821728088	Positive	NA	NA	95477	202	FALSE	sex + race + tdi + smoking + alcohol + all_cancer_fh + season + bmi + dm + wear_dur_def_proto_day + N_valid_days
Uterine cancer	Uterine	Physical Activity	Number of 1-5 Min MVPA Bouts (Plain)	Nbouts_day_MVPA_bts_1_5_pla	Continuous Per SD	NA	Nbouts_day_MVPA_bts_1_5_plaPerSD	measurement_quality_sensitivity	Measurement Quality Sensitivity	0.87 [0.75;1.01]	0.074041433494334	0.100357977297649	Inverse	NA	NA	95477	202	FALSE	sex + race + tdi + smoking + alcohol + all_cancer_fh + season + bmi + dm + wear_dur_def_proto_day + N_valid_days
Uterine cancer	Uterine	Physical Activity	Total Vigorous Physical Activity Acceleration (Plain)	ACC_day_total_VIG_mg_pla	Continuous Per SD	NA	ACC_day_total_VIG_mg_plaPerSD	measurement_quality_sensitivity	Measurement Quality Sensitivity	0.78 [0.59;1.03]	0.0764976307951682	0.122358226771053	Inverse	NA	NA	69030	120	FALSE	sex + race + tdi + smoking + alcohol + all_cancer_fh + season + bmi + dm + wear_dur_def_proto_day + N_valid_days
Uterine cancer	Uterine	Physical Activity	Acceleration in 1-5 Min MVPA Bouts (Plain)	ACC_day_MVPA_bts_1_5_mg_pla	Continuous Per SD	NA	ACC_day_MVPA_bts_1_5_mg_plaPerSD	measurement_quality_sensitivity	Measurement Quality Sensitivity	1.12 [0.99;1.26]	0.0773998666241196	0.152048945797015	Positive	NA	NA	95456	202	FALSE	sex + race + tdi + smoking + alcohol + all_cancer_fh + season + bmi + dm + wear_dur_def_proto_day + N_valid_days
Uterine cancer	Uterine	Physical Activity	Number of 1-5 Min MVPA Bouts (Weighted)	Nbouts_day_MVPA_bts_1_5_wei	Continuous Per SD	NA	Nbouts_day_MVPA_bts_1_5_weiPerSD	measurement_quality_sensitivity	Measurement Quality Sensitivity	0.88 [0.75;1.02]	0.0838785111082552	0.043981508446328	Inverse	NA	NA	95477	202	FALSE	sex + race + tdi + smoking + alcohol + all_cancer_fh + season + bmi + dm + wear_dur_def_proto_day + N_valid_days
Uterine cancer	Uterine	Physical Activity	Duration in 30-60 Min Inactivity Bouts (Plain)	dur_day_IN_bts_30_60_min_pla	Continuous Per SD	NA	dur_day_IN_bts_30_60_min_plaPerSD	measurement_quality_sensitivity	Measurement Quality Sensitivity	1.13 [0.98;1.30]	0.0877227594260768	0.0561197344120803	Positive	NA	NA	95477	202	FALSE	sex + race + tdi + smoking + alcohol + all_cancer_fh + season + bmi + dm + wear_dur_def_proto_day + N_valid_days
Uterine cancer	Uterine	Physical Activity	Acceleration in 1-5 Min MVPA Bouts (Weighted)	ACC_day_MVPA_bts_1_5_mg_wei	Continuous Per SD	NA	ACC_day_MVPA_bts_1_5_mg_weiPerSD	measurement_quality_sensitivity	Measurement Quality Sensitivity	1.11 [0.98;1.25]	0.0882447751438108	0.307194048459207	Positive	NA	NA	95456	202	FALSE	sex + race + tdi + smoking + alcohol + all_cancer_fh + season + bmi + dm + wear_dur_def_proto_day + N_valid_days
Uterine cancer	Uterine	Physical Activity	Duration in 20-30 Min Inactivity Bouts (Plain)	dur_day_IN_bts_20_30_min_pla	Continuous Per SD	NA	dur_day_IN_bts_20_30_min_plaPerSD	measurement_quality_sensitivity	Measurement Quality Sensitivity	1.13 [0.98;1.30]	0.0991133025807691	0.206293739724717	Positive	NA	NA	95477	202	FALSE	sex + race + tdi + smoking + alcohol + all_cancer_fh + season + bmi + dm + wear_dur_def_proto_day + N_valid_days
Uterine cancer	Uterine	Physical Activity	Duration in 20-30 Min Inactivity Bouts (Weighted)	dur_day_IN_bts_20_30_min_wei	Continuous Per SD	NA	dur_day_IN_bts_20_30_min_weiPerSD	measurement_quality_sensitivity	Measurement Quality Sensitivity	1.12 [0.97;1.29]	0.115927363456881	0.127677691686363	Positive	NA	NA	95477	202	FALSE	sex + race + tdi + smoking + alcohol + all_cancer_fh + season + bmi + dm + wear_dur_def_proto_day + N_valid_days
Uterine cancer	Uterine	Physical Activity	Acceleration in 20-30 Min Inactivity Bouts (Weighted)	ACC_day_IN_bts_20_30_mg_wei	Continuous Per SD	NA	ACC_day_IN_bts_20_30_mg_weiPerSD	measurement_quality_sensitivity	Measurement Quality Sensitivity	0.90 [0.78;1.04]	0.152587888539558	0.280510700675661	Inverse	NA	NA	95451	202	FALSE	sex + race + tdi + smoking + alcohol + all_cancer_fh + season + bmi + dm + wear_dur_def_proto_day + N_valid_days
Uterine cancer	Uterine	Physical Activity	Duration in 1-5 Min MVPA Bouts (Plain)	dur_day_MVPA_bts_1_5_min_pla	Continuous Per SD	NA	dur_day_MVPA_bts_1_5_min_plaPerSD	measurement_quality_sensitivity	Measurement Quality Sensitivity	0.90 [0.77;1.04]	0.159713238729719	0.122278405228532	Inverse	NA	NA	95477	202	FALSE	sex + race + tdi + smoking + alcohol + all_cancer_fh + season + bmi + dm + wear_dur_def_proto_day + N_valid_days
Uterine cancer	Uterine	Physical Activity	Number of 20-30 Min Inactivity Bouts (Plain)	Nbouts_day_IN_bts_20_30_pla	Continuous Per SD	NA	Nbouts_day_IN_bts_20_30_plaPerSD	measurement_quality_sensitivity	Measurement Quality Sensitivity	1.11 [0.96;1.27]	0.160159159777639	0.234890771052916	Positive	NA	NA	95477	202	FALSE	sex + race + tdi + smoking + alcohol + all_cancer_fh + season + bmi + dm + wear_dur_def_proto_day + N_valid_days
Uterine cancer	Uterine	Physical Activity	Duration in 1-5 Min MVPA Bouts (Weighted)	dur_day_MVPA_bts_1_5_min_wei	Continuous Per SD	NA	dur_day_MVPA_bts_1_5_min_weiPerSD	measurement_quality_sensitivity	Measurement Quality Sensitivity	0.90 [0.77;1.05]	0.166961883332478	0.101327752901819	Inverse	NA	NA	95477	202	FALSE	sex + race + tdi + smoking + alcohol + all_cancer_fh + season + bmi + dm + wear_dur_def_proto_day + N_valid_days
Uterine cancer	Uterine	Physical Activity	Duration in 5-10 Min LIPA Bouts (Plain)	dur_day_LIG_bts_5_10_min_pla	Continuous Per SD	NA	dur_day_LIG_bts_5_10_min_plaPerSD	measurement_quality_sensitivity	Measurement Quality Sensitivity	0.90 [0.78;1.05]	0.16975312265438	0.41706761410814	Inverse	NA	NA	95477	202	FALSE	sex + race + tdi + smoking + alcohol + all_cancer_fh + season + bmi + dm + wear_dur_def_proto_day + N_valid_days
Uterine cancer	Uterine	Physical Activity	Acceleration in 30-60 Min Inactivity Bouts (Plain)	ACC_day_IN_bts_30_60_mg_pla	Continuous Per SD	NA	ACC_day_IN_bts_30_60_mg_plaPerSD	measurement_quality_sensitivity	Measurement Quality Sensitivity	0.90 [0.78;1.04]	0.170857275916909	0.456975824703928	Inverse	NA	NA	95462	202	FALSE	sex + race + tdi + smoking + alcohol + all_cancer_fh + season + bmi + dm + wear_dur_def_proto_day + N_valid_days
Uterine cancer	Uterine	Physical Activity	Acceleration in 20-30 Min Inactivity Bouts (Plain)	ACC_day_IN_bts_20_30_mg_pla	Continuous Per SD	NA	ACC_day_IN_bts_20_30_mg_plaPerSD	measurement_quality_sensitivity	Measurement Quality Sensitivity	0.91 [0.79;1.04]	0.173158295813439	0.539339033400918	Inverse	NA	NA	95451	202	FALSE	sex + race + tdi + smoking + alcohol + all_cancer_fh + season + bmi + dm + wear_dur_def_proto_day + N_valid_days
Uterine cancer	Uterine	Physical Activity	Number of 20-30 Min Inactivity Bouts (Weighted)	Nbouts_day_IN_bts_20_30_wei	Continuous Per SD	NA	Nbouts_day_IN_bts_20_30_weiPerSD	measurement_quality_sensitivity	Measurement Quality Sensitivity	1.10 [0.96;1.27]	0.179469218039967	0.128182311530093	Positive	NA	NA	95477	202	FALSE	sex + race + tdi + smoking + alcohol + all_cancer_fh + season + bmi + dm + wear_dur_def_proto_day + N_valid_days
Uterine cancer	Uterine	Physical Activity	Total LIPA Duration (Plain)	dur_day_total_LIG_min_pla	Continuous Per SD	NA	dur_day_total_LIG_min_plaPerSD	measurement_quality_sensitivity	Measurement Quality Sensitivity	0.91 [0.78;1.05]	0.183099276064574	0.0864297102604228	Inverse	NA	NA	95477	202	FALSE	sex + race + tdi + smoking + alcohol + all_cancer_fh + season + bmi + dm + wear_dur_def_proto_day + N_valid_days
Uterine cancer	Uterine	Physical Activity	Duration in 5-10 Min LIPA Bouts (Weighted)	dur_day_LIG_bts_5_10_min_wei	Continuous Per SD	NA	dur_day_LIG_bts_5_10_min_weiPerSD	measurement_quality_sensitivity	Measurement Quality Sensitivity	0.91 [0.78;1.05]	0.187255475918195	0.418126827442419	Inverse	NA	NA	95477	202	FALSE	sex + race + tdi + smoking + alcohol + all_cancer_fh + season + bmi + dm + wear_dur_def_proto_day + N_valid_days
Uterine cancer	Uterine	Physical Activity	Unbouted Inactivity Duration (Plain)	dur_day_IN_unbt_min_pla	Continuous Per SD	NA	dur_day_IN_unbt_min_plaPerSD	measurement_quality_sensitivity	Measurement Quality Sensitivity	0.90 [0.78;1.05]	0.19216144309993	0.301859145646217	Inverse	NA	NA	95477	202	FALSE	sex + race + tdi + smoking + alcohol + all_cancer_fh + season + bmi + dm + wear_dur_def_proto_day + N_valid_days
Uterine cancer	Uterine	Physical Activity	Total LIPA Duration (Weighted)	dur_day_total_LIG_min_wei	Continuous Per SD	NA	dur_day_total_LIG_min_weiPerSD	measurement_quality_sensitivity	Measurement Quality Sensitivity	0.91 [0.79;1.05]	0.194158349188323	0.0891996241703883	Inverse	NA	NA	95477	202	FALSE	sex + race + tdi + smoking + alcohol + all_cancer_fh + season + bmi + dm + wear_dur_def_proto_day + N_valid_days
Uterine cancer	Uterine	Physical Activity	Number of 5-10 Min LIPA Bouts (Plain)	Nbouts_day_LIG_bts_5_10_pla	Continuous Per SD	NA	Nbouts_day_LIG_bts_5_10_plaPerSD	measurement_quality_sensitivity	Measurement Quality Sensitivity	0.91 [0.78;1.05]	0.197478778131461	0.192265573751241	Inverse	NA	NA	95477	202	FALSE	sex + race + tdi + smoking + alcohol + all_cancer_fh + season + bmi + dm + wear_dur_def_proto_day + N_valid_days
Uterine cancer	Uterine	Physical Activity	Acceleration in 30-60 Min Inactivity Bouts (Weighted)	ACC_day_IN_bts_30_60_mg_wei	Continuous Per SD	NA	ACC_day_IN_bts_30_60_mg_weiPerSD	measurement_quality_sensitivity	Measurement Quality Sensitivity	0.91 [0.79;1.05]	0.214349541887825	0.35510072438324	Inverse	NA	NA	95462	202	FALSE	sex + race + tdi + smoking + alcohol + all_cancer_fh + season + bmi + dm + wear_dur_def_proto_day + N_valid_days
Uterine cancer	Uterine	Physical Activity	Number of 10-Min LIPA Bouts (Weighted)	Nbouts_day_LIG_bts_10_wei	Continuous Per SD	NA	Nbouts_day_LIG_bts_10_weiPerSD	measurement_quality_sensitivity	Measurement Quality Sensitivity	0.91 [0.79;1.06]	0.217900734640644	0.314001472080465	Inverse	NA	NA	95477	202	FALSE	sex + race + tdi + smoking + alcohol + all_cancer_fh + season + bmi + dm + wear_dur_def_proto_day + N_valid_days
Uterine cancer	Uterine	Physical Activity	Number of 5-10 Min LIPA Bouts (Weighted)	Nbouts_day_LIG_bts_5_10_wei	Continuous Per SD	NA	Nbouts_day_LIG_bts_5_10_weiPerSD	measurement_quality_sensitivity	Measurement Quality Sensitivity	0.91 [0.79;1.06]	0.219860572515353	0.298958913269761	Inverse	NA	NA	95477	202	FALSE	sex + race + tdi + smoking + alcohol + all_cancer_fh + season + bmi + dm + wear_dur_def_proto_day + N_valid_days
Uterine cancer	Uterine	Physical Activity	Overall Acceleration	ENMO_fullRecordingMean	Continuous Per SD	NA	ENMO_fullRecordingMeanPerSD	measurement_quality_sensitivity	Measurement Quality Sensitivity	0.90 [0.75;1.07]	0.225173400683612	0.0890969771123073	Inverse	NA	NA	95477	202	FALSE	sex + race + tdi + smoking + alcohol + all_cancer_fh + season + bmi + dm + wear_dur_def_proto_day + N_valid_days
Uterine cancer	Uterine	Physical Activity	Unbouted Inactivity Duration (Weighted)	dur_day_IN_unbt_min_wei	Continuous Per SD	NA	dur_day_IN_unbt_min_weiPerSD	measurement_quality_sensitivity	Measurement Quality Sensitivity	0.91 [0.78;1.06]	0.226576626043672	0.292371368511559	Inverse	NA	NA	95477	202	FALSE	sex + race + tdi + smoking + alcohol + all_cancer_fh + season + bmi + dm + wear_dur_def_proto_day + N_valid_days
Uterine cancer	Uterine	Physical Activity	Acceleration in 90-Min Inactivity Bouts (Weighted)	ACC_day_IN_bts_90_mg_wei	Continuous Per SD	NA	ACC_day_IN_bts_90_mg_weiPerSD	measurement_quality_sensitivity	Measurement Quality Sensitivity	1.09 [0.95;1.25]	0.228117268979035	0.0353068053179138	Positive	NA	NA	93385	193	FALSE	sex + race + tdi + smoking + alcohol + all_cancer_fh + season + bmi + dm + wear_dur_def_proto_day + N_valid_days
Uterine cancer	Uterine	Physical Activity	Number of 10-Min LIPA Bouts (Plain)	Nbouts_day_LIG_bts_10_pla	Continuous Per SD	NA	Nbouts_day_LIG_bts_10_plaPerSD	measurement_quality_sensitivity	Measurement Quality Sensitivity	0.92 [0.79;1.06]	0.234541221882944	0.266746607328411	Inverse	NA	NA	95477	202	FALSE	sex + race + tdi + smoking + alcohol + all_cancer_fh + season + bmi + dm + wear_dur_def_proto_day + N_valid_days
Uterine cancer	Uterine	Physical Activity	Total Inactivity Acceleration (Plain)	ACC_day_total_IN_mg_pla	Continuous Per SD	NA	ACC_day_total_IN_mg_plaPerSD	measurement_quality_sensitivity	Measurement Quality Sensitivity	0.92 [0.79;1.06]	0.237974548848865	0.237006779306217	Inverse	NA	NA	95477	202	FALSE	sex + race + tdi + smoking + alcohol + all_cancer_fh + season + bmi + dm + wear_dur_def_proto_day + N_valid_days
Uterine cancer	Uterine	Step Count	Total Steps	mean_total_steps	Continuous Per SD	NA	mean_total_stepsPerSD	measurement_quality_sensitivity	Measurement Quality Sensitivity	0.91 [0.77;1.07]	0.238748198101253	0.574488436194139	Inverse	NA	NA	95477	202	FALSE	sex + race + tdi + smoking + alcohol + all_cancer_fh + season + bmi + dm + wear_dur_def_proto_day + N_valid_days
Uterine cancer	Uterine	Physical Activity	Total Moderate Physical Activity Duration (Plain)	dur_day_total_MOD_min_pla	Continuous Per SD	NA	dur_day_total_MOD_min_plaPerSD	measurement_quality_sensitivity	Measurement Quality Sensitivity	0.91 [0.77;1.07]	0.252128007392738	0.246839840160001	Inverse	NA	NA	95477	202	FALSE	sex + race + tdi + smoking + alcohol + all_cancer_fh + season + bmi + dm + wear_dur_def_proto_day + N_valid_days
Uterine cancer	Uterine	Physical Activity	Number of 5-10 Min MVPA Bouts (Plain)	Nbouts_day_MVPA_bts_5_10_pla	Continuous Per SD	NA	Nbouts_day_MVPA_bts_5_10_plaPerSD	measurement_quality_sensitivity	Measurement Quality Sensitivity	0.92 [0.79;1.07]	0.257306257692494	0.12296782703779	Inverse	NA	NA	95477	202	FALSE	sex + race + tdi + smoking + alcohol + all_cancer_fh + season + bmi + dm + wear_dur_def_proto_day + N_valid_days
Uterine cancer	Uterine	Physical Activity	Total Inactivity Acceleration (Weighted)	ACC_day_total_IN_mg_wei	Continuous Per SD	NA	ACC_day_total_IN_mg_weiPerSD	measurement_quality_sensitivity	Measurement Quality Sensitivity	0.92 [0.80;1.06]	0.263573005592197	0.2050021865962	Inverse	NA	NA	95477	202	FALSE	sex + race + tdi + smoking + alcohol + all_cancer_fh + season + bmi + dm + wear_dur_def_proto_day + N_valid_days
Uterine cancer	Uterine	Physical Activity	Number of 90-Min Inactivity Bouts (Plain)	Nbouts_day_IN_bts_90_pla	Continuous Per SD	NA	Nbouts_day_IN_bts_90_plaPerSD	measurement_quality_sensitivity	Measurement Quality Sensitivity	1.08 [0.94;1.24]	0.272414418030105	0.582089206890261	Positive	NA	NA	95477	202	FALSE	sex + race + tdi + smoking + alcohol + all_cancer_fh + season + bmi + dm + wear_dur_def_proto_day + N_valid_days
Uterine cancer	Uterine	Physical Activity	Duration in 10-Min LIPA Bouts (Weighted)	dur_day_LIG_bts_10_min_wei	Continuous Per SD	NA	dur_day_LIG_bts_10_min_weiPerSD	measurement_quality_sensitivity	Measurement Quality Sensitivity	0.92 [0.80;1.07]	0.279188659625289	0.189505588583917	Inverse	NA	NA	95477	202	FALSE	sex + race + tdi + smoking + alcohol + all_cancer_fh + season + bmi + dm + wear_dur_def_proto_day + N_valid_days
Uterine cancer	Uterine	Physical Activity	Number of 5-10 Min MVPA Bouts (Weighted)	Nbouts_day_MVPA_bts_5_10_wei	Continuous Per SD	NA	Nbouts_day_MVPA_bts_5_10_weiPerSD	measurement_quality_sensitivity	Measurement Quality Sensitivity	0.92 [0.79;1.07]	0.285526972696739	0.064473545716908	Inverse	NA	NA	95477	202	FALSE	sex + race + tdi + smoking + alcohol + all_cancer_fh + season + bmi + dm + wear_dur_def_proto_day + N_valid_days
Uterine cancer	Uterine	Physical Activity	Acceleration in 90-Min Inactivity Bouts (Plain)	ACC_day_IN_bts_90_mg_pla	Continuous Per SD	NA	ACC_day_IN_bts_90_mg_plaPerSD	measurement_quality_sensitivity	Measurement Quality Sensitivity	1.08 [0.94;1.24]	0.293408077618836	0.0575275443099137	Positive	NA	NA	93385	193	FALSE	sex + race + tdi + smoking + alcohol + all_cancer_fh + season + bmi + dm + wear_dur_def_proto_day + N_valid_days
Uterine cancer	Uterine	Physical Activity	Duration in 10-Min LIPA Bouts (Plain)	dur_day_LIG_bts_10_min_pla	Continuous Per SD	NA	dur_day_LIG_bts_10_min_plaPerSD	measurement_quality_sensitivity	Measurement Quality Sensitivity	0.93 [0.80;1.07]	0.296003527762079	0.243230342527857	Inverse	NA	NA	95477	202	FALSE	sex + race + tdi + smoking + alcohol + all_cancer_fh + season + bmi + dm + wear_dur_def_proto_day + N_valid_days
Uterine cancer	Uterine	Physical Activity	Total Moderate Physical Activity Duration (Weighted)	dur_day_total_MOD_min_wei	Continuous Per SD	NA	dur_day_total_MOD_min_weiPerSD	measurement_quality_sensitivity	Measurement Quality Sensitivity	0.92 [0.78;1.08]	0.302364798158899	0.228769626175743	Inverse	NA	NA	95477	202	FALSE	sex + race + tdi + smoking + alcohol + all_cancer_fh + season + bmi + dm + wear_dur_def_proto_day + N_valid_days
Uterine cancer	Uterine	Physical Activity	Duration in 5-10 Min MVPA Bouts (Plain)	dur_day_MVPA_bts_5_10_min_pla	Continuous Per SD	NA	dur_day_MVPA_bts_5_10_min_plaPerSD	measurement_quality_sensitivity	Measurement Quality Sensitivity	0.93 [0.80;1.08]	0.31304764802368	0.278015391864466	Inverse	NA	NA	95477	202	FALSE	sex + race + tdi + smoking + alcohol + all_cancer_fh + season + bmi + dm + wear_dur_def_proto_day + N_valid_days
Uterine cancer	Uterine	Physical Activity	Unbouted Inactivity Acceleration (Plain)	ACC_day_IN_unbt_mg_pla	Continuous Per SD	NA	ACC_day_IN_unbt_mg_plaPerSD	measurement_quality_sensitivity	Measurement Quality Sensitivity	0.93 [0.81;1.07]	0.322230520663968	0.58547267633136	Inverse	NA	NA	95472	202	FALSE	sex + race + tdi + smoking + alcohol + all_cancer_fh + season + bmi + dm + wear_dur_def_proto_day + N_valid_days
Uterine cancer	Uterine	Physical Activity	Number of 90-Min Inactivity Bouts (Weighted)	Nbouts_day_IN_bts_90_wei	Continuous Per SD	NA	Nbouts_day_IN_bts_90_weiPerSD	measurement_quality_sensitivity	Measurement Quality Sensitivity	1.07 [0.93;1.23]	0.322891913078576	0.382606180953536	Positive	NA	NA	95477	202	FALSE	sex + race + tdi + smoking + alcohol + all_cancer_fh + season + bmi + dm + wear_dur_def_proto_day + N_valid_days
Uterine cancer	Uterine	Physical Activity	Duration in 5-10 Min MVPA Bouts (Weighted)	dur_day_MVPA_bts_5_10_min_wei	Continuous Per SD	NA	dur_day_MVPA_bts_5_10_min_weiPerSD	measurement_quality_sensitivity	Measurement Quality Sensitivity	0.93 [0.80;1.08]	0.329656963539232	0.289535395932775	Inverse	NA	NA	95477	202	FALSE	sex + race + tdi + smoking + alcohol + all_cancer_fh + season + bmi + dm + wear_dur_def_proto_day + N_valid_days
Uterine cancer	Uterine	Physical Activity	Acceleration in 10-Min MVPA Bouts (Weighted)	ACC_day_MVPA_bts_10_mg_wei	Continuous Per SD	NA	ACC_day_MVPA_bts_10_mg_weiPerSD	measurement_quality_sensitivity	Measurement Quality Sensitivity	0.89 [0.71;1.12]	0.330984766822776	0.461881743649996	Inverse	NA	NA	92125	188	FALSE	sex + race + tdi + smoking + alcohol + all_cancer_fh + season + bmi + dm + wear_dur_def_proto_day + N_valid_days
Uterine cancer	Uterine	Physical Activity	Duration in 1-5 Min LIPA Bouts (Plain)	dur_day_LIG_bts_1_5_min_pla	Continuous Per SD	NA	dur_day_LIG_bts_1_5_min_plaPerSD	measurement_quality_sensitivity	Measurement Quality Sensitivity	0.93 [0.80;1.08]	0.333999392982888	0.240059565518223	Inverse	NA	NA	95477	202	FALSE	sex + race + tdi + smoking + alcohol + all_cancer_fh + season + bmi + dm + wear_dur_def_proto_day + N_valid_days
Uterine cancer	Uterine	Physical Activity	Total Vigorous Physical Activity Duration (Weighted)	dur_day_total_VIG_min_wei	Continuous Per SD	NA	dur_day_total_VIG_min_weiPerSD	measurement_quality_sensitivity	Measurement Quality Sensitivity	0.89 [0.69;1.14]	0.351860213383875	0.413766416200474	Inverse	NA	NA	95477	202	FALSE	sex + race + tdi + smoking + alcohol + all_cancer_fh + season + bmi + dm + wear_dur_def_proto_day + N_valid_days
Uterine cancer	Uterine	Step Count	Peak 30-Minute Cadence	mean_peak_30min_cadence	Continuous Per SD	NA	mean_peak_30min_cadencePerSD	measurement_quality_sensitivity	Measurement Quality Sensitivity	0.93 [0.80;1.08]	0.362551360069306	0.568058764696177	Inverse	NA	NA	95477	202	FALSE	sex + race + tdi + smoking + alcohol + all_cancer_fh + season + bmi + dm + wear_dur_def_proto_day + N_valid_days
Uterine cancer	Uterine	Physical Activity	Unbouted Inactivity Acceleration (Weighted)	ACC_day_IN_unbt_mg_wei	Continuous Per SD	NA	ACC_day_IN_unbt_mg_weiPerSD	measurement_quality_sensitivity	Measurement Quality Sensitivity	0.94 [0.81;1.08]	0.375683611430808	0.576552671569468	Inverse	NA	NA	95472	202	FALSE	sex + race + tdi + smoking + alcohol + all_cancer_fh + season + bmi + dm + wear_dur_def_proto_day + N_valid_days
Uterine cancer	Uterine	Physical Activity	Acceleration in 5-10 Min MVPA Bouts (Weighted)	ACC_day_MVPA_bts_5_10_mg_wei	Continuous Per SD	NA	ACC_day_MVPA_bts_5_10_mg_weiPerSD	measurement_quality_sensitivity	Measurement Quality Sensitivity	1.07 [0.92;1.24]	0.387324577889423	0.506990449881412	Positive	NA	NA	94974	201	FALSE	sex + race + tdi + smoking + alcohol + all_cancer_fh + season + bmi + dm + wear_dur_def_proto_day + N_valid_days
Uterine cancer	Uterine	Physical Activity	Total Vigorous Physical Activity Duration (Plain)	dur_day_total_VIG_min_pla	Continuous Per SD	NA	dur_day_total_VIG_min_plaPerSD	measurement_quality_sensitivity	Measurement Quality Sensitivity	0.90 [0.70;1.15]	0.39357510425519	0.417161144196484	Inverse	NA	NA	95477	202	FALSE	sex + race + tdi + smoking + alcohol + all_cancer_fh + season + bmi + dm + wear_dur_def_proto_day + N_valid_days
Uterine cancer	Uterine	Light	Morning Light	morning_light	Continuous Per SD	NA	morning_lightPerSD	measurement_quality_sensitivity	Measurement Quality Sensitivity	1.07 [0.91;1.25]	0.413946985202209	0.157967154265866	Positive	NA	NA	94710	201	FALSE	sex + race + tdi + smoking + alcohol + all_cancer_fh + season + bmi + dm + wear_dur_def_proto_day + N_valid_days
Uterine cancer	Uterine	Physical Activity	Duration in 10-Min MVPA Bouts (Plain)	dur_day_MVPA_bts_10_min_pla	Continuous Per SD	NA	dur_day_MVPA_bts_10_min_plaPerSD	measurement_quality_sensitivity	Measurement Quality Sensitivity	0.93 [0.78;1.11]	0.415281238010254	0.236828812686657	Inverse	NA	NA	95477	202	FALSE	sex + race + tdi + smoking + alcohol + all_cancer_fh + season + bmi + dm + wear_dur_def_proto_day + N_valid_days
Uterine cancer	Uterine	Physical Activity	Duration in 90-Min Inactivity Bouts (Plain)	dur_day_IN_bts_90_min_pla	Continuous Per SD	NA	dur_day_IN_bts_90_min_plaPerSD	measurement_quality_sensitivity	Measurement Quality Sensitivity	1.06 [0.92;1.22]	0.417504749814655	0.28502995912536	Positive	NA	NA	95477	202	FALSE	sex + race + tdi + smoking + alcohol + all_cancer_fh + season + bmi + dm + wear_dur_def_proto_day + N_valid_days
Uterine cancer	Uterine	Physical Activity	Acceleration in 10-Min MVPA Bouts (Plain)	ACC_day_MVPA_bts_10_mg_pla	Continuous Per SD	NA	ACC_day_MVPA_bts_10_mg_plaPerSD	measurement_quality_sensitivity	Measurement Quality Sensitivity	0.91 [0.73;1.14]	0.429959121266607	0.54680676230622	Inverse	NA	NA	92125	188	FALSE	sex + race + tdi + smoking + alcohol + all_cancer_fh + season + bmi + dm + wear_dur_def_proto_day + N_valid_days
Uterine cancer	Uterine	Physical Activity	Duration in 1-5 Min LIPA Bouts (Weighted)	dur_day_LIG_bts_1_5_min_wei	Continuous Per SD	NA	dur_day_LIG_bts_1_5_min_weiPerSD	measurement_quality_sensitivity	Measurement Quality Sensitivity	0.94 [0.81;1.10]	0.441600840055768	0.232441010925123	Inverse	NA	NA	95477	202	FALSE	sex + race + tdi + smoking + alcohol + all_cancer_fh + season + bmi + dm + wear_dur_def_proto_day + N_valid_days
Uterine cancer	Uterine	Physical Activity	Number of 1-5 Min LIPA Bouts (Plain)	Nbouts_day_LIG_bts_1_5_pla	Continuous Per SD	NA	Nbouts_day_LIG_bts_1_5_plaPerSD	measurement_quality_sensitivity	Measurement Quality Sensitivity	0.94 [0.81;1.10]	0.441939762460717	0.209787945979542	Inverse	NA	NA	95477	202	FALSE	sex + race + tdi + smoking + alcohol + all_cancer_fh + season + bmi + dm + wear_dur_def_proto_day + N_valid_days
Uterine cancer	Uterine	Physical Activity	Number of 10-20 Min Inactivity Bouts (Weighted)	Nbouts_day_IN_bts_10_20_wei	Continuous Per SD	NA	Nbouts_day_IN_bts_10_20_weiPerSD	measurement_quality_sensitivity	Measurement Quality Sensitivity	1.06 [0.92;1.22]	0.447828541748153	0.93647194128811	Positive	NA	NA	95477	202	FALSE	sex + race + tdi + smoking + alcohol + all_cancer_fh + season + bmi + dm + wear_dur_def_proto_day + N_valid_days
Uterine cancer	Uterine	Physical Activity	Duration in 90-Min Inactivity Bouts (Weighted)	dur_day_IN_bts_90_min_wei	Continuous Per SD	NA	dur_day_IN_bts_90_min_weiPerSD	measurement_quality_sensitivity	Measurement Quality Sensitivity	1.05 [0.92;1.21]	0.47629480627397	0.44972688671721	Positive	NA	NA	95477	202	FALSE	sex + race + tdi + smoking + alcohol + all_cancer_fh + season + bmi + dm + wear_dur_def_proto_day + N_valid_days
Uterine cancer	Uterine	Light	Afternoon Light	afternoon_light	Continuous Per SD	NA	afternoon_lightPerSD	measurement_quality_sensitivity	Measurement Quality Sensitivity	1.06 [0.90;1.24]	0.484256747539081	0.663455477067423	Positive	NA	NA	94710	201	FALSE	sex + race + tdi + smoking + alcohol + all_cancer_fh + season + bmi + dm + wear_dur_def_proto_day + N_valid_days
Uterine cancer	Uterine	Physical Activity	Duration in 10-Min MVPA Bouts (Weighted)	dur_day_MVPA_bts_10_min_wei	Continuous Per SD	NA	dur_day_MVPA_bts_10_min_weiPerSD	measurement_quality_sensitivity	Measurement Quality Sensitivity	0.94 [0.79;1.12]	0.491439233231833	0.230244783148524	Inverse	NA	NA	95477	202	FALSE	sex + race + tdi + smoking + alcohol + all_cancer_fh + season + bmi + dm + wear_dur_def_proto_day + N_valid_days
Uterine cancer	Uterine	Physical Activity	Acceleration in 5-10 Min MVPA Bouts (Plain)	ACC_day_MVPA_bts_5_10_mg_pla	Continuous Per SD	NA	ACC_day_MVPA_bts_5_10_mg_plaPerSD	measurement_quality_sensitivity	Measurement Quality Sensitivity	1.05 [0.91;1.22]	0.504577599472469	0.462711667403804	Positive	NA	NA	94974	201	FALSE	sex + race + tdi + smoking + alcohol + all_cancer_fh + season + bmi + dm + wear_dur_def_proto_day + N_valid_days
Uterine cancer	Uterine	Physical Activity	Number of 10-Min MVPA Bouts (Plain)	Nbouts_day_MVPA_bts_10_pla	Continuous Per SD	NA	Nbouts_day_MVPA_bts_10_plaPerSD	measurement_quality_sensitivity	Measurement Quality Sensitivity	0.95 [0.81;1.11]	0.514995530642976	0.396120682726933	Inverse	NA	NA	95477	202	FALSE	sex + race + tdi + smoking + alcohol + all_cancer_fh + season + bmi + dm + wear_dur_def_proto_day + N_valid_days
Uterine cancer	Uterine	Physical Activity	Number of 10-20 Min Inactivity Bouts (Plain)	Nbouts_day_IN_bts_10_20_pla	Continuous Per SD	NA	Nbouts_day_IN_bts_10_20_plaPerSD	measurement_quality_sensitivity	Measurement Quality Sensitivity	1.05 [0.91;1.21]	0.542445838849216	0.958065606387725	Positive	NA	NA	95477	202	FALSE	sex + race + tdi + smoking + alcohol + all_cancer_fh + season + bmi + dm + wear_dur_def_proto_day + N_valid_days
Uterine cancer	Uterine	Physical Activity	Number of 10-Min MVPA Bouts (Weighted)	Nbouts_day_MVPA_bts_10_wei	Continuous Per SD	NA	Nbouts_day_MVPA_bts_10_weiPerSD	measurement_quality_sensitivity	Measurement Quality Sensitivity	0.95 [0.81;1.12]	0.562755965553575	0.459528683630512	Inverse	NA	NA	95477	202	FALSE	sex + race + tdi + smoking + alcohol + all_cancer_fh + season + bmi + dm + wear_dur_def_proto_day + N_valid_days
Uterine cancer	Uterine	Physical Activity	Number of 1-5 Min LIPA Bouts (Weighted)	Nbouts_day_LIG_bts_1_5_wei	Continuous Per SD	NA	Nbouts_day_LIG_bts_1_5_weiPerSD	measurement_quality_sensitivity	Measurement Quality Sensitivity	0.96 [0.82;1.12]	0.5666520173822	0.322897547482153	Inverse	NA	NA	95477	202	FALSE	sex + race + tdi + smoking + alcohol + all_cancer_fh + season + bmi + dm + wear_dur_def_proto_day + N_valid_days
Uterine cancer	Uterine	Physical Activity	Duration in 10-20 Min Inactivity Bouts (Weighted)	dur_day_IN_bts_10_20_min_wei	Continuous Per SD	NA	dur_day_IN_bts_10_20_min_weiPerSD	measurement_quality_sensitivity	Measurement Quality Sensitivity	1.04 [0.90;1.20]	0.573956648317276	0.575950597418267	Positive	NA	NA	95477	202	FALSE	sex + race + tdi + smoking + alcohol + all_cancer_fh + season + bmi + dm + wear_dur_def_proto_day + N_valid_days
Uterine cancer	Uterine	Physical Activity	Acceleration in 5-10 Min LIPA Bouts (Weighted)	ACC_day_LIG_bts_5_10_mg_wei	Continuous Per SD	NA	ACC_day_LIG_bts_5_10_mg_weiPerSD	measurement_quality_sensitivity	Measurement Quality Sensitivity	1.04 [0.91;1.19]	0.577571146218718	0.868561544286627	Positive	NA	NA	95472	202	FALSE	sex + race + tdi + smoking + alcohol + all_cancer_fh + season + bmi + dm + wear_dur_def_proto_day + N_valid_days
Uterine cancer	Uterine	Physical Activity	Acceleration in 5-10 Min LIPA Bouts (Plain)	ACC_day_LIG_bts_5_10_mg_pla	Continuous Per SD	NA	ACC_day_LIG_bts_5_10_mg_plaPerSD	measurement_quality_sensitivity	Measurement Quality Sensitivity	1.04 [0.90;1.19]	0.604308350798387	0.864702340497629	Positive	NA	NA	95472	202	FALSE	sex + race + tdi + smoking + alcohol + all_cancer_fh + season + bmi + dm + wear_dur_def_proto_day + N_valid_days
Uterine cancer	Uterine	Light	Nighttime Light	nighttime_light	Continuous Per SD	NA	nighttime_lightPerSD	measurement_quality_sensitivity	Measurement Quality Sensitivity	1.03 [0.91;1.17]	0.610485652051683	0.751187853063266	Positive	NA	NA	94710	201	FALSE	sex + race + tdi + smoking + alcohol + all_cancer_fh + season + bmi + dm + wear_dur_def_proto_day + N_valid_days
Uterine cancer	Uterine	Light	Total Daily Light	total_daily_light	Continuous Per SD	NA	total_daily_lightPerSD	measurement_quality_sensitivity	Measurement Quality Sensitivity	1.04 [0.89;1.22]	0.638610266010249	0.476786310167673	Positive	NA	NA	94710	201	FALSE	sex + race + tdi + smoking + alcohol + all_cancer_fh + season + bmi + dm + wear_dur_def_proto_day + N_valid_days
Uterine cancer	Uterine	Light	Evening Light	evening_light	Continuous Per SD	NA	evening_lightPerSD	measurement_quality_sensitivity	Measurement Quality Sensitivity	0.96 [0.81;1.14]	0.654100946694234	0.543554903365511	Inverse	NA	NA	94710	201	FALSE	sex + race + tdi + smoking + alcohol + all_cancer_fh + season + bmi + dm + wear_dur_def_proto_day + N_valid_days
Uterine cancer	Uterine	Physical Activity	Duration in 60-90 Min Inactivity Bouts (Plain)	dur_day_IN_bts_60_90_min_pla	Continuous Per SD	NA	dur_day_IN_bts_60_90_min_plaPerSD	measurement_quality_sensitivity	Measurement Quality Sensitivity	1.03 [0.90;1.19]	0.661526421676991	0.582582958375439	Positive	NA	NA	95477	202	FALSE	sex + race + tdi + smoking + alcohol + all_cancer_fh + season + bmi + dm + wear_dur_def_proto_day + N_valid_days
Uterine cancer	Uterine	Physical Activity	Duration in 60-90 Min Inactivity Bouts (Weighted)	dur_day_IN_bts_60_90_min_wei	Continuous Per SD	NA	dur_day_IN_bts_60_90_min_weiPerSD	measurement_quality_sensitivity	Measurement Quality Sensitivity	1.03 [0.89;1.19]	0.679240178771997	0.775629754991864	Positive	NA	NA	95477	202	FALSE	sex + race + tdi + smoking + alcohol + all_cancer_fh + season + bmi + dm + wear_dur_def_proto_day + N_valid_days
Uterine cancer	Uterine	Physical Activity	Total Moderate Physical Activity Acceleration (Weighted)	ACC_day_total_MOD_mg_wei	Continuous Per SD	NA	ACC_day_total_MOD_mg_weiPerSD	measurement_quality_sensitivity	Measurement Quality Sensitivity	1.03 [0.88;1.21]	0.681990081949204	0.909593827903308	Positive	NA	NA	95465	202	FALSE	sex + race + tdi + smoking + alcohol + all_cancer_fh + season + bmi + dm + wear_dur_def_proto_day + N_valid_days
Uterine cancer	Uterine	Physical Activity	Duration in 10-20 Min Inactivity Bouts (Plain)	dur_day_IN_bts_10_20_min_pla	Continuous Per SD	NA	dur_day_IN_bts_10_20_min_plaPerSD	measurement_quality_sensitivity	Measurement Quality Sensitivity	1.03 [0.89;1.19]	0.690194700176971	0.593146231103719	Positive	NA	NA	95477	202	FALSE	sex + race + tdi + smoking + alcohol + all_cancer_fh + season + bmi + dm + wear_dur_def_proto_day + N_valid_days
Uterine cancer	Uterine	Physical Activity	Acceleration in 60-90 Min Inactivity Bouts (Weighted)	ACC_day_IN_bts_60_90_mg_wei	Continuous Per SD	NA	ACC_day_IN_bts_60_90_mg_weiPerSD	measurement_quality_sensitivity	Measurement Quality Sensitivity	0.97 [0.84;1.12]	0.690545131041242	0.403429535409781	Inverse	NA	NA	95117	202	FALSE	sex + race + tdi + smoking + alcohol + all_cancer_fh + season + bmi + dm + wear_dur_def_proto_day + N_valid_days
Uterine cancer	Uterine	Light	Night Light	night_light	Continuous Per SD	NA	night_lightPerSD	measurement_quality_sensitivity	Measurement Quality Sensitivity	1.02 [0.90;1.16]	0.739529618372654	0.337473002044397	Positive	NA	NA	94710	201	FALSE	sex + race + tdi + smoking + alcohol + all_cancer_fh + season + bmi + dm + wear_dur_def_proto_day + N_valid_days
Uterine cancer	Uterine	Step Count	MVPA Steps	mean_mvpa_steps	Continuous Per SD	NA	mean_mvpa_stepsPerSD	measurement_quality_sensitivity	Measurement Quality Sensitivity	0.98 [0.83;1.14]	0.757960607016958	0.477767100698536	Inverse	NA	NA	95477	202	FALSE	sex + race + tdi + smoking + alcohol + all_cancer_fh + season + bmi + dm + wear_dur_def_proto_day + N_valid_days
Uterine cancer	Uterine	Physical Activity	Total Moderate Physical Activity Acceleration (Plain)	ACC_day_total_MOD_mg_pla	Continuous Per SD	NA	ACC_day_total_MOD_mg_plaPerSD	measurement_quality_sensitivity	Measurement Quality Sensitivity	1.02 [0.87;1.19]	0.80826079675977	0.748258110173604	Positive	NA	NA	95465	202	FALSE	sex + race + tdi + smoking + alcohol + all_cancer_fh + season + bmi + dm + wear_dur_def_proto_day + N_valid_days
Uterine cancer	Uterine	Physical Activity	Total LIPA Acceleration (Plain)	ACC_day_total_LIG_mg_pla	Continuous Per SD	NA	ACC_day_total_LIG_mg_plaPerSD	measurement_quality_sensitivity	Measurement Quality Sensitivity	0.98 [0.86;1.13]	0.819764533670306	0.613645620964541	Inverse	NA	NA	95477	202	FALSE	sex + race + tdi + smoking + alcohol + all_cancer_fh + season + bmi + dm + wear_dur_def_proto_day + N_valid_days
Uterine cancer	Uterine	Physical Activity	Number of 60-90 Min Inactivity Bouts (Plain)	Nbouts_day_IN_bts_60_90_pla	Continuous Per SD	NA	Nbouts_day_IN_bts_60_90_plaPerSD	measurement_quality_sensitivity	Measurement Quality Sensitivity	1.02 [0.88;1.17]	0.82665454793377	0.954431585170649	Positive	NA	NA	95477	202	FALSE	sex + race + tdi + smoking + alcohol + all_cancer_fh + season + bmi + dm + wear_dur_def_proto_day + N_valid_days
Uterine cancer	Uterine	Physical Activity	Acceleration in 60-90 Min Inactivity Bouts (Plain)	ACC_day_IN_bts_60_90_mg_pla	Continuous Per SD	NA	ACC_day_IN_bts_60_90_mg_plaPerSD	measurement_quality_sensitivity	Measurement Quality Sensitivity	0.98 [0.85;1.13]	0.828115151075518	0.521967776492986	Inverse	NA	NA	95117	202	FALSE	sex + race + tdi + smoking + alcohol + all_cancer_fh + season + bmi + dm + wear_dur_def_proto_day + N_valid_days
Uterine cancer	Uterine	Physical Activity	Total LIPA Acceleration (Weighted)	ACC_day_total_LIG_mg_wei	Continuous Per SD	NA	ACC_day_total_LIG_mg_weiPerSD	measurement_quality_sensitivity	Measurement Quality Sensitivity	0.99 [0.86;1.13]	0.850304466331625	0.682446783141752	Inverse	NA	NA	95477	202	FALSE	sex + race + tdi + smoking + alcohol + all_cancer_fh + season + bmi + dm + wear_dur_def_proto_day + N_valid_days
Uterine cancer	Uterine	Physical Activity	Number of 60-90 Min Inactivity Bouts (Weighted)	Nbouts_day_IN_bts_60_90_wei	Continuous Per SD	NA	Nbouts_day_IN_bts_60_90_weiPerSD	measurement_quality_sensitivity	Measurement Quality Sensitivity	1.01 [0.88;1.17]	0.870611809089898	0.718056997397185	Positive	NA	NA	95477	202	FALSE	sex + race + tdi + smoking + alcohol + all_cancer_fh + season + bmi + dm + wear_dur_def_proto_day + N_valid_days
Uterine cancer	Uterine	Physical Activity	Acceleration in 1-5 Min LIPA Bouts (Plain)	ACC_day_LIG_bts_1_5_mg_pla	Continuous Per SD	NA	ACC_day_LIG_bts_1_5_mg_plaPerSD	measurement_quality_sensitivity	Measurement Quality Sensitivity	0.99 [0.87;1.13]	0.899359009407306	0.570221989001158	Inverse	NA	NA	95476	202	FALSE	sex + race + tdi + smoking + alcohol + all_cancer_fh + season + bmi + dm + wear_dur_def_proto_day + N_valid_days
Uterine cancer	Uterine	Physical Activity	Acceleration in 10-Min LIPA Bouts (Plain)	ACC_day_LIG_bts_10_mg_pla	Continuous Per SD	NA	ACC_day_LIG_bts_10_mg_plaPerSD	measurement_quality_sensitivity	Measurement Quality Sensitivity	0.99 [0.86;1.14]	0.902745750744408	0.798031744631946	Inverse	NA	NA	95451	202	FALSE	sex + race + tdi + smoking + alcohol + all_cancer_fh + season + bmi + dm + wear_dur_def_proto_day + N_valid_days
Uterine cancer	Uterine	Physical Activity	Acceleration in 1-5 Min LIPA Bouts (Weighted)	ACC_day_LIG_bts_1_5_mg_wei	Continuous Per SD	NA	ACC_day_LIG_bts_1_5_mg_weiPerSD	measurement_quality_sensitivity	Measurement Quality Sensitivity	1.00 [0.87;1.14]	0.945850540547878	0.765261678470093	Inverse	NA	NA	95476	202	FALSE	sex + race + tdi + smoking + alcohol + all_cancer_fh + season + bmi + dm + wear_dur_def_proto_day + N_valid_days
Uterine cancer	Uterine	Physical Activity	Acceleration in 10-Min LIPA Bouts (Weighted)	ACC_day_LIG_bts_10_mg_wei	Continuous Per SD	NA	ACC_day_LIG_bts_10_mg_weiPerSD	measurement_quality_sensitivity	Measurement Quality Sensitivity	1.00 [0.87;1.15]	0.972477900657781	0.587725386430435	Inverse	NA	NA	95451	202	FALSE	sex + race + tdi + smoking + alcohol + all_cancer_fh + season + bmi + dm + wear_dur_def_proto_day + N_valid_days
Uterine cancer	Uterine	Physical Activity	Duration in 30-60 Min Inactivity Bouts (Weighted)	dur_day_IN_bts_30_60_min_wei	Tertile	T3	dur_day_IN_bts_30_60_min_weiCat3	measurement_quality_sensitivity	Measurement Quality Sensitivity	1.48 [1.04;2.09]	0.0291419319245859	0.0299867821728088	Positive	77	31806	95477	202	FALSE	sex + race + tdi + smoking + alcohol + all_cancer_fh + season + bmi + dm + wear_dur_def_proto_day + N_valid_days
Uterine cancer	Uterine	Physical Activity	Acceleration in 90-Min Inactivity Bouts (Weighted)	ACC_day_IN_bts_90_mg_wei	Tertile	T3	ACC_day_IN_bts_90_mg_weiCat3	measurement_quality_sensitivity	Measurement Quality Sensitivity	1.45 [1.02;2.06]	0.037815006337565	0.0353068053179138	Positive	75	31148	93385	193	FALSE	sex + race + tdi + smoking + alcohol + all_cancer_fh + season + bmi + dm + wear_dur_def_proto_day + N_valid_days
Uterine cancer	Uterine	Physical Activity	Number of 1-5 Min MVPA Bouts (Weighted)	Nbouts_day_MVPA_bts_1_5_wei	Tertile	T3	Nbouts_day_MVPA_bts_1_5_weiCat3	measurement_quality_sensitivity	Measurement Quality Sensitivity	0.68 [0.47;0.98]	0.0411952212634213	0.043981508446328	Inverse	50	31836	95477	202	FALSE	sex + race + tdi + smoking + alcohol + all_cancer_fh + season + bmi + dm + wear_dur_def_proto_day + N_valid_days
Uterine cancer	Uterine	Physical Activity	Total Inactivity Duration (Plain)	dur_day_total_IN_min_pla	Tertile	T3	dur_day_total_IN_min_plaCat3	measurement_quality_sensitivity	Measurement Quality Sensitivity	1.44 [1.00;2.06]	0.0483439488453862	0.0445044362146218	Positive	84	31817	95477	202	FALSE	sex + race + tdi + smoking + alcohol + all_cancer_fh + season + bmi + dm + wear_dur_def_proto_day + N_valid_days
Uterine cancer	Uterine	Physical Activity	Acceleration in 90-Min Inactivity Bouts (Plain)	ACC_day_IN_bts_90_mg_pla	Tertile	T3	ACC_day_IN_bts_90_mg_plaCat3	measurement_quality_sensitivity	Measurement Quality Sensitivity	1.43 [1.00;2.04]	0.0498890692433349	0.0575275443099137	Positive	71	31147	93385	193	FALSE	sex + race + tdi + smoking + alcohol + all_cancer_fh + season + bmi + dm + wear_dur_def_proto_day + N_valid_days
Uterine cancer	Uterine	Physical Activity	Duration in 30-60 Min Inactivity Bouts (Plain)	dur_day_IN_bts_30_60_min_pla	Tertile	T3	dur_day_IN_bts_30_60_min_plaCat3	measurement_quality_sensitivity	Measurement Quality Sensitivity	1.40 [0.99;1.97]	0.057877690555357	0.0561197344120803	Positive	77	31806	95477	202	FALSE	sex + race + tdi + smoking + alcohol + all_cancer_fh + season + bmi + dm + wear_dur_def_proto_day + N_valid_days
Uterine cancer	Uterine	Light	Nighttime Light	nighttime_light	Tertile	T2	nighttime_lightCat2	measurement_quality_sensitivity	Measurement Quality Sensitivity	1.38 [0.98;1.95]	0.0649435086156374	0.751187853063266	Positive	80	31578	94710	201	FALSE	sex + race + tdi + smoking + alcohol + all_cancer_fh + season + bmi + dm + wear_dur_def_proto_day + N_valid_days
Uterine cancer	Uterine	Physical Activity	Number of 5-10 Min MVPA Bouts (Weighted)	Nbouts_day_MVPA_bts_5_10_wei	Tertile	T3	Nbouts_day_MVPA_bts_5_10_weiCat3	measurement_quality_sensitivity	Measurement Quality Sensitivity	0.71 [0.49;1.02]	0.0659917463443565	0.064473545716908	Inverse	50	31844	95477	202	FALSE	sex + race + tdi + smoking + alcohol + all_cancer_fh + season + bmi + dm + wear_dur_def_proto_day + N_valid_days
Uterine cancer	Uterine	Physical Activity	Total Vigorous Physical Activity Acceleration (Weighted)	ACC_day_total_VIG_mg_wei	Tertile	T3	ACC_day_total_VIG_mg_weiCat3	measurement_quality_sensitivity	Measurement Quality Sensitivity	0.64 [0.39;1.04]	0.0746012269185829	0.0693508170021607	Inverse	24	23034	69030	120	FALSE	sex + race + tdi + smoking + alcohol + all_cancer_fh + season + bmi + dm + wear_dur_def_proto_day + N_valid_days
Uterine cancer	Uterine	Physical Activity	Overall Acceleration	ENMO_fullRecordingMean	Tertile	T3	ENMO_fullRecordingMeanCat3	measurement_quality_sensitivity	Measurement Quality Sensitivity	0.71 [0.48;1.04]	0.0815588496225883	0.0890969771123073	Inverse	43	31854	95477	202	FALSE	sex + race + tdi + smoking + alcohol + all_cancer_fh + season + bmi + dm + wear_dur_def_proto_day + N_valid_days
Uterine cancer	Uterine	Physical Activity	Total Inactivity Duration (Weighted)	dur_day_total_IN_min_wei	Tertile	T3	dur_day_total_IN_min_weiCat3	measurement_quality_sensitivity	Measurement Quality Sensitivity	1.37 [0.96;1.96]	0.08514483975067	0.0790957908908579	Positive	83	31818	95477	202	FALSE	sex + race + tdi + smoking + alcohol + all_cancer_fh + season + bmi + dm + wear_dur_def_proto_day + N_valid_days
Uterine cancer	Uterine	Physical Activity	Number of 30-60 Min Inactivity Bouts (Weighted)	Nbouts_day_IN_bts_30_60_wei	Tertile	T3	Nbouts_day_IN_bts_30_60_weiCat3	measurement_quality_sensitivity	Measurement Quality Sensitivity	1.35 [0.96;1.91]	0.0861452871290308	0.0852409226730996	Positive	75	31807	95477	202	FALSE	sex + race + tdi + smoking + alcohol + all_cancer_fh + season + bmi + dm + wear_dur_def_proto_day + N_valid_days
Uterine cancer	Uterine	Physical Activity	Duration in 1-5 Min MVPA Bouts (Weighted)	dur_day_MVPA_bts_1_5_min_wei	Tertile	T3	dur_day_MVPA_bts_1_5_min_weiCat3	measurement_quality_sensitivity	Measurement Quality Sensitivity	0.72 [0.49;1.05]	0.0902191698751765	0.101327752901819	Inverse	49	31843	95477	202	FALSE	sex + race + tdi + smoking + alcohol + all_cancer_fh + season + bmi + dm + wear_dur_def_proto_day + N_valid_days
Uterine cancer	Uterine	Physical Activity	Total LIPA Duration (Plain)	dur_day_total_LIG_min_pla	Tertile	T3	dur_day_total_LIG_min_plaCat3	measurement_quality_sensitivity	Measurement Quality Sensitivity	0.74 [0.52;1.05]	0.0948084939983627	0.0864297102604228	Inverse	60	31817	95477	202	FALSE	sex + race + tdi + smoking + alcohol + all_cancer_fh + season + bmi + dm + wear_dur_def_proto_day + N_valid_days
Uterine cancer	Uterine	Physical Activity	Number of 1-5 Min MVPA Bouts (Plain)	Nbouts_day_MVPA_bts_1_5_pla	Tertile	T3	Nbouts_day_MVPA_bts_1_5_plaCat3	measurement_quality_sensitivity	Measurement Quality Sensitivity	0.73 [0.51;1.06]	0.0968049106007586	0.100357977297649	Inverse	53	31834	95477	202	FALSE	sex + race + tdi + smoking + alcohol + all_cancer_fh + season + bmi + dm + wear_dur_def_proto_day + N_valid_days
Uterine cancer	Uterine	Physical Activity	Total LIPA Duration (Weighted)	dur_day_total_LIG_min_wei	Tertile	T3	dur_day_total_LIG_min_weiCat3	measurement_quality_sensitivity	Measurement Quality Sensitivity	0.74 [0.52;1.06]	0.0972986869710184	0.0891996241703883	Inverse	60	31815	95477	202	FALSE	sex + race + tdi + smoking + alcohol + all_cancer_fh + season + bmi + dm + wear_dur_def_proto_day + N_valid_days
Uterine cancer	Uterine	Physical Activity	Acceleration in 30-60 Min Inactivity Bouts (Plain)	ACC_day_IN_bts_30_60_mg_pla	Tertile	T2	ACC_day_IN_bts_30_60_mg_plaCat2	measurement_quality_sensitivity	Measurement Quality Sensitivity	1.31 [0.95;1.81]	0.102795088758552	0.456975824703928	Positive	84	31815	95462	202	FALSE	sex + race + tdi + smoking + alcohol + all_cancer_fh + season + bmi + dm + wear_dur_def_proto_day + N_valid_days
Uterine cancer	Uterine	Physical Activity	Number of 30-60 Min Inactivity Bouts (Plain)	Nbouts_day_IN_bts_30_60_pla	Tertile	T3	Nbouts_day_IN_bts_30_60_plaCat3	measurement_quality_sensitivity	Measurement Quality Sensitivity	1.33 [0.94;1.88]	0.104732101140811	0.106654304714204	Positive	74	31807	95477	202	FALSE	sex + race + tdi + smoking + alcohol + all_cancer_fh + season + bmi + dm + wear_dur_def_proto_day + N_valid_days
Uterine cancer	Uterine	Physical Activity	Acceleration in 5-10 Min MVPA Bouts (Weighted)	ACC_day_MVPA_bts_5_10_mg_wei	Tertile	T2	ACC_day_MVPA_bts_5_10_mg_weiCat2	measurement_quality_sensitivity	Measurement Quality Sensitivity	0.75 [0.53;1.06]	0.106711672305347	0.506990449881412	Inverse	51	31678	94974	201	FALSE	sex + race + tdi + smoking + alcohol + all_cancer_fh + season + bmi + dm + wear_dur_def_proto_day + N_valid_days
Uterine cancer	Uterine	Physical Activity	Acceleration in 5-10 Min MVPA Bouts (Plain)	ACC_day_MVPA_bts_5_10_mg_pla	Tertile	T2	ACC_day_MVPA_bts_5_10_mg_plaCat2	measurement_quality_sensitivity	Measurement Quality Sensitivity	0.75 [0.53;1.07]	0.109635673483989	0.462711667403804	Inverse	51	31681	94974	201	FALSE	sex + race + tdi + smoking + alcohol + all_cancer_fh + season + bmi + dm + wear_dur_def_proto_day + N_valid_days
Uterine cancer	Uterine	Physical Activity	Duration in 1-5 Min MVPA Bouts (Plain)	dur_day_MVPA_bts_1_5_min_pla	Tertile	T3	dur_day_MVPA_bts_1_5_min_plaCat3	measurement_quality_sensitivity	Measurement Quality Sensitivity	0.74 [0.51;1.07]	0.112486053771218	0.122278405228532	Inverse	50	31841	95477	202	FALSE	sex + race + tdi + smoking + alcohol + all_cancer_fh + season + bmi + dm + wear_dur_def_proto_day + N_valid_days
Uterine cancer	Uterine	Physical Activity	Acceleration in 10-20 Min Inactivity Bouts (Plain)	ACC_day_IN_bts_10_20_mg_pla	Tertile	T3	ACC_day_IN_bts_10_20_mg_plaCat3	measurement_quality_sensitivity	Measurement Quality Sensitivity	0.76 [0.54;1.07]	0.115616202285037	0.114298008693316	Inverse	59	31819	95470	202	FALSE	sex + race + tdi + smoking + alcohol + all_cancer_fh + season + bmi + dm + wear_dur_def_proto_day + N_valid_days
Uterine cancer	Uterine	Physical Activity	Total Vigorous Physical Activity Acceleration (Plain)	ACC_day_total_VIG_mg_pla	Tertile	T3	ACC_day_total_VIG_mg_plaCat3	measurement_quality_sensitivity	Measurement Quality Sensitivity	0.69 [0.43;1.10]	0.119253187138411	0.122358226771053	Inverse	27	23034	69030	120	FALSE	sex + race + tdi + smoking + alcohol + all_cancer_fh + season + bmi + dm + wear_dur_def_proto_day + N_valid_days
Uterine cancer	Uterine	Physical Activity	Acceleration in 90-Min Inactivity Bouts (Plain)	ACC_day_IN_bts_90_mg_pla	Tertile	T2	ACC_day_IN_bts_90_mg_plaCat2	measurement_quality_sensitivity	Measurement Quality Sensitivity	1.33 [0.93;1.90]	0.121010693321291	0.0575275443099137	Positive	68	31117	93385	193	FALSE	sex + race + tdi + smoking + alcohol + all_cancer_fh + season + bmi + dm + wear_dur_def_proto_day + N_valid_days
Uterine cancer	Uterine	Physical Activity	Number of 20-30 Min Inactivity Bouts (Weighted)	Nbouts_day_IN_bts_20_30_wei	Tertile	T3	Nbouts_day_IN_bts_20_30_weiCat3	measurement_quality_sensitivity	Measurement Quality Sensitivity	1.31 [0.93;1.84]	0.126593510317808	0.128182311530093	Positive	72	31835	95477	202	FALSE	sex + race + tdi + smoking + alcohol + all_cancer_fh + season + bmi + dm + wear_dur_def_proto_day + N_valid_days
Uterine cancer	Uterine	Physical Activity	Number of 5-10 Min MVPA Bouts (Plain)	Nbouts_day_MVPA_bts_5_10_pla	Tertile	T3	Nbouts_day_MVPA_bts_5_10_plaCat3	measurement_quality_sensitivity	Measurement Quality Sensitivity	0.75 [0.51;1.09]	0.12897574128627	0.12296782703779	Inverse	50	31844	95477	202	FALSE	sex + race + tdi + smoking + alcohol + all_cancer_fh + season + bmi + dm + wear_dur_def_proto_day + N_valid_days
Uterine cancer	Uterine	Physical Activity	Duration in 20-30 Min Inactivity Bouts (Weighted)	dur_day_IN_bts_20_30_min_wei	Tertile	T3	dur_day_IN_bts_20_30_min_weiCat3	measurement_quality_sensitivity	Measurement Quality Sensitivity	1.30 [0.92;1.82]	0.132825680201067	0.127677691686363	Positive	74	31828	95477	202	FALSE	sex + race + tdi + smoking + alcohol + all_cancer_fh + season + bmi + dm + wear_dur_def_proto_day + N_valid_days
Uterine cancer	Uterine	Physical Activity	Acceleration in 10-20 Min Inactivity Bouts (Weighted)	ACC_day_IN_bts_10_20_mg_wei	Tertile	T3	ACC_day_IN_bts_10_20_mg_weiCat3	measurement_quality_sensitivity	Measurement Quality Sensitivity	0.77 [0.54;1.09]	0.137830199406915	0.14249350060069	Inverse	57	31816	95470	202	FALSE	sex + race + tdi + smoking + alcohol + all_cancer_fh + season + bmi + dm + wear_dur_def_proto_day + N_valid_days
Uterine cancer	Uterine	Physical Activity	Acceleration in 1-5 Min MVPA Bouts (Plain)	ACC_day_MVPA_bts_1_5_mg_pla	Tertile	T3	ACC_day_MVPA_bts_1_5_mg_plaCat3	measurement_quality_sensitivity	Measurement Quality Sensitivity	1.30 [0.91;1.86]	0.154248319257178	0.152048945797015	Positive	54	31859	95456	202	FALSE	sex + race + tdi + smoking + alcohol + all_cancer_fh + season + bmi + dm + wear_dur_def_proto_day + N_valid_days
Uterine cancer	Uterine	Physical Activity	Number of 10-20 Min Inactivity Bouts (Weighted)	Nbouts_day_IN_bts_10_20_wei	Tertile	T2	Nbouts_day_IN_bts_10_20_weiCat2	measurement_quality_sensitivity	Measurement Quality Sensitivity	1.27 [0.91;1.77]	0.159575378376812	0.93647194128811	Positive	79	31812	95477	202	FALSE	sex + race + tdi + smoking + alcohol + all_cancer_fh + season + bmi + dm + wear_dur_def_proto_day + N_valid_days
Uterine cancer	Uterine	Physical Activity	Duration in 30-60 Min Inactivity Bouts (Weighted)	dur_day_IN_bts_30_60_min_wei	Tertile	T2	dur_day_IN_bts_30_60_min_weiCat2	measurement_quality_sensitivity	Measurement Quality Sensitivity	1.29 [0.90;1.83]	0.163872391478285	0.0299867821728088	Positive	71	31825	95477	202	FALSE	sex + race + tdi + smoking + alcohol + all_cancer_fh + season + bmi + dm + wear_dur_def_proto_day + N_valid_days
Uterine cancer	Uterine	Physical Activity	Unbouted Inactivity Duration (Weighted)	dur_day_IN_unbt_min_wei	Tertile	T2	dur_day_IN_unbt_min_weiCat2	measurement_quality_sensitivity	Measurement Quality Sensitivity	1.25 [0.91;1.73]	0.172346108617738	0.292371368511559	Positive	83	31828	95477	202	FALSE	sex + race + tdi + smoking + alcohol + all_cancer_fh + season + bmi + dm + wear_dur_def_proto_day + N_valid_days
Uterine cancer	Uterine	Physical Activity	Acceleration in 20-30 Min Inactivity Bouts (Plain)	ACC_day_IN_bts_20_30_mg_pla	Tertile	T2	ACC_day_IN_bts_20_30_mg_plaCat2	measurement_quality_sensitivity	Measurement Quality Sensitivity	1.25 [0.90;1.74]	0.181005944681671	0.539339033400918	Positive	81	31821	95451	202	FALSE	sex + race + tdi + smoking + alcohol + all_cancer_fh + season + bmi + dm + wear_dur_def_proto_day + N_valid_days
Uterine cancer	Uterine	Physical Activity	Duration in 5-10 Min LIPA Bouts (Plain)	dur_day_LIG_bts_5_10_min_pla	Tertile	T2	dur_day_LIG_bts_5_10_min_plaCat2	measurement_quality_sensitivity	Measurement Quality Sensitivity	0.79 [0.56;1.12]	0.183416827677305	0.41706761410814	Inverse	63	31816	95477	202	FALSE	sex + race + tdi + smoking + alcohol + all_cancer_fh + season + bmi + dm + wear_dur_def_proto_day + N_valid_days
Uterine cancer	Uterine	Physical Activity	Number of 5-10 Min LIPA Bouts (Plain)	Nbouts_day_LIG_bts_5_10_pla	Tertile	T3	Nbouts_day_LIG_bts_5_10_plaCat3	measurement_quality_sensitivity	Measurement Quality Sensitivity	0.80 [0.56;1.13]	0.196396336358642	0.192265573751241	Inverse	61	31832	95477	202	FALSE	sex + race + tdi + smoking + alcohol + all_cancer_fh + season + bmi + dm + wear_dur_def_proto_day + N_valid_days
Uterine cancer	Uterine	Light	Morning Light	morning_light	Tertile	T3	morning_lightCat3	measurement_quality_sensitivity	Measurement Quality Sensitivity	1.28 [0.88;1.87]	0.199082734185308	0.157967154265866	Positive	77	31571	94710	201	FALSE	sex + race + tdi + smoking + alcohol + all_cancer_fh + season + bmi + dm + wear_dur_def_proto_day + N_valid_days
Uterine cancer	Uterine	Physical Activity	Number of 1-5 Min LIPA Bouts (Plain)	Nbouts_day_LIG_bts_1_5_pla	Tertile	T3	Nbouts_day_LIG_bts_1_5_plaCat3	measurement_quality_sensitivity	Measurement Quality Sensitivity	0.78 [0.54;1.14]	0.203491326696746	0.209787945979542	Inverse	50	31860	95477	202	FALSE	sex + race + tdi + smoking + alcohol + all_cancer_fh + season + bmi + dm + wear_dur_def_proto_day + N_valid_days
Uterine cancer	Uterine	Physical Activity	Acceleration in 20-30 Min Inactivity Bouts (Weighted)	ACC_day_IN_bts_20_30_mg_wei	Tertile	T2	ACC_day_IN_bts_20_30_mg_weiCat2	measurement_quality_sensitivity	Measurement Quality Sensitivity	1.23 [0.89;1.71]	0.20577060952204	0.280510700675661	Positive	82	31819	95451	202	FALSE	sex + race + tdi + smoking + alcohol + all_cancer_fh + season + bmi + dm + wear_dur_def_proto_day + N_valid_days
Uterine cancer	Uterine	Physical Activity	Total Inactivity Acceleration (Weighted)	ACC_day_total_IN_mg_wei	Tertile	T3	ACC_day_total_IN_mg_weiCat3	measurement_quality_sensitivity	Measurement Quality Sensitivity	0.80 [0.56;1.13]	0.207926061307055	0.2050021865962	Inverse	59	31845	95477	202	FALSE	sex + race + tdi + smoking + alcohol + all_cancer_fh + season + bmi + dm + wear_dur_def_proto_day + N_valid_days
Uterine cancer	Uterine	Physical Activity	Duration in 20-30 Min Inactivity Bouts (Plain)	dur_day_IN_bts_20_30_min_pla	Tertile	T3	dur_day_IN_bts_20_30_min_plaCat3	measurement_quality_sensitivity	Measurement Quality Sensitivity	1.24 [0.88;1.74]	0.210545824029269	0.206293739724717	Positive	72	31830	95477	202	FALSE	sex + race + tdi + smoking + alcohol + all_cancer_fh + season + bmi + dm + wear_dur_def_proto_day + N_valid_days
Uterine cancer	Uterine	Physical Activity	Number of 10-20 Min Inactivity Bouts (Plain)	Nbouts_day_IN_bts_10_20_pla	Tertile	T2	Nbouts_day_IN_bts_10_20_plaCat2	measurement_quality_sensitivity	Measurement Quality Sensitivity	1.23 [0.88;1.71]	0.222129924681658	0.958065606387725	Positive	78	31821	95477	202	FALSE	sex + race + tdi + smoking + alcohol + all_cancer_fh + season + bmi + dm + wear_dur_def_proto_day + N_valid_days
Uterine cancer	Uterine	Physical Activity	Total Moderate Physical Activity Duration (Weighted)	dur_day_total_MOD_min_wei	Tertile	T3	dur_day_total_MOD_min_weiCat3	measurement_quality_sensitivity	Measurement Quality Sensitivity	0.79 [0.54;1.16]	0.226008700914095	0.228769626175743	Inverse	46	31847	95477	202	FALSE	sex + race + tdi + smoking + alcohol + all_cancer_fh + season + bmi + dm + wear_dur_def_proto_day + N_valid_days
Uterine cancer	Uterine	Physical Activity	Duration in 10-Min MVPA Bouts (Weighted)	dur_day_MVPA_bts_10_min_wei	Tertile	T3	dur_day_MVPA_bts_10_min_weiCat3	measurement_quality_sensitivity	Measurement Quality Sensitivity	0.79 [0.54;1.15]	0.226253090472529	0.230244783148524	Inverse	46	31856	95477	202	FALSE	sex + race + tdi + smoking + alcohol + all_cancer_fh + season + bmi + dm + wear_dur_def_proto_day + N_valid_days
Uterine cancer	Uterine	Physical Activity	Duration in 10-Min MVPA Bouts (Plain)	dur_day_MVPA_bts_10_min_pla	Tertile	T3	dur_day_MVPA_bts_10_min_plaCat3	measurement_quality_sensitivity	Measurement Quality Sensitivity	0.80 [0.55;1.16]	0.233223241856219	0.236828812686657	Inverse	46	31857	95477	202	FALSE	sex + race + tdi + smoking + alcohol + all_cancer_fh + season + bmi + dm + wear_dur_def_proto_day + N_valid_days
Uterine cancer	Uterine	Physical Activity	Total Inactivity Acceleration (Plain)	ACC_day_total_IN_mg_pla	Tertile	T3	ACC_day_total_IN_mg_plaCat3	measurement_quality_sensitivity	Measurement Quality Sensitivity	0.81 [0.56;1.15]	0.233760619378283	0.237006779306217	Inverse	57	31842	95477	202	FALSE	sex + race + tdi + smoking + alcohol + all_cancer_fh + season + bmi + dm + wear_dur_def_proto_day + N_valid_days
Uterine cancer	Uterine	Physical Activity	Number of 20-30 Min Inactivity Bouts (Plain)	Nbouts_day_IN_bts_20_30_pla	Tertile	T3	Nbouts_day_IN_bts_20_30_plaCat3	measurement_quality_sensitivity	Measurement Quality Sensitivity	1.23 [0.87;1.73]	0.239322383432649	0.234890771052916	Positive	71	31835	95477	202	FALSE	sex + race + tdi + smoking + alcohol + all_cancer_fh + season + bmi + dm + wear_dur_def_proto_day + N_valid_days
Uterine cancer	Uterine	Physical Activity	Duration in 1-5 Min LIPA Bouts (Weighted)	dur_day_LIG_bts_1_5_min_wei	Tertile	T3	dur_day_LIG_bts_1_5_min_weiCat3	measurement_quality_sensitivity	Measurement Quality Sensitivity	0.80 [0.56;1.16]	0.240575854782806	0.232441010925123	Inverse	52	31856	95477	202	FALSE	sex + race + tdi + smoking + alcohol + all_cancer_fh + season + bmi + dm + wear_dur_def_proto_day + N_valid_days
Uterine cancer	Uterine	Physical Activity	Duration in 1-5 Min LIPA Bouts (Plain)	dur_day_LIG_bts_1_5_min_pla	Tertile	T3	dur_day_LIG_bts_1_5_min_plaCat3	measurement_quality_sensitivity	Measurement Quality Sensitivity	0.80 [0.55;1.16]	0.240850861129412	0.240059565518223	Inverse	51	31855	95477	202	FALSE	sex + race + tdi + smoking + alcohol + all_cancer_fh + season + bmi + dm + wear_dur_def_proto_day + N_valid_days
Uterine cancer	Uterine	Physical Activity	Total Moderate Physical Activity Duration (Plain)	dur_day_total_MOD_min_pla	Tertile	T3	dur_day_total_MOD_min_plaCat3	measurement_quality_sensitivity	Measurement Quality Sensitivity	0.80 [0.54;1.17]	0.243860696569285	0.246839840160001	Inverse	47	31850	95477	202	FALSE	sex + race + tdi + smoking + alcohol + all_cancer_fh + season + bmi + dm + wear_dur_def_proto_day + N_valid_days
Uterine cancer	Uterine	Physical Activity	Number of 60-90 Min Inactivity Bouts (Plain)	Nbouts_day_IN_bts_60_90_pla	Tertile	T2	Nbouts_day_IN_bts_60_90_plaCat2	measurement_quality_sensitivity	Measurement Quality Sensitivity	1.22 [0.87;1.71]	0.258739593083966	0.954431585170649	Positive	76	31813	95477	202	FALSE	sex + race + tdi + smoking + alcohol + all_cancer_fh + season + bmi + dm + wear_dur_def_proto_day + N_valid_days
Uterine cancer	Uterine	Physical Activity	Unbouted Inactivity Duration (Plain)	dur_day_IN_unbt_min_pla	Tertile	T2	dur_day_IN_unbt_min_plaCat2	measurement_quality_sensitivity	Measurement Quality Sensitivity	1.20 [0.87;1.67]	0.261319917176174	0.301859145646217	Positive	81	31825	95477	202	FALSE	sex + race + tdi + smoking + alcohol + all_cancer_fh + season + bmi + dm + wear_dur_def_proto_day + N_valid_days
Uterine cancer	Uterine	Physical Activity	Acceleration in 20-30 Min Inactivity Bouts (Weighted)	ACC_day_IN_bts_20_30_mg_wei	Tertile	T3	ACC_day_IN_bts_20_30_mg_weiCat3	measurement_quality_sensitivity	Measurement Quality Sensitivity	0.81 [0.57;1.17]	0.266806571112766	0.280510700675661	Inverse	54	31818	95451	202	FALSE	sex + race + tdi + smoking + alcohol + all_cancer_fh + season + bmi + dm + wear_dur_def_proto_day + N_valid_days
Uterine cancer	Uterine	Physical Activity	Number of 5-10 Min LIPA Bouts (Plain)	Nbouts_day_LIG_bts_5_10_pla	Tertile	T2	Nbouts_day_LIG_bts_5_10_plaCat2	measurement_quality_sensitivity	Measurement Quality Sensitivity	0.83 [0.59;1.16]	0.2698247448843	0.192265573751241	Inverse	66	31820	95477	202	FALSE	sex + race + tdi + smoking + alcohol + all_cancer_fh + season + bmi + dm + wear_dur_def_proto_day + N_valid_days
Uterine cancer	Uterine	Light	Afternoon Light	afternoon_light	Tertile	T2	afternoon_lightCat2	measurement_quality_sensitivity	Measurement Quality Sensitivity	0.82 [0.57;1.17]	0.274968589307256	0.663455477067423	Inverse	61	31575	94710	201	FALSE	sex + race + tdi + smoking + alcohol + all_cancer_fh + season + bmi + dm + wear_dur_def_proto_day + N_valid_days
Uterine cancer	Uterine	Physical Activity	Unbouted Inactivity Duration (Weighted)	dur_day_IN_unbt_min_wei	Tertile	T3	dur_day_IN_unbt_min_weiCat3	measurement_quality_sensitivity	Measurement Quality Sensitivity	0.81 [0.56;1.18]	0.280658312646957	0.292371368511559	Inverse	50	31842	95477	202	FALSE	sex + race + tdi + smoking + alcohol + all_cancer_fh + season + bmi + dm + wear_dur_def_proto_day + N_valid_days
Uterine cancer	Uterine	Physical Activity	Number of 10-Min LIPA Bouts (Plain)	Nbouts_day_LIG_bts_10_pla	Tertile	T3	Nbouts_day_LIG_bts_10_plaCat3	measurement_quality_sensitivity	Measurement Quality Sensitivity	0.82 [0.58;1.17]	0.282579452334852	0.266746607328411	Inverse	70	31789	95477	202	FALSE	sex + race + tdi + smoking + alcohol + all_cancer_fh + season + bmi + dm + wear_dur_def_proto_day + N_valid_days
Uterine cancer	Uterine	Physical Activity	Duration in 10-Min LIPA Bouts (Weighted)	dur_day_LIG_bts_10_min_wei	Tertile	T3	dur_day_LIG_bts_10_min_weiCat3	measurement_quality_sensitivity	Measurement Quality Sensitivity	0.82 [0.57;1.18]	0.284681367219643	0.189505588583917	Inverse	67	31790	95477	202	FALSE	sex + race + tdi + smoking + alcohol + all_cancer_fh + season + bmi + dm + wear_dur_def_proto_day + N_valid_days
Uterine cancer	Uterine	Physical Activity	Acceleration in 30-60 Min Inactivity Bouts (Weighted)	ACC_day_IN_bts_30_60_mg_wei	Tertile	T2	ACC_day_IN_bts_30_60_mg_weiCat2	measurement_quality_sensitivity	Measurement Quality Sensitivity	1.19 [0.86;1.65]	0.285282646913585	0.35510072438324	Positive	80	31813	95462	202	FALSE	sex + race + tdi + smoking + alcohol + all_cancer_fh + season + bmi + dm + wear_dur_def_proto_day + N_valid_days
Uterine cancer	Uterine	Physical Activity	Duration in 5-10 Min MVPA Bouts (Plain)	dur_day_MVPA_bts_5_10_min_pla	Tertile	T3	dur_day_MVPA_bts_5_10_min_plaCat3	measurement_quality_sensitivity	Measurement Quality Sensitivity	0.82 [0.57;1.18]	0.288391203940999	0.278015391864466	Inverse	55	31850	95477	202	FALSE	sex + race + tdi + smoking + alcohol + all_cancer_fh + season + bmi + dm + wear_dur_def_proto_day + N_valid_days
Uterine cancer	Uterine	Physical Activity	Duration in 5-10 Min LIPA Bouts (Weighted)	dur_day_LIG_bts_5_10_min_wei	Tertile	T2	dur_day_LIG_bts_5_10_min_weiCat2	measurement_quality_sensitivity	Measurement Quality Sensitivity	0.83 [0.59;1.17]	0.289591495010987	0.418126827442419	Inverse	65	31821	95477	202	FALSE	sex + race + tdi + smoking + alcohol + all_cancer_fh + season + bmi + dm + wear_dur_def_proto_day + N_valid_days
Uterine cancer	Uterine	Physical Activity	Unbouted Inactivity Duration (Plain)	dur_day_IN_unbt_min_pla	Tertile	T3	dur_day_IN_unbt_min_plaCat3	measurement_quality_sensitivity	Measurement Quality Sensitivity	0.82 [0.56;1.19]	0.29140690904053	0.301859145646217	Inverse	51	31841	95477	202	FALSE	sex + race + tdi + smoking + alcohol + all_cancer_fh + season + bmi + dm + wear_dur_def_proto_day + N_valid_days
Uterine cancer	Uterine	Physical Activity	Duration in 90-Min Inactivity Bouts (Plain)	dur_day_IN_bts_90_min_pla	Tertile	T3	dur_day_IN_bts_90_min_plaCat3	measurement_quality_sensitivity	Measurement Quality Sensitivity	1.21 [0.85;1.73]	0.294429124575942	0.28502995912536	Positive	79	31824	95477	202	FALSE	sex + race + tdi + smoking + alcohol + all_cancer_fh + season + bmi + dm + wear_dur_def_proto_day + N_valid_days
Uterine cancer	Uterine	Physical Activity	Duration in 5-10 Min MVPA Bouts (Weighted)	dur_day_MVPA_bts_5_10_min_wei	Tertile	T3	dur_day_MVPA_bts_5_10_min_weiCat3	measurement_quality_sensitivity	Measurement Quality Sensitivity	0.82 [0.57;1.18]	0.296784492295763	0.289535395932775	Inverse	56	31848	95477	202	FALSE	sex + race + tdi + smoking + alcohol + all_cancer_fh + season + bmi + dm + wear_dur_def_proto_day + N_valid_days
Uterine cancer	Uterine	Physical Activity	Number of 5-10 Min LIPA Bouts (Weighted)	Nbouts_day_LIG_bts_5_10_wei	Tertile	T3	Nbouts_day_LIG_bts_5_10_weiCat3	measurement_quality_sensitivity	Measurement Quality Sensitivity	0.83 [0.59;1.18]	0.299033918641775	0.298958913269761	Inverse	61	31835	95477	202	FALSE	sex + race + tdi + smoking + alcohol + all_cancer_fh + season + bmi + dm + wear_dur_def_proto_day + N_valid_days
Uterine cancer	Uterine	Physical Activity	Acceleration in 1-5 Min MVPA Bouts (Weighted)	ACC_day_MVPA_bts_1_5_mg_wei	Tertile	T3	ACC_day_MVPA_bts_1_5_mg_weiCat3	measurement_quality_sensitivity	Measurement Quality Sensitivity	1.21 [0.84;1.73]	0.302805558425196	0.307194048459207	Positive	53	31859	95456	202	FALSE	sex + race + tdi + smoking + alcohol + all_cancer_fh + season + bmi + dm + wear_dur_def_proto_day + N_valid_days
Uterine cancer	Uterine	Physical Activity	Number of 1-5 Min LIPA Bouts (Weighted)	Nbouts_day_LIG_bts_1_5_wei	Tertile	T3	Nbouts_day_LIG_bts_1_5_weiCat3	measurement_quality_sensitivity	Measurement Quality Sensitivity	0.82 [0.57;1.20]	0.31218757955632	0.322897547482153	Inverse	51	31861	95477	202	FALSE	sex + race + tdi + smoking + alcohol + all_cancer_fh + season + bmi + dm + wear_dur_def_proto_day + N_valid_days
Uterine cancer	Uterine	Physical Activity	Duration in 10-Min LIPA Bouts (Plain)	dur_day_LIG_bts_10_min_pla	Tertile	T3	dur_day_LIG_bts_10_min_plaCat3	measurement_quality_sensitivity	Measurement Quality Sensitivity	0.83 [0.58;1.19]	0.320746342450416	0.243230342527857	Inverse	69	31789	95477	202	FALSE	sex + race + tdi + smoking + alcohol + all_cancer_fh + season + bmi + dm + wear_dur_def_proto_day + N_valid_days
Uterine cancer	Uterine	Physical Activity	Number of 60-90 Min Inactivity Bouts (Weighted)	Nbouts_day_IN_bts_60_90_wei	Tertile	T2	Nbouts_day_IN_bts_60_90_weiCat2	measurement_quality_sensitivity	Measurement Quality Sensitivity	1.18 [0.85;1.66]	0.324700342018588	0.718056997397185	Positive	77	31825	95477	202	FALSE	sex + race + tdi + smoking + alcohol + all_cancer_fh + season + bmi + dm + wear_dur_def_proto_day + N_valid_days
Uterine cancer	Uterine	Physical Activity	Number of 30-60 Min Inactivity Bouts (Plain)	Nbouts_day_IN_bts_30_60_pla	Tertile	T2	Nbouts_day_IN_bts_30_60_plaCat2	measurement_quality_sensitivity	Measurement Quality Sensitivity	1.19 [0.84;1.68]	0.333341716159376	0.106654304714204	Positive	70	31833	95477	202	FALSE	sex + race + tdi + smoking + alcohol + all_cancer_fh + season + bmi + dm + wear_dur_def_proto_day + N_valid_days
Uterine cancer	Uterine	Physical Activity	Number of 10-Min LIPA Bouts (Weighted)	Nbouts_day_LIG_bts_10_wei	Tertile	T3	Nbouts_day_LIG_bts_10_weiCat3	measurement_quality_sensitivity	Measurement Quality Sensitivity	0.84 [0.59;1.20]	0.335701447929544	0.314001472080465	Inverse	70	31785	95477	202	FALSE	sex + race + tdi + smoking + alcohol + all_cancer_fh + season + bmi + dm + wear_dur_def_proto_day + N_valid_days
Uterine cancer	Uterine	Physical Activity	Duration in 10-20 Min Inactivity Bouts (Plain)	dur_day_IN_bts_10_20_min_pla	Tertile	T2	dur_day_IN_bts_10_20_min_plaCat2	measurement_quality_sensitivity	Measurement Quality Sensitivity	1.18 [0.84;1.65]	0.33749086909162	0.593146231103719	Positive	74	31830	95477	202	FALSE	sex + race + tdi + smoking + alcohol + all_cancer_fh + season + bmi + dm + wear_dur_def_proto_day + N_valid_days
Uterine cancer	Uterine	Physical Activity	Acceleration in 30-60 Min Inactivity Bouts (Weighted)	ACC_day_IN_bts_30_60_mg_wei	Tertile	T3	ACC_day_IN_bts_30_60_mg_weiCat3	measurement_quality_sensitivity	Measurement Quality Sensitivity	0.84 [0.59;1.20]	0.34056095477311	0.35510072438324	Inverse	54	31831	95462	202	FALSE	sex + race + tdi + smoking + alcohol + all_cancer_fh + season + bmi + dm + wear_dur_def_proto_day + N_valid_days
Uterine cancer	Uterine	Physical Activity	Acceleration in 5-10 Min LIPA Bouts (Weighted)	ACC_day_LIG_bts_5_10_mg_wei	Tertile	T2	ACC_day_LIG_bts_5_10_mg_weiCat2	measurement_quality_sensitivity	Measurement Quality Sensitivity	0.84 [0.59;1.20]	0.345496754403622	0.868561544286627	Inverse	58	31817	95472	202	FALSE	sex + race + tdi + smoking + alcohol + all_cancer_fh + season + bmi + dm + wear_dur_def_proto_day + N_valid_days
