## Supplementary material for "Five-Domain Accelerometer-Derived Behavioral Exposome and Incident Cancer Risk in UK Biobank": Table S9: Kidney cancer, incident n=198 (part 1 of 2)

outcome	outcome_code	domain	exposure_label	exposure	analysis_scale_label	tertile	Variable	model_key	model_tier_label	HR_CI95	p.value	P_trend	hr_direction	case_n	n_in_tertile	n_model	n_events	adjusted_for_total_accel	model_covariates
Kidney cancer	Kidney	Physical Activity	x0.5 of Inactivity Fragment Durations During Waking Time	FRAG_x0.5_dur_IN_day	Continuous Per SD	NA	FRAG_x0.5_dur_IN_dayPerSD	minimal	Minimal	1.12 [1.06;1.18]	2.13491007607571e-5	0.093273543469938	Positive	NA	NA	95596	198	FALSE	sex + race + tdi + smoking + alcohol + all_cancer_fh + season
Kidney cancer	Kidney	Physical Activity	Mean Inactivity Fragment Duration During Waking Time	FRAG_mean_dur_IN_day	Continuous Per SD	NA	FRAG_mean_dur_IN_dayPerSD	minimal	Minimal	1.06 [1.03;1.10]	4.67618657733797e-5	0.0703297898128872	Positive	NA	NA	95598	198	FALSE	sex + race + tdi + smoking + alcohol + all_cancer_fh + season
Kidney cancer	Kidney	Physical Activity	x0.5 of Inactivity Fragment Durations During Waking Time (Plain)	FRAG_x0.5_dur_IN_day_pla	Continuous Per SD	NA	FRAG_x0.5_dur_IN_day_plaPerSD	minimal	Minimal	1.20 [1.09;1.31]	8.03904589138179e-5	0.258362099968879	Positive	NA	NA	95594	198	FALSE	sex + race + tdi + smoking + alcohol + all_cancer_fh + season
Kidney cancer	Kidney	Physical Activity	x0.5 of Inactivity Fragment Durations During Waking Time (Weighted)	FRAG_x0.5_dur_IN_day_wei	Continuous Per SD	NA	FRAG_x0.5_dur_IN_day_weiPerSD	minimal	Minimal	1.19 [1.08;1.30]	2.1139219233427e-4	0.258187220649877	Positive	NA	NA	95594	198	FALSE	sex + race + tdi + smoking + alcohol + all_cancer_fh + season
Kidney cancer	Kidney	Physical Activity	Standard Deviation of Inactivity Fragment Durations During Waking Time	FRAG_SD_dur_IN_day	Continuous Per SD	NA	FRAG_SD_dur_IN_dayPerSD	minimal	Minimal	1.14 [1.06;1.23]	4.6577033586542e-4	0.247435866093068	Positive	NA	NA	95596	198	FALSE	sex + race + tdi + smoking + alcohol + all_cancer_fh + season
Kidney cancer	Kidney	Light	Night Light	night_light	Continuous Per SD	NA	night_lightPerSD	minimal	Minimal	1.17 [1.07;1.27]	5.8149459176639e-4	0.0176514796062049	Positive	NA	NA	94832	197	FALSE	sex + race + tdi + smoking + alcohol + all_cancer_fh + season
Kidney cancer	Kidney	Physical Activity	Mean Inactivity Fragment Duration During Waking Time (Plain)	FRAG_mean_dur_IN_day_pla	Continuous Per SD	NA	FRAG_mean_dur_IN_day_plaPerSD	minimal	Minimal	1.08 [1.03;1.13]	9.1217311308652e-4	0.261141678626651	Positive	NA	NA	95599	198	FALSE	sex + race + tdi + smoking + alcohol + all_cancer_fh + season
Kidney cancer	Kidney	Physical Activity	Gini Index of Activity Fragment Durations During Waking Time	FRAG_Gini_dur_PA_day	Continuous Per SD	NA	FRAG_Gini_dur_PA_dayPerSD	minimal	Minimal	0.80 [0.70;0.91]	9.2317452512345e-4	0.0639713034697046	Inverse	NA	NA	95596	198	FALSE	sex + race + tdi + smoking + alcohol + all_cancer_fh + season
Kidney cancer	Kidney	Physical Activity	Gini Index of Activity Fragment Durations During Waking Time (Weighted)	FRAG_Gini_dur_PA_day_wei	Continuous Per SD	NA	FRAG_Gini_dur_PA_day_weiPerSD	minimal	Minimal	0.80 [0.70;0.92]	0.00129659149974748	0.0814074138198763	Inverse	NA	NA	95594	198	FALSE	sex + race + tdi + smoking + alcohol + all_cancer_fh + season
Kidney cancer	Kidney	Physical Activity	Gini Index of Activity Fragment Durations During Waking Time (Plain)	FRAG_Gini_dur_PA_day_pla	Continuous Per SD	NA	FRAG_Gini_dur_PA_day_plaPerSD	minimal	Minimal	0.81 [0.71;0.92]	0.00164743769690573	0.136087459794657	Inverse	NA	NA	95594	198	FALSE	sex + race + tdi + smoking + alcohol + all_cancer_fh + season
Kidney cancer	Kidney	Physical Activity	Standard Deviation of Inactivity Fragment Durations During Waking Time (Plain)	FRAG_SD_dur_IN_day_pla	Continuous Per SD	NA	FRAG_SD_dur_IN_day_plaPerSD	minimal	Minimal	1.17 [1.06;1.29]	0.00175553163663511	0.307336233843668	Positive	NA	NA	95594	198	FALSE	sex + race + tdi + smoking + alcohol + all_cancer_fh + season
Kidney cancer	Kidney	Physical Activity	Number of Sustained Inactivity Bouts During Waking Hours	number_sib_wakinghours_AD_T5A5_mn	Continuous Per SD	NA	number_sib_wakinghours_AD_T5A5_mnPerSD	minimal	Minimal	1.22 [1.07;1.38]	0.0019910341356103	0.14691692810637	Positive	NA	NA	95599	198	FALSE	sex + race + tdi + smoking + alcohol + all_cancer_fh + season
Kidney cancer	Kidney	Physical Activity	Mean Inactivity Fragment Duration During Waking Time (Weighted)	FRAG_mean_dur_IN_day_wei	Continuous Per SD	NA	FRAG_mean_dur_IN_day_weiPerSD	minimal	Minimal	1.08 [1.03;1.13]	0.00200502914765716	0.305228732199503	Positive	NA	NA	95599	198	FALSE	sex + race + tdi + smoking + alcohol + all_cancer_fh + season
Kidney cancer	Kidney	Physical Activity	Standard Deviation of Inactivity Fragment Durations During Waking Time (Weighted)	FRAG_SD_dur_IN_day_wei	Continuous Per SD	NA	FRAG_SD_dur_IN_day_weiPerSD	minimal	Minimal	1.16 [1.05;1.28]	0.0035254437161648	0.242434566056079	Positive	NA	NA	95594	198	FALSE	sex + race + tdi + smoking + alcohol + all_cancer_fh + season
Kidney cancer	Kidney	Physical Activity	Total Inactivity Duration (Plain)	dur_day_total_IN_min_pla	Continuous Per SD	NA	dur_day_total_IN_min_plaPerSD	minimal	Minimal	1.22 [1.06;1.40]	0.00621510790403261	0.10267925449584	Positive	NA	NA	95599	198	FALSE	sex + race + tdi + smoking + alcohol + all_cancer_fh + season
Kidney cancer	Kidney	Circadian Rhythm	Relative Amplitude	RA	Continuous Per SD	NA	RAPerSD	minimal	Minimal	0.85 [0.76;0.96]	0.00715110227736113	0.285808806523419	Inverse	NA	NA	95599	198	FALSE	sex + race + tdi + smoking + alcohol + all_cancer_fh + season
Kidney cancer	Kidney	Physical Activity	Duration in 90-Min Inactivity Bouts (Plain)	dur_day_IN_bts_90_min_pla	Continuous Per SD	NA	dur_day_IN_bts_90_min_plaPerSD	minimal	Minimal	1.18 [1.05;1.33]	0.00742524693413904	0.577219329904912	Positive	NA	NA	95599	198	FALSE	sex + race + tdi + smoking + alcohol + all_cancer_fh + season
Kidney cancer	Kidney	Physical Activity	Total Inactivity Duration (Weighted)	dur_day_total_IN_min_wei	Continuous Per SD	NA	dur_day_total_IN_min_weiPerSD	minimal	Minimal	1.21 [1.05;1.39]	0.00784302063150919	0.0832350737109902	Positive	NA	NA	95599	198	FALSE	sex + race + tdi + smoking + alcohol + all_cancer_fh + season
Kidney cancer	Kidney	Physical Activity	Transition Probability Physical Activity to Inactivity During Waking Time (Weighted)	FRAG_TP_PA2IN_day_wei	Continuous Per SD	NA	FRAG_TP_PA2IN_day_weiPerSD	minimal	Minimal	1.18 [1.04;1.33]	0.00887222314444517	0.0728240556956269	Positive	NA	NA	95599	198	FALSE	sex + race + tdi + smoking + alcohol + all_cancer_fh + season
Kidney cancer	Kidney	Physical Activity	Number of PA Fragments per Minute IN PA During Waking Time (Weighted)	FRAG_NFragPM_PA_day_wei	Continuous Per SD	NA	FRAG_NFragPM_PA_day_weiPerSD	minimal	Minimal	1.19 [1.04;1.35]	0.00946931577094678	0.0604168814594711	Positive	NA	NA	95599	198	FALSE	sex + race + tdi + smoking + alcohol + all_cancer_fh + season
Kidney cancer	Kidney	Physical Activity	Transition Probability Physical Activity to Inactivity During Waking Time (Plain)	FRAG_TP_PA2IN_day_pla	Continuous Per SD	NA	FRAG_TP_PA2IN_day_plaPerSD	minimal	Minimal	1.17 [1.04;1.33]	0.0103375415697319	0.0601661470713932	Positive	NA	NA	95599	198	FALSE	sex + race + tdi + smoking + alcohol + all_cancer_fh + season
Kidney cancer	Kidney	Physical Activity	Number of PA Fragments per Minute IN PA During Waking Time (Plain)	FRAG_NFragPM_PA_day_pla	Continuous Per SD	NA	FRAG_NFragPM_PA_day_plaPerSD	minimal	Minimal	1.18 [1.04;1.35]	0.0108713992522788	0.0497066054084513	Positive	NA	NA	95599	198	FALSE	sex + race + tdi + smoking + alcohol + all_cancer_fh + season
Kidney cancer	Kidney	Physical Activity	Transition Probability Physical Activity to Inactivity During Waking Time	FRAG_TP_PA2IN_day	Continuous Per SD	NA	FRAG_TP_PA2IN_dayPerSD	minimal	Minimal	1.18 [1.04;1.33]	0.0108798703806473	0.0258585162613896	Positive	NA	NA	95599	198	FALSE	sex + race + tdi + smoking + alcohol + all_cancer_fh + season
Kidney cancer	Kidney	Physical Activity	Number of 60-90 Min Inactivity Bouts (Plain)	Nbouts_day_IN_bts_60_90_pla	Continuous Per SD	NA	Nbouts_day_IN_bts_60_90_plaPerSD	minimal	Minimal	1.19 [1.04;1.36]	0.011392174190857	0.0262646739657179	Positive	NA	NA	95599	198	FALSE	sex + race + tdi + smoking + alcohol + all_cancer_fh + season
Kidney cancer	Kidney	Physical Activity	Duration in 90-Min Inactivity Bouts (Weighted)	dur_day_IN_bts_90_min_wei	Continuous Per SD	NA	dur_day_IN_bts_90_min_weiPerSD	minimal	Minimal	1.17 [1.04;1.32]	0.0113943983646876	0.827236855959592	Positive	NA	NA	95599	198	FALSE	sex + race + tdi + smoking + alcohol + all_cancer_fh + season
Kidney cancer	Kidney	Physical Activity	Duration in 60-90 Min Inactivity Bouts (Plain)	dur_day_IN_bts_60_90_min_pla	Continuous Per SD	NA	dur_day_IN_bts_60_90_min_plaPerSD	minimal	Minimal	1.19 [1.04;1.36]	0.0114853918352035	0.0376419798373261	Positive	NA	NA	95599	198	FALSE	sex + race + tdi + smoking + alcohol + all_cancer_fh + season
Kidney cancer	Kidney	Physical Activity	Number of PA Fragments per Minute IN PA During Waking Time	FRAG_NFragPM_PA_day	Continuous Per SD	NA	FRAG_NFragPM_PA_dayPerSD	minimal	Minimal	1.18 [1.04;1.35]	0.0129935354623381	0.0387702883297244	Positive	NA	NA	95598	198	FALSE	sex + race + tdi + smoking + alcohol + all_cancer_fh + season
Kidney cancer	Kidney	Sleep	Sleep Regularity Index	SleepRegularityIndex2	Continuous Per SD	NA	SleepRegularityIndex2PerSD	minimal	Minimal	0.86 [0.76;0.97]	0.0141438343431324	0.0211181253669691	Inverse	NA	NA	95485	198	FALSE	sex + race + tdi + smoking + alcohol + all_cancer_fh + season
Kidney cancer	Kidney	Circadian Rhythm	Cosinor Amplitude	cosinor_amp	Continuous Per SD	NA	cosinor_ampPerSD	minimal	Minimal	0.84 [0.73;0.97]	0.0148823822499583	0.100624096837964	Inverse	NA	NA	95599	198	FALSE	sex + race + tdi + smoking + alcohol + all_cancer_fh + season
Kidney cancer	Kidney	Physical Activity	Acceleration in 1-5 Min LIPA Bouts (Weighted)	ACC_day_LIG_bts_1_5_mg_wei	Continuous Per SD	NA	ACC_day_LIG_bts_1_5_mg_weiPerSD	minimal	Minimal	0.84 [0.74;0.97]	0.0150230887343495	0.0346106144594281	Inverse	NA	NA	95598	198	FALSE	sex + race + tdi + smoking + alcohol + all_cancer_fh + season
Kidney cancer	Kidney	Light	Total Daily Light	total_daily_light	Continuous Per SD	NA	total_daily_lightPerSD	minimal	Minimal	1.18 [1.03;1.36]	0.0152492702683911	0.0199600344576338	Positive	NA	NA	94832	197	FALSE	sex + race + tdi + smoking + alcohol + all_cancer_fh + season
Kidney cancer	Kidney	Physical Activity	Standard Deviation of Physical Activity Fragment Durations During Waking Time (Weighted)	FRAG_SD_dur_PA_day_wei	Continuous Per SD	NA	FRAG_SD_dur_PA_day_weiPerSD	minimal	Minimal	0.81 [0.69;0.96]	0.0159371108534315	0.139111095501427	Inverse	NA	NA	95594	198	FALSE	sex + race + tdi + smoking + alcohol + all_cancer_fh + season
Kidney cancer	Kidney	Physical Activity	Acceleration in 1-5 Min LIPA Bouts (Plain)	ACC_day_LIG_bts_1_5_mg_pla	Continuous Per SD	NA	ACC_day_LIG_bts_1_5_mg_plaPerSD	minimal	Minimal	0.85 [0.74;0.97]	0.0165624816371133	0.0523169280653349	Inverse	NA	NA	95598	198	FALSE	sex + race + tdi + smoking + alcohol + all_cancer_fh + season
Kidney cancer	Kidney	Physical Activity	Number of 20-30 Min Inactivity Bouts (Plain)	Nbouts_day_IN_bts_20_30_pla	Continuous Per SD	NA	Nbouts_day_IN_bts_20_30_plaPerSD	minimal	Minimal	0.84 [0.73;0.97]	0.0178404003769691	0.0621327647042098	Inverse	NA	NA	95599	198	FALSE	sex + race + tdi + smoking + alcohol + all_cancer_fh + season
Kidney cancer	Kidney	Physical Activity	Duration in 60-90 Min Inactivity Bouts (Weighted)	dur_day_IN_bts_60_90_min_wei	Continuous Per SD	NA	dur_day_IN_bts_60_90_min_weiPerSD	minimal	Minimal	1.18 [1.03;1.35]	0.0188870651280721	0.0204999454574156	Positive	NA	NA	95599	198	FALSE	sex + race + tdi + smoking + alcohol + all_cancer_fh + season
Kidney cancer	Kidney	Physical Activity	Standard Deviation of Physical Activity Fragment Durations During Waking Time (Plain)	FRAG_SD_dur_PA_day_pla	Continuous Per SD	NA	FRAG_SD_dur_PA_day_plaPerSD	minimal	Minimal	0.82 [0.70;0.97]	0.0194852807795214	0.124418368552735	Inverse	NA	NA	95594	198	FALSE	sex + race + tdi + smoking + alcohol + all_cancer_fh + season
Kidney cancer	Kidney	Physical Activity	Standard Deviation of Physical Activity Fragment Durations During Waking Time	FRAG_SD_dur_PA_day	Continuous Per SD	NA	FRAG_SD_dur_PA_dayPerSD	minimal	Minimal	0.82 [0.69;0.97]	0.0195496817117417	0.0854083499856264	Inverse	NA	NA	95596	198	FALSE	sex + race + tdi + smoking + alcohol + all_cancer_fh + season
Kidney cancer	Kidney	Physical Activity	Duration in 20-30 Min Inactivity Bouts (Plain)	dur_day_IN_bts_20_30_min_pla	Continuous Per SD	NA	dur_day_IN_bts_20_30_min_plaPerSD	minimal	Minimal	0.84 [0.73;0.97]	0.0201915966326077	0.155027508528333	Inverse	NA	NA	95599	198	FALSE	sex + race + tdi + smoking + alcohol + all_cancer_fh + season
Kidney cancer	Kidney	Physical Activity	Number of 60-90 Min Inactivity Bouts (Weighted)	Nbouts_day_IN_bts_60_90_wei	Continuous Per SD	NA	Nbouts_day_IN_bts_60_90_weiPerSD	minimal	Minimal	1.17 [1.02;1.34]	0.0205467569755917	0.0704221005569501	Positive	NA	NA	95599	198	FALSE	sex + race + tdi + smoking + alcohol + all_cancer_fh + season
Kidney cancer	Kidney	Physical Activity	Number of 90-Min Inactivity Bouts (Plain)	Nbouts_day_IN_bts_90_pla	Continuous Per SD	NA	Nbouts_day_IN_bts_90_plaPerSD	minimal	Minimal	1.16 [1.02;1.32]	0.0232599475102288	0.513780596776534	Positive	NA	NA	95599	198	FALSE	sex + race + tdi + smoking + alcohol + all_cancer_fh + season
Kidney cancer	Kidney	Physical Activity	Power-Law Alpha of Inactivity Fragment Durations During Waking Time	FRAG_alpha_dur_IN_day	Continuous Per SD	NA	FRAG_alpha_dur_IN_dayPerSD	minimal	Minimal	0.84 [0.72;0.98]	0.0253597349456614	0.111024005764646	Inverse	NA	NA	95596	198	FALSE	sex + race + tdi + smoking + alcohol + all_cancer_fh + season
Kidney cancer	Kidney	Physical Activity	Coefficient of Variance of Activity Fragment Durations During Waking Time	FRAG_CoV_dur_PA_day	Continuous Per SD	NA	FRAG_CoV_dur_PA_dayPerSD	minimal	Minimal	0.85 [0.73;0.98]	0.0263552210079622	0.0103691760321678	Inverse	NA	NA	95596	198	FALSE	sex + race + tdi + smoking + alcohol + all_cancer_fh + season
Kidney cancer	Kidney	Step Count	Peak 30-Minute Cadence	mean_peak_30min_cadence	Continuous Per SD	NA	mean_peak_30min_cadencePerSD	minimal	Minimal	0.85 [0.74;0.98]	0.0276885270433302	0.101203976148814	Inverse	NA	NA	95599	198	FALSE	sex + race + tdi + smoking + alcohol + all_cancer_fh + season
Kidney cancer	Kidney	Circadian Rhythm	Cosinor Mesor	cosinor_mes	Continuous Per SD	NA	cosinor_mesPerSD	minimal	Minimal	0.85 [0.74;0.98]	0.0280963610868661	0.618926048172793	Inverse	NA	NA	95599	198	FALSE	sex + race + tdi + smoking + alcohol + all_cancer_fh + season
Kidney cancer	Kidney	Physical Activity	Number of LIPA Fragments During Waking Time (Plain)	FRAG_Nfrag_LIPA_day_pla	Continuous Per SD	NA	FRAG_Nfrag_LIPA_day_plaPerSD	minimal	Minimal	0.85 [0.73;0.98]	0.0287111325633023	0.3303039580667	Inverse	NA	NA	95599	198	FALSE	sex + race + tdi + smoking + alcohol + all_cancer_fh + season
Kidney cancer	Kidney	Physical Activity	Power-Law Alpha of Inactivity Fragment Durations During Waking Time (Plain)	FRAG_alpha_dur_IN_day_pla	Continuous Per SD	NA	FRAG_alpha_dur_IN_day_plaPerSD	minimal	Minimal	0.85 [0.73;0.98]	0.0300680711377731	0.0613821363097384	Inverse	NA	NA	95594	198	FALSE	sex + race + tdi + smoking + alcohol + all_cancer_fh + season
Kidney cancer	Kidney	Physical Activity	Number of IN Fragments per Minute IN IN During Waking Time (Plain)	FRAG_NFragPM_IN_day_pla	Continuous Per SD	NA	FRAG_NFragPM_IN_day_plaPerSD	minimal	Minimal	0.84 [0.71;0.98]	0.0302974112384601	0.104649562499133	Inverse	NA	NA	95599	198	FALSE	sex + race + tdi + smoking + alcohol + all_cancer_fh + season
Kidney cancer	Kidney	Step Count	Total Steps	mean_total_steps	Continuous Per SD	NA	mean_total_stepsPerSD	minimal	Minimal	0.85 [0.73;0.99]	0.0307404149208311	0.454635060333251	Inverse	NA	NA	95599	198	FALSE	sex + race + tdi + smoking + alcohol + all_cancer_fh + season
Kidney cancer	Kidney	Physical Activity	Number of 90-Min Inactivity Bouts (Weighted)	Nbouts_day_IN_bts_90_wei	Continuous Per SD	NA	Nbouts_day_IN_bts_90_weiPerSD	minimal	Minimal	1.15 [1.01;1.31]	0.03185282780798	0.498271816779689	Positive	NA	NA	95599	198	FALSE	sex + race + tdi + smoking + alcohol + all_cancer_fh + season
Kidney cancer	Kidney	Physical Activity	W0.5 of Inactivity Fragment Durations During Waking Time	FRAG_W0.5_dur_IN_day	Continuous Per SD	NA	FRAG_W0.5_dur_IN_dayPerSD	minimal	Minimal	1.19 [1.01;1.39]	0.0329791765516258	0.0558822677222625	Positive	NA	NA	95596	198	FALSE	sex + race + tdi + smoking + alcohol + all_cancer_fh + season
Kidney cancer	Kidney	Physical Activity	Number of 1-5 Min LIPA Bouts (Plain)	Nbouts_day_LIG_bts_1_5_pla	Continuous Per SD	NA	Nbouts_day_LIG_bts_1_5_plaPerSD	minimal	Minimal	0.84 [0.72;0.99]	0.0337524197622132	0.0993433034751441	Inverse	NA	NA	95599	198	FALSE	sex + race + tdi + smoking + alcohol + all_cancer_fh + season
Kidney cancer	Kidney	Physical Activity	Number of IN Fragments per Minute IN IN During Waking Time	FRAG_NFragPM_IN_day	Continuous Per SD	NA	FRAG_NFragPM_IN_dayPerSD	minimal	Minimal	0.84 [0.72;0.99]	0.0337600487161673	0.0705768692289792	Inverse	NA	NA	95598	198	FALSE	sex + race + tdi + smoking + alcohol + all_cancer_fh + season
Kidney cancer	Kidney	Physical Activity	Transition Probability Physical Inactivity to Activity During Waking Time	FRAG_TP_IN2PA_day	Continuous Per SD	NA	FRAG_TP_IN2PA_dayPerSD	minimal	Minimal	0.84 [0.72;0.99]	0.0344720522954105	0.0504750894051459	Inverse	NA	NA	95599	198	FALSE	sex + race + tdi + smoking + alcohol + all_cancer_fh + season
Kidney cancer	Kidney	Circadian Rhythm	Autocorrelation Phi	phi	Continuous Per SD	NA	phiPerSD	minimal	Minimal	0.87 [0.76;0.99]	0.0358951388677225	0.00336881930656185	Inverse	NA	NA	95599	198	FALSE	sex + race + tdi + smoking + alcohol + all_cancer_fh + season
Kidney cancer	Kidney	Light	Morning Light	morning_light	Continuous Per SD	NA	morning_lightPerSD	minimal	Minimal	1.17 [1.01;1.35]	0.0362243982501412	0.275562672690252	Positive	NA	NA	94832	197	FALSE	sex + race + tdi + smoking + alcohol + all_cancer_fh + season
Kidney cancer	Kidney	Physical Activity	Coefficient of Variance of Inactivity Fragment Durations During Waking Time (Plain)	FRAG_CoV_dur_IN_day_pla	Continuous Per SD	NA	FRAG_CoV_dur_IN_day_plaPerSD	minimal	Minimal	0.86 [0.75;0.99]	0.0370994271451898	0.10025951057375	Inverse	NA	NA	95594	198	FALSE	sex + race + tdi + smoking + alcohol + all_cancer_fh + season
Kidney cancer	Kidney	Circadian Rhythm	Intradaily Variability	IV	Continuous Per SD	NA	IVPerSD	minimal	Minimal	1.15 [1.01;1.32]	0.0377111909063173	0.00269455844143619	Positive	NA	NA	95599	198	FALSE	sex + race + tdi + smoking + alcohol + all_cancer_fh + season
Kidney cancer	Kidney	Physical Activity	Transition Probability Physical Inactivity to Activity During Waking Time (Plain)	FRAG_TP_IN2PA_day_pla	Continuous Per SD	NA	FRAG_TP_IN2PA_day_plaPerSD	minimal	Minimal	0.85 [0.72;0.99]	0.0405336353107877	0.143762615759487	Inverse	NA	NA	95599	198	FALSE	sex + race + tdi + smoking + alcohol + all_cancer_fh + season
Kidney cancer	Kidney	Physical Activity	Number of LIPA Fragments During Waking Time (Weighted)	FRAG_Nfrag_LIPA_day_wei	Continuous Per SD	NA	FRAG_Nfrag_LIPA_day_weiPerSD	minimal	Minimal	0.86 [0.74;0.99]	0.0425680461799173	0.283415626246457	Inverse	NA	NA	95599	198	FALSE	sex + race + tdi + smoking + alcohol + all_cancer_fh + season
Kidney cancer	Kidney	Physical Activity	Power-Law Alpha of Inactivity Fragment Durations During Waking Time (Weighted)	FRAG_alpha_dur_IN_day_wei	Continuous Per SD	NA	FRAG_alpha_dur_IN_day_weiPerSD	minimal	Minimal	0.86 [0.73;0.99]	0.0426756509033998	0.107017000654306	Inverse	NA	NA	95594	198	FALSE	sex + race + tdi + smoking + alcohol + all_cancer_fh + season
Kidney cancer	Kidney	Physical Activity	Number of IN Fragments per Minute IN IN During Waking Time (Weighted)	FRAG_NFragPM_IN_day_wei	Continuous Per SD	NA	FRAG_NFragPM_IN_day_weiPerSD	minimal	Minimal	0.85 [0.72;0.99]	0.0427960114621051	0.0970764995968377	Inverse	NA	NA	95599	198	FALSE	sex + race + tdi + smoking + alcohol + all_cancer_fh + season
Kidney cancer	Kidney	Physical Activity	Coefficient of Variance of Inactivity Fragment Durations During Waking Time	FRAG_CoV_dur_IN_day	Continuous Per SD	NA	FRAG_CoV_dur_IN_dayPerSD	minimal	Minimal	0.87 [0.76;1.00]	0.0450590108550347	0.0842489224310133	Inverse	NA	NA	95596	198	FALSE	sex + race + tdi + smoking + alcohol + all_cancer_fh + season
Kidney cancer	Kidney	Physical Activity	Number of 1-5 Min MVPA Bouts (Plain)	Nbouts_day_MVPA_bts_1_5_pla	Continuous Per SD	NA	Nbouts_day_MVPA_bts_1_5_plaPerSD	minimal	Minimal	0.86 [0.74;1.00]	0.0452045075492732	0.124254995428423	Inverse	NA	NA	95599	198	FALSE	sex + race + tdi + smoking + alcohol + all_cancer_fh + season
Kidney cancer	Kidney	Physical Activity	Number of 20-30 Min Inactivity Bouts (Weighted)	Nbouts_day_IN_bts_20_30_wei	Continuous Per SD	NA	Nbouts_day_IN_bts_20_30_weiPerSD	minimal	Minimal	0.86 [0.75;1.00]	0.0454990156188082	0.176285951120496	Inverse	NA	NA	95599	198	FALSE	sex + race + tdi + smoking + alcohol + all_cancer_fh + season
Kidney cancer	Kidney	Physical Activity	Transition Probability Physical Inactivity to LIPA During Waking Time	FRAG_TP_IN2LIPA_day	Continuous Per SD	NA	FRAG_TP_IN2LIPA_dayPerSD	minimal	Minimal	0.85 [0.73;1.00]	0.0457524367707666	0.0642068732820709	Inverse	NA	NA	95599	198	FALSE	sex + race + tdi + smoking + alcohol + all_cancer_fh + season
Kidney cancer	Kidney	Physical Activity	Coefficient of Variance of Inactivity Fragment Durations During Waking Time (Weighted)	FRAG_CoV_dur_IN_day_wei	Continuous Per SD	NA	FRAG_CoV_dur_IN_day_weiPerSD	minimal	Minimal	0.87 [0.76;1.00]	0.0464857475219751	0.081284106423339	Inverse	NA	NA	95594	198	FALSE	sex + race + tdi + smoking + alcohol + all_cancer_fh + season
Kidney cancer	Kidney	Physical Activity	Duration in 1-5 Min LIPA Bouts (Plain)	dur_day_LIG_bts_1_5_min_pla	Continuous Per SD	NA	dur_day_LIG_bts_1_5_min_plaPerSD	minimal	Minimal	0.86 [0.73;1.00]	0.0467354250961766	0.162453445618316	Inverse	NA	NA	95599	198	FALSE	sex + race + tdi + smoking + alcohol + all_cancer_fh + season
Kidney cancer	Kidney	Physical Activity	Number of MVPA Fragments During Waking Time (Plain)	FRAG_Nfrag_MVPA_day_pla	Continuous Per SD	NA	FRAG_Nfrag_MVPA_day_plaPerSD	minimal	Minimal	0.86 [0.73;1.00]	0.0471361044920078	0.366428543038113	Inverse	NA	NA	95599	198	FALSE	sex + race + tdi + smoking + alcohol + all_cancer_fh + season
Kidney cancer	Kidney	Physical Activity	Transition Probability Physical Inactivity to LIPA During Waking Time (Plain)	FRAG_TP_IN2LIPA_day_pla	Continuous Per SD	NA	FRAG_TP_IN2LIPA_day_plaPerSD	minimal	Minimal	0.85 [0.73;1.00]	0.0473929499579614	0.0967363107380292	Inverse	NA	NA	95599	198	FALSE	sex + race + tdi + smoking + alcohol + all_cancer_fh + season
Kidney cancer	Kidney	Physical Activity	Number of MVPA Fragments During Waking Time	FRAG_Nfrag_MVPA_day	Continuous Per SD	NA	FRAG_Nfrag_MVPA_dayPerSD	minimal	Minimal	0.86 [0.73;1.00]	0.0475980841862466	0.322179924066201	Inverse	NA	NA	95599	198	FALSE	sex + race + tdi + smoking + alcohol + all_cancer_fh + season
Kidney cancer	Kidney	Physical Activity	Duration in 20-30 Min Inactivity Bouts (Weighted)	dur_day_IN_bts_20_30_min_wei	Continuous Per SD	NA	dur_day_IN_bts_20_30_min_weiPerSD	minimal	Minimal	0.87 [0.75;1.00]	0.0480629133104364	0.0946467262082198	Inverse	NA	NA	95599	198	FALSE	sex + race + tdi + smoking + alcohol + all_cancer_fh + season
Kidney cancer	Kidney	Physical Activity	Total Moderate Physical Activity Duration (Plain)	dur_day_total_MOD_min_pla	Continuous Per SD	NA	dur_day_total_MOD_min_plaPerSD	minimal	Minimal	0.85 [0.72;1.00]	0.0483623508505854	0.358741552030813	Inverse	NA	NA	95599	198	FALSE	sex + race + tdi + smoking + alcohol + all_cancer_fh + season
Kidney cancer	Kidney	Physical Activity	Coefficient of Variance of Activity Fragment Durations During Waking Time (Weighted)	FRAG_CoV_dur_PA_day_wei	Continuous Per SD	NA	FRAG_CoV_dur_PA_day_weiPerSD	minimal	Minimal	0.86 [0.75;1.00]	0.0484591728123171	0.0464077159076995	Inverse	NA	NA	95594	198	FALSE	sex + race + tdi + smoking + alcohol + all_cancer_fh + season
Kidney cancer	Kidney	Physical Activity	Coefficient of Variance of Activity Fragment Durations During Waking Time (Plain)	FRAG_CoV_dur_PA_day_pla	Continuous Per SD	NA	FRAG_CoV_dur_PA_day_plaPerSD	minimal	Minimal	0.87 [0.75;1.00]	0.0497385623125388	0.0298747892842689	Inverse	NA	NA	95594	198	FALSE	sex + race + tdi + smoking + alcohol + all_cancer_fh + season
Kidney cancer	Kidney	Physical Activity	Number of 1-5 Min MVPA Bouts (Weighted)	Nbouts_day_MVPA_bts_1_5_wei	Continuous Per SD	NA	Nbouts_day_MVPA_bts_1_5_weiPerSD	minimal	Minimal	0.86 [0.74;1.00]	0.0512883924082522	0.103146618854906	Inverse	NA	NA	95599	198	FALSE	sex + race + tdi + smoking + alcohol + all_cancer_fh + season
Kidney cancer	Kidney	Light	Afternoon Light	afternoon_light	Continuous Per SD	NA	afternoon_lightPerSD	minimal	Minimal	1.16 [1.00;1.36]	0.0515430016976069	0.372557679862731	Positive	NA	NA	94832	197	FALSE	sex + race + tdi + smoking + alcohol + all_cancer_fh + season
Kidney cancer	Kidney	Physical Activity	Total Moderate Physical Activity Duration (Weighted)	dur_day_total_MOD_min_wei	Continuous Per SD	NA	dur_day_total_MOD_min_weiPerSD	minimal	Minimal	0.85 [0.73;1.00]	0.0516733676058699	0.387154564167962	Inverse	NA	NA	95599	198	FALSE	sex + race + tdi + smoking + alcohol + all_cancer_fh + season
Kidney cancer	Kidney	Physical Activity	Number of LIPA Fragments During Waking Time	FRAG_Nfrag_LIPA_day	Continuous Per SD	NA	FRAG_Nfrag_LIPA_dayPerSD	minimal	Minimal	0.87 [0.75;1.00]	0.0518579303462638	0.0384574522166182	Inverse	NA	NA	95599	198	FALSE	sex + race + tdi + smoking + alcohol + all_cancer_fh + season
Kidney cancer	Kidney	Physical Activity	Mean MVPA Fragment Duration During Waking Time (Weighted)	FRAG_mean_dur_MVPA_day_wei	Continuous Per SD	NA	FRAG_mean_dur_MVPA_day_weiPerSD	minimal	Minimal	0.84 [0.71;1.00]	0.0526979553442237	0.168833035941418	Inverse	NA	NA	95580	198	FALSE	sex + race + tdi + smoking + alcohol + all_cancer_fh + season
Kidney cancer	Kidney	Physical Activity	Mean Activity Fragment Duration During Waking Time (Weighted)	FRAG_mean_dur_PA_day_wei	Continuous Per SD	NA	FRAG_mean_dur_PA_day_weiPerSD	minimal	Minimal	0.84 [0.70;1.00]	0.0528250441691647	0.0166551057863132	Inverse	NA	NA	95599	198	FALSE	sex + race + tdi + smoking + alcohol + all_cancer_fh + season
Kidney cancer	Kidney	Physical Activity	W0.5 of Inactivity Fragment Durations During Waking Time (Plain)	FRAG_W0.5_dur_IN_day_pla	Continuous Per SD	NA	FRAG_W0.5_dur_IN_day_plaPerSD	minimal	Minimal	1.16 [1.00;1.36]	0.052984247763145	0.172621763094257	Positive	NA	NA	95594	198	FALSE	sex + race + tdi + smoking + alcohol + all_cancer_fh + season
Kidney cancer	Kidney	Physical Activity	Number of MVPA Fragments During Waking Time (Weighted)	FRAG_Nfrag_MVPA_day_wei	Continuous Per SD	NA	FRAG_Nfrag_MVPA_day_weiPerSD	minimal	Minimal	0.86 [0.74;1.00]	0.0532799523424359	0.368118054457958	Inverse	NA	NA	95599	198	FALSE	sex + race + tdi + smoking + alcohol + all_cancer_fh + season
Kidney cancer	Kidney	Physical Activity	Mean MVPA Fragment Duration During Waking Time (Plain)	FRAG_mean_dur_MVPA_day_pla	Continuous Per SD	NA	FRAG_mean_dur_MVPA_day_plaPerSD	minimal	Minimal	0.84 [0.71;1.00]	0.0545553722657716	0.180840213751435	Inverse	NA	NA	95580	198	FALSE	sex + race + tdi + smoking + alcohol + all_cancer_fh + season
Kidney cancer	Kidney	Physical Activity	Number of 1-5 Min LIPA Bouts (Weighted)	Nbouts_day_LIG_bts_1_5_wei	Continuous Per SD	NA	Nbouts_day_LIG_bts_1_5_weiPerSD	minimal	Minimal	0.86 [0.73;1.00]	0.0547636422452264	0.179621338830836	Inverse	NA	NA	95599	198	FALSE	sex + race + tdi + smoking + alcohol + all_cancer_fh + season
Kidney cancer	Kidney	Physical Activity	Overall Acceleration	ENMO_fullRecordingMean	Continuous Per SD	NA	ENMO_fullRecordingMeanPerSD	minimal	Minimal	0.85 [0.72;1.00]	0.0550525921996537	0.133544925125046	Inverse	NA	NA	95599	198	FALSE	sex + race + tdi + smoking + alcohol + all_cancer_fh + season
Kidney cancer	Kidney	Physical Activity	Mean MVPA Fragment Duration During Waking Time	FRAG_mean_dur_MVPA_day	Continuous Per SD	NA	FRAG_mean_dur_MVPA_dayPerSD	minimal	Minimal	0.85 [0.71;1.00]	0.0562727409671043	0.134921553058586	Inverse	NA	NA	95580	198	FALSE	sex + race + tdi + smoking + alcohol + all_cancer_fh + season
Kidney cancer	Kidney	Physical Activity	W0.5 of Activity Fragment Durations During Waking Time	FRAG_W0.5_dur_PA_day	Continuous Per SD	NA	FRAG_W0.5_dur_PA_dayPerSD	minimal	Minimal	0.89 [0.78;1.01]	0.0597730746341952	0.225524188267253	Inverse	NA	NA	95596	198	FALSE	sex + race + tdi + smoking + alcohol + all_cancer_fh + season
Kidney cancer	Kidney	Physical Activity	Transition Probability Physical Inactivity to MVPA During Waking Time	FRAG_TP_IN2MVPA_day	Continuous Per SD	NA	FRAG_TP_IN2MVPA_dayPerSD	minimal	Minimal	0.85 [0.71;1.01]	0.0603114592419012	0.0350373922439654	Inverse	NA	NA	95599	198	FALSE	sex + race + tdi + smoking + alcohol + all_cancer_fh + season
Kidney cancer	Kidney	Physical Activity	Total LIPA Acceleration (Weighted)	ACC_day_total_LIG_mg_wei	Continuous Per SD	NA	ACC_day_total_LIG_mg_weiPerSD	minimal	Minimal	0.88 [0.77;1.01]	0.0610448763122632	0.112566803479967	Inverse	NA	NA	95599	198	FALSE	sex + race + tdi + smoking + alcohol + all_cancer_fh + season
Kidney cancer	Kidney	Physical Activity	Transition Probability Physical Inactivity to Activity During Waking Time (Weighted)	FRAG_TP_IN2PA_day_wei	Continuous Per SD	NA	FRAG_TP_IN2PA_day_weiPerSD	minimal	Minimal	0.86 [0.73;1.01]	0.0621014368341757	0.105125428200127	Inverse	NA	NA	95599	198	FALSE	sex + race + tdi + smoking + alcohol + all_cancer_fh + season
Kidney cancer	Kidney	Physical Activity	Number of Inactivity Fragments During Waking Time (Plain)	FRAG_Nfrag_IN_day_pla	Continuous Per SD	NA	FRAG_Nfrag_IN_day_plaPerSD	minimal	Minimal	0.87 [0.75;1.01]	0.0639416701680691	0.0938859963528499	Inverse	NA	NA	95599	198	FALSE	sex + race + tdi + smoking + alcohol + all_cancer_fh + season
Kidney cancer	Kidney	Physical Activity	Number of Inactivity-to-Activity Transitions During Waking Time (Plain)	FRAG_Nfrag_IN2PA_day_pla	Continuous Per SD	NA	FRAG_Nfrag_IN2PA_day_plaPerSD	minimal	Minimal	0.87 [0.75;1.01]	0.0639416701680691	0.0938859963528499	Inverse	NA	NA	95599	198	FALSE	sex + race + tdi + smoking + alcohol + all_cancer_fh + season
Kidney cancer	Kidney	Physical Activity	Mean Activity Fragment Duration During Waking Time (Plain)	FRAG_mean_dur_PA_day_pla	Continuous Per SD	NA	FRAG_mean_dur_PA_day_plaPerSD	minimal	Minimal	0.84 [0.70;1.01]	0.0646694936548882	0.0211825356822499	Inverse	NA	NA	95599	198	FALSE	sex + race + tdi + smoking + alcohol + all_cancer_fh + season
Kidney cancer	Kidney	Physical Activity	Total LIPA Acceleration (Plain)	ACC_day_total_LIG_mg_pla	Continuous Per SD	NA	ACC_day_total_LIG_mg_plaPerSD	minimal	Minimal	0.88 [0.77;1.01]	0.065752323708897	0.0781556482780384	Inverse	NA	NA	95599	198	FALSE	sex + race + tdi + smoking + alcohol + all_cancer_fh + season
Kidney cancer	Kidney	Physical Activity	Number of Activity Fragments During Waking Time (Plain)	FRAG_Nfrag_PA_day_pla	Continuous Per SD	NA	FRAG_Nfrag_PA_day_plaPerSD	minimal	Minimal	0.87 [0.75;1.01]	0.066692964138396	0.160859886388795	Inverse	NA	NA	95599	198	FALSE	sex + race + tdi + smoking + alcohol + all_cancer_fh + season
Kidney cancer	Kidney	Physical Activity	Number of Activity-to-Inactivity Transitions During Waking Time (Plain)	FRAG_Nfrag_PA2IN_day_pla	Continuous Per SD	NA	FRAG_Nfrag_PA2IN_day_plaPerSD	minimal	Minimal	0.87 [0.75;1.01]	0.066692964138396	0.160859886388795	Inverse	NA	NA	95599	198	FALSE	sex + race + tdi + smoking + alcohol + all_cancer_fh + season
Kidney cancer	Kidney	Physical Activity	Total LIPA Duration (Plain)	dur_day_total_LIG_min_pla	Continuous Per SD	NA	dur_day_total_LIG_min_plaPerSD	minimal	Minimal	0.87 [0.75;1.01]	0.0678901346232793	0.484174314071384	Inverse	NA	NA	95599	198	FALSE	sex + race + tdi + smoking + alcohol + all_cancer_fh + season
Kidney cancer	Kidney	Circadian Rhythm	Cosinor R-Squared	cosinor_R2	Continuous Per SD	NA	cosinor_R2PerSD	minimal	Minimal	0.88 [0.76;1.01]	0.0709838126585041	0.144494498287614	Inverse	NA	NA	95599	198	FALSE	sex + race + tdi + smoking + alcohol + all_cancer_fh + season
Kidney cancer	Kidney	Physical Activity	Transition Probability Physical Inactivity to LIPA During Waking Time (Weighted)	FRAG_TP_IN2LIPA_day_wei	Continuous Per SD	NA	FRAG_TP_IN2LIPA_day_weiPerSD	minimal	Minimal	0.87 [0.74;1.01]	0.0712086173309595	0.0804612223147117	Inverse	NA	NA	95599	198	FALSE	sex + race + tdi + smoking + alcohol + all_cancer_fh + season
Kidney cancer	Kidney	Circadian Rhythm	Extended Cosinor Amplitude	cosinorExt_amp	Continuous Per SD	NA	cosinorExt_ampPerSD	minimal	Minimal	0.87 [0.75;1.01]	0.0740686313132097	0.174126146362798	Inverse	NA	NA	95599	198	FALSE	sex + race + tdi + smoking + alcohol + all_cancer_fh + season
Kidney cancer	Kidney	Physical Activity	Number of 10-20 Min Inactivity Bouts (Plain)	Nbouts_day_IN_bts_10_20_pla	Continuous Per SD	NA	Nbouts_day_IN_bts_10_20_plaPerSD	minimal	Minimal	0.88 [0.76;1.01]	0.0743329817908316	0.0564162731469498	Inverse	NA	NA	95599	198	FALSE	sex + race + tdi + smoking + alcohol + all_cancer_fh + season
Kidney cancer	Kidney	Physical Activity	Duration in 1-5 Min MVPA Bouts (Plain)	dur_day_MVPA_bts_1_5_min_pla	Continuous Per SD	NA	dur_day_MVPA_bts_1_5_min_plaPerSD	minimal	Minimal	0.87 [0.75;1.01]	0.0748438100880982	0.204596447761355	Inverse	NA	NA	95599	198	FALSE	sex + race + tdi + smoking + alcohol + all_cancer_fh + season
Kidney cancer	Kidney	Physical Activity	Duration in 10-Min MVPA Bouts (Weighted)	dur_day_MVPA_bts_10_min_wei	Continuous Per SD	NA	dur_day_MVPA_bts_10_min_weiPerSD	minimal	Minimal	0.86 [0.72;1.02]	0.0763968375921731	0.157717156362093	Inverse	NA	NA	95599	198	FALSE	sex + race + tdi + smoking + alcohol + all_cancer_fh + season
Kidney cancer	Kidney	Physical Activity	Duration in 1-5 Min LIPA Bouts (Weighted)	dur_day_LIG_bts_1_5_min_wei	Continuous Per SD	NA	dur_day_LIG_bts_1_5_min_weiPerSD	minimal	Minimal	0.87 [0.75;1.02]	0.0772033205361614	0.394121820178745	Inverse	NA	NA	95599	198	FALSE	sex + race + tdi + smoking + alcohol + all_cancer_fh + season
Kidney cancer	Kidney	Physical Activity	Total LIPA Duration (Weighted)	dur_day_total_LIG_min_wei	Continuous Per SD	NA	dur_day_total_LIG_min_weiPerSD	minimal	Minimal	0.88 [0.76;1.01]	0.0778156422650699	0.469851318215167	Inverse	NA	NA	95599	198	FALSE	sex + race + tdi + smoking + alcohol + all_cancer_fh + season
Kidney cancer	Kidney	Circadian Rhythm	M10 Activity Level	M10VALUE	Continuous Per SD	NA	M10VALUEPerSD	minimal	Minimal	0.87 [0.74;1.02]	0.0798273672672362	0.154192346146471	Inverse	NA	NA	95599	198	FALSE	sex + race + tdi + smoking + alcohol + all_cancer_fh + season
Kidney cancer	Kidney	Physical Activity	Duration in 1-5 Min MVPA Bouts (Weighted)	dur_day_MVPA_bts_1_5_min_wei	Continuous Per SD	NA	dur_day_MVPA_bts_1_5_min_weiPerSD	minimal	Minimal	0.87 [0.75;1.02]	0.0814075222779896	0.274603324269671	Inverse	NA	NA	95599	198	FALSE	sex + race + tdi + smoking + alcohol + all_cancer_fh + season
Kidney cancer	Kidney	Physical Activity	Duration in 10-Min MVPA Bouts (Plain)	dur_day_MVPA_bts_10_min_pla	Continuous Per SD	NA	dur_day_MVPA_bts_10_min_plaPerSD	minimal	Minimal	0.86 [0.73;1.02]	0.0829890915939479	0.0787596874726718	Inverse	NA	NA	95599	198	FALSE	sex + race + tdi + smoking + alcohol + all_cancer_fh + season
Kidney cancer	Kidney	Physical Activity	Mean Activity Fragment Duration During Waking Time	FRAG_mean_dur_PA_day	Continuous Per SD	NA	FRAG_mean_dur_PA_dayPerSD	minimal	Minimal	0.86 [0.72;1.02]	0.0844114836590191	0.0497622310280196	Inverse	NA	NA	95598	198	FALSE	sex + race + tdi + smoking + alcohol + all_cancer_fh + season
Kidney cancer	Kidney	Light	Evening Light	evening_light	Continuous Per SD	NA	evening_lightPerSD	minimal	Minimal	1.14 [0.98;1.34]	0.0884200863407684	0.271973415874419	Positive	NA	NA	94832	197	FALSE	sex + race + tdi + smoking + alcohol + all_cancer_fh + season
Kidney cancer	Kidney	Physical Activity	Number of 10-Min MVPA Bouts (Weighted)	Nbouts_day_MVPA_bts_10_wei	Continuous Per SD	NA	Nbouts_day_MVPA_bts_10_weiPerSD	minimal	Minimal	0.87 [0.74;1.02]	0.0913381919054006	0.0444700776600794	Inverse	NA	NA	95599	198	FALSE	sex + race + tdi + smoking + alcohol + all_cancer_fh + season
Kidney cancer	Kidney	Physical Activity	W0.5 of Inactivity Fragment Durations During Waking Time (Weighted)	FRAG_W0.5_dur_IN_day_wei	Continuous Per SD	NA	FRAG_W0.5_dur_IN_day_weiPerSD	minimal	Minimal	1.14 [0.98;1.33]	0.0915473568405909	0.202115554885214	Positive	NA	NA	95594	198	FALSE	sex + race + tdi + smoking + alcohol + all_cancer_fh + season
Kidney cancer	Kidney	Physical Activity	Number of Inactivity-to-MVPA Transitions During Waking Time (Plain)	FRAG_Nfrag_IN2MVPA_day_pla	Continuous Per SD	NA	FRAG_Nfrag_IN2MVPA_day_plaPerSD	minimal	Minimal	0.87 [0.74;1.02]	0.0943412935835279	0.154970382423688	Inverse	NA	NA	95599	198	FALSE	sex + race + tdi + smoking + alcohol + all_cancer_fh + season
Kidney cancer	Kidney	Physical Activity	Number of Inactivity Fragments During Waking Time (Weighted)	FRAG_Nfrag_IN_day_wei	Continuous Per SD	NA	FRAG_Nfrag_IN_day_weiPerSD	minimal	Minimal	0.88 [0.76;1.02]	0.0973085329396815	0.300729705988105	Inverse	NA	NA	95599	198	FALSE	sex + race + tdi + smoking + alcohol + all_cancer_fh + season
Kidney cancer	Kidney	Physical Activity	Number of Inactivity-to-Activity Transitions During Waking Time (Weighted)	FRAG_Nfrag_IN2PA_day_wei	Continuous Per SD	NA	FRAG_Nfrag_IN2PA_day_weiPerSD	minimal	Minimal	0.88 [0.76;1.02]	0.0973085329396815	0.300729705988105	Inverse	NA	NA	95599	198	FALSE	sex + race + tdi + smoking + alcohol + all_cancer_fh + season
Kidney cancer	Kidney	Physical Activity	Number of Activity Fragments During Waking Time (Weighted)	FRAG_Nfrag_PA_day_wei	Continuous Per SD	NA	FRAG_Nfrag_PA_day_weiPerSD	minimal	Minimal	0.88 [0.76;1.02]	0.0993028079765497	0.344177437725499	Inverse	NA	NA	95599	198	FALSE	sex + race + tdi + smoking + alcohol + all_cancer_fh + season
Kidney cancer	Kidney	Physical Activity	Number of Activity-to-Inactivity Transitions During Waking Time (Weighted)	FRAG_Nfrag_PA2IN_day_wei	Continuous Per SD	NA	FRAG_Nfrag_PA2IN_day_weiPerSD	minimal	Minimal	0.88 [0.76;1.02]	0.0993028079765497	0.344177437725499	Inverse	NA	NA	95599	198	FALSE	sex + race + tdi + smoking + alcohol + all_cancer_fh + season
Kidney cancer	Kidney	Physical Activity	Number of 10-Min MVPA Bouts (Plain)	Nbouts_day_MVPA_bts_10_pla	Continuous Per SD	NA	Nbouts_day_MVPA_bts_10_plaPerSD	minimal	Minimal	0.87 [0.74;1.03]	0.100237175877259	0.0329654133654585	Inverse	NA	NA	95599	198	FALSE	sex + race + tdi + smoking + alcohol + all_cancer_fh + season
Kidney cancer	Kidney	Physical Activity	Power-Law Alpha of Activity Fragment Durations During Waking Time (Weighted)	FRAG_alpha_dur_PA_day_wei	Continuous Per SD	NA	FRAG_alpha_dur_PA_day_weiPerSD	minimal	Minimal	1.11 [0.98;1.26]	0.100962121220207	0.0324534387735969	Positive	NA	NA	95594	198	FALSE	sex + race + tdi + smoking + alcohol + all_cancer_fh + season
Kidney cancer	Kidney	Physical Activity	Number of Inactivity-to-MVPA Transitions During Waking Time	FRAG_Nfrag_IN2MVPA_day	Continuous Per SD	NA	FRAG_Nfrag_IN2MVPA_dayPerSD	minimal	Minimal	0.87 [0.74;1.03]	0.101328547582599	0.20523510110351	Inverse	NA	NA	95599	198	FALSE	sex + race + tdi + smoking + alcohol + all_cancer_fh + season
Kidney cancer	Kidney	Physical Activity	Number of 10-20 Min Inactivity Bouts (Weighted)	Nbouts_day_IN_bts_10_20_wei	Continuous Per SD	NA	Nbouts_day_IN_bts_10_20_weiPerSD	minimal	Minimal	0.89 [0.77;1.02]	0.101883757793013	0.0388982804728834	Inverse	NA	NA	95599	198	FALSE	sex + race + tdi + smoking + alcohol + all_cancer_fh + season
Kidney cancer	Kidney	Physical Activity	Transition Probability Physical Inactivity to MVPA During Waking Time (Plain)	FRAG_TP_IN2MVPA_day_pla	Continuous Per SD	NA	FRAG_TP_IN2MVPA_day_plaPerSD	minimal	Minimal	0.87 [0.73;1.03]	0.103409963680638	0.0497153836461113	Inverse	NA	NA	95599	198	FALSE	sex + race + tdi + smoking + alcohol + all_cancer_fh + season
Kidney cancer	Kidney	Physical Activity	Duration in 10-20 Min Inactivity Bouts (Plain)	dur_day_IN_bts_10_20_min_pla	Continuous Per SD	NA	dur_day_IN_bts_10_20_min_plaPerSD	minimal	Minimal	0.89 [0.77;1.02]	0.104371257125262	0.108830425285728	Inverse	NA	NA	95599	198	FALSE	sex + race + tdi + smoking + alcohol + all_cancer_fh + season
Kidney cancer	Kidney	Physical Activity	Number of Inactivity-to-LIPA Transitions During Waking Time (Plain)	FRAG_Nfrag_IN2LIPA_day_pla	Continuous Per SD	NA	FRAG_Nfrag_IN2LIPA_day_plaPerSD	minimal	Minimal	0.89 [0.77;1.03]	0.106083396892512	0.648327263753985	Inverse	NA	NA	95599	198	FALSE	sex + race + tdi + smoking + alcohol + all_cancer_fh + season
Kidney cancer	Kidney	Circadian Rhythm	Activity Balance Index	ABI	Continuous Per SD	NA	ABIPerSD	minimal	Minimal	0.89 [0.78;1.02]	0.106470572503199	0.158690174387744	Inverse	NA	NA	95599	198	FALSE	sex + race + tdi + smoking + alcohol + all_cancer_fh + season
Kidney cancer	Kidney	Physical Activity	Power-Law Alpha of Activity Fragment Durations During Waking Time (Plain)	FRAG_alpha_dur_PA_day_pla	Continuous Per SD	NA	FRAG_alpha_dur_PA_day_plaPerSD	minimal	Minimal	1.11 [0.98;1.26]	0.110565230559747	0.0519328609020118	Positive	NA	NA	95594	198	FALSE	sex + race + tdi + smoking + alcohol + all_cancer_fh + season
Kidney cancer	Kidney	Physical Activity	Number of Inactivity Fragments During Waking Time	FRAG_Nfrag_IN_day	Continuous Per SD	NA	FRAG_Nfrag_IN_dayPerSD	minimal	Minimal	0.89 [0.77;1.03]	0.119867555261455	0.112331420437309	Inverse	NA	NA	95599	198	FALSE	sex + race + tdi + smoking + alcohol + all_cancer_fh + season
Kidney cancer	Kidney	Physical Activity	Number of Inactivity-to-Activity Transitions During Waking Time	FRAG_Nfrag_IN2PA_day	Continuous Per SD	NA	FRAG_Nfrag_IN2PA_dayPerSD	minimal	Minimal	0.89 [0.77;1.03]	0.119867555261455	0.112331420437309	Inverse	NA	NA	95599	198	FALSE	sex + race + tdi + smoking + alcohol + all_cancer_fh + season
Kidney cancer	Kidney	Physical Activity	Number of Inactivity-to-MVPA Transitions During Waking Time (Weighted)	FRAG_Nfrag_IN2MVPA_day_wei	Continuous Per SD	NA	FRAG_Nfrag_IN2MVPA_day_weiPerSD	minimal	Minimal	0.88 [0.75;1.04]	0.122890991138083	0.267606065746338	Inverse	NA	NA	95599	198	FALSE	sex + race + tdi + smoking + alcohol + all_cancer_fh + season
Kidney cancer	Kidney	Physical Activity	Number of Activity Fragments During Waking Time	FRAG_Nfrag_PA_day	Continuous Per SD	NA	FRAG_Nfrag_PA_dayPerSD	minimal	Minimal	0.89 [0.77;1.03]	0.124496602049543	0.077936809493278	Inverse	NA	NA	95599	198	FALSE	sex + race + tdi + smoking + alcohol + all_cancer_fh + season
Kidney cancer	Kidney	Physical Activity	Number of Activity-to-Inactivity Transitions During Waking Time	FRAG_Nfrag_PA2IN_day	Continuous Per SD	NA	FRAG_Nfrag_PA2IN_dayPerSD	minimal	Minimal	0.89 [0.77;1.03]	0.124496602049543	0.077936809493278	Inverse	NA	NA	95599	198	FALSE	sex + race + tdi + smoking + alcohol + all_cancer_fh + season
Kidney cancer	Kidney	Circadian Rhythm	Self-Similarity Parameter	SSP	Continuous Per SD	NA	SSPPerSD	minimal	Minimal	0.90 [0.78;1.03]	0.127657921847304	0.0637733908222048	Inverse	NA	NA	95599	198	FALSE	sex + race + tdi + smoking + alcohol + all_cancer_fh + season
Kidney cancer	Kidney	Physical Activity	Total Inactivity Acceleration (Plain)	ACC_day_total_IN_mg_pla	Continuous Per SD	NA	ACC_day_total_IN_mg_plaPerSD	minimal	Minimal	0.90 [0.77;1.04]	0.136587855861599	0.117129359067614	Inverse	NA	NA	95599	198	FALSE	sex + race + tdi + smoking + alcohol + all_cancer_fh + season
Kidney cancer	Kidney	Physical Activity	Transition Probability Physical Inactivity to MVPA During Waking Time (Weighted)	FRAG_TP_IN2MVPA_day_wei	Continuous Per SD	NA	FRAG_TP_IN2MVPA_day_weiPerSD	minimal	Minimal	0.88 [0.74;1.04]	0.136719227052354	0.053030877921535	Inverse	NA	NA	95599	198	FALSE	sex + race + tdi + smoking + alcohol + all_cancer_fh + season
Kidney cancer	Kidney	Physical Activity	W0.5 of Activity Fragment Durations During Waking Time (Plain)	FRAG_W0.5_dur_PA_day_pla	Continuous Per SD	NA	FRAG_W0.5_dur_PA_day_plaPerSD	minimal	Minimal	0.90 [0.79;1.03]	0.137563276744267	0.586784348788454	Inverse	NA	NA	95594	198	FALSE	sex + race + tdi + smoking + alcohol + all_cancer_fh + season
Kidney cancer	Kidney	Physical Activity	Unbouted Inactivity Duration (Plain)	dur_day_IN_unbt_min_pla	Continuous Per SD	NA	dur_day_IN_unbt_min_plaPerSD	minimal	Minimal	0.90 [0.77;1.04]	0.145506609994436	0.132405872245325	Inverse	NA	NA	95599	198	FALSE	sex + race + tdi + smoking + alcohol + all_cancer_fh + season
Kidney cancer	Kidney	Physical Activity	Duration in 10-20 Min Inactivity Bouts (Weighted)	dur_day_IN_bts_10_20_min_wei	Continuous Per SD	NA	dur_day_IN_bts_10_20_min_weiPerSD	minimal	Minimal	0.90 [0.78;1.04]	0.150172083358222	0.123193176921629	Inverse	NA	NA	95599	198	FALSE	sex + race + tdi + smoking + alcohol + all_cancer_fh + season
Kidney cancer	Kidney	Physical Activity	Number of 5-10 Min MVPA Bouts (Plain)	Nbouts_day_MVPA_bts_5_10_pla	Continuous Per SD	NA	Nbouts_day_MVPA_bts_5_10_plaPerSD	minimal	Minimal	0.89 [0.77;1.04]	0.151288375492227	0.632212078470301	Inverse	NA	NA	95599	198	FALSE	sex + race + tdi + smoking + alcohol + all_cancer_fh + season
Kidney cancer	Kidney	Physical Activity	Number of Inactivity-to-LIPA Transitions During Waking Time (Weighted)	FRAG_Nfrag_IN2LIPA_day_wei	Continuous Per SD	NA	FRAG_Nfrag_IN2LIPA_day_weiPerSD	minimal	Minimal	0.90 [0.78;1.04]	0.15169345562341	0.584329109467402	Inverse	NA	NA	95599	198	FALSE	sex + race + tdi + smoking + alcohol + all_cancer_fh + season
Kidney cancer	Kidney	Physical Activity	Number of 10-Min LIPA Bouts (Weighted)	Nbouts_day_LIG_bts_10_wei	Continuous Per SD	NA	Nbouts_day_LIG_bts_10_weiPerSD	minimal	Minimal	0.90 [0.77;1.04]	0.152002831618513	0.192076605081846	Inverse	NA	NA	95599	198	FALSE	sex + race + tdi + smoking + alcohol + all_cancer_fh + season
Kidney cancer	Kidney	Physical Activity	Number of 10-Min LIPA Bouts (Plain)	Nbouts_day_LIG_bts_10_pla	Continuous Per SD	NA	Nbouts_day_LIG_bts_10_plaPerSD	minimal	Minimal	0.90 [0.77;1.04]	0.160227868286399	0.339650148150533	Inverse	NA	NA	95599	198	FALSE	sex + race + tdi + smoking + alcohol + all_cancer_fh + season
Kidney cancer	Kidney	Physical Activity	Duration in 10-Min LIPA Bouts (Weighted)	dur_day_LIG_bts_10_min_wei	Continuous Per SD	NA	dur_day_LIG_bts_10_min_weiPerSD	minimal	Minimal	0.90 [0.77;1.04]	0.160831927812455	0.553333756255677	Inverse	NA	NA	95599	198	FALSE	sex + race + tdi + smoking + alcohol + all_cancer_fh + season
Kidney cancer	Kidney	Physical Activity	Acceleration in 5-10 Min MVPA Bouts (Plain)	ACC_day_MVPA_bts_5_10_mg_pla	Continuous Per SD	NA	ACC_day_MVPA_bts_5_10_mg_plaPerSD	minimal	Minimal	0.89 [0.76;1.05]	0.166170974739785	0.393337540651952	Inverse	NA	NA	95094	196	FALSE	sex + race + tdi + smoking + alcohol + all_cancer_fh + season
Kidney cancer	Kidney	Physical Activity	Acceleration in 5-10 Min LIPA Bouts (Plain)	ACC_day_LIG_bts_5_10_mg_pla	Continuous Per SD	NA	ACC_day_LIG_bts_5_10_mg_plaPerSD	minimal	Minimal	0.91 [0.79;1.04]	0.167463681246194	0.194764343977392	Inverse	NA	NA	95594	198	FALSE	sex + race + tdi + smoking + alcohol + all_cancer_fh + season
Kidney cancer	Kidney	Physical Activity	Duration in 10-Min LIPA Bouts (Plain)	dur_day_LIG_bts_10_min_pla	Continuous Per SD	NA	dur_day_LIG_bts_10_min_plaPerSD	minimal	Minimal	0.90 [0.77;1.05]	0.172300437683301	0.32367624197045	Inverse	NA	NA	95599	198	FALSE	sex + race + tdi + smoking + alcohol + all_cancer_fh + season
Kidney cancer	Kidney	Physical Activity	W0.5 of Activity Fragment Durations During Waking Time (Weighted)	FRAG_W0.5_dur_PA_day_wei	Continuous Per SD	NA	FRAG_W0.5_dur_PA_day_weiPerSD	minimal	Minimal	0.91 [0.80;1.04]	0.172696903198763	0.535213395319236	Inverse	NA	NA	95594	198	FALSE	sex + race + tdi + smoking + alcohol + all_cancer_fh + season
Kidney cancer	Kidney	Physical Activity	Acceleration in 60-90 Min Inactivity Bouts (Weighted)	ACC_day_IN_bts_60_90_mg_wei	Continuous Per SD	NA	ACC_day_IN_bts_60_90_mg_weiPerSD	minimal	Minimal	0.90 [0.78;1.05]	0.178460231918288	0.171014197016704	Inverse	NA	NA	95239	198	FALSE	sex + race + tdi + smoking + alcohol + all_cancer_fh + season
Kidney cancer	Kidney	Physical Activity	Number of Inactivity-to-LIPA Transitions During Waking Time	FRAG_Nfrag_IN2LIPA_day	Continuous Per SD	NA	FRAG_Nfrag_IN2LIPA_dayPerSD	minimal	Minimal	0.91 [0.79;1.05]	0.182580537476034	0.31185874496189	Inverse	NA	NA	95599	198	FALSE	sex + race + tdi + smoking + alcohol + all_cancer_fh + season
Kidney cancer	Kidney	Physical Activity	Acceleration in 5-10 Min MVPA Bouts (Weighted)	ACC_day_MVPA_bts_5_10_mg_wei	Continuous Per SD	NA	ACC_day_MVPA_bts_5_10_mg_weiPerSD	minimal	Minimal	0.90 [0.76;1.05]	0.185099291325707	0.420005896837072	Inverse	NA	NA	95094	196	FALSE	sex + race + tdi + smoking + alcohol + all_cancer_fh + season
Kidney cancer	Kidney	Circadian Rhythm	M5 Activity Level	M5VALUE	Continuous Per SD	NA	M5VALUEPerSD	minimal	Minimal	0.90 [0.76;1.06]	0.189540840051559	0.0862162078358787	Inverse	NA	NA	95599	198	FALSE	sex + race + tdi + smoking + alcohol + all_cancer_fh + season
Kidney cancer	Kidney	Physical Activity	Duration in 5-10 Min MVPA Bouts (Plain)	dur_day_MVPA_bts_5_10_min_pla	Continuous Per SD	NA	dur_day_MVPA_bts_5_10_min_plaPerSD	minimal	Minimal	0.90 [0.77;1.05]	0.192242061501635	0.930263344925042	Inverse	NA	NA	95599	198	FALSE	sex + race + tdi + smoking + alcohol + all_cancer_fh + season
Kidney cancer	Kidney	Physical Activity	Number of 5-10 Min MVPA Bouts (Weighted)	Nbouts_day_MVPA_bts_5_10_wei	Continuous Per SD	NA	Nbouts_day_MVPA_bts_5_10_weiPerSD	minimal	Minimal	0.90 [0.77;1.05]	0.193694740660119	0.905004307264819	Inverse	NA	NA	95599	198	FALSE	sex + race + tdi + smoking + alcohol + all_cancer_fh + season
Kidney cancer	Kidney	Physical Activity	x0.5 of Activity Fragment Durations During Waking Time (Weighted)	FRAG_x0.5_dur_PA_day_wei	Continuous Per SD	NA	FRAG_x0.5_dur_PA_day_weiPerSD	minimal	Minimal	0.90 [0.77;1.05]	0.194113942549403	0.0423850387164661	Inverse	NA	NA	95594	198	FALSE	sex + race + tdi + smoking + alcohol + all_cancer_fh + season
Kidney cancer	Kidney	Physical Activity	Duration in 5-10 Min LIPA Bouts (Plain)	dur_day_LIG_bts_5_10_min_pla	Continuous Per SD	NA	dur_day_LIG_bts_5_10_min_plaPerSD	minimal	Minimal	0.91 [0.79;1.05]	0.196107108843724	0.389146628577279	Inverse	NA	NA	95599	198	FALSE	sex + race + tdi + smoking + alcohol + all_cancer_fh + season
Kidney cancer	Kidney	Physical Activity	Unbouted Inactivity Duration (Weighted)	dur_day_IN_unbt_min_wei	Continuous Per SD	NA	dur_day_IN_unbt_min_weiPerSD	minimal	Minimal	0.91 [0.78;1.05]	0.197890083238944	0.324646629719856	Inverse	NA	NA	95599	198	FALSE	sex + race + tdi + smoking + alcohol + all_cancer_fh + season
Kidney cancer	Kidney	Physical Activity	Power-Law Alpha of Activity Fragment Durations During Waking Time	FRAG_alpha_dur_PA_day	Continuous Per SD	NA	FRAG_alpha_dur_PA_dayPerSD	minimal	Minimal	1.09 [0.95;1.26]	0.200648220731527	0.0862750162847502	Positive	NA	NA	95596	198	FALSE	sex + race + tdi + smoking + alcohol + all_cancer_fh + season
Kidney cancer	Kidney	Physical Activity	Total Moderate Physical Activity Acceleration (Weighted)	ACC_day_total_MOD_mg_wei	Continuous Per SD	NA	ACC_day_total_MOD_mg_weiPerSD	minimal	Minimal	0.91 [0.78;1.05]	0.201893013068869	0.177295973608507	Inverse	NA	NA	95586	198	FALSE	sex + race + tdi + smoking + alcohol + all_cancer_fh + season
Kidney cancer	Kidney	Physical Activity	x0.5 of Activity Fragment Durations During Waking Time (Plain)	FRAG_x0.5_dur_PA_day_pla	Continuous Per SD	NA	FRAG_x0.5_dur_PA_day_plaPerSD	minimal	Minimal	0.91 [0.78;1.06]	0.214131948370733	0.0340824939211713	Inverse	NA	NA	95594	198	FALSE	sex + race + tdi + smoking + alcohol + all_cancer_fh + season
Kidney cancer	Kidney	Physical Activity	Acceleration in 5-10 Min LIPA Bouts (Weighted)	ACC_day_LIG_bts_5_10_mg_wei	Continuous Per SD	NA	ACC_day_LIG_bts_5_10_mg_weiPerSD	minimal	Minimal	0.92 [0.80;1.05]	0.217575467699049	0.22566253005563	Inverse	NA	NA	95594	198	FALSE	sex + race + tdi + smoking + alcohol + all_cancer_fh + season
Kidney cancer	Kidney	Physical Activity	Total Moderate Physical Activity Acceleration (Plain)	ACC_day_total_MOD_mg_pla	Continuous Per SD	NA	ACC_day_total_MOD_mg_plaPerSD	minimal	Minimal	0.91 [0.78;1.06]	0.218182968144712	0.211655484598537	Inverse	NA	NA	95586	198	FALSE	sex + race + tdi + smoking + alcohol + all_cancer_fh + season
Kidney cancer	Kidney	Physical Activity	Total Inactivity Acceleration (Weighted)	ACC_day_total_IN_mg_wei	Continuous Per SD	NA	ACC_day_total_IN_mg_weiPerSD	minimal	Minimal	0.91 [0.79;1.06]	0.223294396987354	0.563903795649221	Inverse	NA	NA	95599	198	FALSE	sex + race + tdi + smoking + alcohol + all_cancer_fh + season
Kidney cancer	Kidney	Physical Activity	Duration in 5-10 Min LIPA Bouts (Weighted)	dur_day_LIG_bts_5_10_min_wei	Continuous Per SD	NA	dur_day_LIG_bts_5_10_min_weiPerSD	minimal	Minimal	0.92 [0.79;1.06]	0.234303872461451	0.603095768287102	Inverse	NA	NA	95599	198	FALSE	sex + race + tdi + smoking + alcohol + all_cancer_fh + season
Kidney cancer	Kidney	Physical Activity	Number of 5-10 Min LIPA Bouts (Plain)	Nbouts_day_LIG_bts_5_10_pla	Continuous Per SD	NA	Nbouts_day_LIG_bts_5_10_plaPerSD	minimal	Minimal	0.92 [0.80;1.06]	0.238749398752298	0.572977891729799	Inverse	NA	NA	95599	198	FALSE	sex + race + tdi + smoking + alcohol + all_cancer_fh + season
Kidney cancer	Kidney	Sleep	Transition Probability Wake to Sleep During Sleep Period	FRAG_TP_wake2sleep_spt	Continuous Per SD	NA	FRAG_TP_wake2sleep_sptPerSD	minimal	Minimal	0.91 [0.79;1.06]	0.24009711807704	0.417701314117427	Inverse	NA	NA	95599	198	FALSE	sex + race + tdi + smoking + alcohol + all_cancer_fh + season
Kidney cancer	Kidney	Circadian Rhythm	Interdaily Stability	IS	Continuous Per SD	NA	ISPerSD	minimal	Minimal	0.92 [0.80;1.06]	0.245171973927981	0.35495193214132	Inverse	NA	NA	95599	198	FALSE	sex + race + tdi + smoking + alcohol + all_cancer_fh + season
Kidney cancer	Kidney	Physical Activity	Duration in 5-10 Min MVPA Bouts (Weighted)	dur_day_MVPA_bts_5_10_min_wei	Continuous Per SD	NA	dur_day_MVPA_bts_5_10_min_weiPerSD	minimal	Minimal	0.91 [0.78;1.06]	0.247874089650651	0.761858525414266	Inverse	NA	NA	95599	198	FALSE	sex + race + tdi + smoking + alcohol + all_cancer_fh + season
Kidney cancer	Kidney	Physical Activity	Acceleration in 60-90 Min Inactivity Bouts (Plain)	ACC_day_IN_bts_60_90_mg_pla	Continuous Per SD	NA	ACC_day_IN_bts_60_90_mg_plaPerSD	minimal	Minimal	0.92 [0.79;1.06]	0.249596041582173	0.258264827792701	Inverse	NA	NA	95239	198	FALSE	sex + race + tdi + smoking + alcohol + all_cancer_fh + season
Kidney cancer	Kidney	Physical Activity	Number of 5-10 Min LIPA Bouts (Weighted)	Nbouts_day_LIG_bts_5_10_wei	Continuous Per SD	NA	Nbouts_day_LIG_bts_5_10_weiPerSD	minimal	Minimal	0.92 [0.80;1.07]	0.280052573737506	0.820792356337984	Inverse	NA	NA	95599	198	FALSE	sex + race + tdi + smoking + alcohol + all_cancer_fh + season
Kidney cancer	Kidney	Sleep	Sleep Period Time Duration	SptDuration_AD_T5A5_mn	Continuous Per SD	NA	SptDuration_AD_T5A5_mnPerSD	minimal	Minimal	0.93 [0.81;1.06]	0.282739691434931	0.960582705968366	Inverse	NA	NA	95599	198	FALSE	sex + race + tdi + smoking + alcohol + all_cancer_fh + season
Kidney cancer	Kidney	Circadian Rhythm	Extended Cosinor Alpha	cosinorExt_alpha	Continuous Per SD	NA	cosinorExt_alphaPerSD	minimal	Minimal	1.07 [0.94;1.21]	0.287116725400995	0.562396479329754	Positive	NA	NA	95599	198	FALSE	sex + race + tdi + smoking + alcohol + all_cancer_fh + season
Kidney cancer	Kidney	Circadian Rhythm	L5 Start Time	L5TIME_num	Continuous Per SD	NA	L5TIME_numPerSD	minimal	Minimal	1.08 [0.94;1.25]	0.291245462406572	0.705237587003247	Positive	NA	NA	95599	198	FALSE	sex + race + tdi + smoking + alcohol + all_cancer_fh + season
Kidney cancer	Kidney	Physical Activity	Acceleration in 10-20 Min Inactivity Bouts (Plain)	ACC_day_IN_bts_10_20_mg_pla	Continuous Per SD	NA	ACC_day_IN_bts_10_20_mg_plaPerSD	minimal	Minimal	0.93 [0.81;1.07]	0.29226177580901	0.156771630537791	Inverse	NA	NA	95593	198	FALSE	sex + race + tdi + smoking + alcohol + all_cancer_fh + season
Kidney cancer	Kidney	Circadian Rhythm	L10 Activity Level	L10VALUE	Continuous Per SD	NA	L10VALUEPerSD	minimal	Minimal	0.92 [0.79;1.08]	0.306698901289856	0.632921733822119	Inverse	NA	NA	95599	198	FALSE	sex + race + tdi + smoking + alcohol + all_cancer_fh + season
Kidney cancer	Kidney	Physical Activity	Acceleration in 90-Min Inactivity Bouts (Weighted)	ACC_day_IN_bts_90_mg_wei	Continuous Per SD	NA	ACC_day_IN_bts_90_mg_weiPerSD	minimal	Minimal	1.07 [0.93;1.24]	0.330886804706693	0.724536313442388	Positive	NA	NA	93501	197	FALSE	sex + race + tdi + smoking + alcohol + all_cancer_fh + season
Kidney cancer	Kidney	Physical Activity	x0.5 of Activity Fragment Durations During Waking Time	FRAG_x0.5_dur_PA_day	Continuous Per SD	NA	FRAG_x0.5_dur_PA_dayPerSD	minimal	Minimal	0.93 [0.80;1.08]	0.341931196074538	0.120275836434763	Inverse	NA	NA	95596	198	FALSE	sex + race + tdi + smoking + alcohol + all_cancer_fh + season
Kidney cancer	Kidney	Sleep	WASO (Wake After Sleep Onset)	WASO_AD_T5A5_mn	Continuous Per SD	NA	WASO_AD_T5A5_mnPerSD	minimal	Minimal	0.94 [0.81;1.08]	0.359406111774686	0.835103405318996	Inverse	NA	NA	95599	198	FALSE	sex + race + tdi + smoking + alcohol + all_cancer_fh + season
Kidney cancer	Kidney	Physical Activity	Acceleration in 1-5 Min MVPA Bouts (Plain)	ACC_day_MVPA_bts_1_5_mg_pla	Continuous Per SD	NA	ACC_day_MVPA_bts_1_5_mg_plaPerSD	minimal	Minimal	0.93 [0.80;1.09]	0.364295051130238	0.352262502651768	Inverse	NA	NA	95577	198	FALSE	sex + race + tdi + smoking + alcohol + all_cancer_fh + season
Kidney cancer	Kidney	Physical Activity	Acceleration in 1-5 Min MVPA Bouts (Weighted)	ACC_day_MVPA_bts_1_5_mg_wei	Continuous Per SD	NA	ACC_day_MVPA_bts_1_5_mg_weiPerSD	minimal	Minimal	0.93 [0.80;1.09]	0.379745414953937	0.527354868944099	Inverse	NA	NA	95577	198	FALSE	sex + race + tdi + smoking + alcohol + all_cancer_fh + season
Kidney cancer	Kidney	Circadian Rhythm	Extended Cosinor Minimum	cosinorExt_minimum	Continuous Per SD	NA	cosinorExt_minimumPerSD	minimal	Minimal	1.06 [0.92;1.23]	0.390496571576584	0.303095861564726	Positive	NA	NA	95599	198	FALSE	sex + race + tdi + smoking + alcohol + all_cancer_fh + season
Kidney cancer	Kidney	Circadian Rhythm	M10 Start Time	M10TIME_num	Continuous Per SD	NA	M10TIME_numPerSD	minimal	Minimal	1.06 [0.92;1.23]	0.403061207423745	0.323083915325915	Positive	NA	NA	95599	198	FALSE	sex + race + tdi + smoking + alcohol + all_cancer_fh + season
Kidney cancer	Kidney	Physical Activity	Acceleration in 10-20 Min Inactivity Bouts (Weighted)	ACC_day_IN_bts_10_20_mg_wei	Continuous Per SD	NA	ACC_day_IN_bts_10_20_mg_weiPerSD	minimal	Minimal	0.95 [0.82;1.09]	0.433443986659239	0.288458686173081	Inverse	NA	NA	95593	198	FALSE	sex + race + tdi + smoking + alcohol + all_cancer_fh + season
Kidney cancer	Kidney	Light	Nighttime Light	nighttime_light	Continuous Per SD	NA	nighttime_lightPerSD	minimal	Minimal	1.03 [0.95;1.13]	0.450929820634841	0.0100243591481704	Positive	NA	NA	94832	197	FALSE	sex + race + tdi + smoking + alcohol + all_cancer_fh + season
Kidney cancer	Kidney	Sleep	Sleep Duration Within Sleep Period Time	SleepDurationInSpt_AD_T5A5_mn	Continuous Per SD	NA	SleepDurationInSpt_AD_T5A5_mnPerSD	minimal	Minimal	0.95 [0.83;1.09]	0.455580974462154	0.981335804311438	Inverse	NA	NA	95599	198	FALSE	sex + race + tdi + smoking + alcohol + all_cancer_fh + season
Kidney cancer	Kidney	Physical Activity	Acceleration in 90-Min Inactivity Bouts (Plain)	ACC_day_IN_bts_90_mg_pla	Continuous Per SD	NA	ACC_day_IN_bts_90_mg_plaPerSD	minimal	Minimal	1.06 [0.91;1.22]	0.461763693630944	0.828483573252238	Positive	NA	NA	93501	197	FALSE	sex + race + tdi + smoking + alcohol + all_cancer_fh + season
Kidney cancer	Kidney	Physical Activity	Number of Wake Fragments During Sleep Period	FRAG_Nfrag_wake_spt	Continuous Per SD	NA	FRAG_Nfrag_wake_sptPerSD	minimal	Minimal	0.95 [0.83;1.09]	0.464165048202068	0.631111470193085	Inverse	NA	NA	95599	198	FALSE	sex + race + tdi + smoking + alcohol + all_cancer_fh + season
Kidney cancer	Kidney	Sleep	Number of Sleep Fragments During Sleep Period	FRAG_Nfrag_sleep_spt	Continuous Per SD	NA	FRAG_Nfrag_sleep_sptPerSD	minimal	Minimal	0.95 [0.83;1.09]	0.465981294673015	0.63097517827360206	Inverse	NA	NA	95599	198	FALSE	sex + race + tdi + smoking + alcohol + all_cancer_fh + season
Kidney cancer	Kidney	Sleep	Sleep Efficiency After Onset (Plain)	sleep_efficiency_after_onset_pla	Continuous Per SD	NA	sleep_efficiency_after_onset_plaPerSD	minimal	Minimal	1.06 [0.91;1.22]	0.466466167680322	0.75535144549017	Positive	NA	NA	95599	198	FALSE	sex + race + tdi + smoking + alcohol + all_cancer_fh + season
Kidney cancer	Kidney	Physical Activity	Mean LIPA Fragment Duration During Waking Time (Weighted)	FRAG_mean_dur_LIPA_day_wei	Continuous Per SD	NA	FRAG_mean_dur_LIPA_day_weiPerSD	minimal	Minimal	0.95 [0.82;1.11]	0.510795989608231	0.505119030673794	Inverse	NA	NA	95598	198	FALSE	sex + race + tdi + smoking + alcohol + all_cancer_fh + season
Kidney cancer	Kidney	Physical Activity	Acceleration in 10-Min MVPA Bouts (Weighted)	ACC_day_MVPA_bts_10_mg_wei	Continuous Per SD	NA	ACC_day_MVPA_bts_10_mg_weiPerSD	minimal	Minimal	0.94 [0.79;1.13]	0.521826353966157	0.157979988969761	Inverse	NA	NA	92241	182	FALSE	sex + race + tdi + smoking + alcohol + all_cancer_fh + season
Kidney cancer	Kidney	Physical Activity	Acceleration in 20-30 Min Inactivity Bouts (Weighted)	ACC_day_IN_bts_20_30_mg_wei	Continuous Per SD	NA	ACC_day_IN_bts_20_30_mg_weiPerSD	minimal	Minimal	1.04 [0.91;1.20]	0.536671544534001	0.151509143705175	Positive	NA	NA	95574	198	FALSE	sex + race + tdi + smoking + alcohol + all_cancer_fh + season
Kidney cancer	Kidney	Physical Activity	Mean LIPA Fragment Duration During Waking Time (Plain)	FRAG_mean_dur_LIPA_day_pla	Continuous Per SD	NA	FRAG_mean_dur_LIPA_day_plaPerSD	minimal	Minimal	0.96 [0.82;1.12]	0.57622355580822	0.80956746750872	Inverse	NA	NA	95598	198	FALSE	sex + race + tdi + smoking + alcohol + all_cancer_fh + season
Kidney cancer	Kidney	Physical Activity	Unbouted Inactivity Acceleration (Plain)	ACC_day_IN_unbt_mg_pla	Continuous Per SD	NA	ACC_day_IN_unbt_mg_plaPerSD	minimal	Minimal	0.96 [0.84;1.10]	0.5830462325355	0.515401863582979	Inverse	NA	NA	95594	198	FALSE	sex + race + tdi + smoking + alcohol + all_cancer_fh + season
Kidney cancer	Kidney	Physical Activity	Unbouted Inactivity Acceleration (Weighted)	ACC_day_IN_unbt_mg_wei	Continuous Per SD	NA	ACC_day_IN_unbt_mg_weiPerSD	minimal	Minimal	0.96 [0.84;1.11]	0.588889562517142	0.282323077135185	Inverse	NA	NA	95594	198	FALSE	sex + race + tdi + smoking + alcohol + all_cancer_fh + season
Kidney cancer	Kidney	Physical Activity	Acceleration in 30-60 Min Inactivity Bouts (Plain)	ACC_day_IN_bts_30_60_mg_pla	Continuous Per SD	NA	ACC_day_IN_bts_30_60_mg_plaPerSD	minimal	Minimal	0.96 [0.84;1.11]	0.615921718986047	0.720430954689606	Inverse	NA	NA	95584	198	FALSE	sex + race + tdi + smoking + alcohol + all_cancer_fh + season
Kidney cancer	Kidney	Sleep	Number of Sleep Period Bouts	number_sib_sleepperiod_AD_T5A5_mn	Continuous Per SD	NA	number_sib_sleepperiod_AD_T5A5_mnPerSD	minimal	Minimal	0.97 [0.84;1.12]	0.651974118864952	0.980018135012978	Inverse	NA	NA	95599	198	FALSE	sex + race + tdi + smoking + alcohol + all_cancer_fh + season
Kidney cancer	Kidney	Sleep	Number of Awakenings	number_of_awakenings_AD_T5A5_mn	Continuous Per SD	NA	number_of_awakenings_AD_T5A5_mnPerSD	minimal	Minimal	0.97 [0.84;1.12]	0.651974118864975	0.980018135012978	Inverse	NA	NA	95599	198	FALSE	sex + race + tdi + smoking + alcohol + all_cancer_fh + season
Kidney cancer	Kidney	Physical Activity	Acceleration in 20-30 Min Inactivity Bouts (Plain)	ACC_day_IN_bts_20_30_mg_pla	Continuous Per SD	NA	ACC_day_IN_bts_20_30_mg_plaPerSD	minimal	Minimal	1.03 [0.90;1.18]	0.66255478218563	0.518250757797129	Positive	NA	NA	95574	198	FALSE	sex + race + tdi + smoking + alcohol + all_cancer_fh + season
Kidney cancer	Kidney	Physical Activity	Total Vigorous Physical Activity Duration (Weighted)	dur_day_total_VIG_min_wei	Continuous Per SD	NA	dur_day_total_VIG_min_weiPerSD	minimal	Minimal	0.96 [0.81;1.14]	0.663535929895893	0.0292832537718801	Inverse	NA	NA	95599	198	FALSE	sex + race + tdi + smoking + alcohol + all_cancer_fh + season
Kidney cancer	Kidney	Physical Activity	Acceleration in 10-Min MVPA Bouts (Plain)	ACC_day_MVPA_bts_10_mg_pla	Continuous Per SD	NA	ACC_day_MVPA_bts_10_mg_plaPerSD	minimal	Minimal	0.96 [0.81;1.14]	0.664262080797164	0.262182653407954	Inverse	NA	NA	92241	182	FALSE	sex + race + tdi + smoking + alcohol + all_cancer_fh + season
Kidney cancer	Kidney	Step Count	MVPA Steps	mean_mvpa_steps	Continuous Per SD	NA	mean_mvpa_stepsPerSD	minimal	Minimal	0.97 [0.84;1.12]	0.670054585819636	0.880984647725127	Inverse	NA	NA	95599	198	FALSE	sex + race + tdi + smoking + alcohol + all_cancer_fh + season
Kidney cancer	Kidney	Physical Activity	Acceleration in 10-Min LIPA Bouts (Weighted)	ACC_day_LIG_bts_10_mg_wei	Continuous Per SD	NA	ACC_day_LIG_bts_10_mg_weiPerSD	minimal	Minimal	0.97 [0.85;1.12]	0.690264150683808	0.400971938142881	Inverse	NA	NA	95573	198	FALSE	sex + race + tdi + smoking + alcohol + all_cancer_fh + season
Kidney cancer	Kidney	Circadian Rhythm	L10 Start Time	L10TIME_num	Continuous Per SD	NA	L10TIME_numPerSD	minimal	Minimal	0.97 [0.85;1.12]	0.71094788888618	0.914932750641336	Inverse	NA	NA	95599	198	FALSE	sex + race + tdi + smoking + alcohol + all_cancer_fh + season
Kidney cancer	Kidney	Physical Activity	Acceleration in 10-Min LIPA Bouts (Plain)	ACC_day_LIG_bts_10_mg_pla	Continuous Per SD	NA	ACC_day_LIG_bts_10_mg_plaPerSD	minimal	Minimal	0.98 [0.85;1.12]	0.73468631743865	0.510781934290585	Inverse	NA	NA	95573	198	FALSE	sex + race + tdi + smoking + alcohol + all_cancer_fh + season
Kidney cancer	Kidney	Physical Activity	Total Vigorous Physical Activity Duration (Plain)	dur_day_total_VIG_min_pla	Continuous Per SD	NA	dur_day_total_VIG_min_plaPerSD	minimal	Minimal	0.97 [0.82;1.15]	0.734737006618291	0.0286144030527642	Inverse	NA	NA	95599	198	FALSE	sex + race + tdi + smoking + alcohol + all_cancer_fh + season
Kidney cancer	Kidney	Sleep	Transition Probability Sleep to Wake During Sleep Period	FRAG_TP_sleep2wake_spt	Continuous Per SD	NA	FRAG_TP_sleep2wake_sptPerSD	minimal	Minimal	0.98 [0.85;1.12]	0.738056422522816	0.56028053154356	Inverse	NA	NA	95599	198	FALSE	sex + race + tdi + smoking + alcohol + all_cancer_fh + season
Kidney cancer	Kidney	Physical Activity	Number of 30-60 Min Inactivity Bouts (Plain)	Nbouts_day_IN_bts_30_60_pla	Continuous Per SD	NA	Nbouts_day_IN_bts_30_60_plaPerSD	minimal	Minimal	0.98 [0.85;1.13]	0.762857665362199	0.762785702889107	Inverse	NA	NA	95599	198	FALSE	sex + race + tdi + smoking + alcohol + all_cancer_fh + season
Kidney cancer	Kidney	Physical Activity	Mean LIPA Fragment Duration During Waking Time	FRAG_mean_dur_LIPA_day	Continuous Per SD	NA	FRAG_mean_dur_LIPA_dayPerSD	minimal	Minimal	0.98 [0.84;1.14]	0.763450711394419	0.939658358960953	Inverse	NA	NA	95598	198	FALSE	sex + race + tdi + smoking + alcohol + all_cancer_fh + season
Kidney cancer	Kidney	Physical Activity	Duration in 30-60 Min Inactivity Bouts (Plain)	dur_day_IN_bts_30_60_min_pla	Continuous Per SD	NA	dur_day_IN_bts_30_60_min_plaPerSD	minimal	Minimal	0.98 [0.85;1.13]	0.786406458705374	0.81297109145729	Inverse	NA	NA	95599	198	FALSE	sex + race + tdi + smoking + alcohol + all_cancer_fh + season
Kidney cancer	Kidney	Physical Activity	Acceleration in 30-60 Min Inactivity Bouts (Weighted)	ACC_day_IN_bts_30_60_mg_wei	Continuous Per SD	NA	ACC_day_IN_bts_30_60_mg_weiPerSD	minimal	Minimal	0.98 [0.85;1.13]	0.79010328349882	0.864966158740788	Inverse	NA	NA	95584	198	FALSE	sex + race + tdi + smoking + alcohol + all_cancer_fh + season
Kidney cancer	Kidney	Circadian Rhythm	L5 Activity Level	L5VALUE	Continuous Per SD	NA	L5VALUEPerSD	minimal	Minimal	1.02 [0.90;1.15]	0.798689198354202	0.605673967223307	Positive	NA	NA	95599	198	FALSE	sex + race + tdi + smoking + alcohol + all_cancer_fh + season
Kidney cancer	Kidney	Physical Activity	Number of 30-60 Min Inactivity Bouts (Weighted)	Nbouts_day_IN_bts_30_60_wei	Continuous Per SD	NA	Nbouts_day_IN_bts_30_60_weiPerSD	minimal	Minimal	0.98 [0.85;1.13]	0.805933550176955	0.754707477099607	Inverse	NA	NA	95599	198	FALSE	sex + race + tdi + smoking + alcohol + all_cancer_fh + season
Kidney cancer	Kidney	Physical Activity	Duration in 30-60 Min Inactivity Bouts (Weighted)	dur_day_IN_bts_30_60_min_wei	Continuous Per SD	NA	dur_day_IN_bts_30_60_min_weiPerSD	minimal	Minimal	0.98 [0.86;1.13]	0.816163443844607	0.480704247698958	Inverse	NA	NA	95599	198	FALSE	sex + race + tdi + smoking + alcohol + all_cancer_fh + season
Kidney cancer	Kidney	Circadian Rhythm	M5 Start Time	M5TIME_num	Continuous Per SD	NA	M5TIME_numPerSD	minimal	Minimal	0.98 [0.85;1.14]	0.82142157785904	0.706388171041937	Inverse	NA	NA	95599	198	FALSE	sex + race + tdi + smoking + alcohol + all_cancer_fh + season
Kidney cancer	Kidney	Circadian Rhythm	Cosinor Acrophase	cosinor_acrophase	Continuous Per SD	NA	cosinor_acrophasePerSD	minimal	Minimal	0.98 [0.85;1.14]	0.837423355212238	0.607651428474113	Inverse	NA	NA	95599	198	FALSE	sex + race + tdi + smoking + alcohol + all_cancer_fh + season
Kidney cancer	Kidney	Physical Activity	Total Vigorous Physical Activity Acceleration (Weighted)	ACC_day_total_VIG_mg_wei	Continuous Per SD	NA	ACC_day_total_VIG_mg_weiPerSD	minimal	Minimal	1.01 [0.86;1.20]	0.870841668801391	0.249894429699972	Positive	NA	NA	69099	128	FALSE	sex + race + tdi + smoking + alcohol + all_cancer_fh + season
Kidney cancer	Kidney	Physical Activity	Gini Index of Inactivity Fragment Durations During Waking Time (Weighted)	FRAG_Gini_dur_IN_day_wei	Continuous Per SD	NA	FRAG_Gini_dur_IN_day_weiPerSD	minimal	Minimal	0.99 [0.86;1.13]	0.885887432313769	0.941240081324971	Inverse	NA	NA	95594	198	FALSE	sex + race + tdi + smoking + alcohol + all_cancer_fh + season
Kidney cancer	Kidney	Physical Activity	Gini Index of Inactivity Fragment Durations During Waking Time	FRAG_Gini_dur_IN_day	Continuous Per SD	NA	FRAG_Gini_dur_IN_dayPerSD	minimal	Minimal	0.99 [0.86;1.13]	0.892784560766884	0.911349719153784	Inverse	NA	NA	95596	198	FALSE	sex + race + tdi + smoking + alcohol + all_cancer_fh + season
Kidney cancer	Kidney	Physical Activity	Transition Probability Physical Activity to Inactivity During Sleep Period	FRAG_TP_PA2IN_spt	Continuous Per SD	NA	FRAG_TP_PA2IN_sptPerSD	minimal	Minimal	1.01 [0.88;1.16]	0.90635231002575	0.490825881465091	Positive	NA	NA	95599	198	FALSE	sex + race + tdi + smoking + alcohol + all_cancer_fh + season
Kidney cancer	Kidney	Circadian Rhythm	Extended Cosinor Beta	cosinorExt_beta	Continuous Per SD	NA	cosinorExt_betaPerSD	minimal	Minimal	1.01 [0.89;1.14]	0.917626859457268	0.708666936942255	Positive	NA	NA	95599	198	FALSE	sex + race + tdi + smoking + alcohol + all_cancer_fh + season
Kidney cancer	Kidney	Physical Activity	Number of Inactivity Fragments During Sleep Period	FRAG_Nfrag_IN_spt	Continuous Per SD	NA	FRAG_Nfrag_IN_sptPerSD	minimal	Minimal	0.99 [0.87;1.14]	0.940000513715831	0.703582321504519	Inverse	NA	NA	95599	198	FALSE	sex + race + tdi + smoking + alcohol + all_cancer_fh + season
Kidney cancer	Kidney	Physical Activity	Number of Activity Fragments During Sleep Period	FRAG_Nfrag_PA_spt	Continuous Per SD	NA	FRAG_Nfrag_PA_sptPerSD	minimal	Minimal	0.99 [0.87;1.14]	0.940009383892957	0.703737356797864	Inverse	NA	NA	95599	198	FALSE	sex + race + tdi + smoking + alcohol + all_cancer_fh + season
Kidney cancer	Kidney	Physical Activity	Total Vigorous Physical Activity Acceleration (Plain)	ACC_day_total_VIG_mg_pla	Continuous Per SD	NA	ACC_day_total_VIG_mg_plaPerSD	minimal	Minimal	1.01 [0.85;1.20]	0.949521724241592	0.428014094677064	Positive	NA	NA	69099	128	FALSE	sex + race + tdi + smoking + alcohol + all_cancer_fh + season
Kidney cancer	Kidney	Physical Activity	Transition Probability Physical Inactivity to Activity During Sleep Period	FRAG_TP_IN2PA_spt	Continuous Per SD	NA	FRAG_TP_IN2PA_sptPerSD	minimal	Minimal	1.00 [0.87;1.14]	0.964774058300062	0.701001012786242	Inverse	NA	NA	95599	198	FALSE	sex + race + tdi + smoking + alcohol + all_cancer_fh + season
Kidney cancer	Kidney	Physical Activity	Gini Index of Inactivity Fragment Durations During Waking Time (Plain)	FRAG_Gini_dur_IN_day_pla	Continuous Per SD	NA	FRAG_Gini_dur_IN_day_plaPerSD	minimal	Minimal	1.00 [0.87;1.14]	0.974263717917303	0.986178923064861	Inverse	NA	NA	95594	198	FALSE	sex + race + tdi + smoking + alcohol + all_cancer_fh + season
Kidney cancer	Kidney	Physical Activity	x0.5 of Activity Fragment Durations During Waking Time (Plain)	FRAG_x0.5_dur_PA_day_pla	Tertile	T2	FRAG_x0.5_dur_PA_day_plaCat2	minimal	Minimal	0.57 [0.40;0.80]	0.0015207368642501	0.0340824939211713	Inverse	49	31870	95594	198	FALSE	sex + race + tdi + smoking + alcohol + all_cancer_fh + season
Kidney cancer	Kidney	Physical Activity	x0.5 of Activity Fragment Durations During Waking Time (Weighted)	FRAG_x0.5_dur_PA_day_wei	Tertile	T2	FRAG_x0.5_dur_PA_day_weiCat2	minimal	Minimal	0.58 [0.41;0.83]	0.00253048657273779	0.0423850387164661	Inverse	50	31860	95594	198	FALSE	sex + race + tdi + smoking + alcohol + all_cancer_fh + season
Kidney cancer	Kidney	Circadian Rhythm	Intradaily Variability	IV	Tertile	T3	IVCat3	minimal	Minimal	1.63 [1.16;2.29]	0.00511340757349651	0.00269455844143619	Positive	91	31847	95599	198	FALSE	sex + race + tdi + smoking + alcohol + all_cancer_fh + season
Kidney cancer	Kidney	Circadian Rhythm	Autocorrelation Phi	phi	Tertile	T2	phiCat2	minimal	Minimal	0.62 [0.44;0.87]	0.00547735350215318	0.00336881930656185	Inverse	53	31860	95599	198	FALSE	sex + race + tdi + smoking + alcohol + all_cancer_fh + season
Kidney cancer	Kidney	Circadian Rhythm	Autocorrelation Phi	phi	Tertile	T3	phiCat3	minimal	Minimal	0.62 [0.45;0.88]	0.00660132296620878	0.00336881930656185	Inverse	54	31891	95599	198	FALSE	sex + race + tdi + smoking + alcohol + all_cancer_fh + season
Kidney cancer	Kidney	Physical Activity	Duration in 10-Min LIPA Bouts (Weighted)	dur_day_LIG_bts_10_min_wei	Tertile	T2	dur_day_LIG_bts_10_min_weiCat2	minimal	Minimal	0.62 [0.43;0.88]	0.00782958924622027	0.553333756255677	Inverse	49	31864	95599	198	FALSE	sex + race + tdi + smoking + alcohol + all_cancer_fh + season
Kidney cancer	Kidney	Physical Activity	Duration in 10-Min LIPA Bouts (Plain)	dur_day_LIG_bts_10_min_pla	Tertile	T2	dur_day_LIG_bts_10_min_plaCat2	minimal	Minimal	0.63 [0.44;0.90]	0.0106663504627631	0.32367624197045	Inverse	51	31868	95599	198	FALSE	sex + race + tdi + smoking + alcohol + all_cancer_fh + season
Kidney cancer	Kidney	Physical Activity	Gini Index of Activity Fragment Durations During Waking Time (Plain)	FRAG_Gini_dur_PA_day_pla	Tertile	T2	FRAG_Gini_dur_PA_day_plaCat2	minimal	Minimal	0.63 [0.45;0.90]	0.0106970295704968	0.136087459794657	Inverse	50	31873	95594	198	FALSE	sex + race + tdi + smoking + alcohol + all_cancer_fh + season
Kidney cancer	Kidney	Physical Activity	Coefficient of Variance of Activity Fragment Durations During Waking Time	FRAG_CoV_dur_PA_day	Tertile	T3	FRAG_CoV_dur_PA_dayCat3	minimal	Minimal	0.63 [0.44;0.90]	0.0110765674020414	0.0103691760321678	Inverse	48	31881	95596	198	FALSE	sex + race + tdi + smoking + alcohol + all_cancer_fh + season
Kidney cancer	Kidney	Physical Activity	Number of 10-Min LIPA Bouts (Weighted)	Nbouts_day_LIG_bts_10_wei	Tertile	T2	Nbouts_day_LIG_bts_10_weiCat2	minimal	Minimal	0.64 [0.45;0.91]	0.0119236321410451	0.192076605081846	Inverse	52	31863	95599	198	FALSE	sex + race + tdi + smoking + alcohol + all_cancer_fh + season
Kidney cancer	Kidney	Physical Activity	Total Vigorous Physical Activity Duration (Plain)	dur_day_total_VIG_min_pla	Tertile	T3	dur_day_total_VIG_min_plaCat3	minimal	Minimal	0.63 [0.44;0.91]	0.0136876221023022	0.0286144030527642	Inverse	49	31884	95599	198	FALSE	sex + race + tdi + smoking + alcohol + all_cancer_fh + season
Kidney cancer	Kidney	Light	Night Light	night_light	Tertile	T3	night_lightCat3	minimal	Minimal	1.54 [1.08;2.18]	0.0158799976045283	0.0176514796062049	Positive	80	31613	94832	197	FALSE	sex + race + tdi + smoking + alcohol + all_cancer_fh + season
Kidney cancer	Kidney	Physical Activity	Total Vigorous Physical Activity Duration (Weighted)	dur_day_total_VIG_min_wei	Tertile	T3	dur_day_total_VIG_min_weiCat3	minimal	Minimal	0.64 [0.44;0.92]	0.0163396772110828	0.0292832537718801	Inverse	49	31883	95599	198	FALSE	sex + race + tdi + smoking + alcohol + all_cancer_fh + season
Kidney cancer	Kidney	Physical Activity	Mean Activity Fragment Duration During Waking Time (Weighted)	FRAG_mean_dur_PA_day_wei	Tertile	T3	FRAG_mean_dur_PA_day_weiCat3	minimal	Minimal	0.65 [0.45;0.92]	0.0164850045776607	0.0166551057863132	Inverse	51	31883	95599	198	FALSE	sex + race + tdi + smoking + alcohol + all_cancer_fh + season
Kidney cancer	Kidney	Physical Activity	Number of Activity Fragments During Waking Time	FRAG_Nfrag_PA_day	Tertile	T2	FRAG_Nfrag_PA_dayCat2	minimal	Minimal	0.67 [0.48;0.94]	0.0193747958373531	0.077936809493278	Inverse	55	31859	95599	198	FALSE	sex + race + tdi + smoking + alcohol + all_cancer_fh + season
Kidney cancer	Kidney	Physical Activity	Number of Activity-to-Inactivity Transitions During Waking Time	FRAG_Nfrag_PA2IN_day	Tertile	T2	FRAG_Nfrag_PA2IN_dayCat2	minimal	Minimal	0.67 [0.48;0.94]	0.0193747958373531	0.077936809493278	Inverse	55	31859	95599	198	FALSE	sex + race + tdi + smoking + alcohol + all_cancer_fh + season
Kidney cancer	Kidney	Physical Activity	Mean Activity Fragment Duration During Waking Time (Plain)	FRAG_mean_dur_PA_day_pla	Tertile	T3	FRAG_mean_dur_PA_day_plaCat3	minimal	Minimal	0.66 [0.46;0.94]	0.0211197005764607	0.0211825356822499	Inverse	51	31883	95599	198	FALSE	sex + race + tdi + smoking + alcohol + all_cancer_fh + season
Kidney cancer	Kidney	Physical Activity	Number of Inactivity Fragments During Waking Time	FRAG_Nfrag_IN_day	Tertile	T2	FRAG_Nfrag_IN_dayCat2	minimal	Minimal	0.68 [0.48;0.95]	0.0236207432888258	0.112331420437309	Inverse	55	31860	95599	198	FALSE	sex + race + tdi + smoking + alcohol + all_cancer_fh + season
Kidney cancer	Kidney	Physical Activity	Number of Inactivity-to-Activity Transitions During Waking Time	FRAG_Nfrag_IN2PA_day	Tertile	T2	FRAG_Nfrag_IN2PA_dayCat2	minimal	Minimal	0.68 [0.48;0.95]	0.0236207432888258	0.112331420437309	Inverse	55	31860	95599	198	FALSE	sex + race + tdi + smoking + alcohol + all_cancer_fh + season
Kidney cancer	Kidney	Physical Activity	Duration in 60-90 Min Inactivity Bouts (Weighted)	dur_day_IN_bts_60_90_min_wei	Tertile	T3	dur_day_IN_bts_60_90_min_weiCat3	minimal	Minimal	1.50 [1.06;2.14]	0.0236444448670763	0.0204999454574156	Positive	85	31846	95599	198	FALSE	sex + race + tdi + smoking + alcohol + all_cancer_fh + season
Kidney cancer	Kidney	Light	Total Daily Light	total_daily_light	Tertile	T3	total_daily_lightCat3	minimal	Minimal	1.56 [1.06;2.31]	0.0243025524757496	0.0199600344576338	Positive	78	31610	94832	197	FALSE	sex + race + tdi + smoking + alcohol + all_cancer_fh + season
Kidney cancer	Kidney	Light	Nighttime Light	nighttime_light	Tertile	T3	nighttime_lightCat3	minimal	Minimal	1.50 [1.05;2.13]	0.0246580351968534	0.0100243591481704	Positive	80	31614	94832	197	FALSE	sex + race + tdi + smoking + alcohol + all_cancer_fh + season
Kidney cancer	Kidney	Physical Activity	Coefficient of Variance of Activity Fragment Durations During Waking Time (Plain)	FRAG_CoV_dur_PA_day_pla	Tertile	T3	FRAG_CoV_dur_PA_day_plaCat3	minimal	Minimal	0.66 [0.46;0.95]	0.0257015194151161	0.0298747892842689	Inverse	47	31883	95594	198	FALSE	sex + race + tdi + smoking + alcohol + all_cancer_fh + season
Kidney cancer	Kidney	Step Count	Peak 30-Minute Cadence	mean_peak_30min_cadence	Tertile	T2	mean_peak_30min_cadenceCat2	minimal	Minimal	0.68 [0.48;0.96]	0.0269273893470284	0.101203976148814	Inverse	54	31872	95599	198	FALSE	sex + race + tdi + smoking + alcohol + all_cancer_fh + season
Kidney cancer	Kidney	Sleep	Sleep Regularity Index	SleepRegularityIndex2	Tertile	T3	SleepRegularityIndex2Cat3	minimal	Minimal	0.68 [0.48;0.96]	0.0270786092960467	0.0211181253669691	Inverse	55	31843	95485	198	FALSE	sex + race + tdi + smoking + alcohol + all_cancer_fh + season
Kidney cancer	Kidney	Physical Activity	Transition Probability Physical Activity to Inactivity During Waking Time	FRAG_TP_PA2IN_day	Tertile	T3	FRAG_TP_PA2IN_dayCat3	minimal	Minimal	1.48 [1.04;2.10]	0.0296846919206311	0.0258585162613896	Positive	83	31848	95599	198	FALSE	sex + race + tdi + smoking + alcohol + all_cancer_fh + season
Kidney cancer	Kidney	Physical Activity	x0.5 of Activity Fragment Durations During Waking Time	FRAG_x0.5_dur_PA_day	Tertile	T2	FRAG_x0.5_dur_PA_dayCat2	minimal	Minimal	0.69 [0.49;0.97]	0.0316075147480155	0.120275836434763	Inverse	55	31864	95596	198	FALSE	sex + race + tdi + smoking + alcohol + all_cancer_fh + season
Kidney cancer	Kidney	Physical Activity	x0.5 of Activity Fragment Durations During Waking Time (Plain)	FRAG_x0.5_dur_PA_day_pla	Tertile	T3	FRAG_x0.5_dur_PA_day_plaCat3	minimal	Minimal	0.70 [0.50;0.97]	0.034277965864551	0.0340824939211713	Inverse	60	31870	95594	198	FALSE	sex + race + tdi + smoking + alcohol + all_cancer_fh + season
Kidney cancer	Kidney	Physical Activity	Number of 10-20 Min Inactivity Bouts (Weighted)	Nbouts_day_IN_bts_10_20_wei	Tertile	T3	Nbouts_day_IN_bts_10_20_weiCat3	minimal	Minimal	0.68 [0.47;0.97]	0.0359797996306139	0.0388982804728834	Inverse	47	31880	95599	198	FALSE	sex + race + tdi + smoking + alcohol + all_cancer_fh + season
Kidney cancer	Kidney	Physical Activity	Number of 10-Min MVPA Bouts (Plain)	Nbouts_day_MVPA_bts_10_pla	Tertile	T3	Nbouts_day_MVPA_bts_10_plaCat3	minimal	Minimal	0.68 [0.47;0.98]	0.0379996157858833	0.0329654133654585	Inverse	46	31897	95599	198	FALSE	sex + race + tdi + smoking + alcohol + all_cancer_fh + season
Kidney cancer	Kidney	Physical Activity	Transition Probability Physical Inactivity to MVPA During Waking Time	FRAG_TP_IN2MVPA_day	Tertile	T3	FRAG_TP_IN2MVPA_dayCat3	minimal	Minimal	0.68 [0.47;0.98]	0.0381360960531876	0.0350373922439654	Inverse	47	31896	95599	198	FALSE	sex + race + tdi + smoking + alcohol + all_cancer_fh + season
Kidney cancer	Kidney	Physical Activity	Number of 60-90 Min Inactivity Bouts (Plain)	Nbouts_day_IN_bts_60_90_pla	Tertile	T3	Nbouts_day_IN_bts_60_90_plaCat3	minimal	Minimal	1.43 [1.02;2.01]	0.0394252436096113	0.0262646739657179	Positive	89	31847	95599	198	FALSE	sex + race + tdi + smoking + alcohol + all_cancer_fh + season
Kidney cancer	Kidney	Physical Activity	Transition Probability Physical Inactivity to MVPA During Waking Time	FRAG_TP_IN2MVPA_day	Tertile	T2	FRAG_TP_IN2MVPA_dayCat2	minimal	Minimal	0.71 [0.51;0.99]	0.040514104894542	0.0350373922439654	Inverse	58	31865	95599	198	FALSE	sex + race + tdi + smoking + alcohol + all_cancer_fh + season
Kidney cancer	Kidney	Step Count	Total Steps	mean_total_steps	Tertile	T2	mean_total_stepsCat2	minimal	Minimal	0.70 [0.49;0.99]	0.0411509594709224	0.454635060333251	Inverse	52	31872	95599	198	FALSE	sex + race + tdi + smoking + alcohol + all_cancer_fh + season
Kidney cancer	Kidney	Physical Activity	x0.5 of Activity Fragment Durations During Waking Time (Weighted)	FRAG_x0.5_dur_PA_day_wei	Tertile	T3	FRAG_x0.5_dur_PA_day_weiCat3	minimal	Minimal	0.70 [0.50;0.99]	0.0418108005994061	0.0423850387164661	Inverse	60	31876	95594	198	FALSE	sex + race + tdi + smoking + alcohol + all_cancer_fh + season
Kidney cancer	Kidney	Physical Activity	Acceleration in 1-5 Min LIPA Bouts (Weighted)	ACC_day_LIG_bts_1_5_mg_wei	Tertile	T3	ACC_day_LIG_bts_1_5_mg_weiCat3	minimal	Minimal	0.70 [0.49;0.99]	0.0432565087418179	0.0346106144594281	Inverse	50	31877	95598	198	FALSE	sex + race + tdi + smoking + alcohol + all_cancer_fh + season
Kidney cancer	Kidney	Physical Activity	Coefficient of Variance of Activity Fragment Durations During Waking Time (Weighted)	FRAG_CoV_dur_PA_day_wei	Tertile	T3	FRAG_CoV_dur_PA_day_weiCat3	minimal	Minimal	0.69 [0.48;0.99]	0.044899902276961	0.0464077159076995	Inverse	50	31885	95594	198	FALSE	sex + race + tdi + smoking + alcohol + all_cancer_fh + season
Kidney cancer	Kidney	Physical Activity	Number of 20-30 Min Inactivity Bouts (Plain)	Nbouts_day_IN_bts_20_30_pla	Tertile	T2	Nbouts_day_IN_bts_20_30_plaCat2	minimal	Minimal	0.71 [0.51;0.99]	0.0461216547854134	0.0621327647042098	Inverse	57	31870	95599	198	FALSE	sex + race + tdi + smoking + alcohol + all_cancer_fh + season
Kidney cancer	Kidney	Physical Activity	Number of PA Fragments per Minute IN PA During Waking Time	FRAG_NFragPM_PA_day	Tertile	T3	FRAG_NFragPM_PA_dayCat3	minimal	Minimal	1.42 [1.00;2.01]	0.0474746838024102	0.0387702883297244	Positive	83	31846	95598	198	FALSE	sex + race + tdi + smoking + alcohol + all_cancer_fh + season
Kidney cancer	Kidney	Physical Activity	Mean Activity Fragment Duration During Waking Time	FRAG_mean_dur_PA_day	Tertile	T3	FRAG_mean_dur_PA_dayCat3	minimal	Minimal	0.70 [0.50;1.00]	0.0475115108342585	0.0497622310280196	Inverse	55	31883	95598	198	FALSE	sex + race + tdi + smoking + alcohol + all_cancer_fh + season
Kidney cancer	Kidney	Physical Activity	Transition Probability Physical Inactivity to Activity During Waking Time	FRAG_TP_IN2PA_day	Tertile	T3	FRAG_TP_IN2PA_dayCat3	minimal	Minimal	0.69 [0.47;1.00]	0.04771848110132	0.0504750894051459	Inverse	44	31893	95599	198	FALSE	sex + race + tdi + smoking + alcohol + all_cancer_fh + season
Kidney cancer	Kidney	Physical Activity	Number of 10-Min MVPA Bouts (Weighted)	Nbouts_day_MVPA_bts_10_wei	Tertile	T3	Nbouts_day_MVPA_bts_10_weiCat3	minimal	Minimal	0.69 [0.48;1.00]	0.0482012771579309	0.0444700776600794	Inverse	47	31898	95599	198	FALSE	sex + race + tdi + smoking + alcohol + all_cancer_fh + season
Kidney cancer	Kidney	Physical Activity	Number of 5-10 Min MVPA Bouts (Plain)	Nbouts_day_MVPA_bts_5_10_pla	Tertile	T2	Nbouts_day_MVPA_bts_5_10_plaCat2	minimal	Minimal	0.71 [0.50;1.00]	0.0509628523550959	0.632212078470301	Inverse	53	31863	95599	198	FALSE	sex + race + tdi + smoking + alcohol + all_cancer_fh + season
Kidney cancer	Kidney	Physical Activity	Power-Law Alpha of Activity Fragment Durations During Waking Time (Weighted)	FRAG_alpha_dur_PA_day_wei	Tertile	T3	FRAG_alpha_dur_PA_day_weiCat3	minimal	Minimal	1.40 [1.00;1.96]	0.0523426526239902	0.0324534387735969	Positive	86	31854	95594	198	FALSE	sex + race + tdi + smoking + alcohol + all_cancer_fh + season
Kidney cancer	Kidney	Physical Activity	Transition Probability Physical Inactivity to MVPA During Waking Time (Plain)	FRAG_TP_IN2MVPA_day_pla	Tertile	T3	FRAG_TP_IN2MVPA_day_plaCat3	minimal	Minimal	0.69 [0.48;1.00]	0.0523907238660316	0.0497153836461113	Inverse	47	31897	95599	198	FALSE	sex + race + tdi + smoking + alcohol + all_cancer_fh + season
Kidney cancer	Kidney	Physical Activity	Number of LIPA Fragments During Waking Time	FRAG_Nfrag_LIPA_day	Tertile	T3	FRAG_Nfrag_LIPA_dayCat3	minimal	Minimal	0.71 [0.50;1.00]	0.052566190774369	0.0384574522166182	Inverse	50	31895	95599	198	FALSE	sex + race + tdi + smoking + alcohol + all_cancer_fh + season
Kidney cancer	Kidney	Physical Activity	Number of 10-20 Min Inactivity Bouts (Plain)	Nbouts_day_IN_bts_10_20_pla	Tertile	T3	Nbouts_day_IN_bts_10_20_plaCat3	minimal	Minimal	0.70 [0.49;1.01]	0.0538662821124642	0.0564162731469498	Inverse	48	31878	95599	198	FALSE	sex + race + tdi + smoking + alcohol + all_cancer_fh + season
Kidney cancer	Kidney	Physical Activity	Transition Probability Physical Inactivity to MVPA During Waking Time (Weighted)	FRAG_TP_IN2MVPA_day_wei	Tertile	T3	FRAG_TP_IN2MVPA_day_weiCat3	minimal	Minimal	0.69 [0.48;1.01]	0.054652546723685	0.053030877921535	Inverse	46	31896	95599	198	FALSE	sex + race + tdi + smoking + alcohol + all_cancer_fh + season
Kidney cancer	Kidney	Physical Activity	Duration in 60-90 Min Inactivity Bouts (Plain)	dur_day_IN_bts_60_90_min_pla	Tertile	T3	dur_day_IN_bts_60_90_min_plaCat3	minimal	Minimal	1.39 [0.99;1.96]	0.0567745567439358	0.0376419798373261	Positive	87	31850	95599	198	FALSE	sex + race + tdi + smoking + alcohol + all_cancer_fh + season
Kidney cancer	Kidney	Physical Activity	Duration in 5-10 Min MVPA Bouts (Weighted)	dur_day_MVPA_bts_5_10_min_wei	Tertile	T2	dur_day_MVPA_bts_5_10_min_weiCat2	minimal	Minimal	0.71 [0.51;1.01]	0.0570018136655869	0.761858525414266	Inverse	53	31871	95599	198	FALSE	sex + race + tdi + smoking + alcohol + all_cancer_fh + season
Kidney cancer	Kidney	Physical Activity	Number of LIPA Fragments During Waking Time	FRAG_Nfrag_LIPA_day	Tertile	T2	FRAG_Nfrag_LIPA_dayCat2	minimal	Minimal	0.73 [0.52;1.01]	0.0585398353945994	0.0384574522166182	Inverse	59	31863	95599	198	FALSE	sex + race + tdi + smoking + alcohol + all_cancer_fh + season
Kidney cancer	Kidney	Physical Activity	Transition Probability Physical Inactivity to LIPA During Waking Time	FRAG_TP_IN2LIPA_day	Tertile	T3	FRAG_TP_IN2LIPA_dayCat3	minimal	Minimal	0.71 [0.49;1.02]	0.062505159089987	0.0642068732820709	Inverse	46	31890	95599	198	FALSE	sex + race + tdi + smoking + alcohol + all_cancer_fh + season
Kidney cancer	Kidney	Physical Activity	Acceleration in 1-5 Min LIPA Bouts (Plain)	ACC_day_LIG_bts_1_5_mg_pla	Tertile	T3	ACC_day_LIG_bts_1_5_mg_plaCat3	minimal	Minimal	0.72 [0.51;1.02]	0.0641852629227042	0.0523169280653349	Inverse	51	31876	95598	198	FALSE	sex + race + tdi + smoking + alcohol + all_cancer_fh + season
Kidney cancer	Kidney	Physical Activity	Number of 20-30 Min Inactivity Bouts (Plain)	Nbouts_day_IN_bts_20_30_pla	Tertile	T3	Nbouts_day_IN_bts_20_30_plaCat3	minimal	Minimal	0.73 [0.52;1.02]	0.0650519829371662	0.0621327647042098	Inverse	57	31874	95599	198	FALSE	sex + race + tdi + smoking + alcohol + all_cancer_fh + season
Kidney cancer	Kidney	Physical Activity	Number of 10-Min LIPA Bouts (Plain)	Nbouts_day_LIG_bts_10_pla	Tertile	T2	Nbouts_day_LIG_bts_10_plaCat2	minimal	Minimal	0.72 [0.51;1.02]	0.0655535999559619	0.339650148150533	Inverse	56	31868	95599	198	FALSE	sex + race + tdi + smoking + alcohol + all_cancer_fh + season
Kidney cancer	Kidney	Circadian Rhythm	Self-Similarity Parameter	SSP	Tertile	T3	SSPCat3	minimal	Minimal	0.72 [0.51;1.02]	0.065965171019029	0.0637733908222048	Inverse	57	31886	95599	198	FALSE	sex + race + tdi + smoking + alcohol + all_cancer_fh + season
Kidney cancer	Kidney	Physical Activity	W0.5 of Inactivity Fragment Durations During Waking Time	FRAG_W0.5_dur_IN_day	Tertile	T3	FRAG_W0.5_dur_IN_dayCat3	minimal	Minimal	1.38 [0.98;1.96]	0.0664768550561093	0.0558822677222625	Positive	90	31839	95596	198	FALSE	sex + race + tdi + smoking + alcohol + all_cancer_fh + season
Kidney cancer	Kidney	Physical Activity	Power-Law Alpha of Inactivity Fragment Durations During Waking Time (Plain)	FRAG_alpha_dur_IN_day_pla	Tertile	T3	FRAG_alpha_dur_IN_day_plaCat3	minimal	Minimal	0.72 [0.50;1.02]	0.0680360642958815	0.0613821363097384	Inverse	49	31888	95594	198	FALSE	sex + race + tdi + smoking + alcohol + all_cancer_fh + season
Kidney cancer	Kidney	Physical Activity	Number of 5-10 Min MVPA Bouts (Weighted)	Nbouts_day_MVPA_bts_5_10_wei	Tertile	T2	Nbouts_day_MVPA_bts_5_10_weiCat2	minimal	Minimal	0.73 [0.51;1.03]	0.0714239917008607	0.905004307264819	Inverse	53	31867	95599	198	FALSE	sex + race + tdi + smoking + alcohol + all_cancer_fh + season
Kidney cancer	Kidney	Physical Activity	Coefficient of Variance of Inactivity Fragment Durations During Waking Time	FRAG_CoV_dur_IN_day	Tertile	T3	FRAG_CoV_dur_IN_dayCat3	minimal	Minimal	0.72 [0.50;1.03]	0.07212031049447	0.0842489224310133	Inverse	49	31881	95596	198	FALSE	sex + race + tdi + smoking + alcohol + all_cancer_fh + season
Kidney cancer	Kidney	Physical Activity	Number of PA Fragments per Minute IN PA During Waking Time (Plain)	FRAG_NFragPM_PA_day_pla	Tertile	T3	FRAG_NFragPM_PA_day_plaCat3	minimal	Minimal	1.37 [0.97;1.92]	0.072211299799868	0.0497066054084513	Positive	85	31845	95599	198	FALSE	sex + race + tdi + smoking + alcohol + all_cancer_fh + season
Kidney cancer	Kidney	Physical Activity	Mean Inactivity Fragment Duration During Waking Time	FRAG_mean_dur_IN_day	Tertile	T3	FRAG_mean_dur_IN_dayCat3	minimal	Minimal	1.40 [0.97;2.01]	0.0724152747795525	0.0703297898128872	Positive	86	31834	95598	198	FALSE	sex + race + tdi + smoking + alcohol + all_cancer_fh + season
Kidney cancer	Kidney	Physical Activity	Number of IN Fragments per Minute IN IN During Waking Time	FRAG_NFragPM_IN_day	Tertile	T3	FRAG_NFragPM_IN_dayCat3	minimal	Minimal	0.72 [0.50;1.03]	0.0724733404140287	0.0705768692289792	Inverse	47	31891	95598	198	FALSE	sex + race + tdi + smoking + alcohol + all_cancer_fh + season
Kidney cancer	Kidney	Physical Activity	Gini Index of Activity Fragment Durations During Waking Time	FRAG_Gini_dur_PA_day	Tertile	T3	FRAG_Gini_dur_PA_dayCat3	minimal	Minimal	0.73 [0.52;1.03]	0.0745602707670092	0.0639713034697046	Inverse	56	31890	95596	198	FALSE	sex + race + tdi + smoking + alcohol + all_cancer_fh + season
Kidney cancer	Kidney	Physical Activity	Duration in 10-Min MVPA Bouts (Plain)	dur_day_MVPA_bts_10_min_pla	Tertile	T3	dur_day_MVPA_bts_10_min_plaCat3	minimal	Minimal	0.72 [0.51;1.03]	0.0750850693740003	0.0787596874726718	Inverse	52	31896	95599	198	FALSE	sex + race + tdi + smoking + alcohol + all_cancer_fh + season
Kidney cancer	Kidney	Physical Activity	Number of 1-5 Min MVPA Bouts (Weighted)	Nbouts_day_MVPA_bts_1_5_wei	Tertile	T3	Nbouts_day_MVPA_bts_1_5_weiCat3	minimal	Minimal	0.71 [0.49;1.04]	0.0761156809267077	0.103146618854906	Inverse	43	31891	95599	198	FALSE	sex + race + tdi + smoking + alcohol + all_cancer_fh + season
Kidney cancer	Kidney	Physical Activity	Transition Probability Physical Inactivity to LIPA During Waking Time (Weighted)	FRAG_TP_IN2LIPA_day_wei	Tertile	T3	FRAG_TP_IN2LIPA_day_weiCat3	minimal	Minimal	0.72 [0.50;1.04]	0.0773415049680188	0.0804612223147117	Inverse	46	31888	95599	198	FALSE	sex + race + tdi + smoking + alcohol + all_cancer_fh + season
Kidney cancer	Kidney	Physical Activity	Number of 20-30 Min Inactivity Bouts (Weighted)	Nbouts_day_IN_bts_20_30_wei	Tertile	T2	Nbouts_day_IN_bts_20_30_weiCat2	minimal	Minimal	0.74 [0.53;1.04]	0.0790399283965911	0.176285951120496	Inverse	57	31867	95599	198	FALSE	sex + race + tdi + smoking + alcohol + all_cancer_fh + season
Kidney cancer	Kidney	Physical Activity	Power-Law Alpha of Activity Fragment Durations During Waking Time (Plain)	FRAG_alpha_dur_PA_day_pla	Tertile	T3	FRAG_alpha_dur_PA_day_plaCat3	minimal	Minimal	1.35 [0.97;1.90]	0.0794161864679132	0.0519328609020118	Positive	85	31855	95594	198	FALSE	sex + race + tdi + smoking + alcohol + all_cancer_fh + season
Kidney cancer	Kidney	Circadian Rhythm	Interdaily Stability	IS	Tertile	T2	ISCat2	minimal	Minimal	0.73 [0.52;1.04]	0.0795067032048678	0.35495193214132	Inverse	57	31866	95599	198	FALSE	sex + race + tdi + smoking + alcohol + all_cancer_fh + season
Kidney cancer	Kidney	Physical Activity	Total LIPA Acceleration (Plain)	ACC_day_total_LIG_mg_pla	Tertile	T3	ACC_day_total_LIG_mg_plaCat3	minimal	Minimal	0.73 [0.51;1.04]	0.0819300283453953	0.0781556482780384	Inverse	51	31883	95599	198	FALSE	sex + race + tdi + smoking + alcohol + all_cancer_fh + season
Kidney cancer	Kidney	Physical Activity	Coefficient of Variance of Inactivity Fragment Durations During Waking Time (Weighted)	FRAG_CoV_dur_IN_day_wei	Tertile	T3	FRAG_CoV_dur_IN_day_weiCat3	minimal	Minimal	0.73 [0.52;1.04]	0.0832819724780208	0.081284106423339	Inverse	52	31882	95594	198	FALSE	sex + race + tdi + smoking + alcohol + all_cancer_fh + season
Kidney cancer	Kidney	Physical Activity	Standard Deviation of Physical Activity Fragment Durations During Waking Time	FRAG_SD_dur_PA_day	Tertile	T3	FRAG_SD_dur_PA_dayCat3	minimal	Minimal	0.74 [0.52;1.04]	0.0847887296022171	0.0854083499856264	Inverse	55	31885	95596	198	FALSE	sex + race + tdi + smoking + alcohol + all_cancer_fh + season
Kidney cancer	Kidney	Physical Activity	Transition Probability Physical Inactivity to MVPA During Waking Time (Plain)	FRAG_TP_IN2MVPA_day_pla	Tertile	T2	FRAG_TP_IN2MVPA_day_plaCat2	minimal	Minimal	0.75 [0.54;1.04]	0.0858794340843545	0.0497153836461113	Inverse	60	31866	95599	198	FALSE	sex + race + tdi + smoking + alcohol + all_cancer_fh + season
Kidney cancer	Kidney	Circadian Rhythm	M5 Activity Level	M5VALUE	Tertile	T3	M5VALUECat3	minimal	Minimal	0.73 [0.51;1.05]	0.0867125573552986	0.0862162078358787	Inverse	51	31898	95599	198	FALSE	sex + race + tdi + smoking + alcohol + all_cancer_fh + season
Kidney cancer	Kidney	Physical Activity	Gini Index of Activity Fragment Durations During Waking Time (Weighted)	FRAG_Gini_dur_PA_day_wei	Tertile	T3	FRAG_Gini_dur_PA_day_weiCat3	minimal	Minimal	0.74 [0.53;1.05]	0.0883932752078593	0.0814074138198763	Inverse	55	31893	95594	198	FALSE	sex + race + tdi + smoking + alcohol + all_cancer_fh + season
Kidney cancer	Kidney	Physical Activity	Number of PA Fragments per Minute IN PA During Waking Time (Weighted)	FRAG_NFragPM_PA_day_wei	Tertile	T3	FRAG_NFragPM_PA_day_weiCat3	minimal	Minimal	1.34 [0.96;1.89]	0.0886230515444097	0.0604168814594711	Positive	85	31847	95599	198	FALSE	sex + race + tdi + smoking + alcohol + all_cancer_fh + season
Kidney cancer	Kidney	Physical Activity	Transition Probability Physical Activity to Inactivity During Waking Time (Plain)	FRAG_TP_PA2IN_day_pla	Tertile	T3	FRAG_TP_PA2IN_day_plaCat3	minimal	Minimal	1.34 [0.96;1.89]	0.0888271550621897	0.0601661470713932	Positive	85	31845	95599	198	FALSE	sex + race + tdi + smoking + alcohol + all_cancer_fh + season
Kidney cancer	Kidney	Physical Activity	Coefficient of Variance of Inactivity Fragment Durations During Waking Time (Plain)	FRAG_CoV_dur_IN_day_pla	Tertile	T3	FRAG_CoV_dur_IN_day_plaCat3	minimal	Minimal	0.73 [0.51;1.05]	0.0892912187929539	0.10025951057375	Inverse	50	31879	95594	198	FALSE	sex + race + tdi + smoking + alcohol + all_cancer_fh + season
Kidney cancer	Kidney	Physical Activity	Number of 1-5 Min LIPA Bouts (Plain)	Nbouts_day_LIG_bts_1_5_pla	Tertile	T3	Nbouts_day_LIG_bts_1_5_plaCat3	minimal	Minimal	0.72 [0.49;1.05]	0.0904600935711983	0.0993433034751441	Inverse	45	31895	95599	198	FALSE	sex + race + tdi + smoking + alcohol + all_cancer_fh + season
Kidney cancer	Kidney	Physical Activity	Transition Probability Physical Inactivity to LIPA During Waking Time (Plain)	FRAG_TP_IN2LIPA_day_pla	Tertile	T3	FRAG_TP_IN2LIPA_day_plaCat3	minimal	Minimal	0.73 [0.50;1.05]	0.091970919166396	0.0967363107380292	Inverse	46	31888	95599	198	FALSE	sex + race + tdi + smoking + alcohol + all_cancer_fh + season
Kidney cancer	Kidney	Physical Activity	Mean LIPA Fragment Duration During Waking Time (Weighted)	FRAG_mean_dur_LIPA_day_wei	Tertile	T2	FRAG_mean_dur_LIPA_day_weiCat2	minimal	Minimal	0.74 [0.52;1.05]	0.0921809057584332	0.505119030673794	Inverse	58	31861	95598	198	FALSE	sex + race + tdi + smoking + alcohol + all_cancer_fh + season
Kidney cancer	Kidney	Physical Activity	Number of 60-90 Min Inactivity Bouts (Weighted)	Nbouts_day_IN_bts_60_90_wei	Tertile	T3	Nbouts_day_IN_bts_60_90_weiCat3	minimal	Minimal	1.34 [0.95;1.89]	0.0926961356665298	0.0704221005569501	Positive	85	31848	95599	198	FALSE	sex + race + tdi + smoking + alcohol + all_cancer_fh + season
Kidney cancer	Kidney	Physical Activity	Duration in 10-20 Min Inactivity Bouts (Plain)	dur_day_IN_bts_10_20_min_pla	Tertile	T3	dur_day_IN_bts_10_20_min_plaCat3	minimal	Minimal	0.73 [0.51;1.05]	0.0935991287376157	0.108830425285728	Inverse	48	31878	95599	198	FALSE	sex + race + tdi + smoking + alcohol + all_cancer_fh + season
Kidney cancer	Kidney	Circadian Rhythm	Cosinor Amplitude	cosinor_amp	Tertile	T3	cosinor_ampCat3	minimal	Minimal	0.73 [0.51;1.05]	0.0941039503183661	0.100624096837964	Inverse	50	31889	95599	198	FALSE	sex + race + tdi + smoking + alcohol + all_cancer_fh + season
Kidney cancer	Kidney	Physical Activity	Number of IN Fragments per Minute IN IN During Waking Time (Weighted)	FRAG_NFragPM_IN_day_wei	Tertile	T3	FRAG_NFragPM_IN_day_weiCat3	minimal	Minimal	0.73 [0.50;1.06]	0.0943642454037585	0.0970764995968377	Inverse	46	31888	95599	198	FALSE	sex + race + tdi + smoking + alcohol + all_cancer_fh + season
Kidney cancer	Kidney	Physical Activity	Transition Probability Physical Inactivity to Activity During Waking Time (Weighted)	FRAG_TP_IN2PA_day_wei	Tertile	T3	FRAG_TP_IN2PA_day_weiCat3	minimal	Minimal	0.73 [0.50;1.06]	0.0951226910890487	0.105125428200127	Inverse	44	31889	95599	198	FALSE	sex + race + tdi + smoking + alcohol + all_cancer_fh + season
Kidney cancer	Kidney	Physical Activity	Number of 1-5 Min MVPA Bouts (Plain)	Nbouts_day_MVPA_bts_1_5_pla	Tertile	T3	Nbouts_day_MVPA_bts_1_5_plaCat3	minimal	Minimal	0.73 [0.50;1.06]	0.0952157501039536	0.124254995428423	Inverse	44	31892	95599	198	FALSE	sex + race + tdi + smoking + alcohol + all_cancer_fh + season
Kidney cancer	Kidney	Physical Activity	Gini Index of Activity Fragment Durations During Waking Time	FRAG_Gini_dur_PA_day	Tertile	T2	FRAG_Gini_dur_PA_dayCat2	minimal	Minimal	0.75 [0.54;1.05]	0.0961146827337509	0.0639713034697046	Inverse	58	31869	95596	198	FALSE	sex + race + tdi + smoking + alcohol + all_cancer_fh + season
Kidney cancer	Kidney	Physical Activity	Duration in 10-20 Min Inactivity Bouts (Weighted)	dur_day_IN_bts_10_20_min_wei	Tertile	T3	dur_day_IN_bts_10_20_min_weiCat3	minimal	Minimal	0.73 [0.50;1.06]	0.0966981392631794	0.123193176921629	Inverse	46	31879	95599	198	FALSE	sex + race + tdi + smoking + alcohol + all_cancer_fh + season
Kidney cancer	Kidney	Physical Activity	Duration in 20-30 Min Inactivity Bouts (Weighted)	dur_day_IN_bts_20_30_min_wei	Tertile	T3	dur_day_IN_bts_20_30_min_weiCat3	minimal	Minimal	0.75 [0.54;1.06]	0.100742760756015	0.0946467262082198	Inverse	57	31870	95599	198	FALSE	sex + race + tdi + smoking + alcohol + all_cancer_fh + season
Kidney cancer	Kidney	Physical Activity	Total Inactivity Duration (Weighted)	dur_day_total_IN_min_wei	Tertile	T3	dur_day_total_IN_min_weiCat3	minimal	Minimal	1.34 [0.94;1.91]	0.101280633956067	0.0832350737109902	Positive	87	31834	95599	198	FALSE	sex + race + tdi + smoking + alcohol + all_cancer_fh + season
Kidney cancer	Kidney	Physical Activity	Total Inactivity Acceleration (Weighted)	ACC_day_total_IN_mg_wei	Tertile	T2	ACC_day_total_IN_mg_weiCat2	minimal	Minimal	0.75 [0.53;1.06]	0.102205310101475	0.563903795649221	Inverse	55	31872	95599	198	FALSE	sex + race + tdi + smoking + alcohol + all_cancer_fh + season
Kidney cancer	Kidney	Physical Activity	Number of Inactivity Fragments During Waking Time (Plain)	FRAG_Nfrag_IN_day_pla	Tertile	T3	FRAG_Nfrag_IN_day_plaCat3	minimal	Minimal	0.74 [0.52;1.06]	0.102576756859501	0.0938859963528499	Inverse	50	31887	95599	198	FALSE	sex + race + tdi + smoking + alcohol + all_cancer_fh + season
Kidney cancer	Kidney	Physical Activity	Number of Inactivity-to-Activity Transitions During Waking Time (Plain)	FRAG_Nfrag_IN2PA_day_pla	Tertile	T3	FRAG_Nfrag_IN2PA_day_plaCat3	minimal	Minimal	0.74 [0.52;1.06]	0.102576756859501	0.0938859963528499	Inverse	50	31887	95599	198	FALSE	sex + race + tdi + smoking + alcohol + all_cancer_fh + season
Kidney cancer	Kidney	Physical Activity	Number of IN Fragments per Minute IN IN During Waking Time (Plain)	FRAG_NFragPM_IN_day_pla	Tertile	T3	FRAG_NFragPM_IN_day_plaCat3	minimal	Minimal	0.74 [0.51;1.06]	0.104337398383495	0.104649562499133	Inverse	47	31890	95599	198	FALSE	sex + race + tdi + smoking + alcohol + all_cancer_fh + season
Kidney cancer	Kidney	Physical Activity	Total Moderate Physical Activity Duration (Weighted)	dur_day_total_MOD_min_wei	Tertile	T2	dur_day_total_MOD_min_weiCat2	minimal	Minimal	0.75 [0.54;1.06]	0.10659795604689	0.387154564167962	Inverse	56	31870	95599	198	FALSE	sex + race + tdi + smoking + alcohol + all_cancer_fh + season
Kidney cancer	Kidney	Step Count	Peak 30-Minute Cadence	mean_peak_30min_cadence	Tertile	T3	mean_peak_30min_cadenceCat3	minimal	Minimal	0.76 [0.54;1.06]	0.107720087504502	0.101203976148814	Inverse	60	31884	95599	198	FALSE	sex + race + tdi + smoking + alcohol + all_cancer_fh + season
Kidney cancer	Kidney	Physical Activity	Number of Activity Fragments During Waking Time	FRAG_Nfrag_PA_day	Tertile	T3	FRAG_Nfrag_PA_dayCat3	minimal	Minimal	0.76 [0.54;1.06]	0.108292337641258	0.077936809493278	Inverse	55	31889	95599	198	FALSE	sex + race + tdi + smoking + alcohol + all_cancer_fh + season
Kidney cancer	Kidney	Physical Activity	Number of Activity-to-Inactivity Transitions During Waking Time	FRAG_Nfrag_PA2IN_day	Tertile	T3	FRAG_Nfrag_PA2IN_dayCat3	minimal	Minimal	0.76 [0.54;1.06]	0.108292337641258	0.077936809493278	Inverse	55	31889	95599	198	FALSE	sex + race + tdi + smoking + alcohol + all_cancer_fh + season
Kidney cancer	Kidney	Physical Activity	Transition Probability Physical Activity to Inactivity During Waking Time (Weighted)	FRAG_TP_PA2IN_day_wei	Tertile	T3	FRAG_TP_PA2IN_day_weiCat3	minimal	Minimal	1.32 [0.94;1.85]	0.108371353481817	0.0728240556956269	Positive	85	31848	95599	198	FALSE	sex + race + tdi + smoking + alcohol + all_cancer_fh + season
Kidney cancer	Kidney	Physical Activity	Mean Activity Fragment Duration During Waking Time	FRAG_mean_dur_PA_day	Tertile	T2	FRAG_mean_dur_PA_dayCat2	minimal	Minimal	0.76 [0.54;1.06]	0.110592686601399	0.0497622310280196	Inverse	60	31868	95598	198	FALSE	sex + race + tdi + smoking + alcohol + all_cancer_fh + season
Kidney cancer	Kidney	Physical Activity	Total Inactivity Duration (Plain)	dur_day_total_IN_min_pla	Tertile	T3	dur_day_total_IN_min_plaCat3	minimal	Minimal	1.33 [0.93;1.90]	0.112965174205536	0.10267925449584	Positive	85	31832	95599	198	FALSE	sex + race + tdi + smoking + alcohol + all_cancer_fh + season
Kidney cancer	Kidney	Physical Activity	Power-Law Alpha of Activity Fragment Durations During Waking Time	FRAG_alpha_dur_PA_day	Tertile	T3	FRAG_alpha_dur_PA_dayCat3	minimal	Minimal	1.31 [0.93;1.85]	0.115722450158204	0.0862750162847502	Positive	82	31858	95596	198	FALSE	sex + race + tdi + smoking + alcohol + all_cancer_fh + season
Kidney cancer	Kidney	Physical Activity	x0.5 of Activity Fragment Durations During Waking Time	FRAG_x0.5_dur_PA_day	Tertile	T3	FRAG_x0.5_dur_PA_dayCat3	minimal	Minimal	0.76 [0.54;1.07]	0.115862807379306	0.120275836434763	Inverse	61	31873	95596	198	FALSE	sex + race + tdi + smoking + alcohol + all_cancer_fh + season
Kidney cancer	Kidney	Physical Activity	Total LIPA Acceleration (Weighted)	ACC_day_total_LIG_mg_wei	Tertile	T3	ACC_day_total_LIG_mg_weiCat3	minimal	Minimal	0.75 [0.53;1.07]	0.117363586519288	0.112566803479967	Inverse	52	31884	95599	198	FALSE	sex + race + tdi + smoking + alcohol + all_cancer_fh + season
Kidney cancer	Kidney	Physical Activity	Power-Law Alpha of Inactivity Fragment Durations During Waking Time (Weighted)	FRAG_alpha_dur_IN_day_wei	Tertile	T3	FRAG_alpha_dur_IN_day_weiCat3	minimal	Minimal	0.75 [0.53;1.07]	0.117908058291563	0.107017000654306	Inverse	51	31885	95594	198	FALSE	sex + race + tdi + smoking + alcohol + all_cancer_fh + season
Kidney cancer	Kidney	Sleep	Sleep Regularity Index	SleepRegularityIndex2	Tertile	T2	SleepRegularityIndex2Cat2	minimal	Minimal	0.77 [0.55;1.07]	0.12009387049845	0.0211181253669691	Inverse	61	31833	95485	198	FALSE	sex + race + tdi + smoking + alcohol + all_cancer_fh + season
Kidney cancer	Kidney	Physical Activity	Standard Deviation of Physical Activity Fragment Durations During Waking Time (Plain)	FRAG_SD_dur_PA_day_pla	Tertile	T3	FRAG_SD_dur_PA_day_plaCat3	minimal	Minimal	0.76 [0.54;1.08]	0.121820409153185	0.124418368552735	Inverse	56	31885	95594	198	FALSE	sex + race + tdi + smoking + alcohol + all_cancer_fh + season
Kidney cancer	Kidney	Physical Activity	x0.5 of Inactivity Fragment Durations During Waking Time	FRAG_x0.5_dur_IN_day	Tertile	T3	FRAG_x0.5_dur_IN_dayCat3	minimal	Minimal	1.32 [0.93;1.88]	0.122517734024453	0.093273543469938	Positive	86	31838	95596	198	FALSE	sex + race + tdi + smoking + alcohol + all_cancer_fh + season
Kidney cancer	Kidney	Physical Activity	Power-Law Alpha of Inactivity Fragment Durations During Waking Time	FRAG_alpha_dur_IN_day	Tertile	T3	FRAG_alpha_dur_IN_dayCat3	minimal	Minimal	0.76 [0.53;1.08]	0.122565395550264	0.111024005764646	Inverse	51	31887	95596	198	FALSE	sex + race + tdi + smoking + alcohol + all_cancer_fh + season
Kidney cancer	Kidney	Physical Activity	Acceleration in 20-30 Min Inactivity Bouts (Plain)	ACC_day_IN_bts_20_30_mg_pla	Tertile	T2	ACC_day_IN_bts_20_30_mg_plaCat2	minimal	Minimal	1.31 [0.93;1.83]	0.122889533520408	0.518250757797129	Positive	75	31858	95574	198	FALSE	sex + race + tdi + smoking + alcohol + all_cancer_fh + season
Kidney cancer	Kidney	Physical Activity	Acceleration in 60-90 Min Inactivity Bouts (Weighted)	ACC_day_IN_bts_60_90_mg_wei	Tertile	T2	ACC_day_IN_bts_60_90_mg_weiCat2	minimal	Minimal	0.77 [0.55;1.08]	0.128058024727673	0.171014197016704	Inverse	60	31752	95239	198	FALSE	sex + race + tdi + smoking + alcohol + all_cancer_fh + season
Kidney cancer	Kidney	Physical Activity	Standard Deviation of Inactivity Fragment Durations During Waking Time	FRAG_SD_dur_IN_day	Tertile	T2	FRAG_SD_dur_IN_dayCat2	minimal	Minimal	1.33 [0.92;1.92]	0.130501389739396	0.247435866093068	Positive	72	31868	95596	198	FALSE	sex + race + tdi + smoking + alcohol + all_cancer_fh + season
Kidney cancer	Kidney	Physical Activity	Unbouted Inactivity Duration (Plain)	dur_day_IN_unbt_min_pla	Tertile	T3	dur_day_IN_unbt_min_plaCat3	minimal	Minimal	0.76 [0.53;1.09]	0.13098355633621	0.132405872245325	Inverse	49	31888	95599	198	FALSE	sex + race + tdi + smoking + alcohol + all_cancer_fh + season
Kidney cancer	Kidney	Physical Activity	Acceleration in 30-60 Min Inactivity Bouts (Weighted)	ACC_day_IN_bts_30_60_mg_wei	Tertile	T2	ACC_day_IN_bts_30_60_mg_weiCat2	minimal	Minimal	1.29 [0.93;1.80]	0.131647108926801	0.864966158740788	Positive	77	31862	95584	198	FALSE	sex + race + tdi + smoking + alcohol + all_cancer_fh + season
Kidney cancer	Kidney	Physical Activity	W0.5 of Inactivity Fragment Durations During Waking Time (Plain)	FRAG_W0.5_dur_IN_day_pla	Tertile	T2	FRAG_W0.5_dur_IN_day_plaCat2	minimal	Minimal	1.33 [0.92;1.92]	0.132843633179873	0.172621763094257	Positive	72	31871	95594	198	FALSE	sex + race + tdi + smoking + alcohol + all_cancer_fh + season
Kidney cancer	Kidney	Physical Activity	Acceleration in 1-5 Min LIPA Bouts (Weighted)	ACC_day_LIG_bts_1_5_mg_wei	Tertile	T2	ACC_day_LIG_bts_1_5_mg_weiCat2	minimal	Minimal	0.78 [0.56;1.08]	0.133744352041868	0.0346106144594281	Inverse	60	31879	95598	198	FALSE	sex + race + tdi + smoking + alcohol + all_cancer_fh + season
Kidney cancer	Kidney	Physical Activity	Duration in 20-30 Min Inactivity Bouts (Weighted)	dur_day_IN_bts_20_30_min_wei	Tertile	T2	dur_day_IN_bts_20_30_min_weiCat2	minimal	Minimal	0.77 [0.55;1.08]	0.134117444642718	0.0946467262082198	Inverse	60	31876	95599	198	FALSE	sex + race + tdi + smoking + alcohol + all_cancer_fh + season
Kidney cancer	Kidney	Physical Activity	Number of LIPA Fragments During Waking Time (Plain)	FRAG_Nfrag_LIPA_day_pla	Tertile	T2	FRAG_Nfrag_LIPA_day_plaCat2	minimal	Minimal	0.77 [0.55;1.08]	0.134558624184637	0.3303039580667	Inverse	58	31875	95599	198	FALSE	sex + race + tdi + smoking + alcohol + all_cancer_fh + season
Kidney cancer	Kidney	Physical Activity	Acceleration in 30-60 Min Inactivity Bouts (Plain)	ACC_day_IN_bts_30_60_mg_pla	Tertile	T2	ACC_day_IN_bts_30_60_mg_plaCat2	minimal	Minimal	1.28 [0.93;1.78]	0.134931392408389	0.720430954689606	Positive	79	31864	95584	198	FALSE	sex + race + tdi + smoking + alcohol + all_cancer_fh + season
Kidney cancer	Kidney	Physical Activity	Overall Acceleration	ENMO_fullRecordingMean	Tertile	T3	ENMO_fullRecordingMeanCat3	minimal	Minimal	0.76 [0.53;1.09]	0.135415616074885	0.133544925125046	Inverse	50	31901	95599	198	FALSE	sex + race + tdi + smoking + alcohol + all_cancer_fh + season
Kidney cancer	Kidney	Physical Activity	Total Inactivity Acceleration (Plain)	ACC_day_total_IN_mg_pla	Tertile	T3	ACC_day_total_IN_mg_plaCat3	minimal	Minimal	0.77 [0.54;1.09]	0.136836006405159	0.117129359067614	Inverse	51	31887	95599	198	FALSE	sex + race + tdi + smoking + alcohol + all_cancer_fh + season
Kidney cancer	Kidney	Physical Activity	Standard Deviation of Physical Activity Fragment Durations During Waking Time (Weighted)	FRAG_SD_dur_PA_day_wei	Tertile	T3	FRAG_SD_dur_PA_day_weiCat3	minimal	Minimal	0.77 [0.54;1.09]	0.138109832536204	0.139111095501427	Inverse	56	31886	95594	198	FALSE	sex + race + tdi + smoking + alcohol + all_cancer_fh + season
Kidney cancer	Kidney	Physical Activity	Transition Probability Physical Inactivity to Activity During Waking Time (Plain)	FRAG_TP_IN2PA_day_pla	Tertile	T3	FRAG_TP_IN2PA_day_plaCat3	minimal	Minimal	0.76 [0.52;1.09]	0.139798818808363	0.143762615759487	Inverse	47	31889	95599	198	FALSE	sex + race + tdi + smoking + alcohol + all_cancer_fh + season
Kidney cancer	Kidney	Circadian Rhythm	Cosinor R-Squared	cosinor_R2	Tertile	T3	cosinor_R2Cat3	minimal	Minimal	0.77 [0.54;1.10]	0.144685388614475	0.144494498287614	Inverse	54	31884	95599	198	FALSE	sex + race + tdi + smoking + alcohol + all_cancer_fh + season
Kidney cancer	Kidney	Physical Activity	Mean MVPA Fragment Duration During Waking Time	FRAG_mean_dur_MVPA_day	Tertile	T3	FRAG_mean_dur_MVPA_dayCat3	minimal	Minimal	0.77 [0.54;1.10]	0.146188954659623	0.134921553058586	Inverse	55	31876	95580	198	FALSE	sex + race + tdi + smoking + alcohol + all_cancer_fh + season
Kidney cancer	Kidney	Light	Afternoon Light	afternoon_light	Tertile	T2	afternoon_lightCat2	minimal	Minimal	0.76 [0.53;1.10]	0.147557670171104	0.372557679862731	Inverse	52	31603	94832	197	FALSE	sex + race + tdi + smoking + alcohol + all_cancer_fh + season
Kidney cancer	Kidney	Physical Activity	Number of Inactivity Fragments During Waking Time	FRAG_Nfrag_IN_day	Tertile	T3	FRAG_Nfrag_IN_dayCat3	minimal	Minimal	0.78 [0.55;1.09]	0.147576502926615	0.112331420437309	Inverse	56	31890	95599	198	FALSE	sex + race + tdi + smoking + alcohol + all_cancer_fh + season
Kidney cancer	Kidney	Physical Activity	Number of Inactivity-to-Activity Transitions During Waking Time	FRAG_Nfrag_IN2PA_day	Tertile	T3	FRAG_Nfrag_IN2PA_dayCat3	minimal	Minimal	0.78 [0.55;1.09]	0.147576502926615	0.112331420437309	Inverse	56	31890	95599	198	FALSE	sex + race + tdi + smoking + alcohol + all_cancer_fh + season
Kidney cancer	Kidney	Physical Activity	Acceleration in 20-30 Min Inactivity Bouts (Weighted)	ACC_day_IN_bts_20_30_mg_wei	Tertile	T3	ACC_day_IN_bts_20_30_mg_weiCat3	minimal	Minimal	1.29 [0.91;1.83]	0.148046371725009	0.151509143705175	Positive	69	31864	95574	198	FALSE	sex + race + tdi + smoking + alcohol + all_cancer_fh + season
Kidney cancer	Kidney	Physical Activity	Acceleration in 10-20 Min Inactivity Bouts (Plain)	ACC_day_IN_bts_10_20_mg_pla	Tertile	T3	ACC_day_IN_bts_10_20_mg_plaCat3	minimal	Minimal	0.77 [0.55;1.10]	0.149875174554811	0.156771630537791	Inverse	55	31866	95593	198	FALSE	sex + race + tdi + smoking + alcohol + all_cancer_fh + season
Kidney cancer	Kidney	Physical Activity	Acceleration in 1-5 Min LIPA Bouts (Plain)	ACC_day_LIG_bts_1_5_mg_pla	Tertile	T2	ACC_day_LIG_bts_1_5_mg_plaCat2	minimal	Minimal	0.78 [0.56;1.09]	0.152113757050246	0.0523169280653349	Inverse	60	31879	95598	198	FALSE	sex + race + tdi + smoking + alcohol + all_cancer_fh + season
Kidney cancer	Kidney	Physical Activity	Duration in 10-Min MVPA Bouts (Weighted)	dur_day_MVPA_bts_10_min_wei	Tertile	T3	dur_day_MVPA_bts_10_min_weiCat3	minimal	Minimal	0.77 [0.54;1.10]	0.152455731124256	0.157717156362093	Inverse	54	31894	95599	198	FALSE	sex + race + tdi + smoking + alcohol + all_cancer_fh + season
Kidney cancer	Kidney	Physical Activity	Total Vigorous Physical Activity Duration (Plain)	dur_day_total_VIG_min_pla	Tertile	T2	dur_day_total_VIG_min_plaCat2	minimal	Minimal	0.79 [0.57;1.09]	0.154489539251124	0.0286144030527642	Inverse	66	31873	95599	198	FALSE	sex + race + tdi + smoking + alcohol + all_cancer_fh + season
Kidney cancer	Kidney	Circadian Rhythm	M10 Activity Level	M10VALUE	Tertile	T3	M10VALUECat3	minimal	Minimal	0.78 [0.55;1.10]	0.156172715915693	0.154192346146471	Inverse	54	31898	95599	198	FALSE	sex + race + tdi + smoking + alcohol + all_cancer_fh + season
Kidney cancer	Kidney	Circadian Rhythm	Activity Balance Index	ABI	Tertile	T3	ABICat3	minimal	Minimal	0.78 [0.55;1.10]	0.156926463312374	0.158690174387744	Inverse	57	31875	95599	198	FALSE	sex + race + tdi + smoking + alcohol + all_cancer_fh + season
Kidney cancer	Kidney	Physical Activity	Total Inactivity Acceleration (Plain)	ACC_day_total_IN_mg_pla	Tertile	T2	ACC_day_total_IN_mg_plaCat2	minimal	Minimal	0.79 [0.57;1.10]	0.157686488785484	0.117129359067614	Inverse	60	31870	95599	198	FALSE	sex + race + tdi + smoking + alcohol + all_cancer_fh + season
Kidney cancer	Kidney	Physical Activity	Number of LIPA Fragments During Waking Time (Weighted)	FRAG_Nfrag_LIPA_day_wei	Tertile	T2	FRAG_Nfrag_LIPA_day_weiCat2	minimal	Minimal	0.79 [0.56;1.10]	0.159245010118055	0.283415626246457	Inverse	59	31874	95599	198	FALSE	sex + race + tdi + smoking + alcohol + all_cancer_fh + season
Kidney cancer	Kidney	Physical Activity	W0.5 of Inactivity Fragment Durations During Waking Time (Plain)	FRAG_W0.5_dur_IN_day_pla	Tertile	T3	FRAG_W0.5_dur_IN_day_plaCat3	minimal	Minimal	1.30 [0.90;1.88]	0.159345247285292	0.172621763094257	Positive	79	31837	95594	198	FALSE	sex + race + tdi + smoking + alcohol + all_cancer_fh + season
Kidney cancer	Kidney	Physical Activity	Duration in 5-10 Min MVPA Bouts (Plain)	dur_day_MVPA_bts_5_10_min_pla	Tertile	T2	dur_day_MVPA_bts_5_10_min_plaCat2	minimal	Minimal	0.78 [0.56;1.10]	0.16059238747345	0.930263344925042	Inverse	56	31872	95599	198	FALSE	sex + race + tdi + smoking + alcohol + all_cancer_fh + season
Kidney cancer	Kidney	Physical Activity	Number of Inactivity-to-MVPA Transitions During Waking Time (Plain)	FRAG_Nfrag_IN2MVPA_day_pla	Tertile	T3	FRAG_Nfrag_IN2MVPA_day_plaCat3	minimal	Minimal	0.77 [0.53;1.11]	0.16068054707128	0.154970382423688	Inverse	49	31893	95599	198	FALSE	sex + race + tdi + smoking + alcohol + all_cancer_fh + season
Kidney cancer	Kidney	Physical Activity	Duration in 20-30 Min Inactivity Bouts (Plain)	dur_day_IN_bts_20_30_min_pla	Tertile	T3	dur_day_IN_bts_20_30_min_plaCat3	minimal	Minimal	0.78 [0.56;1.10]	0.161378140640221	0.155027508528333	Inverse	58	31869	95599	198	FALSE	sex + race + tdi + smoking + alcohol + all_cancer_fh + season
Kidney cancer	Kidney	Circadian Rhythm	Extended Cosinor Amplitude	cosinorExt_amp	Tertile	T3	cosinorExt_ampCat3	minimal	Minimal	0.79 [0.56;1.11]	0.166966775287973	0.174126146362798	Inverse	56	31879	95599	198	FALSE	sex + race + tdi + smoking + alcohol + all_cancer_fh + season
Kidney cancer	Kidney	Physical Activity	Number of Activity Fragments During Waking Time (Plain)	FRAG_Nfrag_PA_day_pla	Tertile	T3	FRAG_Nfrag_PA_day_plaCat3	minimal	Minimal	0.78 [0.55;1.11]	0.168441673282776	0.160859886388795	Inverse	51	31888	95599	198	FALSE	sex + race + tdi + smoking + alcohol + all_cancer_fh + season
Kidney cancer	Kidney	Physical Activity	Number of Activity-to-Inactivity Transitions During Waking Time (Plain)	FRAG_Nfrag_PA2IN_day_pla	Tertile	T3	FRAG_Nfrag_PA2IN_day_plaCat3	minimal	Minimal	0.78 [0.55;1.11]	0.168441673282776	0.160859886388795	Inverse	51	31888	95599	198	FALSE	sex + race + tdi + smoking + alcohol + all_cancer_fh + season
Kidney cancer	Kidney	Physical Activity	Mean Activity Fragment Duration During Waking Time (Weighted)	FRAG_mean_dur_PA_day_wei	Tertile	T2	FRAG_mean_dur_PA_day_weiCat2	minimal	Minimal	0.79 [0.57;1.10]	0.168973620337611	0.0166551057863132	Inverse	63	31867	95599	198	FALSE	sex + race + tdi + smoking + alcohol + all_cancer_fh + season
Kidney cancer	Kidney	Physical Activity	Standard Deviation of Inactivity Fragment Durations During Waking Time	FRAG_SD_dur_IN_day	Tertile	T3	FRAG_SD_dur_IN_dayCat3	minimal	Minimal	1.29 [0.90;1.87]	0.170257650622141	0.247435866093068	Positive	79	31836	95596	198	FALSE	sex + race + tdi + smoking + alcohol + all_cancer_fh + season
Kidney cancer	Kidney	Physical Activity	Power-Law Alpha of Inactivity Fragment Durations During Waking Time (Weighted)	FRAG_alpha_dur_IN_day_wei	Tertile	T2	FRAG_alpha_dur_IN_day_weiCat2	minimal	Minimal	0.79 [0.57;1.11]	0.17258529978769999	0.107017000654306	Inverse	61	31876	95594	198	FALSE	sex + race + tdi + smoking + alcohol + all_cancer_fh + season
Kidney cancer	Kidney	Physical Activity	Power-Law Alpha of Inactivity Fragment Durations During Waking Time	FRAG_alpha_dur_IN_day	Tertile	T2	FRAG_alpha_dur_IN_dayCat2	minimal	Minimal	0.79 [0.57;1.11]	0.173193565162984	0.111024005764646	Inverse	61	31870	95596	198	FALSE	sex + race + tdi + smoking + alcohol + all_cancer_fh + season
Kidney cancer	Kidney	Physical Activity	Power-Law Alpha of Inactivity Fragment Durations During Waking Time (Plain)	FRAG_alpha_dur_IN_day_pla	Tertile	T2	FRAG_alpha_dur_IN_day_plaCat2	minimal	Minimal	0.80 [0.57;1.11]	0.173313256175684	0.0613821363097384	Inverse	62	31871	95594	198	FALSE	sex + race + tdi + smoking + alcohol + all_cancer_fh + season
Kidney cancer	Kidney	Physical Activity	Duration in 1-5 Min LIPA Bouts (Plain)	dur_day_LIG_bts_1_5_min_pla	Tertile	T3	dur_day_LIG_bts_1_5_min_plaCat3	minimal	Minimal	0.78 [0.54;1.12]	0.173486919544393	0.162453445618316	Inverse	50	31895	95599	198	FALSE	sex + race + tdi + smoking + alcohol + all_cancer_fh + season
Kidney cancer	Kidney	Physical Activity	Number of Inactivity-to-MVPA Transitions During Waking Time	FRAG_Nfrag_IN2MVPA_day	Tertile	T2	FRAG_Nfrag_IN2MVPA_dayCat2	minimal	Minimal	0.79 [0.57;1.11]	0.173844516482315	0.20523510110351	Inverse	61	31866	95599	198	FALSE	sex + race + tdi + smoking + alcohol + all_cancer_fh + season
Kidney cancer	Kidney	Physical Activity	Number of 10-Min LIPA Bouts (Weighted)	Nbouts_day_LIG_bts_10_wei	Tertile	T3	Nbouts_day_LIG_bts_10_weiCat3	minimal	Minimal	0.79 [0.56;1.11]	0.173908938721239	0.192076605081846	Inverse	62	31878	95599	198	FALSE	sex + race + tdi + smoking + alcohol + all_cancer_fh + season
Kidney cancer	Kidney	Physical Activity	Gini Index of Activity Fragment Durations During Waking Time (Plain)	FRAG_Gini_dur_PA_day_pla	Tertile	T3	FRAG_Gini_dur_PA_day_plaCat3	minimal	Minimal	0.80 [0.57;1.11]	0.177701520792839	0.136087459794657	Inverse	62	31891	95594	198	FALSE	sex + race + tdi + smoking + alcohol + all_cancer_fh + season
Kidney cancer	Kidney	Physical Activity	Acceleration in 60-90 Min Inactivity Bouts (Weighted)	ACC_day_IN_bts_60_90_mg_wei	Tertile	T3	ACC_day_IN_bts_60_90_mg_weiCat3	minimal	Minimal	0.79 [0.56;1.11]	0.179548231887872	0.171014197016704	Inverse	56	31757	95239	198	FALSE	sex + race + tdi + smoking + alcohol + all_cancer_fh + season
Kidney cancer	Kidney	Physical Activity	W0.5 of Inactivity Fragment Durations During Waking Time (Weighted)	FRAG_W0.5_dur_IN_day_wei	Tertile	T2	FRAG_W0.5_dur_IN_day_weiCat2	minimal	Minimal	1.29 [0.89;1.86]	0.181441604385421	0.202115554885214	Positive	71	31873	95594	198	FALSE	sex + race + tdi + smoking + alcohol + all_cancer_fh + season
Kidney cancer	Kidney	Physical Activity	Total Moderate Physical Activity Acceleration (Weighted)	ACC_day_total_MOD_mg_wei	Tertile	T3	ACC_day_total_MOD_mg_weiCat3	minimal	Minimal	0.78 [0.54;1.13]	0.18274520229957	0.177295973608507	Inverse	53	31872	95586	198	FALSE	sex + race + tdi + smoking + alcohol + all_cancer_fh + season
Kidney cancer	Kidney	Sleep	WASO (Wake After Sleep Onset)	WASO_AD_T5A5_mn	Tertile	T2	WASO_AD_T5A5_mnCat2	minimal	Minimal	1.26 [0.90;1.78]	0.183742645202351	0.835103405318996	Positive	75	31860	95599	198	FALSE	sex + race + tdi + smoking + alcohol + all_cancer_fh + season
Kidney cancer	Kidney	Physical Activity	Number of 20-30 Min Inactivity Bouts (Weighted)	Nbouts_day_IN_bts_20_30_wei	Tertile	T3	Nbouts_day_IN_bts_20_30_weiCat3	minimal	Minimal	0.80 [0.57;1.12]	0.185845569864757	0.176285951120496	Inverse	60	31876	95599	198	FALSE	sex + race + tdi + smoking + alcohol + all_cancer_fh + season
Kidney cancer	Kidney	Physical Activity	Number of 1-5 Min LIPA Bouts (Weighted)	Nbouts_day_LIG_bts_1_5_wei	Tertile	T3	Nbouts_day_LIG_bts_1_5_weiCat3	minimal	Minimal	0.78 [0.54;1.13]	0.186294294621113	0.179621338830836	Inverse	49	31896	95599	198	FALSE	sex + race + tdi + smoking + alcohol + all_cancer_fh + season
Kidney cancer	Kidney	Physical Activity	Mean MVPA Fragment Duration During Waking Time (Weighted)	FRAG_mean_dur_MVPA_day_wei	Tertile	T3	FRAG_mean_dur_MVPA_day_weiCat3	minimal	Minimal	0.79 [0.55;1.12]	0.187624173433025	0.168833035941418	Inverse	55	31877	95580	198	FALSE	sex + race + tdi + smoking + alcohol + all_cancer_fh + season
Kidney cancer	Kidney	Physical Activity	Transition Probability Physical Inactivity to MVPA During Waking Time (Weighted)	FRAG_TP_IN2MVPA_day_wei	Tertile	T2	FRAG_TP_IN2MVPA_day_weiCat2	minimal	Minimal	0.80 [0.58;1.11]	0.187635333391905	0.053030877921535	Inverse	63	31868	95599	198	FALSE	sex + race + tdi + smoking + alcohol + all_cancer_fh + season
Kidney cancer	Kidney	Physical Activity	Coefficient of Variance of Activity Fragment Durations During Waking Time	FRAG_CoV_dur_PA_day	Tertile	T2	FRAG_CoV_dur_PA_dayCat2	minimal	Minimal	0.80 [0.58;1.11]	0.187813319329584	0.0103691760321678	Inverse	65	31876	95596	198	FALSE	sex + race + tdi + smoking + alcohol + all_cancer_fh + season
Kidney cancer	Kidney	Physical Activity	Mean LIPA Fragment Duration During Waking Time	FRAG_mean_dur_LIPA_day	Tertile	T2	FRAG_mean_dur_LIPA_dayCat2	minimal	Minimal	0.79 [0.55;1.12]	0.187967222507871	0.939658358960953	Inverse	58	31862	95598	198	FALSE	sex + race + tdi + smoking + alcohol + all_cancer_fh + season
Kidney cancer	Kidney	Physical Activity	W0.5 of Inactivity Fragment Durations During Waking Time (Weighted)	FRAG_W0.5_dur_IN_day_wei	Tertile	T3	FRAG_W0.5_dur_IN_day_weiCat3	minimal	Minimal	1.28 [0.89;1.84]	0.19008573596018	0.202115554885214	Positive	79	31836	95594	198	FALSE	sex + race + tdi + smoking + alcohol + all_cancer_fh + season
Kidney cancer	Kidney	Physical Activity	Mean MVPA Fragment Duration During Waking Time (Plain)	FRAG_mean_dur_MVPA_day_pla	Tertile	T3	FRAG_mean_dur_MVPA_day_plaCat3	minimal	Minimal	0.79 [0.56;1.13]	0.194310307451983	0.180840213751435	Inverse	56	31876	95580	198	FALSE	sex + race + tdi + smoking + alcohol + all_cancer_fh + season
Kidney cancer	Kidney	Physical Activity	Number of Inactivity Fragments During Waking Time (Weighted)	FRAG_Nfrag_IN_day_wei	Tertile	T2	FRAG_Nfrag_IN_day_weiCat2	minimal	Minimal	0.80 [0.57;1.12]	0.196770069840647	0.300729705988105	Inverse	60	31863	95599	198	FALSE	sex + race + tdi + smoking + alcohol + all_cancer_fh + season
Kidney cancer	Kidney	Physical Activity	Number of Inactivity-to-Activity Transitions During Waking Time (Weighted)	FRAG_Nfrag_IN2PA_day_wei	Tertile	T2	FRAG_Nfrag_IN2PA_day_weiCat2	minimal	Minimal	0.80 [0.57;1.12]	0.196770069840647	0.300729705988105	Inverse	60	31863	95599	198	FALSE	sex + race + tdi + smoking + alcohol + all_cancer_fh + season
Kidney cancer	Kidney	Physical Activity	Acceleration in 20-30 Min Inactivity Bouts (Weighted)	ACC_day_IN_bts_20_30_mg_wei	Tertile	T2	ACC_day_IN_bts_20_30_mg_weiCat2	minimal	Minimal	1.26 [0.89;1.78]	0.19698000616344	0.151509143705175	Positive	70	31861	95574	198	FALSE	sex + race + tdi + smoking + alcohol + all_cancer_fh + season
Kidney cancer	Kidney	Physical Activity	Acceleration in 10-Min MVPA Bouts (Weighted)	ACC_day_MVPA_bts_10_mg_wei	Tertile	T3	ACC_day_MVPA_bts_10_mg_weiCat3	minimal	Minimal	0.78 [0.53;1.14]	0.198211845429276	0.157979988969761	Inverse	49	30753	92241	182	FALSE	sex + race + tdi + smoking + alcohol + all_cancer_fh + season
Kidney cancer	Kidney	Physical Activity	Total Vigorous Physical Activity Duration (Weighted)	dur_day_total_VIG_min_wei	Tertile	T2	dur_day_total_VIG_min_weiCat2	minimal	Minimal	0.81 [0.58;1.12]	0.200010449158305	0.0292832537718801	Inverse	67	31876	95599	198	FALSE	sex + race + tdi + smoking + alcohol + all_cancer_fh + season
Kidney cancer	Kidney	Circadian Rhythm	M10 Activity Level	M10VALUE	Tertile	T2	M10VALUECat2	minimal	Minimal	0.80 [0.58;1.12]	0.202486792991839	0.154192346146471	Inverse	60	31866	95599	198	FALSE	sex + race + tdi + smoking + alcohol + all_cancer_fh + season
Kidney cancer	Kidney	Physical Activity	Number of Inactivity-to-MVPA Transitions During Waking Time (Weighted)	FRAG_Nfrag_IN2MVPA_day_wei	Tertile	T2	FRAG_Nfrag_IN2MVPA_day_weiCat2	minimal	Minimal	0.81 [0.58;1.12]	0.204270359422564	0.267606065746338	Inverse	61	31864	95599	198	FALSE	sex + race + tdi + smoking + alcohol + all_cancer_fh + season
Kidney cancer	Kidney	Circadian Rhythm	Extended Cosinor Amplitude	cosinorExt_amp	Tertile	T2	cosinorExt_ampCat2	minimal	Minimal	0.80 [0.57;1.13]	0.208581519581063	0.174126146362798	Inverse	58	31886	95599	198	FALSE	sex + race + tdi + smoking + alcohol + all_cancer_fh + season
Kidney cancer	Kidney	Physical Activity	Duration in 1-5 Min MVPA Bouts (Plain)	dur_day_MVPA_bts_1_5_min_pla	Tertile	T3	dur_day_MVPA_bts_1_5_min_plaCat3	minimal	Minimal	0.79 [0.55;1.14]	0.210712740008205	0.204596447761355	Inverse	49	31896	95599	198	FALSE	sex + race + tdi + smoking + alcohol + all_cancer_fh + season
Kidney cancer	Kidney	Physical Activity	Duration in 20-30 Min Inactivity Bouts (Plain)	dur_day_IN_bts_20_30_min_pla	Tertile	T2	dur_day_IN_bts_20_30_min_plaCat2	minimal	Minimal	0.81 [0.58;1.13]	0.211500925932138	0.155027508528333	Inverse	61	31876	95599	198	FALSE	sex + race + tdi + smoking + alcohol + all_cancer_fh + season
Kidney cancer	Kidney	Light	Evening Light	evening_light	Tertile	T3	evening_lightCat3	minimal	Minimal	1.29 [0.86;1.92]	0.211875799779574	0.271973415874419	Positive	68	31611	94832	197	FALSE	sex + race + tdi + smoking + alcohol + all_cancer_fh + season
Kidney cancer	Kidney	Physical Activity	Acceleration in 5-10 Min LIPA Bouts (Plain)	ACC_day_LIG_bts_5_10_mg_pla	Tertile	T3	ACC_day_LIG_bts_5_10_mg_plaCat3	minimal	Minimal	0.80 [0.57;1.14]	0.215148331439013	0.194764343977392	Inverse	55	31875	95594	198	FALSE	sex + race + tdi + smoking + alcohol + all_cancer_fh + season
Kidney cancer	Kidney	Physical Activity	Mean Inactivity Fragment Duration During Waking Time (Plain)	FRAG_mean_dur_IN_day_pla	Tertile	T3	FRAG_mean_dur_IN_day_plaCat3	minimal	Minimal	1.26 [0.87;1.81]	0.215769282388659	0.261141678626651	Positive	80	31835	95599	198	FALSE	sex + race + tdi + smoking + alcohol + all_cancer_fh + season
Kidney cancer	Kidney	Physical Activity	Gini Index of Activity Fragment Durations During Waking Time (Weighted)	FRAG_Gini_dur_PA_day_wei	Tertile	T2	FRAG_Gini_dur_PA_day_weiCat2	minimal	Minimal	0.81 [0.58;1.13]	0.217140957072886	0.0814074138198763	Inverse	61	31872	95594	198	FALSE	sex + race + tdi + smoking + alcohol + all_cancer_fh + season
Kidney cancer	Kidney	Physical Activity	Number of Sustained Inactivity Bouts During Waking Hours	number_sib_wakinghours_AD_T5A5_mn	Tertile	T3	number_sib_wakinghours_AD_T5A5_mnCat3	minimal	Minimal	1.25 [0.88;1.77]	0.21799104452845	0.14691692810637	Positive	87	31834	95599	198	FALSE	sex + race + tdi + smoking + alcohol + all_cancer_fh + season
Kidney cancer	Kidney	Physical Activity	Total Moderate Physical Activity Acceleration (Plain)	ACC_day_total_MOD_mg_pla	Tertile	T3	ACC_day_total_MOD_mg_plaCat3	minimal	Minimal	0.79 [0.55;1.15]	0.218247550000653	0.211655484598537	Inverse	54	31872	95586	198	FALSE	sex + race + tdi + smoking + alcohol + all_cancer_fh + season
Kidney cancer	Kidney	Physical Activity	Standard Deviation of Inactivity Fragment Durations During Waking Time (Weighted)	FRAG_SD_dur_IN_day_wei	Tertile	T3	FRAG_SD_dur_IN_day_weiCat3	minimal	Minimal	1.25 [0.87;1.79]	0.223377328616767	0.242434566056079	Positive	81	31845	95594	198	FALSE	sex + race + tdi + smoking + alcohol + all_cancer_fh + season
Kidney cancer	Kidney	Physical Activity	Number of Inactivity-to-MVPA Transitions During Waking Time	FRAG_Nfrag_IN2MVPA_day	Tertile	T3	FRAG_Nfrag_IN2MVPA_dayCat3	minimal	Minimal	0.80 [0.56;1.15]	0.223460787256407	0.20523510110351	Inverse	52	31894	95599	198	FALSE	sex + race + tdi + smoking + alcohol + all_cancer_fh + season
Kidney cancer	Kidney	Physical Activity	Mean Activity Fragment Duration During Waking Time (Plain)	FRAG_mean_dur_PA_day_pla	Tertile	T2	FRAG_mean_dur_PA_day_plaCat2	minimal	Minimal	0.82 [0.59;1.14]	0.233061908372031	0.0211825356822499	Inverse	64	31869	95599	198	FALSE	sex + race + tdi + smoking + alcohol + all_cancer_fh + season
Kidney cancer	Kidney	Physical Activity	Standard Deviation of Inactivity Fragment Durations During Waking Time (Plain)	FRAG_SD_dur_IN_day_pla	Tertile	T2	FRAG_SD_dur_IN_day_plaCat2	minimal	Minimal	1.25 [0.86;1.80]	0.238486697508204	0.307336233843668	Positive	70	31861	95594	198	FALSE	sex + race + tdi + smoking + alcohol + all_cancer_fh + season
Kidney cancer	Kidney	Physical Activity	Number of Inactivity Fragments During Waking Time (Plain)	FRAG_Nfrag_IN_day_pla	Tertile	T2	FRAG_Nfrag_IN_day_plaCat2	minimal	Minimal	0.82 [0.59;1.14]	0.239731772738998	0.0938859963528499	Inverse	63	31864	95599	198	FALSE	sex + race + tdi + smoking + alcohol + all_cancer_fh + season
Kidney cancer	Kidney	Physical Activity	Number of Inactivity-to-Activity Transitions During Waking Time (Plain)	FRAG_Nfrag_IN2PA_day_pla	Tertile	T2	FRAG_Nfrag_IN2PA_day_plaCat2	minimal	Minimal	0.82 [0.59;1.14]	0.239731772738998	0.0938859963528499	Inverse	63	31864	95599	198	FALSE	sex + race + tdi + smoking + alcohol + all_cancer_fh + season
Kidney cancer	Kidney	Physical Activity	Mean Inactivity Fragment Duration During Waking Time (Weighted)	FRAG_mean_dur_IN_day_wei	Tertile	T3	FRAG_mean_dur_IN_day_weiCat3	minimal	Minimal	1.24 [0.86;1.79]	0.241061369110097	0.305228732199503	Positive	79	31837	95599	198	FALSE	sex + race + tdi + smoking + alcohol + all_cancer_fh + season
Kidney cancer	Kidney	Physical Activity	Acceleration in 5-10 Min LIPA Bouts (Weighted)	ACC_day_LIG_bts_5_10_mg_wei	Tertile	T3	ACC_day_LIG_bts_5_10_mg_weiCat3	minimal	Minimal	0.81 [0.57;1.15]	0.241547736860139	0.22566253005563	Inverse	55	31877	95594	198	FALSE	sex + race + tdi + smoking + alcohol + all_cancer_fh + season
Kidney cancer	Kidney	Physical Activity	Standard Deviation of Inactivity Fragment Durations During Waking Time (Plain)	FRAG_SD_dur_IN_day_pla	Tertile	T3	FRAG_SD_dur_IN_day_plaCat3	minimal	Minimal	1.24 [0.86;1.79]	0.241886278957361	0.307336233843668	Positive	79	31842	95594	198	FALSE	sex + race + tdi + smoking + alcohol + all_cancer_fh + season
Kidney cancer	Kidney	Physical Activity	W0.5 of Activity Fragment Durations During Waking Time	FRAG_W0.5_dur_PA_day	Tertile	T3	FRAG_W0.5_dur_PA_dayCat3	minimal	Minimal	0.81 [0.57;1.15]	0.243207082359505	0.225524188267253	Inverse	58	31877	95596	198	FALSE	sex + race + tdi + smoking + alcohol + all_cancer_fh + season
Kidney cancer	Kidney	Circadian Rhythm	Self-Similarity Parameter	SSP	Tertile	T2	SSPCat2	minimal	Minimal	0.82 [0.59;1.15]	0.256275005483241	0.0637733908222048	Inverse	63	31859	95599	198	FALSE	sex + race + tdi + smoking + alcohol + all_cancer_fh + season
Kidney cancer	Kidney	Physical Activity	Mean Inactivity Fragment Duration During Waking Time (Weighted)	FRAG_mean_dur_IN_day_wei	Tertile	T2	FRAG_mean_dur_IN_day_weiCat2	minimal	Minimal	1.24 [0.86;1.78]	0.258369313585189	0.305228732199503	Positive	70	31871	95599	198	FALSE	sex + race + tdi + smoking + alcohol + all_cancer_fh + season
Kidney cancer	Kidney	Physical Activity	Acceleration in 60-90 Min Inactivity Bouts (Plain)	ACC_day_IN_bts_60_90_mg_pla	Tertile	T3	ACC_day_IN_bts_60_90_mg_plaCat3	minimal	Minimal	0.82 [0.58;1.16]	0.264139522628253	0.258264827792701	Inverse	56	31755	95239	198	FALSE	sex + race + tdi + smoking + alcohol + all_cancer_fh + season
Kidney cancer	Kidney	Physical Activity	Number of Activity Fragments During Waking Time (Weighted)	FRAG_Nfrag_PA_day_wei	Tertile	T2	FRAG_Nfrag_PA_day_weiCat2	minimal	Minimal	0.83 [0.59;1.15]	0.26449696690256	0.344177437725499	Inverse	61	31864	95599	198	FALSE	sex + race + tdi + smoking + alcohol + all_cancer_fh + season
Kidney cancer	Kidney	Physical Activity	Number of Activity-to-Inactivity Transitions During Waking Time (Weighted)	FRAG_Nfrag_PA2IN_day_wei	Tertile	T2	FRAG_Nfrag_PA2IN_day_weiCat2	minimal	Minimal	0.83 [0.59;1.15]	0.26449696690256	0.344177437725499	Inverse	61	31864	95599	198	FALSE	sex + race + tdi + smoking + alcohol + all_cancer_fh + season
Kidney cancer	Kidney	Circadian Rhythm	Extended Cosinor Minimum	cosinorExt_minimum	Tertile	T3	cosinorExt_minimumCat3	minimal	Minimal	1.21 [0.86;1.70]	0.265805613957136	0.303095861564726	Positive	83	31840	95599	198	FALSE	sex + race + tdi + smoking + alcohol + all_cancer_fh + season
Kidney cancer	Kidney	Physical Activity	x0.5 of Inactivity Fragment Durations During Waking Time (Weighted)	FRAG_x0.5_dur_IN_day_wei	Tertile	T3	FRAG_x0.5_dur_IN_day_weiCat3	minimal	Minimal	1.22 [0.86;1.74]	0.266316052185756	0.258187220649877	Positive	81	31836	95594	198	FALSE	sex + race + tdi + smoking + alcohol + all_cancer_fh + season
Kidney cancer	Kidney	Physical Activity	Duration in 10-Min LIPA Bouts (Plain)	dur_day_LIG_bts_10_min_pla	Tertile	T3	dur_day_LIG_bts_10_min_plaCat3	minimal	Minimal	0.83 [0.59;1.16]	0.266737816671386	0.32367624197045	Inverse	64	31871	95599	198	FALSE	sex + race + tdi + smoking + alcohol + all_cancer_fh + season
Kidney cancer	Kidney	Physical Activity	x0.5 of Inactivity Fragment Durations During Waking Time (Plain)	FRAG_x0.5_dur_IN_day_pla	Tertile	T3	FRAG_x0.5_dur_IN_day_plaCat3	minimal	Minimal	1.22 [0.86;1.74]	0.266742426870944	0.258362099968879	Positive	81	31838	95594	198	FALSE	sex + race + tdi + smoking + alcohol + all_cancer_fh + season
Kidney cancer	Kidney	Circadian Rhythm	Cosinor Acrophase	cosinor_acrophase	Tertile	T2	cosinor_acrophaseCat2	minimal	Minimal	1.22 [0.86;1.72]	0.266838496297337	0.607651428474113	Positive	71	31865	95599	198	FALSE	sex + race + tdi + smoking + alcohol + all_cancer_fh + season
Kidney cancer	Kidney	Physical Activity	Duration in 1-5 Min MVPA Bouts (Weighted)	dur_day_MVPA_bts_1_5_min_wei	Tertile	T3	dur_day_MVPA_bts_1_5_min_weiCat3	minimal	Minimal	0.81 [0.57;1.17]	0.270027910303689	0.274603324269671	Inverse	49	31894	95599	198	FALSE	sex + race + tdi + smoking + alcohol + all_cancer_fh + season
Kidney cancer	Kidney	Physical Activity	Acceleration in 1-5 Min MVPA Bouts (Weighted)	ACC_day_MVPA_bts_1_5_mg_wei	Tertile	T2	ACC_day_MVPA_bts_1_5_mg_weiCat2	minimal	Minimal	0.82 [0.58;1.16]	0.271562341595604	0.527354868944099	Inverse	59	31859	95577	198	FALSE	sex + race + tdi + smoking + alcohol + all_cancer_fh + season
Kidney cancer	Kidney	Physical Activity	Total Moderate Physical Activity Duration (Plain)	dur_day_total_MOD_min_pla	Tertile	T2	dur_day_total_MOD_min_plaCat2	minimal	Minimal	0.83 [0.59;1.16]	0.27181634592805	0.358741552030813	Inverse	60	31866	95599	198	FALSE	sex + race + tdi + smoking + alcohol + all_cancer_fh + season
Kidney cancer	Kidney	Light	Night Light	night_light	Tertile	T2	night_lightCat2	minimal	Minimal	1.23 [0.85;1.76]	0.274337242000017	0.0176514796062049	Positive	63	31604	94832	197	FALSE	sex + race + tdi + smoking + alcohol + all_cancer_fh + season
Kidney cancer	Kidney	Light	Morning Light	morning_light	Tertile	T3	morning_lightCat3	minimal	Minimal	1.24 [0.84;1.81]	0.277343544533471	0.275562672690252	Positive	72	31607	94832	197	FALSE	sex + race + tdi + smoking + alcohol + all_cancer_fh + season
Kidney cancer	Kidney	Physical Activity	Duration in 90-Min Inactivity Bouts (Weighted)	dur_day_IN_bts_90_min_wei	Tertile	T2	dur_day_IN_bts_90_min_weiCat2	minimal	Minimal	1.22 [0.85;1.74]	0.278851175291638	0.827236855959592	Positive	72	31877	95599	198	FALSE	sex + race + tdi + smoking + alcohol + all_cancer_fh + season
Kidney cancer	Kidney	Physical Activity	Acceleration in 10-20 Min Inactivity Bouts (Weighted)	ACC_day_IN_bts_10_20_mg_wei	Tertile	T3	ACC_day_IN_bts_10_20_mg_weiCat3	minimal	Minimal	0.83 [0.58;1.17]	0.27885892771933	0.288458686173081	Inverse	57	31862	95593	198	FALSE	sex + race + tdi + smoking + alcohol + all_cancer_fh + season
Kidney cancer	Kidney	Physical Activity	Number of Inactivity-to-MVPA Transitions During Waking Time (Weighted)	FRAG_Nfrag_IN2MVPA_day_wei	Tertile	T3	FRAG_Nfrag_IN2MVPA_day_weiCat3	minimal	Minimal	0.82 [0.57;1.18]	0.280920288727379	0.267606065746338	Inverse	52	31894	95599	198	FALSE	sex + race + tdi + smoking + alcohol + all_cancer_fh + season
Kidney cancer	Kidney	Physical Activity	Unbouted Inactivity Acceleration (Weighted)	ACC_day_IN_unbt_mg_wei	Tertile	T3	ACC_day_IN_unbt_mg_weiCat3	minimal	Minimal	0.83 [0.59;1.17]	0.282050137778257	0.282323077135185	Inverse	63	31856	95594	198	FALSE	sex + race + tdi + smoking + alcohol + all_cancer_fh + season
Kidney cancer	Kidney	Physical Activity	Total Vigorous Physical Activity Acceleration (Weighted)	ACC_day_total_VIG_mg_wei	Tertile	T3	ACC_day_total_VIG_mg_weiCat3	minimal	Minimal	1.26 [0.82;1.93]	0.282414816792466	0.249894429699972	Positive	47	23036	69099	128	FALSE	sex + race + tdi + smoking + alcohol + all_cancer_fh + season
Kidney cancer	Kidney	Physical Activity	Mean LIPA Fragment Duration During Waking Time (Plain)	FRAG_mean_dur_LIPA_day_pla	Tertile	T2	FRAG_mean_dur_LIPA_day_plaCat2	minimal	Minimal	0.83 [0.58;1.17]	0.284919748637557	0.80956746750872	Inverse	61	31862	95598	198	FALSE	sex + race + tdi + smoking + alcohol + all_cancer_fh + season
Kidney cancer	Kidney	Physical Activity	Acceleration in 10-Min MVPA Bouts (Plain)	ACC_day_MVPA_bts_10_mg_pla	Tertile	T2	ACC_day_MVPA_bts_10_mg_plaCat2	minimal	Minimal	1.21 [0.86;1.70]	0.285226865764479	0.262182653407954	Positive	73	30762	92241	182	FALSE	sex + race + tdi + smoking + alcohol + all_cancer_fh + season
Kidney cancer	Kidney	Physical Activity	Total LIPA Duration (Plain)	dur_day_total_LIG_min_pla	Tertile	T2	dur_day_total_LIG_min_plaCat2	minimal	Minimal	0.83 [0.59;1.17]	0.290851017108906	0.484174314071384	Inverse	60	31869	95599	198	FALSE	sex + race + tdi + smoking + alcohol + all_cancer_fh + season
Kidney cancer	Kidney	Physical Activity	Acceleration in 5-10 Min LIPA Bouts (Plain)	ACC_day_LIG_bts_5_10_mg_pla	Tertile	T2	ACC_day_LIG_bts_5_10_mg_plaCat2	minimal	Minimal	0.84 [0.60;1.17]	0.294622453245489	0.194764343977392	Inverse	61	31881	95594	198	FALSE	sex + race + tdi + smoking + alcohol + all_cancer_fh + season
Kidney cancer	Kidney	Physical Activity	Mean Inactivity Fragment Duration During Waking Time (Plain)	FRAG_mean_dur_IN_day_pla	Tertile	T2	FRAG_mean_dur_IN_day_plaCat2	minimal	Minimal	1.22 [0.84;1.76]	0.296673108069965	0.261141678626651	Positive	69	31872	95599	198	FALSE	sex + race + tdi + smoking + alcohol + all_cancer_fh + season
Kidney cancer	Kidney	Physical Activity	Number of 10-Min LIPA Bouts (Plain)	Nbouts_day_LIG_bts_10_pla	Tertile	T3	Nbouts_day_LIG_bts_10_plaCat3	minimal	Minimal	0.84 [0.59;1.18]	0.305165334576958	0.339650148150533	Inverse	62	31876	95599	198	FALSE	sex + race + tdi + smoking + alcohol + all_cancer_fh + season
Kidney cancer	Kidney	Physical Activity	Acceleration in 60-90 Min Inactivity Bouts (Plain)	ACC_day_IN_bts_60_90_mg_pla	Tertile	T2	ACC_day_IN_bts_60_90_mg_plaCat2	minimal	Minimal	0.84 [0.60;1.17]	0.306087624139155	0.258264827792701	Inverse	63	31752	95239	198	FALSE	sex + race + tdi + smoking + alcohol + all_cancer_fh + season
Kidney cancer	Kidney	Physical Activity	Number of Inactivity-to-MVPA Transitions During Waking Time (Plain)	FRAG_Nfrag_IN2MVPA_day_pla	Tertile	T2	FRAG_Nfrag_IN2MVPA_day_plaCat2	minimal	Minimal	0.84 [0.61;1.17]	0.307581405987879	0.154970382423688	Inverse	64	31861	95599	198	FALSE	sex + race + tdi + smoking + alcohol + all_cancer_fh + season
Kidney cancer	Kidney	Sleep	Transition Probability Sleep to Wake During Sleep Period	FRAG_TP_sleep2wake_spt	Tertile	T2	FRAG_TP_sleep2wake_sptCat2	minimal	Minimal	0.83 [0.58;1.19]	0.307987841413457	0.56028053154356	Inverse	55	31866	95599	198	FALSE	sex + race + tdi + smoking + alcohol + all_cancer_fh + season
Kidney cancer	Kidney	Physical Activity	Duration in 1-5 Min LIPA Bouts (Plain)	dur_day_LIG_bts_1_5_min_pla	Tertile	T2	dur_day_LIG_bts_1_5_min_plaCat2	minimal	Minimal	0.85 [0.61;1.17]	0.316193572339436	0.162453445618316	Inverse	64	31875	95599	198	FALSE	sex + race + tdi + smoking + alcohol + all_cancer_fh + season
Kidney cancer	Kidney	Circadian Rhythm	Relative Amplitude	RA	Tertile	T3	RACat3	minimal	Minimal	0.84 [0.59;1.19]	0.318186656736964	0.285808806523419	Inverse	54	31895	95599	198	FALSE	sex + race + tdi + smoking + alcohol + all_cancer_fh + season
Kidney cancer	Kidney	Physical Activity	Number of Inactivity-to-LIPA Transitions During Waking Time	FRAG_Nfrag_IN2LIPA_day	Tertile	T3	FRAG_Nfrag_IN2LIPA_dayCat3	minimal	Minimal	0.84 [0.59;1.19]	0.318354029969397	0.31185874496189	Inverse	56	31886	95599	198	FALSE	sex + race + tdi + smoking + alcohol + all_cancer_fh + season
Kidney cancer	Kidney	Physical Activity	Number of MVPA Fragments During Waking Time (Weighted)	FRAG_Nfrag_MVPA_day_wei	Tertile	T2	FRAG_Nfrag_MVPA_day_weiCat2	minimal	Minimal	0.84 [0.60;1.18]	0.320198324630085	0.368118054457958	Inverse	61	31869	95599	198	FALSE	sex + race + tdi + smoking + alcohol + all_cancer_fh + season
Kidney cancer	Kidney	Physical Activity	Unbouted Inactivity Duration (Weighted)	dur_day_IN_unbt_min_wei	Tertile	T3	dur_day_IN_unbt_min_weiCat3	minimal	Minimal	0.83 [0.58;1.19]	0.321548575391036	0.324646629719856	Inverse	52	31889	95599	198	FALSE	sex + race + tdi + smoking + alcohol + all_cancer_fh + season
Kidney cancer	Kidney	Physical Activity	Number of LIPA Fragments During Waking Time (Weighted)	FRAG_Nfrag_LIPA_day_wei	Tertile	T3	FRAG_Nfrag_LIPA_day_weiCat3	minimal	Minimal	0.84 [0.59;1.19]	0.32755372691172	0.283415626246457	Inverse	54	31892	95599	198	FALSE	sex + race + tdi + smoking + alcohol + all_cancer_fh + season
Kidney cancer	Kidney	Physical Activity	Number of Inactivity Fragments During Waking Time (Weighted)	FRAG_Nfrag_IN_day_wei	Tertile	T3	FRAG_Nfrag_IN_day_weiCat3	minimal	Minimal	0.84 [0.59;1.19]	0.328256413844972	0.300729705988105	Inverse	55	31887	95599	198	FALSE	sex + race + tdi + smoking + alcohol + all_cancer_fh + season
Kidney cancer	Kidney	Physical Activity	Number of Inactivity-to-Activity Transitions During Waking Time (Weighted)	FRAG_Nfrag_IN2PA_day_wei	Tertile	T3	FRAG_Nfrag_IN2PA_day_weiCat3	minimal	Minimal	0.84 [0.59;1.19]	0.328256413844972	0.300729705988105	Inverse	55	31887	95599	198	FALSE	sex + race + tdi + smoking + alcohol + all_cancer_fh + season
Kidney cancer	Kidney	Circadian Rhythm	M10 Start Time	M10TIME_num	Tertile	T3	M10TIME_numCat3	minimal	Minimal	1.19 [0.84;1.71]	0.329328418701846	0.323083915325915	Positive	70	31862	95599	198	FALSE	sex + race + tdi + smoking + alcohol + all_cancer_fh + season
Kidney cancer	Kidney	Physical Activity	Number of IN Fragments per Minute IN IN During Waking Time	FRAG_NFragPM_IN_day	Tertile	T2	FRAG_NFragPM_IN_dayCat2	minimal	Minimal	0.85 [0.62;1.18]	0.333713605013934	0.0705768692289792	Inverse	65	31872	95598	198	FALSE	sex + race + tdi + smoking + alcohol + all_cancer_fh + season
Kidney cancer	Kidney	Light	Evening Light	evening_light	Tertile	T2	evening_lightCat2	minimal	Minimal	1.19 [0.84;1.70]	0.334787592771594	0.271973415874419	Positive	68	31609	94832	197	FALSE	sex + race + tdi + smoking + alcohol + all_cancer_fh + season
Kidney cancer	Kidney	Physical Activity	Total LIPA Acceleration (Plain)	ACC_day_total_LIG_mg_pla	Tertile	T2	ACC_day_total_LIG_mg_plaCat2	minimal	Minimal	0.85 [0.61;1.18]	0.335338022880405	0.0781556482780384	Inverse	63	31877	95599	198	FALSE	sex + race + tdi + smoking + alcohol + all_cancer_fh + season
Kidney cancer	Kidney	Physical Activity	Number of MVPA Fragments During Waking Time	FRAG_Nfrag_MVPA_day	Tertile	T2	FRAG_Nfrag_MVPA_dayCat2	minimal	Minimal	0.85 [0.61;1.18]	0.336188502981875	0.322179924066201	Inverse	62	31863	95599	198	FALSE	sex + race + tdi + smoking + alcohol + all_cancer_fh + season
Kidney cancer	Kidney	Physical Activity	Number of MVPA Fragments During Waking Time	FRAG_Nfrag_MVPA_day	Tertile	T3	FRAG_Nfrag_MVPA_dayCat3	minimal	Minimal	0.84 [0.59;1.20]	0.341807423492499	0.322179924066201	Inverse	53	31901	95599	198	FALSE	sex + race + tdi + smoking + alcohol + all_cancer_fh + season
Kidney cancer	Kidney	Physical Activity	Acceleration in 1-5 Min MVPA Bouts (Plain)	ACC_day_MVPA_bts_1_5_mg_pla	Tertile	T3	ACC_day_MVPA_bts_1_5_mg_plaCat3	minimal	Minimal	0.84 [0.60;1.20]	0.342329934810666	0.352262502651768	Inverse	61	31866	95577	198	FALSE	sex + race + tdi + smoking + alcohol + all_cancer_fh + season
Kidney cancer	Kidney	Physical Activity	Duration in 10-Min MVPA Bouts (Plain)	dur_day_MVPA_bts_10_min_pla	Tertile	T2	dur_day_MVPA_bts_10_min_plaCat2	minimal	Minimal	0.85 [0.61;1.19]	0.345372128662597	0.0787596874726718	Inverse	65	31863	95599	198	FALSE	sex + race + tdi + smoking + alcohol + all_cancer_fh + season
Kidney cancer	Kidney	Physical Activity	Number of Inactivity-to-LIPA Transitions During Waking Time (Weighted)	FRAG_Nfrag_IN2LIPA_day_wei	Tertile	T2	FRAG_Nfrag_IN2LIPA_day_weiCat2	minimal	Minimal	0.85 [0.61;1.19]	0.346774026369502	0.584329109467402	Inverse	61	31862	95599	198	FALSE	sex + race + tdi + smoking + alcohol + all_cancer_fh + season
Kidney cancer	Kidney	Physical Activity	Duration in 60-90 Min Inactivity Bouts (Weighted)	dur_day_IN_bts_60_90_min_wei	Tertile	T2	dur_day_IN_bts_60_90_min_weiCat2	minimal	Minimal	1.20 [0.82;1.74]	0.347106555638626	0.0204999454574156	Positive	64	31881	95599	198	FALSE	sex + race + tdi + smoking + alcohol + all_cancer_fh + season
Kidney cancer	Kidney	Physical Activity	Duration in 10-20 Min Inactivity Bouts (Weighted)	dur_day_IN_bts_10_20_min_wei	Tertile	T2	dur_day_IN_bts_10_20_min_weiCat2	minimal	Minimal	1.16 [0.85;1.60]	0.353627411672167	0.123193176921629	Positive	78	31869	95599	198	FALSE	sex + race + tdi + smoking + alcohol + all_cancer_fh + season
Kidney cancer	Kidney	Physical Activity	Total Moderate Physical Activity Duration (Plain)	dur_day_total_MOD_min_pla	Tertile	T3	dur_day_total_MOD_min_plaCat3	minimal	Minimal	0.85 [0.60;1.20]	0.354426672635174	0.358741552030813	Inverse	56	31901	95599	198	FALSE	sex + race + tdi + smoking + alcohol + all_cancer_fh + season
Kidney cancer	Kidney	Physical Activity	Number of Activity Fragments During Waking Time (Plain)	FRAG_Nfrag_PA_day_pla	Tertile	T2	FRAG_Nfrag_PA_day_plaCat2	minimal	Minimal	0.86 [0.62;1.19]	0.355905903516562	0.160859886388795	Inverse	64	31863	95599	198	FALSE	sex + race + tdi + smoking + alcohol + all_cancer_fh + season
Kidney cancer	Kidney	Physical Activity	Number of Activity-to-Inactivity Transitions During Waking Time (Plain)	FRAG_Nfrag_PA2IN_day_pla	Tertile	T2	FRAG_Nfrag_PA2IN_day_plaCat2	minimal	Minimal	0.86 [0.62;1.19]	0.355905903516562	0.160859886388795	Inverse	64	31863	95599	198	FALSE	sex + race + tdi + smoking + alcohol + all_cancer_fh + season
Kidney cancer	Kidney	Physical Activity	Acceleration in 10-Min MVPA Bouts (Plain)	ACC_day_MVPA_bts_10_mg_pla	Tertile	T3	ACC_day_MVPA_bts_10_mg_plaCat3	minimal	Minimal	0.84 [0.57;1.23]	0.363644932853693	0.262182653407954	Inverse	49	30755	92241	182	FALSE	sex + race + tdi + smoking + alcohol + all_cancer_fh + season
Kidney cancer	Kidney	Circadian Rhythm	Interdaily Stability	IS	Tertile	T3	ISCat3	minimal	Minimal	0.86 [0.61;1.20]	0.366789749003028	0.35495193214132	Inverse	67	31875	95599	198	FALSE	sex + race + tdi + smoking + alcohol + all_cancer_fh + season
Kidney cancer	Kidney	Physical Activity	Mean Inactivity Fragment Duration During Waking Time	FRAG_mean_dur_IN_day	Tertile	T2	FRAG_mean_dur_IN_dayCat2	minimal	Minimal	1.19 [0.82;1.74]	0.367921517327853	0.0703297898128872	Positive	65	31872	95598	198	FALSE	sex + race + tdi + smoking + alcohol + all_cancer_fh + season
Kidney cancer	Kidney	Physical Activity	Number of Activity Fragments During Waking Time (Weighted)	FRAG_Nfrag_PA_day_wei	Tertile	T3	FRAG_Nfrag_PA_day_weiCat3	minimal	Minimal	0.85 [0.60;1.21]	0.369000888838584	0.344177437725499	Inverse	55	31887	95599	198	FALSE	sex + race + tdi + smoking + alcohol + all_cancer_fh + season
Kidney cancer	Kidney	Physical Activity	Number of Activity-to-Inactivity Transitions During Waking Time (Weighted)	FRAG_Nfrag_PA2IN_day_wei	Tertile	T3	FRAG_Nfrag_PA2IN_day_weiCat3	minimal	Minimal	0.85 [0.60;1.21]	0.369000888838584	0.344177437725499	Inverse	55	31887	95599	198	FALSE	sex + race + tdi + smoking + alcohol + all_cancer_fh + season
Kidney cancer	Kidney	Physical Activity	Coefficient of Variance of Inactivity Fragment Durations During Waking Time (Weighted)	FRAG_CoV_dur_IN_day_wei	Tertile	T2	FRAG_CoV_dur_IN_day_weiCat2	minimal	Minimal	0.86 [0.62;1.20]	0.371680580023061	0.081284106423339	Inverse	64	31874	95594	198	FALSE	sex + race + tdi + smoking + alcohol + all_cancer_fh + season
Kidney cancer	Kidney	Physical Activity	Acceleration in 5-10 Min LIPA Bouts (Weighted)	ACC_day_LIG_bts_5_10_mg_wei	Tertile	T2	ACC_day_LIG_bts_5_10_mg_weiCat2	minimal	Minimal	0.86 [0.62;1.20]	0.373801163467873	0.22566253005563	Inverse	62	31876	95594	198	FALSE	sex + race + tdi + smoking + alcohol + all_cancer_fh + season
Kidney cancer	Kidney	Physical Activity	Total LIPA Acceleration (Weighted)	ACC_day_total_LIG_mg_wei	Tertile	T2	ACC_day_total_LIG_mg_weiCat2	minimal	Minimal	0.86 [0.62;1.20]	0.374767690346683	0.112566803479967	Inverse	63	31872	95599	198	FALSE	sex + race + tdi + smoking + alcohol + all_cancer_fh + season
Kidney cancer	Kidney	Physical Activity	Total Moderate Physical Activity Duration (Weighted)	dur_day_total_MOD_min_wei	Tertile	T3	dur_day_total_MOD_min_weiCat3	minimal	Minimal	0.86 [0.61;1.21]	0.377367615279197	0.387154564167962	Inverse	58	31900	95599	198	FALSE	sex + race + tdi + smoking + alcohol + all_cancer_fh + season
Kidney cancer	Kidney	Physical Activity	Duration in 5-10 Min LIPA Bouts (Plain)	dur_day_LIG_bts_5_10_min_pla	Tertile	T3	dur_day_LIG_bts_5_10_min_plaCat3	minimal	Minimal	0.85 [0.60;1.21]	0.377529544065207	0.389146628577279	Inverse	55	31881	95599	198	FALSE	sex + race + tdi + smoking + alcohol + all_cancer_fh + season
Kidney cancer	Kidney	Physical Activity	Number of MVPA Fragments During Waking Time (Plain)	FRAG_Nfrag_MVPA_day_pla	Tertile	T3	FRAG_Nfrag_MVPA_day_plaCat3	minimal	Minimal	0.85 [0.59;1.22]	0.379836619640134	0.366428543038113	Inverse	52	31901	95599	198	FALSE	sex + race + tdi + smoking + alcohol + all_cancer_fh + season
Kidney cancer	Kidney	Physical Activity	Total Vigorous Physical Activity Acceleration (Plain)	ACC_day_total_VIG_mg_pla	Tertile	T3	ACC_day_total_VIG_mg_plaCat3	minimal	Minimal	1.21 [0.78;1.87]	0.386513113352718	0.428014094677064	Positive	44	23035	69099	128	FALSE	sex + race + tdi + smoking + alcohol + all_cancer_fh + season
Kidney cancer	Kidney	Physical Activity	Number of LIPA Fragments During Waking Time (Plain)	FRAG_Nfrag_LIPA_day_pla	Tertile	T3	FRAG_Nfrag_LIPA_day_plaCat3	minimal	Minimal	0.86 [0.60;1.22]	0.387518651061222	0.3303039580667	Inverse	55	31893	95599	198	FALSE	sex + race + tdi + smoking + alcohol + all_cancer_fh + season
Kidney cancer	Kidney	Physical Activity	Standard Deviation of Physical Activity Fragment Durations During Waking Time (Plain)	FRAG_SD_dur_PA_day_pla	Tertile	T2	FRAG_SD_dur_PA_day_plaCat2	minimal	Minimal	0.86 [0.62;1.21]	0.389749369855925	0.124418368552735	Inverse	63	31872	95594	198	FALSE	sex + race + tdi + smoking + alcohol + all_cancer_fh + season
Kidney cancer	Kidney	Physical Activity	Number of MVPA Fragments During Waking Time (Weighted)	FRAG_Nfrag_MVPA_day_wei	Tertile	T3	FRAG_Nfrag_MVPA_day_weiCat3	minimal	Minimal	0.86 [0.60;1.22]	0.393029541150965	0.368118054457958	Inverse	53	31902	95599	198	FALSE	sex + race + tdi + smoking + alcohol + all_cancer_fh + season
Kidney cancer	Kidney	Physical Activity	Acceleration in 1-5 Min MVPA Bouts (Plain)	ACC_day_MVPA_bts_1_5_mg_pla	Tertile	T2	ACC_day_MVPA_bts_1_5_mg_plaCat2	minimal	Minimal	0.86 [0.61;1.21]	0.394621688585028	0.352262502651768	Inverse	62	31858	95577	198	FALSE	sex + race + tdi + smoking + alcohol + all_cancer_fh + season
Kidney cancer	Kidney	Physical Activity	Duration in 1-5 Min LIPA Bouts (Weighted)	dur_day_LIG_bts_1_5_min_wei	Tertile	T3	dur_day_LIG_bts_1_5_min_weiCat3	minimal	Minimal	0.86 [0.60;1.23]	0.398776856070462	0.394121820178745	Inverse	52	31895	95599	198	FALSE	sex + race + tdi + smoking + alcohol + all_cancer_fh + season
Kidney cancer	Kidney	Physical Activity	W0.5 of Activity Fragment Durations During Waking Time	FRAG_W0.5_dur_PA_day	Tertile	T2	FRAG_W0.5_dur_PA_dayCat2	minimal	Minimal	0.87 [0.62;1.21]	0.399396469766817	0.225524188267253	Inverse	63	31871	95596	198	FALSE	sex + race + tdi + smoking + alcohol + all_cancer_fh + season
Kidney cancer	Kidney	Physical Activity	Power-Law Alpha of Activity Fragment Durations During Waking Time (Plain)	FRAG_alpha_dur_PA_day_pla	Tertile	T2	FRAG_alpha_dur_PA_day_plaCat2	minimal	Minimal	0.85 [0.59;1.24]	0.405360474464062	0.0519328609020118	Inverse	52	31867	95594	198	FALSE	sex + race + tdi + smoking + alcohol + all_cancer_fh + season
Kidney cancer	Kidney	Physical Activity	Acceleration in 5-10 Min MVPA Bouts (Plain)	ACC_day_MVPA_bts_5_10_mg_pla	Tertile	T3	ACC_day_MVPA_bts_5_10_mg_plaCat3	minimal	Minimal	0.86 [0.60;1.23]	0.406317925377979	0.393337540651952	Inverse	61	31701	95094	196	FALSE	sex + race + tdi + smoking + alcohol + all_cancer_fh + season
Kidney cancer	Kidney	Physical Activity	Duration in 30-60 Min Inactivity Bouts (Plain)	dur_day_IN_bts_30_60_min_pla	Tertile	T2	dur_day_IN_bts_30_60_min_plaCat2	minimal	Minimal	0.86 [0.61;1.22]	0.407160055287088	0.81297109145729	Inverse	59	31868	95599	198	FALSE	sex + race + tdi + smoking + alcohol + all_cancer_fh + season
Kidney cancer	Kidney	Physical Activity	Number of 1-5 Min LIPA Bouts (Weighted)	Nbouts_day_LIG_bts_1_5_wei	Tertile	T2	Nbouts_day_LIG_bts_1_5_weiCat2	minimal	Minimal	0.87 [0.63;1.21]	0.408724366911432	0.179621338830836	Inverse	65	31869	95599	198	FALSE	sex + race + tdi + smoking + alcohol + all_cancer_fh + season
Kidney cancer	Kidney	Physical Activity	Acceleration in 10-Min LIPA Bouts (Weighted)	ACC_day_LIG_bts_10_mg_wei	Tertile	T3	ACC_day_LIG_bts_10_mg_weiCat3	minimal	Minimal	0.87 [0.61;1.22]	0.410076443712276	0.400971938142881	Inverse	58	31873	95573	198	FALSE	sex + race + tdi + smoking + alcohol + all_cancer_fh + season
Kidney cancer	Kidney	Physical Activity	Overall Acceleration	ENMO_fullRecordingMean	Tertile	T2	ENMO_fullRecordingMeanCat2	minimal	Minimal	0.87 [0.63;1.21]	0.413167963337342	0.133544925125046	Inverse	64	31865	95599	198	FALSE	sex + race + tdi + smoking + alcohol + all_cancer_fh + season
Kidney cancer	Kidney	Physical Activity	Standard Deviation of Inactivity Fragment Durations During Waking Time (Weighted)	FRAG_SD_dur_IN_day_wei	Tertile	T2	FRAG_SD_dur_IN_day_weiCat2	minimal	Minimal	1.17 [0.81;1.68]	0.415442574201262	0.242434566056079	Positive	67	31860	95594	198	FALSE	sex + race + tdi + smoking + alcohol + all_cancer_fh + season
Kidney cancer	Kidney	Physical Activity	Standard Deviation of Physical Activity Fragment Durations During Waking Time	FRAG_SD_dur_PA_day	Tertile	T2	FRAG_SD_dur_PA_dayCat2	minimal	Minimal	0.87 [0.63;1.22]	0.418590638949095	0.0854083499856264	Inverse	64	31870	95596	198	FALSE	sex + race + tdi + smoking + alcohol + all_cancer_fh + season
Kidney cancer	Kidney	Physical Activity	Mean LIPA Fragment Duration During Waking Time (Weighted)	FRAG_mean_dur_LIPA_day_wei	Tertile	T3	FRAG_mean_dur_LIPA_day_weiCat3	minimal	Minimal	0.87 [0.61;1.23]	0.418676679686814	0.505119030673794	Inverse	69	31855	95598	198	FALSE	sex + race + tdi + smoking + alcohol + all_cancer_fh + season
Kidney cancer	Kidney	Circadian Rhythm	Relative Amplitude	RA	Tertile	T2	RACat2	minimal	Minimal	0.87 [0.63;1.22]	0.421613921272503	0.285808806523419	Inverse	63	31875	95599	198	FALSE	sex + race + tdi + smoking + alcohol + all_cancer_fh + season
Kidney cancer	Kidney	Physical Activity	Total LIPA Duration (Weighted)	dur_day_total_LIG_min_wei	Tertile	T2	dur_day_total_LIG_min_weiCat2	minimal	Minimal	0.87 [0.62;1.22]	0.426884869554282	0.469851318215167	Inverse	62	31870	95599	198	FALSE	sex + race + tdi + smoking + alcohol + all_cancer_fh + season
Kidney cancer	Kidney	Physical Activity	Transition Probability Physical Activity to Inactivity During Waking Time	FRAG_TP_PA2IN_day	Tertile	T2	FRAG_TP_PA2IN_dayCat2	minimal	Minimal	1.16 [0.80;1.68]	0.428869728562448	0.0258585162613896	Positive	62	31867	95599	198	FALSE	sex + race + tdi + smoking + alcohol + all_cancer_fh + season
Kidney cancer	Kidney	Sleep	Transition Probability Wake to Sleep During Sleep Period	FRAG_TP_wake2sleep_spt	Tertile	T3	FRAG_TP_wake2sleep_sptCat3	minimal	Minimal	0.87 [0.62;1.23]	0.429784025161627	0.417701314117427	Inverse	57	31874	95599	198	FALSE	sex + race + tdi + smoking + alcohol + all_cancer_fh + season
Kidney cancer	Kidney	Step Count	MVPA Steps	mean_mvpa_steps	Tertile	T2	mean_mvpa_stepsCat2	minimal	Minimal	0.87 [0.62;1.23]	0.43260126718777	0.880984647725127	Inverse	60	31878	95599	198	FALSE	sex + race + tdi + smoking + alcohol + all_cancer_fh + season
Kidney cancer	Kidney	Sleep	Transition Probability Wake to Sleep During Sleep Period	FRAG_TP_wake2sleep_spt	Tertile	T2	FRAG_TP_wake2sleep_sptCat2	minimal	Minimal	0.88 [0.63;1.22]	0.434548206418162	0.417701314117427	Inverse	63	31873	95599	198	FALSE	sex + race + tdi + smoking + alcohol + all_cancer_fh + season
Kidney cancer	Kidney	Light	Total Daily Light	total_daily_light	Tertile	T2	total_daily_lightCat2	minimal	Minimal	1.16 [0.80;1.67]	0.439801775410449	0.0199600344576338	Positive	62	31609	94832	197	FALSE	sex + race + tdi + smoking + alcohol + all_cancer_fh + season
Kidney cancer	Kidney	Physical Activity	Number of Inactivity-to-LIPA Transitions During Waking Time (Plain)	FRAG_Nfrag_IN2LIPA_day_pla	Tertile	T2	FRAG_Nfrag_IN2LIPA_day_plaCat2	minimal	Minimal	0.88 [0.63;1.23]	0.442087716222036	0.648327263753985	Inverse	62	31862	95599	198	FALSE	sex + race + tdi + smoking + alcohol + all_cancer_fh + season
Kidney cancer	Kidney	Physical Activity	Number of 90-Min Inactivity Bouts (Weighted)	Nbouts_day_IN_bts_90_wei	Tertile	T2	Nbouts_day_IN_bts_90_weiCat2	minimal	Minimal	1.15 [0.80;1.65]	0.447311328322428	0.498271816779689	Positive	68	31880	95599	198	FALSE	sex + race + tdi + smoking + alcohol + all_cancer_fh + season
Kidney cancer	Kidney	Physical Activity	Number of 90-Min Inactivity Bouts (Weighted)	Nbouts_day_IN_bts_90_wei	Tertile	T3	Nbouts_day_IN_bts_90_weiCat3	minimal	Minimal	1.15 [0.80;1.64]	0.449696895695532	0.498271816779689	Positive	77	31836	95599	198	FALSE	sex + race + tdi + smoking + alcohol + all_cancer_fh + season
Kidney cancer	Kidney	Physical Activity	Duration in 10-Min LIPA Bouts (Weighted)	dur_day_LIG_bts_10_min_wei	Tertile	T3	dur_day_LIG_bts_10_min_weiCat3	minimal	Minimal	0.88 [0.63;1.23]	0.450004040195203	0.553333756255677	Inverse	67	31875	95599	198	FALSE	sex + race + tdi + smoking + alcohol + all_cancer_fh + season
Kidney cancer	Kidney	Physical Activity	Duration in 10-Min MVPA Bouts (Weighted)	dur_day_MVPA_bts_10_min_wei	Tertile	T2	dur_day_MVPA_bts_10_min_weiCat2	minimal	Minimal	0.88 [0.63;1.23]	0.45250819272768	0.157717156362093	Inverse	65	31867	95599	198	FALSE	sex + race + tdi + smoking + alcohol + all_cancer_fh + season
Kidney cancer	Kidney	Physical Activity	Acceleration in 5-10 Min MVPA Bouts (Weighted)	ACC_day_MVPA_bts_5_10_mg_wei	Tertile	T3	ACC_day_MVPA_bts_5_10_mg_weiCat3	minimal	Minimal	0.87 [0.61;1.25]	0.45742008975227	0.420005896837072	Inverse	60	31703	95094	196	FALSE	sex + race + tdi + smoking + alcohol + all_cancer_fh + season
Kidney cancer	Kidney	Physical Activity	Number of 90-Min Inactivity Bouts (Plain)	Nbouts_day_IN_bts_90_pla	Tertile	T3	Nbouts_day_IN_bts_90_plaCat3	minimal	Minimal	1.14 [0.80;1.63]	0.458856270505612	0.513780596776534	Positive	77	31833	95599	198	FALSE	sex + race + tdi + smoking + alcohol + all_cancer_fh + season
Kidney cancer	Kidney	Physical Activity	Duration in 1-5 Min MVPA Bouts (Plain)	dur_day_MVPA_bts_1_5_min_pla	Tertile	T2	dur_day_MVPA_bts_1_5_min_plaCat2	minimal	Minimal	0.88 [0.64;1.23]	0.460912529195678	0.204596447761355	Inverse	64	31870	95599	198	FALSE	sex + race + tdi + smoking + alcohol + all_cancer_fh + season
Kidney cancer	Kidney	Physical Activity	Power-Law Alpha of Activity Fragment Durations During Waking Time (Weighted)	FRAG_alpha_dur_PA_day_wei	Tertile	T2	FRAG_alpha_dur_PA_day_weiCat2	minimal	Minimal	0.87 [0.60;1.26]	0.461893776856302	0.0324534387735969	Inverse	52	31867	95594	198	FALSE	sex + race + tdi + smoking + alcohol + all_cancer_fh + season
Kidney cancer	Kidney	Physical Activity	Number of 90-Min Inactivity Bouts (Plain)	Nbouts_day_IN_bts_90_pla	Tertile	T2	Nbouts_day_IN_bts_90_plaCat2	minimal	Minimal	1.14 [0.80;1.64]	0.464439237482051	0.513780596776534	Positive	68	31880	95599	198	FALSE	sex + race + tdi + smoking + alcohol + all_cancer_fh + season
Kidney cancer	Kidney	Physical Activity	Number of MVPA Fragments During Waking Time (Plain)	FRAG_Nfrag_MVPA_day_pla	Tertile	T2	FRAG_Nfrag_MVPA_day_plaCat2	minimal	Minimal	0.88 [0.63;1.23]	0.465313620574536	0.366428543038113	Inverse	63	31871	95599	198	FALSE	sex + race + tdi + smoking + alcohol + all_cancer_fh + season
Kidney cancer	Kidney	Physical Activity	Transition Probability Physical Activity to Inactivity During Waking Time (Weighted)	FRAG_TP_PA2IN_day_wei	Tertile	T2	FRAG_TP_PA2IN_day_weiCat2	minimal	Minimal	0.87 [0.60;1.26]	0.466866691713334	0.0728240556956269	Inverse	53	31868	95599	198	FALSE	sex + race + tdi + smoking + alcohol + all_cancer_fh + season
Kidney cancer	Kidney	Physical Activity	Number of Inactivity-to-LIPA Transitions During Waking Time	FRAG_Nfrag_IN2LIPA_day	Tertile	T2	FRAG_Nfrag_IN2LIPA_dayCat2	minimal	Minimal	0.89 [0.64;1.23]	0.477687727734894	0.31185874496189	Inverse	65	31862	95599	198	FALSE	sex + race + tdi + smoking + alcohol + all_cancer_fh + season
Kidney cancer	Kidney	Physical Activity	Total LIPA Duration (Weighted)	dur_day_total_LIG_min_wei	Tertile	T3	dur_day_total_LIG_min_weiCat3	minimal	Minimal	0.88 [0.62;1.25]	0.479160250314262	0.469851318215167	Inverse	58	31881	95599	198	FALSE	sex + race + tdi + smoking + alcohol + all_cancer_fh + season
Kidney cancer	Kidney	Circadian Rhythm	Cosinor R-Squared	cosinor_R2	Tertile	T2	cosinor_R2Cat2	minimal	Minimal	0.89 [0.64;1.24]	0.480023624389805	0.144494498287614	Inverse	65	31871	95599	198	FALSE	sex + race + tdi + smoking + alcohol + all_cancer_fh + season
Kidney cancer	Kidney	Physical Activity	Standard Deviation of Physical Activity Fragment Durations During Waking Time (Weighted)	FRAG_SD_dur_PA_day_wei	Tertile	T2	FRAG_SD_dur_PA_day_weiCat2	minimal	Minimal	0.89 [0.64;1.24]	0.480395508468897	0.139111095501427	Inverse	64	31869	95594	198	FALSE	sex + race + tdi + smoking + alcohol + all_cancer_fh + season
Kidney cancer	Kidney	Physical Activity	Total Vigorous Physical Activity Acceleration (Plain)	ACC_day_total_VIG_mg_pla	Tertile	T2	ACC_day_total_VIG_mg_plaCat2	minimal	Minimal	1.17 [0.76;1.79]	0.48153156548995	0.428014094677064	Positive	45	23038	69099	128	FALSE	sex + race + tdi + smoking + alcohol + all_cancer_fh + season
Kidney cancer	Kidney	Physical Activity	Coefficient of Variance of Activity Fragment Durations During Waking Time (Weighted)	FRAG_CoV_dur_PA_day_wei	Tertile	T2	FRAG_CoV_dur_PA_day_weiCat2	minimal	Minimal	0.89 [0.64;1.23]	0.483937396157122	0.0464077159076995	Inverse	68	31873	95594	198	FALSE	sex + race + tdi + smoking + alcohol + all_cancer_fh + season
Kidney cancer	Kidney	Physical Activity	Total LIPA Duration (Plain)	dur_day_total_LIG_min_pla	Tertile	T3	dur_day_total_LIG_min_plaCat3	minimal	Minimal	0.89 [0.63;1.25]	0.499051301422348	0.484174314071384	Inverse	59	31882	95599	198	FALSE	sex + race + tdi + smoking + alcohol + all_cancer_fh + season
Kidney cancer	Kidney	Step Count	Total Steps	mean_total_steps	Tertile	T3	mean_total_stepsCat3	minimal	Minimal	0.89 [0.64;1.25]	0.499756848407748	0.454635060333251	Inverse	62	31894	95599	198	FALSE	sex + race + tdi + smoking + alcohol + all_cancer_fh + season
Kidney cancer	Kidney	Physical Activity	Acceleration in 1-5 Min MVPA Bouts (Weighted)	ACC_day_MVPA_bts_1_5_mg_wei	Tertile	T3	ACC_day_MVPA_bts_1_5_mg_weiCat3	minimal	Minimal	0.89 [0.63;1.25]	0.499867523152674	0.527354868944099	Inverse	64	31868	95577	198	FALSE	sex + race + tdi + smoking + alcohol + all_cancer_fh + season
Kidney cancer	Kidney	Physical Activity	Transition Probability Physical Activity to Inactivity During Sleep Period	FRAG_TP_PA2IN_spt	Tertile	T3	FRAG_TP_PA2IN_sptCat3	minimal	Minimal	1.12 [0.80;1.58]	0.502944440172583	0.490825881465091	Positive	74	31871	95599	198	FALSE	sex + race + tdi + smoking + alcohol + all_cancer_fh + season
Kidney cancer	Kidney	Circadian Rhythm	Activity Balance Index	ABI	Tertile	T2	ABICat2	minimal	Minimal	0.89 [0.64;1.25]	0.504533631108444	0.158690174387744	Inverse	66	31868	95599	198	FALSE	sex + race + tdi + smoking + alcohol + all_cancer_fh + season
Kidney cancer	Kidney	Physical Activity	Number of Inactivity Fragments During Sleep Period	FRAG_Nfrag_IN_spt	Tertile	T2	FRAG_Nfrag_IN_sptCat2	minimal	Minimal	0.89 [0.62;1.26]	0.508251459141647	0.703582321504519	Inverse	59	31866	95599	198	FALSE	sex + race + tdi + smoking + alcohol + all_cancer_fh + season
Kidney cancer	Kidney	Physical Activity	Number of Activity Fragments During Sleep Period	FRAG_Nfrag_PA_spt	Tertile	T2	FRAG_Nfrag_PA_sptCat2	minimal	Minimal	0.89 [0.62;1.26]	0.508353819516297	0.703737356797864	Inverse	59	31866	95599	198	FALSE	sex + race + tdi + smoking + alcohol + all_cancer_fh + season
Kidney cancer	Kidney	Physical Activity	Duration in 30-60 Min Inactivity Bouts (Weighted)	dur_day_IN_bts_30_60_min_wei	Tertile	T3	dur_day_IN_bts_30_60_min_weiCat3	minimal	Minimal	1.12 [0.80;1.57]	0.510834353337627	0.480704247698958	Positive	75	31860	95599	198	FALSE	sex + race + tdi + smoking + alcohol + all_cancer_fh + season
Kidney cancer	Kidney	Circadian Rhythm	L5 Start Time	L5TIME_num	Tertile	T2	L5TIME_numCat2	minimal	Minimal	1.12 [0.79;1.60]	0.512906356347732	0.705237587003247	Positive	68	31857	95599	198	FALSE	sex + race + tdi + smoking + alcohol + all_cancer_fh + season
Kidney cancer	Kidney	Physical Activity	Unbouted Inactivity Acceleration (Plain)	ACC_day_IN_unbt_mg_pla	Tertile	T3	ACC_day_IN_unbt_mg_plaCat3	minimal	Minimal	0.89 [0.63;1.26]	0.515683543918115	0.515401863582979	Inverse	66	31860	95594	198	FALSE	sex + race + tdi + smoking + alcohol + all_cancer_fh + season
Kidney cancer	Kidney	Physical Activity	Gini Index of Inactivity Fragment Durations During Waking Time (Plain)	FRAG_Gini_dur_IN_day_pla	Tertile	T2	FRAG_Gini_dur_IN_day_plaCat2	minimal	Minimal	1.12 [0.79;1.58]	0.518256558073537	0.986178923064861	Positive	69	31875	95594	198	FALSE	sex + race + tdi + smoking + alcohol + all_cancer_fh + season
Kidney cancer	Kidney	Physical Activity	Acceleration in 20-30 Min Inactivity Bouts (Plain)	ACC_day_IN_bts_20_30_mg_pla	Tertile	T3	ACC_day_IN_bts_20_30_mg_plaCat3	minimal	Minimal	1.12 [0.79;1.60]	0.518753313026038	0.518250757797129	Positive	62	31864	95574	198	FALSE	sex + race + tdi + smoking + alcohol + all_cancer_fh + season
Kidney cancer	Kidney	Physical Activity	Acceleration in 10-Min LIPA Bouts (Plain)	ACC_day_LIG_bts_10_mg_pla	Tertile	T3	ACC_day_LIG_bts_10_mg_plaCat3	minimal	Minimal	0.89 [0.63;1.26]	0.522313121904692	0.510781934290585	Inverse	59	31871	95573	198	FALSE	sex + race + tdi + smoking + alcohol + all_cancer_fh + season
Kidney cancer	Kidney	Physical Activity	Number of IN Fragments per Minute IN IN During Waking Time (Plain)	FRAG_NFragPM_IN_day_pla	Tertile	T2	FRAG_NFragPM_IN_day_plaCat2	minimal	Minimal	0.90 [0.65;1.24]	0.523550414508155	0.104649562499133	Inverse	67	31872	95599	198	FALSE	sex + race + tdi + smoking + alcohol + all_cancer_fh + season
Kidney cancer	Kidney	Physical Activity	W0.5 of Activity Fragment Durations During Waking Time (Plain)	FRAG_W0.5_dur_PA_day_pla	Tertile	T2	FRAG_W0.5_dur_PA_day_plaCat2	minimal	Minimal	0.90 [0.64;1.26]	0.523691658711277	0.586784348788454	Inverse	62	31870	95594	198	FALSE	sex + race + tdi + smoking + alcohol + all_cancer_fh + season
Kidney cancer	Kidney	Circadian Rhythm	L10 Activity Level	L10VALUE	Tertile	T2	L10VALUECat2	minimal	Minimal	0.90 [0.64;1.25]	0.527697508396262	0.632921733822119	Inverse	63	31865	95599	198	FALSE	sex + race + tdi + smoking + alcohol + all_cancer_fh + season
Kidney cancer	Kidney	Physical Activity	W0.5 of Activity Fragment Durations During Waking Time (Weighted)	FRAG_W0.5_dur_PA_day_wei	Tertile	T3	FRAG_W0.5_dur_PA_day_weiCat3	minimal	Minimal	0.89 [0.63;1.27]	0.531672547611299	0.535213395319236	Inverse	60	31881	95594	198	FALSE	sex + race + tdi + smoking + alcohol + all_cancer_fh + season
Kidney cancer	Kidney	Physical Activity	Duration in 90-Min Inactivity Bouts (Plain)	dur_day_IN_bts_90_min_pla	Tertile	T3	dur_day_IN_bts_90_min_plaCat3	minimal	Minimal	1.12 [0.79;1.59]	0.533325458582187	0.577219329904912	Positive	77	31839	95599	198	FALSE	sex + race + tdi + smoking + alcohol + all_cancer_fh + season
Kidney cancer	Kidney	Physical Activity	Number of 5-10 Min LIPA Bouts (Plain)	Nbouts_day_LIG_bts_5_10_pla	Tertile	T3	Nbouts_day_LIG_bts_5_10_plaCat3	minimal	Minimal	0.89 [0.63;1.28]	0.540800421805581	0.572977891729799	Inverse	55	31883	95599	198	FALSE	sex + race + tdi + smoking + alcohol + all_cancer_fh + season
Kidney cancer	Kidney	Circadian Rhythm	M5 Activity Level	M5VALUE	Tertile	T2	M5VALUECat2	minimal	Minimal	0.90 [0.65;1.25]	0.541676583496303	0.0862162078358787	Inverse	66	31870	95599	198	FALSE	sex + race + tdi + smoking + alcohol + all_cancer_fh + season
Kidney cancer	Kidney	Physical Activity	Acceleration in 10-Min LIPA Bouts (Weighted)	ACC_day_LIG_bts_10_mg_wei	Tertile	T2	ACC_day_LIG_bts_10_mg_weiCat2	minimal	Minimal	0.90 [0.65;1.26]	0.543111835179558	0.400971938142881	Inverse	64	31862	95573	198	FALSE	sex + race + tdi + smoking + alcohol + all_cancer_fh + season
Kidney cancer	Kidney	Physical Activity	Unbouted Inactivity Duration (Plain)	dur_day_IN_unbt_min_pla	Tertile	T2	dur_day_IN_unbt_min_plaCat2	minimal	Minimal	0.91 [0.66;1.26]	0.558181184038778	0.132405872245325	Inverse	67	31864	95599	198	FALSE	sex + race + tdi + smoking + alcohol + all_cancer_fh + season
Kidney cancer	Kidney	Physical Activity	Duration in 90-Min Inactivity Bouts (Plain)	dur_day_IN_bts_90_min_pla	Tertile	T2	dur_day_IN_bts_90_min_plaCat2	minimal	Minimal	1.11 [0.78;1.59]	0.559022919634326	0.577219329904912	Positive	67	31876	95599	198	FALSE	sex + race + tdi + smoking + alcohol + all_cancer_fh + season
Kidney cancer	Kidney	Physical Activity	Power-Law Alpha of Activity Fragment Durations During Waking Time	FRAG_alpha_dur_PA_day	Tertile	T2	FRAG_alpha_dur_PA_dayCat2	minimal	Minimal	0.90 [0.62;1.30]	0.577326522638572	0.0862750162847502	Inverse	55	31864	95596	198	FALSE	sex + race + tdi + smoking + alcohol + all_cancer_fh + season
Kidney cancer	Kidney	Physical Activity	Acceleration in 10-Min LIPA Bouts (Plain)	ACC_day_LIG_bts_10_mg_pla	Tertile	T2	ACC_day_LIG_bts_10_mg_plaCat2	minimal	Minimal	0.91 [0.65;1.27]	0.580460135410401	0.510781934290585	Inverse	64	31864	95573	198	FALSE	sex + race + tdi + smoking + alcohol + all_cancer_fh + season
Kidney cancer	Kidney	Circadian Rhythm	M5 Start Time	M5TIME_num	Tertile	T2	M5TIME_numCat2	minimal	Minimal	0.91 [0.65;1.27]	0.580699495620455	0.706388171041937	Inverse	66	31863	95599	198	FALSE	sex + race + tdi + smoking + alcohol + all_cancer_fh + season
Kidney cancer	Kidney	Circadian Rhythm	Extended Cosinor Beta	cosinorExt_beta	Tertile	T2	cosinorExt_betaCat2	minimal	Minimal	1.10 [0.78;1.55]	0.583510870508133	0.708666936942255	Positive	67	31864	95599	198	FALSE	sex + race + tdi + smoking + alcohol + all_cancer_fh + season
Kidney cancer	Kidney	Physical Activity	Transition Probability Physical Activity to Inactivity During Waking Time (Plain)	FRAG_TP_PA2IN_day_pla	Tertile	T2	FRAG_TP_PA2IN_day_plaCat2	minimal	Minimal	0.90 [0.62;1.31]	0.583904848528019	0.0601661470713932	Inverse	54	31870	95599	198	FALSE	sex + race + tdi + smoking + alcohol + all_cancer_fh + season
Kidney cancer	Kidney	Physical Activity	Duration in 5-10 Min LIPA Bouts (Weighted)	dur_day_LIG_bts_5_10_min_wei	Tertile	T3	dur_day_LIG_bts_5_10_min_weiCat3	minimal	Minimal	0.91 [0.64;1.29]	0.584348955373875	0.603095768287102	Inverse	56	31880	95599	198	FALSE	sex + race + tdi + smoking + alcohol + all_cancer_fh + season
Kidney cancer	Kidney	Physical Activity	Number of PA Fragments per Minute IN PA During Waking Time (Weighted)	FRAG_NFragPM_PA_day_wei	Tertile	T2	FRAG_NFragPM_PA_day_weiCat2	minimal	Minimal	0.90 [0.62;1.31]	0.593258425228288	0.0604168814594711	Inverse	54	31869	95599	198	FALSE	sex + race + tdi + smoking + alcohol + all_cancer_fh + season
Kidney cancer	Kidney	Circadian Rhythm	Cosinor Mesor	cosinor_mes	Tertile	T3	cosinor_mesCat3	minimal	Minimal	0.91 [0.64;1.30]	0.594515379528143	0.618926048172793	Inverse	54	31895	95599	198	FALSE	sex + race + tdi + smoking + alcohol + all_cancer_fh + season
Kidney cancer	Kidney	Circadian Rhythm	Cosinor Acrophase	cosinor_acrophase	Tertile	T3	cosinor_acrophaseCat3	minimal	Minimal	1.10 [0.76;1.60]	0.597675952825559	0.607651428474113	Positive	65	31868	95599	198	FALSE	sex + race + tdi + smoking + alcohol + all_cancer_fh + season
Kidney cancer	Kidney	Physical Activity	Number of Inactivity-to-LIPA Transitions During Waking Time (Weighted)	FRAG_Nfrag_IN2LIPA_day_wei	Tertile	T3	FRAG_Nfrag_IN2LIPA_day_weiCat3	minimal	Minimal	0.91 [0.65;1.29]	0.600967968728051	0.584329109467402	Inverse	59	31881	95599	198	FALSE	sex + race + tdi + smoking + alcohol + all_cancer_fh + season
Kidney cancer	Kidney	Circadian Rhythm	Cosinor Amplitude	cosinor_amp	Tertile	T2	cosinor_ampCat2	minimal	Minimal	0.92 [0.66;1.27]	0.602642254861945	0.100624096837964	Inverse	67	31876	95599	198	FALSE	sex + race + tdi + smoking + alcohol + all_cancer_fh + season
Kidney cancer	Kidney	Circadian Rhythm	Extended Cosinor Beta	cosinorExt_beta	Tertile	T3	cosinorExt_betaCat3	minimal	Minimal	1.09 [0.78;1.54]	0.609115066938467	0.708666936942255	Positive	67	31862	95599	198	FALSE	sex + race + tdi + smoking + alcohol + all_cancer_fh + season
Kidney cancer	Kidney	Physical Activity	Number of 30-60 Min Inactivity Bouts (Weighted)	Nbouts_day_IN_bts_30_60_wei	Tertile	T2	Nbouts_day_IN_bts_30_60_weiCat2	minimal	Minimal	0.91 [0.64;1.30]	0.61170626845002	0.754707477099607	Inverse	61	31865	95599	198	FALSE	sex + race + tdi + smoking + alcohol + all_cancer_fh + season
Kidney cancer	Kidney	Physical Activity	Duration in 1-5 Min LIPA Bouts (Weighted)	dur_day_LIG_bts_1_5_min_wei	Tertile	T2	dur_day_LIG_bts_1_5_min_weiCat2	minimal	Minimal	0.92 [0.66;1.28]	0.616363504307561	0.394121820178745	Inverse	66	31875	95599	198	FALSE	sex + race + tdi + smoking + alcohol + all_cancer_fh + season
Kidney cancer	Kidney	Physical Activity	Total Inactivity Duration (Plain)	dur_day_total_IN_min_pla	Tertile	T2	dur_day_total_IN_min_plaCat2	minimal	Minimal	1.10 [0.76;1.60]	0.616686060797092	0.10267925449584	Positive	62	31874	95599	198	FALSE	sex + race + tdi + smoking + alcohol + all_cancer_fh + season
Kidney cancer	Kidney	Physical Activity	W0.5 of Activity Fragment Durations During Waking Time (Plain)	FRAG_W0.5_dur_PA_day_pla	Tertile	T3	FRAG_W0.5_dur_PA_day_plaCat3	minimal	Minimal	0.92 [0.65;1.29]	0.621386581547044	0.586784348788454	Inverse	62	31883	95594	198	FALSE	sex + race + tdi + smoking + alcohol + all_cancer_fh + season
Kidney cancer	Kidney	Physical Activity	Transition Probability Physical Inactivity to LIPA During Waking Time	FRAG_TP_IN2LIPA_day	Tertile	T2	FRAG_TP_IN2LIPA_dayCat2	minimal	Minimal	0.92 [0.67;1.27]	0.622096159538971	0.0642068732820709	Inverse	69	31864	95599	198	FALSE	sex + race + tdi + smoking + alcohol + all_cancer_fh + season
Kidney cancer	Kidney	Circadian Rhythm	L10 Activity Level	L10VALUE	Tertile	T3	L10VALUECat3	minimal	Minimal	0.92 [0.65;1.30]	0.625639396126681	0.632921733822119	Inverse	59	31884	95599	198	FALSE	sex + race + tdi + smoking + alcohol + all_cancer_fh + season
Kidney cancer	Kidney	Physical Activity	x0.5 of Inactivity Fragment Durations During Waking Time (Weighted)	FRAG_x0.5_dur_IN_day_wei	Tertile	T2	FRAG_x0.5_dur_IN_day_weiCat2	minimal	Minimal	1.09 [0.76;1.58]	0.628776583335307	0.258187220649877	Positive	65	31873	95594	198	FALSE	sex + race + tdi + smoking + alcohol + all_cancer_fh + season
Kidney cancer	Kidney	Physical Activity	x0.5 of Inactivity Fragment Durations During Waking Time (Plain)	FRAG_x0.5_dur_IN_day_pla	Tertile	T2	FRAG_x0.5_dur_IN_day_plaCat2	minimal	Minimal	1.09 [0.76;1.58]	0.630700672418755	0.258362099968879	Positive	65	31870	95594	198	FALSE	sex + race + tdi + smoking + alcohol + all_cancer_fh + season
Kidney cancer	Kidney	Sleep	Number of Sleep Fragments During Sleep Period	FRAG_Nfrag_sleep_spt	Tertile	T3	FRAG_Nfrag_sleep_sptCat3	minimal	Minimal	0.92 [0.65;1.30]	0.63191688491796	0.63097517827360206	Inverse	65	31866	95599	198	FALSE	sex + race + tdi + smoking + alcohol + all_cancer_fh + season
Kidney cancer	Kidney	Physical Activity	Number of Wake Fragments During Sleep Period	FRAG_Nfrag_wake_spt	Tertile	T3	FRAG_Nfrag_wake_sptCat3	minimal	Minimal	0.92 [0.65;1.30]	0.632051592761317	0.631111470193085	Inverse	65	31866	95599	198	FALSE	sex + race + tdi + smoking + alcohol + all_cancer_fh + season
Kidney cancer	Kidney	Physical Activity	Number of 5-10 Min LIPA Bouts (Plain)	Nbouts_day_LIG_bts_5_10_pla	Tertile	T2	Nbouts_day_LIG_bts_5_10_plaCat2	minimal	Minimal	1.08 [0.78;1.51]	0.634574481430349	0.572977891729799	Positive	72	31874	95599	198	FALSE	sex + race + tdi + smoking + alcohol + all_cancer_fh + season
Kidney cancer	Kidney	Physical Activity	Unbouted Inactivity Acceleration (Weighted)	ACC_day_IN_unbt_mg_wei	Tertile	T2	ACC_day_IN_unbt_mg_weiCat2	minimal	Minimal	0.92 [0.66;1.29]	0.634931834021997	0.282323077135185	Inverse	65	31877	95594	198	FALSE	sex + race + tdi + smoking + alcohol + all_cancer_fh + season
Kidney cancer	Kidney	Physical Activity	Number of 1-5 Min MVPA Bouts (Weighted)	Nbouts_day_MVPA_bts_1_5_wei	Tertile	T2	Nbouts_day_MVPA_bts_1_5_weiCat2	minimal	Minimal	1.08 [0.79;1.49]	0.635474439083319	0.103146618854906	Positive	74	31873	95599	198	FALSE	sex + race + tdi + smoking + alcohol + all_cancer_fh + season
Kidney cancer	Kidney	Circadian Rhythm	Extended Cosinor Alpha	cosinorExt_alpha	Tertile	T3	cosinorExt_alphaCat3	minimal	Minimal	1.09 [0.77;1.53]	0.635769540959351	0.562396479329754	Positive	78	31850	95599	198	FALSE	sex + race + tdi + smoking + alcohol + all_cancer_fh + season
Kidney cancer	Kidney	Light	Afternoon Light	afternoon_light	Tertile	T3	afternoon_lightCat3	minimal	Minimal	1.10 [0.75;1.61]	0.637521313930227	0.372557679862731	Positive	74	31612	94832	197	FALSE	sex + race + tdi + smoking + alcohol + all_cancer_fh + season
Kidney cancer	Kidney	Physical Activity	Total Moderate Physical Activity Acceleration (Weighted)	ACC_day_total_MOD_mg_wei	Tertile	T2	ACC_day_total_MOD_mg_weiCat2	minimal	Minimal	1.08 [0.78;1.51]	0.639336352898682	0.177295973608507	Positive	75	31882	95586	198	FALSE	sex + race + tdi + smoking + alcohol + all_cancer_fh + season
Kidney cancer	Kidney	Physical Activity	Total Inactivity Acceleration (Weighted)	ACC_day_total_IN_mg_wei	Tertile	T3	ACC_day_total_IN_mg_weiCat3	minimal	Minimal	0.92 [0.66;1.30]	0.641066417684878	0.563903795649221	Inverse	59	31888	95599	198	FALSE	sex + race + tdi + smoking + alcohol + all_cancer_fh + season
Kidney cancer	Kidney	Physical Activity	Number of 10-20 Min Inactivity Bouts (Weighted)	Nbouts_day_IN_bts_10_20_wei	Tertile	T2	Nbouts_day_IN_bts_10_20_weiCat2	minimal	Minimal	0.93 [0.67;1.28]	0.641519177271883	0.0388982804728834	Inverse	69	31867	95599	198	FALSE	sex + race + tdi + smoking + alcohol + all_cancer_fh + season
Kidney cancer	Kidney	Light	Morning Light	morning_light	Tertile	T2	morning_lightCat2	minimal	Minimal	1.09 [0.76;1.55]	0.643739166493875	0.275562672690252	Positive	64	31608	94832	197	FALSE	sex + race + tdi + smoking + alcohol + all_cancer_fh + season
Kidney cancer	Kidney	Physical Activity	Number of 5-10 Min MVPA Bouts (Plain)	Nbouts_day_MVPA_bts_5_10_pla	Tertile	T3	Nbouts_day_MVPA_bts_5_10_plaCat3	minimal	Minimal	0.92 [0.66;1.30]	0.648982501022622	0.632212078470301	Inverse	60	31896	95599	198	FALSE	sex + race + tdi + smoking + alcohol + all_cancer_fh + season
Kidney cancer	Kidney	Physical Activity	Duration in 30-60 Min Inactivity Bouts (Weighted)	dur_day_IN_bts_30_60_min_wei	Tertile	T2	dur_day_IN_bts_30_60_min_weiCat2	minimal	Minimal	0.92 [0.65;1.31]	0.649911144731955	0.480704247698958	Inverse	60	31867	95599	198	FALSE	sex + race + tdi + smoking + alcohol + all_cancer_fh + season
Kidney cancer	Kidney	Circadian Rhythm	L5 Activity Level	L5VALUE	Tertile	T3	L5VALUECat3	minimal	Minimal	1.08 [0.77;1.53]	0.652687054293313	0.605673967223307	Positive	74	31845	95599	198	FALSE	sex + race + tdi + smoking + alcohol + all_cancer_fh + season
Kidney cancer	Kidney	Sleep	Transition Probability Sleep to Wake During Sleep Period	FRAG_TP_sleep2wake_spt	Tertile	T3	FRAG_TP_sleep2wake_sptCat3	minimal	Minimal	1.08 [0.77;1.50]	0.662254917206049	0.56028053154356	Positive	77	31864	95599	198	FALSE	sex + race + tdi + smoking + alcohol + all_cancer_fh + season
Kidney cancer	Kidney	Physical Activity	Number of Inactivity-to-LIPA Transitions During Waking Time (Plain)	FRAG_Nfrag_IN2LIPA_day_pla	Tertile	T3	FRAG_Nfrag_IN2LIPA_day_plaCat3	minimal	Minimal	0.93 [0.66;1.31]	0.663789430949921	0.648327263753985	Inverse	59	31881	95599	198	FALSE	sex + race + tdi + smoking + alcohol + all_cancer_fh + season
Kidney cancer	Kidney	Sleep	Sleep Efficiency After Onset (Plain)	sleep_efficiency_after_onset_pla	Tertile	T3	sleep_efficiency_after_onset_plaCat3	minimal	Minimal	0.93 [0.65;1.32]	0.667554653062199	0.75535144549017	Inverse	58	31870	95599	198	FALSE	sex + race + tdi + smoking + alcohol + all_cancer_fh + season
Kidney cancer	Kidney	Physical Activity	Number of PA Fragments per Minute IN PA During Waking Time	FRAG_NFragPM_PA_day	Tertile	T2	FRAG_NFragPM_PA_dayCat2	minimal	Minimal	1.08 [0.75;1.56]	0.673839110903997	0.0387702883297244	Positive	60	31868	95598	198	FALSE	sex + race + tdi + smoking + alcohol + all_cancer_fh + season
Kidney cancer	Kidney	Physical Activity	Duration in 90-Min Inactivity Bouts (Weighted)	dur_day_IN_bts_90_min_wei	Tertile	T3	dur_day_IN_bts_90_min_weiCat3	minimal	Minimal	1.08 [0.75;1.55]	0.674612694308373	0.827236855959592	Positive	73	31838	95599	198	FALSE	sex + race + tdi + smoking + alcohol + all_cancer_fh + season
Kidney cancer	Kidney	Physical Activity	Acceleration in 30-60 Min Inactivity Bouts (Plain)	ACC_day_IN_bts_30_60_mg_pla	Tertile	T3	ACC_day_IN_bts_30_60_mg_plaCat3	minimal	Minimal	0.93 [0.64;1.33]	0.680452917084114	0.720430954689606	Inverse	53	31871	95584	198	FALSE	sex + race + tdi + smoking + alcohol + all_cancer_fh + season
Kidney cancer	Kidney	Physical Activity	Duration in 1-5 Min MVPA Bouts (Weighted)	dur_day_MVPA_bts_1_5_min_wei	Tertile	T2	dur_day_MVPA_bts_1_5_min_weiCat2	minimal	Minimal	0.93 [0.67;1.30]	0.681854609988299	0.274603324269671	Inverse	66	31872	95599	198	FALSE	sex + race + tdi + smoking + alcohol + all_cancer_fh + season
Kidney cancer	Kidney	Circadian Rhythm	L5 Start Time	L5TIME_num	Tertile	T3	L5TIME_numCat3	minimal	Minimal	1.08 [0.75;1.56]	0.683663402115933	0.705237587003247	Positive	71	31868	95599	198	FALSE	sex + race + tdi + smoking + alcohol + all_cancer_fh + season
Kidney cancer	Kidney	Sleep	Sleep Duration Within Sleep Period Time	SleepDurationInSpt_AD_T5A5_mn	Tertile	T2	SleepDurationInSpt_AD_T5A5_mnCat2	minimal	Minimal	0.93 [0.66;1.31]	0.688055678149282	0.981335804311438	Inverse	61	31877	95599	198	FALSE	sex + race + tdi + smoking + alcohol + all_cancer_fh + season
Kidney cancer	Kidney	Physical Activity	Number of 10-20 Min Inactivity Bouts (Plain)	Nbouts_day_IN_bts_10_20_pla	Tertile	T2	Nbouts_day_IN_bts_10_20_plaCat2	minimal	Minimal	0.94 [0.68;1.29]	0.688492420205604	0.0564162731469498	Inverse	69	31873	95599	198	FALSE	sex + race + tdi + smoking + alcohol + all_cancer_fh + season
Kidney cancer	Kidney	Physical Activity	Number of IN Fragments per Minute IN IN During Waking Time (Weighted)	FRAG_NFragPM_IN_day_wei	Tertile	T2	FRAG_NFragPM_IN_day_weiCat2	minimal	Minimal	0.94 [0.68;1.29]	0.691458615659526	0.0970764995968377	Inverse	69	31874	95599	198	FALSE	sex + race + tdi + smoking + alcohol + all_cancer_fh + season
Kidney cancer	Kidney	Physical Activity	Transition Probability Physical Inactivity to Activity During Sleep Period	FRAG_TP_IN2PA_spt	Tertile	T3	FRAG_TP_IN2PA_sptCat3	minimal	Minimal	1.07 [0.76;1.51]	0.692922210266566	0.701001012786242	Positive	73	31850	95599	198	FALSE	sex + race + tdi + smoking + alcohol + all_cancer_fh + season
Kidney cancer	Kidney	Physical Activity	Number of 5-10 Min LIPA Bouts (Weighted)	Nbouts_day_LIG_bts_5_10_wei	Tertile	T2	Nbouts_day_LIG_bts_5_10_weiCat2	minimal	Minimal	1.07 [0.77;1.49]	0.695365433897549	0.820792356337984	Positive	70	31875	95599	198	FALSE	sex + race + tdi + smoking + alcohol + all_cancer_fh + season
Kidney cancer	Kidney	Sleep	Sleep Efficiency After Onset (Plain)	sleep_efficiency_after_onset_pla	Tertile	T2	sleep_efficiency_after_onset_plaCat2	minimal	Minimal	1.07 [0.77;1.49]	0.695758070217789	0.75535144549017	Positive	69	31863	95599	198	FALSE	sex + race + tdi + smoking + alcohol + all_cancer_fh + season
Kidney cancer	Kidney	Physical Activity	Total Moderate Physical Activity Acceleration (Plain)	ACC_day_total_MOD_mg_pla	Tertile	T2	ACC_day_total_MOD_mg_plaCat2	minimal	Minimal	1.07 [0.77;1.49]	0.697525224764333	0.211655484598537	Positive	74	31882	95586	198	FALSE	sex + race + tdi + smoking + alcohol + all_cancer_fh + season
Kidney cancer	Kidney	Physical Activity	Transition Probability Physical Inactivity to Activity During Waking Time	FRAG_TP_IN2PA_day	Tertile	T2	FRAG_TP_IN2PA_dayCat2	minimal	Minimal	0.94 [0.68;1.29]	0.698202403101056	0.0504750894051459	Inverse	70	31868	95599	198	FALSE	sex + race + tdi + smoking + alcohol + all_cancer_fh + season
Kidney cancer	Kidney	Sleep	Number of Sleep Period Bouts	number_sib_sleepperiod_AD_T5A5_mn	Tertile	T2	number_sib_sleepperiod_AD_T5A5_mnCat2	minimal	Minimal	1.07 [0.76;1.49]	0.700439041541328	0.980018135012978	Positive	69	31880	95599	198	FALSE	sex + race + tdi + smoking + alcohol + all_cancer_fh + season
Kidney cancer	Kidney	Sleep	Number of Awakenings	number_of_awakenings_AD_T5A5_mn	Tertile	T2	number_of_awakenings_AD_T5A5_mnCat2	minimal	Minimal	1.07 [0.76;1.49]	0.700439041541328	0.980018135012978	Positive	69	31880	95599	198	FALSE	sex + race + tdi + smoking + alcohol + all_cancer_fh + season
Kidney cancer	Kidney	Physical Activity	Unbouted Inactivity Acceleration (Plain)	ACC_day_IN_unbt_mg_pla	Tertile	T2	ACC_day_IN_unbt_mg_plaCat2	minimal	Minimal	0.94 [0.66;1.32]	0.701071565913317	0.515401863582979	Inverse	64	31871	95594	198	FALSE	sex + race + tdi + smoking + alcohol + all_cancer_fh + season
Kidney cancer	Kidney	Physical Activity	Number of 1-5 Min MVPA Bouts (Plain)	Nbouts_day_MVPA_bts_1_5_pla	Tertile	T2	Nbouts_day_MVPA_bts_1_5_plaCat2	minimal	Minimal	1.06 [0.77;1.47]	0.702241136366406	0.124254995428423	Positive	73	31871	95599	198	FALSE	sex + race + tdi + smoking + alcohol + all_cancer_fh + season
Kidney cancer	Kidney	Circadian Rhythm	M5 Start Time	M5TIME_num	Tertile	T3	M5TIME_numCat3	minimal	Minimal	0.93 [0.66;1.33]	0.706829338427571	0.706388171041937	Inverse	60	31873	95599	198	FALSE	sex + race + tdi + smoking + alcohol + all_cancer_fh + season
Kidney cancer	Kidney	Physical Activity	Acceleration in 10-Min MVPA Bouts (Weighted)	ACC_day_MVPA_bts_10_mg_wei	Tertile	T2	ACC_day_MVPA_bts_10_mg_weiCat2	minimal	Minimal	1.07 [0.76;1.50]	0.707716335402285	0.157979988969761	Positive	69	30767	92241	182	FALSE	sex + race + tdi + smoking + alcohol + all_cancer_fh + season
Kidney cancer	Kidney	Physical Activity	Duration in 5-10 Min LIPA Bouts (Weighted)	dur_day_LIG_bts_5_10_min_wei	Tertile	T2	dur_day_LIG_bts_5_10_min_weiCat2	minimal	Minimal	1.06 [0.76;1.48]	0.719294772154608	0.603095768287102	Positive	71	31876	95599	198	FALSE	sex + race + tdi + smoking + alcohol + all_cancer_fh + season
Kidney cancer	Kidney	Physical Activity	Number of PA Fragments per Minute IN PA During Waking Time (Plain)	FRAG_NFragPM_PA_day_pla	Tertile	T2	FRAG_NFragPM_PA_day_plaCat2	minimal	Minimal	0.93 [0.65;1.35]	0.72177601776267	0.0497066054084513	Inverse	55	31870	95599	198	FALSE	sex + race + tdi + smoking + alcohol + all_cancer_fh + season
Kidney cancer	Kidney	Physical Activity	Mean LIPA Fragment Duration During Waking Time (Plain)	FRAG_mean_dur_LIPA_day_pla	Tertile	T3	FRAG_mean_dur_LIPA_day_plaCat3	minimal	Minimal	0.94 [0.66;1.34]	0.72629354238645	0.80956746750872	Inverse	70	31852	95598	198	FALSE	sex + race + tdi + smoking + alcohol + all_cancer_fh + season
Kidney cancer	Kidney	Physical Activity	Mean MVPA Fragment Duration During Waking Time (Weighted)	FRAG_mean_dur_MVPA_day_wei	Tertile	T2	FRAG_mean_dur_MVPA_day_weiCat2	minimal	Minimal	1.06 [0.76;1.47]	0.728914541094018	0.168833035941418	Positive	72	31866	95580	198	FALSE	sex + race + tdi + smoking + alcohol + all_cancer_fh + season
Kidney cancer	Kidney	Physical Activity	Number of 60-90 Min Inactivity Bouts (Plain)	Nbouts_day_IN_bts_60_90_pla	Tertile	T2	Nbouts_day_IN_bts_60_90_plaCat2	minimal	Minimal	0.94 [0.64;1.36]	0.729136357344846	0.0262646739657179	Inverse	55	31876	95599	198	FALSE	sex + race + tdi + smoking + alcohol + all_cancer_fh + season
Kidney cancer	Kidney	Physical Activity	Acceleration in 90-Min Inactivity Bouts (Weighted)	ACC_day_IN_bts_90_mg_wei	Tertile	T2	ACC_day_IN_bts_90_mg_weiCat2	minimal	Minimal	0.94 [0.67;1.32]	0.733913501087083	0.724536313442388	Inverse	64	31161	93501	197	FALSE	sex + race + tdi + smoking + alcohol + all_cancer_fh + season
Kidney cancer	Kidney	Physical Activity	Unbouted Inactivity Duration (Weighted)	dur_day_IN_unbt_min_wei	Tertile	T2	dur_day_IN_unbt_min_weiCat2	minimal	Minimal	0.95 [0.68;1.31]	0.735017528441604	0.324646629719856	Inverse	67	31862	95599	198	FALSE	sex + race + tdi + smoking + alcohol + all_cancer_fh + season
Kidney cancer	Kidney	Physical Activity	Number of 1-5 Min LIPA Bouts (Plain)	Nbouts_day_LIG_bts_1_5_pla	Tertile	T2	Nbouts_day_LIG_bts_1_5_plaCat2	minimal	Minimal	0.95 [0.69;1.31]	0.739462126814425	0.0993433034751441	Inverse	70	31870	95599	198	FALSE	sex + race + tdi + smoking + alcohol + all_cancer_fh + season
Kidney cancer	Kidney	Physical Activity	Acceleration in 90-Min Inactivity Bouts (Weighted)	ACC_day_IN_bts_90_mg_wei	Tertile	T3	ACC_day_IN_bts_90_mg_weiCat3	minimal	Minimal	1.06 [0.75;1.49]	0.740422824262262	0.724536313442388	Positive	63	31182	93501	197	FALSE	sex + race + tdi + smoking + alcohol + all_cancer_fh + season
Kidney cancer	Kidney	Circadian Rhythm	L10 Start Time	L10TIME_num	Tertile	T2	L10TIME_numCat2	minimal	Minimal	0.94 [0.67;1.33]	0.742467562972768	0.914932750641336	Inverse	63	31877	95599	198	FALSE	sex + race + tdi + smoking + alcohol + all_cancer_fh + season
Kidney cancer	Kidney	Step Count	MVPA Steps	mean_mvpa_steps	Tertile	T3	mean_mvpa_stepsCat3	minimal	Minimal	0.95 [0.67;1.33]	0.753308474944833	0.880984647725127	Inverse	65	31880	95599	198	FALSE	sex + race + tdi + smoking + alcohol + all_cancer_fh + season
Kidney cancer	Kidney	Physical Activity	Duration in 5-10 Min MVPA Bouts (Weighted)	dur_day_MVPA_bts_5_10_min_wei	Tertile	T3	dur_day_MVPA_bts_5_10_min_weiCat3	minimal	Minimal	0.95 [0.68;1.33]	0.766608406037216	0.761858525414266	Inverse	61	31894	95599	198	FALSE	sex + race + tdi + smoking + alcohol + all_cancer_fh + season
Kidney cancer	Kidney	Sleep	Sleep Period Time Duration	SptDuration_AD_T5A5_mn	Tertile	T2	SptDuration_AD_T5A5_mnCat2	minimal	Minimal	0.95 [0.67;1.34]	0.772907724974189	0.960582705968366	Inverse	62	31875	95599	198	FALSE	sex + race + tdi + smoking + alcohol + all_cancer_fh + season
Kidney cancer	Kidney	Physical Activity	W0.5 of Activity Fragment Durations During Waking Time (Weighted)	FRAG_W0.5_dur_PA_day_wei	Tertile	T2	FRAG_W0.5_dur_PA_day_weiCat2	minimal	Minimal	0.95 [0.68;1.33]	0.773596513919213	0.535213395319236	Inverse	65	31869	95594	198	FALSE	sex + race + tdi + smoking + alcohol + all_cancer_fh + season
Kidney cancer	Kidney	Physical Activity	Transition Probability Physical Inactivity to Activity During Waking Time (Plain)	FRAG_TP_IN2PA_day_pla	Tertile	T2	FRAG_TP_IN2PA_day_plaCat2	minimal	Minimal	0.95 [0.69;1.32]	0.775214485060734	0.143762615759487	Inverse	69	31873	95599	198	FALSE	sex + race + tdi + smoking + alcohol + all_cancer_fh + season
Kidney cancer	Kidney	Physical Activity	Transition Probability Physical Inactivity to Activity During Waking Time (Weighted)	FRAG_TP_IN2PA_day_wei	Tertile	T2	FRAG_TP_IN2PA_day_weiCat2	minimal	Minimal	1.05 [0.76;1.44]	0.775484315612473	0.105125428200127	Positive	74	31871	95599	198	FALSE	sex + race + tdi + smoking + alcohol + all_cancer_fh + season
Kidney cancer	Kidney	Physical Activity	Number of 30-60 Min Inactivity Bouts (Weighted)	Nbouts_day_IN_bts_30_60_wei	Tertile	T3	Nbouts_day_IN_bts_30_60_weiCat3	minimal	Minimal	1.05 [0.75;1.47]	0.782491113460042	0.754707477099607	Positive	72	31866	95599	198	FALSE	sex + race + tdi + smoking + alcohol + all_cancer_fh + season
Kidney cancer	Kidney	Physical Activity	Transition Probability Physical Inactivity to LIPA During Waking Time (Weighted)	FRAG_TP_IN2LIPA_day_wei	Tertile	T2	FRAG_TP_IN2LIPA_day_weiCat2	minimal	Minimal	0.96 [0.69;1.32]	0.784396292838943	0.0804612223147117	Inverse	70	31869	95599	198	FALSE	sex + race + tdi + smoking + alcohol + all_cancer_fh + season
Kidney cancer	Kidney	Physical Activity	Number of 30-60 Min Inactivity Bouts (Plain)	Nbouts_day_IN_bts_30_60_pla	Tertile	T3	Nbouts_day_IN_bts_30_60_plaCat3	minimal	Minimal	1.05 [0.75;1.47]	0.78554105062812	0.762785702889107	Positive	71	31861	95599	198	FALSE	sex + race + tdi + smoking + alcohol + all_cancer_fh + season
Kidney cancer	Kidney	Physical Activity	Coefficient of Variance of Activity Fragment Durations During Waking Time (Plain)	FRAG_CoV_dur_PA_day_pla	Tertile	T2	FRAG_CoV_dur_PA_day_plaCat2	minimal	Minimal	0.96 [0.69;1.32]	0.786192302079757	0.0298747892842689	Inverse	72	31874	95594	198	FALSE	sex + race + tdi + smoking + alcohol + all_cancer_fh + season
Kidney cancer	Kidney	Physical Activity	Acceleration in 5-10 Min MVPA Bouts (Weighted)	ACC_day_MVPA_bts_5_10_mg_wei	Tertile	T2	ACC_day_MVPA_bts_5_10_mg_weiCat2	minimal	Minimal	1.05 [0.75;1.47]	0.787421389578598	0.420005896837072	Positive	69	31703	95094	196	FALSE	sex + race + tdi + smoking + alcohol + all_cancer_fh + season
Kidney cancer	Kidney	Circadian Rhythm	Extended Cosinor Minimum	cosinorExt_minimum	Tertile	T2	cosinorExt_minimumCat2	minimal	Minimal	0.95 [0.66;1.37]	0.787988733214373	0.303095861564726	Inverse	56	31875	95599	198	FALSE	sex + race + tdi + smoking + alcohol + all_cancer_fh + season
Kidney cancer	Kidney	Physical Activity	Duration in 10-20 Min Inactivity Bouts (Plain)	dur_day_IN_bts_10_20_min_pla	Tertile	T2	dur_day_IN_bts_10_20_min_plaCat2	minimal	Minimal	1.04 [0.76;1.44]	0.79483261021765	0.108830425285728	Positive	73	31872	95599	198	FALSE	sex + race + tdi + smoking + alcohol + all_cancer_fh + season
Kidney cancer	Kidney	Physical Activity	x0.5 of Inactivity Fragment Durations During Waking Time	FRAG_x0.5_dur_IN_day	Tertile	T2	FRAG_x0.5_dur_IN_dayCat2	minimal	Minimal	1.05 [0.72;1.53]	0.797459031201813	0.093273543469938	Positive	61	31870	95596	198	FALSE	sex + race + tdi + smoking + alcohol + all_cancer_fh + season
Kidney cancer	Kidney	Physical Activity	Number of 30-60 Min Inactivity Bouts (Plain)	Nbouts_day_IN_bts_30_60_pla	Tertile	T2	Nbouts_day_IN_bts_30_60_plaCat2	minimal	Minimal	0.96 [0.67;1.35]	0.798684101596875	0.762785702889107	Inverse	63	31868	95599	198	FALSE	sex + race + tdi + smoking + alcohol + all_cancer_fh + season
Kidney cancer	Kidney	Physical Activity	Number of 5-10 Min LIPA Bouts (Weighted)	Nbouts_day_LIG_bts_5_10_wei	Tertile	T3	Nbouts_day_LIG_bts_5_10_weiCat3	minimal	Minimal	0.96 [0.67;1.36]	0.807743033821358	0.820792356337984	Inverse	58	31882	95599	198	FALSE	sex + race + tdi + smoking + alcohol + all_cancer_fh + season
Kidney cancer	Kidney	Circadian Rhythm	M10 Start Time	M10TIME_num	Tertile	T2	M10TIME_numCat2	minimal	Minimal	1.04 [0.74;1.48]	0.80825289208238	0.323083915325915	Positive	65	31871	95599	198	FALSE	sex + race + tdi + smoking + alcohol + all_cancer_fh + season
Kidney cancer	Kidney	Physical Activity	Acceleration in 90-Min Inactivity Bouts (Plain)	ACC_day_IN_bts_90_mg_pla	Tertile	T2	ACC_day_IN_bts_90_mg_plaCat2	minimal	Minimal	0.96 [0.68;1.34]	0.808469958116091	0.828483573252238	Inverse	65	31161	93501	197	FALSE	sex + race + tdi + smoking + alcohol + all_cancer_fh + season
Kidney cancer	Kidney	Physical Activity	Transition Probability Physical Inactivity to Activity During Sleep Period	FRAG_TP_IN2PA_spt	Tertile	T2	FRAG_TP_IN2PA_sptCat2	minimal	Minimal	1.04 [0.73;1.48]	0.812947841263645	0.701001012786242	Positive	65	31867	95599	198	FALSE	sex + race + tdi + smoking + alcohol + all_cancer_fh + season
Kidney cancer	Kidney	Circadian Rhythm	Extended Cosinor Alpha	cosinorExt_alpha	Tertile	T2	cosinorExt_alphaCat2	minimal	Minimal	0.96 [0.67;1.38]	0.821495129170186	0.562396479329754	Inverse	60	31865	95599	198	FALSE	sex + race + tdi + smoking + alcohol + all_cancer_fh + season
Kidney cancer	Kidney	Physical Activity	Gini Index of Inactivity Fragment Durations During Waking Time	FRAG_Gini_dur_IN_day	Tertile	T2	FRAG_Gini_dur_IN_dayCat2	minimal	Minimal	0.96 [0.68;1.36]	0.822435323964726	0.911349719153784	Inverse	63	31872	95596	198	FALSE	sex + race + tdi + smoking + alcohol + all_cancer_fh + season
Kidney cancer	Kidney	Physical Activity	Coefficient of Variance of Inactivity Fragment Durations During Waking Time (Plain)	FRAG_CoV_dur_IN_day_pla	Tertile	T2	FRAG_CoV_dur_IN_day_plaCat2	minimal	Minimal	0.96 [0.70;1.33]	0.824486263928222	0.10025951057375	Inverse	69	31876	95594	198	FALSE	sex + race + tdi + smoking + alcohol + all_cancer_fh + season
Kidney cancer	Kidney	Physical Activity	Number of Inactivity Fragments During Sleep Period	FRAG_Nfrag_IN_spt	Tertile	T3	FRAG_Nfrag_IN_sptCat3	minimal	Minimal	1.04 [0.74;1.45]	0.831213740835702	0.703582321504519	Positive	75	31854	95599	198	FALSE	sex + race + tdi + smoking + alcohol + all_cancer_fh + season
Kidney cancer	Kidney	Physical Activity	Number of Activity Fragments During Sleep Period	FRAG_Nfrag_PA_spt	Tertile	T3	FRAG_Nfrag_PA_sptCat3	minimal	Minimal	1.04 [0.74;1.45]	0.831338762160961	0.703737356797864	Positive	75	31854	95599	198	FALSE	sex + race + tdi + smoking + alcohol + all_cancer_fh + season
Kidney cancer	Kidney	Physical Activity	Number of Sustained Inactivity Bouts During Waking Hours	number_sib_wakinghours_AD_T5A5_mn	Tertile	T2	number_sib_wakinghours_AD_T5A5_mnCat2	minimal	Minimal	0.96 [0.66;1.40]	0.838259290133638	0.14691692810637	Inverse	58	31884	95599	198	FALSE	sex + race + tdi + smoking + alcohol + all_cancer_fh + season
Kidney cancer	Kidney	Physical Activity	Acceleration in 90-Min Inactivity Bouts (Plain)	ACC_day_IN_bts_90_mg_pla	Tertile	T3	ACC_day_IN_bts_90_mg_plaCat3	minimal	Minimal	1.04 [0.73;1.46]	0.838963649500877	0.828483573252238	Positive	62	31181	93501	197	FALSE	sex + race + tdi + smoking + alcohol + all_cancer_fh + season
Kidney cancer	Kidney	Physical Activity	Acceleration in 10-20 Min Inactivity Bouts (Plain)	ACC_day_IN_bts_10_20_mg_pla	Tertile	T2	ACC_day_IN_bts_10_20_mg_plaCat2	minimal	Minimal	0.97 [0.70;1.34]	0.83985909369673	0.156771630537791	Inverse	69	31866	95593	198	FALSE	sex + race + tdi + smoking + alcohol + all_cancer_fh + season
Kidney cancer	Kidney	Physical Activity	Duration in 60-90 Min Inactivity Bouts (Plain)	dur_day_IN_bts_60_90_min_pla	Tertile	T2	dur_day_IN_bts_60_90_min_plaCat2	minimal	Minimal	0.96 [0.66;1.40]	0.840692492418896	0.0376419798373261	Inverse	57	31875	95599	198	FALSE	sex + race + tdi + smoking + alcohol + all_cancer_fh + season
Kidney cancer	Kidney	Physical Activity	Duration in 30-60 Min Inactivity Bouts (Plain)	dur_day_IN_bts_30_60_min_pla	Tertile	T3	dur_day_IN_bts_30_60_min_plaCat3	minimal	Minimal	1.03 [0.74;1.44]	0.849251147467058	0.81297109145729	Positive	73	31858	95599	198	FALSE	sex + race + tdi + smoking + alcohol + all_cancer_fh + season
Kidney cancer	Kidney	Physical Activity	Number of 60-90 Min Inactivity Bouts (Weighted)	Nbouts_day_IN_bts_60_90_wei	Tertile	T2	Nbouts_day_IN_bts_60_90_weiCat2	minimal	Minimal	0.97 [0.67;1.40]	0.85938286842223	0.0704221005569501	Inverse	58	31876	95599	198	FALSE	sex + race + tdi + smoking + alcohol + all_cancer_fh + season
Kidney cancer	Kidney	Physical Activity	Number of Wake Fragments During Sleep Period	FRAG_Nfrag_wake_spt	Tertile	T2	FRAG_Nfrag_wake_sptCat2	minimal	Minimal	0.97 [0.69;1.36]	0.865823184224624	0.631111470193085	Inverse	66	31867	95599	198	FALSE	sex + race + tdi + smoking + alcohol + all_cancer_fh + season
Kidney cancer	Kidney	Sleep	Number of Sleep Fragments During Sleep Period	FRAG_Nfrag_sleep_spt	Tertile	T2	FRAG_Nfrag_sleep_sptCat2	minimal	Minimal	0.97 [0.69;1.36]	0.865830476799743	0.63097517827360206	Inverse	66	31867	95599	198	FALSE	sex + race + tdi + smoking + alcohol + all_cancer_fh + season
Kidney cancer	Kidney	Physical Activity	Total Vigorous Physical Activity Acceleration (Weighted)	ACC_day_total_VIG_mg_wei	Tertile	T2	ACC_day_total_VIG_mg_weiCat2	minimal	Minimal	1.04 [0.67;1.61]	0.871438958075611	0.249894429699972	Positive	41	23036	69099	128	FALSE	sex + race + tdi + smoking + alcohol + all_cancer_fh + season
Kidney cancer	Kidney	Physical Activity	Acceleration in 30-60 Min Inactivity Bouts (Weighted)	ACC_day_IN_bts_30_60_mg_wei	Tertile	T3	ACC_day_IN_bts_30_60_mg_weiCat3	minimal	Minimal	1.03 [0.72;1.47]	0.880809004700175	0.864966158740788	Positive	57	31874	95584	198	FALSE	sex + race + tdi + smoking + alcohol + all_cancer_fh + season
Kidney cancer	Kidney	Physical Activity	Acceleration in 5-10 Min MVPA Bouts (Plain)	ACC_day_MVPA_bts_5_10_mg_pla	Tertile	T2	ACC_day_MVPA_bts_5_10_mg_plaCat2	minimal	Minimal	0.97 [0.69;1.37]	0.883205588973665	0.393337540651952	Inverse	66	31706	95094	196	FALSE	sex + race + tdi + smoking + alcohol + all_cancer_fh + season
Kidney cancer	Kidney	Physical Activity	Total Inactivity Duration (Weighted)	dur_day_total_IN_min_wei	Tertile	T2	dur_day_total_IN_min_weiCat2	minimal	Minimal	1.03 [0.71;1.49]	0.885277244180798	0.0832350737109902	Positive	59	31872	95599	198	FALSE	sex + race + tdi + smoking + alcohol + all_cancer_fh + season
Kidney cancer	Kidney	Physical Activity	Mean MVPA Fragment Duration During Waking Time	FRAG_mean_dur_MVPA_day	Tertile	T2	FRAG_mean_dur_MVPA_dayCat2	minimal	Minimal	1.02 [0.74;1.42]	0.89801441190692	0.134921553058586	Positive	71	31865	95580	198	FALSE	sex + race + tdi + smoking + alcohol + all_cancer_fh + season
Kidney cancer	Kidney	Circadian Rhythm	Intradaily Variability	IV	Tertile	T2	IVCat2	minimal	Minimal	1.02 [0.70;1.50]	0.901155044729138	0.00269455844143619	Positive	54	31859	95599	198	FALSE	sex + race + tdi + smoking + alcohol + all_cancer_fh + season
Kidney cancer	Kidney	Circadian Rhythm	L10 Start Time	L10TIME_num	Tertile	T3	L10TIME_numCat3	minimal	Minimal	0.98 [0.69;1.38]	0.904864247303061	0.914932750641336	Inverse	68	31856	95599	198	FALSE	sex + race + tdi + smoking + alcohol + all_cancer_fh + season
Kidney cancer	Kidney	Physical Activity	Transition Probability Physical Inactivity to LIPA During Waking Time (Plain)	FRAG_TP_IN2LIPA_day_pla	Tertile	T2	FRAG_TP_IN2LIPA_day_plaCat2	minimal	Minimal	0.98 [0.71;1.35]	0.906238105662372	0.0967363107380292	Inverse	71	31869	95599	198	FALSE	sex + race + tdi + smoking + alcohol + all_cancer_fh + season
Kidney cancer	Kidney	Physical Activity	Gini Index of Inactivity Fragment Durations During Waking Time	FRAG_Gini_dur_IN_day	Tertile	T3	FRAG_Gini_dur_IN_dayCat3	minimal	Minimal	0.98 [0.70;1.38]	0.907924714176128	0.911349719153784	Inverse	70	31853	95596	198	FALSE	sex + race + tdi + smoking + alcohol + all_cancer_fh + season
Kidney cancer	Kidney	Physical Activity	W0.5 of Inactivity Fragment Durations During Waking Time	FRAG_W0.5_dur_IN_day	Tertile	T2	FRAG_W0.5_dur_IN_dayCat2	minimal	Minimal	0.98 [0.67;1.43]	0.910036847075941	0.0558822677222625	Inverse	56	31865	95596	198	FALSE	sex + race + tdi + smoking + alcohol + all_cancer_fh + season
Kidney cancer	Kidney	Physical Activity	Number of 5-10 Min MVPA Bouts (Weighted)	Nbouts_day_MVPA_bts_5_10_wei	Tertile	T3	Nbouts_day_MVPA_bts_5_10_weiCat3	minimal	Minimal	0.98 [0.70;1.38]	0.913089963033285	0.905004307264819	Inverse	62	31894	95599	198	FALSE	sex + race + tdi + smoking + alcohol + all_cancer_fh + season
Kidney cancer	Kidney	Light	Nighttime Light	nighttime_light	Tertile	T2	nighttime_lightCat2	minimal	Minimal	1.02 [0.71;1.47]	0.914429651376022	0.0100243591481704	Positive	57	31604	94832	197	FALSE	sex + race + tdi + smoking + alcohol + all_cancer_fh + season
Kidney cancer	Kidney	Circadian Rhythm	Cosinor Mesor	cosinor_mes	Tertile	T2	cosinor_mesCat2	minimal	Minimal	1.02 [0.73;1.42]	0.91653933387974	0.618926048172793	Positive	68	31866	95599	198	FALSE	sex + race + tdi + smoking + alcohol + all_cancer_fh + season
Kidney cancer	Kidney	Physical Activity	Mean MVPA Fragment Duration During Waking Time (Plain)	FRAG_mean_dur_MVPA_day_pla	Tertile	T2	FRAG_mean_dur_MVPA_day_plaCat2	minimal	Minimal	1.02 [0.73;1.42]	0.920284213727441	0.180840213751435	Positive	70	31865	95580	198	FALSE	sex + race + tdi + smoking + alcohol + all_cancer_fh + season
Kidney cancer	Kidney	Physical Activity	Coefficient of Variance of Inactivity Fragment Durations During Waking Time	FRAG_CoV_dur_IN_day	Tertile	T2	FRAG_CoV_dur_IN_dayCat2	minimal	Minimal	0.98 [0.71;1.36]	0.922019512691005	0.0842489224310133	Inverse	70	31874	95596	198	FALSE	sex + race + tdi + smoking + alcohol + all_cancer_fh + season
Kidney cancer	Kidney	Physical Activity	Mean LIPA Fragment Duration During Waking Time	FRAG_mean_dur_LIPA_day	Tertile	T3	FRAG_mean_dur_LIPA_dayCat3	minimal	Minimal	0.98 [0.69;1.40]	0.931936229185295	0.939658358960953	Inverse	73	31854	95598	198	FALSE	sex + race + tdi + smoking + alcohol + all_cancer_fh + season
Kidney cancer	Kidney	Physical Activity	Duration in 5-10 Min MVPA Bouts (Plain)	dur_day_MVPA_bts_5_10_min_pla	Tertile	T3	dur_day_MVPA_bts_5_10_min_plaCat3	minimal	Minimal	0.99 [0.70;1.39]	0.933307556166365	0.930263344925042	Inverse	61	31896	95599	198	FALSE	sex + race + tdi + smoking + alcohol + all_cancer_fh + season
Kidney cancer	Kidney	Physical Activity	Gini Index of Inactivity Fragment Durations During Waking Time (Weighted)	FRAG_Gini_dur_IN_day_wei	Tertile	T3	FRAG_Gini_dur_IN_day_weiCat3	minimal	Minimal	1.01 [0.72;1.42]	0.941055608620075	0.941240081324971	Positive	71	31857	95594	198	FALSE	sex + race + tdi + smoking + alcohol + all_cancer_fh + season
Kidney cancer	Kidney	Sleep	Sleep Period Time Duration	SptDuration_AD_T5A5_mn	Tertile	T3	SptDuration_AD_T5A5_mnCat3	minimal	Minimal	1.01 [0.72;1.42]	0.945121221513656	0.960582705968366	Positive	66	31866	95599	198	FALSE	sex + race + tdi + smoking + alcohol + all_cancer_fh + season
Kidney cancer	Kidney	Sleep	Sleep Duration Within Sleep Period Time	SleepDurationInSpt_AD_T5A5_mn	Tertile	T3	SleepDurationInSpt_AD_T5A5_mnCat3	minimal	Minimal	1.01 [0.72;1.42]	0.953487631556679	0.981335804311438	Positive	65	31863	95599	198	FALSE	sex + race + tdi + smoking + alcohol + all_cancer_fh + season
Kidney cancer	Kidney	Physical Activity	Transition Probability Physical Activity to Inactivity During Sleep Period	FRAG_TP_PA2IN_spt	Tertile	T2	FRAG_TP_PA2IN_sptCat2	minimal	Minimal	1.01 [0.71;1.44]	0.961405773872343	0.490825881465091	Positive	64	31863	95599	198	FALSE	sex + race + tdi + smoking + alcohol + all_cancer_fh + season
Kidney cancer	Kidney	Physical Activity	Gini Index of Inactivity Fragment Durations During Waking Time (Weighted)	FRAG_Gini_dur_IN_day_wei	Tertile	T2	FRAG_Gini_dur_IN_day_weiCat2	minimal	Minimal	1.01 [0.71;1.43]	0.96484558276406	0.941240081324971	Positive	64	31871	95594	198	FALSE	sex + race + tdi + smoking + alcohol + all_cancer_fh + season
Kidney cancer	Kidney	Circadian Rhythm	L5 Activity Level	L5VALUE	Tertile	T2	L5VALUECat2	minimal	Minimal	0.99 [0.70;1.41]	0.965062697123032	0.605673967223307	Inverse	64	31867	95599	198	FALSE	sex + race + tdi + smoking + alcohol + all_cancer_fh + season
Kidney cancer	Kidney	Physical Activity	Number of 10-Min MVPA Bouts (Plain)	Nbouts_day_MVPA_bts_10_pla	Tertile	T2	Nbouts_day_MVPA_bts_10_plaCat2	minimal	Minimal	1.01 [0.73;1.39]	0.969399361337325	0.0329654133654585	Positive	74	31864	95599	198	FALSE	sex + race + tdi + smoking + alcohol + all_cancer_fh + season
Kidney cancer	Kidney	Sleep	Number of Sleep Period Bouts	number_sib_sleepperiod_AD_T5A5_mn	Tertile	T3	number_sib_sleepperiod_AD_T5A5_mnCat3	minimal	Minimal	0.99 [0.70;1.41]	0.975778924665055	0.980018135012978	Inverse	60	31864	95599	198	FALSE	sex + race + tdi + smoking + alcohol + all_cancer_fh + season
Kidney cancer	Kidney	Sleep	Number of Awakenings	number_of_awakenings_AD_T5A5_mn	Tertile	T3	number_of_awakenings_AD_T5A5_mnCat3	minimal	Minimal	0.99 [0.70;1.41]	0.975778924665055	0.980018135012978	Inverse	60	31864	95599	198	FALSE	sex + race + tdi + smoking + alcohol + all_cancer_fh + season
Kidney cancer	Kidney	Physical Activity	Number of 10-Min MVPA Bouts (Weighted)	Nbouts_day_MVPA_bts_10_wei	Tertile	T2	Nbouts_day_MVPA_bts_10_weiCat2	minimal	Minimal	1.00 [0.72;1.37]	0.980759697198974	0.0444700776600794	Inverse	73	31863	95599	198	FALSE	sex + race + tdi + smoking + alcohol + all_cancer_fh + season
Kidney cancer	Kidney	Physical Activity	Duration in 5-10 Min LIPA Bouts (Plain)	dur_day_LIG_bts_5_10_min_pla	Tertile	T2	dur_day_LIG_bts_5_10_min_plaCat2	minimal	Minimal	1.00 [0.72;1.39]	0.980865300119495	0.389146628577279	Inverse	69	31872	95599	198	FALSE	sex + race + tdi + smoking + alcohol + all_cancer_fh + season
Kidney cancer	Kidney	Sleep	WASO (Wake After Sleep Onset)	WASO_AD_T5A5_mn	Tertile	T3	WASO_AD_T5A5_mnCat3	minimal	Minimal	1.00 [0.70;1.42]	0.987518767581339	0.835103405318996	Inverse	65	31867	95599	198	FALSE	sex + race + tdi + smoking + alcohol + all_cancer_fh + season
Kidney cancer	Kidney	Physical Activity	Gini Index of Inactivity Fragment Durations During Waking Time (Plain)	FRAG_Gini_dur_IN_day_pla	Tertile	T3	FRAG_Gini_dur_IN_day_plaCat3	minimal	Minimal	1.00 [0.71;1.42]	0.995994408947614	0.986178923064861	Positive	68	31856	95594	198	FALSE	sex + race + tdi + smoking + alcohol + all_cancer_fh + season
Kidney cancer	Kidney	Physical Activity	Acceleration in 10-20 Min Inactivity Bouts (Weighted)	ACC_day_IN_bts_10_20_mg_wei	Tertile	T2	ACC_day_IN_bts_10_20_mg_weiCat2	minimal	Minimal	1.00 [0.72;1.39]	0.999105806922191	0.288458686173081	Inverse	69	31868	95593	198	FALSE	sex + race + tdi + smoking + alcohol + all_cancer_fh + season
Kidney cancer	Kidney	Physical Activity	Acceleration in 1-5 Min LIPA Bouts (Plain)	ACC_day_LIG_bts_1_5_mg_pla	Tertile	T1	ACC_day_LIG_bts_1_5_mg_plaCat1	minimal	Minimal	Reference	NA	0.0523169280653349	Neutral	87	31843	95598	198	FALSE	sex + race + tdi + smoking + alcohol + all_cancer_fh + season
Kidney cancer	Kidney	Physical Activity	Acceleration in 1-5 Min LIPA Bouts (Weighted)	ACC_day_LIG_bts_1_5_mg_wei	Tertile	T1	ACC_day_LIG_bts_1_5_mg_weiCat1	minimal	Minimal	Reference	NA	0.0346106144594281	Neutral	88	31842	95598	198	FALSE	sex + race + tdi + smoking + alcohol + all_cancer_fh + season
Kidney cancer	Kidney	Physical Activity	Acceleration in 1-5 Min MVPA Bouts (Plain)	ACC_day_MVPA_bts_1_5_mg_pla	Tertile	T1	ACC_day_MVPA_bts_1_5_mg_plaCat1	minimal	Minimal	Reference	NA	0.352262502651768	Neutral	75	31853	95577	198	FALSE	sex + race + tdi + smoking + alcohol + all_cancer_fh + season
Kidney cancer	Kidney	Physical Activity	Acceleration in 1-5 Min MVPA Bouts (Weighted)	ACC_day_MVPA_bts_1_5_mg_wei	Tertile	T1	ACC_day_MVPA_bts_1_5_mg_weiCat1	minimal	Minimal	Reference	NA	0.527354868944099	Neutral	75	31850	95577	198	FALSE	sex + race + tdi + smoking + alcohol + all_cancer_fh + season
Kidney cancer	Kidney	Physical Activity	Acceleration in 10-20 Min Inactivity Bouts (Plain)	ACC_day_IN_bts_10_20_mg_pla	Tertile	T1	ACC_day_IN_bts_10_20_mg_plaCat1	minimal	Minimal	Reference	NA	0.156771630537791	Neutral	74	31861	95593	198	FALSE	sex + race + tdi + smoking + alcohol + all_cancer_fh + season
Kidney cancer	Kidney	Physical Activity	Acceleration in 10-20 Min Inactivity Bouts (Weighted)	ACC_day_IN_bts_10_20_mg_wei	Tertile	T1	ACC_day_IN_bts_10_20_mg_weiCat1	minimal	Minimal	Reference	NA	0.288458686173081	Neutral	72	31863	95593	198	FALSE	sex + race + tdi + smoking + alcohol + all_cancer_fh + season
Kidney cancer	Kidney	Physical Activity	Acceleration in 10-Min LIPA Bouts (Plain)	ACC_day_LIG_bts_10_mg_pla	Tertile	T1	ACC_day_LIG_bts_10_mg_plaCat1	minimal	Minimal	Reference	NA	0.510781934290585	Neutral	75	31838	95573	198	FALSE	sex + race + tdi + smoking + alcohol + all_cancer_fh + season
Kidney cancer	Kidney	Physical Activity	Acceleration in 10-Min LIPA Bouts (Weighted)	ACC_day_LIG_bts_10_mg_wei	Tertile	T1	ACC_day_LIG_bts_10_mg_weiCat1	minimal	Minimal	Reference	NA	0.400971938142881	Neutral	76	31838	95573	198	FALSE	sex + race + tdi + smoking + alcohol + all_cancer_fh + season
Kidney cancer	Kidney	Physical Activity	Acceleration in 10-Min MVPA Bouts (Plain)	ACC_day_MVPA_bts_10_mg_pla	Tertile	T1	ACC_day_MVPA_bts_10_mg_plaCat1	minimal	Minimal	Reference	NA	0.262182653407954	Neutral	60	30724	92241	182	FALSE	sex + race + tdi + smoking + alcohol + all_cancer_fh + season
Kidney cancer	Kidney	Physical Activity	Acceleration in 10-Min MVPA Bouts (Weighted)	ACC_day_MVPA_bts_10_mg_wei	Tertile	T1	ACC_day_MVPA_bts_10_mg_weiCat1	minimal	Minimal	Reference	NA	0.157979988969761	Neutral	64	30721	92241	182	FALSE	sex + race + tdi + smoking + alcohol + all_cancer_fh + season
Kidney cancer	Kidney	Physical Activity	Acceleration in 20-30 Min Inactivity Bouts (Plain)	ACC_day_IN_bts_20_30_mg_pla	Tertile	T1	ACC_day_IN_bts_20_30_mg_plaCat1	minimal	Minimal	Reference	NA	0.518250757797129	Neutral	61	31852	95574	198	FALSE	sex + race + tdi + smoking + alcohol + all_cancer_fh + season
Kidney cancer	Kidney	Physical Activity	Acceleration in 20-30 Min Inactivity Bouts (Weighted)	ACC_day_IN_bts_20_30_mg_wei	Tertile	T1	ACC_day_IN_bts_20_30_mg_weiCat1	minimal	Minimal	Reference	NA	0.151509143705175	Neutral	59	31849	95574	198	FALSE	sex + race + tdi + smoking + alcohol + all_cancer_fh + season
Kidney cancer	Kidney	Physical Activity	Acceleration in 30-60 Min Inactivity Bouts (Plain)	ACC_day_IN_bts_30_60_mg_pla	Tertile	T1	ACC_day_IN_bts_30_60_mg_plaCat1	minimal	Minimal	Reference	NA	0.720430954689606	Neutral	66	31849	95584	198	FALSE	sex + race + tdi + smoking + alcohol + all_cancer_fh + season
Kidney cancer	Kidney	Physical Activity	Acceleration in 30-60 Min Inactivity Bouts (Weighted)	ACC_day_IN_bts_30_60_mg_wei	Tertile	T1	ACC_day_IN_bts_30_60_mg_weiCat1	minimal	Minimal	Reference	NA	0.864966158740788	Neutral	64	31848	95584	198	FALSE	sex + race + tdi + smoking + alcohol + all_cancer_fh + season
Kidney cancer	Kidney	Physical Activity	Acceleration in 5-10 Min LIPA Bouts (Plain)	ACC_day_LIG_bts_5_10_mg_pla	Tertile	T1	ACC_day_LIG_bts_5_10_mg_plaCat1	minimal	Minimal	Reference	NA	0.194764343977392	Neutral	82	31838	95594	198	FALSE	sex + race + tdi + smoking + alcohol + all_cancer_fh + season
Kidney cancer	Kidney	Physical Activity	Acceleration in 5-10 Min LIPA Bouts (Weighted)	ACC_day_LIG_bts_5_10_mg_wei	Tertile	T1	ACC_day_LIG_bts_5_10_mg_weiCat1	minimal	Minimal	Reference	NA	0.22566253005563	Neutral	81	31841	95594	198	FALSE	sex + race + tdi + smoking + alcohol + all_cancer_fh + season
Kidney cancer	Kidney	Physical Activity	Acceleration in 5-10 Min MVPA Bouts (Plain)	ACC_day_MVPA_bts_5_10_mg_pla	Tertile	T1	ACC_day_MVPA_bts_5_10_mg_plaCat1	minimal	Minimal	Reference	NA	0.393337540651952	Neutral	69	31687	95094	196	FALSE	sex + race + tdi + smoking + alcohol + all_cancer_fh + season
Kidney cancer	Kidney	Physical Activity	Acceleration in 5-10 Min MVPA Bouts (Weighted)	ACC_day_MVPA_bts_5_10_mg_wei	Tertile	T1	ACC_day_MVPA_bts_5_10_mg_weiCat1	minimal	Minimal	Reference	NA	0.420005896837072	Neutral	67	31688	95094	196	FALSE	sex + race + tdi + smoking + alcohol + all_cancer_fh + season
Kidney cancer	Kidney	Physical Activity	Acceleration in 60-90 Min Inactivity Bouts (Plain)	ACC_day_IN_bts_60_90_mg_pla	Tertile	T1	ACC_day_IN_bts_60_90_mg_plaCat1	minimal	Minimal	Reference	NA	0.258264827792701	Neutral	79	31732	95239	198	FALSE	sex + race + tdi + smoking + alcohol + all_cancer_fh + season
Kidney cancer	Kidney	Physical Activity	Acceleration in 60-90 Min Inactivity Bouts (Weighted)	ACC_day_IN_bts_60_90_mg_wei	Tertile	T1	ACC_day_IN_bts_60_90_mg_weiCat1	minimal	Minimal	Reference	NA	0.171014197016704	Neutral	82	31730	95239	198	FALSE	sex + race + tdi + smoking + alcohol + all_cancer_fh + season
Kidney cancer	Kidney	Physical Activity	Acceleration in 90-Min Inactivity Bouts (Plain)	ACC_day_IN_bts_90_mg_pla	Tertile	T1	ACC_day_IN_bts_90_mg_plaCat1	minimal	Minimal	Reference	NA	0.828483573252238	Neutral	70	31159	93501	197	FALSE	sex + race + tdi + smoking + alcohol + all_cancer_fh + season
Kidney cancer	Kidney	Physical Activity	Acceleration in 90-Min Inactivity Bouts (Weighted)	ACC_day_IN_bts_90_mg_wei	Tertile	T1	ACC_day_IN_bts_90_mg_weiCat1	minimal	Minimal	Reference	NA	0.724536313442388	Neutral	70	31158	93501	197	FALSE	sex + race + tdi + smoking + alcohol + all_cancer_fh + season
Kidney cancer	Kidney	Physical Activity	Unbouted Inactivity Acceleration (Plain)	ACC_day_IN_unbt_mg_pla	Tertile	T1	ACC_day_IN_unbt_mg_plaCat1	minimal	Minimal	Reference	NA	0.515401863582979	Neutral	68	31863	95594	198	FALSE	sex + race + tdi + smoking + alcohol + all_cancer_fh + season
Kidney cancer	Kidney	Physical Activity	Unbouted Inactivity Acceleration (Weighted)	ACC_day_IN_unbt_mg_wei	Tertile	T1	ACC_day_IN_unbt_mg_weiCat1	minimal	Minimal	Reference	NA	0.282323077135185	Neutral	70	31861	95594	198	FALSE	sex + race + tdi + smoking + alcohol + all_cancer_fh + season
Kidney cancer	Kidney	Physical Activity	Total Inactivity Acceleration (Plain)	ACC_day_total_IN_mg_pla	Tertile	T1	ACC_day_total_IN_mg_plaCat1	minimal	Minimal	Reference	NA	0.117129359067614	Neutral	87	31842	95599	198	FALSE	sex + race + tdi + smoking + alcohol + all_cancer_fh + season
Kidney cancer	Kidney	Physical Activity	Total Inactivity Acceleration (Weighted)	ACC_day_total_IN_mg_wei	Tertile	T1	ACC_day_total_IN_mg_weiCat1	minimal	Minimal	Reference	NA	0.563903795649221	Neutral	84	31839	95599	198	FALSE	sex + race + tdi + smoking + alcohol + all_cancer_fh + season
Kidney cancer	Kidney	Physical Activity	Total LIPA Acceleration (Plain)	ACC_day_total_LIG_mg_pla	Tertile	T1	ACC_day_total_LIG_mg_plaCat1	minimal	Minimal	Reference	NA	0.0781556482780384	Neutral	84	31839	95599	198	FALSE	sex + race + tdi + smoking + alcohol + all_cancer_fh + season
Kidney cancer	Kidney	Physical Activity	Total LIPA Acceleration (Weighted)	ACC_day_total_LIG_mg_wei	Tertile	T1	ACC_day_total_LIG_mg_weiCat1	minimal	Minimal	Reference	NA	0.112566803479967	Neutral	83	31843	95599	198	FALSE	sex + race + tdi + smoking + alcohol + all_cancer_fh + season
Kidney cancer	Kidney	Physical Activity	Total Moderate Physical Activity Acceleration (Plain)	ACC_day_total_MOD_mg_pla	Tertile	T1	ACC_day_total_MOD_mg_plaCat1	minimal	Minimal	Reference	NA	0.211655484598537	Neutral	70	31832	95586	198	FALSE	sex + race + tdi + smoking + alcohol + all_cancer_fh + season
Kidney cancer	Kidney	Physical Activity	Total Moderate Physical Activity Acceleration (Weighted)	ACC_day_total_MOD_mg_wei	Tertile	T1	ACC_day_total_MOD_mg_weiCat1	minimal	Minimal	Reference	NA	0.177295973608507	Neutral	70	31832	95586	198	FALSE	sex + race + tdi + smoking + alcohol + all_cancer_fh + season
Kidney cancer	Kidney	Physical Activity	Total Vigorous Physical Activity Acceleration (Plain)	ACC_day_total_VIG_mg_pla	Tertile	T1	ACC_day_total_VIG_mg_plaCat1	minimal	Minimal	Reference	NA	0.428014094677064	Neutral	39	23026	69099	128	FALSE	sex + race + tdi + smoking + alcohol + all_cancer_fh + season
Kidney cancer	Kidney	Physical Activity	Total Vigorous Physical Activity Acceleration (Weighted)	ACC_day_total_VIG_mg_wei	Tertile	T1	ACC_day_total_VIG_mg_weiCat1	minimal	Minimal	Reference	NA	0.249894429699972	Neutral	40	23027	69099	128	FALSE	sex + race + tdi + smoking + alcohol + all_cancer_fh + season
Kidney cancer	Kidney	Circadian Rhythm	Activity Balance Index	ABI	Tertile	T1	ABICat1	minimal	Minimal	Reference	NA	0.158690174387744	Neutral	75	31856	95599	198	FALSE	sex + race + tdi + smoking + alcohol + all_cancer_fh + season
Kidney cancer	Kidney	Light	Afternoon Light	afternoon_light	Tertile	T1	afternoon_lightCat1	minimal	Minimal	Reference	NA	0.372557679862731	Neutral	71	31617	94832	197	FALSE	sex + race + tdi + smoking + alcohol + all_cancer_fh + season
Kidney cancer	Kidney	Circadian Rhythm	Autocorrelation Phi	phi	Tertile	T1	phiCat1	minimal	Minimal	Reference	NA	0.00336881930656185	Neutral	91	31848	95599	198	FALSE	sex + race + tdi + smoking + alcohol + all_cancer_fh + season
Kidney cancer	Kidney	Physical Activity	Coefficient of Variance of Activity Fragment Durations During Waking Time	FRAG_CoV_dur_PA_day	Tertile	T1	FRAG_CoV_dur_PA_dayCat1	minimal	Minimal	Reference	NA	0.0103691760321678	Neutral	85	31839	95596	198	FALSE	sex + race + tdi + smoking + alcohol + all_cancer_fh + season
Kidney cancer	Kidney	Physical Activity	Coefficient of Variance of Activity Fragment Durations During Waking Time (Plain)	FRAG_CoV_dur_PA_day_pla	Tertile	T1	FRAG_CoV_dur_PA_day_plaCat1	minimal	Minimal	Reference	NA	0.0298747892842689	Neutral	79	31837	95594	198	FALSE	sex + race + tdi + smoking + alcohol + all_cancer_fh + season
Kidney cancer	Kidney	Physical Activity	Coefficient of Variance of Activity Fragment Durations During Waking Time (Weighted)	FRAG_CoV_dur_PA_day_wei	Tertile	T1	FRAG_CoV_dur_PA_day_weiCat1	minimal	Minimal	Reference	NA	0.0464077159076995	Neutral	80	31836	95594	198	FALSE	sex + race + tdi + smoking + alcohol + all_cancer_fh + season
Kidney cancer	Kidney	Physical Activity	Coefficient of Variance of Inactivity Fragment Durations During Waking Time	FRAG_CoV_dur_IN_day	Tertile	T1	FRAG_CoV_dur_IN_dayCat1	minimal	Minimal	Reference	NA	0.0842489224310133	Neutral	79	31841	95596	198	FALSE	sex + race + tdi + smoking + alcohol + all_cancer_fh + season
Kidney cancer	Kidney	Physical Activity	Coefficient of Variance of Inactivity Fragment Durations During Waking Time (Plain)	FRAG_CoV_dur_IN_day_pla	Tertile	T1	FRAG_CoV_dur_IN_day_plaCat1	minimal	Minimal	Reference	NA	0.10025951057375	Neutral	79	31839	95594	198	FALSE	sex + race + tdi + smoking + alcohol + all_cancer_fh + season
Kidney cancer	Kidney	Physical Activity	Coefficient of Variance of Inactivity Fragment Durations During Waking Time (Weighted)	FRAG_CoV_dur_IN_day_wei	Tertile	T1	FRAG_CoV_dur_IN_day_weiCat1	minimal	Minimal	Reference	NA	0.081284106423339	Neutral	82	31838	95594	198	FALSE	sex + race + tdi + smoking + alcohol + all_cancer_fh + season
Kidney cancer	Kidney	Circadian Rhythm	Cosinor Acrophase	cosinor_acrophase	Tertile	T1	cosinor_acrophaseCat1	minimal	Minimal	Reference	NA	0.607651428474113	Neutral	62	31866	95599	198	FALSE	sex + race + tdi + smoking + alcohol + all_cancer_fh + season
Kidney cancer	Kidney	Circadian Rhythm	Cosinor Amplitude	cosinor_amp	Tertile	T1	cosinor_ampCat1	minimal	Minimal	Reference	NA	0.100624096837964	Neutral	81	31834	95599	198	FALSE	sex + race + tdi + smoking + alcohol + all_cancer_fh + season
Kidney cancer	Kidney	Circadian Rhythm	Cosinor Mesor	cosinor_mes	Tertile	T1	cosinor_mesCat1	minimal	Minimal	Reference	NA	0.618926048172793	Neutral	76	31838	95599	198	FALSE	sex + race + tdi + smoking + alcohol + all_cancer_fh + season
Kidney cancer	Kidney	Circadian Rhythm	Cosinor R-Squared	cosinor_R2	Tertile	T1	cosinor_R2Cat1	minimal	Minimal	Reference	NA	0.144494498287614	Neutral	79	31844	95599	198	FALSE	sex + race + tdi + smoking + alcohol + all_cancer_fh + season
Kidney cancer	Kidney	Physical Activity	Duration in 10-20 Min Inactivity Bouts (Plain)	dur_day_IN_bts_10_20_min_pla	Tertile	T1	dur_day_IN_bts_10_20_min_plaCat1	minimal	Minimal	Reference	NA	0.108830425285728	Neutral	77	31849	95599	198	FALSE	sex + race + tdi + smoking + alcohol + all_cancer_fh + season
Kidney cancer	Kidney	Physical Activity	Duration in 10-20 Min Inactivity Bouts (Weighted)	dur_day_IN_bts_10_20_min_wei	Tertile	T1	dur_day_IN_bts_10_20_min_weiCat1	minimal	Minimal	Reference	NA	0.123193176921629	Neutral	74	31851	95599	198	FALSE	sex + race + tdi + smoking + alcohol + all_cancer_fh + season
Kidney cancer	Kidney	Physical Activity	Duration in 20-30 Min Inactivity Bouts (Plain)	dur_day_IN_bts_20_30_min_pla	Tertile	T1	dur_day_IN_bts_20_30_min_plaCat1	minimal	Minimal	Reference	NA	0.155027508528333	Neutral	79	31854	95599	198	FALSE	sex + race + tdi + smoking + alcohol + all_cancer_fh + season
Kidney cancer	Kidney	Physical Activity	Duration in 20-30 Min Inactivity Bouts (Weighted)	dur_day_IN_bts_20_30_min_wei	Tertile	T1	dur_day_IN_bts_20_30_min_weiCat1	minimal	Minimal	Reference	NA	0.0946467262082198	Neutral	81	31853	95599	198	FALSE	sex + race + tdi + smoking + alcohol + all_cancer_fh + season
Kidney cancer	Kidney	Physical Activity	Duration in 30-60 Min Inactivity Bouts (Plain)	dur_day_IN_bts_30_60_min_pla	Tertile	T1	dur_day_IN_bts_30_60_min_plaCat1	minimal	Minimal	Reference	NA	0.81297109145729	Neutral	66	31873	95599	198	FALSE	sex + race + tdi + smoking + alcohol + all_cancer_fh + season
Kidney cancer	Kidney	Physical Activity	Duration in 30-60 Min Inactivity Bouts (Weighted)	dur_day_IN_bts_30_60_min_wei	Tertile	T1	dur_day_IN_bts_30_60_min_weiCat1	minimal	Minimal	Reference	NA	0.480704247698958	Neutral	63	31872	95599	198	FALSE	sex + race + tdi + smoking + alcohol + all_cancer_fh + season
Kidney cancer	Kidney	Physical Activity	Duration in 60-90 Min Inactivity Bouts (Plain)	dur_day_IN_bts_60_90_min_pla	Tertile	T1	dur_day_IN_bts_60_90_min_plaCat1	minimal	Minimal	Reference	NA	0.0376419798373261	Neutral	54	31874	95599	198	FALSE	sex + race + tdi + smoking + alcohol + all_cancer_fh + season
Kidney cancer	Kidney	Physical Activity	Duration in 60-90 Min Inactivity Bouts (Weighted)	dur_day_IN_bts_60_90_min_wei	Tertile	T1	dur_day_IN_bts_60_90_min_weiCat1	minimal	Minimal	Reference	NA	0.0204999454574156	Neutral	49	31872	95599	198	FALSE	sex + race + tdi + smoking + alcohol + all_cancer_fh + season
Kidney cancer	Kidney	Physical Activity	Duration in 90-Min Inactivity Bouts (Plain)	dur_day_IN_bts_90_min_pla	Tertile	T1	dur_day_IN_bts_90_min_plaCat1	minimal	Minimal	Reference	NA	0.577219329904912	Neutral	54	31884	95599	198	FALSE	sex + race + tdi + smoking + alcohol + all_cancer_fh + season
Kidney cancer	Kidney	Physical Activity	Duration in 90-Min Inactivity Bouts (Weighted)	dur_day_IN_bts_90_min_wei	Tertile	T1	dur_day_IN_bts_90_min_weiCat1	minimal	Minimal	Reference	NA	0.827236855959592	Neutral	53	31884	95599	198	FALSE	sex + race + tdi + smoking + alcohol + all_cancer_fh + season
Kidney cancer	Kidney	Physical Activity	Unbouted Inactivity Duration (Plain)	dur_day_IN_unbt_min_pla	Tertile	T1	dur_day_IN_unbt_min_plaCat1	minimal	Minimal	Reference	NA	0.132405872245325	Neutral	82	31847	95599	198	FALSE	sex + race + tdi + smoking + alcohol + all_cancer_fh + season
Kidney cancer	Kidney	Physical Activity	Unbouted Inactivity Duration (Weighted)	dur_day_IN_unbt_min_wei	Tertile	T1	dur_day_IN_unbt_min_weiCat1	minimal	Minimal	Reference	NA	0.324646629719856	Neutral	79	31848	95599	198	FALSE	sex + race + tdi + smoking + alcohol + all_cancer_fh + season
Kidney cancer	Kidney	Physical Activity	Duration in 1-5 Min LIPA Bouts (Plain)	dur_day_LIG_bts_1_5_min_pla	Tertile	T1	dur_day_LIG_bts_1_5_min_plaCat1	minimal	Minimal	Reference	NA	0.162453445618316	Neutral	84	31829	95599	198	FALSE	sex + race + tdi + smoking + alcohol + all_cancer_fh + season
Kidney cancer	Kidney	Physical Activity	Duration in 1-5 Min LIPA Bouts (Weighted)	dur_day_LIG_bts_1_5_min_wei	Tertile	T1	dur_day_LIG_bts_1_5_min_weiCat1	minimal	Minimal	Reference	NA	0.394121820178745	Neutral	80	31829	95599	198	FALSE	sex + race + tdi + smoking + alcohol + all_cancer_fh + season
Kidney cancer	Kidney	Physical Activity	Duration in 10-Min LIPA Bouts (Plain)	dur_day_LIG_bts_10_min_pla	Tertile	T1	dur_day_LIG_bts_10_min_plaCat1	minimal	Minimal	Reference	NA	0.32367624197045	Neutral	83	31860	95599	198	FALSE	sex + race + tdi + smoking + alcohol + all_cancer_fh + season
Kidney cancer	Kidney	Physical Activity	Duration in 10-Min LIPA Bouts (Weighted)	dur_day_LIG_bts_10_min_wei	Tertile	T1	dur_day_LIG_bts_10_min_weiCat1	minimal	Minimal	Reference	NA	0.553333756255677	Neutral	82	31860	95599	198	FALSE	sex + race + tdi + smoking + alcohol + all_cancer_fh + season
Kidney cancer	Kidney	Physical Activity	Duration in 5-10 Min LIPA Bouts (Plain)	dur_day_LIG_bts_5_10_min_pla	Tertile	T1	dur_day_LIG_bts_5_10_min_plaCat1	minimal	Minimal	Reference	NA	0.389146628577279	Neutral	74	31846	95599	198	FALSE	sex + race + tdi + smoking + alcohol + all_cancer_fh + season
Kidney cancer	Kidney	Physical Activity	Duration in 5-10 Min LIPA Bouts (Weighted)	dur_day_LIG_bts_5_10_min_wei	Tertile	T1	dur_day_LIG_bts_5_10_min_weiCat1	minimal	Minimal	Reference	NA	0.603095768287102	Neutral	71	31843	95599	198	FALSE	sex + race + tdi + smoking + alcohol + all_cancer_fh + season
Kidney cancer	Kidney	Physical Activity	Duration in 1-5 Min MVPA Bouts (Plain)	dur_day_MVPA_bts_1_5_min_pla	Tertile	T1	dur_day_MVPA_bts_1_5_min_plaCat1	minimal	Minimal	Reference	NA	0.204596447761355	Neutral	85	31833	95599	198	FALSE	sex + race + tdi + smoking + alcohol + all_cancer_fh + season
Kidney cancer	Kidney	Physical Activity	Duration in 1-5 Min MVPA Bouts (Weighted)	dur_day_MVPA_bts_1_5_min_wei	Tertile	T1	dur_day_MVPA_bts_1_5_min_weiCat1	minimal	Minimal	Reference	NA	0.274603324269671	Neutral	83	31833	95599	198	FALSE	sex + race + tdi + smoking + alcohol + all_cancer_fh + season
Kidney cancer	Kidney	Physical Activity	Duration in 10-Min MVPA Bouts (Plain)	dur_day_MVPA_bts_10_min_pla	Tertile	T1	dur_day_MVPA_bts_10_min_plaCat1	minimal	Minimal	Reference	NA	0.0787596874726718	Neutral	81	31840	95599	198	FALSE	sex + race + tdi + smoking + alcohol + all_cancer_fh + season
Kidney cancer	Kidney	Physical Activity	Duration in 10-Min MVPA Bouts (Weighted)	dur_day_MVPA_bts_10_min_wei	Tertile	T1	dur_day_MVPA_bts_10_min_weiCat1	minimal	Minimal	Reference	NA	0.157717156362093	Neutral	79	31838	95599	198	FALSE	sex + race + tdi + smoking + alcohol + all_cancer_fh + season
Kidney cancer	Kidney	Physical Activity	Duration in 5-10 Min MVPA Bouts (Plain)	dur_day_MVPA_bts_5_10_min_pla	Tertile	T1	dur_day_MVPA_bts_5_10_min_plaCat1	minimal	Minimal	Reference	NA	0.930263344925042	Neutral	81	31831	95599	198	FALSE	sex + race + tdi + smoking + alcohol + all_cancer_fh + season
Kidney cancer	Kidney	Physical Activity	Duration in 5-10 Min MVPA Bouts (Weighted)	dur_day_MVPA_bts_5_10_min_wei	Tertile	T1	dur_day_MVPA_bts_5_10_min_weiCat1	minimal	Minimal	Reference	NA	0.761858525414266	Neutral	84	31834	95599	198	FALSE	sex + race + tdi + smoking + alcohol + all_cancer_fh + season
Kidney cancer	Kidney	Light	Evening Light	evening_light	Tertile	T1	evening_lightCat1	minimal	Minimal	Reference	NA	0.271973415874419	Neutral	61	31612	94832	197	FALSE	sex + race + tdi + smoking + alcohol + all_cancer_fh + season
Kidney cancer	Kidney	Circadian Rhythm	Extended Cosinor Alpha	cosinorExt_alpha	Tertile	T1	cosinorExt_alphaCat1	minimal	Minimal	Reference	NA	0.562396479329754	Neutral	60	31884	95599	198	FALSE	sex + race + tdi + smoking + alcohol + all_cancer_fh + season
Kidney cancer	Kidney	Circadian Rhythm	Extended Cosinor Amplitude	cosinorExt_amp	Tertile	T1	cosinorExt_ampCat1	minimal	Minimal	Reference	NA	0.174126146362798	Neutral	84	31834	95599	198	FALSE	sex + race + tdi + smoking + alcohol + all_cancer_fh + season
Kidney cancer	Kidney	Circadian Rhythm	Extended Cosinor Beta	cosinorExt_beta	Tertile	T1	cosinorExt_betaCat1	minimal	Minimal	Reference	NA	0.708666936942255	Neutral	64	31873	95599	198	FALSE	sex + race + tdi + smoking + alcohol + all_cancer_fh + season
Kidney cancer	Kidney	Circadian Rhythm	Extended Cosinor Minimum	cosinorExt_minimum	Tertile	T1	cosinorExt_minimumCat1	minimal	Minimal	Reference	NA	0.303095861564726	Neutral	59	31884	95599	198	FALSE	sex + race + tdi + smoking + alcohol + all_cancer_fh + season
Kidney cancer	Kidney	Physical Activity	Gini Index of Activity Fragment Durations During Waking Time	FRAG_Gini_dur_PA_day	Tertile	T1	FRAG_Gini_dur_PA_dayCat1	minimal	Minimal	Reference	NA	0.0639713034697046	Neutral	84	31837	95596	198	FALSE	sex + race + tdi + smoking + alcohol + all_cancer_fh + season
Kidney cancer	Kidney	Physical Activity	Gini Index of Activity Fragment Durations During Waking Time (Plain)	FRAG_Gini_dur_PA_day_pla	Tertile	T1	FRAG_Gini_dur_PA_day_plaCat1	minimal	Minimal	Reference	NA	0.136087459794657	Neutral	86	31830	95594	198	FALSE	sex + race + tdi + smoking + alcohol + all_cancer_fh + season
Kidney cancer	Kidney	Physical Activity	Gini Index of Activity Fragment Durations During Waking Time (Weighted)	FRAG_Gini_dur_PA_day_wei	Tertile	T1	FRAG_Gini_dur_PA_day_weiCat1	minimal	Minimal	Reference	NA	0.0814074138198763	Neutral	82	31829	95594	198	FALSE	sex + race + tdi + smoking + alcohol + all_cancer_fh + season
Kidney cancer	Kidney	Physical Activity	Gini Index of Inactivity Fragment Durations During Waking Time	FRAG_Gini_dur_IN_day	Tertile	T1	FRAG_Gini_dur_IN_dayCat1	minimal	Minimal	Reference	NA	0.911349719153784	Neutral	65	31871	95596	198	FALSE	sex + race + tdi + smoking + alcohol + all_cancer_fh + season
Kidney cancer	Kidney	Physical Activity	Gini Index of Inactivity Fragment Durations During Waking Time (Plain)	FRAG_Gini_dur_IN_day_pla	Tertile	T1	FRAG_Gini_dur_IN_day_plaCat1	minimal	Minimal	Reference	NA	0.986178923064861	Neutral	61	31863	95594	198	FALSE	sex + race + tdi + smoking + alcohol + all_cancer_fh + season
Kidney cancer	Kidney	Physical Activity	Gini Index of Inactivity Fragment Durations During Waking Time (Weighted)	FRAG_Gini_dur_IN_day_wei	Tertile	T1	FRAG_Gini_dur_IN_day_weiCat1	minimal	Minimal	Reference	NA	0.941240081324971	Neutral	63	31866	95594	198	FALSE	sex + race + tdi + smoking + alcohol + all_cancer_fh + season
Kidney cancer	Kidney	Circadian Rhythm	Interdaily Stability	IS	Tertile	T1	ISCat1	minimal	Minimal	Reference	NA	0.35495193214132	Neutral	74	31858	95599	198	FALSE	sex + race + tdi + smoking + alcohol + all_cancer_fh + season
Kidney cancer	Kidney	Circadian Rhythm	Intradaily Variability	IV	Tertile	T1	IVCat1	minimal	Minimal	Reference	NA	0.00269455844143619	Neutral	53	31893	95599	198	FALSE	sex + race + tdi + smoking + alcohol + all_cancer_fh + season
Kidney cancer	Kidney	Circadian Rhythm	L10 Activity Level	L10VALUE	Tertile	T1	L10VALUECat1	minimal	Minimal	Reference	NA	0.632921733822119	Neutral	76	31850	95599	198	FALSE	sex + race + tdi + smoking + alcohol + all_cancer_fh + season
Kidney cancer	Kidney	Circadian Rhythm	L10 Start Time	L10TIME_num	Tertile	T1	L10TIME_numCat1	minimal	Minimal	Reference	NA	0.914932750641336	Neutral	67	31866	95599	198	FALSE	sex + race + tdi + smoking + alcohol + all_cancer_fh + season
Kidney cancer	Kidney	Circadian Rhythm	L5 Activity Level	L5VALUE	Tertile	T1	L5VALUECat1	minimal	Minimal	Reference	NA	0.605673967223307	Neutral	60	31887	95599	198	FALSE	sex + race + tdi + smoking + alcohol + all_cancer_fh + season
Kidney cancer	Kidney	Circadian Rhythm	L5 Start Time	L5TIME_num	Tertile	T1	L5TIME_numCat1	minimal	Minimal	Reference	NA	0.705237587003247	Neutral	59	31874	95599	198	FALSE	sex + race + tdi + smoking + alcohol + all_cancer_fh + season
Kidney cancer	Kidney	Circadian Rhythm	M10 Activity Level	M10VALUE	Tertile	T1	M10VALUECat1	minimal	Minimal	Reference	NA	0.154192346146471	Neutral	84	31835	95599	198	FALSE	sex + race + tdi + smoking + alcohol + all_cancer_fh + season
Kidney cancer	Kidney	Circadian Rhythm	M10 Start Time	M10TIME_num	Tertile	T1	M10TIME_numCat1	minimal	Minimal	Reference	NA	0.323083915325915	Neutral	63	31866	95599	198	FALSE	sex + race + tdi + smoking + alcohol + all_cancer_fh + season
Kidney cancer	Kidney	Circadian Rhythm	M5 Activity Level	M5VALUE	Tertile	T1	M5VALUECat1	minimal	Minimal	Reference	NA	0.0862162078358787	Neutral	81	31831	95599	198	FALSE	sex + race + tdi + smoking + alcohol + all_cancer_fh + season
Kidney cancer	Kidney	Circadian Rhythm	M5 Start Time	M5TIME_num	Tertile	T1	M5TIME_numCat1	minimal	Minimal	Reference	NA	0.706388171041937	Neutral	72	31863	95599	198	FALSE	sex + race + tdi + smoking + alcohol + all_cancer_fh + season
Kidney cancer	Kidney	Step Count	MVPA Steps	mean_mvpa_steps	Tertile	T1	mean_mvpa_stepsCat1	minimal	Minimal	Reference	NA	0.880984647725127	Neutral	73	31841	95599	198	FALSE	sex + race + tdi + smoking + alcohol + all_cancer_fh + season
Kidney cancer	Kidney	Physical Activity	Mean Activity Fragment Duration During Waking Time	FRAG_mean_dur_PA_day	Tertile	T1	FRAG_mean_dur_PA_dayCat1	minimal	Minimal	Reference	NA	0.0497622310280196	Neutral	83	31847	95598	198	FALSE	sex + race + tdi + smoking + alcohol + all_cancer_fh + season
Kidney cancer	Kidney	Physical Activity	Mean Activity Fragment Duration During Waking Time (Plain)	FRAG_mean_dur_PA_day_pla	Tertile	T1	FRAG_mean_dur_PA_day_plaCat1	minimal	Minimal	Reference	NA	0.0211825356822499	Neutral	83	31847	95599	198	FALSE	sex + race + tdi + smoking + alcohol + all_cancer_fh + season
Kidney cancer	Kidney	Physical Activity	Mean Activity Fragment Duration During Waking Time (Weighted)	FRAG_mean_dur_PA_day_wei	Tertile	T1	FRAG_mean_dur_PA_day_weiCat1	minimal	Minimal	Reference	NA	0.0166551057863132	Neutral	84	31849	95599	198	FALSE	sex + race + tdi + smoking + alcohol + all_cancer_fh + season
Kidney cancer	Kidney	Physical Activity	Mean Inactivity Fragment Duration During Waking Time	FRAG_mean_dur_IN_day	Tertile	T1	FRAG_mean_dur_IN_dayCat1	minimal	Minimal	Reference	NA	0.0703297898128872	Neutral	47	31892	95598	198	FALSE	sex + race + tdi + smoking + alcohol + all_cancer_fh + season
Kidney cancer	Kidney	Physical Activity	Mean Inactivity Fragment Duration During Waking Time (Plain)	FRAG_mean_dur_IN_day_pla	Tertile	T1	FRAG_mean_dur_IN_day_plaCat1	minimal	Minimal	Reference	NA	0.261141678626651	Neutral	49	31892	95599	198	FALSE	sex + race + tdi + smoking + alcohol + all_cancer_fh + season
Kidney cancer	Kidney	Physical Activity	Mean Inactivity Fragment Duration During Waking Time (Weighted)	FRAG_mean_dur_IN_day_wei	Tertile	T1	FRAG_mean_dur_IN_day_weiCat1	minimal	Minimal	Reference	NA	0.305228732199503	Neutral	49	31891	95599	198	FALSE	sex + race + tdi + smoking + alcohol + all_cancer_fh + season
Kidney cancer	Kidney	Physical Activity	Mean LIPA Fragment Duration During Waking Time	FRAG_mean_dur_LIPA_day	Tertile	T1	FRAG_mean_dur_LIPA_dayCat1	minimal	Minimal	Reference	NA	0.939658358960953	Neutral	67	31882	95598	198	FALSE	sex + race + tdi + smoking + alcohol + all_cancer_fh + season
Kidney cancer	Kidney	Physical Activity	Mean LIPA Fragment Duration During Waking Time (Plain)	FRAG_mean_dur_LIPA_day_pla	Tertile	T1	FRAG_mean_dur_LIPA_day_plaCat1	minimal	Minimal	Reference	NA	0.80956746750872	Neutral	67	31884	95598	198	FALSE	sex + race + tdi + smoking + alcohol + all_cancer_fh + season
Kidney cancer	Kidney	Physical Activity	Mean LIPA Fragment Duration During Waking Time (Weighted)	FRAG_mean_dur_LIPA_day_wei	Tertile	T1	FRAG_mean_dur_LIPA_day_weiCat1	minimal	Minimal	Reference	NA	0.505119030673794	Neutral	71	31882	95598	198	FALSE	sex + race + tdi + smoking + alcohol + all_cancer_fh + season
Kidney cancer	Kidney	Physical Activity	Mean MVPA Fragment Duration During Waking Time	FRAG_mean_dur_MVPA_day	Tertile	T1	FRAG_mean_dur_MVPA_dayCat1	minimal	Minimal	Reference	NA	0.134921553058586	Neutral	72	31839	95580	198	FALSE	sex + race + tdi + smoking + alcohol + all_cancer_fh + season
Kidney cancer	Kidney	Physical Activity	Mean MVPA Fragment Duration During Waking Time (Plain)	FRAG_mean_dur_MVPA_day_pla	Tertile	T1	FRAG_mean_dur_MVPA_day_plaCat1	minimal	Minimal	Reference	NA	0.180840213751435	Neutral	72	31839	95580	198	FALSE	sex + race + tdi + smoking + alcohol + all_cancer_fh + season
Kidney cancer	Kidney	Physical Activity	Mean MVPA Fragment Duration During Waking Time (Weighted)	FRAG_mean_dur_MVPA_day_wei	Tertile	T1	FRAG_mean_dur_MVPA_day_weiCat1	minimal	Minimal	Reference	NA	0.168833035941418	Neutral	71	31837	95580	198	FALSE	sex + race + tdi + smoking + alcohol + all_cancer_fh + season
Kidney cancer	Kidney	Light	Morning Light	morning_light	Tertile	T1	morning_lightCat1	minimal	Minimal	Reference	NA	0.275562672690252	Neutral	61	31617	94832	197	FALSE	sex + race + tdi + smoking + alcohol + all_cancer_fh + season
Kidney cancer	Kidney	Light	Night Light	night_light	Tertile	T1	night_lightCat1	minimal	Minimal	Reference	NA	0.0176514796062049	Neutral	54	31615	94832	197	FALSE	sex + race + tdi + smoking + alcohol + all_cancer_fh + season
Kidney cancer	Kidney	Light	Nighttime Light	nighttime_light	Tertile	T1	nighttime_lightCat1	minimal	Minimal	Reference	NA	0.0100243591481704	Neutral	60	31614	94832	197	FALSE	sex + race + tdi + smoking + alcohol + all_cancer_fh + season
Kidney cancer	Kidney	Sleep	Number of Sleep Period Bouts	number_sib_sleepperiod_AD_T5A5_mn	Tertile	T1	number_sib_sleepperiod_AD_T5A5_mnCat1	minimal	Minimal	Reference	NA	0.980018135012978	Neutral	69	31855	95599	198	FALSE	sex + race + tdi + smoking + alcohol + all_cancer_fh + season
Kidney cancer	Kidney	Physical Activity	Number of Sustained Inactivity Bouts During Waking Hours	number_sib_wakinghours_AD_T5A5_mn	Tertile	T1	number_sib_wakinghours_AD_T5A5_mnCat1	minimal	Minimal	Reference	NA	0.14691692810637	Neutral	53	31881	95599	198	FALSE	sex + race + tdi + smoking + alcohol + all_cancer_fh + season
Kidney cancer	Kidney	Physical Activity	Number of 1-5 Min LIPA Bouts (Plain)	Nbouts_day_LIG_bts_1_5_pla	Tertile	T1	Nbouts_day_LIG_bts_1_5_plaCat1	minimal	Minimal	Reference	NA	0.0993433034751441	Neutral	83	31834	95599	198	FALSE	sex + race + tdi + smoking + alcohol + all_cancer_fh + season
Kidney cancer	Kidney	Physical Activity	Number of 1-5 Min LIPA Bouts (Weighted)	Nbouts_day_LIG_bts_1_5_wei	Tertile	T1	Nbouts_day_LIG_bts_1_5_weiCat1	minimal	Minimal	Reference	NA	0.179621338830836	Neutral	84	31834	95599	198	FALSE	sex + race + tdi + smoking + alcohol + all_cancer_fh + season
Kidney cancer	Kidney	Physical Activity	Number of 1-5 Min MVPA Bouts (Plain)	Nbouts_day_MVPA_bts_1_5_pla	Tertile	T1	Nbouts_day_MVPA_bts_1_5_plaCat1	minimal	Minimal	Reference	NA	0.124254995428423	Neutral	81	31836	95599	198	FALSE	sex + race + tdi + smoking + alcohol + all_cancer_fh + season
Kidney cancer	Kidney	Physical Activity	Number of 1-5 Min MVPA Bouts (Weighted)	Nbouts_day_MVPA_bts_1_5_wei	Tertile	T1	Nbouts_day_MVPA_bts_1_5_weiCat1	minimal	Minimal	Reference	NA	0.103146618854906	Neutral	81	31835	95599	198	FALSE	sex + race + tdi + smoking + alcohol + all_cancer_fh + season
Kidney cancer	Kidney	Physical Activity	Number of 10-20 Min Inactivity Bouts (Plain)	Nbouts_day_IN_bts_10_20_pla	Tertile	T1	Nbouts_day_IN_bts_10_20_plaCat1	minimal	Minimal	Reference	NA	0.0564162731469498	Neutral	81	31848	95599	198	FALSE	sex + race + tdi + smoking + alcohol + all_cancer_fh + season
Kidney cancer	Kidney	Physical Activity	Number of 10-20 Min Inactivity Bouts (Weighted)	Nbouts_day_IN_bts_10_20_wei	Tertile	T1	Nbouts_day_IN_bts_10_20_weiCat1	minimal	Minimal	Reference	NA	0.0388982804728834	Neutral	82	31852	95599	198	FALSE	sex + race + tdi + smoking + alcohol + all_cancer_fh + season
Kidney cancer	Kidney	Physical Activity	Number of 10-Min LIPA Bouts (Plain)	Nbouts_day_LIG_bts_10_pla	Tertile	T1	Nbouts_day_LIG_bts_10_plaCat1	minimal	Minimal	Reference	NA	0.339650148150533	Neutral	80	31855	95599	198	FALSE	sex + race + tdi + smoking + alcohol + all_cancer_fh + season
Kidney cancer	Kidney	Physical Activity	Number of 10-Min LIPA Bouts (Weighted)	Nbouts_day_LIG_bts_10_wei	Tertile	T1	Nbouts_day_LIG_bts_10_weiCat1	minimal	Minimal	Reference	NA	0.192076605081846	Neutral	84	31858	95599	198	FALSE	sex + race + tdi + smoking + alcohol + all_cancer_fh + season
Kidney cancer	Kidney	Physical Activity	Number of 10-Min MVPA Bouts (Plain)	Nbouts_day_MVPA_bts_10_pla	Tertile	T1	Nbouts_day_MVPA_bts_10_plaCat1	minimal	Minimal	Reference	NA	0.0329654133654585	Neutral	78	31838	95599	198	FALSE	sex + race + tdi + smoking + alcohol + all_cancer_fh + season
Kidney cancer	Kidney	Physical Activity	Number of 10-Min MVPA Bouts (Weighted)	Nbouts_day_MVPA_bts_10_wei	Tertile	T1	Nbouts_day_MVPA_bts_10_weiCat1	minimal	Minimal	Reference	NA	0.0444700776600794	Neutral	78	31838	95599	198	FALSE	sex + race + tdi + smoking + alcohol + all_cancer_fh + season
Kidney cancer	Kidney	Physical Activity	Number of 20-30 Min Inactivity Bouts (Plain)	Nbouts_day_IN_bts_20_30_pla	Tertile	T1	Nbouts_day_IN_bts_20_30_plaCat1	minimal	Minimal	Reference	NA	0.0621327647042098	Neutral	84	31855	95599	198	FALSE	sex + race + tdi + smoking + alcohol + all_cancer_fh + season
Kidney cancer	Kidney	Physical Activity	Number of 20-30 Min Inactivity Bouts (Weighted)	Nbouts_day_IN_bts_20_30_wei	Tertile	T1	Nbouts_day_IN_bts_20_30_weiCat1	minimal	Minimal	Reference	NA	0.176285951120496	Neutral	81	31856	95599	198	FALSE	sex + race + tdi + smoking + alcohol + all_cancer_fh + season
Kidney cancer	Kidney	Physical Activity	Number of 30-60 Min Inactivity Bouts (Plain)	Nbouts_day_IN_bts_30_60_pla	Tertile	T1	Nbouts_day_IN_bts_30_60_plaCat1	minimal	Minimal	Reference	NA	0.762785702889107	Neutral	64	31870	95599	198	FALSE	sex + race + tdi + smoking + alcohol + all_cancer_fh + season
Kidney cancer	Kidney	Physical Activity	Number of 30-60 Min Inactivity Bouts (Weighted)	Nbouts_day_IN_bts_30_60_wei	Tertile	T1	Nbouts_day_IN_bts_30_60_weiCat1	minimal	Minimal	Reference	NA	0.754707477099607	Neutral	65	31868	95599	198	FALSE	sex + race + tdi + smoking + alcohol + all_cancer_fh + season
Kidney cancer	Kidney	Physical Activity	Number of 5-10 Min LIPA Bouts (Plain)	Nbouts_day_LIG_bts_5_10_pla	Tertile	T1	Nbouts_day_LIG_bts_5_10_plaCat1	minimal	Minimal	Reference	NA	0.572977891729799	Neutral	71	31842	95599	198	FALSE	sex + race + tdi + smoking + alcohol + all_cancer_fh + season
Kidney cancer	Kidney	Physical Activity	Number of 5-10 Min LIPA Bouts (Weighted)	Nbouts_day_LIG_bts_5_10_wei	Tertile	T1	Nbouts_day_LIG_bts_5_10_weiCat1	minimal	Minimal	Reference	NA	0.820792356337984	Neutral	70	31842	95599	198	FALSE	sex + race + tdi + smoking + alcohol + all_cancer_fh + season
Kidney cancer	Kidney	Physical Activity	Number of 5-10 Min MVPA Bouts (Plain)	Nbouts_day_MVPA_bts_5_10_pla	Tertile	T1	Nbouts_day_MVPA_bts_5_10_plaCat1	minimal	Minimal	Reference	NA	0.632212078470301	Neutral	85	31840	95599	198	FALSE	sex + race + tdi + smoking + alcohol + all_cancer_fh + season
Kidney cancer	Kidney	Physical Activity	Number of 5-10 Min MVPA Bouts (Weighted)	Nbouts_day_MVPA_bts_5_10_wei	Tertile	T1	Nbouts_day_MVPA_bts_5_10_weiCat1	minimal	Minimal	Reference	NA	0.905004307264819	Neutral	83	31838	95599	198	FALSE	sex + race + tdi + smoking + alcohol + all_cancer_fh + season
Kidney cancer	Kidney	Physical Activity	Number of 60-90 Min Inactivity Bouts (Plain)	Nbouts_day_IN_bts_60_90_pla	Tertile	T1	Nbouts_day_IN_bts_60_90_plaCat1	minimal	Minimal	Reference	NA	0.0262646739657179	Neutral	54	31876	95599	198	FALSE	sex + race + tdi + smoking + alcohol + all_cancer_fh + season
Kidney cancer	Kidney	Physical Activity	Number of 60-90 Min Inactivity Bouts (Weighted)	Nbouts_day_IN_bts_60_90_wei	Tertile	T1	Nbouts_day_IN_bts_60_90_weiCat1	minimal	Minimal	Reference	NA	0.0704221005569501	Neutral	55	31875	95599	198	FALSE	sex + race + tdi + smoking + alcohol + all_cancer_fh + season
Kidney cancer	Kidney	Physical Activity	Number of 90-Min Inactivity Bouts (Plain)	Nbouts_day_IN_bts_90_pla	Tertile	T1	Nbouts_day_IN_bts_90_plaCat1	minimal	Minimal	Reference	NA	0.513780596776534	Neutral	53	31886	95599	198	FALSE	sex + race + tdi + smoking + alcohol + all_cancer_fh + season
Kidney cancer	Kidney	Physical Activity	Number of 90-Min Inactivity Bouts (Weighted)	Nbouts_day_IN_bts_90_wei	Tertile	T1	Nbouts_day_IN_bts_90_weiCat1	minimal	Minimal	Reference	NA	0.498271816779689	Neutral	53	31883	95599	198	FALSE	sex + race + tdi + smoking + alcohol + all_cancer_fh + season
Kidney cancer	Kidney	Physical Activity	Number of Activity Fragments During Sleep Period	FRAG_Nfrag_PA_spt	Tertile	T1	FRAG_Nfrag_PA_sptCat1	minimal	Minimal	Reference	NA	0.703737356797864	Neutral	64	31879	95599	198	FALSE	sex + race + tdi + smoking + alcohol + all_cancer_fh + season
Kidney cancer	Kidney	Physical Activity	Number of Activity Fragments During Waking Time	FRAG_Nfrag_PA_day	Tertile	T1	FRAG_Nfrag_PA_dayCat1	minimal	Minimal	Reference	NA	0.077936809493278	Neutral	88	31851	95599	198	FALSE	sex + race + tdi + smoking + alcohol + all_cancer_fh + season
Kidney cancer	Kidney	Physical Activity	Number of Activity Fragments During Waking Time (Plain)	FRAG_Nfrag_PA_day_pla	Tertile	T1	FRAG_Nfrag_PA_day_plaCat1	minimal	Minimal	Reference	NA	0.160859886388795	Neutral	83	31848	95599	198	FALSE	sex + race + tdi + smoking + alcohol + all_cancer_fh + season
Kidney cancer	Kidney	Physical Activity	Number of Activity Fragments During Waking Time (Weighted)	FRAG_Nfrag_PA_day_wei	Tertile	T1	FRAG_Nfrag_PA_day_weiCat1	minimal	Minimal	Reference	NA	0.344177437725499	Neutral	82	31848	95599	198	FALSE	sex + race + tdi + smoking + alcohol + all_cancer_fh + season
Kidney cancer	Kidney	Physical Activity	Number of Activity-to-Inactivity Transitions During Waking Time	FRAG_Nfrag_PA2IN_day	Tertile	T1	FRAG_Nfrag_PA2IN_dayCat1	minimal	Minimal	Reference	NA	0.077936809493278	Neutral	88	31851	95599	198	FALSE	sex + race + tdi + smoking + alcohol + all_cancer_fh + season
Kidney cancer	Kidney	Physical Activity	Number of Activity-to-Inactivity Transitions During Waking Time (Plain)	FRAG_Nfrag_PA2IN_day_pla	Tertile	T1	FRAG_Nfrag_PA2IN_day_plaCat1	minimal	Minimal	Reference	NA	0.160859886388795	Neutral	83	31848	95599	198	FALSE	sex + race + tdi + smoking + alcohol + all_cancer_fh + season
Kidney cancer	Kidney	Physical Activity	Number of Activity-to-Inactivity Transitions During Waking Time (Weighted)	FRAG_Nfrag_PA2IN_day_wei	Tertile	T1	FRAG_Nfrag_PA2IN_day_weiCat1	minimal	Minimal	Reference	NA	0.344177437725499	Neutral	82	31848	95599	198	FALSE	sex + race + tdi + smoking + alcohol + all_cancer_fh + season
Kidney cancer	Kidney	Sleep	Number of Awakenings	number_of_awakenings_AD_T5A5_mn	Tertile	T1	number_of_awakenings_AD_T5A5_mnCat1	minimal	Minimal	Reference	NA	0.980018135012978	Neutral	69	31855	95599	198	FALSE	sex + race + tdi + smoking + alcohol + all_cancer_fh + season
Kidney cancer	Kidney	Physical Activity	Number of IN Fragments per Minute IN IN During Waking Time	FRAG_NFragPM_IN_day	Tertile	T1	FRAG_NFragPM_IN_dayCat1	minimal	Minimal	Reference	NA	0.0705768692289792	Neutral	86	31835	95598	198	FALSE	sex + race + tdi + smoking + alcohol + all_cancer_fh + season
Kidney cancer	Kidney	Physical Activity	Number of IN Fragments per Minute IN IN During Waking Time (Plain)	FRAG_NFragPM_IN_day_pla	Tertile	T1	FRAG_NFragPM_IN_day_plaCat1	minimal	Minimal	Reference	NA	0.104649562499133	Neutral	84	31837	95599	198	FALSE	sex + race + tdi + smoking + alcohol + all_cancer_fh + season
Kidney cancer	Kidney	Physical Activity	Number of IN Fragments per Minute IN IN During Waking Time (Weighted)	FRAG_NFragPM_IN_day_wei	Tertile	T1	FRAG_NFragPM_IN_day_weiCat1	minimal	Minimal	Reference	NA	0.0970764995968377	Neutral	83	31837	95599	198	FALSE	sex + race + tdi + smoking + alcohol + all_cancer_fh + season
Kidney cancer	Kidney	Physical Activity	Number of Inactivity Fragments During Sleep Period	FRAG_Nfrag_IN_spt	Tertile	T1	FRAG_Nfrag_IN_sptCat1	minimal	Minimal	Reference	NA	0.703582321504519	Neutral	64	31879	95599	198	FALSE	sex + race + tdi + smoking + alcohol + all_cancer_fh + season
Kidney cancer	Kidney	Physical Activity	Number of Inactivity Fragments During Waking Time	FRAG_Nfrag_IN_day	Tertile	T1	FRAG_Nfrag_IN_dayCat1	minimal	Minimal	Reference	NA	0.112331420437309	Neutral	87	31849	95599	198	FALSE	sex + race + tdi + smoking + alcohol + all_cancer_fh + season
Kidney cancer	Kidney	Physical Activity	Number of Inactivity Fragments During Waking Time (Plain)	FRAG_Nfrag_IN_day_pla	Tertile	T1	FRAG_Nfrag_IN_day_plaCat1	minimal	Minimal	Reference	NA	0.0938859963528499	Neutral	85	31848	95599	198	FALSE	sex + race + tdi + smoking + alcohol + all_cancer_fh + season
Kidney cancer	Kidney	Physical Activity	Number of Inactivity Fragments During Waking Time (Weighted)	FRAG_Nfrag_IN_day_wei	Tertile	T1	FRAG_Nfrag_IN_day_weiCat1	minimal	Minimal	Reference	NA	0.300729705988105	Neutral	83	31849	95599	198	FALSE	sex + race + tdi + smoking + alcohol + all_cancer_fh + season
Kidney cancer	Kidney	Physical Activity	Number of Inactivity-to-Activity Transitions During Waking Time	FRAG_Nfrag_IN2PA_day	Tertile	T1	FRAG_Nfrag_IN2PA_dayCat1	minimal	Minimal	Reference	NA	0.112331420437309	Neutral	87	31849	95599	198	FALSE	sex + race + tdi + smoking + alcohol + all_cancer_fh + season
Kidney cancer	Kidney	Physical Activity	Number of Inactivity-to-Activity Transitions During Waking Time (Plain)	FRAG_Nfrag_IN2PA_day_pla	Tertile	T1	FRAG_Nfrag_IN2PA_day_plaCat1	minimal	Minimal	Reference	NA	0.0938859963528499	Neutral	85	31848	95599	198	FALSE	sex + race + tdi + smoking + alcohol + all_cancer_fh + season
Kidney cancer	Kidney	Physical Activity	Number of Inactivity-to-Activity Transitions During Waking Time (Weighted)	FRAG_Nfrag_IN2PA_day_wei	Tertile	T1	FRAG_Nfrag_IN2PA_day_weiCat1	minimal	Minimal	Reference	NA	0.300729705988105	Neutral	83	31849	95599	198	FALSE	sex + race + tdi + smoking + alcohol + all_cancer_fh + season
Kidney cancer	Kidney	Physical Activity	Number of Inactivity-to-LIPA Transitions During Waking Time	FRAG_Nfrag_IN2LIPA_day	Tertile	T1	FRAG_Nfrag_IN2LIPA_dayCat1	minimal	Minimal	Reference	NA	0.31185874496189	Neutral	77	31851	95599	198	FALSE	sex + race + tdi + smoking + alcohol + all_cancer_fh + season
Kidney cancer	Kidney	Physical Activity	Number of Inactivity-to-LIPA Transitions During Waking Time (Plain)	FRAG_Nfrag_IN2LIPA_day_pla	Tertile	T1	FRAG_Nfrag_IN2LIPA_day_plaCat1	minimal	Minimal	Reference	NA	0.648327263753985	Neutral	77	31856	95599	198	FALSE	sex + race + tdi + smoking + alcohol + all_cancer_fh + season
Kidney cancer	Kidney	Physical Activity	Number of Inactivity-to-LIPA Transitions During Waking Time (Weighted)	FRAG_Nfrag_IN2LIPA_day_wei	Tertile	T1	FRAG_Nfrag_IN2LIPA_day_weiCat1	minimal	Minimal	Reference	NA	0.584329109467402	Neutral	78	31856	95599	198	FALSE	sex + race + tdi + smoking + alcohol + all_cancer_fh + season
Kidney cancer	Kidney	Physical Activity	Number of Inactivity-to-MVPA Transitions During Waking Time	FRAG_Nfrag_IN2MVPA_day	Tertile	T1	FRAG_Nfrag_IN2MVPA_dayCat1	minimal	Minimal	Reference	NA	0.20523510110351	Neutral	85	31839	95599	198	FALSE	sex + race + tdi + smoking + alcohol + all_cancer_fh + season
Kidney cancer	Kidney	Physical Activity	Number of Inactivity-to-MVPA Transitions During Waking Time (Plain)	FRAG_Nfrag_IN2MVPA_day_pla	Tertile	T1	FRAG_Nfrag_IN2MVPA_day_plaCat1	minimal	Minimal	Reference	NA	0.154970382423688	Neutral	85	31845	95599	198	FALSE	sex + race + tdi + smoking + alcohol + all_cancer_fh + season
Kidney cancer	Kidney	Physical Activity	Number of Inactivity-to-MVPA Transitions During Waking Time (Weighted)	FRAG_Nfrag_IN2MVPA_day_wei	Tertile	T1	FRAG_Nfrag_IN2MVPA_day_weiCat1	minimal	Minimal	Reference	NA	0.267606065746338	Neutral	85	31841	95599	198	FALSE	sex + race + tdi + smoking + alcohol + all_cancer_fh + season
Kidney cancer	Kidney	Physical Activity	Number of LIPA Fragments During Waking Time	FRAG_Nfrag_LIPA_day	Tertile	T1	FRAG_Nfrag_LIPA_dayCat1	minimal	Minimal	Reference	NA	0.0384574522166182	Neutral	89	31841	95599	198	FALSE	sex + race + tdi + smoking + alcohol + all_cancer_fh + season
Kidney cancer	Kidney	Physical Activity	Number of LIPA Fragments During Waking Time (Plain)	FRAG_Nfrag_LIPA_day_pla	Tertile	T1	FRAG_Nfrag_LIPA_day_plaCat1	minimal	Minimal	Reference	NA	0.3303039580667	Neutral	85	31831	95599	198	FALSE	sex + race + tdi + smoking + alcohol + all_cancer_fh + season
Kidney cancer	Kidney	Physical Activity	Number of LIPA Fragments During Waking Time (Weighted)	FRAG_Nfrag_LIPA_day_wei	Tertile	T1	FRAG_Nfrag_LIPA_day_weiCat1	minimal	Minimal	Reference	NA	0.283415626246457	Neutral	85	31833	95599	198	FALSE	sex + race + tdi + smoking + alcohol + all_cancer_fh + season
Kidney cancer	Kidney	Physical Activity	Number of MVPA Fragments During Waking Time	FRAG_Nfrag_MVPA_day	Tertile	T1	FRAG_Nfrag_MVPA_dayCat1	minimal	Minimal	Reference	NA	0.322179924066201	Neutral	83	31835	95599	198	FALSE	sex + race + tdi + smoking + alcohol + all_cancer_fh + season
Kidney cancer	Kidney	Physical Activity	Number of MVPA Fragments During Waking Time (Plain)	FRAG_Nfrag_MVPA_day_pla	Tertile	T1	FRAG_Nfrag_MVPA_day_plaCat1	minimal	Minimal	Reference	NA	0.366428543038113	Neutral	83	31827	95599	198	FALSE	sex + race + tdi + smoking + alcohol + all_cancer_fh + season
Kidney cancer	Kidney	Physical Activity	Number of MVPA Fragments During Waking Time (Weighted)	FRAG_Nfrag_MVPA_day_wei	Tertile	T1	FRAG_Nfrag_MVPA_day_weiCat1	minimal	Minimal	Reference	NA	0.368118054457958	Neutral	84	31828	95599	198	FALSE	sex + race + tdi + smoking + alcohol + all_cancer_fh + season
Kidney cancer	Kidney	Physical Activity	Number of PA Fragments per Minute IN PA During Waking Time	FRAG_NFragPM_PA_day	Tertile	T1	FRAG_NFragPM_PA_dayCat1	minimal	Minimal	Reference	NA	0.0387702883297244	Neutral	55	31884	95598	198	FALSE	sex + race + tdi + smoking + alcohol + all_cancer_fh + season
Kidney cancer	Kidney	Physical Activity	Number of PA Fragments per Minute IN PA During Waking Time (Plain)	FRAG_NFragPM_PA_day_pla	Tertile	T1	FRAG_NFragPM_PA_day_plaCat1	minimal	Minimal	Reference	NA	0.0497066054084513	Neutral	58	31884	95599	198	FALSE	sex + race + tdi + smoking + alcohol + all_cancer_fh + season
Kidney cancer	Kidney	Physical Activity	Number of PA Fragments per Minute IN PA During Waking Time (Weighted)	FRAG_NFragPM_PA_day_wei	Tertile	T1	FRAG_NFragPM_PA_day_weiCat1	minimal	Minimal	Reference	NA	0.0604168814594711	Neutral	59	31883	95599	198	FALSE	sex + race + tdi + smoking + alcohol + all_cancer_fh + season
Kidney cancer	Kidney	Sleep	Number of Sleep Fragments During Sleep Period	FRAG_Nfrag_sleep_spt	Tertile	T1	FRAG_Nfrag_sleep_sptCat1	minimal	Minimal	Reference	NA	0.63097517827360206	Neutral	67	31866	95599	198	FALSE	sex + race + tdi + smoking + alcohol + all_cancer_fh + season
Kidney cancer	Kidney	Physical Activity	Number of Wake Fragments During Sleep Period	FRAG_Nfrag_wake_spt	Tertile	T1	FRAG_Nfrag_wake_sptCat1	minimal	Minimal	Reference	NA	0.631111470193085	Neutral	67	31866	95599	198	FALSE	sex + race + tdi + smoking + alcohol + all_cancer_fh + season
Kidney cancer	Kidney	Physical Activity	Overall Acceleration	ENMO_fullRecordingMean	Tertile	T1	ENMO_fullRecordingMeanCat1	minimal	Minimal	Reference	NA	0.133544925125046	Neutral	84	31833	95599	198	FALSE	sex + race + tdi + smoking + alcohol + all_cancer_fh + season
Kidney cancer	Kidney	Step Count	Peak 30-Minute Cadence	mean_peak_30min_cadence	Tertile	T1	mean_peak_30min_cadenceCat1	minimal	Minimal	Reference	NA	0.101203976148814	Neutral	84	31843	95599	198	FALSE	sex + race + tdi + smoking + alcohol + all_cancer_fh + season
Kidney cancer	Kidney	Physical Activity	Power-Law Alpha of Activity Fragment Durations During Waking Time	FRAG_alpha_dur_PA_day	Tertile	T1	FRAG_alpha_dur_PA_dayCat1	minimal	Minimal	Reference	NA	0.0862750162847502	Neutral	61	31874	95596	198	FALSE	sex + race + tdi + smoking + alcohol + all_cancer_fh + season
Kidney cancer	Kidney	Physical Activity	Power-Law Alpha of Activity Fragment Durations During Waking Time (Plain)	FRAG_alpha_dur_PA_day_pla	Tertile	T1	FRAG_alpha_dur_PA_day_plaCat1	minimal	Minimal	Reference	NA	0.0519328609020118	Neutral	61	31872	95594	198	FALSE	sex + race + tdi + smoking + alcohol + all_cancer_fh + season
Kidney cancer	Kidney	Physical Activity	Power-Law Alpha of Activity Fragment Durations During Waking Time (Weighted)	FRAG_alpha_dur_PA_day_wei	Tertile	T1	FRAG_alpha_dur_PA_day_weiCat1	minimal	Minimal	Reference	NA	0.0324534387735969	Neutral	60	31873	95594	198	FALSE	sex + race + tdi + smoking + alcohol + all_cancer_fh + season
Kidney cancer	Kidney	Physical Activity	Power-Law Alpha of Inactivity Fragment Durations During Waking Time	FRAG_alpha_dur_IN_day	Tertile	T1	FRAG_alpha_dur_IN_dayCat1	minimal	Minimal	Reference	NA	0.111024005764646	Neutral	86	31839	95596	198	FALSE	sex + race + tdi + smoking + alcohol + all_cancer_fh + season
Kidney cancer	Kidney	Physical Activity	Power-Law Alpha of Inactivity Fragment Durations During Waking Time (Plain)	FRAG_alpha_dur_IN_day_pla	Tertile	T1	FRAG_alpha_dur_IN_day_plaCat1	minimal	Minimal	Reference	NA	0.0613821363097384	Neutral	87	31835	95594	198	FALSE	sex + race + tdi + smoking + alcohol + all_cancer_fh + season
Kidney cancer	Kidney	Physical Activity	Power-Law Alpha of Inactivity Fragment Durations During Waking Time (Weighted)	FRAG_alpha_dur_IN_day_wei	Tertile	T1	FRAG_alpha_dur_IN_day_weiCat1	minimal	Minimal	Reference	NA	0.107017000654306	Neutral	86	31833	95594	198	FALSE	sex + race + tdi + smoking + alcohol + all_cancer_fh + season
Kidney cancer	Kidney	Circadian Rhythm	Relative Amplitude	RA	Tertile	T1	RACat1	minimal	Minimal	Reference	NA	0.285808806523419	Neutral	81	31829	95599	198	FALSE	sex + race + tdi + smoking + alcohol + all_cancer_fh + season
Kidney cancer	Kidney	Circadian Rhythm	Self-Similarity Parameter	SSP	Tertile	T1	SSPCat1	minimal	Minimal	Reference	NA	0.0637733908222048	Neutral	78	31854	95599	198	FALSE	sex + race + tdi + smoking + alcohol + all_cancer_fh + season
Kidney cancer	Kidney	Sleep	Sleep Efficiency After Onset (Plain)	sleep_efficiency_after_onset_pla	Tertile	T1	sleep_efficiency_after_onset_plaCat1	minimal	Minimal	Reference	NA	0.75535144549017	Neutral	71	31866	95599	198	FALSE	sex + race + tdi + smoking + alcohol + all_cancer_fh + season
Kidney cancer	Kidney	Sleep	Sleep Regularity Index	SleepRegularityIndex2	Tertile	T1	SleepRegularityIndex2Cat1	minimal	Minimal	Reference	NA	0.0211181253669691	Neutral	82	31809	95485	198	FALSE	sex + race + tdi + smoking + alcohol + all_cancer_fh + season
Kidney cancer	Kidney	Sleep	Sleep Duration Within Sleep Period Time	SleepDurationInSpt_AD_T5A5_mn	Tertile	T1	SleepDurationInSpt_AD_T5A5_mnCat1	minimal	Minimal	Reference	NA	0.981335804311438	Neutral	72	31859	95599	198	FALSE	sex + race + tdi + smoking + alcohol + all_cancer_fh + season
Kidney cancer	Kidney	Sleep	Sleep Period Time Duration	SptDuration_AD_T5A5_mn	Tertile	T1	SptDuration_AD_T5A5_mnCat1	minimal	Minimal	Reference	NA	0.960582705968366	Neutral	70	31858	95599	198	FALSE	sex + race + tdi + smoking + alcohol + all_cancer_fh + season
Kidney cancer	Kidney	Physical Activity	Standard Deviation of Inactivity Fragment Durations During Waking Time	FRAG_SD_dur_IN_day	Tertile	T1	FRAG_SD_dur_IN_dayCat1	minimal	Minimal	Reference	NA	0.247435866093068	Neutral	47	31892	95596	198	FALSE	sex + race + tdi + smoking + alcohol + all_cancer_fh + season
Kidney cancer	Kidney	Physical Activity	Standard Deviation of Inactivity Fragment Durations During Waking Time (Plain)	FRAG_SD_dur_IN_day_pla	Tertile	T1	FRAG_SD_dur_IN_day_plaCat1	minimal	Minimal	Reference	NA	0.307336233843668	Neutral	49	31891	95594	198	FALSE	sex + race + tdi + smoking + alcohol + all_cancer_fh + season
Kidney cancer	Kidney	Physical Activity	Standard Deviation of Inactivity Fragment Durations During Waking Time (Weighted)	FRAG_SD_dur_IN_day_wei	Tertile	T1	FRAG_SD_dur_IN_day_weiCat1	minimal	Minimal	Reference	NA	0.242434566056079	Neutral	50	31889	95594	198	FALSE	sex + race + tdi + smoking + alcohol + all_cancer_fh + season
Kidney cancer	Kidney	Physical Activity	Standard Deviation of Physical Activity Fragment Durations During Waking Time	FRAG_SD_dur_PA_day	Tertile	T1	FRAG_SD_dur_PA_dayCat1	minimal	Minimal	Reference	NA	0.0854083499856264	Neutral	79	31841	95596	198	FALSE	sex + race + tdi + smoking + alcohol + all_cancer_fh + season
Kidney cancer	Kidney	Physical Activity	Standard Deviation of Physical Activity Fragment Durations During Waking Time (Plain)	FRAG_SD_dur_PA_day_pla	Tertile	T1	FRAG_SD_dur_PA_day_plaCat1	minimal	Minimal	Reference	NA	0.124418368552735	Neutral	79	31837	95594	198	FALSE	sex + race + tdi + smoking + alcohol + all_cancer_fh + season
Kidney cancer	Kidney	Physical Activity	Standard Deviation of Physical Activity Fragment Durations During Waking Time (Weighted)	FRAG_SD_dur_PA_day_wei	Tertile	T1	FRAG_SD_dur_PA_day_weiCat1	minimal	Minimal	Reference	NA	0.139111095501427	Neutral	78	31839	95594	198	FALSE	sex + race + tdi + smoking + alcohol + all_cancer_fh + season
Kidney cancer	Kidney	Light	Total Daily Light	total_daily_light	Tertile	T1	total_daily_lightCat1	minimal	Minimal	Reference	NA	0.0199600344576338	Neutral	57	31613	94832	197	FALSE	sex + race + tdi + smoking + alcohol + all_cancer_fh + season
Kidney cancer	Kidney	Physical Activity	Total Inactivity Duration (Plain)	dur_day_total_IN_min_pla	Tertile	T1	dur_day_total_IN_min_plaCat1	minimal	Minimal	Reference	NA	0.10267925449584	Neutral	51	31893	95599	198	FALSE	sex + race + tdi + smoking + alcohol + all_cancer_fh + season
Kidney cancer	Kidney	Physical Activity	Total Inactivity Duration (Weighted)	dur_day_total_IN_min_wei	Tertile	T1	dur_day_total_IN_min_weiCat1	minimal	Minimal	Reference	NA	0.0832350737109902	Neutral	52	31893	95599	198	FALSE	sex + race + tdi + smoking + alcohol + all_cancer_fh + season
Kidney cancer	Kidney	Physical Activity	Total LIPA Duration (Plain)	dur_day_total_LIG_min_pla	Tertile	T1	dur_day_total_LIG_min_plaCat1	minimal	Minimal	Reference	NA	0.484174314071384	Neutral	79	31848	95599	198	FALSE	sex + race + tdi + smoking + alcohol + all_cancer_fh + season
Kidney cancer	Kidney	Physical Activity	Total LIPA Duration (Weighted)	dur_day_total_LIG_min_wei	Tertile	T1	dur_day_total_LIG_min_weiCat1	minimal	Minimal	Reference	NA	0.469851318215167	Neutral	78	31848	95599	198	FALSE	sex + race + tdi + smoking + alcohol + all_cancer_fh + season
Kidney cancer	Kidney	Physical Activity	Total Moderate Physical Activity Duration (Plain)	dur_day_total_MOD_min_pla	Tertile	T1	dur_day_total_MOD_min_plaCat1	minimal	Minimal	Reference	NA	0.358741552030813	Neutral	82	31832	95599	198	FALSE	sex + race + tdi + smoking + alcohol + all_cancer_fh + season
Kidney cancer	Kidney	Physical Activity	Total Moderate Physical Activity Duration (Weighted)	dur_day_total_MOD_min_wei	Tertile	T1	dur_day_total_MOD_min_weiCat1	minimal	Minimal	Reference	NA	0.387154564167962	Neutral	84	31829	95599	198	FALSE	sex + race + tdi + smoking + alcohol + all_cancer_fh + season
Kidney cancer	Kidney	Step Count	Total Steps	mean_total_steps	Tertile	T1	mean_total_stepsCat1	minimal	Minimal	Reference	NA	0.454635060333251	Neutral	84	31833	95599	198	FALSE	sex + race + tdi + smoking + alcohol + all_cancer_fh + season
Kidney cancer	Kidney	Physical Activity	Total Vigorous Physical Activity Duration (Plain)	dur_day_total_VIG_min_pla	Tertile	T1	dur_day_total_VIG_min_plaCat1	minimal	Minimal	Reference	NA	0.0286144030527642	Neutral	83	31842	95599	198	FALSE	sex + race + tdi + smoking + alcohol + all_cancer_fh + season
Kidney cancer	Kidney	Physical Activity	Total Vigorous Physical Activity Duration (Weighted)	dur_day_total_VIG_min_wei	Tertile	T1	dur_day_total_VIG_min_weiCat1	minimal	Minimal	Reference	NA	0.0292832537718801	Neutral	82	31840	95599	198	FALSE	sex + race + tdi + smoking + alcohol + all_cancer_fh + season
Kidney cancer	Kidney	Physical Activity	Transition Probability Physical Activity to Inactivity During Sleep Period	FRAG_TP_PA2IN_spt	Tertile	T1	FRAG_TP_PA2IN_sptCat1	minimal	Minimal	Reference	NA	0.490825881465091	Neutral	60	31865	95599	198	FALSE	sex + race + tdi + smoking + alcohol + all_cancer_fh + season
Kidney cancer	Kidney	Physical Activity	Transition Probability Physical Activity to Inactivity During Waking Time	FRAG_TP_PA2IN_day	Tertile	T1	FRAG_TP_PA2IN_dayCat1	minimal	Minimal	Reference	NA	0.0258585162613896	Neutral	53	31884	95599	198	FALSE	sex + race + tdi + smoking + alcohol + all_cancer_fh + season
Kidney cancer	Kidney	Physical Activity	Transition Probability Physical Activity to Inactivity During Waking Time (Plain)	FRAG_TP_PA2IN_day_pla	Tertile	T1	FRAG_TP_PA2IN_day_plaCat1	minimal	Minimal	Reference	NA	0.0601661470713932	Neutral	59	31884	95599	198	FALSE	sex + race + tdi + smoking + alcohol + all_cancer_fh + season
Kidney cancer	Kidney	Physical Activity	Transition Probability Physical Activity to Inactivity During Waking Time (Weighted)	FRAG_TP_PA2IN_day_wei	Tertile	T1	FRAG_TP_PA2IN_day_weiCat1	minimal	Minimal	Reference	NA	0.0728240556956269	Neutral	60	31883	95599	198	FALSE	sex + race + tdi + smoking + alcohol + all_cancer_fh + season
Kidney cancer	Kidney	Physical Activity	Transition Probability Physical Inactivity to Activity During Sleep Period	FRAG_TP_IN2PA_spt	Tertile	T1	FRAG_TP_IN2PA_sptCat1	minimal	Minimal	Reference	NA	0.701001012786242	Neutral	60	31882	95599	198	FALSE	sex + race + tdi + smoking + alcohol + all_cancer_fh + season
Kidney cancer	Kidney	Physical Activity	Transition Probability Physical Inactivity to Activity During Waking Time	FRAG_TP_IN2PA_day	Tertile	T1	FRAG_TP_IN2PA_dayCat1	minimal	Minimal	Reference	NA	0.0504750894051459	Neutral	84	31838	95599	198	FALSE	sex + race + tdi + smoking + alcohol + all_cancer_fh + season
Kidney cancer	Kidney	Physical Activity	Transition Probability Physical Inactivity to Activity During Waking Time (Plain)	FRAG_TP_IN2PA_day_pla	Tertile	T1	FRAG_TP_IN2PA_day_plaCat1	minimal	Minimal	Reference	NA	0.143762615759487	Neutral	82	31837	95599	198	FALSE	sex + race + tdi + smoking + alcohol + all_cancer_fh + season
Kidney cancer	Kidney	Physical Activity	Transition Probability Physical Inactivity to Activity During Waking Time (Weighted)	FRAG_TP_IN2PA_day_wei	Tertile	T1	FRAG_TP_IN2PA_day_weiCat1	minimal	Minimal	Reference	NA	0.105125428200127	Neutral	80	31839	95599	198	FALSE	sex + race + tdi + smoking + alcohol + all_cancer_fh + season
Kidney cancer	Kidney	Physical Activity	Transition Probability Physical Inactivity to LIPA During Waking Time	FRAG_TP_IN2LIPA_day	Tertile	T1	FRAG_TP_IN2LIPA_dayCat1	minimal	Minimal	Reference	NA	0.0642068732820709	Neutral	83	31845	95599	198	FALSE	sex + race + tdi + smoking + alcohol + all_cancer_fh + season
Kidney cancer	Kidney	Physical Activity	Transition Probability Physical Inactivity to LIPA During Waking Time (Plain)	FRAG_TP_IN2LIPA_day_pla	Tertile	T1	FRAG_TP_IN2LIPA_day_plaCat1	minimal	Minimal	Reference	NA	0.0967363107380292	Neutral	81	31842	95599	198	FALSE	sex + race + tdi + smoking + alcohol + all_cancer_fh + season
Kidney cancer	Kidney	Physical Activity	Transition Probability Physical Inactivity to LIPA During Waking Time (Weighted)	FRAG_TP_IN2LIPA_day_wei	Tertile	T1	FRAG_TP_IN2LIPA_day_weiCat1	minimal	Minimal	Reference	NA	0.0804612223147117	Neutral	82	31842	95599	198	FALSE	sex + race + tdi + smoking + alcohol + all_cancer_fh + season
Kidney cancer	Kidney	Physical Activity	Transition Probability Physical Inactivity to MVPA During Waking Time	FRAG_TP_IN2MVPA_day	Tertile	T1	FRAG_TP_IN2MVPA_dayCat1	minimal	Minimal	Reference	NA	0.0350373922439654	Neutral	93	31838	95599	198	FALSE	sex + race + tdi + smoking + alcohol + all_cancer_fh + season
Kidney cancer	Kidney	Physical Activity	Transition Probability Physical Inactivity to MVPA During Waking Time (Plain)	FRAG_TP_IN2MVPA_day_pla	Tertile	T1	FRAG_TP_IN2MVPA_day_plaCat1	minimal	Minimal	Reference	NA	0.0497153836461113	Neutral	91	31836	95599	198	FALSE	sex + race + tdi + smoking + alcohol + all_cancer_fh + season
Kidney cancer	Kidney	Physical Activity	Transition Probability Physical Inactivity to MVPA During Waking Time (Weighted)	FRAG_TP_IN2MVPA_day_wei	Tertile	T1	FRAG_TP_IN2MVPA_day_weiCat1	minimal	Minimal	Reference	NA	0.053030877921535	Neutral	89	31835	95599	198	FALSE	sex + race + tdi + smoking + alcohol + all_cancer_fh + season
Kidney cancer	Kidney	Sleep	Transition Probability Sleep to Wake During Sleep Period	FRAG_TP_sleep2wake_spt	Tertile	T1	FRAG_TP_sleep2wake_sptCat1	minimal	Minimal	Reference	NA	0.56028053154356	Neutral	66	31869	95599	198	FALSE	sex + race + tdi + smoking + alcohol + all_cancer_fh + season
Kidney cancer	Kidney	Sleep	Transition Probability Wake to Sleep During Sleep Period	FRAG_TP_wake2sleep_spt	Tertile	T1	FRAG_TP_wake2sleep_sptCat1	minimal	Minimal	Reference	NA	0.417701314117427	Neutral	78	31852	95599	198	FALSE	sex + race + tdi + smoking + alcohol + all_cancer_fh + season
Kidney cancer	Kidney	Physical Activity	W0.5 of Activity Fragment Durations During Waking Time	FRAG_W0.5_dur_PA_day	Tertile	T1	FRAG_W0.5_dur_PA_dayCat1	minimal	Minimal	Reference	NA	0.225524188267253	Neutral	77	31848	95596	198	FALSE	sex + race + tdi + smoking + alcohol + all_cancer_fh + season
Kidney cancer	Kidney	Physical Activity	W0.5 of Activity Fragment Durations During Waking Time (Plain)	FRAG_W0.5_dur_PA_day_pla	Tertile	T1	FRAG_W0.5_dur_PA_day_plaCat1	minimal	Minimal	Reference	NA	0.586784348788454	Neutral	74	31841	95594	198	FALSE	sex + race + tdi + smoking + alcohol + all_cancer_fh + season
Kidney cancer	Kidney	Physical Activity	W0.5 of Activity Fragment Durations During Waking Time (Weighted)	FRAG_W0.5_dur_PA_day_wei	Tertile	T1	FRAG_W0.5_dur_PA_day_weiCat1	minimal	Minimal	Reference	NA	0.535213395319236	Neutral	73	31844	95594	198	FALSE	sex + race + tdi + smoking + alcohol + all_cancer_fh + season
Kidney cancer	Kidney	Physical Activity	W0.5 of Inactivity Fragment Durations During Waking Time	FRAG_W0.5_dur_IN_day	Tertile	T1	FRAG_W0.5_dur_IN_dayCat1	minimal	Minimal	Reference	NA	0.0558822677222625	Neutral	52	31892	95596	198	FALSE	sex + race + tdi + smoking + alcohol + all_cancer_fh + season
Kidney cancer	Kidney	Physical Activity	W0.5 of Inactivity Fragment Durations During Waking Time (Plain)	FRAG_W0.5_dur_IN_day_pla	Tertile	T1	FRAG_W0.5_dur_IN_day_plaCat1	minimal	Minimal	Reference	NA	0.172621763094257	Neutral	47	31886	95594	198	FALSE	sex + race + tdi + smoking + alcohol + all_cancer_fh + season
Kidney cancer	Kidney	Physical Activity	W0.5 of Inactivity Fragment Durations During Waking Time (Weighted)	FRAG_W0.5_dur_IN_day_wei	Tertile	T1	FRAG_W0.5_dur_IN_day_weiCat1	minimal	Minimal	Reference	NA	0.202115554885214	Neutral	48	31885	95594	198	FALSE	sex + race + tdi + smoking + alcohol + all_cancer_fh + season
Kidney cancer	Kidney	Sleep	WASO (Wake After Sleep Onset)	WASO_AD_T5A5_mn	Tertile	T1	WASO_AD_T5A5_mnCat1	minimal	Minimal	Reference	NA	0.835103405318996	Neutral	58	31872	95599	198	FALSE	sex + race + tdi + smoking + alcohol + all_cancer_fh + season
Kidney cancer	Kidney	Physical Activity	x0.5 of Activity Fragment Durations During Waking Time	FRAG_x0.5_dur_PA_day	Tertile	T1	FRAG_x0.5_dur_PA_dayCat1	minimal	Minimal	Reference	NA	0.120275836434763	Neutral	82	31859	95596	198	FALSE	sex + race + tdi + smoking + alcohol + all_cancer_fh + season
Kidney cancer	Kidney	Physical Activity	x0.5 of Activity Fragment Durations During Waking Time (Plain)	FRAG_x0.5_dur_PA_day_pla	Tertile	T1	FRAG_x0.5_dur_PA_day_plaCat1	minimal	Minimal	Reference	NA	0.0340824939211713	Neutral	89	31854	95594	198	FALSE	sex + race + tdi + smoking + alcohol + all_cancer_fh + season
Kidney cancer	Kidney	Physical Activity	x0.5 of Activity Fragment Durations During Waking Time (Weighted)	FRAG_x0.5_dur_PA_day_wei	Tertile	T1	FRAG_x0.5_dur_PA_day_weiCat1	minimal	Minimal	Reference	NA	0.0423850387164661	Neutral	88	31858	95594	198	FALSE	sex + race + tdi + smoking + alcohol + all_cancer_fh + season
Kidney cancer	Kidney	Physical Activity	x0.5 of Inactivity Fragment Durations During Waking Time	FRAG_x0.5_dur_IN_day	Tertile	T1	FRAG_x0.5_dur_IN_dayCat1	minimal	Minimal	Reference	NA	0.093273543469938	Neutral	51	31888	95596	198	FALSE	sex + race + tdi + smoking + alcohol + all_cancer_fh + season
Kidney cancer	Kidney	Physical Activity	x0.5 of Inactivity Fragment Durations During Waking Time (Plain)	FRAG_x0.5_dur_IN_day_pla	Tertile	T1	FRAG_x0.5_dur_IN_day_plaCat1	minimal	Minimal	Reference	NA	0.258362099968879	Neutral	52	31886	95594	198	FALSE	sex + race + tdi + smoking + alcohol + all_cancer_fh + season
Kidney cancer	Kidney	Physical Activity	x0.5 of Inactivity Fragment Durations During Waking Time (Weighted)	FRAG_x0.5_dur_IN_day_wei	Tertile	T1	FRAG_x0.5_dur_IN_day_weiCat1	minimal	Minimal	Reference	NA	0.258187220649877	Neutral	52	31885	95594	198	FALSE	sex + race + tdi + smoking + alcohol + all_cancer_fh + season
Kidney cancer	Kidney	Light	Night Light	night_light	Continuous Per SD	NA	night_lightPerSD	adiposity_metabolic	Adiposity/Metabolic	1.16 [1.06;1.27]	0.0011188502112026	0.0191570073633149	Positive	NA	NA	94832	197	FALSE	sex + race + tdi + smoking + alcohol + all_cancer_fh + season + bmi + dm
Kidney cancer	Kidney	Physical Activity	Mean Inactivity Fragment Duration During Waking Time	FRAG_mean_dur_IN_day	Continuous Per SD	NA	FRAG_mean_dur_IN_dayPerSD	adiposity_metabolic	Adiposity/Metabolic	1.06 [1.02;1.10]	0.00116473219297878	0.280108087975845	Positive	NA	NA	95598	198	FALSE	sex + race + tdi + smoking + alcohol + all_cancer_fh + season + bmi + dm
Kidney cancer	Kidney	Physical Activity	x0.5 of Inactivity Fragment Durations During Waking Time	FRAG_x0.5_dur_IN_day	Continuous Per SD	NA	FRAG_x0.5_dur_IN_dayPerSD	adiposity_metabolic	Adiposity/Metabolic	1.10 [1.03;1.17]	0.00258893905082953	0.326868408848819	Positive	NA	NA	95596	198	FALSE	sex + race + tdi + smoking + alcohol + all_cancer_fh + season + bmi + dm
Kidney cancer	Kidney	Physical Activity	x0.5 of Inactivity Fragment Durations During Waking Time (Plain)	FRAG_x0.5_dur_IN_day_pla	Continuous Per SD	NA	FRAG_x0.5_dur_IN_day_plaPerSD	adiposity_metabolic	Adiposity/Metabolic	1.15 [1.04;1.27]	0.00468702426016206	0.705612343240249	Positive	NA	NA	95594	198	FALSE	sex + race + tdi + smoking + alcohol + all_cancer_fh + season + bmi + dm
Kidney cancer	Kidney	Physical Activity	x0.5 of Inactivity Fragment Durations During Waking Time (Weighted)	FRAG_x0.5_dur_IN_day_wei	Continuous Per SD	NA	FRAG_x0.5_dur_IN_day_weiPerSD	adiposity_metabolic	Adiposity/Metabolic	1.14 [1.03;1.26]	0.0088948244336168	0.701316367993732	Positive	NA	NA	95594	198	FALSE	sex + race + tdi + smoking + alcohol + all_cancer_fh + season + bmi + dm
Kidney cancer	Kidney	Physical Activity	Gini Index of Activity Fragment Durations During Waking Time	FRAG_Gini_dur_PA_day	Continuous Per SD	NA	FRAG_Gini_dur_PA_dayPerSD	adiposity_metabolic	Adiposity/Metabolic	0.84 [0.73;0.96]	0.0126404520323621	0.245337690750383	Inverse	NA	NA	95596	198	FALSE	sex + race + tdi + smoking + alcohol + all_cancer_fh + season + bmi + dm
Kidney cancer	Kidney	Physical Activity	Standard Deviation of Inactivity Fragment Durations During Waking Time	FRAG_SD_dur_IN_day	Continuous Per SD	NA	FRAG_SD_dur_IN_dayPerSD	adiposity_metabolic	Adiposity/Metabolic	1.11 [1.02;1.22]	0.0148217593696766	0.687631111128524	Positive	NA	NA	95596	198	FALSE	sex + race + tdi + smoking + alcohol + all_cancer_fh + season + bmi + dm
Kidney cancer	Kidney	Light	Total Daily Light	total_daily_light	Continuous Per SD	NA	total_daily_lightPerSD	adiposity_metabolic	Adiposity/Metabolic	1.18 [1.03;1.36]	0.0153568697218653	0.0198908262215663	Positive	NA	NA	94832	197	FALSE	sex + race + tdi + smoking + alcohol + all_cancer_fh + season + bmi + dm
Kidney cancer	Kidney	Physical Activity	Gini Index of Activity Fragment Durations During Waking Time (Weighted)	FRAG_Gini_dur_PA_day_wei	Continuous Per SD	NA	FRAG_Gini_dur_PA_day_weiPerSD	adiposity_metabolic	Adiposity/Metabolic	0.85 [0.74;0.97]	0.0176467359755453	0.306023251992213	Inverse	NA	NA	95594	198	FALSE	sex + race + tdi + smoking + alcohol + all_cancer_fh + season + bmi + dm
Kidney cancer	Kidney	Physical Activity	Number of Sustained Inactivity Bouts During Waking Hours	number_sib_wakinghours_AD_T5A5_mn	Continuous Per SD	NA	number_sib_wakinghours_AD_T5A5_mnPerSD	adiposity_metabolic	Adiposity/Metabolic	1.17 [1.03;1.32]	0.0183693397504501	0.374500942737692	Positive	NA	NA	95599	198	FALSE	sex + race + tdi + smoking + alcohol + all_cancer_fh + season + bmi + dm
Kidney cancer	Kidney	Physical Activity	Gini Index of Activity Fragment Durations During Waking Time (Plain)	FRAG_Gini_dur_PA_day_pla	Continuous Per SD	NA	FRAG_Gini_dur_PA_day_plaPerSD	adiposity_metabolic	Adiposity/Metabolic	0.85 [0.74;0.98]	0.021509290154283	0.447588982892679	Inverse	NA	NA	95594	198	FALSE	sex + race + tdi + smoking + alcohol + all_cancer_fh + season + bmi + dm
Kidney cancer	Kidney	Physical Activity	Mean Inactivity Fragment Duration During Waking Time (Plain)	FRAG_mean_dur_IN_day_pla	Continuous Per SD	NA	FRAG_mean_dur_IN_day_plaPerSD	adiposity_metabolic	Adiposity/Metabolic	1.06 [1.01;1.12]	0.0250103543336877	0.721245699421232	Positive	NA	NA	95599	198	FALSE	sex + race + tdi + smoking + alcohol + all_cancer_fh + season + bmi + dm
Kidney cancer	Kidney	Physical Activity	Standard Deviation of Inactivity Fragment Durations During Waking Time (Plain)	FRAG_SD_dur_IN_day_pla	Continuous Per SD	NA	FRAG_SD_dur_IN_day_plaPerSD	adiposity_metabolic	Adiposity/Metabolic	1.13 [1.01;1.25]	0.0279951972825888	0.798538319443817	Positive	NA	NA	95594	198	FALSE	sex + race + tdi + smoking + alcohol + all_cancer_fh + season + bmi + dm
Kidney cancer	Kidney	Physical Activity	Number of 20-30 Min Inactivity Bouts (Plain)	Nbouts_day_IN_bts_20_30_pla	Continuous Per SD	NA	Nbouts_day_IN_bts_20_30_plaPerSD	adiposity_metabolic	Adiposity/Metabolic	0.85 [0.74;0.98]	0.0280453551217733	0.0846975543695734	Inverse	NA	NA	95599	198	FALSE	sex + race + tdi + smoking + alcohol + all_cancer_fh + season + bmi + dm
Kidney cancer	Kidney	Physical Activity	Duration in 20-30 Min Inactivity Bouts (Plain)	dur_day_IN_bts_20_30_min_pla	Continuous Per SD	NA	dur_day_IN_bts_20_30_min_plaPerSD	adiposity_metabolic	Adiposity/Metabolic	0.86 [0.74;0.99]	0.0312607532036275	0.20196401000411	Inverse	NA	NA	95599	198	FALSE	sex + race + tdi + smoking + alcohol + all_cancer_fh + season + bmi + dm
Kidney cancer	Kidney	Light	Morning Light	morning_light	Continuous Per SD	NA	morning_lightPerSD	adiposity_metabolic	Adiposity/Metabolic	1.17 [1.01;1.36]	0.0327283577896698	0.264724328631682	Positive	NA	NA	94832	197	FALSE	sex + race + tdi + smoking + alcohol + all_cancer_fh + season + bmi + dm
Kidney cancer	Kidney	Physical Activity	Mean Inactivity Fragment Duration During Waking Time (Weighted)	FRAG_mean_dur_IN_day_wei	Continuous Per SD	NA	FRAG_mean_dur_IN_day_weiPerSD	adiposity_metabolic	Adiposity/Metabolic	1.06 [1.00;1.12]	0.0381104213993572	0.795452545747134	Positive	NA	NA	95599	198	FALSE	sex + race + tdi + smoking + alcohol + all_cancer_fh + season + bmi + dm
Kidney cancer	Kidney	Physical Activity	Standard Deviation of Inactivity Fragment Durations During Waking Time (Weighted)	FRAG_SD_dur_IN_day_wei	Continuous Per SD	NA	FRAG_SD_dur_IN_day_weiPerSD	adiposity_metabolic	Adiposity/Metabolic	1.12 [1.00;1.25]	0.044711555142326	0.676673159124868	Positive	NA	NA	95594	198	FALSE	sex + race + tdi + smoking + alcohol + all_cancer_fh + season + bmi + dm
Kidney cancer	Kidney	Light	Afternoon Light	afternoon_light	Continuous Per SD	NA	afternoon_lightPerSD	adiposity_metabolic	Adiposity/Metabolic	1.17 [1.00;1.36]	0.0467794219876679	0.363121853494754	Positive	NA	NA	94832	197	FALSE	sex + race + tdi + smoking + alcohol + all_cancer_fh + season + bmi + dm
Kidney cancer	Kidney	Physical Activity	Duration in 60-90 Min Inactivity Bouts (Plain)	dur_day_IN_bts_60_90_min_pla	Continuous Per SD	NA	dur_day_IN_bts_60_90_min_plaPerSD	adiposity_metabolic	Adiposity/Metabolic	1.15 [1.00;1.32]	0.0485420431671481	0.110137292041138	Positive	NA	NA	95599	198	FALSE	sex + race + tdi + smoking + alcohol + all_cancer_fh + season + bmi + dm
Kidney cancer	Kidney	Physical Activity	Number of 60-90 Min Inactivity Bouts (Plain)	Nbouts_day_IN_bts_60_90_pla	Continuous Per SD	NA	Nbouts_day_IN_bts_60_90_plaPerSD	adiposity_metabolic	Adiposity/Metabolic	1.15 [1.00;1.31]	0.0501322782607622	0.0823071889998059	Positive	NA	NA	95599	198	FALSE	sex + race + tdi + smoking + alcohol + all_cancer_fh + season + bmi + dm
Kidney cancer	Kidney	Physical Activity	Coefficient of Variance of Activity Fragment Durations During Waking Time	FRAG_CoV_dur_PA_day	Continuous Per SD	NA	FRAG_CoV_dur_PA_dayPerSD	adiposity_metabolic	Adiposity/Metabolic	0.87 [0.75;1.00]	0.0539729066966266	0.019059269243903	Inverse	NA	NA	95596	198	FALSE	sex + race + tdi + smoking + alcohol + all_cancer_fh + season + bmi + dm
Kidney cancer	Kidney	Physical Activity	Acceleration in 1-5 Min LIPA Bouts (Weighted)	ACC_day_LIG_bts_1_5_mg_wei	Continuous Per SD	NA	ACC_day_LIG_bts_1_5_mg_weiPerSD	adiposity_metabolic	Adiposity/Metabolic	0.88 [0.76;1.01]	0.0609096344092815	0.100149892898797	Inverse	NA	NA	95598	198	FALSE	sex + race + tdi + smoking + alcohol + all_cancer_fh + season + bmi + dm
Kidney cancer	Kidney	Physical Activity	Number of PA Fragments per Minute IN PA During Waking Time (Weighted)	FRAG_NFragPM_PA_day_wei	Continuous Per SD	NA	FRAG_NFragPM_PA_day_weiPerSD	adiposity_metabolic	Adiposity/Metabolic	1.13 [0.99;1.30]	0.0665566329129391	0.216390231963602	Positive	NA	NA	95599	198	FALSE	sex + race + tdi + smoking + alcohol + all_cancer_fh + season + bmi + dm
Kidney cancer	Kidney	Physical Activity	Acceleration in 1-5 Min LIPA Bouts (Plain)	ACC_day_LIG_bts_1_5_mg_pla	Continuous Per SD	NA	ACC_day_LIG_bts_1_5_mg_plaPerSD	adiposity_metabolic	Adiposity/Metabolic	0.88 [0.77;1.01]	0.0666903609599729	0.140491302215354	Inverse	NA	NA	95598	198	FALSE	sex + race + tdi + smoking + alcohol + all_cancer_fh + season + bmi + dm
Kidney cancer	Kidney	Physical Activity	Number of 20-30 Min Inactivity Bouts (Weighted)	Nbouts_day_IN_bts_20_30_wei	Continuous Per SD	NA	Nbouts_day_IN_bts_20_30_weiPerSD	adiposity_metabolic	Adiposity/Metabolic	0.88 [0.76;1.01]	0.0674229727040079	0.226687501878726	Inverse	NA	NA	95599	198	FALSE	sex + race + tdi + smoking + alcohol + all_cancer_fh + season + bmi + dm
Kidney cancer	Kidney	Sleep	Sleep Regularity Index	SleepRegularityIndex2	Continuous Per SD	NA	SleepRegularityIndex2PerSD	adiposity_metabolic	Adiposity/Metabolic	0.89 [0.79;1.01]	0.0702729782342501	0.081488967440866	Inverse	NA	NA	95485	198	FALSE	sex + race + tdi + smoking + alcohol + all_cancer_fh + season + bmi + dm
Kidney cancer	Kidney	Physical Activity	Duration in 20-30 Min Inactivity Bouts (Weighted)	dur_day_IN_bts_20_30_min_wei	Continuous Per SD	NA	dur_day_IN_bts_20_30_min_weiPerSD	adiposity_metabolic	Adiposity/Metabolic	0.88 [0.76;1.01]	0.0704774225573887	0.127259722871939	Inverse	NA	NA	95599	198	FALSE	sex + race + tdi + smoking + alcohol + all_cancer_fh + season + bmi + dm
Kidney cancer	Kidney	Physical Activity	Transition Probability Physical Activity to Inactivity During Waking Time (Weighted)	FRAG_TP_PA2IN_day_wei	Continuous Per SD	NA	FRAG_TP_PA2IN_day_weiPerSD	adiposity_metabolic	Adiposity/Metabolic	1.13 [0.99;1.28]	0.0712783118690594	0.251524628943705	Positive	NA	NA	95599	198	FALSE	sex + race + tdi + smoking + alcohol + all_cancer_fh + season + bmi + dm
Kidney cancer	Kidney	Physical Activity	Duration in 60-90 Min Inactivity Bouts (Weighted)	dur_day_IN_bts_60_90_min_wei	Continuous Per SD	NA	dur_day_IN_bts_60_90_min_weiPerSD	adiposity_metabolic	Adiposity/Metabolic	1.13 [0.99;1.30]	0.0719224151953422	0.0654934085821913	Positive	NA	NA	95599	198	FALSE	sex + race + tdi + smoking + alcohol + all_cancer_fh + season + bmi + dm
Kidney cancer	Kidney	Physical Activity	Number of PA Fragments per Minute IN PA During Waking Time (Plain)	FRAG_NFragPM_PA_day_pla	Continuous Per SD	NA	FRAG_NFragPM_PA_day_plaPerSD	adiposity_metabolic	Adiposity/Metabolic	1.13 [0.99;1.29]	0.0744015668629045	0.184963462850413	Positive	NA	NA	95599	198	FALSE	sex + race + tdi + smoking + alcohol + all_cancer_fh + season + bmi + dm
Kidney cancer	Kidney	Physical Activity	Number of 60-90 Min Inactivity Bouts (Weighted)	Nbouts_day_IN_bts_60_90_wei	Continuous Per SD	NA	Nbouts_day_IN_bts_60_90_weiPerSD	adiposity_metabolic	Adiposity/Metabolic	1.13 [0.99;1.30]	0.0798377763157833	0.187438110883988	Positive	NA	NA	95599	198	FALSE	sex + race + tdi + smoking + alcohol + all_cancer_fh + season + bmi + dm
Kidney cancer	Kidney	Physical Activity	Transition Probability Physical Activity to Inactivity During Waking Time (Plain)	FRAG_TP_PA2IN_day_pla	Continuous Per SD	NA	FRAG_TP_PA2IN_day_plaPerSD	adiposity_metabolic	Adiposity/Metabolic	1.12 [0.99;1.28]	0.0800421651076505	0.216348242838273	Positive	NA	NA	95599	198	FALSE	sex + race + tdi + smoking + alcohol + all_cancer_fh + season + bmi + dm
Kidney cancer	Kidney	Physical Activity	Standard Deviation of Physical Activity Fragment Durations During Waking Time (Weighted)	FRAG_SD_dur_PA_day_wei	Continuous Per SD	NA	FRAG_SD_dur_PA_day_weiPerSD	adiposity_metabolic	Adiposity/Metabolic	0.86 [0.73;1.02]	0.0808905294152848	0.428467592684143	Inverse	NA	NA	95594	198	FALSE	sex + race + tdi + smoking + alcohol + all_cancer_fh + season + bmi + dm
Kidney cancer	Kidney	Physical Activity	Transition Probability Physical Activity to Inactivity During Waking Time	FRAG_TP_PA2IN_day	Continuous Per SD	NA	FRAG_TP_PA2IN_dayPerSD	adiposity_metabolic	Adiposity/Metabolic	1.12 [0.98;1.29]	0.0826195815823973	0.110467365938122	Positive	NA	NA	95599	198	FALSE	sex + race + tdi + smoking + alcohol + all_cancer_fh + season + bmi + dm
Kidney cancer	Kidney	Physical Activity	Duration in 90-Min Inactivity Bouts (Plain)	dur_day_IN_bts_90_min_pla	Continuous Per SD	NA	dur_day_IN_bts_90_min_plaPerSD	adiposity_metabolic	Adiposity/Metabolic	1.12 [0.99;1.27]	0.0835671861701093	0.818978227999618	Positive	NA	NA	95599	198	FALSE	sex + race + tdi + smoking + alcohol + all_cancer_fh + season + bmi + dm
Kidney cancer	Kidney	Light	Evening Light	evening_light	Continuous Per SD	NA	evening_lightPerSD	adiposity_metabolic	Adiposity/Metabolic	1.15 [0.98;1.34]	0.084324196007673	0.263348483771196	Positive	NA	NA	94832	197	FALSE	sex + race + tdi + smoking + alcohol + all_cancer_fh + season + bmi + dm
Kidney cancer	Kidney	Physical Activity	Number of PA Fragments per Minute IN PA During Waking Time	FRAG_NFragPM_PA_day	Continuous Per SD	NA	FRAG_NFragPM_PA_dayPerSD	adiposity_metabolic	Adiposity/Metabolic	1.13 [0.98;1.29]	0.0850699810424773	0.152148327117237	Positive	NA	NA	95598	198	FALSE	sex + race + tdi + smoking + alcohol + all_cancer_fh + season + bmi + dm
Kidney cancer	Kidney	Physical Activity	Standard Deviation of Physical Activity Fragment Durations During Waking Time	FRAG_SD_dur_PA_day	Continuous Per SD	NA	FRAG_SD_dur_PA_dayPerSD	adiposity_metabolic	Adiposity/Metabolic	0.87 [0.73;1.02]	0.0923410669685595	0.2924658905876	Inverse	NA	NA	95596	198	FALSE	sex + race + tdi + smoking + alcohol + all_cancer_fh + season + bmi + dm
Kidney cancer	Kidney	Physical Activity	Standard Deviation of Physical Activity Fragment Durations During Waking Time (Plain)	FRAG_SD_dur_PA_day_pla	Continuous Per SD	NA	FRAG_SD_dur_PA_day_plaPerSD	adiposity_metabolic	Adiposity/Metabolic	0.87 [0.74;1.02]	0.0954877321965237	0.398596505145118	Inverse	NA	NA	95594	198	FALSE	sex + race + tdi + smoking + alcohol + all_cancer_fh + season + bmi + dm
Kidney cancer	Kidney	Physical Activity	Total Inactivity Duration (Plain)	dur_day_total_IN_min_pla	Continuous Per SD	NA	dur_day_total_IN_min_plaPerSD	adiposity_metabolic	Adiposity/Metabolic	1.13 [0.98;1.31]	0.102102451919926	0.490057827445358	Positive	NA	NA	95599	198	FALSE	sex + race + tdi + smoking + alcohol + all_cancer_fh + season + bmi + dm
Kidney cancer	Kidney	Physical Activity	Coefficient of Variance of Activity Fragment Durations During Waking Time (Weighted)	FRAG_CoV_dur_PA_day_wei	Continuous Per SD	NA	FRAG_CoV_dur_PA_day_weiPerSD	adiposity_metabolic	Adiposity/Metabolic	0.89 [0.77;1.02]	0.103746807587241	0.0844041944022286	Inverse	NA	NA	95594	198	FALSE	sex + race + tdi + smoking + alcohol + all_cancer_fh + season + bmi + dm
Kidney cancer	Kidney	Physical Activity	Coefficient of Variance of Activity Fragment Durations During Waking Time (Plain)	FRAG_CoV_dur_PA_day_pla	Continuous Per SD	NA	FRAG_CoV_dur_PA_day_plaPerSD	adiposity_metabolic	Adiposity/Metabolic	0.89 [0.77;1.03]	0.106490167172372	0.0577155999661987	Inverse	NA	NA	95594	198	FALSE	sex + race + tdi + smoking + alcohol + all_cancer_fh + season + bmi + dm
Kidney cancer	Kidney	Physical Activity	Duration in 90-Min Inactivity Bouts (Weighted)	dur_day_IN_bts_90_min_wei	Continuous Per SD	NA	dur_day_IN_bts_90_min_weiPerSD	adiposity_metabolic	Adiposity/Metabolic	1.11 [0.98;1.26]	0.112380423461606	0.569314838932362	Positive	NA	NA	95599	198	FALSE	sex + race + tdi + smoking + alcohol + all_cancer_fh + season + bmi + dm
Kidney cancer	Kidney	Physical Activity	Total Inactivity Duration (Weighted)	dur_day_total_IN_min_wei	Continuous Per SD	NA	dur_day_total_IN_min_weiPerSD	adiposity_metabolic	Adiposity/Metabolic	1.12 [0.97;1.30]	0.119166798213682	0.425596212635018	Positive	NA	NA	95599	198	FALSE	sex + race + tdi + smoking + alcohol + all_cancer_fh + season + bmi + dm
Kidney cancer	Kidney	Circadian Rhythm	Relative Amplitude	RA	Continuous Per SD	NA	RAPerSD	adiposity_metabolic	Adiposity/Metabolic	0.91 [0.80;1.03]	0.122638732775426	0.991872885248828	Inverse	NA	NA	95599	198	FALSE	sex + race + tdi + smoking + alcohol + all_cancer_fh + season + bmi + dm
Kidney cancer	Kidney	Circadian Rhythm	Autocorrelation Phi	phi	Continuous Per SD	NA	phiPerSD	adiposity_metabolic	Adiposity/Metabolic	0.90 [0.79;1.03]	0.130989801536699	0.0140186008575693	Inverse	NA	NA	95599	198	FALSE	sex + race + tdi + smoking + alcohol + all_cancer_fh + season + bmi + dm
Kidney cancer	Kidney	Circadian Rhythm	Intradaily Variability	IV	Continuous Per SD	NA	IVPerSD	adiposity_metabolic	Adiposity/Metabolic	1.11 [0.97;1.27]	0.135957667092358	0.0115542261223215	Positive	NA	NA	95599	198	FALSE	sex + race + tdi + smoking + alcohol + all_cancer_fh + season + bmi + dm
Kidney cancer	Kidney	Physical Activity	Power-Law Alpha of Inactivity Fragment Durations During Waking Time	FRAG_alpha_dur_IN_day	Continuous Per SD	NA	FRAG_alpha_dur_IN_dayPerSD	adiposity_metabolic	Adiposity/Metabolic	0.89 [0.77;1.04]	0.142383306552505	0.359787694215531	Inverse	NA	NA	95596	198	FALSE	sex + race + tdi + smoking + alcohol + all_cancer_fh + season + bmi + dm
Kidney cancer	Kidney	Circadian Rhythm	Cosinor Amplitude	cosinor_amp	Continuous Per SD	NA	cosinor_ampPerSD	adiposity_metabolic	Adiposity/Metabolic	0.90 [0.78;1.04]	0.142650415581797	0.427965049146506	Inverse	NA	NA	95599	198	FALSE	sex + race + tdi + smoking + alcohol + all_cancer_fh + season + bmi + dm
Kidney cancer	Kidney	Physical Activity	Number of LIPA Fragments During Waking Time (Plain)	FRAG_Nfrag_LIPA_day_pla	Continuous Per SD	NA	FRAG_Nfrag_LIPA_day_plaPerSD	adiposity_metabolic	Adiposity/Metabolic	0.90 [0.77;1.04]	0.147097627589268	0.73588783029586	Inverse	NA	NA	95599	198	FALSE	sex + race + tdi + smoking + alcohol + all_cancer_fh + season + bmi + dm
Kidney cancer	Kidney	Physical Activity	W0.5 of Inactivity Fragment Durations During Waking Time	FRAG_W0.5_dur_IN_day	Continuous Per SD	NA	FRAG_W0.5_dur_IN_dayPerSD	adiposity_metabolic	Adiposity/Metabolic	1.12 [0.96;1.32]	0.147920778326315	0.200348349596152	Positive	NA	NA	95596	198	FALSE	sex + race + tdi + smoking + alcohol + all_cancer_fh + season + bmi + dm
Kidney cancer	Kidney	Physical Activity	Number of 10-20 Min Inactivity Bouts (Plain)	Nbouts_day_IN_bts_10_20_pla	Continuous Per SD	NA	Nbouts_day_IN_bts_10_20_plaPerSD	adiposity_metabolic	Adiposity/Metabolic	0.90 [0.78;1.04]	0.149836567178947	0.104098615584021	Inverse	NA	NA	95599	198	FALSE	sex + race + tdi + smoking + alcohol + all_cancer_fh + season + bmi + dm
Kidney cancer	Kidney	Circadian Rhythm	Cosinor Mesor	cosinor_mes	Continuous Per SD	NA	cosinor_mesPerSD	adiposity_metabolic	Adiposity/Metabolic	0.90 [0.78;1.04]	0.152971124403743	0.842052610807481	Inverse	NA	NA	95599	198	FALSE	sex + race + tdi + smoking + alcohol + all_cancer_fh + season + bmi + dm
Kidney cancer	Kidney	Physical Activity	Coefficient of Variance of Inactivity Fragment Durations During Waking Time (Plain)	FRAG_CoV_dur_IN_day_pla	Continuous Per SD	NA	FRAG_CoV_dur_IN_day_plaPerSD	adiposity_metabolic	Adiposity/Metabolic	0.90 [0.79;1.04]	0.156532494618699	0.278563926936429	Inverse	NA	NA	95594	198	FALSE	sex + race + tdi + smoking + alcohol + all_cancer_fh + season + bmi + dm
Kidney cancer	Kidney	Circadian Rhythm	Extended Cosinor Amplitude	cosinorExt_amp	Continuous Per SD	NA	cosinorExt_ampPerSD	adiposity_metabolic	Adiposity/Metabolic	0.90 [0.78;1.04]	0.158876077547403	0.343811099744258	Inverse	NA	NA	95599	198	FALSE	sex + race + tdi + smoking + alcohol + all_cancer_fh + season + bmi + dm
Kidney cancer	Kidney	Physical Activity	Number of IN Fragments per Minute IN IN During Waking Time (Plain)	FRAG_NFragPM_IN_day_pla	Continuous Per SD	NA	FRAG_NFragPM_IN_day_plaPerSD	adiposity_metabolic	Adiposity/Metabolic	0.89 [0.76;1.05]	0.159012597489047	0.35868814068819	Inverse	NA	NA	95599	198	FALSE	sex + race + tdi + smoking + alcohol + all_cancer_fh + season + bmi + dm
Kidney cancer	Kidney	Physical Activity	Number of 1-5 Min LIPA Bouts (Plain)	Nbouts_day_LIG_bts_1_5_pla	Continuous Per SD	NA	Nbouts_day_LIG_bts_1_5_plaPerSD	adiposity_metabolic	Adiposity/Metabolic	0.89 [0.76;1.05]	0.160440582236842	0.298287723812055	Inverse	NA	NA	95599	198	FALSE	sex + race + tdi + smoking + alcohol + all_cancer_fh + season + bmi + dm
Kidney cancer	Kidney	Physical Activity	Coefficient of Variance of Inactivity Fragment Durations During Waking Time	FRAG_CoV_dur_IN_day	Continuous Per SD	NA	FRAG_CoV_dur_IN_dayPerSD	adiposity_metabolic	Adiposity/Metabolic	0.91 [0.79;1.04]	0.161049023112865	0.223850045713043	Inverse	NA	NA	95596	198	FALSE	sex + race + tdi + smoking + alcohol + all_cancer_fh + season + bmi + dm
Kidney cancer	Kidney	Physical Activity	Power-Law Alpha of Inactivity Fragment Durations During Waking Time (Plain)	FRAG_alpha_dur_IN_day_pla	Continuous Per SD	NA	FRAG_alpha_dur_IN_day_plaPerSD	adiposity_metabolic	Adiposity/Metabolic	0.90 [0.77;1.05]	0.167886711774233	0.240131582549085	Inverse	NA	NA	95594	198	FALSE	sex + race + tdi + smoking + alcohol + all_cancer_fh + season + bmi + dm
Kidney cancer	Kidney	Physical Activity	Number of IN Fragments per Minute IN IN During Waking Time	FRAG_NFragPM_IN_day	Continuous Per SD	NA	FRAG_NFragPM_IN_dayPerSD	adiposity_metabolic	Adiposity/Metabolic	0.89 [0.76;1.05]	0.173893188072783	0.267018835060152	Inverse	NA	NA	95598	198	FALSE	sex + race + tdi + smoking + alcohol + all_cancer_fh + season + bmi + dm
Kidney cancer	Kidney	Physical Activity	Number of Inactivity Fragments During Waking Time (Plain)	FRAG_Nfrag_IN_day_pla	Continuous Per SD	NA	FRAG_Nfrag_IN_day_plaPerSD	adiposity_metabolic	Adiposity/Metabolic	0.90 [0.78;1.05]	0.178317091232993	0.210150521126355	Inverse	NA	NA	95599	198	FALSE	sex + race + tdi + smoking + alcohol + all_cancer_fh + season + bmi + dm
Kidney cancer	Kidney	Physical Activity	Number of Inactivity-to-Activity Transitions During Waking Time (Plain)	FRAG_Nfrag_IN2PA_day_pla	Continuous Per SD	NA	FRAG_Nfrag_IN2PA_day_plaPerSD	adiposity_metabolic	Adiposity/Metabolic	0.90 [0.78;1.05]	0.178317091232993	0.210150521126355	Inverse	NA	NA	95599	198	FALSE	sex + race + tdi + smoking + alcohol + all_cancer_fh + season + bmi + dm
Kidney cancer	Kidney	Physical Activity	Number of Activity Fragments During Waking Time (Plain)	FRAG_Nfrag_PA_day_pla	Continuous Per SD	NA	FRAG_Nfrag_PA_day_plaPerSD	adiposity_metabolic	Adiposity/Metabolic	0.90 [0.78;1.05]	0.183357701370263	0.325808705957297	Inverse	NA	NA	95599	198	FALSE	sex + race + tdi + smoking + alcohol + all_cancer_fh + season + bmi + dm
Kidney cancer	Kidney	Physical Activity	Number of Activity-to-Inactivity Transitions During Waking Time (Plain)	FRAG_Nfrag_PA2IN_day_pla	Continuous Per SD	NA	FRAG_Nfrag_PA2IN_day_plaPerSD	adiposity_metabolic	Adiposity/Metabolic	0.90 [0.78;1.05]	0.183357701370263	0.325808705957297	Inverse	NA	NA	95599	198	FALSE	sex + race + tdi + smoking + alcohol + all_cancer_fh + season + bmi + dm
Kidney cancer	Kidney	Physical Activity	Coefficient of Variance of Inactivity Fragment Durations During Waking Time (Weighted)	FRAG_CoV_dur_IN_day_wei	Continuous Per SD	NA	FRAG_CoV_dur_IN_day_weiPerSD	adiposity_metabolic	Adiposity/Metabolic	0.91 [0.79;1.05]	0.183635984966156	0.235475316758742	Inverse	NA	NA	95594	198	FALSE	sex + race + tdi + smoking + alcohol + all_cancer_fh + season + bmi + dm
Kidney cancer	Kidney	Physical Activity	Number of 1-5 Min MVPA Bouts (Plain)	Nbouts_day_MVPA_bts_1_5_pla	Continuous Per SD	NA	Nbouts_day_MVPA_bts_1_5_plaPerSD	adiposity_metabolic	Adiposity/Metabolic	0.90 [0.78;1.05]	0.184753842860029	0.341859214076421	Inverse	NA	NA	95599	198	FALSE	sex + race + tdi + smoking + alcohol + all_cancer_fh + season + bmi + dm
Kidney cancer	Kidney	Physical Activity	Total LIPA Acceleration (Weighted)	ACC_day_total_LIG_mg_wei	Continuous Per SD	NA	ACC_day_total_LIG_mg_weiPerSD	adiposity_metabolic	Adiposity/Metabolic	0.91 [0.79;1.05]	0.18550588851344	0.258821731655043	Inverse	NA	NA	95599	198	FALSE	sex + race + tdi + smoking + alcohol + all_cancer_fh + season + bmi + dm
Kidney cancer	Kidney	Physical Activity	Transition Probability Physical Inactivity to Activity During Waking Time	FRAG_TP_IN2PA_day	Continuous Per SD	NA	FRAG_TP_IN2PA_dayPerSD	adiposity_metabolic	Adiposity/Metabolic	0.90 [0.76;1.05]	0.185524385857769	0.214057050597347	Inverse	NA	NA	95599	198	FALSE	sex + race + tdi + smoking + alcohol + all_cancer_fh + season + bmi + dm
Kidney cancer	Kidney	Circadian Rhythm	Activity Balance Index	ABI	Continuous Per SD	NA	ABIPerSD	adiposity_metabolic	Adiposity/Metabolic	0.91 [0.79;1.05]	0.186779382451037	0.248801886837791	Inverse	NA	NA	95599	198	FALSE	sex + race + tdi + smoking + alcohol + all_cancer_fh + season + bmi + dm
Kidney cancer	Kidney	Physical Activity	Number of 90-Min Inactivity Bouts (Plain)	Nbouts_day_IN_bts_90_pla	Continuous Per SD	NA	Nbouts_day_IN_bts_90_plaPerSD	adiposity_metabolic	Adiposity/Metabolic	1.09 [0.96;1.25]	0.1868210666859	0.896548377302935	Positive	NA	NA	95599	198	FALSE	sex + race + tdi + smoking + alcohol + all_cancer_fh + season + bmi + dm
Kidney cancer	Kidney	Physical Activity	Mean Activity Fragment Duration During Waking Time (Weighted)	FRAG_mean_dur_PA_day_wei	Continuous Per SD	NA	FRAG_mean_dur_PA_day_weiPerSD	adiposity_metabolic	Adiposity/Metabolic	0.89 [0.74;1.06]	0.195613410049717	0.0743327149464418	Inverse	NA	NA	95599	198	FALSE	sex + race + tdi + smoking + alcohol + all_cancer_fh + season + bmi + dm
Kidney cancer	Kidney	Physical Activity	Number of 10-20 Min Inactivity Bouts (Weighted)	Nbouts_day_IN_bts_10_20_wei	Continuous Per SD	NA	Nbouts_day_IN_bts_10_20_weiPerSD	adiposity_metabolic	Adiposity/Metabolic	0.91 [0.79;1.05]	0.195774713338018	0.0748345489285925	Inverse	NA	NA	95599	198	FALSE	sex + race + tdi + smoking + alcohol + all_cancer_fh + season + bmi + dm
Kidney cancer	Kidney	Physical Activity	Total LIPA Duration (Plain)	dur_day_total_LIG_min_pla	Continuous Per SD	NA	dur_day_total_LIG_min_plaPerSD	adiposity_metabolic	Adiposity/Metabolic	0.91 [0.78;1.05]	0.195829575903342	0.814338082906502	Inverse	NA	NA	95599	198	FALSE	sex + race + tdi + smoking + alcohol + all_cancer_fh + season + bmi + dm
Kidney cancer	Kidney	Physical Activity	Number of LIPA Fragments During Waking Time (Weighted)	FRAG_Nfrag_LIPA_day_wei	Continuous Per SD	NA	FRAG_Nfrag_LIPA_day_weiPerSD	adiposity_metabolic	Adiposity/Metabolic	0.91 [0.78;1.05]	0.196581758096964	0.656563796440741	Inverse	NA	NA	95599	198	FALSE	sex + race + tdi + smoking + alcohol + all_cancer_fh + season + bmi + dm
Kidney cancer	Kidney	Physical Activity	Total LIPA Acceleration (Plain)	ACC_day_total_LIG_mg_pla	Continuous Per SD	NA	ACC_day_total_LIG_mg_plaPerSD	adiposity_metabolic	Adiposity/Metabolic	0.91 [0.80;1.05]	0.19731429828559	0.191783744251445	Inverse	NA	NA	95599	198	FALSE	sex + race + tdi + smoking + alcohol + all_cancer_fh + season + bmi + dm
Kidney cancer	Kidney	Physical Activity	Duration in 10-20 Min Inactivity Bouts (Plain)	dur_day_IN_bts_10_20_min_pla	Continuous Per SD	NA	dur_day_IN_bts_10_20_min_plaPerSD	adiposity_metabolic	Adiposity/Metabolic	0.91 [0.79;1.05]	0.198852637333482	0.185863982281309	Inverse	NA	NA	95599	198	FALSE	sex + race + tdi + smoking + alcohol + all_cancer_fh + season + bmi + dm
Kidney cancer	Kidney	Physical Activity	Number of 1-5 Min MVPA Bouts (Weighted)	Nbouts_day_MVPA_bts_1_5_wei	Continuous Per SD	NA	Nbouts_day_MVPA_bts_1_5_weiPerSD	adiposity_metabolic	Adiposity/Metabolic	0.91 [0.78;1.05]	0.202534735425455	0.295673993634731	Inverse	NA	NA	95599	198	FALSE	sex + race + tdi + smoking + alcohol + all_cancer_fh + season + bmi + dm
Kidney cancer	Kidney	Physical Activity	Transition Probability Physical Inactivity to LIPA During Waking Time	FRAG_TP_IN2LIPA_day	Continuous Per SD	NA	FRAG_TP_IN2LIPA_dayPerSD	adiposity_metabolic	Adiposity/Metabolic	0.90 [0.77;1.06]	0.203607824603082	0.231689873457867	Inverse	NA	NA	95599	198	FALSE	sex + race + tdi + smoking + alcohol + all_cancer_fh + season + bmi + dm
Kidney cancer	Kidney	Physical Activity	Duration in 1-5 Min LIPA Bouts (Plain)	dur_day_LIG_bts_1_5_min_pla	Continuous Per SD	NA	dur_day_LIG_bts_1_5_min_plaPerSD	adiposity_metabolic	Adiposity/Metabolic	0.91 [0.78;1.06]	0.204325614020363	0.432864790215478	Inverse	NA	NA	95599	198	FALSE	sex + race + tdi + smoking + alcohol + all_cancer_fh + season + bmi + dm
Kidney cancer	Kidney	Physical Activity	Number of IN Fragments per Minute IN IN During Waking Time (Weighted)	FRAG_NFragPM_IN_day_wei	Continuous Per SD	NA	FRAG_NFragPM_IN_day_weiPerSD	adiposity_metabolic	Adiposity/Metabolic	0.90 [0.77;1.06]	0.205114042938367	0.340912491781874	Inverse	NA	NA	95599	198	FALSE	sex + race + tdi + smoking + alcohol + all_cancer_fh + season + bmi + dm
Kidney cancer	Kidney	Physical Activity	Transition Probability Physical Inactivity to Activity During Waking Time (Plain)	FRAG_TP_IN2PA_day_pla	Continuous Per SD	NA	FRAG_TP_IN2PA_day_plaPerSD	adiposity_metabolic	Adiposity/Metabolic	0.90 [0.77;1.06]	0.208714051123594	0.463873466967047	Inverse	NA	NA	95599	198	FALSE	sex + race + tdi + smoking + alcohol + all_cancer_fh + season + bmi + dm
Kidney cancer	Kidney	Physical Activity	Transition Probability Physical Inactivity to LIPA During Waking Time (Plain)	FRAG_TP_IN2LIPA_day_pla	Continuous Per SD	NA	FRAG_TP_IN2LIPA_day_plaPerSD	adiposity_metabolic	Adiposity/Metabolic	0.90 [0.77;1.06]	0.209177615190282	0.316962783344312	Inverse	NA	NA	95599	198	FALSE	sex + race + tdi + smoking + alcohol + all_cancer_fh + season + bmi + dm
Kidney cancer	Kidney	Physical Activity	Number of LIPA Fragments During Waking Time	FRAG_Nfrag_LIPA_day	Continuous Per SD	NA	FRAG_Nfrag_LIPA_dayPerSD	adiposity_metabolic	Adiposity/Metabolic	0.91 [0.79;1.06]	0.212053392095987	0.143889353086953	Inverse	NA	NA	95599	198	FALSE	sex + race + tdi + smoking + alcohol + all_cancer_fh + season + bmi + dm
Kidney cancer	Kidney	Physical Activity	Acceleration in 60-90 Min Inactivity Bouts (Weighted)	ACC_day_IN_bts_60_90_mg_wei	Continuous Per SD	NA	ACC_day_IN_bts_60_90_mg_weiPerSD	adiposity_metabolic	Adiposity/Metabolic	0.91 [0.78;1.06]	0.212065293881149	0.200083663444038	Inverse	NA	NA	95239	198	FALSE	sex + race + tdi + smoking + alcohol + all_cancer_fh + season + bmi + dm
Kidney cancer	Kidney	Physical Activity	Number of Inactivity-to-LIPA Transitions During Waking Time (Plain)	FRAG_Nfrag_IN2LIPA_day_pla	Continuous Per SD	NA	FRAG_Nfrag_IN2LIPA_day_plaPerSD	adiposity_metabolic	Adiposity/Metabolic	0.91 [0.79;1.05]	0.214463561891292	0.890905170549256	Inverse	NA	NA	95599	198	FALSE	sex + race + tdi + smoking + alcohol + all_cancer_fh + season + bmi + dm
Kidney cancer	Kidney	Physical Activity	Power-Law Alpha of Inactivity Fragment Durations During Waking Time (Weighted)	FRAG_alpha_dur_IN_day_wei	Continuous Per SD	NA	FRAG_alpha_dur_IN_day_weiPerSD	adiposity_metabolic	Adiposity/Metabolic	0.91 [0.78;1.06]	0.215688040280917	0.361857786482975	Inverse	NA	NA	95594	198	FALSE	sex + race + tdi + smoking + alcohol + all_cancer_fh + season + bmi + dm
Kidney cancer	Kidney	Step Count	Peak 30-Minute Cadence	mean_peak_30min_cadence	Continuous Per SD	NA	mean_peak_30min_cadencePerSD	adiposity_metabolic	Adiposity/Metabolic	0.91 [0.79;1.06]	0.215987713099802	0.415155289661378	Inverse	NA	NA	95599	198	FALSE	sex + race + tdi + smoking + alcohol + all_cancer_fh + season + bmi + dm
Kidney cancer	Kidney	Physical Activity	Total LIPA Duration (Weighted)	dur_day_total_LIG_min_wei	Continuous Per SD	NA	dur_day_total_LIG_min_weiPerSD	adiposity_metabolic	Adiposity/Metabolic	0.91 [0.79;1.06]	0.217751290566722	0.793123973331119	Inverse	NA	NA	95599	198	FALSE	sex + race + tdi + smoking + alcohol + all_cancer_fh + season + bmi + dm
Kidney cancer	Kidney	Physical Activity	W0.5 of Activity Fragment Durations During Waking Time	FRAG_W0.5_dur_PA_day	Continuous Per SD	NA	FRAG_W0.5_dur_PA_dayPerSD	adiposity_metabolic	Adiposity/Metabolic	0.92 [0.81;1.05]	0.22569095660959199	0.499958079059329	Inverse	NA	NA	95596	198	FALSE	sex + race + tdi + smoking + alcohol + all_cancer_fh + season + bmi + dm
Kidney cancer	Kidney	Physical Activity	Number of 1-5 Min LIPA Bouts (Weighted)	Nbouts_day_LIG_bts_1_5_wei	Continuous Per SD	NA	Nbouts_day_LIG_bts_1_5_weiPerSD	adiposity_metabolic	Adiposity/Metabolic	0.91 [0.78;1.06]	0.229616636338261	0.466479086975546	Inverse	NA	NA	95599	198	FALSE	sex + race + tdi + smoking + alcohol + all_cancer_fh + season + bmi + dm
Kidney cancer	Kidney	Physical Activity	Number of 90-Min Inactivity Bouts (Weighted)	Nbouts_day_IN_bts_90_wei	Continuous Per SD	NA	Nbouts_day_IN_bts_90_weiPerSD	adiposity_metabolic	Adiposity/Metabolic	1.09 [0.95;1.24]	0.230269467631918	0.91630453626857	Positive	NA	NA	95599	198	FALSE	sex + race + tdi + smoking + alcohol + all_cancer_fh + season + bmi + dm
Kidney cancer	Kidney	Physical Activity	Mean Activity Fragment Duration During Waking Time (Plain)	FRAG_mean_dur_PA_day_pla	Continuous Per SD	NA	FRAG_mean_dur_PA_day_plaPerSD	adiposity_metabolic	Adiposity/Metabolic	0.90 [0.75;1.07]	0.230306622749482	0.0905666813598252	Inverse	NA	NA	95599	198	FALSE	sex + race + tdi + smoking + alcohol + all_cancer_fh + season + bmi + dm
Kidney cancer	Kidney	Physical Activity	W0.5 of Inactivity Fragment Durations During Waking Time (Plain)	FRAG_W0.5_dur_IN_day_pla	Continuous Per SD	NA	FRAG_W0.5_dur_IN_day_plaPerSD	adiposity_metabolic	Adiposity/Metabolic	1.10 [0.94;1.28]	0.233752399006937	0.496525887831461	Positive	NA	NA	95594	198	FALSE	sex + race + tdi + smoking + alcohol + all_cancer_fh + season + bmi + dm
Kidney cancer	Kidney	Physical Activity	Acceleration in 90-Min Inactivity Bouts (Weighted)	ACC_day_IN_bts_90_mg_wei	Continuous Per SD	NA	ACC_day_IN_bts_90_mg_weiPerSD	adiposity_metabolic	Adiposity/Metabolic	1.09 [0.94;1.26]	0.234871138237409	0.589287395669216	Positive	NA	NA	93501	197	FALSE	sex + race + tdi + smoking + alcohol + all_cancer_fh + season + bmi + dm
Kidney cancer	Kidney	Physical Activity	Number of Inactivity Fragments During Waking Time (Weighted)	FRAG_Nfrag_IN_day_wei	Continuous Per SD	NA	FRAG_Nfrag_IN_day_weiPerSD	adiposity_metabolic	Adiposity/Metabolic	0.92 [0.79;1.06]	0.24871944011888	0.543889523013773	Inverse	NA	NA	95599	198	FALSE	sex + race + tdi + smoking + alcohol + all_cancer_fh + season + bmi + dm
Kidney cancer	Kidney	Physical Activity	Number of Inactivity-to-Activity Transitions During Waking Time (Weighted)	FRAG_Nfrag_IN2PA_day_wei	Continuous Per SD	NA	FRAG_Nfrag_IN2PA_day_weiPerSD	adiposity_metabolic	Adiposity/Metabolic	0.92 [0.79;1.06]	0.24871944011888	0.543889523013773	Inverse	NA	NA	95599	198	FALSE	sex + race + tdi + smoking + alcohol + all_cancer_fh + season + bmi + dm
Kidney cancer	Kidney	Physical Activity	Number of Activity Fragments During Waking Time (Weighted)	FRAG_Nfrag_PA_day_wei	Continuous Per SD	NA	FRAG_Nfrag_PA_day_weiPerSD	adiposity_metabolic	Adiposity/Metabolic	0.92 [0.79;1.06]	0.251366399446826	0.605191158944379	Inverse	NA	NA	95599	198	FALSE	sex + race + tdi + smoking + alcohol + all_cancer_fh + season + bmi + dm
Kidney cancer	Kidney	Physical Activity	Number of Activity-to-Inactivity Transitions During Waking Time (Weighted)	FRAG_Nfrag_PA2IN_day_wei	Continuous Per SD	NA	FRAG_Nfrag_PA2IN_day_weiPerSD	adiposity_metabolic	Adiposity/Metabolic	0.92 [0.79;1.06]	0.251366399446826	0.605191158944379	Inverse	NA	NA	95599	198	FALSE	sex + race + tdi + smoking + alcohol + all_cancer_fh + season + bmi + dm
Kidney cancer	Kidney	Physical Activity	Number of MVPA Fragments During Waking Time	FRAG_Nfrag_MVPA_day	Continuous Per SD	NA	FRAG_Nfrag_MVPA_dayPerSD	adiposity_metabolic	Adiposity/Metabolic	0.91 [0.78;1.07]	0.251697576322137	0.828482908991508	Inverse	NA	NA	95599	198	FALSE	sex + race + tdi + smoking + alcohol + all_cancer_fh + season + bmi + dm
Kidney cancer	Kidney	Physical Activity	Duration in 10-Min LIPA Bouts (Weighted)	dur_day_LIG_bts_10_min_wei	Continuous Per SD	NA	dur_day_LIG_bts_10_min_weiPerSD	adiposity_metabolic	Adiposity/Metabolic	0.91 [0.78;1.07]	0.253071212599116	0.734429947711847	Inverse	NA	NA	95599	198	FALSE	sex + race + tdi + smoking + alcohol + all_cancer_fh + season + bmi + dm
Kidney cancer	Kidney	Physical Activity	Number of MVPA Fragments During Waking Time (Plain)	FRAG_Nfrag_MVPA_day_pla	Continuous Per SD	NA	FRAG_Nfrag_MVPA_day_plaPerSD	adiposity_metabolic	Adiposity/Metabolic	0.91 [0.78;1.07]	0.256043472414665	0.891327377041025	Inverse	NA	NA	95599	198	FALSE	sex + race + tdi + smoking + alcohol + all_cancer_fh + season + bmi + dm
Kidney cancer	Kidney	Physical Activity	Number of 10-Min LIPA Bouts (Weighted)	Nbouts_day_LIG_bts_10_wei	Continuous Per SD	NA	Nbouts_day_LIG_bts_10_weiPerSD	adiposity_metabolic	Adiposity/Metabolic	0.92 [0.79;1.07]	0.260274671972465	0.308059986418532	Inverse	NA	NA	95599	198	FALSE	sex + race + tdi + smoking + alcohol + all_cancer_fh + season + bmi + dm
Kidney cancer	Kidney	Physical Activity	Duration in 10-Min LIPA Bouts (Plain)	dur_day_LIG_bts_10_min_pla	Continuous Per SD	NA	dur_day_LIG_bts_10_min_plaPerSD	adiposity_metabolic	Adiposity/Metabolic	0.92 [0.79;1.07]	0.269184599493143	0.460515052107204	Inverse	NA	NA	95599	198	FALSE	sex + race + tdi + smoking + alcohol + all_cancer_fh + season + bmi + dm
Kidney cancer	Kidney	Physical Activity	Duration in 10-20 Min Inactivity Bouts (Weighted)	dur_day_IN_bts_10_20_min_wei	Continuous Per SD	NA	dur_day_IN_bts_10_20_min_weiPerSD	adiposity_metabolic	Adiposity/Metabolic	0.92 [0.80;1.06]	0.270385728283144	0.206948353521157	Inverse	NA	NA	95599	198	FALSE	sex + race + tdi + smoking + alcohol + all_cancer_fh + season + bmi + dm
Kidney cancer	Kidney	Physical Activity	Number of 10-Min LIPA Bouts (Plain)	Nbouts_day_LIG_bts_10_pla	Continuous Per SD	NA	Nbouts_day_LIG_bts_10_plaPerSD	adiposity_metabolic	Adiposity/Metabolic	0.92 [0.79;1.07]	0.272614096535436	0.504153920497309	Inverse	NA	NA	95599	198	FALSE	sex + race + tdi + smoking + alcohol + all_cancer_fh + season + bmi + dm
Kidney cancer	Kidney	Step Count	Total Steps	mean_total_steps	Continuous Per SD	NA	mean_total_stepsPerSD	adiposity_metabolic	Adiposity/Metabolic	0.92 [0.79;1.07]	0.277903021801801	0.788779502828789	Inverse	NA	NA	95599	198	FALSE	sex + race + tdi + smoking + alcohol + all_cancer_fh + season + bmi + dm
Kidney cancer	Kidney	Physical Activity	Number of MVPA Fragments During Waking Time (Weighted)	FRAG_Nfrag_MVPA_day_wei	Continuous Per SD	NA	FRAG_Nfrag_MVPA_day_weiPerSD	adiposity_metabolic	Adiposity/Metabolic	0.92 [0.78;1.07]	0.278253990374828	0.896747922756858	Inverse	NA	NA	95599	198	FALSE	sex + race + tdi + smoking + alcohol + all_cancer_fh + season + bmi + dm
Kidney cancer	Kidney	Physical Activity	Mean MVPA Fragment Duration During Waking Time (Weighted)	FRAG_mean_dur_MVPA_day_wei	Continuous Per SD	NA	FRAG_mean_dur_MVPA_day_weiPerSD	adiposity_metabolic	Adiposity/Metabolic	0.91 [0.77;1.08]	0.279667361252439	0.613550675870829	Inverse	NA	NA	95580	198	FALSE	sex + race + tdi + smoking + alcohol + all_cancer_fh + season + bmi + dm
Kidney cancer	Kidney	Physical Activity	Acceleration in 10-20 Min Inactivity Bouts (Plain)	ACC_day_IN_bts_10_20_mg_pla	Continuous Per SD	NA	ACC_day_IN_bts_10_20_mg_plaPerSD	adiposity_metabolic	Adiposity/Metabolic	0.93 [0.81;1.06]	0.280978197207161	0.145858532543304	Inverse	NA	NA	95593	198	FALSE	sex + race + tdi + smoking + alcohol + all_cancer_fh + season + bmi + dm
Kidney cancer	Kidney	Physical Activity	Transition Probability Physical Inactivity to MVPA During Waking Time	FRAG_TP_IN2MVPA_day	Continuous Per SD	NA	FRAG_TP_IN2MVPA_dayPerSD	adiposity_metabolic	Adiposity/Metabolic	0.91 [0.76;1.08]	0.281691367159922	0.17964238181617	Inverse	NA	NA	95599	198	FALSE	sex + race + tdi + smoking + alcohol + all_cancer_fh + season + bmi + dm
Kidney cancer	Kidney	Physical Activity	Transition Probability Physical Inactivity to LIPA During Waking Time (Weighted)	FRAG_TP_IN2LIPA_day_wei	Continuous Per SD	NA	FRAG_TP_IN2LIPA_day_weiPerSD	adiposity_metabolic	Adiposity/Metabolic	0.92 [0.78;1.07]	0.282236345716638	0.276999611695815	Inverse	NA	NA	95599	198	FALSE	sex + race + tdi + smoking + alcohol + all_cancer_fh + season + bmi + dm
Kidney cancer	Kidney	Physical Activity	Number of Inactivity Fragments During Waking Time	FRAG_Nfrag_IN_day	Continuous Per SD	NA	FRAG_Nfrag_IN_dayPerSD	adiposity_metabolic	Adiposity/Metabolic	0.92 [0.80;1.07]	0.283183243278385	0.25112478812942	Inverse	NA	NA	95599	198	FALSE	sex + race + tdi + smoking + alcohol + all_cancer_fh + season + bmi + dm
Kidney cancer	Kidney	Physical Activity	Number of Inactivity-to-Activity Transitions During Waking Time	FRAG_Nfrag_IN2PA_day	Continuous Per SD	NA	FRAG_Nfrag_IN2PA_dayPerSD	adiposity_metabolic	Adiposity/Metabolic	0.92 [0.80;1.07]	0.283183243278385	0.25112478812942	Inverse	NA	NA	95599	198	FALSE	sex + race + tdi + smoking + alcohol + all_cancer_fh + season + bmi + dm
Kidney cancer	Kidney	Physical Activity	Transition Probability Physical Inactivity to Activity During Waking Time (Weighted)	FRAG_TP_IN2PA_day_wei	Continuous Per SD	NA	FRAG_TP_IN2PA_day_weiPerSD	adiposity_metabolic	Adiposity/Metabolic	0.92 [0.78;1.08]	0.28374718620197	0.370459902574946	Inverse	NA	NA	95599	198	FALSE	sex + race + tdi + smoking + alcohol + all_cancer_fh + season + bmi + dm
Kidney cancer	Kidney	Circadian Rhythm	Cosinor R-Squared	cosinor_R2	Continuous Per SD	NA	cosinor_R2PerSD	adiposity_metabolic	Adiposity/Metabolic	0.92 [0.80;1.07]	0.286200148776291	0.412422083751015	Inverse	NA	NA	95599	198	FALSE	sex + race + tdi + smoking + alcohol + all_cancer_fh + season + bmi + dm
Kidney cancer	Kidney	Physical Activity	Mean Activity Fragment Duration During Waking Time	FRAG_mean_dur_PA_day	Continuous Per SD	NA	FRAG_mean_dur_PA_dayPerSD	adiposity_metabolic	Adiposity/Metabolic	0.91 [0.76;1.08]	0.286575119115118	0.179283906514702	Inverse	NA	NA	95598	198	FALSE	sex + race + tdi + smoking + alcohol + all_cancer_fh + season + bmi + dm
Kidney cancer	Kidney	Physical Activity	Mean MVPA Fragment Duration During Waking Time (Plain)	FRAG_mean_dur_MVPA_day_pla	Continuous Per SD	NA	FRAG_mean_dur_MVPA_day_plaPerSD	adiposity_metabolic	Adiposity/Metabolic	0.91 [0.77;1.08]	0.288479196415794	0.640530977325615	Inverse	NA	NA	95580	198	FALSE	sex + race + tdi + smoking + alcohol + all_cancer_fh + season + bmi + dm
Kidney cancer	Kidney	Physical Activity	Number of Inactivity-to-LIPA Transitions During Waking Time (Weighted)	FRAG_Nfrag_IN2LIPA_day_wei	Continuous Per SD	NA	FRAG_Nfrag_IN2LIPA_day_weiPerSD	adiposity_metabolic	Adiposity/Metabolic	0.92 [0.80;1.07]	0.288662959355304	0.81781020024207	Inverse	NA	NA	95599	198	FALSE	sex + race + tdi + smoking + alcohol + all_cancer_fh + season + bmi + dm
Kidney cancer	Kidney	Physical Activity	Number of Activity Fragments During Waking Time	FRAG_Nfrag_PA_day	Continuous Per SD	NA	FRAG_Nfrag_PA_dayPerSD	adiposity_metabolic	Adiposity/Metabolic	0.92 [0.80;1.07]	0.290604554260278	0.186336103929659	Inverse	NA	NA	95599	198	FALSE	sex + race + tdi + smoking + alcohol + all_cancer_fh + season + bmi + dm
Kidney cancer	Kidney	Physical Activity	Number of Activity-to-Inactivity Transitions During Waking Time	FRAG_Nfrag_PA2IN_day	Continuous Per SD	NA	FRAG_Nfrag_PA2IN_dayPerSD	adiposity_metabolic	Adiposity/Metabolic	0.92 [0.80;1.07]	0.290604554260278	0.186336103929659	Inverse	NA	NA	95599	198	FALSE	sex + race + tdi + smoking + alcohol + all_cancer_fh + season + bmi + dm
Kidney cancer	Kidney	Physical Activity	Duration in 1-5 Min MVPA Bouts (Plain)	dur_day_MVPA_bts_1_5_min_pla	Continuous Per SD	NA	dur_day_MVPA_bts_1_5_min_plaPerSD	adiposity_metabolic	Adiposity/Metabolic	0.92 [0.79;1.07]	0.291418263481191	0.528096314963585	Inverse	NA	NA	95599	198	FALSE	sex + race + tdi + smoking + alcohol + all_cancer_fh + season + bmi + dm
Kidney cancer	Kidney	Physical Activity	Acceleration in 60-90 Min Inactivity Bouts (Plain)	ACC_day_IN_bts_60_90_mg_pla	Continuous Per SD	NA	ACC_day_IN_bts_60_90_mg_plaPerSD	adiposity_metabolic	Adiposity/Metabolic	0.92 [0.80;1.07]	0.292950767724032	0.299276743806181	Inverse	NA	NA	95239	198	FALSE	sex + race + tdi + smoking + alcohol + all_cancer_fh + season + bmi + dm
Kidney cancer	Kidney	Physical Activity	Duration in 1-5 Min LIPA Bouts (Weighted)	dur_day_LIG_bts_1_5_min_wei	Continuous Per SD	NA	dur_day_LIG_bts_1_5_min_weiPerSD	adiposity_metabolic	Adiposity/Metabolic	0.92 [0.79;1.07]	0.294367655260068	0.814714130773488	Inverse	NA	NA	95599	198	FALSE	sex + race + tdi + smoking + alcohol + all_cancer_fh + season + bmi + dm
Kidney cancer	Kidney	Physical Activity	Power-Law Alpha of Activity Fragment Durations During Waking Time (Weighted)	FRAG_alpha_dur_PA_day_wei	Continuous Per SD	NA	FRAG_alpha_dur_PA_day_weiPerSD	adiposity_metabolic	Adiposity/Metabolic	1.08 [0.94;1.23]	0.296974254677782	0.0920790137841507	Positive	NA	NA	95594	198	FALSE	sex + race + tdi + smoking + alcohol + all_cancer_fh + season + bmi + dm
Kidney cancer	Kidney	Physical Activity	Mean MVPA Fragment Duration During Waking Time	FRAG_mean_dur_MVPA_day	Continuous Per SD	NA	FRAG_mean_dur_MVPA_dayPerSD	adiposity_metabolic	Adiposity/Metabolic	0.91 [0.77;1.08]	0.2996492352709	0.530177769151347	Inverse	NA	NA	95580	198	FALSE	sex + race + tdi + smoking + alcohol + all_cancer_fh + season + bmi + dm
Kidney cancer	Kidney	Physical Activity	Total Moderate Physical Activity Duration (Plain)	dur_day_total_MOD_min_pla	Continuous Per SD	NA	dur_day_total_MOD_min_plaPerSD	adiposity_metabolic	Adiposity/Metabolic	0.92 [0.78;1.08]	0.306021223970642	0.978343284963394	Inverse	NA	NA	95599	198	FALSE	sex + race + tdi + smoking + alcohol + all_cancer_fh + season + bmi + dm
Kidney cancer	Kidney	Physical Activity	Duration in 1-5 Min MVPA Bouts (Weighted)	dur_day_MVPA_bts_1_5_min_wei	Continuous Per SD	NA	dur_day_MVPA_bts_1_5_min_weiPerSD	adiposity_metabolic	Adiposity/Metabolic	0.92 [0.79;1.08]	0.308283484112887	0.652736125732815	Inverse	NA	NA	95599	198	FALSE	sex + race + tdi + smoking + alcohol + all_cancer_fh + season + bmi + dm
Kidney cancer	Kidney	Circadian Rhythm	Extended Cosinor Alpha	cosinorExt_alpha	Continuous Per SD	NA	cosinorExt_alphaPerSD	adiposity_metabolic	Adiposity/Metabolic	1.07 [0.94;1.20]	0.311429779232527	0.538712345111605	Positive	NA	NA	95599	198	FALSE	sex + race + tdi + smoking + alcohol + all_cancer_fh + season + bmi + dm
Kidney cancer	Kidney	Circadian Rhythm	Self-Similarity Parameter	SSP	Continuous Per SD	NA	SSPPerSD	adiposity_metabolic	Adiposity/Metabolic	0.93 [0.81;1.07]	0.312541670712596	0.161291494358927	Inverse	NA	NA	95599	198	FALSE	sex + race + tdi + smoking + alcohol + all_cancer_fh + season + bmi + dm
Kidney cancer	Kidney	Physical Activity	Power-Law Alpha of Activity Fragment Durations During Waking Time (Plain)	FRAG_alpha_dur_PA_day_pla	Continuous Per SD	NA	FRAG_alpha_dur_PA_day_plaPerSD	adiposity_metabolic	Adiposity/Metabolic	1.07 [0.94;1.23]	0.318130278462847	0.139673528048666	Positive	NA	NA	95594	198	FALSE	sex + race + tdi + smoking + alcohol + all_cancer_fh + season + bmi + dm
Kidney cancer	Kidney	Physical Activity	Total Moderate Physical Activity Duration (Weighted)	dur_day_total_MOD_min_wei	Continuous Per SD	NA	dur_day_total_MOD_min_weiPerSD	adiposity_metabolic	Adiposity/Metabolic	0.92 [0.78;1.08]	0.319412321041186	0.932298297692902	Inverse	NA	NA	95599	198	FALSE	sex + race + tdi + smoking + alcohol + all_cancer_fh + season + bmi + dm
Kidney cancer	Kidney	Sleep	Transition Probability Wake to Sleep During Sleep Period	FRAG_TP_wake2sleep_spt	Continuous Per SD	NA	FRAG_TP_wake2sleep_sptPerSD	adiposity_metabolic	Adiposity/Metabolic	0.93 [0.80;1.08]	0.327004886723708	0.528645269422359	Inverse	NA	NA	95599	198	FALSE	sex + race + tdi + smoking + alcohol + all_cancer_fh + season + bmi + dm
Kidney cancer	Kidney	Physical Activity	Number of Inactivity-to-MVPA Transitions During Waking Time (Plain)	FRAG_Nfrag_IN2MVPA_day_pla	Continuous Per SD	NA	FRAG_Nfrag_IN2MVPA_day_plaPerSD	adiposity_metabolic	Adiposity/Metabolic	0.92 [0.78;1.09]	0.328031398833073	0.434411637814295	Inverse	NA	NA	95599	198	FALSE	sex + race + tdi + smoking + alcohol + all_cancer_fh + season + bmi + dm
Kidney cancer	Kidney	Sleep	Sleep Efficiency After Onset (Plain)	sleep_efficiency_after_onset_pla	Continuous Per SD	NA	sleep_efficiency_after_onset_plaPerSD	adiposity_metabolic	Adiposity/Metabolic	1.07 [0.93;1.24]	0.332299603270098	0.913530357695991	Positive	NA	NA	95599	198	FALSE	sex + race + tdi + smoking + alcohol + all_cancer_fh + season + bmi + dm
Kidney cancer	Kidney	Physical Activity	Number of Inactivity-to-LIPA Transitions During Waking Time	FRAG_Nfrag_IN2LIPA_day	Continuous Per SD	NA	FRAG_Nfrag_IN2LIPA_dayPerSD	adiposity_metabolic	Adiposity/Metabolic	0.93 [0.81;1.08]	0.333329315877927	0.500017618733471	Inverse	NA	NA	95599	198	FALSE	sex + race + tdi + smoking + alcohol + all_cancer_fh + season + bmi + dm
Kidney cancer	Kidney	Sleep	WASO (Wake After Sleep Onset)	WASO_AD_T5A5_mn	Continuous Per SD	NA	WASO_AD_T5A5_mnPerSD	adiposity_metabolic	Adiposity/Metabolic	0.93 [0.81;1.07]	0.333523035262316	0.807934079293154	Inverse	NA	NA	95599	198	FALSE	sex + race + tdi + smoking + alcohol + all_cancer_fh + season + bmi + dm
Kidney cancer	Kidney	Physical Activity	Total Inactivity Acceleration (Plain)	ACC_day_total_IN_mg_pla	Continuous Per SD	NA	ACC_day_total_IN_mg_plaPerSD	adiposity_metabolic	Adiposity/Metabolic	0.93 [0.80;1.08]	0.337967620379905	0.269168188128637	Inverse	NA	NA	95599	198	FALSE	sex + race + tdi + smoking + alcohol + all_cancer_fh + season + bmi + dm
Kidney cancer	Kidney	Physical Activity	Number of Inactivity-to-MVPA Transitions During Waking Time	FRAG_Nfrag_IN2MVPA_day	Continuous Per SD	NA	FRAG_Nfrag_IN2MVPA_dayPerSD	adiposity_metabolic	Adiposity/Metabolic	0.92 [0.78;1.09]	0.341761406685966	0.53541701090571	Inverse	NA	NA	95599	198	FALSE	sex + race + tdi + smoking + alcohol + all_cancer_fh + season + bmi + dm
Kidney cancer	Kidney	Physical Activity	Acceleration in 5-10 Min LIPA Bouts (Plain)	ACC_day_LIG_bts_5_10_mg_pla	Continuous Per SD	NA	ACC_day_LIG_bts_5_10_mg_plaPerSD	adiposity_metabolic	Adiposity/Metabolic	0.94 [0.81;1.07]	0.341838555552612	0.342152531513754	Inverse	NA	NA	95594	198	FALSE	sex + race + tdi + smoking + alcohol + all_cancer_fh + season + bmi + dm
Kidney cancer	Kidney	Physical Activity	Acceleration in 90-Min Inactivity Bouts (Plain)	ACC_day_IN_bts_90_mg_pla	Continuous Per SD	NA	ACC_day_IN_bts_90_mg_plaPerSD	adiposity_metabolic	Adiposity/Metabolic	1.07 [0.93;1.24]	0.342380056891656	0.680520440196827	Positive	NA	NA	93501	197	FALSE	sex + race + tdi + smoking + alcohol + all_cancer_fh + season + bmi + dm
Kidney cancer	Kidney	Physical Activity	W0.5 of Inactivity Fragment Durations During Waking Time (Weighted)	FRAG_W0.5_dur_IN_day_wei	Continuous Per SD	NA	FRAG_W0.5_dur_IN_day_weiPerSD	adiposity_metabolic	Adiposity/Metabolic	1.08 [0.92;1.26]	0.346794691511411	0.553629335778721	Positive	NA	NA	95594	198	FALSE	sex + race + tdi + smoking + alcohol + all_cancer_fh + season + bmi + dm
Kidney cancer	Kidney	Physical Activity	Acceleration in 5-10 Min MVPA Bouts (Plain)	ACC_day_MVPA_bts_5_10_mg_pla	Continuous Per SD	NA	ACC_day_MVPA_bts_5_10_mg_plaPerSD	adiposity_metabolic	Adiposity/Metabolic	0.93 [0.79;1.09]	0.348873708392424	0.735202393704438	Inverse	NA	NA	95094	196	FALSE	sex + race + tdi + smoking + alcohol + all_cancer_fh + season + bmi + dm
Kidney cancer	Kidney	Physical Activity	Unbouted Inactivity Duration (Plain)	dur_day_IN_unbt_min_pla	Continuous Per SD	NA	dur_day_IN_unbt_min_plaPerSD	adiposity_metabolic	Adiposity/Metabolic	0.93 [0.80;1.08]	0.353699551321687	0.294781983655361	Inverse	NA	NA	95599	198	FALSE	sex + race + tdi + smoking + alcohol + all_cancer_fh + season + bmi + dm
Kidney cancer	Kidney	Physical Activity	Overall Acceleration	ENMO_fullRecordingMean	Continuous Per SD	NA	ENMO_fullRecordingMeanPerSD	adiposity_metabolic	Adiposity/Metabolic	0.93 [0.78;1.09]	0.364756464962541	0.582930358060068	Inverse	NA	NA	95599	198	FALSE	sex + race + tdi + smoking + alcohol + all_cancer_fh + season + bmi + dm
Kidney cancer	Kidney	Physical Activity	Duration in 10-Min MVPA Bouts (Weighted)	dur_day_MVPA_bts_10_min_wei	Continuous Per SD	NA	dur_day_MVPA_bts_10_min_weiPerSD	adiposity_metabolic	Adiposity/Metabolic	0.93 [0.78;1.10]	0.368983823446383	0.639828227430694	Inverse	NA	NA	95599	198	FALSE	sex + race + tdi + smoking + alcohol + all_cancer_fh + season + bmi + dm
Kidney cancer	Kidney	Physical Activity	Acceleration in 5-10 Min MVPA Bouts (Weighted)	ACC_day_MVPA_bts_5_10_mg_wei	Continuous Per SD	NA	ACC_day_MVPA_bts_5_10_mg_weiPerSD	adiposity_metabolic	Adiposity/Metabolic	0.93 [0.80;1.09]	0.379313003994037	0.773639583659683	Inverse	NA	NA	95094	196	FALSE	sex + race + tdi + smoking + alcohol + all_cancer_fh + season + bmi + dm
Kidney cancer	Kidney	Physical Activity	Duration in 10-Min MVPA Bouts (Plain)	dur_day_MVPA_bts_10_min_pla	Continuous Per SD	NA	dur_day_MVPA_bts_10_min_plaPerSD	adiposity_metabolic	Adiposity/Metabolic	0.93 [0.79;1.10]	0.39218779153155	0.406400427753231	Inverse	NA	NA	95599	198	FALSE	sex + race + tdi + smoking + alcohol + all_cancer_fh + season + bmi + dm
Kidney cancer	Kidney	Circadian Rhythm	Extended Cosinor Minimum	cosinorExt_minimum	Continuous Per SD	NA	cosinorExt_minimumPerSD	adiposity_metabolic	Adiposity/Metabolic	1.06 [0.92;1.22]	0.393073725019016	0.333161779443263	Positive	NA	NA	95599	198	FALSE	sex + race + tdi + smoking + alcohol + all_cancer_fh + season + bmi + dm
Kidney cancer	Kidney	Physical Activity	Mean LIPA Fragment Duration During Waking Time (Weighted)	FRAG_mean_dur_LIPA_day_wei	Continuous Per SD	NA	FRAG_mean_dur_LIPA_day_weiPerSD	adiposity_metabolic	Adiposity/Metabolic	0.94 [0.80;1.09]	0.393551375330905	0.401309695520334	Inverse	NA	NA	95598	198	FALSE	sex + race + tdi + smoking + alcohol + all_cancer_fh + season + bmi + dm
Kidney cancer	Kidney	Physical Activity	Number of Inactivity-to-MVPA Transitions During Waking Time (Weighted)	FRAG_Nfrag_IN2MVPA_day_wei	Continuous Per SD	NA	FRAG_Nfrag_IN2MVPA_day_weiPerSD	adiposity_metabolic	Adiposity/Metabolic	0.93 [0.79;1.10]	0.396418167493509	0.643346344095849	Inverse	NA	NA	95599	198	FALSE	sex + race + tdi + smoking + alcohol + all_cancer_fh + season + bmi + dm
Kidney cancer	Kidney	Circadian Rhythm	L5 Start Time	L5TIME_num	Continuous Per SD	NA	L5TIME_numPerSD	adiposity_metabolic	Adiposity/Metabolic	1.06 [0.92;1.23]	0.405535165911465	0.838760507011892	Positive	NA	NA	95599	198	FALSE	sex + race + tdi + smoking + alcohol + all_cancer_fh + season + bmi + dm
Kidney cancer	Kidney	Physical Activity	Transition Probability Physical Inactivity to MVPA During Waking Time (Plain)	FRAG_TP_IN2MVPA_day_pla	Continuous Per SD	NA	FRAG_TP_IN2MVPA_day_plaPerSD	adiposity_metabolic	Adiposity/Metabolic	0.93 [0.78;1.11]	0.410995163370351	0.2340383128619	Inverse	NA	NA	95599	198	FALSE	sex + race + tdi + smoking + alcohol + all_cancer_fh + season + bmi + dm
Kidney cancer	Kidney	Physical Activity	Acceleration in 10-20 Min Inactivity Bouts (Weighted)	ACC_day_IN_bts_10_20_mg_wei	Continuous Per SD	NA	ACC_day_IN_bts_10_20_mg_weiPerSD	adiposity_metabolic	Adiposity/Metabolic	0.95 [0.82;1.08]	0.419786959377175	0.272280875394419	Inverse	NA	NA	95593	198	FALSE	sex + race + tdi + smoking + alcohol + all_cancer_fh + season + bmi + dm
Kidney cancer	Kidney	Physical Activity	Acceleration in 5-10 Min LIPA Bouts (Weighted)	ACC_day_LIG_bts_5_10_mg_wei	Continuous Per SD	NA	ACC_day_LIG_bts_5_10_mg_weiPerSD	adiposity_metabolic	Adiposity/Metabolic	0.94 [0.82;1.08]	0.421317153699154	0.38752584290448	Inverse	NA	NA	95594	198	FALSE	sex + race + tdi + smoking + alcohol + all_cancer_fh + season + bmi + dm
Kidney cancer	Kidney	Physical Activity	x0.5 of Activity Fragment Durations During Waking Time (Weighted)	FRAG_x0.5_dur_PA_day_wei	Continuous Per SD	NA	FRAG_x0.5_dur_PA_day_weiPerSD	adiposity_metabolic	Adiposity/Metabolic	0.94 [0.81;1.10]	0.424827834031935	0.11357901006411	Inverse	NA	NA	95594	198	FALSE	sex + race + tdi + smoking + alcohol + all_cancer_fh + season + bmi + dm
Kidney cancer	Kidney	Physical Activity	W0.5 of Activity Fragment Durations During Waking Time (Plain)	FRAG_W0.5_dur_PA_day_pla	Continuous Per SD	NA	FRAG_W0.5_dur_PA_day_plaPerSD	adiposity_metabolic	Adiposity/Metabolic	0.95 [0.83;1.08]	0.425180109518253	0.953345173540255	Inverse	NA	NA	95594	198	FALSE	sex + race + tdi + smoking + alcohol + all_cancer_fh + season + bmi + dm
Kidney cancer	Kidney	Physical Activity	Number of 10-Min MVPA Bouts (Weighted)	Nbouts_day_MVPA_bts_10_wei	Continuous Per SD	NA	Nbouts_day_MVPA_bts_10_weiPerSD	adiposity_metabolic	Adiposity/Metabolic	0.94 [0.80;1.10]	0.427274808163216	0.263133320079807	Inverse	NA	NA	95599	198	FALSE	sex + race + tdi + smoking + alcohol + all_cancer_fh + season + bmi + dm
Kidney cancer	Kidney	Physical Activity	Unbouted Inactivity Duration (Weighted)	dur_day_IN_unbt_min_wei	Continuous Per SD	NA	dur_day_IN_unbt_min_weiPerSD	adiposity_metabolic	Adiposity/Metabolic	0.94 [0.81;1.09]	0.445751136520479	0.600387717470373	Inverse	NA	NA	95599	198	FALSE	sex + race + tdi + smoking + alcohol + all_cancer_fh + season + bmi + dm
Kidney cancer	Kidney	Physical Activity	Mean LIPA Fragment Duration During Waking Time (Plain)	FRAG_mean_dur_LIPA_day_pla	Continuous Per SD	NA	FRAG_mean_dur_LIPA_day_plaPerSD	adiposity_metabolic	Adiposity/Metabolic	0.94 [0.81;1.10]	0.449717343221373	0.681967516219138	Inverse	NA	NA	95598	198	FALSE	sex + race + tdi + smoking + alcohol + all_cancer_fh + season + bmi + dm
Kidney cancer	Kidney	Physical Activity	Number of 10-Min MVPA Bouts (Plain)	Nbouts_day_MVPA_bts_10_pla	Continuous Per SD	NA	Nbouts_day_MVPA_bts_10_plaPerSD	adiposity_metabolic	Adiposity/Metabolic	0.94 [0.80;1.11]	0.456922118657517	0.207753583739848	Inverse	NA	NA	95599	198	FALSE	sex + race + tdi + smoking + alcohol + all_cancer_fh + season + bmi + dm
Kidney cancer	Kidney	Physical Activity	x0.5 of Activity Fragment Durations During Waking Time (Plain)	FRAG_x0.5_dur_PA_day_pla	Continuous Per SD	NA	FRAG_x0.5_dur_PA_day_plaPerSD	adiposity_metabolic	Adiposity/Metabolic	0.94 [0.81;1.10]	0.461165400622067	0.0950545782631436	Inverse	NA	NA	95594	198	FALSE	sex + race + tdi + smoking + alcohol + all_cancer_fh + season + bmi + dm
Kidney cancer	Kidney	Physical Activity	Power-Law Alpha of Activity Fragment Durations During Waking Time	FRAG_alpha_dur_PA_day	Continuous Per SD	NA	FRAG_alpha_dur_PA_dayPerSD	adiposity_metabolic	Adiposity/Metabolic	1.05 [0.92;1.21]	0.462946589170167	0.21446757678097	Positive	NA	NA	95596	198	FALSE	sex + race + tdi + smoking + alcohol + all_cancer_fh + season + bmi + dm
Kidney cancer	Kidney	Circadian Rhythm	M10 Activity Level	M10VALUE	Continuous Per SD	NA	M10VALUEPerSD	adiposity_metabolic	Adiposity/Metabolic	0.94 [0.80;1.11]	0.464331635206032	0.645125245585412	Inverse	NA	NA	95599	198	FALSE	sex + race + tdi + smoking + alcohol + all_cancer_fh + season + bmi + dm
Kidney cancer	Kidney	Physical Activity	Duration in 5-10 Min LIPA Bouts (Plain)	dur_day_LIG_bts_5_10_min_pla	Continuous Per SD	NA	dur_day_LIG_bts_5_10_min_plaPerSD	adiposity_metabolic	Adiposity/Metabolic	0.95 [0.82;1.09]	0.465129129849138	0.715490609841959	Inverse	NA	NA	95599	198	FALSE	sex + race + tdi + smoking + alcohol + all_cancer_fh + season + bmi + dm
Kidney cancer	Kidney	Circadian Rhythm	M10 Start Time	M10TIME_num	Continuous Per SD	NA	M10TIME_numPerSD	adiposity_metabolic	Adiposity/Metabolic	1.05 [0.91;1.22]	0.477056789536792	0.375949400881645	Positive	NA	NA	95599	198	FALSE	sex + race + tdi + smoking + alcohol + all_cancer_fh + season + bmi + dm
Kidney cancer	Kidney	Physical Activity	Total Inactivity Acceleration (Weighted)	ACC_day_total_IN_mg_wei	Continuous Per SD	NA	ACC_day_total_IN_mg_weiPerSD	adiposity_metabolic	Adiposity/Metabolic	0.95 [0.82;1.10]	0.492477775083936	0.914725737039783	Inverse	NA	NA	95599	198	FALSE	sex + race + tdi + smoking + alcohol + all_cancer_fh + season + bmi + dm
Kidney cancer	Kidney	Physical Activity	W0.5 of Activity Fragment Durations During Waking Time (Weighted)	FRAG_W0.5_dur_PA_day_wei	Continuous Per SD	NA	FRAG_W0.5_dur_PA_day_weiPerSD	adiposity_metabolic	Adiposity/Metabolic	0.95 [0.83;1.09]	0.49279160165962	0.983411079802324	Inverse	NA	NA	95594	198	FALSE	sex + race + tdi + smoking + alcohol + all_cancer_fh + season + bmi + dm
Kidney cancer	Kidney	Physical Activity	Transition Probability Physical Inactivity to MVPA During Waking Time (Weighted)	FRAG_TP_IN2MVPA_day_wei	Continuous Per SD	NA	FRAG_TP_IN2MVPA_day_weiPerSD	adiposity_metabolic	Adiposity/Metabolic	0.94 [0.79;1.12]	0.495674544809654	0.244270429301352	Inverse	NA	NA	95599	198	FALSE	sex + race + tdi + smoking + alcohol + all_cancer_fh + season + bmi + dm
Kidney cancer	Kidney	Circadian Rhythm	L10 Activity Level	L10VALUE	Continuous Per SD	NA	L10VALUEPerSD	adiposity_metabolic	Adiposity/Metabolic	0.95 [0.81;1.11]	0.501298735708306	0.877751110752975	Inverse	NA	NA	95599	198	FALSE	sex + race + tdi + smoking + alcohol + all_cancer_fh + season + bmi + dm
Kidney cancer	Kidney	Physical Activity	Acceleration in 20-30 Min Inactivity Bouts (Weighted)	ACC_day_IN_bts_20_30_mg_wei	Continuous Per SD	NA	ACC_day_IN_bts_20_30_mg_weiPerSD	adiposity_metabolic	Adiposity/Metabolic	1.05 [0.91;1.20]	0.512148725425303	0.141829376369116	Positive	NA	NA	95574	198	FALSE	sex + race + tdi + smoking + alcohol + all_cancer_fh + season + bmi + dm
Kidney cancer	Kidney	Physical Activity	Unbouted Inactivity Acceleration (Plain)	ACC_day_IN_unbt_mg_pla	Continuous Per SD	NA	ACC_day_IN_unbt_mg_plaPerSD	adiposity_metabolic	Adiposity/Metabolic	0.96 [0.83;1.10]	0.51726494471321	0.453959053398304	Inverse	NA	NA	95594	198	FALSE	sex + race + tdi + smoking + alcohol + all_cancer_fh + season + bmi + dm
Kidney cancer	Kidney	Physical Activity	Unbouted Inactivity Acceleration (Weighted)	ACC_day_IN_unbt_mg_wei	Continuous Per SD	NA	ACC_day_IN_unbt_mg_weiPerSD	adiposity_metabolic	Adiposity/Metabolic	0.96 [0.83;1.10]	0.520726638863305	0.239145575348773	Inverse	NA	NA	95594	198	FALSE	sex + race + tdi + smoking + alcohol + all_cancer_fh + season + bmi + dm
Kidney cancer	Kidney	Physical Activity	Duration in 5-10 Min LIPA Bouts (Weighted)	dur_day_LIG_bts_5_10_min_wei	Continuous Per SD	NA	dur_day_LIG_bts_5_10_min_weiPerSD	adiposity_metabolic	Adiposity/Metabolic	0.95 [0.83;1.10]	0.528121461705372	0.98110408952164	Inverse	NA	NA	95599	198	FALSE	sex + race + tdi + smoking + alcohol + all_cancer_fh + season + bmi + dm
Kidney cancer	Kidney	Light	Nighttime Light	nighttime_light	Continuous Per SD	NA	nighttime_lightPerSD	adiposity_metabolic	Adiposity/Metabolic	1.03 [0.94;1.13]	0.53042932777011	0.016454761969547	Positive	NA	NA	94832	197	FALSE	sex + race + tdi + smoking + alcohol + all_cancer_fh + season + bmi + dm
Kidney cancer	Kidney	Physical Activity	Number of Wake Fragments During Sleep Period	FRAG_Nfrag_wake_spt	Continuous Per SD	NA	FRAG_Nfrag_wake_sptPerSD	adiposity_metabolic	Adiposity/Metabolic	0.96 [0.83;1.10]	0.541985642768815	0.706722679219678	Inverse	NA	NA	95599	198	FALSE	sex + race + tdi + smoking + alcohol + all_cancer_fh + season + bmi + dm
Kidney cancer	Kidney	Physical Activity	Number of 5-10 Min LIPA Bouts (Plain)	Nbouts_day_LIG_bts_5_10_pla	Continuous Per SD	NA	Nbouts_day_LIG_bts_5_10_plaPerSD	adiposity_metabolic	Adiposity/Metabolic	0.96 [0.83;1.10]	0.543676231548766	0.959517935960715	Inverse	NA	NA	95599	198	FALSE	sex + race + tdi + smoking + alcohol + all_cancer_fh + season + bmi + dm
Kidney cancer	Kidney	Sleep	Number of Sleep Fragments During Sleep Period	FRAG_Nfrag_sleep_spt	Continuous Per SD	NA	FRAG_Nfrag_sleep_sptPerSD	adiposity_metabolic	Adiposity/Metabolic	0.96 [0.83;1.10]	0.543848032064643	0.706999410291736	Inverse	NA	NA	95599	198	FALSE	sex + race + tdi + smoking + alcohol + all_cancer_fh + season + bmi + dm
Kidney cancer	Kidney	Physical Activity	Number of 5-10 Min MVPA Bouts (Plain)	Nbouts_day_MVPA_bts_5_10_pla	Continuous Per SD	NA	Nbouts_day_MVPA_bts_5_10_plaPerSD	adiposity_metabolic	Adiposity/Metabolic	0.95 [0.82;1.12]	0.556381846104734	0.745027648703766	Inverse	NA	NA	95599	198	FALSE	sex + race + tdi + smoking + alcohol + all_cancer_fh + season + bmi + dm
Kidney cancer	Kidney	Circadian Rhythm	Interdaily Stability	IS	Continuous Per SD	NA	ISPerSD	adiposity_metabolic	Adiposity/Metabolic	0.96 [0.83;1.11]	0.562298064527216	0.677775502027068	Inverse	NA	NA	95599	198	FALSE	sex + race + tdi + smoking + alcohol + all_cancer_fh + season + bmi + dm
Kidney cancer	Kidney	Sleep	Transition Probability Sleep to Wake During Sleep Period	FRAG_TP_sleep2wake_spt	Continuous Per SD	NA	FRAG_TP_sleep2wake_sptPerSD	adiposity_metabolic	Adiposity/Metabolic	0.96 [0.84;1.11]	0.598048783772697	0.665935853122952	Inverse	NA	NA	95599	198	FALSE	sex + race + tdi + smoking + alcohol + all_cancer_fh + season + bmi + dm
Kidney cancer	Kidney	Physical Activity	Number of 5-10 Min LIPA Bouts (Weighted)	Nbouts_day_LIG_bts_5_10_wei	Continuous Per SD	NA	Nbouts_day_LIG_bts_5_10_weiPerSD	adiposity_metabolic	Adiposity/Metabolic	0.96 [0.83;1.11]	0.607704534812876	0.774455028307617	Inverse	NA	NA	95599	198	FALSE	sex + race + tdi + smoking + alcohol + all_cancer_fh + season + bmi + dm
Kidney cancer	Kidney	Physical Activity	Number of 30-60 Min Inactivity Bouts (Plain)	Nbouts_day_IN_bts_30_60_pla	Continuous Per SD	NA	Nbouts_day_IN_bts_30_60_plaPerSD	adiposity_metabolic	Adiposity/Metabolic	0.96 [0.84;1.11]	0.61313775088355	0.904176144594867	Inverse	NA	NA	95599	198	FALSE	sex + race + tdi + smoking + alcohol + all_cancer_fh + season + bmi + dm
Kidney cancer	Kidney	Physical Activity	Duration in 30-60 Min Inactivity Bouts (Plain)	dur_day_IN_bts_30_60_min_pla	Continuous Per SD	NA	dur_day_IN_bts_30_60_min_plaPerSD	adiposity_metabolic	Adiposity/Metabolic	0.97 [0.84;1.11]	0.616603166821823	0.981351586782494	Inverse	NA	NA	95599	198	FALSE	sex + race + tdi + smoking + alcohol + all_cancer_fh + season + bmi + dm
Kidney cancer	Kidney	Physical Activity	Mean LIPA Fragment Duration During Waking Time	FRAG_mean_dur_LIPA_day	Continuous Per SD	NA	FRAG_mean_dur_LIPA_dayPerSD	adiposity_metabolic	Adiposity/Metabolic	0.96 [0.83;1.12]	0.628720553628133	0.929143802207753	Inverse	NA	NA	95598	198	FALSE	sex + race + tdi + smoking + alcohol + all_cancer_fh + season + bmi + dm
Kidney cancer	Kidney	Physical Activity	Acceleration in 20-30 Min Inactivity Bouts (Plain)	ACC_day_IN_bts_20_30_mg_pla	Continuous Per SD	NA	ACC_day_IN_bts_20_30_mg_plaPerSD	adiposity_metabolic	Adiposity/Metabolic	1.03 [0.90;1.19]	0.636519595152996	0.497563301843753	Positive	NA	NA	95574	198	FALSE	sex + race + tdi + smoking + alcohol + all_cancer_fh + season + bmi + dm
Kidney cancer	Kidney	Physical Activity	Total Vigorous Physical Activity Acceleration (Weighted)	ACC_day_total_VIG_mg_wei	Continuous Per SD	NA	ACC_day_total_VIG_mg_weiPerSD	adiposity_metabolic	Adiposity/Metabolic	1.04 [0.89;1.20]	0.642699992275681	0.151669724712725	Positive	NA	NA	69099	128	FALSE	sex + race + tdi + smoking + alcohol + all_cancer_fh + season + bmi + dm
Kidney cancer	Kidney	Physical Activity	Duration in 30-60 Min Inactivity Bouts (Weighted)	dur_day_IN_bts_30_60_min_wei	Continuous Per SD	NA	dur_day_IN_bts_30_60_min_weiPerSD	adiposity_metabolic	Adiposity/Metabolic	0.97 [0.84;1.11]	0.646213197605147	0.618987776730776	Inverse	NA	NA	95599	198	FALSE	sex + race + tdi + smoking + alcohol + all_cancer_fh + season + bmi + dm
Kidney cancer	Kidney	Sleep	Sleep Period Time Duration	SptDuration_AD_T5A5_mn	Continuous Per SD	NA	SptDuration_AD_T5A5_mnPerSD	adiposity_metabolic	Adiposity/Metabolic	0.97 [0.85;1.11]	0.651104631676042	0.561822603435983	Inverse	NA	NA	95599	198	FALSE	sex + race + tdi + smoking + alcohol + all_cancer_fh + season + bmi + dm
Kidney cancer	Kidney	Physical Activity	Number of 5-10 Min MVPA Bouts (Weighted)	Nbouts_day_MVPA_bts_5_10_wei	Continuous Per SD	NA	Nbouts_day_MVPA_bts_5_10_weiPerSD	adiposity_metabolic	Adiposity/Metabolic	0.96 [0.83;1.13]	0.652033530890424	0.48693740744496	Inverse	NA	NA	95599	198	FALSE	sex + race + tdi + smoking + alcohol + all_cancer_fh + season + bmi + dm
Kidney cancer	Kidney	Physical Activity	Number of 30-60 Min Inactivity Bouts (Weighted)	Nbouts_day_IN_bts_30_60_wei	Continuous Per SD	NA	Nbouts_day_IN_bts_30_60_weiPerSD	adiposity_metabolic	Adiposity/Metabolic	0.97 [0.84;1.11]	0.65516800351535	0.891882399443271	Inverse	NA	NA	95599	198	FALSE	sex + race + tdi + smoking + alcohol + all_cancer_fh + season + bmi + dm
Kidney cancer	Kidney	Physical Activity	Duration in 5-10 Min MVPA Bouts (Plain)	dur_day_MVPA_bts_5_10_min_pla	Continuous Per SD	NA	dur_day_MVPA_bts_5_10_min_plaPerSD	adiposity_metabolic	Adiposity/Metabolic	0.97 [0.83;1.13]	0.657287403340214	0.462802264514365	Inverse	NA	NA	95599	198	FALSE	sex + race + tdi + smoking + alcohol + all_cancer_fh + season + bmi + dm
Kidney cancer	Kidney	Physical Activity	x0.5 of Activity Fragment Durations During Waking Time	FRAG_x0.5_dur_PA_day	Continuous Per SD	NA	FRAG_x0.5_dur_PA_dayPerSD	adiposity_metabolic	Adiposity/Metabolic	0.97 [0.83;1.13]	0.66358808118092	0.277409666893237	Inverse	NA	NA	95596	198	FALSE	sex + race + tdi + smoking + alcohol + all_cancer_fh + season + bmi + dm
Kidney cancer	Kidney	Physical Activity	Transition Probability Physical Inactivity to Activity During Sleep Period	FRAG_TP_IN2PA_spt	Continuous Per SD	NA	FRAG_TP_IN2PA_sptPerSD	adiposity_metabolic	Adiposity/Metabolic	0.97 [0.85;1.11]	0.681413856414403	0.9417210374022	Inverse	NA	NA	95599	198	FALSE	sex + race + tdi + smoking + alcohol + all_cancer_fh + season + bmi + dm
Kidney cancer	Kidney	Circadian Rhythm	L10 Start Time	L10TIME_num	Continuous Per SD	NA	L10TIME_numPerSD	adiposity_metabolic	Adiposity/Metabolic	0.97 [0.85;1.11]	0.681947612266738	0.836269822775493	Inverse	NA	NA	95599	198	FALSE	sex + race + tdi + smoking + alcohol + all_cancer_fh + season + bmi + dm
Kidney cancer	Kidney	Physical Activity	Acceleration in 30-60 Min Inactivity Bouts (Plain)	ACC_day_IN_bts_30_60_mg_pla	Continuous Per SD	NA	ACC_day_IN_bts_30_60_mg_plaPerSD	adiposity_metabolic	Adiposity/Metabolic	0.97 [0.84;1.12]	0.689885012142086	0.788297384823383	Inverse	NA	NA	95584	198	FALSE	sex + race + tdi + smoking + alcohol + all_cancer_fh + season + bmi + dm
Kidney cancer	Kidney	Physical Activity	Acceleration in 1-5 Min MVPA Bouts (Plain)	ACC_day_MVPA_bts_1_5_mg_pla	Continuous Per SD	NA	ACC_day_MVPA_bts_1_5_mg_plaPerSD	adiposity_metabolic	Adiposity/Metabolic	0.97 [0.84;1.13]	0.715350623627312	0.715811666190963	Inverse	NA	NA	95577	198	FALSE	sex + race + tdi + smoking + alcohol + all_cancer_fh + season + bmi + dm
Kidney cancer	Kidney	Physical Activity	Total Vigorous Physical Activity Acceleration (Plain)	ACC_day_total_VIG_mg_pla	Continuous Per SD	NA	ACC_day_total_VIG_mg_plaPerSD	adiposity_metabolic	Adiposity/Metabolic	1.03 [0.88;1.20]	0.718618985227888	0.281141867033164	Positive	NA	NA	69099	128	FALSE	sex + race + tdi + smoking + alcohol + all_cancer_fh + season + bmi + dm
Kidney cancer	Kidney	Physical Activity	Total Moderate Physical Activity Acceleration (Weighted)	ACC_day_total_MOD_mg_wei	Continuous Per SD	NA	ACC_day_total_MOD_mg_weiPerSD	adiposity_metabolic	Adiposity/Metabolic	0.97 [0.84;1.13]	0.727738778390091	0.630243973174864	Inverse	NA	NA	95586	198	FALSE	sex + race + tdi + smoking + alcohol + all_cancer_fh + season + bmi + dm
Kidney cancer	Kidney	Physical Activity	Acceleration in 1-5 Min MVPA Bouts (Weighted)	ACC_day_MVPA_bts_1_5_mg_wei	Continuous Per SD	NA	ACC_day_MVPA_bts_1_5_mg_weiPerSD	adiposity_metabolic	Adiposity/Metabolic	0.97 [0.84;1.13]	0.735128086291826	0.944413989221899	Inverse	NA	NA	95577	198	FALSE	sex + race + tdi + smoking + alcohol + all_cancer_fh + season + bmi + dm
Kidney cancer	Kidney	Circadian Rhythm	Cosinor Acrophase	cosinor_acrophase	Continuous Per SD	NA	cosinor_acrophasePerSD	adiposity_metabolic	Adiposity/Metabolic	0.98 [0.85;1.13]	0.755144285567715	0.6614413681591	Inverse	NA	NA	95599	198	FALSE	sex + race + tdi + smoking + alcohol + all_cancer_fh + season + bmi + dm
Kidney cancer	Kidney	Circadian Rhythm	M5 Activity Level	M5VALUE	Continuous Per SD	NA	M5VALUEPerSD	adiposity_metabolic	Adiposity/Metabolic	0.97 [0.83;1.15]	0.757337062094064	0.446011629295116	Inverse	NA	NA	95599	198	FALSE	sex + race + tdi + smoking + alcohol + all_cancer_fh + season + bmi + dm
Kidney cancer	Kidney	Physical Activity	Number of Inactivity Fragments During Sleep Period	FRAG_Nfrag_IN_spt	Continuous Per SD	NA	FRAG_Nfrag_IN_sptPerSD	adiposity_metabolic	Adiposity/Metabolic	0.98 [0.85;1.12]	0.761218318459293	0.86133331575236	Inverse	NA	NA	95599	198	FALSE	sex + race + tdi + smoking + alcohol + all_cancer_fh + season + bmi + dm
Kidney cancer	Kidney	Physical Activity	Number of Activity Fragments During Sleep Period	FRAG_Nfrag_PA_spt	Continuous Per SD	NA	FRAG_Nfrag_PA_sptPerSD	adiposity_metabolic	Adiposity/Metabolic	0.98 [0.85;1.12]	0.761230136302844	0.861490948604095	Inverse	NA	NA	95599	198	FALSE	sex + race + tdi + smoking + alcohol + all_cancer_fh + season + bmi + dm
Kidney cancer	Kidney	Physical Activity	Total Moderate Physical Activity Acceleration (Plain)	ACC_day_total_MOD_mg_pla	Continuous Per SD	NA	ACC_day_total_MOD_mg_plaPerSD	adiposity_metabolic	Adiposity/Metabolic	0.98 [0.84;1.14]	0.765449193960987	0.70392644911238	Inverse	NA	NA	95586	198	FALSE	sex + race + tdi + smoking + alcohol + all_cancer_fh + season + bmi + dm
Kidney cancer	Kidney	Physical Activity	Duration in 5-10 Min MVPA Bouts (Weighted)	dur_day_MVPA_bts_5_10_min_wei	Continuous Per SD	NA	dur_day_MVPA_bts_5_10_min_weiPerSD	adiposity_metabolic	Adiposity/Metabolic	0.98 [0.84;1.14]	0.76991019332975	0.607191975799573	Inverse	NA	NA	95599	198	FALSE	sex + race + tdi + smoking + alcohol + all_cancer_fh + season + bmi + dm
Kidney cancer	Kidney	Physical Activity	Total Vigorous Physical Activity Duration (Plain)	dur_day_total_VIG_min_pla	Continuous Per SD	NA	dur_day_total_VIG_min_plaPerSD	adiposity_metabolic	Adiposity/Metabolic	1.02 [0.87;1.20]	0.786694653579044	0.139460187143911	Positive	NA	NA	95599	198	FALSE	sex + race + tdi + smoking + alcohol + all_cancer_fh + season + bmi + dm
Kidney cancer	Kidney	Physical Activity	Gini Index of Inactivity Fragment Durations During Waking Time	FRAG_Gini_dur_IN_day	Continuous Per SD	NA	FRAG_Gini_dur_IN_dayPerSD	adiposity_metabolic	Adiposity/Metabolic	0.98 [0.86;1.12]	0.789285545835427	0.806825937764094	Inverse	NA	NA	95596	198	FALSE	sex + race + tdi + smoking + alcohol + all_cancer_fh + season + bmi + dm
Kidney cancer	Kidney	Step Count	MVPA Steps	mean_mvpa_steps	Continuous Per SD	NA	mean_mvpa_stepsPerSD	adiposity_metabolic	Adiposity/Metabolic	1.02 [0.88;1.17]	0.820060095558102	0.552334781523194	Positive	NA	NA	95599	198	FALSE	sex + race + tdi + smoking + alcohol + all_cancer_fh + season + bmi + dm
Kidney cancer	Kidney	Physical Activity	Acceleration in 10-Min MVPA Bouts (Weighted)	ACC_day_MVPA_bts_10_mg_wei	Continuous Per SD	NA	ACC_day_MVPA_bts_10_mg_weiPerSD	adiposity_metabolic	Adiposity/Metabolic	0.98 [0.83;1.17]	0.830705463354449	0.343617464305208	Inverse	NA	NA	92241	182	FALSE	sex + race + tdi + smoking + alcohol + all_cancer_fh + season + bmi + dm
Kidney cancer	Kidney	Circadian Rhythm	M5 Start Time	M5TIME_num	Continuous Per SD	NA	M5TIME_numPerSD	adiposity_metabolic	Adiposity/Metabolic	0.99 [0.85;1.14]	0.844880388909004	0.732314185655322	Inverse	NA	NA	95599	198	FALSE	sex + race + tdi + smoking + alcohol + all_cancer_fh + season + bmi + dm
Kidney cancer	Kidney	Physical Activity	Transition Probability Physical Activity to Inactivity During Sleep Period	FRAG_TP_PA2IN_spt	Continuous Per SD	NA	FRAG_TP_PA2IN_sptPerSD	adiposity_metabolic	Adiposity/Metabolic	1.01 [0.88;1.17]	0.850480932076136	0.424547639751781	Positive	NA	NA	95599	198	FALSE	sex + race + tdi + smoking + alcohol + all_cancer_fh + season + bmi + dm
Kidney cancer	Kidney	Sleep	Number of Sleep Period Bouts	number_sib_sleepperiod_AD_T5A5_mn	Continuous Per SD	NA	number_sib_sleepperiod_AD_T5A5_mnPerSD	adiposity_metabolic	Adiposity/Metabolic	0.99 [0.86;1.14]	0.854835997997262	0.839285622037056	Inverse	NA	NA	95599	198	FALSE	sex + race + tdi + smoking + alcohol + all_cancer_fh + season + bmi + dm
Kidney cancer	Kidney	Sleep	Number of Awakenings	number_of_awakenings_AD_T5A5_mn	Continuous Per SD	NA	number_of_awakenings_AD_T5A5_mnPerSD	adiposity_metabolic	Adiposity/Metabolic	0.99 [0.86;1.14]	0.854835997997262	0.839285622037056	Inverse	NA	NA	95599	198	FALSE	sex + race + tdi + smoking + alcohol + all_cancer_fh + season + bmi + dm
Kidney cancer	Kidney	Physical Activity	Gini Index of Inactivity Fragment Durations During Waking Time (Weighted)	FRAG_Gini_dur_IN_day_wei	Continuous Per SD	NA	FRAG_Gini_dur_IN_day_weiPerSD	adiposity_metabolic	Adiposity/Metabolic	0.99 [0.86;1.13]	0.857253756267597	0.988167550382714	Inverse	NA	NA	95594	198	FALSE	sex + race + tdi + smoking + alcohol + all_cancer_fh + season + bmi + dm
Kidney cancer	Kidney	Physical Activity	Acceleration in 30-60 Min Inactivity Bouts (Weighted)	ACC_day_IN_bts_30_60_mg_wei	Continuous Per SD	NA	ACC_day_IN_bts_30_60_mg_weiPerSD	adiposity_metabolic	Adiposity/Metabolic	0.99 [0.86;1.14]	0.870094627241259	0.7966174737494	Inverse	NA	NA	95584	198	FALSE	sex + race + tdi + smoking + alcohol + all_cancer_fh + season + bmi + dm
Kidney cancer	Kidney	Physical Activity	Total Vigorous Physical Activity Duration (Weighted)	dur_day_total_VIG_min_wei	Continuous Per SD	NA	dur_day_total_VIG_min_weiPerSD	adiposity_metabolic	Adiposity/Metabolic	1.01 [0.86;1.19]	0.871002186690398	0.14375583424562	Positive	NA	NA	95599	198	FALSE	sex + race + tdi + smoking + alcohol + all_cancer_fh + season + bmi + dm
Kidney cancer	Kidney	Sleep	Sleep Duration Within Sleep Period Time	SleepDurationInSpt_AD_T5A5_mn	Continuous Per SD	NA	SleepDurationInSpt_AD_T5A5_mnPerSD	adiposity_metabolic	Adiposity/Metabolic	0.99 [0.87;1.14]	0.915439018403292	0.578771412111476	Inverse	NA	NA	95599	198	FALSE	sex + race + tdi + smoking + alcohol + all_cancer_fh + season + bmi + dm
Kidney cancer	Kidney	Circadian Rhythm	Extended Cosinor Beta	cosinorExt_beta	Continuous Per SD	NA	cosinorExt_betaPerSD	adiposity_metabolic	Adiposity/Metabolic	1.01 [0.89;1.14]	0.932816834314385	0.6271873409221	Positive	NA	NA	95599	198	FALSE	sex + race + tdi + smoking + alcohol + all_cancer_fh + season + bmi + dm
Kidney cancer	Kidney	Circadian Rhythm	L5 Activity Level	L5VALUE	Continuous Per SD	NA	L5VALUEPerSD	adiposity_metabolic	Adiposity/Metabolic	0.99 [0.85;1.17]	0.937186372191432	0.944335473600386	Inverse	NA	NA	95599	198	FALSE	sex + race + tdi + smoking + alcohol + all_cancer_fh + season + bmi + dm
Kidney cancer	Kidney	Physical Activity	Gini Index of Inactivity Fragment Durations During Waking Time (Plain)	FRAG_Gini_dur_IN_day_pla	Continuous Per SD	NA	FRAG_Gini_dur_IN_day_plaPerSD	adiposity_metabolic	Adiposity/Metabolic	1.00 [0.87;1.14]	0.946204489294467	0.937878922622263	Inverse	NA	NA	95594	198	FALSE	sex + race + tdi + smoking + alcohol + all_cancer_fh + season + bmi + dm
Kidney cancer	Kidney	Physical Activity	Acceleration in 10-Min LIPA Bouts (Weighted)	ACC_day_LIG_bts_10_mg_wei	Continuous Per SD	NA	ACC_day_LIG_bts_10_mg_weiPerSD	adiposity_metabolic	Adiposity/Metabolic	1.00 [0.87;1.14]	0.961834232628425	0.584241023493446	Inverse	NA	NA	95573	198	FALSE	sex + race + tdi + smoking + alcohol + all_cancer_fh + season + bmi + dm
Kidney cancer	Kidney	Physical Activity	Acceleration in 10-Min LIPA Bouts (Plain)	ACC_day_LIG_bts_10_mg_pla	Continuous Per SD	NA	ACC_day_LIG_bts_10_mg_plaPerSD	adiposity_metabolic	Adiposity/Metabolic	1.00 [0.87;1.15]	0.988218649017254	0.713944987789253	Positive	NA	NA	95573	198	FALSE	sex + race + tdi + smoking + alcohol + all_cancer_fh + season + bmi + dm
Kidney cancer	Kidney	Physical Activity	Acceleration in 10-Min MVPA Bouts (Plain)	ACC_day_MVPA_bts_10_mg_pla	Continuous Per SD	NA	ACC_day_MVPA_bts_10_mg_plaPerSD	adiposity_metabolic	Adiposity/Metabolic	1.00 [0.85;1.18]	0.995318314461682	0.515970165830899	Positive	NA	NA	92241	182	FALSE	sex + race + tdi + smoking + alcohol + all_cancer_fh + season + bmi + dm
Kidney cancer	Kidney	Physical Activity	x0.5 of Activity Fragment Durations During Waking Time (Plain)	FRAG_x0.5_dur_PA_day_pla	Tertile	T2	FRAG_x0.5_dur_PA_day_plaCat2	adiposity_metabolic	Adiposity/Metabolic	0.59 [0.42;0.84]	0.00351316011964517	0.0950545782631436	Inverse	49	31870	95594	198	FALSE	sex + race + tdi + smoking + alcohol + all_cancer_fh + season + bmi + dm
Kidney cancer	Kidney	Physical Activity	x0.5 of Activity Fragment Durations During Waking Time (Weighted)	FRAG_x0.5_dur_PA_day_wei	Tertile	T2	FRAG_x0.5_dur_PA_day_weiCat2	adiposity_metabolic	Adiposity/Metabolic	0.61 [0.43;0.87]	0.00583879551721245	0.11357901006411	Inverse	50	31860	95594	198	FALSE	sex + race + tdi + smoking + alcohol + all_cancer_fh + season + bmi + dm
Kidney cancer	Kidney	Physical Activity	Duration in 10-Min LIPA Bouts (Weighted)	dur_day_LIG_bts_10_min_wei	Tertile	T2	dur_day_LIG_bts_10_min_weiCat2	adiposity_metabolic	Adiposity/Metabolic	0.63 [0.44;0.91]	0.0124788136015501	0.734429947711847	Inverse	49	31864	95599	198	FALSE	sex + race + tdi + smoking + alcohol + all_cancer_fh + season + bmi + dm
Kidney cancer	Kidney	Circadian Rhythm	Autocorrelation Phi	phi	Tertile	T2	phiCat2	adiposity_metabolic	Adiposity/Metabolic	0.65 [0.46;0.92]	0.0138208103419489	0.0140186008575693	Inverse	53	31860	95599	198	FALSE	sex + race + tdi + smoking + alcohol + all_cancer_fh + season + bmi + dm
Kidney cancer	Kidney	Light	Night Light	night_light	Tertile	T3	night_lightCat3	adiposity_metabolic	Adiposity/Metabolic	1.53 [1.08;2.18]	0.0163604202884566	0.0191570073633149	Positive	80	31613	94832	197	FALSE	sex + race + tdi + smoking + alcohol + all_cancer_fh + season + bmi + dm
Kidney cancer	Kidney	Physical Activity	Duration in 10-Min LIPA Bouts (Plain)	dur_day_LIG_bts_10_min_pla	Tertile	T2	dur_day_LIG_bts_10_min_plaCat2	adiposity_metabolic	Adiposity/Metabolic	0.65 [0.46;0.92]	0.0166101506456452	0.460515052107204	Inverse	51	31868	95599	198	FALSE	sex + race + tdi + smoking + alcohol + all_cancer_fh + season + bmi + dm
Kidney cancer	Kidney	Physical Activity	Number of 10-Min LIPA Bouts (Weighted)	Nbouts_day_LIG_bts_10_wei	Tertile	T2	Nbouts_day_LIG_bts_10_weiCat2	adiposity_metabolic	Adiposity/Metabolic	0.66 [0.46;0.93]	0.0179895083398169	0.308059986418532	Inverse	52	31863	95599	198	FALSE	sex + race + tdi + smoking + alcohol + all_cancer_fh + season + bmi + dm
Kidney cancer	Kidney	Circadian Rhythm	Intradaily Variability	IV	Tertile	T3	IVCat3	adiposity_metabolic	Adiposity/Metabolic	1.51 [1.07;2.13]	0.0195211808082233	0.0115542261223215	Positive	91	31847	95599	198	FALSE	sex + race + tdi + smoking + alcohol + all_cancer_fh + season + bmi + dm
Kidney cancer	Kidney	Physical Activity	Coefficient of Variance of Activity Fragment Durations During Waking Time	FRAG_CoV_dur_PA_day	Tertile	T3	FRAG_CoV_dur_PA_dayCat3	adiposity_metabolic	Adiposity/Metabolic	0.65 [0.45;0.93]	0.0196756590834365	0.019059269243903	Inverse	48	31881	95596	198	FALSE	sex + race + tdi + smoking + alcohol + all_cancer_fh + season + bmi + dm
Kidney cancer	Kidney	Circadian Rhythm	Autocorrelation Phi	phi	Tertile	T3	phiCat3	adiposity_metabolic	Adiposity/Metabolic	0.67 [0.48;0.95]	0.0244238199626197	0.0140186008575693	Inverse	54	31891	95599	198	FALSE	sex + race + tdi + smoking + alcohol + all_cancer_fh + season + bmi + dm
Kidney cancer	Kidney	Light	Total Daily Light	total_daily_light	Tertile	T3	total_daily_lightCat3	adiposity_metabolic	Adiposity/Metabolic	1.56 [1.06;2.30]	0.0245943007736552	0.0198908262215663	Positive	78	31610	94832	197	FALSE	sex + race + tdi + smoking + alcohol + all_cancer_fh + season + bmi + dm
Kidney cancer	Kidney	Physical Activity	Gini Index of Activity Fragment Durations During Waking Time (Plain)	FRAG_Gini_dur_PA_day_pla	Tertile	T2	FRAG_Gini_dur_PA_day_plaCat2	adiposity_metabolic	Adiposity/Metabolic	0.69 [0.48;0.98]	0.0380636646718912	0.447588982892679	Inverse	50	31873	95594	198	FALSE	sex + race + tdi + smoking + alcohol + all_cancer_fh + season + bmi + dm
Kidney cancer	Kidney	Light	Nighttime Light	nighttime_light	Tertile	T3	nighttime_lightCat3	adiposity_metabolic	Adiposity/Metabolic	1.45 [1.02;2.07]	0.0384566973975095	0.016454761969547	Positive	80	31614	94832	197	FALSE	sex + race + tdi + smoking + alcohol + all_cancer_fh + season + bmi + dm
Kidney cancer	Kidney	Physical Activity	Number of Activity Fragments During Waking Time	FRAG_Nfrag_PA_day	Tertile	T2	FRAG_Nfrag_PA_dayCat2	adiposity_metabolic	Adiposity/Metabolic	0.71 [0.50;0.99]	0.0450780655520383	0.186336103929659	Inverse	55	31859	95599	198	FALSE	sex + race + tdi + smoking + alcohol + all_cancer_fh + season + bmi + dm
Kidney cancer	Kidney	Physical Activity	Number of Activity-to-Inactivity Transitions During Waking Time	FRAG_Nfrag_PA2IN_day	Tertile	T2	FRAG_Nfrag_PA2IN_dayCat2	adiposity_metabolic	Adiposity/Metabolic	0.71 [0.50;0.99]	0.0450780655520383	0.186336103929659	Inverse	55	31859	95599	198	FALSE	sex + race + tdi + smoking + alcohol + all_cancer_fh + season + bmi + dm
Kidney cancer	Kidney	Physical Activity	Coefficient of Variance of Activity Fragment Durations During Waking Time (Plain)	FRAG_CoV_dur_PA_day_pla	Tertile	T3	FRAG_CoV_dur_PA_day_plaCat3	adiposity_metabolic	Adiposity/Metabolic	0.69 [0.48;1.00]	0.0486617847725458	0.0577155999661987	Inverse	47	31883	95594	198	FALSE	sex + race + tdi + smoking + alcohol + all_cancer_fh + season + bmi + dm
Kidney cancer	Kidney	Physical Activity	Number of Inactivity Fragments During Waking Time	FRAG_Nfrag_IN_day	Tertile	T2	FRAG_Nfrag_IN_dayCat2	adiposity_metabolic	Adiposity/Metabolic	0.72 [0.51;1.00]	0.0533895253219333	0.25112478812942	Inverse	55	31860	95599	198	FALSE	sex + race + tdi + smoking + alcohol + all_cancer_fh + season + bmi + dm
Kidney cancer	Kidney	Physical Activity	Number of Inactivity-to-Activity Transitions During Waking Time	FRAG_Nfrag_IN2PA_day	Tertile	T2	FRAG_Nfrag_IN2PA_dayCat2	adiposity_metabolic	Adiposity/Metabolic	0.72 [0.51;1.00]	0.0533895253219333	0.25112478812942	Inverse	55	31860	95599	198	FALSE	sex + race + tdi + smoking + alcohol + all_cancer_fh + season + bmi + dm
Kidney cancer	Kidney	Physical Activity	x0.5 of Activity Fragment Durations During Waking Time	FRAG_x0.5_dur_PA_day	Tertile	T2	FRAG_x0.5_dur_PA_dayCat2	adiposity_metabolic	Adiposity/Metabolic	0.72 [0.51;1.02]	0.0610435551162122	0.277409666893237	Inverse	55	31864	95596	198	FALSE	sex + race + tdi + smoking + alcohol + all_cancer_fh + season + bmi + dm
Kidney cancer	Kidney	Physical Activity	Number of 20-30 Min Inactivity Bouts (Plain)	Nbouts_day_IN_bts_20_30_pla	Tertile	T2	Nbouts_day_IN_bts_20_30_plaCat2	adiposity_metabolic	Adiposity/Metabolic	0.73 [0.52;1.02]	0.0624497482265832	0.0846975543695734	Inverse	57	31870	95599	198	FALSE	sex + race + tdi + smoking + alcohol + all_cancer_fh + season + bmi + dm
Kidney cancer	Kidney	Physical Activity	Number of 10-20 Min Inactivity Bouts (Weighted)	Nbouts_day_IN_bts_10_20_wei	Tertile	T3	Nbouts_day_IN_bts_10_20_weiCat3	adiposity_metabolic	Adiposity/Metabolic	0.71 [0.50;1.03]	0.0677477250957559	0.0748345489285925	Inverse	47	31880	95599	198	FALSE	sex + race + tdi + smoking + alcohol + all_cancer_fh + season + bmi + dm
Kidney cancer	Kidney	Physical Activity	Duration in 60-90 Min Inactivity Bouts (Weighted)	dur_day_IN_bts_60_90_min_wei	Tertile	T3	dur_day_IN_bts_60_90_min_weiCat3	adiposity_metabolic	Adiposity/Metabolic	1.39 [0.97;1.98]	0.0726953979366882	0.0654934085821913	Positive	85	31846	95599	198	FALSE	sex + race + tdi + smoking + alcohol + all_cancer_fh + season + bmi + dm
Kidney cancer	Kidney	Physical Activity	Mean Activity Fragment Duration During Waking Time (Weighted)	FRAG_mean_dur_PA_day_wei	Tertile	T3	FRAG_mean_dur_PA_day_weiCat3	adiposity_metabolic	Adiposity/Metabolic	0.72 [0.50;1.03]	0.074198529296306	0.0743327149464418	Inverse	51	31883	95599	198	FALSE	sex + race + tdi + smoking + alcohol + all_cancer_fh + season + bmi + dm
Kidney cancer	Kidney	Physical Activity	Coefficient of Variance of Activity Fragment Durations During Waking Time (Weighted)	FRAG_CoV_dur_PA_day_wei	Tertile	T3	FRAG_CoV_dur_PA_day_weiCat3	adiposity_metabolic	Adiposity/Metabolic	0.73 [0.51;1.04]	0.079991328301306	0.0844041944022286	Inverse	50	31885	95594	198	FALSE	sex + race + tdi + smoking + alcohol + all_cancer_fh + season + bmi + dm
Kidney cancer	Kidney	Physical Activity	Mean LIPA Fragment Duration During Waking Time (Weighted)	FRAG_mean_dur_LIPA_day_wei	Tertile	T2	FRAG_mean_dur_LIPA_day_weiCat2	adiposity_metabolic	Adiposity/Metabolic	0.73 [0.51;1.04]	0.0808850654235002	0.401309695520334	Inverse	58	31861	95598	198	FALSE	sex + race + tdi + smoking + alcohol + all_cancer_fh + season + bmi + dm
Kidney cancer	Kidney	Physical Activity	Number of 20-30 Min Inactivity Bouts (Plain)	Nbouts_day_IN_bts_20_30_pla	Tertile	T3	Nbouts_day_IN_bts_20_30_plaCat3	adiposity_metabolic	Adiposity/Metabolic	0.75 [0.53;1.05]	0.0887156441625041	0.0846975543695734	Inverse	57	31874	95599	198	FALSE	sex + race + tdi + smoking + alcohol + all_cancer_fh + season + bmi + dm
Kidney cancer	Kidney	Physical Activity	Mean Activity Fragment Duration During Waking Time (Plain)	FRAG_mean_dur_PA_day_pla	Tertile	T3	FRAG_mean_dur_PA_day_plaCat3	adiposity_metabolic	Adiposity/Metabolic	0.73 [0.51;1.05]	0.0906571429364775	0.0905666813598252	Inverse	51	31883	95599	198	FALSE	sex + race + tdi + smoking + alcohol + all_cancer_fh + season + bmi + dm
Kidney cancer	Kidney	Physical Activity	Number of 10-Min LIPA Bouts (Plain)	Nbouts_day_LIG_bts_10_pla	Tertile	T2	Nbouts_day_LIG_bts_10_plaCat2	adiposity_metabolic	Adiposity/Metabolic	0.74 [0.53;1.05]	0.0906610028512145	0.504153920497309	Inverse	56	31868	95599	198	FALSE	sex + race + tdi + smoking + alcohol + all_cancer_fh + season + bmi + dm
Kidney cancer	Kidney	Physical Activity	Total Vigorous Physical Activity Duration (Plain)	dur_day_total_VIG_min_pla	Tertile	T3	dur_day_total_VIG_min_plaCat3	adiposity_metabolic	Adiposity/Metabolic	0.73 [0.50;1.06]	0.0956603285380974	0.139460187143911	Inverse	49	31884	95599	198	FALSE	sex + race + tdi + smoking + alcohol + all_cancer_fh + season + bmi + dm
Kidney cancer	Kidney	Sleep	Sleep Regularity Index	SleepRegularityIndex2	Tertile	T3	SleepRegularityIndex2Cat3	adiposity_metabolic	Adiposity/Metabolic	0.74 [0.53;1.06]	0.0974643611746178	0.081488967440866	Inverse	55	31843	95485	198	FALSE	sex + race + tdi + smoking + alcohol + all_cancer_fh + season + bmi + dm
Kidney cancer	Kidney	Physical Activity	Number of 10-20 Min Inactivity Bouts (Plain)	Nbouts_day_IN_bts_10_20_pla	Tertile	T3	Nbouts_day_IN_bts_10_20_plaCat3	adiposity_metabolic	Adiposity/Metabolic	0.74 [0.51;1.06]	0.0977963819843413	0.104098615584021	Inverse	48	31878	95599	198	FALSE	sex + race + tdi + smoking + alcohol + all_cancer_fh + season + bmi + dm
Kidney cancer	Kidney	Physical Activity	x0.5 of Activity Fragment Durations During Waking Time (Plain)	FRAG_x0.5_dur_PA_day_pla	Tertile	T3	FRAG_x0.5_dur_PA_day_plaCat3	adiposity_metabolic	Adiposity/Metabolic	0.75 [0.54;1.06]	0.0991628173691178	0.0950545782631436	Inverse	60	31870	95594	198	FALSE	sex + race + tdi + smoking + alcohol + all_cancer_fh + season + bmi + dm
Kidney cancer	Kidney	Step Count	Peak 30-Minute Cadence	mean_peak_30min_cadence	Tertile	T2	mean_peak_30min_cadenceCat2	adiposity_metabolic	Adiposity/Metabolic	0.75 [0.53;1.06]	0.0995490960201524	0.415155289661378	Inverse	54	31872	95599	198	FALSE	sex + race + tdi + smoking + alcohol + all_cancer_fh + season + bmi + dm
Kidney cancer	Kidney	Physical Activity	Number of 20-30 Min Inactivity Bouts (Weighted)	Nbouts_day_IN_bts_20_30_wei	Tertile	T2	Nbouts_day_IN_bts_20_30_weiCat2	adiposity_metabolic	Adiposity/Metabolic	0.75 [0.54;1.06]	0.102835758710258	0.226687501878726	Inverse	57	31867	95599	198	FALSE	sex + race + tdi + smoking + alcohol + all_cancer_fh + season + bmi + dm
Kidney cancer	Kidney	Physical Activity	Total Vigorous Physical Activity Duration (Weighted)	dur_day_total_VIG_min_wei	Tertile	T3	dur_day_total_VIG_min_weiCat3	adiposity_metabolic	Adiposity/Metabolic	0.74 [0.50;1.07]	0.110083381894986	0.14375583424562	Inverse	49	31883	95599	198	FALSE	sex + race + tdi + smoking + alcohol + all_cancer_fh + season + bmi + dm
Kidney cancer	Kidney	Physical Activity	Acceleration in 20-30 Min Inactivity Bouts (Plain)	ACC_day_IN_bts_20_30_mg_pla	Tertile	T2	ACC_day_IN_bts_20_30_mg_plaCat2	adiposity_metabolic	Adiposity/Metabolic	1.31 [0.94;1.84]	0.112825630653775	0.497563301843753	Positive	75	31858	95574	198	FALSE	sex + race + tdi + smoking + alcohol + all_cancer_fh + season + bmi + dm
Kidney cancer	Kidney	Physical Activity	x0.5 of Activity Fragment Durations During Waking Time (Weighted)	FRAG_x0.5_dur_PA_day_wei	Tertile	T3	FRAG_x0.5_dur_PA_day_weiCat3	adiposity_metabolic	Adiposity/Metabolic	0.76 [0.54;1.07]	0.116075772977618	0.11357901006411	Inverse	60	31876	95594	198	FALSE	sex + race + tdi + smoking + alcohol + all_cancer_fh + season + bmi + dm
Kidney cancer	Kidney	Physical Activity	Acceleration in 1-5 Min LIPA Bouts (Weighted)	ACC_day_LIG_bts_1_5_mg_wei	Tertile	T3	ACC_day_LIG_bts_1_5_mg_weiCat3	adiposity_metabolic	Adiposity/Metabolic	0.75 [0.53;1.07]	0.116870999749639	0.100149892898797	Inverse	50	31877	95598	198	FALSE	sex + race + tdi + smoking + alcohol + all_cancer_fh + season + bmi + dm
Kidney cancer	Kidney	Physical Activity	Number of 60-90 Min Inactivity Bouts (Plain)	Nbouts_day_IN_bts_60_90_pla	Tertile	T3	Nbouts_day_IN_bts_60_90_plaCat3	adiposity_metabolic	Adiposity/Metabolic	1.32 [0.93;1.86]	0.11780399948641	0.0823071889998059	Positive	89	31847	95599	198	FALSE	sex + race + tdi + smoking + alcohol + all_cancer_fh + season + bmi + dm
Kidney cancer	Kidney	Physical Activity	Acceleration in 30-60 Min Inactivity Bouts (Weighted)	ACC_day_IN_bts_30_60_mg_wei	Tertile	T2	ACC_day_IN_bts_30_60_mg_weiCat2	adiposity_metabolic	Adiposity/Metabolic	1.30 [0.93;1.81]	0.119814411947453	0.7966174737494	Positive	77	31862	95584	198	FALSE	sex + race + tdi + smoking + alcohol + all_cancer_fh + season + bmi + dm
Kidney cancer	Kidney	Physical Activity	Transition Probability Physical Activity to Inactivity During Waking Time	FRAG_TP_PA2IN_day	Tertile	T3	FRAG_TP_PA2IN_dayCat3	adiposity_metabolic	Adiposity/Metabolic	1.33 [0.93;1.89]	0.120163972254046	0.110467365938122	Positive	83	31848	95599	198	FALSE	sex + race + tdi + smoking + alcohol + all_cancer_fh + season + bmi + dm
Kidney cancer	Kidney	Physical Activity	Acceleration in 30-60 Min Inactivity Bouts (Plain)	ACC_day_IN_bts_30_60_mg_pla	Tertile	T2	ACC_day_IN_bts_30_60_mg_plaCat2	adiposity_metabolic	Adiposity/Metabolic	1.29 [0.93;1.80]	0.121853850456327	0.788297384823383	Positive	79	31864	95584	198	FALSE	sex + race + tdi + smoking + alcohol + all_cancer_fh + season + bmi + dm
Kidney cancer	Kidney	Physical Activity	Transition Probability Physical Inactivity to MVPA During Waking Time	FRAG_TP_IN2MVPA_day	Tertile	T2	FRAG_TP_IN2MVPA_dayCat2	adiposity_metabolic	Adiposity/Metabolic	0.77 [0.55;1.08]	0.12477388054231	0.17964238181617	Inverse	58	31865	95599	198	FALSE	sex + race + tdi + smoking + alcohol + all_cancer_fh + season + bmi + dm
Kidney cancer	Kidney	Physical Activity	Acceleration in 60-90 Min Inactivity Bouts (Weighted)	ACC_day_IN_bts_60_90_mg_wei	Tertile	T2	ACC_day_IN_bts_60_90_mg_weiCat2	adiposity_metabolic	Adiposity/Metabolic	0.77 [0.55;1.08]	0.127420129397445	0.200083663444038	Inverse	60	31752	95239	198	FALSE	sex + race + tdi + smoking + alcohol + all_cancer_fh + season + bmi + dm
Kidney cancer	Kidney	Physical Activity	Duration in 20-30 Min Inactivity Bouts (Weighted)	dur_day_IN_bts_20_30_min_wei	Tertile	T3	dur_day_IN_bts_20_30_min_weiCat3	adiposity_metabolic	Adiposity/Metabolic	0.77 [0.55;1.08]	0.134747749942512	0.127259722871939	Inverse	57	31870	95599	198	FALSE	sex + race + tdi + smoking + alcohol + all_cancer_fh + season + bmi + dm
Kidney cancer	Kidney	Physical Activity	Acceleration in 10-20 Min Inactivity Bouts (Plain)	ACC_day_IN_bts_10_20_mg_pla	Tertile	T3	ACC_day_IN_bts_10_20_mg_plaCat3	adiposity_metabolic	Adiposity/Metabolic	0.77 [0.54;1.09]	0.138616497658866	0.145858532543304	Inverse	55	31866	95593	198	FALSE	sex + race + tdi + smoking + alcohol + all_cancer_fh + season + bmi + dm
Kidney cancer	Kidney	Physical Activity	Acceleration in 20-30 Min Inactivity Bouts (Weighted)	ACC_day_IN_bts_20_30_mg_wei	Tertile	T3	ACC_day_IN_bts_20_30_mg_weiCat3	adiposity_metabolic	Adiposity/Metabolic	1.30 [0.92;1.84]	0.138626646614337	0.141829376369116	Positive	69	31864	95574	198	FALSE	sex + race + tdi + smoking + alcohol + all_cancer_fh + season + bmi + dm
Kidney cancer	Kidney	Light	Afternoon Light	afternoon_light	Tertile	T2	afternoon_lightCat2	adiposity_metabolic	Adiposity/Metabolic	0.76 [0.52;1.09]	0.139306716445614	0.363121853494754	Inverse	52	31603	94832	197	FALSE	sex + race + tdi + smoking + alcohol + all_cancer_fh + season + bmi + dm
Kidney cancer	Kidney	Physical Activity	Power-Law Alpha of Activity Fragment Durations During Waking Time (Weighted)	FRAG_alpha_dur_PA_day_wei	Tertile	T3	FRAG_alpha_dur_PA_day_weiCat3	adiposity_metabolic	Adiposity/Metabolic	1.29 [0.92;1.82]	0.140085012861034	0.0920790137841507	Positive	86	31854	95594	198	FALSE	sex + race + tdi + smoking + alcohol + all_cancer_fh + season + bmi + dm
Kidney cancer	Kidney	Physical Activity	Number of LIPA Fragments During Waking Time	FRAG_Nfrag_LIPA_day	Tertile	T2	FRAG_Nfrag_LIPA_dayCat2	adiposity_metabolic	Adiposity/Metabolic	0.78 [0.56;1.09]	0.144060132061897	0.143889353086953	Inverse	59	31863	95599	198	FALSE	sex + race + tdi + smoking + alcohol + all_cancer_fh + season + bmi + dm
Kidney cancer	Kidney	Circadian Rhythm	Interdaily Stability	IS	Tertile	T2	ISCat2	adiposity_metabolic	Adiposity/Metabolic	0.77 [0.54;1.09]	0.144114254596741	0.677775502027068	Inverse	57	31866	95599	198	FALSE	sex + race + tdi + smoking + alcohol + all_cancer_fh + season + bmi + dm
Kidney cancer	Kidney	Physical Activity	Duration in 60-90 Min Inactivity Bouts (Plain)	dur_day_IN_bts_60_90_min_pla	Tertile	T3	dur_day_IN_bts_60_90_min_plaCat3	adiposity_metabolic	Adiposity/Metabolic	1.28 [0.91;1.81]	0.156498610110838	0.110137292041138	Positive	87	31850	95599	198	FALSE	sex + race + tdi + smoking + alcohol + all_cancer_fh + season + bmi + dm
Kidney cancer	Kidney	Physical Activity	Number of 5-10 Min MVPA Bouts (Plain)	Nbouts_day_MVPA_bts_5_10_pla	Tertile	T2	Nbouts_day_MVPA_bts_5_10_plaCat2	adiposity_metabolic	Adiposity/Metabolic	0.78 [0.55;1.10]	0.156917537806546	0.745027648703766	Inverse	53	31863	95599	198	FALSE	sex + race + tdi + smoking + alcohol + all_cancer_fh + season + bmi + dm
Kidney cancer	Kidney	Physical Activity	Acceleration in 10-Min MVPA Bouts (Plain)	ACC_day_MVPA_bts_10_mg_pla	Tertile	T2	ACC_day_MVPA_bts_10_mg_plaCat2	adiposity_metabolic	Adiposity/Metabolic	1.28 [0.91;1.82]	0.157556675519398	0.515970165830899	Positive	73	30762	92241	182	FALSE	sex + race + tdi + smoking + alcohol + all_cancer_fh + season + bmi + dm
Kidney cancer	Kidney	Physical Activity	Duration in 10-20 Min Inactivity Bouts (Plain)	dur_day_IN_bts_10_20_min_pla	Tertile	T3	dur_day_IN_bts_10_20_min_plaCat3	adiposity_metabolic	Adiposity/Metabolic	0.77 [0.53;1.11]	0.158286608754889	0.185863982281309	Inverse	48	31878	95599	198	FALSE	sex + race + tdi + smoking + alcohol + all_cancer_fh + season + bmi + dm
Kidney cancer	Kidney	Physical Activity	Duration in 10-20 Min Inactivity Bouts (Weighted)	dur_day_IN_bts_10_20_min_wei	Tertile	T3	dur_day_IN_bts_10_20_min_weiCat3	adiposity_metabolic	Adiposity/Metabolic	0.77 [0.53;1.11]	0.161501038713109	0.206948353521157	Inverse	46	31879	95599	198	FALSE	sex + race + tdi + smoking + alcohol + all_cancer_fh + season + bmi + dm
Kidney cancer	Kidney	Physical Activity	Acceleration in 1-5 Min LIPA Bouts (Plain)	ACC_day_LIG_bts_1_5_mg_pla	Tertile	T3	ACC_day_LIG_bts_1_5_mg_plaCat3	adiposity_metabolic	Adiposity/Metabolic	0.78 [0.55;1.11]	0.162424310741771	0.140491302215354	Inverse	51	31876	95598	198	FALSE	sex + race + tdi + smoking + alcohol + all_cancer_fh + season + bmi + dm
Kidney cancer	Kidney	Step Count	Total Steps	mean_total_steps	Tertile	T2	mean_total_stepsCat2	adiposity_metabolic	Adiposity/Metabolic	0.78 [0.55;1.11]	0.165035615901215	0.788779502828789	Inverse	52	31872	95599	198	FALSE	sex + race + tdi + smoking + alcohol + all_cancer_fh + season + bmi + dm
Kidney cancer	Kidney	Circadian Rhythm	Self-Similarity Parameter	SSP	Tertile	T3	SSPCat3	adiposity_metabolic	Adiposity/Metabolic	0.78 [0.55;1.11]	0.165529601734003	0.161291494358927	Inverse	57	31886	95599	198	FALSE	sex + race + tdi + smoking + alcohol + all_cancer_fh + season + bmi + dm
Kidney cancer	Kidney	Physical Activity	Mean LIPA Fragment Duration During Waking Time	FRAG_mean_dur_LIPA_day	Tertile	T2	FRAG_mean_dur_LIPA_dayCat2	adiposity_metabolic	Adiposity/Metabolic	0.78 [0.55;1.11]	0.170066375246726	0.929143802207753	Inverse	58	31862	95598	198	FALSE	sex + race + tdi + smoking + alcohol + all_cancer_fh + season + bmi + dm
Kidney cancer	Kidney	Physical Activity	Duration in 20-30 Min Inactivity Bouts (Weighted)	dur_day_IN_bts_20_30_min_wei	Tertile	T2	dur_day_IN_bts_20_30_min_weiCat2	adiposity_metabolic	Adiposity/Metabolic	0.79 [0.57;1.11]	0.170532207477652	0.127259722871939	Inverse	60	31876	95599	198	FALSE	sex + race + tdi + smoking + alcohol + all_cancer_fh + season + bmi + dm
Kidney cancer	Kidney	Physical Activity	Total Vigorous Physical Activity Acceleration (Weighted)	ACC_day_total_VIG_mg_wei	Tertile	T3	ACC_day_total_VIG_mg_weiCat3	adiposity_metabolic	Adiposity/Metabolic	1.35 [0.88;2.07]	0.170655763169792	0.151669724712725	Positive	47	23036	69099	128	FALSE	sex + race + tdi + smoking + alcohol + all_cancer_fh + season + bmi + dm
Kidney cancer	Kidney	Physical Activity	Duration in 5-10 Min MVPA Bouts (Weighted)	dur_day_MVPA_bts_5_10_min_wei	Tertile	T2	dur_day_MVPA_bts_5_10_min_weiCat2	adiposity_metabolic	Adiposity/Metabolic	0.78 [0.55;1.11]	0.173856354052847	0.607191975799573	Inverse	53	31871	95599	198	FALSE	sex + race + tdi + smoking + alcohol + all_cancer_fh + season + bmi + dm
Kidney cancer	Kidney	Physical Activity	Number of PA Fragments per Minute IN PA During Waking Time	FRAG_NFragPM_PA_day	Tertile	T3	FRAG_NFragPM_PA_dayCat3	adiposity_metabolic	Adiposity/Metabolic	1.28 [0.90;1.81]	0.175682656796367	0.152148327117237	Positive	83	31846	95598	198	FALSE	sex + race + tdi + smoking + alcohol + all_cancer_fh + season + bmi + dm
Kidney cancer	Kidney	Physical Activity	Mean Activity Fragment Duration During Waking Time	FRAG_mean_dur_PA_day	Tertile	T3	FRAG_mean_dur_PA_dayCat3	adiposity_metabolic	Adiposity/Metabolic	0.78 [0.55;1.12]	0.175779842966429	0.179283906514702	Inverse	55	31883	95598	198	FALSE	sex + race + tdi + smoking + alcohol + all_cancer_fh + season + bmi + dm
Kidney cancer	Kidney	Physical Activity	Number of LIPA Fragments During Waking Time	FRAG_Nfrag_LIPA_day	Tertile	T3	FRAG_Nfrag_LIPA_dayCat3	adiposity_metabolic	Adiposity/Metabolic	0.78 [0.55;1.12]	0.17722483656069	0.143889353086953	Inverse	50	31895	95599	198	FALSE	sex + race + tdi + smoking + alcohol + all_cancer_fh + season + bmi + dm
Kidney cancer	Kidney	Physical Activity	Acceleration in 20-30 Min Inactivity Bouts (Weighted)	ACC_day_IN_bts_20_30_mg_wei	Tertile	T2	ACC_day_IN_bts_20_30_mg_weiCat2	adiposity_metabolic	Adiposity/Metabolic	1.26 [0.89;1.79]	0.186318588180779	0.141829376369116	Positive	70	31861	95574	198	FALSE	sex + race + tdi + smoking + alcohol + all_cancer_fh + season + bmi + dm
Kidney cancer	Kidney	Physical Activity	Total Inactivity Acceleration (Weighted)	ACC_day_total_IN_mg_wei	Tertile	T2	ACC_day_total_IN_mg_weiCat2	adiposity_metabolic	Adiposity/Metabolic	0.79 [0.56;1.12]	0.189017791086719	0.914725737039783	Inverse	55	31872	95599	198	FALSE	sex + race + tdi + smoking + alcohol + all_cancer_fh + season + bmi + dm
Kidney cancer	Kidney	Physical Activity	Transition Probability Physical Inactivity to MVPA During Waking Time	FRAG_TP_IN2MVPA_day	Tertile	T3	FRAG_TP_IN2MVPA_dayCat3	adiposity_metabolic	Adiposity/Metabolic	0.78 [0.53;1.13]	0.189988497605818	0.17964238181617	Inverse	47	31896	95599	198	FALSE	sex + race + tdi + smoking + alcohol + all_cancer_fh + season + bmi + dm
Kidney cancer	Kidney	Physical Activity	Coefficient of Variance of Inactivity Fragment Durations During Waking Time	FRAG_CoV_dur_IN_day	Tertile	T3	FRAG_CoV_dur_IN_dayCat3	adiposity_metabolic	Adiposity/Metabolic	0.78 [0.55;1.13]	0.190409800747919	0.223850045713043	Inverse	49	31881	95596	198	FALSE	sex + race + tdi + smoking + alcohol + all_cancer_fh + season + bmi + dm
Kidney cancer	Kidney	Sleep	WASO (Wake After Sleep Onset)	WASO_AD_T5A5_mn	Tertile	T2	WASO_AD_T5A5_mnCat2	adiposity_metabolic	Adiposity/Metabolic	1.26 [0.89;1.77]	0.191860750657124	0.807934079293154	Positive	75	31860	95599	198	FALSE	sex + race + tdi + smoking + alcohol + all_cancer_fh + season + bmi + dm
Kidney cancer	Kidney	Physical Activity	Total LIPA Acceleration (Plain)	ACC_day_total_LIG_mg_pla	Tertile	T3	ACC_day_total_LIG_mg_plaCat3	adiposity_metabolic	Adiposity/Metabolic	0.79 [0.55;1.13]	0.194426847707265	0.191783744251445	Inverse	51	31883	95599	198	FALSE	sex + race + tdi + smoking + alcohol + all_cancer_fh + season + bmi + dm
Kidney cancer	Kidney	Physical Activity	Transition Probability Physical Inactivity to Activity During Waking Time	FRAG_TP_IN2PA_day	Tertile	T3	FRAG_TP_IN2PA_dayCat3	adiposity_metabolic	Adiposity/Metabolic	0.78 [0.53;1.14]	0.198105834632299	0.214057050597347	Inverse	44	31893	95599	198	FALSE	sex + race + tdi + smoking + alcohol + all_cancer_fh + season + bmi + dm
Kidney cancer	Kidney	Physical Activity	Power-Law Alpha of Activity Fragment Durations During Waking Time (Plain)	FRAG_alpha_dur_PA_day_pla	Tertile	T3	FRAG_alpha_dur_PA_day_plaCat3	adiposity_metabolic	Adiposity/Metabolic	1.25 [0.89;1.76]	0.20194792426783	0.139673528048666	Positive	85	31855	95594	198	FALSE	sex + race + tdi + smoking + alcohol + all_cancer_fh + season + bmi + dm
Kidney cancer	Kidney	Physical Activity	W0.5 of Inactivity Fragment Durations During Waking Time (Plain)	FRAG_W0.5_dur_IN_day_pla	Tertile	T2	FRAG_W0.5_dur_IN_day_plaCat2	adiposity_metabolic	Adiposity/Metabolic	1.27 [0.88;1.84]	0.202289309434963	0.496525887831461	Positive	72	31871	95594	198	FALSE	sex + race + tdi + smoking + alcohol + all_cancer_fh + season + bmi + dm
Kidney cancer	Kidney	Light	Evening Light	evening_light	Tertile	T3	evening_lightCat3	adiposity_metabolic	Adiposity/Metabolic	1.29 [0.87;1.92]	0.208491155197306	0.263348483771196	Positive	68	31611	94832	197	FALSE	sex + race + tdi + smoking + alcohol + all_cancer_fh + season + bmi + dm
Kidney cancer	Kidney	Physical Activity	Number of 5-10 Min MVPA Bouts (Weighted)	Nbouts_day_MVPA_bts_5_10_wei	Tertile	T2	Nbouts_day_MVPA_bts_5_10_weiCat2	adiposity_metabolic	Adiposity/Metabolic	0.80 [0.56;1.13]	0.209229545388483	0.48693740744496	Inverse	53	31867	95599	198	FALSE	sex + race + tdi + smoking + alcohol + all_cancer_fh + season + bmi + dm
Kidney cancer	Kidney	Physical Activity	Duration in 20-30 Min Inactivity Bouts (Plain)	dur_day_IN_bts_20_30_min_pla	Tertile	T3	dur_day_IN_bts_20_30_min_plaCat3	adiposity_metabolic	Adiposity/Metabolic	0.80 [0.57;1.13]	0.209231096938886	0.20196401000411	Inverse	58	31869	95599	198	FALSE	sex + race + tdi + smoking + alcohol + all_cancer_fh + season + bmi + dm
Kidney cancer	Kidney	Physical Activity	Acceleration in 60-90 Min Inactivity Bouts (Weighted)	ACC_day_IN_bts_60_90_mg_wei	Tertile	T3	ACC_day_IN_bts_60_90_mg_weiCat3	adiposity_metabolic	Adiposity/Metabolic	0.80 [0.57;1.13]	0.211111765010241	0.200083663444038	Inverse	56	31757	95239	198	FALSE	sex + race + tdi + smoking + alcohol + all_cancer_fh + season + bmi + dm
Kidney cancer	Kidney	Physical Activity	Standard Deviation of Inactivity Fragment Durations During Waking Time	FRAG_SD_dur_IN_day	Tertile	T2	FRAG_SD_dur_IN_dayCat2	adiposity_metabolic	Adiposity/Metabolic	1.26 [0.87;1.83]	0.214601130397454	0.687631111128524	Positive	72	31868	95596	198	FALSE	sex + race + tdi + smoking + alcohol + all_cancer_fh + season + bmi + dm
Kidney cancer	Kidney	Sleep	Sleep Regularity Index	SleepRegularityIndex2	Tertile	T2	SleepRegularityIndex2Cat2	adiposity_metabolic	Adiposity/Metabolic	0.81 [0.58;1.13]	0.218920543420316	0.081488967440866	Inverse	61	31833	95485	198	FALSE	sex + race + tdi + smoking + alcohol + all_cancer_fh + season + bmi + dm
Kidney cancer	Kidney	Physical Activity	Number of Inactivity Fragments During Waking Time (Plain)	FRAG_Nfrag_IN_day_pla	Tertile	T3	FRAG_Nfrag_IN_day_plaCat3	adiposity_metabolic	Adiposity/Metabolic	0.80 [0.56;1.14]	0.219811386780481	0.210150521126355	Inverse	50	31887	95599	198	FALSE	sex + race + tdi + smoking + alcohol + all_cancer_fh + season + bmi + dm
Kidney cancer	Kidney	Physical Activity	Number of Inactivity-to-Activity Transitions During Waking Time (Plain)	FRAG_Nfrag_IN2PA_day_pla	Tertile	T3	FRAG_Nfrag_IN2PA_day_plaCat3	adiposity_metabolic	Adiposity/Metabolic	0.80 [0.56;1.14]	0.219811386780481	0.210150521126355	Inverse	50	31887	95599	198	FALSE	sex + race + tdi + smoking + alcohol + all_cancer_fh + season + bmi + dm
Kidney cancer	Kidney	Physical Activity	Transition Probability Physical Inactivity to LIPA During Waking Time	FRAG_TP_IN2LIPA_day	Tertile	T3	FRAG_TP_IN2LIPA_dayCat3	adiposity_metabolic	Adiposity/Metabolic	0.79 [0.55;1.15]	0.221221859519147	0.231689873457867	Inverse	46	31890	95599	198	FALSE	sex + race + tdi + smoking + alcohol + all_cancer_fh + season + bmi + dm
Kidney cancer	Kidney	Physical Activity	Number of 1-5 Min MVPA Bouts (Weighted)	Nbouts_day_MVPA_bts_1_5_wei	Tertile	T3	Nbouts_day_MVPA_bts_1_5_weiCat3	adiposity_metabolic	Adiposity/Metabolic	0.79 [0.54;1.16]	0.221633988399966	0.295673993634731	Inverse	43	31891	95599	198	FALSE	sex + race + tdi + smoking + alcohol + all_cancer_fh + season + bmi + dm
Kidney cancer	Kidney	Physical Activity	Mean Activity Fragment Duration During Waking Time	FRAG_mean_dur_PA_day	Tertile	T2	FRAG_mean_dur_PA_dayCat2	adiposity_metabolic	Adiposity/Metabolic	0.81 [0.58;1.14]	0.222783336186676	0.179283906514702	Inverse	60	31868	95598	198	FALSE	sex + race + tdi + smoking + alcohol + all_cancer_fh + season + bmi + dm
Kidney cancer	Kidney	Physical Activity	W0.5 of Inactivity Fragment Durations During Waking Time	FRAG_W0.5_dur_IN_day	Tertile	T3	FRAG_W0.5_dur_IN_dayCat3	adiposity_metabolic	Adiposity/Metabolic	1.24 [0.87;1.77]	0.226521727026693	0.200348349596152	Positive	90	31839	95596	198	FALSE	sex + race + tdi + smoking + alcohol + all_cancer_fh + season + bmi + dm
Kidney cancer	Kidney	Physical Activity	Transition Probability Physical Inactivity to MVPA During Waking Time (Plain)	FRAG_TP_IN2MVPA_day_pla	Tertile	T2	FRAG_TP_IN2MVPA_day_plaCat2	adiposity_metabolic	Adiposity/Metabolic	0.82 [0.58;1.14]	0.230505239284138	0.2340383128619	Inverse	60	31866	95599	198	FALSE	sex + race + tdi + smoking + alcohol + all_cancer_fh + season + bmi + dm
Kidney cancer	Kidney	Physical Activity	Acceleration in 1-5 Min LIPA Bouts (Weighted)	ACC_day_LIG_bts_1_5_mg_wei	Tertile	T2	ACC_day_LIG_bts_1_5_mg_weiCat2	adiposity_metabolic	Adiposity/Metabolic	0.82 [0.59;1.14]	0.232526118316633	0.100149892898797	Inverse	60	31879	95598	198	FALSE	sex + race + tdi + smoking + alcohol + all_cancer_fh + season + bmi + dm
Kidney cancer	Kidney	Physical Activity	Number of 10-Min MVPA Bouts (Plain)	Nbouts_day_MVPA_bts_10_pla	Tertile	T3	Nbouts_day_MVPA_bts_10_plaCat3	adiposity_metabolic	Adiposity/Metabolic	0.79 [0.54;1.16]	0.233823811658791	0.207753583739848	Inverse	46	31897	95599	198	FALSE	sex + race + tdi + smoking + alcohol + all_cancer_fh + season + bmi + dm
Kidney cancer	Kidney	Physical Activity	Coefficient of Variance of Inactivity Fragment Durations During Waking Time (Weighted)	FRAG_CoV_dur_IN_day_wei	Tertile	T3	FRAG_CoV_dur_IN_day_weiCat3	adiposity_metabolic	Adiposity/Metabolic	0.81 [0.57;1.15]	0.234308977885968	0.235475316758742	Inverse	52	31882	95594	198	FALSE	sex + race + tdi + smoking + alcohol + all_cancer_fh + season + bmi + dm
Kidney cancer	Kidney	Circadian Rhythm	Cosinor Acrophase	cosinor_acrophase	Tertile	T2	cosinor_acrophaseCat2	adiposity_metabolic	Adiposity/Metabolic	1.23 [0.87;1.74]	0.235156345551454	0.6614413681591	Positive	71	31865	95599	198	FALSE	sex + race + tdi + smoking + alcohol + all_cancer_fh + season + bmi + dm
Kidney cancer	Kidney	Physical Activity	Number of 60-90 Min Inactivity Bouts (Weighted)	Nbouts_day_IN_bts_60_90_wei	Tertile	T3	Nbouts_day_IN_bts_60_90_weiCat3	adiposity_metabolic	Adiposity/Metabolic	1.23 [0.87;1.74]	0.236354423085288	0.187438110883988	Positive	85	31848	95599	198	FALSE	sex + race + tdi + smoking + alcohol + all_cancer_fh + season + bmi + dm
Kidney cancer	Kidney	Physical Activity	Unbouted Inactivity Acceleration (Weighted)	ACC_day_IN_unbt_mg_wei	Tertile	T3	ACC_day_IN_unbt_mg_weiCat3	adiposity_metabolic	Adiposity/Metabolic	0.81 [0.58;1.15]	0.238556759904823	0.239145575348773	Inverse	63	31856	95594	198	FALSE	sex + race + tdi + smoking + alcohol + all_cancer_fh + season + bmi + dm
Kidney cancer	Kidney	Physical Activity	Number of 20-30 Min Inactivity Bouts (Weighted)	Nbouts_day_IN_bts_20_30_wei	Tertile	T3	Nbouts_day_IN_bts_20_30_weiCat3	adiposity_metabolic	Adiposity/Metabolic	0.82 [0.58;1.14]	0.23869161013818	0.226687501878726	Inverse	60	31876	95599	198	FALSE	sex + race + tdi + smoking + alcohol + all_cancer_fh + season + bmi + dm
Kidney cancer	Kidney	Physical Activity	Gini Index of Activity Fragment Durations During Waking Time	FRAG_Gini_dur_PA_day	Tertile	T2	FRAG_Gini_dur_PA_dayCat2	adiposity_metabolic	Adiposity/Metabolic	0.82 [0.58;1.15]	0.240352293318156	0.245337690750383	Inverse	58	31869	95596	198	FALSE	sex + race + tdi + smoking + alcohol + all_cancer_fh + season + bmi + dm
Kidney cancer	Kidney	Physical Activity	Number of Activity Fragments During Waking Time	FRAG_Nfrag_PA_day	Tertile	T3	FRAG_Nfrag_PA_dayCat3	adiposity_metabolic	Adiposity/Metabolic	0.81 [0.58;1.15]	0.241320180375143	0.186336103929659	Inverse	55	31889	95599	198	FALSE	sex + race + tdi + smoking + alcohol + all_cancer_fh + season + bmi + dm
Kidney cancer	Kidney	Physical Activity	Number of Activity-to-Inactivity Transitions During Waking Time	FRAG_Nfrag_PA2IN_day	Tertile	T3	FRAG_Nfrag_PA2IN_dayCat3	adiposity_metabolic	Adiposity/Metabolic	0.81 [0.58;1.15]	0.241320180375143	0.186336103929659	Inverse	55	31889	95599	198	FALSE	sex + race + tdi + smoking + alcohol + all_cancer_fh + season + bmi + dm
Kidney cancer	Kidney	Physical Activity	Transition Probability Physical Inactivity to MVPA During Waking Time (Plain)	FRAG_TP_IN2MVPA_day_pla	Tertile	T3	FRAG_TP_IN2MVPA_day_plaCat3	adiposity_metabolic	Adiposity/Metabolic	0.80 [0.55;1.16]	0.24175098492731	0.2340383128619	Inverse	47	31897	95599	198	FALSE	sex + race + tdi + smoking + alcohol + all_cancer_fh + season + bmi + dm
Kidney cancer	Kidney	Circadian Rhythm	Activity Balance Index	ABI	Tertile	T3	ABICat3	adiposity_metabolic	Adiposity/Metabolic	0.81 [0.57;1.15]	0.242897286714474	0.248801886837791	Inverse	57	31875	95599	198	FALSE	sex + race + tdi + smoking + alcohol + all_cancer_fh + season + bmi + dm
Kidney cancer	Kidney	Physical Activity	Coefficient of Variance of Inactivity Fragment Durations During Waking Time (Plain)	FRAG_CoV_dur_IN_day_pla	Tertile	T3	FRAG_CoV_dur_IN_day_plaCat3	adiposity_metabolic	Adiposity/Metabolic	0.81 [0.56;1.16]	0.246005307742368	0.278563926936429	Inverse	50	31879	95594	198	FALSE	sex + race + tdi + smoking + alcohol + all_cancer_fh + season + bmi + dm
Kidney cancer	Kidney	Physical Activity	Total Vigorous Physical Activity Acceleration (Plain)	ACC_day_total_VIG_mg_pla	Tertile	T3	ACC_day_total_VIG_mg_plaCat3	adiposity_metabolic	Adiposity/Metabolic	1.30 [0.84;2.01]	0.246332816813815	0.281141867033164	Positive	44	23035	69099	128	FALSE	sex + race + tdi + smoking + alcohol + all_cancer_fh + season + bmi + dm
Kidney cancer	Kidney	Physical Activity	Number of PA Fragments per Minute IN PA During Waking Time (Plain)	FRAG_NFragPM_PA_day_pla	Tertile	T3	FRAG_NFragPM_PA_day_plaCat3	adiposity_metabolic	Adiposity/Metabolic	1.23 [0.87;1.73]	0.247401396776302	0.184963462850413	Positive	85	31845	95599	198	FALSE	sex + race + tdi + smoking + alcohol + all_cancer_fh + season + bmi + dm
Kidney cancer	Kidney	Physical Activity	Transition Probability Physical Inactivity to MVPA During Waking Time (Weighted)	FRAG_TP_IN2MVPA_day_wei	Tertile	T3	FRAG_TP_IN2MVPA_day_weiCat3	adiposity_metabolic	Adiposity/Metabolic	0.80 [0.55;1.17]	0.247554584214832	0.244270429301352	Inverse	46	31896	95599	198	FALSE	sex + race + tdi + smoking + alcohol + all_cancer_fh + season + bmi + dm
Kidney cancer	Kidney	Physical Activity	Duration in 10-20 Min Inactivity Bouts (Weighted)	dur_day_IN_bts_10_20_min_wei	Tertile	T2	dur_day_IN_bts_10_20_min_weiCat2	adiposity_metabolic	Adiposity/Metabolic	1.21 [0.88;1.66]	0.248858555763664	0.206948353521157	Positive	78	31869	95599	198	FALSE	sex + race + tdi + smoking + alcohol + all_cancer_fh + season + bmi + dm
Kidney cancer	Kidney	Physical Activity	Power-Law Alpha of Inactivity Fragment Durations During Waking Time (Plain)	FRAG_alpha_dur_IN_day_pla	Tertile	T3	FRAG_alpha_dur_IN_day_plaCat3	adiposity_metabolic	Adiposity/Metabolic	0.81 [0.56;1.16]	0.25280590367564	0.240131582549085	Inverse	49	31888	95594	198	FALSE	sex + race + tdi + smoking + alcohol + all_cancer_fh + season + bmi + dm
Kidney cancer	Kidney	Physical Activity	Acceleration in 1-5 Min LIPA Bouts (Plain)	ACC_day_LIG_bts_1_5_mg_pla	Tertile	T2	ACC_day_LIG_bts_1_5_mg_plaCat2	adiposity_metabolic	Adiposity/Metabolic	0.82 [0.59;1.15]	0.255871518668335	0.140491302215354	Inverse	60	31879	95598	198	FALSE	sex + race + tdi + smoking + alcohol + all_cancer_fh + season + bmi + dm
Kidney cancer	Kidney	Light	Night Light	night_light	Tertile	T2	night_lightCat2	adiposity_metabolic	Adiposity/Metabolic	1.23 [0.86;1.78]	0.257052990382723	0.0191570073633149	Positive	63	31604	94832	197	FALSE	sex + race + tdi + smoking + alcohol + all_cancer_fh + season + bmi + dm
Kidney cancer	Kidney	Physical Activity	Mean LIPA Fragment Duration During Waking Time (Plain)	FRAG_mean_dur_LIPA_day_pla	Tertile	T2	FRAG_mean_dur_LIPA_day_plaCat2	adiposity_metabolic	Adiposity/Metabolic	0.82 [0.57;1.16]	0.260202951100365	0.681967516219138	Inverse	61	31862	95598	198	FALSE	sex + race + tdi + smoking + alcohol + all_cancer_fh + season + bmi + dm
Kidney cancer	Kidney	Physical Activity	Acceleration in 10-20 Min Inactivity Bouts (Weighted)	ACC_day_IN_bts_10_20_mg_wei	Tertile	T3	ACC_day_IN_bts_10_20_mg_weiCat3	adiposity_metabolic	Adiposity/Metabolic	0.82 [0.58;1.16]	0.262041786002395	0.272280875394419	Inverse	57	31862	95593	198	FALSE	sex + race + tdi + smoking + alcohol + all_cancer_fh + season + bmi + dm
Kidney cancer	Kidney	Physical Activity	Total LIPA Acceleration (Weighted)	ACC_day_total_LIG_mg_wei	Tertile	T3	ACC_day_total_LIG_mg_weiCat3	adiposity_metabolic	Adiposity/Metabolic	0.82 [0.57;1.16]	0.262140243022602	0.258821731655043	Inverse	52	31884	95599	198	FALSE	sex + race + tdi + smoking + alcohol + all_cancer_fh + season + bmi + dm
Kidney cancer	Kidney	Physical Activity	Transition Probability Physical Inactivity to LIPA During Waking Time (Weighted)	FRAG_TP_IN2LIPA_day_wei	Tertile	T3	FRAG_TP_IN2LIPA_day_weiCat3	adiposity_metabolic	Adiposity/Metabolic	0.81 [0.56;1.17]	0.262347008095553	0.276999611695815	Inverse	46	31888	95599	198	FALSE	sex + race + tdi + smoking + alcohol + all_cancer_fh + season + bmi + dm
Kidney cancer	Kidney	Physical Activity	Coefficient of Variance of Activity Fragment Durations During Waking Time	FRAG_CoV_dur_PA_day	Tertile	T2	FRAG_CoV_dur_PA_dayCat2	adiposity_metabolic	Adiposity/Metabolic	0.83 [0.60;1.15]	0.262698732815991	0.019059269243903	Inverse	65	31876	95596	198	FALSE	sex + race + tdi + smoking + alcohol + all_cancer_fh + season + bmi + dm
Kidney cancer	Kidney	Physical Activity	Number of 1-5 Min MVPA Bouts (Plain)	Nbouts_day_MVPA_bts_1_5_pla	Tertile	T3	Nbouts_day_MVPA_bts_1_5_plaCat3	adiposity_metabolic	Adiposity/Metabolic	0.81 [0.55;1.18]	0.265519140317503	0.341859214076421	Inverse	44	31892	95599	198	FALSE	sex + race + tdi + smoking + alcohol + all_cancer_fh + season + bmi + dm
Kidney cancer	Kidney	Physical Activity	Number of 1-5 Min LIPA Bouts (Plain)	Nbouts_day_LIG_bts_1_5_pla	Tertile	T3	Nbouts_day_LIG_bts_1_5_plaCat3	adiposity_metabolic	Adiposity/Metabolic	0.80 [0.55;1.18]	0.26570430190249	0.298287723812055	Inverse	45	31895	95599	198	FALSE	sex + race + tdi + smoking + alcohol + all_cancer_fh + season + bmi + dm
Kidney cancer	Kidney	Physical Activity	Duration in 20-30 Min Inactivity Bouts (Plain)	dur_day_IN_bts_20_30_min_pla	Tertile	T2	dur_day_IN_bts_20_30_min_plaCat2	adiposity_metabolic	Adiposity/Metabolic	0.83 [0.59;1.16]	0.265801415826489	0.20196401000411	Inverse	61	31876	95599	198	FALSE	sex + race + tdi + smoking + alcohol + all_cancer_fh + season + bmi + dm
Kidney cancer	Kidney	Physical Activity	Mean Inactivity Fragment Duration During Waking Time	FRAG_mean_dur_IN_day	Tertile	T3	FRAG_mean_dur_IN_dayCat3	adiposity_metabolic	Adiposity/Metabolic	1.23 [0.85;1.79]	0.266653231278641	0.280108087975845	Positive	86	31834	95598	198	FALSE	sex + race + tdi + smoking + alcohol + all_cancer_fh + season + bmi + dm
Kidney cancer	Kidney	Physical Activity	Number of IN Fragments per Minute IN IN During Waking Time	FRAG_NFragPM_IN_day	Tertile	T3	FRAG_NFragPM_IN_dayCat3	adiposity_metabolic	Adiposity/Metabolic	0.81 [0.56;1.17]	0.26679390915703	0.267018835060152	Inverse	47	31891	95598	198	FALSE	sex + race + tdi + smoking + alcohol + all_cancer_fh + season + bmi + dm
Kidney cancer	Kidney	Physical Activity	W0.5 of Inactivity Fragment Durations During Waking Time (Weighted)	FRAG_W0.5_dur_IN_day_wei	Tertile	T2	FRAG_W0.5_dur_IN_day_weiCat2	adiposity_metabolic	Adiposity/Metabolic	1.23 [0.85;1.78]	0.26731279037534	0.553629335778721	Positive	71	31873	95594	198	FALSE	sex + race + tdi + smoking + alcohol + all_cancer_fh + season + bmi + dm
Kidney cancer	Kidney	Light	Morning Light	morning_light	Tertile	T3	morning_lightCat3	adiposity_metabolic	Adiposity/Metabolic	1.24 [0.85;1.82]	0.267373511296218	0.264724328631682	Positive	72	31607	94832	197	FALSE	sex + race + tdi + smoking + alcohol + all_cancer_fh + season + bmi + dm
Kidney cancer	Kidney	Physical Activity	Gini Index of Activity Fragment Durations During Waking Time	FRAG_Gini_dur_PA_day	Tertile	T3	FRAG_Gini_dur_PA_dayCat3	adiposity_metabolic	Adiposity/Metabolic	0.82 [0.58;1.16]	0.268701098751207	0.245337690750383	Inverse	56	31890	95596	198	FALSE	sex + race + tdi + smoking + alcohol + all_cancer_fh + season + bmi + dm
Kidney cancer	Kidney	Physical Activity	Power-Law Alpha of Activity Fragment Durations During Waking Time	FRAG_alpha_dur_PA_day	Tertile	T3	FRAG_alpha_dur_PA_dayCat3	adiposity_metabolic	Adiposity/Metabolic	1.21 [0.86;1.71]	0.27449645423145	0.21446757678097	Positive	82	31858	95596	198	FALSE	sex + race + tdi + smoking + alcohol + all_cancer_fh + season + bmi + dm
Kidney cancer	Kidney	Physical Activity	x0.5 of Activity Fragment Durations During Waking Time	FRAG_x0.5_dur_PA_day	Tertile	T3	FRAG_x0.5_dur_PA_dayCat3	adiposity_metabolic	Adiposity/Metabolic	0.83 [0.59;1.16]	0.274739515982218	0.277409666893237	Inverse	61	31873	95596	198	FALSE	sex + race + tdi + smoking + alcohol + all_cancer_fh + season + bmi + dm
Kidney cancer	Kidney	Physical Activity	Total Inactivity Acceleration (Plain)	ACC_day_total_IN_mg_pla	Tertile	T2	ACC_day_total_IN_mg_plaCat2	adiposity_metabolic	Adiposity/Metabolic	0.83 [0.60;1.16]	0.276359862302595	0.269168188128637	Inverse	60	31870	95599	198	FALSE	sex + race + tdi + smoking + alcohol + all_cancer_fh + season + bmi + dm
Kidney cancer	Kidney	Physical Activity	Number of 10-Min MVPA Bouts (Weighted)	Nbouts_day_MVPA_bts_10_wei	Tertile	T3	Nbouts_day_MVPA_bts_10_weiCat3	adiposity_metabolic	Adiposity/Metabolic	0.81 [0.56;1.19]	0.279681601835516	0.263133320079807	Inverse	47	31898	95599	198	FALSE	sex + race + tdi + smoking + alcohol + all_cancer_fh + season + bmi + dm
Kidney cancer	Kidney	Physical Activity	Total Moderate Physical Activity Acceleration (Weighted)	ACC_day_total_MOD_mg_wei	Tertile	T2	ACC_day_total_MOD_mg_weiCat2	adiposity_metabolic	Adiposity/Metabolic	1.20 [0.86;1.68]	0.284425623286107	0.630243973174864	Positive	75	31882	95586	198	FALSE	sex + race + tdi + smoking + alcohol + all_cancer_fh + season + bmi + dm
Kidney cancer	Kidney	Physical Activity	Unbouted Inactivity Duration (Plain)	dur_day_IN_unbt_min_pla	Tertile	T3	dur_day_IN_unbt_min_plaCat3	adiposity_metabolic	Adiposity/Metabolic	0.82 [0.57;1.18]	0.285173012688665	0.294781983655361	Inverse	49	31888	95599	198	FALSE	sex + race + tdi + smoking + alcohol + all_cancer_fh + season + bmi + dm
Kidney cancer	Kidney	Physical Activity	Number of 10-Min LIPA Bouts (Weighted)	Nbouts_day_LIG_bts_10_wei	Tertile	T3	Nbouts_day_LIG_bts_10_weiCat3	adiposity_metabolic	Adiposity/Metabolic	0.83 [0.59;1.17]	0.288671975431283	0.308059986418532	Inverse	62	31878	95599	198	FALSE	sex + race + tdi + smoking + alcohol + all_cancer_fh + season + bmi + dm
Kidney cancer	Kidney	Sleep	Transition Probability Sleep to Wake During Sleep Period	FRAG_TP_sleep2wake_spt	Tertile	T2	FRAG_TP_sleep2wake_sptCat2	adiposity_metabolic	Adiposity/Metabolic	0.82 [0.58;1.18]	0.29150987580618	0.665935853122952	Inverse	55	31866	95599	198	FALSE	sex + race + tdi + smoking + alcohol + all_cancer_fh + season + bmi + dm
Kidney cancer	Kidney	Physical Activity	Number of PA Fragments per Minute IN PA During Waking Time (Weighted)	FRAG_NFragPM_PA_day_wei	Tertile	T3	FRAG_NFragPM_PA_day_weiCat3	adiposity_metabolic	Adiposity/Metabolic	1.20 [0.85;1.70]	0.291953741558438	0.216390231963602	Positive	85	31847	95599	198	FALSE	sex + race + tdi + smoking + alcohol + all_cancer_fh + season + bmi + dm
Kidney cancer	Kidney	Physical Activity	Transition Probability Physical Activity to Inactivity During Waking Time (Plain)	FRAG_TP_PA2IN_day_pla	Tertile	T3	FRAG_TP_PA2IN_day_plaCat3	adiposity_metabolic	Adiposity/Metabolic	1.20 [0.85;1.70]	0.29259235538051	0.216348242838273	Positive	85	31845	95599	198	FALSE	sex + race + tdi + smoking + alcohol + all_cancer_fh + season + bmi + dm
Kidney cancer	Kidney	Physical Activity	Standard Deviation of Physical Activity Fragment Durations During Waking Time	FRAG_SD_dur_PA_day	Tertile	T3	FRAG_SD_dur_PA_dayCat3	adiposity_metabolic	Adiposity/Metabolic	0.83 [0.58;1.18]	0.294635602282726	0.2924658905876	Inverse	55	31885	95596	198	FALSE	sex + race + tdi + smoking + alcohol + all_cancer_fh + season + bmi + dm
Kidney cancer	Kidney	Physical Activity	Transition Probability Physical Inactivity to LIPA During Waking Time (Plain)	FRAG_TP_IN2LIPA_day_pla	Tertile	T3	FRAG_TP_IN2LIPA_day_plaCat3	adiposity_metabolic	Adiposity/Metabolic	0.82 [0.56;1.19]	0.297690708847001	0.316962783344312	Inverse	46	31888	95599	198	FALSE	sex + race + tdi + smoking + alcohol + all_cancer_fh + season + bmi + dm
Kidney cancer	Kidney	Physical Activity	Total Inactivity Acceleration (Plain)	ACC_day_total_IN_mg_pla	Tertile	T3	ACC_day_total_IN_mg_plaCat3	adiposity_metabolic	Adiposity/Metabolic	0.83 [0.58;1.18]	0.300084784103604	0.269168188128637	Inverse	51	31887	95599	198	FALSE	sex + race + tdi + smoking + alcohol + all_cancer_fh + season + bmi + dm
Kidney cancer	Kidney	Circadian Rhythm	Extended Cosinor Minimum	cosinorExt_minimum	Tertile	T3	cosinorExt_minimumCat3	adiposity_metabolic	Adiposity/Metabolic	1.19 [0.85;1.67]	0.300617721264564	0.333161779443263	Positive	83	31840	95599	198	FALSE	sex + race + tdi + smoking + alcohol + all_cancer_fh + season + bmi + dm
Kidney cancer	Kidney	Physical Activity	Number of LIPA Fragments During Waking Time (Plain)	FRAG_Nfrag_LIPA_day_pla	Tertile	T2	FRAG_Nfrag_LIPA_day_plaCat2	adiposity_metabolic	Adiposity/Metabolic	0.84 [0.60;1.18]	0.30579976345431	0.73588783029586	Inverse	58	31875	95599	198	FALSE	sex + race + tdi + smoking + alcohol + all_cancer_fh + season + bmi + dm
Kidney cancer	Kidney	Physical Activity	Power-Law Alpha of Activity Fragment Durations During Waking Time (Plain)	FRAG_alpha_dur_PA_day_pla	Tertile	T2	FRAG_alpha_dur_PA_day_plaCat2	adiposity_metabolic	Adiposity/Metabolic	0.82 [0.57;1.19]	0.30663753052001	0.139673528048666	Inverse	52	31867	95594	198	FALSE	sex + race + tdi + smoking + alcohol + all_cancer_fh + season + bmi + dm
Kidney cancer	Kidney	Physical Activity	Acceleration in 60-90 Min Inactivity Bouts (Plain)	ACC_day_IN_bts_60_90_mg_pla	Tertile	T3	ACC_day_IN_bts_60_90_mg_plaCat3	adiposity_metabolic	Adiposity/Metabolic	0.84 [0.59;1.18]	0.306985852318529	0.299276743806181	Inverse	56	31755	95239	198	FALSE	sex + race + tdi + smoking + alcohol + all_cancer_fh + season + bmi + dm
Kidney cancer	Kidney	Physical Activity	Acceleration in 60-90 Min Inactivity Bouts (Plain)	ACC_day_IN_bts_60_90_mg_pla	Tertile	T2	ACC_day_IN_bts_60_90_mg_plaCat2	adiposity_metabolic	Adiposity/Metabolic	0.84 [0.60;1.17]	0.308442846405034	0.299276743806181	Inverse	63	31752	95239	198	FALSE	sex + race + tdi + smoking + alcohol + all_cancer_fh + season + bmi + dm
Kidney cancer	Kidney	Physical Activity	Number of Inactivity Fragments During Waking Time	FRAG_Nfrag_IN_day	Tertile	T3	FRAG_Nfrag_IN_dayCat3	adiposity_metabolic	Adiposity/Metabolic	0.84 [0.59;1.18]	0.311209404974732	0.25112478812942	Inverse	56	31890	95599	198	FALSE	sex + race + tdi + smoking + alcohol + all_cancer_fh + season + bmi + dm
Kidney cancer	Kidney	Physical Activity	Number of Inactivity-to-Activity Transitions During Waking Time	FRAG_Nfrag_IN2PA_day	Tertile	T3	FRAG_Nfrag_IN2PA_dayCat3	adiposity_metabolic	Adiposity/Metabolic	0.84 [0.59;1.18]	0.311209404974732	0.25112478812942	Inverse	56	31890	95599	198	FALSE	sex + race + tdi + smoking + alcohol + all_cancer_fh + season + bmi + dm
Kidney cancer	Kidney	Physical Activity	Gini Index of Activity Fragment Durations During Waking Time (Weighted)	FRAG_Gini_dur_PA_day_wei	Tertile	T3	FRAG_Gini_dur_PA_day_weiCat3	adiposity_metabolic	Adiposity/Metabolic	0.84 [0.59;1.19]	0.317929694125929	0.306023251992213	Inverse	55	31893	95594	198	FALSE	sex + race + tdi + smoking + alcohol + all_cancer_fh + season + bmi + dm
Kidney cancer	Kidney	Physical Activity	Mean Activity Fragment Duration During Waking Time (Weighted)	FRAG_mean_dur_PA_day_wei	Tertile	T2	FRAG_mean_dur_PA_day_weiCat2	adiposity_metabolic	Adiposity/Metabolic	0.85 [0.61;1.18]	0.31963733190585	0.0743327149464418	Inverse	63	31867	95599	198	FALSE	sex + race + tdi + smoking + alcohol + all_cancer_fh + season + bmi + dm
Kidney cancer	Kidney	Physical Activity	Total Moderate Physical Activity Acceleration (Plain)	ACC_day_total_MOD_mg_pla	Tertile	T2	ACC_day_total_MOD_mg_plaCat2	adiposity_metabolic	Adiposity/Metabolic	1.19 [0.85;1.66]	0.320433016622697	0.70392644911238	Positive	74	31882	95586	198	FALSE	sex + race + tdi + smoking + alcohol + all_cancer_fh + season + bmi + dm
Kidney cancer	Kidney	Physical Activity	Total Moderate Physical Activity Duration (Weighted)	dur_day_total_MOD_min_wei	Tertile	T2	dur_day_total_MOD_min_weiCat2	adiposity_metabolic	Adiposity/Metabolic	0.84 [0.59;1.19]	0.323946722429669	0.932298297692902	Inverse	56	31870	95599	198	FALSE	sex + race + tdi + smoking + alcohol + all_cancer_fh + season + bmi + dm
Kidney cancer	Kidney	Physical Activity	Mean LIPA Fragment Duration During Waking Time (Weighted)	FRAG_mean_dur_LIPA_day_wei	Tertile	T3	FRAG_mean_dur_LIPA_day_weiCat3	adiposity_metabolic	Adiposity/Metabolic	0.84 [0.59;1.19]	0.325094196817641	0.401309695520334	Inverse	69	31855	95598	198	FALSE	sex + race + tdi + smoking + alcohol + all_cancer_fh + season + bmi + dm
Kidney cancer	Kidney	Physical Activity	Total Vigorous Physical Activity Duration (Plain)	dur_day_total_VIG_min_pla	Tertile	T2	dur_day_total_VIG_min_plaCat2	adiposity_metabolic	Adiposity/Metabolic	0.85 [0.61;1.18]	0.325152377991432	0.139460187143911	Inverse	66	31873	95599	198	FALSE	sex + race + tdi + smoking + alcohol + all_cancer_fh + season + bmi + dm
Kidney cancer	Kidney	Physical Activity	Number of IN Fragments per Minute IN IN During Waking Time (Weighted)	FRAG_NFragPM_IN_day_wei	Tertile	T3	FRAG_NFragPM_IN_day_weiCat3	adiposity_metabolic	Adiposity/Metabolic	0.83 [0.57;1.21]	0.326419690238649	0.340912491781874	Inverse	46	31888	95599	198	FALSE	sex + race + tdi + smoking + alcohol + all_cancer_fh + season + bmi + dm
Kidney cancer	Kidney	Physical Activity	Transition Probability Physical Activity to Inactivity During Waking Time (Weighted)	FRAG_TP_PA2IN_day_wei	Tertile	T2	FRAG_TP_PA2IN_day_weiCat2	adiposity_metabolic	Adiposity/Metabolic	0.83 [0.57;1.21]	0.329932751961526	0.251524628943705	Inverse	53	31868	95599	198	FALSE	sex + race + tdi + smoking + alcohol + all_cancer_fh + season + bmi + dm
Kidney cancer	Kidney	Physical Activity	Number of Activity Fragments During Waking Time (Plain)	FRAG_Nfrag_PA_day_pla	Tertile	T3	FRAG_Nfrag_PA_day_plaCat3	adiposity_metabolic	Adiposity/Metabolic	0.84 [0.58;1.20]	0.331344432480342	0.325808705957297	Inverse	51	31888	95599	198	FALSE	sex + race + tdi + smoking + alcohol + all_cancer_fh + season + bmi + dm
Kidney cancer	Kidney	Physical Activity	Number of Activity-to-Inactivity Transitions During Waking Time (Plain)	FRAG_Nfrag_PA2IN_day_pla	Tertile	T3	FRAG_Nfrag_PA2IN_day_plaCat3	adiposity_metabolic	Adiposity/Metabolic	0.84 [0.58;1.20]	0.331344432480342	0.325808705957297	Inverse	51	31888	95599	198	FALSE	sex + race + tdi + smoking + alcohol + all_cancer_fh + season + bmi + dm
Kidney cancer	Kidney	Physical Activity	Transition Probability Physical Inactivity to Activity During Waking Time (Weighted)	FRAG_TP_IN2PA_day_wei	Tertile	T3	FRAG_TP_IN2PA_day_weiCat3	adiposity_metabolic	Adiposity/Metabolic	0.83 [0.56;1.21]	0.334049883402022	0.370459902574946	Inverse	44	31889	95599	198	FALSE	sex + race + tdi + smoking + alcohol + all_cancer_fh + season + bmi + dm
Kidney cancer	Kidney	Physical Activity	Mean MVPA Fragment Duration During Waking Time (Weighted)	FRAG_mean_dur_MVPA_day_wei	Tertile	T2	FRAG_mean_dur_MVPA_day_weiCat2	adiposity_metabolic	Adiposity/Metabolic	1.18 [0.84;1.65]	0.336004808538183	0.613550675870829	Positive	72	31866	95580	198	FALSE	sex + race + tdi + smoking + alcohol + all_cancer_fh + season + bmi + dm
Kidney cancer	Kidney	Circadian Rhythm	Extended Cosinor Amplitude	cosinorExt_amp	Tertile	T3	cosinorExt_ampCat3	adiposity_metabolic	Adiposity/Metabolic	0.84 [0.60;1.19]	0.337122231011219	0.343811099744258	Inverse	56	31879	95599	198	FALSE	sex + race + tdi + smoking + alcohol + all_cancer_fh + season + bmi + dm
Kidney cancer	Kidney	Physical Activity	Transition Probability Physical Activity to Inactivity During Waking Time (Weighted)	FRAG_TP_PA2IN_day_wei	Tertile	T3	FRAG_TP_PA2IN_day_weiCat3	adiposity_metabolic	Adiposity/Metabolic	1.18 [0.84;1.66]	0.342343793674374	0.251524628943705	Positive	85	31848	95599	198	FALSE	sex + race + tdi + smoking + alcohol + all_cancer_fh + season + bmi + dm
Kidney cancer	Kidney	Physical Activity	Number of LIPA Fragments During Waking Time (Weighted)	FRAG_Nfrag_LIPA_day_wei	Tertile	T2	FRAG_Nfrag_LIPA_day_weiCat2	adiposity_metabolic	Adiposity/Metabolic	0.85 [0.61;1.19]	0.346290729884159	0.656563796440741	Inverse	59	31874	95599	198	FALSE	sex + race + tdi + smoking + alcohol + all_cancer_fh + season + bmi + dm
Kidney cancer	Kidney	Light	Evening Light	evening_light	Tertile	T2	evening_lightCat2	adiposity_metabolic	Adiposity/Metabolic	1.18 [0.83;1.69]	0.349247820134739	0.263348483771196	Positive	68	31609	94832	197	FALSE	sex + race + tdi + smoking + alcohol + all_cancer_fh + season + bmi + dm
Kidney cancer	Kidney	Physical Activity	Number of Inactivity Fragments During Waking Time (Weighted)	FRAG_Nfrag_IN_day_wei	Tertile	T2	FRAG_Nfrag_IN_day_weiCat2	adiposity_metabolic	Adiposity/Metabolic	0.85 [0.61;1.19]	0.349774610682712	0.543889523013773	Inverse	60	31863	95599	198	FALSE	sex + race + tdi + smoking + alcohol + all_cancer_fh + season + bmi + dm
Kidney cancer	Kidney	Physical Activity	Number of Inactivity-to-Activity Transitions During Waking Time (Weighted)	FRAG_Nfrag_IN2PA_day_wei	Tertile	T2	FRAG_Nfrag_IN2PA_day_weiCat2	adiposity_metabolic	Adiposity/Metabolic	0.85 [0.61;1.19]	0.349774610682712	0.543889523013773	Inverse	60	31863	95599	198	FALSE	sex + race + tdi + smoking + alcohol + all_cancer_fh + season + bmi + dm
Kidney cancer	Kidney	Physical Activity	Number of IN Fragments per Minute IN IN During Waking Time (Plain)	FRAG_NFragPM_IN_day_pla	Tertile	T3	FRAG_NFragPM_IN_day_plaCat3	adiposity_metabolic	Adiposity/Metabolic	0.84 [0.58;1.22]	0.350959349453947	0.35868814068819	Inverse	47	31890	95599	198	FALSE	sex + race + tdi + smoking + alcohol + all_cancer_fh + season + bmi + dm
Kidney cancer	Kidney	Physical Activity	Power-Law Alpha of Activity Fragment Durations During Waking Time (Weighted)	FRAG_alpha_dur_PA_day_wei	Tertile	T2	FRAG_alpha_dur_PA_day_weiCat2	adiposity_metabolic	Adiposity/Metabolic	0.84 [0.58;1.22]	0.358170265400672	0.0920790137841507	Inverse	52	31867	95594	198	FALSE	sex + race + tdi + smoking + alcohol + all_cancer_fh + season + bmi + dm
Kidney cancer	Kidney	Physical Activity	Standard Deviation of Inactivity Fragment Durations During Waking Time (Plain)	FRAG_SD_dur_IN_day_pla	Tertile	T2	FRAG_SD_dur_IN_day_plaCat2	adiposity_metabolic	Adiposity/Metabolic	1.19 [0.82;1.72]	0.359544753070289	0.798538319443817	Positive	70	31861	95594	198	FALSE	sex + race + tdi + smoking + alcohol + all_cancer_fh + season + bmi + dm
Kidney cancer	Kidney	Physical Activity	Number of Inactivity-to-MVPA Transitions During Waking Time	FRAG_Nfrag_IN2MVPA_day	Tertile	T2	FRAG_Nfrag_IN2MVPA_dayCat2	adiposity_metabolic	Adiposity/Metabolic	0.86 [0.61;1.20]	0.365098384966965	0.53541701090571	Inverse	61	31866	95599	198	FALSE	sex + race + tdi + smoking + alcohol + all_cancer_fh + season + bmi + dm
Kidney cancer	Kidney	Physical Activity	Acceleration in 5-10 Min LIPA Bouts (Plain)	ACC_day_LIG_bts_5_10_mg_pla	Tertile	T3	ACC_day_LIG_bts_5_10_mg_plaCat3	adiposity_metabolic	Adiposity/Metabolic	0.85 [0.60;1.21]	0.369766354023747	0.342152531513754	Inverse	55	31875	95594	198	FALSE	sex + race + tdi + smoking + alcohol + all_cancer_fh + season + bmi + dm
Kidney cancer	Kidney	Physical Activity	Number of 1-5 Min MVPA Bouts (Weighted)	Nbouts_day_MVPA_bts_1_5_wei	Tertile	T2	Nbouts_day_MVPA_bts_1_5_weiCat2	adiposity_metabolic	Adiposity/Metabolic	1.16 [0.84;1.60]	0.369946166242065	0.295673993634731	Positive	74	31873	95599	198	FALSE	sex + race + tdi + smoking + alcohol + all_cancer_fh + season + bmi + dm
Kidney cancer	Kidney	Physical Activity	Duration in 30-60 Min Inactivity Bouts (Plain)	dur_day_IN_bts_30_60_min_pla	Tertile	T2	dur_day_IN_bts_30_60_min_plaCat2	adiposity_metabolic	Adiposity/Metabolic	0.85 [0.60;1.21]	0.372616089640011	0.981351586782494	Inverse	59	31868	95599	198	FALSE	sex + race + tdi + smoking + alcohol + all_cancer_fh + season + bmi + dm
Kidney cancer	Kidney	Physical Activity	Power-Law Alpha of Inactivity Fragment Durations During Waking Time	FRAG_alpha_dur_IN_day	Tertile	T2	FRAG_alpha_dur_IN_dayCat2	adiposity_metabolic	Adiposity/Metabolic	0.86 [0.62;1.20]	0.373278511303198	0.359787694215531	Inverse	61	31870	95596	198	FALSE	sex + race + tdi + smoking + alcohol + all_cancer_fh + season + bmi + dm
Kidney cancer	Kidney	Physical Activity	Total Vigorous Physical Activity Acceleration (Plain)	ACC_day_total_VIG_mg_pla	Tertile	T2	ACC_day_total_VIG_mg_plaCat2	adiposity_metabolic	Adiposity/Metabolic	1.22 [0.79;1.87]	0.374050058979968	0.281141867033164	Positive	45	23038	69099	128	FALSE	sex + race + tdi + smoking + alcohol + all_cancer_fh + season + bmi + dm
Kidney cancer	Kidney	Circadian Rhythm	Self-Similarity Parameter	SSP	Tertile	T2	SSPCat2	adiposity_metabolic	Adiposity/Metabolic	0.86 [0.61;1.20]	0.37707464247690903	0.161291494358927	Inverse	63	31859	95599	198	FALSE	sex + race + tdi + smoking + alcohol + all_cancer_fh + season + bmi + dm
Kidney cancer	Kidney	Physical Activity	x0.5 of Inactivity Fragment Durations During Waking Time	FRAG_x0.5_dur_IN_day	Tertile	T3	FRAG_x0.5_dur_IN_dayCat3	adiposity_metabolic	Adiposity/Metabolic	1.17 [0.82;1.68]	0.380355991891217	0.326868408848819	Positive	86	31838	95596	198	FALSE	sex + race + tdi + smoking + alcohol + all_cancer_fh + season + bmi + dm
Kidney cancer	Kidney	Physical Activity	Power-Law Alpha of Inactivity Fragment Durations During Waking Time	FRAG_alpha_dur_IN_day	Tertile	T3	FRAG_alpha_dur_IN_dayCat3	adiposity_metabolic	Adiposity/Metabolic	0.85 [0.59;1.22]	0.380445305495046	0.359787694215531	Inverse	51	31887	95596	198	FALSE	sex + race + tdi + smoking + alcohol + all_cancer_fh + season + bmi + dm
Kidney cancer	Kidney	Physical Activity	Power-Law Alpha of Inactivity Fragment Durations During Waking Time (Plain)	FRAG_alpha_dur_IN_day_pla	Tertile	T2	FRAG_alpha_dur_IN_day_plaCat2	adiposity_metabolic	Adiposity/Metabolic	0.86 [0.62;1.20]	0.380794708712649	0.240131582549085	Inverse	62	31871	95594	198	FALSE	sex + race + tdi + smoking + alcohol + all_cancer_fh + season + bmi + dm
Kidney cancer	Kidney	Circadian Rhythm	M10 Start Time	M10TIME_num	Tertile	T3	M10TIME_numCat3	adiposity_metabolic	Adiposity/Metabolic	1.17 [0.82;1.68]	0.381183714785701	0.375949400881645	Positive	70	31862	95599	198	FALSE	sex + race + tdi + smoking + alcohol + all_cancer_fh + season + bmi + dm
Kidney cancer	Kidney	Physical Activity	Mean Inactivity Fragment Duration During Waking Time (Weighted)	FRAG_mean_dur_IN_day_wei	Tertile	T2	FRAG_mean_dur_IN_day_weiCat2	adiposity_metabolic	Adiposity/Metabolic	1.18 [0.82;1.70]	0.381427037482112	0.795452545747134	Positive	70	31871	95599	198	FALSE	sex + race + tdi + smoking + alcohol + all_cancer_fh + season + bmi + dm
Kidney cancer	Kidney	Physical Activity	Power-Law Alpha of Inactivity Fragment Durations During Waking Time (Weighted)	FRAG_alpha_dur_IN_day_wei	Tertile	T3	FRAG_alpha_dur_IN_day_weiCat3	adiposity_metabolic	Adiposity/Metabolic	0.85 [0.59;1.22]	0.381487443286728	0.361857786482975	Inverse	51	31885	95594	198	FALSE	sex + race + tdi + smoking + alcohol + all_cancer_fh + season + bmi + dm
Kidney cancer	Kidney	Physical Activity	Power-Law Alpha of Inactivity Fragment Durations During Waking Time (Weighted)	FRAG_alpha_dur_IN_day_wei	Tertile	T2	FRAG_alpha_dur_IN_day_weiCat2	adiposity_metabolic	Adiposity/Metabolic	0.86 [0.62;1.20]	0.381717750155221	0.361857786482975	Inverse	61	31876	95594	198	FALSE	sex + race + tdi + smoking + alcohol + all_cancer_fh + season + bmi + dm
Kidney cancer	Kidney	Physical Activity	Duration in 10-Min LIPA Bouts (Plain)	dur_day_LIG_bts_10_min_pla	Tertile	T3	dur_day_LIG_bts_10_min_plaCat3	adiposity_metabolic	Adiposity/Metabolic	0.86 [0.62;1.21]	0.396196098948504	0.460515052107204	Inverse	64	31871	95599	198	FALSE	sex + race + tdi + smoking + alcohol + all_cancer_fh + season + bmi + dm
Kidney cancer	Kidney	Circadian Rhythm	Cosinor Amplitude	cosinor_amp	Tertile	T3	cosinor_ampCat3	adiposity_metabolic	Adiposity/Metabolic	0.85 [0.59;1.23]	0.396550678697126	0.427965049146506	Inverse	50	31889	95599	198	FALSE	sex + race + tdi + smoking + alcohol + all_cancer_fh + season + bmi + dm
Kidney cancer	Kidney	Physical Activity	Standard Deviation of Physical Activity Fragment Durations During Waking Time (Plain)	FRAG_SD_dur_PA_day_pla	Tertile	T3	FRAG_SD_dur_PA_day_plaCat3	adiposity_metabolic	Adiposity/Metabolic	0.86 [0.60;1.22]	0.397688751579199	0.398596505145118	Inverse	56	31885	95594	198	FALSE	sex + race + tdi + smoking + alcohol + all_cancer_fh + season + bmi + dm
Kidney cancer	Kidney	Physical Activity	Duration in 5-10 Min MVPA Bouts (Plain)	dur_day_MVPA_bts_5_10_min_pla	Tertile	T2	dur_day_MVPA_bts_5_10_min_plaCat2	adiposity_metabolic	Adiposity/Metabolic	0.86 [0.61;1.22]	0.399894600771827	0.462802264514365	Inverse	56	31872	95599	198	FALSE	sex + race + tdi + smoking + alcohol + all_cancer_fh + season + bmi + dm
Kidney cancer	Kidney	Physical Activity	Total Vigorous Physical Activity Duration (Weighted)	dur_day_total_VIG_min_wei	Tertile	T2	dur_day_total_VIG_min_weiCat2	adiposity_metabolic	Adiposity/Metabolic	0.87 [0.62;1.21]	0.40092099386541	0.14375583424562	Inverse	67	31876	95599	198	FALSE	sex + race + tdi + smoking + alcohol + all_cancer_fh + season + bmi + dm
Kidney cancer	Kidney	Physical Activity	Acceleration in 5-10 Min LIPA Bouts (Plain)	ACC_day_LIG_bts_5_10_mg_pla	Tertile	T2	ACC_day_LIG_bts_5_10_mg_plaCat2	adiposity_metabolic	Adiposity/Metabolic	0.87 [0.62;1.21]	0.401597183319466	0.342152531513754	Inverse	61	31881	95594	198	FALSE	sex + race + tdi + smoking + alcohol + all_cancer_fh + season + bmi + dm
Kidney cancer	Kidney	Circadian Rhythm	Cosinor R-Squared	cosinor_R2	Tertile	T3	cosinor_R2Cat3	adiposity_metabolic	Adiposity/Metabolic	0.86 [0.60;1.23]	0.406355678859624	0.412422083751015	Inverse	54	31884	95599	198	FALSE	sex + race + tdi + smoking + alcohol + all_cancer_fh + season + bmi + dm
Kidney cancer	Kidney	Physical Activity	Acceleration in 5-10 Min LIPA Bouts (Weighted)	ACC_day_LIG_bts_5_10_mg_wei	Tertile	T3	ACC_day_LIG_bts_5_10_mg_weiCat3	adiposity_metabolic	Adiposity/Metabolic	0.86 [0.61;1.22]	0.407031332386434	0.38752584290448	Inverse	55	31877	95594	198	FALSE	sex + race + tdi + smoking + alcohol + all_cancer_fh + season + bmi + dm
Kidney cancer	Kidney	Physical Activity	Duration in 10-Min MVPA Bouts (Plain)	dur_day_MVPA_bts_10_min_pla	Tertile	T3	dur_day_MVPA_bts_10_min_plaCat3	adiposity_metabolic	Adiposity/Metabolic	0.86 [0.59;1.24]	0.408022128957896	0.406400427753231	Inverse	52	31896	95599	198	FALSE	sex + race + tdi + smoking + alcohol + all_cancer_fh + season + bmi + dm
Kidney cancer	Kidney	Physical Activity	Number of Inactivity Fragments During Waking Time (Plain)	FRAG_Nfrag_IN_day_pla	Tertile	T2	FRAG_Nfrag_IN_day_plaCat2	adiposity_metabolic	Adiposity/Metabolic	0.87 [0.63;1.21]	0.412313392246323	0.210150521126355	Inverse	63	31864	95599	198	FALSE	sex + race + tdi + smoking + alcohol + all_cancer_fh + season + bmi + dm
Kidney cancer	Kidney	Physical Activity	Number of Inactivity-to-Activity Transitions During Waking Time (Plain)	FRAG_Nfrag_IN2PA_day_pla	Tertile	T2	FRAG_Nfrag_IN2PA_day_plaCat2	adiposity_metabolic	Adiposity/Metabolic	0.87 [0.63;1.21]	0.412313392246323	0.210150521126355	Inverse	63	31864	95599	198	FALSE	sex + race + tdi + smoking + alcohol + all_cancer_fh + season + bmi + dm
Kidney cancer	Kidney	Physical Activity	Number of 1-5 Min MVPA Bouts (Plain)	Nbouts_day_MVPA_bts_1_5_pla	Tertile	T2	Nbouts_day_MVPA_bts_1_5_plaCat2	adiposity_metabolic	Adiposity/Metabolic	1.14 [0.83;1.58]	0.414126222677426	0.341859214076421	Positive	73	31871	95599	198	FALSE	sex + race + tdi + smoking + alcohol + all_cancer_fh + season + bmi + dm
Kidney cancer	Kidney	Physical Activity	Number of 5-10 Min LIPA Bouts (Plain)	Nbouts_day_LIG_bts_5_10_pla	Tertile	T2	Nbouts_day_LIG_bts_5_10_plaCat2	adiposity_metabolic	Adiposity/Metabolic	1.15 [0.82;1.60]	0.416225551721209	0.959517935960715	Positive	72	31874	95599	198	FALSE	sex + race + tdi + smoking + alcohol + all_cancer_fh + season + bmi + dm
Kidney cancer	Kidney	Physical Activity	Mean Activity Fragment Duration During Waking Time (Plain)	FRAG_mean_dur_PA_day_pla	Tertile	T2	FRAG_mean_dur_PA_day_plaCat2	adiposity_metabolic	Adiposity/Metabolic	0.87 [0.63;1.21]	0.416467403109393	0.0905666813598252	Inverse	64	31869	95599	198	FALSE	sex + race + tdi + smoking + alcohol + all_cancer_fh + season + bmi + dm
Kidney cancer	Kidney	Physical Activity	Duration in 90-Min Inactivity Bouts (Weighted)	dur_day_IN_bts_90_min_wei	Tertile	T2	dur_day_IN_bts_90_min_weiCat2	adiposity_metabolic	Adiposity/Metabolic	1.16 [0.81;1.66]	0.419105060456954	0.569314838932362	Positive	72	31877	95599	198	FALSE	sex + race + tdi + smoking + alcohol + all_cancer_fh + season + bmi + dm
Kidney cancer	Kidney	Physical Activity	Acceleration in 10-Min MVPA Bouts (Weighted)	ACC_day_MVPA_bts_10_mg_wei	Tertile	T3	ACC_day_MVPA_bts_10_mg_weiCat3	adiposity_metabolic	Adiposity/Metabolic	0.85 [0.58;1.26]	0.419669104587095	0.343617464305208	Inverse	49	30753	92241	182	FALSE	sex + race + tdi + smoking + alcohol + all_cancer_fh + season + bmi + dm
Kidney cancer	Kidney	Physical Activity	Transition Probability Physical Inactivity to Activity During Waking Time (Weighted)	FRAG_TP_IN2PA_day_wei	Tertile	T2	FRAG_TP_IN2PA_day_weiCat2	adiposity_metabolic	Adiposity/Metabolic	1.14 [0.83;1.58]	0.42021281127035	0.370459902574946	Positive	74	31871	95599	198	FALSE	sex + race + tdi + smoking + alcohol + all_cancer_fh + season + bmi + dm
Kidney cancer	Kidney	Circadian Rhythm	Extended Cosinor Amplitude	cosinorExt_amp	Tertile	T2	cosinorExt_ampCat2	adiposity_metabolic	Adiposity/Metabolic	0.87 [0.62;1.22]	0.42199479514457	0.343811099744258	Inverse	58	31886	95599	198	FALSE	sex + race + tdi + smoking + alcohol + all_cancer_fh + season + bmi + dm
Kidney cancer	Kidney	Physical Activity	Number of Inactivity-to-MVPA Transitions During Waking Time (Weighted)	FRAG_Nfrag_IN2MVPA_day_wei	Tertile	T2	FRAG_Nfrag_IN2MVPA_day_weiCat2	adiposity_metabolic	Adiposity/Metabolic	0.87 [0.62;1.22]	0.422712019494715	0.643346344095849	Inverse	61	31864	95599	198	FALSE	sex + race + tdi + smoking + alcohol + all_cancer_fh + season + bmi + dm
Kidney cancer	Kidney	Physical Activity	Mean Inactivity Fragment Duration During Waking Time (Plain)	FRAG_mean_dur_IN_day_pla	Tertile	T2	FRAG_mean_dur_IN_day_plaCat2	adiposity_metabolic	Adiposity/Metabolic	1.16 [0.80;1.68]	0.426703145105621	0.721245699421232	Positive	69	31872	95599	198	FALSE	sex + race + tdi + smoking + alcohol + all_cancer_fh + season + bmi + dm
Kidney cancer	Kidney	Physical Activity	Transition Probability Physical Inactivity to MVPA During Waking Time (Weighted)	FRAG_TP_IN2MVPA_day_wei	Tertile	T2	FRAG_TP_IN2MVPA_day_weiCat2	adiposity_metabolic	Adiposity/Metabolic	0.87 [0.63;1.22]	0.428123365997013	0.244270429301352	Inverse	63	31868	95599	198	FALSE	sex + race + tdi + smoking + alcohol + all_cancer_fh + season + bmi + dm
Kidney cancer	Kidney	Physical Activity	Transition Probability Physical Activity to Inactivity During Waking Time (Plain)	FRAG_TP_PA2IN_day_pla	Tertile	T2	FRAG_TP_PA2IN_day_plaCat2	adiposity_metabolic	Adiposity/Metabolic	0.86 [0.59;1.25]	0.42857077125147103	0.216348242838273	Inverse	54	31870	95599	198	FALSE	sex + race + tdi + smoking + alcohol + all_cancer_fh + season + bmi + dm
Kidney cancer	Kidney	Step Count	Peak 30-Minute Cadence	mean_peak_30min_cadence	Tertile	T3	mean_peak_30min_cadenceCat3	adiposity_metabolic	Adiposity/Metabolic	0.87 [0.62;1.23]	0.431107295945859	0.415155289661378	Inverse	60	31884	95599	198	FALSE	sex + race + tdi + smoking + alcohol + all_cancer_fh + season + bmi + dm
Kidney cancer	Kidney	Physical Activity	Standard Deviation of Physical Activity Fragment Durations During Waking Time (Weighted)	FRAG_SD_dur_PA_day_wei	Tertile	T3	FRAG_SD_dur_PA_day_weiCat3	adiposity_metabolic	Adiposity/Metabolic	0.87 [0.61;1.24]	0.431466481439003	0.428467592684143	Inverse	56	31886	95594	198	FALSE	sex + race + tdi + smoking + alcohol + all_cancer_fh + season + bmi + dm
Kidney cancer	Kidney	Physical Activity	Number of PA Fragments per Minute IN PA During Waking Time (Weighted)	FRAG_NFragPM_PA_day_wei	Tertile	T2	FRAG_NFragPM_PA_day_weiCat2	adiposity_metabolic	Adiposity/Metabolic	0.86 [0.59;1.25]	0.433532767365781	0.216390231963602	Inverse	54	31869	95599	198	FALSE	sex + race + tdi + smoking + alcohol + all_cancer_fh + season + bmi + dm
Kidney cancer	Kidney	Physical Activity	Transition Probability Physical Activity to Inactivity During Sleep Period	FRAG_TP_PA2IN_spt	Tertile	T3	FRAG_TP_PA2IN_sptCat3	adiposity_metabolic	Adiposity/Metabolic	1.15 [0.81;1.61]	0.437289770283237	0.424547639751781	Positive	74	31871	95599	198	FALSE	sex + race + tdi + smoking + alcohol + all_cancer_fh + season + bmi + dm
Kidney cancer	Kidney	Physical Activity	Number of Inactivity-to-MVPA Transitions During Waking Time (Plain)	FRAG_Nfrag_IN2MVPA_day_pla	Tertile	T3	FRAG_Nfrag_IN2MVPA_day_plaCat3	adiposity_metabolic	Adiposity/Metabolic	0.86 [0.59;1.26]	0.44053769989971	0.434411637814295	Inverse	49	31893	95599	198	FALSE	sex + race + tdi + smoking + alcohol + all_cancer_fh + season + bmi + dm
Kidney cancer	Kidney	Physical Activity	Duration in 1-5 Min LIPA Bouts (Plain)	dur_day_LIG_bts_1_5_min_pla	Tertile	T3	dur_day_LIG_bts_1_5_min_plaCat3	adiposity_metabolic	Adiposity/Metabolic	0.87 [0.60;1.25]	0.442620339503628	0.432864790215478	Inverse	50	31895	95599	198	FALSE	sex + race + tdi + smoking + alcohol + all_cancer_fh + season + bmi + dm
Kidney cancer	Kidney	Physical Activity	Transition Probability Physical Inactivity to Activity During Waking Time (Plain)	FRAG_TP_IN2PA_day_pla	Tertile	T3	FRAG_TP_IN2PA_day_plaCat3	adiposity_metabolic	Adiposity/Metabolic	0.86 [0.59;1.26]	0.446256550406298	0.463873466967047	Inverse	47	31889	95599	198	FALSE	sex + race + tdi + smoking + alcohol + all_cancer_fh + season + bmi + dm
Kidney cancer	Kidney	Circadian Rhythm	M5 Activity Level	M5VALUE	Tertile	T3	M5VALUECat3	adiposity_metabolic	Adiposity/Metabolic	0.87 [0.60;1.25]	0.447040431999032	0.446011629295116	Inverse	51	31898	95599	198	FALSE	sex + race + tdi + smoking + alcohol + all_cancer_fh + season + bmi + dm
Kidney cancer	Kidney	Physical Activity	Number of Activity Fragments During Waking Time (Weighted)	FRAG_Nfrag_PA_day_wei	Tertile	T2	FRAG_Nfrag_PA_day_weiCat2	adiposity_metabolic	Adiposity/Metabolic	0.88 [0.63;1.23]	0.447733108231261	0.605191158944379	Inverse	61	31864	95599	198	FALSE	sex + race + tdi + smoking + alcohol + all_cancer_fh + season + bmi + dm
Kidney cancer	Kidney	Physical Activity	Number of Activity-to-Inactivity Transitions During Waking Time (Weighted)	FRAG_Nfrag_PA2IN_day_wei	Tertile	T2	FRAG_Nfrag_PA2IN_day_weiCat2	adiposity_metabolic	Adiposity/Metabolic	0.88 [0.63;1.23]	0.447733108231261	0.605191158944379	Inverse	61	31864	95599	198	FALSE	sex + race + tdi + smoking + alcohol + all_cancer_fh + season + bmi + dm
Kidney cancer	Kidney	Physical Activity	Total LIPA Duration (Plain)	dur_day_total_LIG_min_pla	Tertile	T2	dur_day_total_LIG_min_plaCat2	adiposity_metabolic	Adiposity/Metabolic	0.88 [0.63;1.23]	0.452280696858037	0.814338082906502	Inverse	60	31869	95599	198	FALSE	sex + race + tdi + smoking + alcohol + all_cancer_fh + season + bmi + dm
Kidney cancer	Kidney	Physical Activity	Unbouted Inactivity Acceleration (Plain)	ACC_day_IN_unbt_mg_pla	Tertile	T3	ACC_day_IN_unbt_mg_plaCat3	adiposity_metabolic	Adiposity/Metabolic	0.88 [0.62;1.24]	0.454022525544858	0.453959053398304	Inverse	66	31860	95594	198	FALSE	sex + race + tdi + smoking + alcohol + all_cancer_fh + season + bmi + dm
Kidney cancer	Kidney	Light	Total Daily Light	total_daily_light	Tertile	T2	total_daily_lightCat2	adiposity_metabolic	Adiposity/Metabolic	1.15 [0.80;1.66]	0.454638676914228	0.0198908262215663	Positive	62	31609	94832	197	FALSE	sex + race + tdi + smoking + alcohol + all_cancer_fh + season + bmi + dm
Kidney cancer	Kidney	Physical Activity	Gini Index of Activity Fragment Durations During Waking Time (Weighted)	FRAG_Gini_dur_PA_day_wei	Tertile	T2	FRAG_Gini_dur_PA_day_weiCat2	adiposity_metabolic	Adiposity/Metabolic	0.88 [0.63;1.23]	0.455191483028442	0.306023251992213	Inverse	61	31872	95594	198	FALSE	sex + race + tdi + smoking + alcohol + all_cancer_fh + season + bmi + dm
Kidney cancer	Kidney	Physical Activity	W0.5 of Inactivity Fragment Durations During Waking Time (Plain)	FRAG_W0.5_dur_IN_day_pla	Tertile	T3	FRAG_W0.5_dur_IN_day_plaCat3	adiposity_metabolic	Adiposity/Metabolic	1.15 [0.79;1.68]	0.45724969123496	0.496525887831461	Positive	79	31837	95594	198	FALSE	sex + race + tdi + smoking + alcohol + all_cancer_fh + season + bmi + dm
Kidney cancer	Kidney	Physical Activity	Duration in 5-10 Min MVPA Bouts (Plain)	dur_day_MVPA_bts_5_10_min_pla	Tertile	T3	dur_day_MVPA_bts_5_10_min_plaCat3	adiposity_metabolic	Adiposity/Metabolic	1.14 [0.80;1.62]	0.458486055403424	0.462802264514365	Positive	61	31896	95599	198	FALSE	sex + race + tdi + smoking + alcohol + all_cancer_fh + season + bmi + dm
Kidney cancer	Kidney	Physical Activity	Mean MVPA Fragment Duration During Waking Time	FRAG_mean_dur_MVPA_day	Tertile	T2	FRAG_mean_dur_MVPA_dayCat2	adiposity_metabolic	Adiposity/Metabolic	1.13 [0.81;1.59]	0.458584441284403	0.530177769151347	Positive	71	31865	95580	198	FALSE	sex + race + tdi + smoking + alcohol + all_cancer_fh + season + bmi + dm
Kidney cancer	Kidney	Physical Activity	Power-Law Alpha of Activity Fragment Durations During Waking Time	FRAG_alpha_dur_PA_day	Tertile	T2	FRAG_alpha_dur_PA_dayCat2	adiposity_metabolic	Adiposity/Metabolic	0.87 [0.60;1.26]	0.458679288491386	0.21446757678097	Inverse	55	31864	95596	198	FALSE	sex + race + tdi + smoking + alcohol + all_cancer_fh + season + bmi + dm
Kidney cancer	Kidney	Physical Activity	Acceleration in 1-5 Min MVPA Bouts (Weighted)	ACC_day_MVPA_bts_1_5_mg_wei	Tertile	T2	ACC_day_MVPA_bts_1_5_mg_weiCat2	adiposity_metabolic	Adiposity/Metabolic	0.88 [0.62;1.24]	0.463369298808023	0.944413989221899	Inverse	59	31859	95577	198	FALSE	sex + race + tdi + smoking + alcohol + all_cancer_fh + season + bmi + dm
Kidney cancer	Kidney	Physical Activity	Duration in 60-90 Min Inactivity Bouts (Weighted)	dur_day_IN_bts_60_90_min_wei	Tertile	T2	dur_day_IN_bts_60_90_min_weiCat2	adiposity_metabolic	Adiposity/Metabolic	1.15 [0.79;1.67]	0.465330012712175	0.0654934085821913	Positive	64	31881	95599	198	FALSE	sex + race + tdi + smoking + alcohol + all_cancer_fh + season + bmi + dm
Kidney cancer	Kidney	Physical Activity	Number of 1-5 Min LIPA Bouts (Weighted)	Nbouts_day_LIG_bts_1_5_wei	Tertile	T3	Nbouts_day_LIG_bts_1_5_weiCat3	adiposity_metabolic	Adiposity/Metabolic	0.87 [0.60;1.26]	0.466522941748801	0.466479086975546	Inverse	49	31896	95599	198	FALSE	sex + race + tdi + smoking + alcohol + all_cancer_fh + season + bmi + dm
Kidney cancer	Kidney	Physical Activity	Number of 10-Min LIPA Bouts (Plain)	Nbouts_day_LIG_bts_10_pla	Tertile	T3	Nbouts_day_LIG_bts_10_plaCat3	adiposity_metabolic	Adiposity/Metabolic	0.88 [0.62;1.24]	0.466707052124823	0.504153920497309	Inverse	62	31876	95599	198	FALSE	sex + race + tdi + smoking + alcohol + all_cancer_fh + season + bmi + dm
Kidney cancer	Kidney	Physical Activity	Number of 5-10 Min LIPA Bouts (Weighted)	Nbouts_day_LIG_bts_5_10_wei	Tertile	T2	Nbouts_day_LIG_bts_5_10_weiCat2	adiposity_metabolic	Adiposity/Metabolic	1.13 [0.81;1.58]	0.467842524935129	0.774455028307617	Positive	70	31875	95599	198	FALSE	sex + race + tdi + smoking + alcohol + all_cancer_fh + season + bmi + dm
Kidney cancer	Kidney	Physical Activity	Number of Inactivity Fragments During Sleep Period	FRAG_Nfrag_IN_spt	Tertile	T2	FRAG_Nfrag_IN_sptCat2	adiposity_metabolic	Adiposity/Metabolic	0.88 [0.62;1.25]	0.469457733605899	0.86133331575236	Inverse	59	31866	95599	198	FALSE	sex + race + tdi + smoking + alcohol + all_cancer_fh + season + bmi + dm
Kidney cancer	Kidney	Physical Activity	Number of Activity Fragments During Sleep Period	FRAG_Nfrag_PA_spt	Tertile	T2	FRAG_Nfrag_PA_sptCat2	adiposity_metabolic	Adiposity/Metabolic	0.88 [0.62;1.25]	0.469553059283369	0.861490948604095	Inverse	59	31866	95599	198	FALSE	sex + race + tdi + smoking + alcohol + all_cancer_fh + season + bmi + dm
Kidney cancer	Kidney	Physical Activity	Mean MVPA Fragment Duration During Waking Time (Plain)	FRAG_mean_dur_MVPA_day_pla	Tertile	T2	FRAG_mean_dur_MVPA_day_plaCat2	adiposity_metabolic	Adiposity/Metabolic	1.13 [0.81;1.58]	0.469899678491113	0.640530977325615	Positive	70	31865	95580	198	FALSE	sex + race + tdi + smoking + alcohol + all_cancer_fh + season + bmi + dm
Kidney cancer	Kidney	Physical Activity	Total Inactivity Duration (Weighted)	dur_day_total_IN_min_wei	Tertile	T3	dur_day_total_IN_min_weiCat3	adiposity_metabolic	Adiposity/Metabolic	1.14 [0.80;1.64]	0.470303622044049	0.425596212635018	Positive	87	31834	95599	198	FALSE	sex + race + tdi + smoking + alcohol + all_cancer_fh + season + bmi + dm
Kidney cancer	Kidney	Physical Activity	Acceleration in 10-Min MVPA Bouts (Weighted)	ACC_day_MVPA_bts_10_mg_wei	Tertile	T2	ACC_day_MVPA_bts_10_mg_weiCat2	adiposity_metabolic	Adiposity/Metabolic	1.13 [0.80;1.60]	0.473888339513999	0.343617464305208	Positive	69	30767	92241	182	FALSE	sex + race + tdi + smoking + alcohol + all_cancer_fh + season + bmi + dm
Kidney cancer	Kidney	Physical Activity	Number of 5-10 Min MVPA Bouts (Weighted)	Nbouts_day_MVPA_bts_5_10_wei	Tertile	T3	Nbouts_day_MVPA_bts_5_10_weiCat3	adiposity_metabolic	Adiposity/Metabolic	1.13 [0.80;1.60]	0.478094004712966	0.48693740744496	Positive	62	31894	95599	198	FALSE	sex + race + tdi + smoking + alcohol + all_cancer_fh + season + bmi + dm
Kidney cancer	Kidney	Physical Activity	Acceleration in 5-10 Min MVPA Bouts (Weighted)	ACC_day_MVPA_bts_5_10_mg_wei	Tertile	T2	ACC_day_MVPA_bts_5_10_mg_weiCat2	adiposity_metabolic	Adiposity/Metabolic	1.13 [0.80;1.59]	0.488741984059889	0.773639583659683	Positive	69	31703	95094	196	FALSE	sex + race + tdi + smoking + alcohol + all_cancer_fh + season + bmi + dm
Kidney cancer	Kidney	Physical Activity	Number of Sustained Inactivity Bouts During Waking Hours	number_sib_wakinghours_AD_T5A5_mn	Tertile	T3	number_sib_wakinghours_AD_T5A5_mnCat3	adiposity_metabolic	Adiposity/Metabolic	1.13 [0.79;1.61]	0.493295310096994	0.374500942737692	Positive	87	31834	95599	198	FALSE	sex + race + tdi + smoking + alcohol + all_cancer_fh + season + bmi + dm
Kidney cancer	Kidney	Physical Activity	Gini Index of Inactivity Fragment Durations During Waking Time (Plain)	FRAG_Gini_dur_IN_day_pla	Tertile	T2	FRAG_Gini_dur_IN_day_plaCat2	adiposity_metabolic	Adiposity/Metabolic	1.13 [0.80;1.59]	0.496660612667471	0.937878922622263	Positive	69	31875	95594	198	FALSE	sex + race + tdi + smoking + alcohol + all_cancer_fh + season + bmi + dm
Kidney cancer	Kidney	Physical Activity	Mean Inactivity Fragment Duration During Waking Time	FRAG_mean_dur_IN_day	Tertile	T2	FRAG_mean_dur_IN_dayCat2	adiposity_metabolic	Adiposity/Metabolic	1.14 [0.78;1.66]	0.498723654445677	0.280108087975845	Positive	65	31872	95598	198	FALSE	sex + race + tdi + smoking + alcohol + all_cancer_fh + season + bmi + dm
Kidney cancer	Kidney	Physical Activity	Acceleration in 20-30 Min Inactivity Bouts (Plain)	ACC_day_IN_bts_20_30_mg_pla	Tertile	T3	ACC_day_IN_bts_20_30_mg_plaCat3	adiposity_metabolic	Adiposity/Metabolic	1.13 [0.79;1.61]	0.498775930405886	0.497563301843753	Positive	62	31864	95574	198	FALSE	sex + race + tdi + smoking + alcohol + all_cancer_fh + season + bmi + dm
Kidney cancer	Kidney	Circadian Rhythm	L5 Start Time	L5TIME_num	Tertile	T2	L5TIME_numCat2	adiposity_metabolic	Adiposity/Metabolic	1.13 [0.79;1.61]	0.499578313343708	0.838760507011892	Positive	68	31857	95599	198	FALSE	sex + race + tdi + smoking + alcohol + all_cancer_fh + season + bmi + dm
Kidney cancer	Kidney	Circadian Rhythm	M10 Activity Level	M10VALUE	Tertile	T2	M10VALUECat2	adiposity_metabolic	Adiposity/Metabolic	0.89 [0.63;1.25]	0.499729201494496	0.645125245585412	Inverse	60	31866	95599	198	FALSE	sex + race + tdi + smoking + alcohol + all_cancer_fh + season + bmi + dm
Kidney cancer	Kidney	Physical Activity	Acceleration in 5-10 Min LIPA Bouts (Weighted)	ACC_day_LIG_bts_5_10_mg_wei	Tertile	T2	ACC_day_LIG_bts_5_10_mg_weiCat2	adiposity_metabolic	Adiposity/Metabolic	0.89 [0.64;1.24]	0.50037587418585	0.38752584290448	Inverse	62	31876	95594	198	FALSE	sex + race + tdi + smoking + alcohol + all_cancer_fh + season + bmi + dm
Kidney cancer	Kidney	Physical Activity	Number of Inactivity-to-LIPA Transitions During Waking Time (Weighted)	FRAG_Nfrag_IN2LIPA_day_wei	Tertile	T2	FRAG_Nfrag_IN2LIPA_day_weiCat2	adiposity_metabolic	Adiposity/Metabolic	0.89 [0.64;1.25]	0.500719011702339	0.81781020024207	Inverse	61	31862	95599	198	FALSE	sex + race + tdi + smoking + alcohol + all_cancer_fh + season + bmi + dm
Kidney cancer	Kidney	Circadian Rhythm	Extended Cosinor Beta	cosinorExt_beta	Tertile	T2	cosinorExt_betaCat2	adiposity_metabolic	Adiposity/Metabolic	1.12 [0.80;1.59]	0.502225460440975	0.6271873409221	Positive	67	31864	95599	198	FALSE	sex + race + tdi + smoking + alcohol + all_cancer_fh + season + bmi + dm
Kidney cancer	Kidney	Physical Activity	Total LIPA Acceleration (Plain)	ACC_day_total_LIG_mg_pla	Tertile	T2	ACC_day_total_LIG_mg_plaCat2	adiposity_metabolic	Adiposity/Metabolic	0.89 [0.64;1.24]	0.504313002968767	0.191783744251445	Inverse	63	31877	95599	198	FALSE	sex + race + tdi + smoking + alcohol + all_cancer_fh + season + bmi + dm
Kidney cancer	Kidney	Physical Activity	Number of Inactivity-to-LIPA Transitions During Waking Time	FRAG_Nfrag_IN2LIPA_day	Tertile	T3	FRAG_Nfrag_IN2LIPA_dayCat3	adiposity_metabolic	Adiposity/Metabolic	0.89 [0.63;1.26]	0.50531419074364	0.500017618733471	Inverse	56	31886	95599	198	FALSE	sex + race + tdi + smoking + alcohol + all_cancer_fh + season + bmi + dm
Kidney cancer	Kidney	Physical Activity	Total Inactivity Duration (Plain)	dur_day_total_IN_min_pla	Tertile	T3	dur_day_total_IN_min_plaCat3	adiposity_metabolic	Adiposity/Metabolic	1.13 [0.79;1.63]	0.505873109985678	0.490057827445358	Positive	85	31832	95599	198	FALSE	sex + race + tdi + smoking + alcohol + all_cancer_fh + season + bmi + dm
Kidney cancer	Kidney	Physical Activity	Duration in 5-10 Min LIPA Bouts (Weighted)	dur_day_LIG_bts_5_10_min_wei	Tertile	T2	dur_day_LIG_bts_5_10_min_weiCat2	adiposity_metabolic	Adiposity/Metabolic	1.12 [0.80;1.56]	0.506317921477717	0.98110408952164	Positive	71	31876	95599	198	FALSE	sex + race + tdi + smoking + alcohol + all_cancer_fh + season + bmi + dm
Kidney cancer	Kidney	Physical Activity	Standard Deviation of Inactivity Fragment Durations During Waking Time	FRAG_SD_dur_IN_day	Tertile	T3	FRAG_SD_dur_IN_dayCat3	adiposity_metabolic	Adiposity/Metabolic	1.13 [0.78;1.65]	0.509028673669768	0.687631111128524	Positive	79	31836	95596	198	FALSE	sex + race + tdi + smoking + alcohol + all_cancer_fh + season + bmi + dm
Kidney cancer	Kidney	Physical Activity	Number of 10-Min MVPA Bouts (Plain)	Nbouts_day_MVPA_bts_10_pla	Tertile	T2	Nbouts_day_MVPA_bts_10_plaCat2	adiposity_metabolic	Adiposity/Metabolic	1.11 [0.80;1.55]	0.515450053988982	0.207753583739848	Positive	74	31864	95599	198	FALSE	sex + race + tdi + smoking + alcohol + all_cancer_fh + season + bmi + dm
Kidney cancer	Kidney	Circadian Rhythm	Extended Cosinor Beta	cosinorExt_beta	Tertile	T3	cosinorExt_betaCat3	adiposity_metabolic	Adiposity/Metabolic	1.12 [0.79;1.58]	0.516318265771409	0.6271873409221	Positive	67	31862	95599	198	FALSE	sex + race + tdi + smoking + alcohol + all_cancer_fh + season + bmi + dm
Kidney cancer	Kidney	Physical Activity	W0.5 of Activity Fragment Durations During Waking Time	FRAG_W0.5_dur_PA_day	Tertile	T3	FRAG_W0.5_dur_PA_dayCat3	adiposity_metabolic	Adiposity/Metabolic	0.89 [0.63;1.26]	0.516609430365253	0.499958079059329	Inverse	58	31877	95596	198	FALSE	sex + race + tdi + smoking + alcohol + all_cancer_fh + season + bmi + dm
Kidney cancer	Kidney	Physical Activity	W0.5 of Inactivity Fragment Durations During Waking Time (Weighted)	FRAG_W0.5_dur_IN_day_wei	Tertile	T3	FRAG_W0.5_dur_IN_day_weiCat3	adiposity_metabolic	Adiposity/Metabolic	1.13 [0.78;1.64]	0.518936508923281	0.553629335778721	Positive	79	31836	95594	198	FALSE	sex + race + tdi + smoking + alcohol + all_cancer_fh + season + bmi + dm
Kidney cancer	Kidney	Sleep	Transition Probability Wake to Sleep During Sleep Period	FRAG_TP_wake2sleep_spt	Tertile	T2	FRAG_TP_wake2sleep_sptCat2	adiposity_metabolic	Adiposity/Metabolic	0.90 [0.64;1.25]	0.525296519143593	0.528645269422359	Inverse	63	31873	95599	198	FALSE	sex + race + tdi + smoking + alcohol + all_cancer_fh + season + bmi + dm
Kidney cancer	Kidney	Physical Activity	Duration in 1-5 Min MVPA Bouts (Plain)	dur_day_MVPA_bts_1_5_min_pla	Tertile	T3	dur_day_MVPA_bts_1_5_min_plaCat3	adiposity_metabolic	Adiposity/Metabolic	0.89 [0.61;1.28]	0.526218950436224	0.528096314963585	Inverse	49	31896	95599	198	FALSE	sex + race + tdi + smoking + alcohol + all_cancer_fh + season + bmi + dm
Kidney cancer	Kidney	Physical Activity	Gini Index of Activity Fragment Durations During Waking Time (Plain)	FRAG_Gini_dur_PA_day_pla	Tertile	T3	FRAG_Gini_dur_PA_day_plaCat3	adiposity_metabolic	Adiposity/Metabolic	0.90 [0.64;1.26]	0.53790383668523	0.447588982892679	Inverse	62	31891	95594	198	FALSE	sex + race + tdi + smoking + alcohol + all_cancer_fh + season + bmi + dm
Kidney cancer	Kidney	Sleep	Transition Probability Wake to Sleep During Sleep Period	FRAG_TP_wake2sleep_spt	Tertile	T3	FRAG_TP_wake2sleep_sptCat3	adiposity_metabolic	Adiposity/Metabolic	0.90 [0.63;1.27]	0.540708516286307	0.528645269422359	Inverse	57	31874	95599	198	FALSE	sex + race + tdi + smoking + alcohol + all_cancer_fh + season + bmi + dm
Kidney cancer	Kidney	Physical Activity	Number of PA Fragments per Minute IN PA During Waking Time (Plain)	FRAG_NFragPM_PA_day_pla	Tertile	T2	FRAG_NFragPM_PA_day_plaCat2	adiposity_metabolic	Adiposity/Metabolic	0.89 [0.62;1.29]	0.548131755365029	0.184963462850413	Inverse	55	31870	95599	198	FALSE	sex + race + tdi + smoking + alcohol + all_cancer_fh + season + bmi + dm
Kidney cancer	Kidney	Sleep	Sleep Period Time Duration	SptDuration_AD_T5A5_mn	Tertile	T3	SptDuration_AD_T5A5_mnCat3	adiposity_metabolic	Adiposity/Metabolic	1.11 [0.79;1.56]	0.551756469757044	0.561822603435983	Positive	66	31866	95599	198	FALSE	sex + race + tdi + smoking + alcohol + all_cancer_fh + season + bmi + dm
Kidney cancer	Kidney	Physical Activity	Total LIPA Acceleration (Weighted)	ACC_day_total_LIG_mg_wei	Tertile	T2	ACC_day_total_LIG_mg_weiCat2	adiposity_metabolic	Adiposity/Metabolic	0.91 [0.65;1.26]	0.554517460419514	0.258821731655043	Inverse	63	31872	95599	198	FALSE	sex + race + tdi + smoking + alcohol + all_cancer_fh + season + bmi + dm
Kidney cancer	Kidney	Physical Activity	Number of 10-Min MVPA Bouts (Weighted)	Nbouts_day_MVPA_bts_10_wei	Tertile	T2	Nbouts_day_MVPA_bts_10_weiCat2	adiposity_metabolic	Adiposity/Metabolic	1.10 [0.80;1.53]	0.554710910205739	0.263133320079807	Positive	73	31863	95599	198	FALSE	sex + race + tdi + smoking + alcohol + all_cancer_fh + season + bmi + dm
Kidney cancer	Kidney	Sleep	Sleep Duration Within Sleep Period Time	SleepDurationInSpt_AD_T5A5_mn	Tertile	T3	SleepDurationInSpt_AD_T5A5_mnCat3	adiposity_metabolic	Adiposity/Metabolic	1.11 [0.79;1.56]	0.559962368889542	0.578771412111476	Positive	65	31863	95599	198	FALSE	sex + race + tdi + smoking + alcohol + all_cancer_fh + season + bmi + dm
Kidney cancer	Kidney	Physical Activity	Mean MVPA Fragment Duration During Waking Time	FRAG_mean_dur_MVPA_day	Tertile	T3	FRAG_mean_dur_MVPA_dayCat3	adiposity_metabolic	Adiposity/Metabolic	0.90 [0.62;1.29]	0.56243378992478	0.530177769151347	Inverse	55	31876	95580	198	FALSE	sex + race + tdi + smoking + alcohol + all_cancer_fh + season + bmi + dm
Kidney cancer	Kidney	Physical Activity	Number of Inactivity-to-MVPA Transitions During Waking Time	FRAG_Nfrag_IN2MVPA_day	Tertile	T3	FRAG_Nfrag_IN2MVPA_dayCat3	adiposity_metabolic	Adiposity/Metabolic	0.90 [0.62;1.30]	0.563386224965705	0.53541701090571	Inverse	52	31894	95599	198	FALSE	sex + race + tdi + smoking + alcohol + all_cancer_fh + season + bmi + dm
Kidney cancer	Kidney	Physical Activity	Number of Activity Fragments During Waking Time (Plain)	FRAG_Nfrag_PA_day_pla	Tertile	T2	FRAG_Nfrag_PA_day_plaCat2	adiposity_metabolic	Adiposity/Metabolic	0.91 [0.65;1.26]	0.566652443503374	0.325808705957297	Inverse	64	31863	95599	198	FALSE	sex + race + tdi + smoking + alcohol + all_cancer_fh + season + bmi + dm
Kidney cancer	Kidney	Physical Activity	Number of Activity-to-Inactivity Transitions During Waking Time (Plain)	FRAG_Nfrag_PA2IN_day_pla	Tertile	T2	FRAG_Nfrag_PA2IN_day_plaCat2	adiposity_metabolic	Adiposity/Metabolic	0.91 [0.65;1.26]	0.566652443503374	0.325808705957297	Inverse	64	31863	95599	198	FALSE	sex + race + tdi + smoking + alcohol + all_cancer_fh + season + bmi + dm
Kidney cancer	Kidney	Circadian Rhythm	Cosinor Mesor	cosinor_mes	Tertile	T2	cosinor_mesCat2	adiposity_metabolic	Adiposity/Metabolic	1.10 [0.79;1.54]	0.569909041985474	0.842052610807481	Positive	68	31866	95599	198	FALSE	sex + race + tdi + smoking + alcohol + all_cancer_fh + season + bmi + dm
Kidney cancer	Kidney	Physical Activity	Standard Deviation of Inactivity Fragment Durations During Waking Time (Weighted)	FRAG_SD_dur_IN_day_wei	Tertile	T2	FRAG_SD_dur_IN_day_weiCat2	adiposity_metabolic	Adiposity/Metabolic	1.11 [0.77;1.61]	0.576504679650337	0.676673159124868	Positive	67	31860	95594	198	FALSE	sex + race + tdi + smoking + alcohol + all_cancer_fh + season + bmi + dm
Kidney cancer	Kidney	Physical Activity	Number of Inactivity Fragments During Waking Time (Weighted)	FRAG_Nfrag_IN_day_wei	Tertile	T3	FRAG_Nfrag_IN_day_weiCat3	adiposity_metabolic	Adiposity/Metabolic	0.90 [0.64;1.29]	0.576640538013554	0.543889523013773	Inverse	55	31887	95599	198	FALSE	sex + race + tdi + smoking + alcohol + all_cancer_fh + season + bmi + dm
Kidney cancer	Kidney	Physical Activity	Number of Inactivity-to-Activity Transitions During Waking Time (Weighted)	FRAG_Nfrag_IN2PA_day_wei	Tertile	T3	FRAG_Nfrag_IN2PA_day_weiCat3	adiposity_metabolic	Adiposity/Metabolic	0.90 [0.64;1.29]	0.576640538013554	0.543889523013773	Inverse	55	31887	95599	198	FALSE	sex + race + tdi + smoking + alcohol + all_cancer_fh + season + bmi + dm
Kidney cancer	Kidney	Physical Activity	Number of 30-60 Min Inactivity Bouts (Weighted)	Nbouts_day_IN_bts_30_60_wei	Tertile	T2	Nbouts_day_IN_bts_30_60_weiCat2	adiposity_metabolic	Adiposity/Metabolic	0.91 [0.64;1.28]	0.57795780411288	0.891882399443271	Inverse	61	31865	95599	198	FALSE	sex + race + tdi + smoking + alcohol + all_cancer_fh + season + bmi + dm
Kidney cancer	Kidney	Physical Activity	Number of 60-90 Min Inactivity Bouts (Plain)	Nbouts_day_IN_bts_60_90_pla	Tertile	T2	Nbouts_day_IN_bts_60_90_plaCat2	adiposity_metabolic	Adiposity/Metabolic	0.90 [0.62;1.31]	0.579856802303335	0.0823071889998059	Inverse	55	31876	95599	198	FALSE	sex + race + tdi + smoking + alcohol + all_cancer_fh + season + bmi + dm
Kidney cancer	Kidney	Physical Activity	Transition Probability Physical Activity to Inactivity During Waking Time	FRAG_TP_PA2IN_day	Tertile	T2	FRAG_TP_PA2IN_dayCat2	adiposity_metabolic	Adiposity/Metabolic	1.11 [0.77;1.60]	0.579983248874182	0.110467365938122	Positive	62	31867	95599	198	FALSE	sex + race + tdi + smoking + alcohol + all_cancer_fh + season + bmi + dm
Kidney cancer	Kidney	Physical Activity	Number of Inactivity-to-MVPA Transitions During Waking Time (Plain)	FRAG_Nfrag_IN2MVPA_day_pla	Tertile	T2	FRAG_Nfrag_IN2MVPA_day_plaCat2	adiposity_metabolic	Adiposity/Metabolic	0.91 [0.65;1.27]	0.580037750073752	0.434411637814295	Inverse	64	31861	95599	198	FALSE	sex + race + tdi + smoking + alcohol + all_cancer_fh + season + bmi + dm
Kidney cancer	Kidney	Physical Activity	Overall Acceleration	ENMO_fullRecordingMean	Tertile	T3	ENMO_fullRecordingMeanCat3	adiposity_metabolic	Adiposity/Metabolic	0.90 [0.62;1.31]	0.58230721633118	0.582930358060068	Inverse	50	31901	95599	198	FALSE	sex + race + tdi + smoking + alcohol + all_cancer_fh + season + bmi + dm
Kidney cancer	Kidney	Physical Activity	Unbouted Inactivity Duration (Weighted)	dur_day_IN_unbt_min_wei	Tertile	T3	dur_day_IN_unbt_min_weiCat3	adiposity_metabolic	Adiposity/Metabolic	0.91 [0.63;1.30]	0.588381423204411	0.600387717470373	Inverse	52	31889	95599	198	FALSE	sex + race + tdi + smoking + alcohol + all_cancer_fh + season + bmi + dm
Kidney cancer	Kidney	Physical Activity	Acceleration in 10-Min LIPA Bouts (Weighted)	ACC_day_LIG_bts_10_mg_wei	Tertile	T3	ACC_day_LIG_bts_10_mg_weiCat3	adiposity_metabolic	Adiposity/Metabolic	0.91 [0.64;1.29]	0.591874234808129	0.584241023493446	Inverse	58	31873	95573	198	FALSE	sex + race + tdi + smoking + alcohol + all_cancer_fh + season + bmi + dm
Kidney cancer	Kidney	Circadian Rhythm	M5 Start Time	M5TIME_num	Tertile	T2	M5TIME_numCat2	adiposity_metabolic	Adiposity/Metabolic	0.91 [0.65;1.28]	0.593941048110942	0.732314185655322	Inverse	66	31863	95599	198	FALSE	sex + race + tdi + smoking + alcohol + all_cancer_fh + season + bmi + dm
Kidney cancer	Kidney	Circadian Rhythm	Extended Cosinor Alpha	cosinorExt_alpha	Tertile	T3	cosinorExt_alphaCat3	adiposity_metabolic	Adiposity/Metabolic	1.10 [0.78;1.54]	0.594270820426014	0.538712345111605	Positive	78	31850	95599	198	FALSE	sex + race + tdi + smoking + alcohol + all_cancer_fh + season + bmi + dm
Kidney cancer	Kidney	Circadian Rhythm	L10 Activity Level	L10VALUE	Tertile	T2	L10VALUECat2	adiposity_metabolic	Adiposity/Metabolic	0.91 [0.65;1.28]	0.594792599568116	0.877751110752975	Inverse	63	31865	95599	198	FALSE	sex + race + tdi + smoking + alcohol + all_cancer_fh + season + bmi + dm
Kidney cancer	Kidney	Physical Activity	Duration in 1-5 Min LIPA Bouts (Plain)	dur_day_LIG_bts_1_5_min_pla	Tertile	T2	dur_day_LIG_bts_1_5_min_plaCat2	adiposity_metabolic	Adiposity/Metabolic	0.91 [0.66;1.27]	0.594822017709059	0.432864790215478	Inverse	64	31875	95599	198	FALSE	sex + race + tdi + smoking + alcohol + all_cancer_fh + season + bmi + dm
Kidney cancer	Kidney	Physical Activity	Coefficient of Variance of Inactivity Fragment Durations During Waking Time (Weighted)	FRAG_CoV_dur_IN_day_wei	Tertile	T2	FRAG_CoV_dur_IN_day_weiCat2	adiposity_metabolic	Adiposity/Metabolic	0.91 [0.66;1.27]	0.597097255061398	0.235475316758742	Inverse	64	31874	95594	198	FALSE	sex + race + tdi + smoking + alcohol + all_cancer_fh + season + bmi + dm
Kidney cancer	Kidney	Physical Activity	Duration in 5-10 Min MVPA Bouts (Weighted)	dur_day_MVPA_bts_5_10_min_wei	Tertile	T3	dur_day_MVPA_bts_5_10_min_weiCat3	adiposity_metabolic	Adiposity/Metabolic	1.10 [0.78;1.55]	0.599262952225346	0.607191975799573	Positive	61	31894	95599	198	FALSE	sex + race + tdi + smoking + alcohol + all_cancer_fh + season + bmi + dm
Kidney cancer	Kidney	Physical Activity	Acceleration in 90-Min Inactivity Bouts (Weighted)	ACC_day_IN_bts_90_mg_wei	Tertile	T3	ACC_day_IN_bts_90_mg_weiCat3	adiposity_metabolic	Adiposity/Metabolic	1.10 [0.78;1.54]	0.603473073661022	0.589287395669216	Positive	63	31182	93501	197	FALSE	sex + race + tdi + smoking + alcohol + all_cancer_fh + season + bmi + dm
Kidney cancer	Kidney	Physical Activity	Mean LIPA Fragment Duration During Waking Time (Plain)	FRAG_mean_dur_LIPA_day_pla	Tertile	T3	FRAG_mean_dur_LIPA_day_plaCat3	adiposity_metabolic	Adiposity/Metabolic	0.91 [0.64;1.30]	0.603750647410455	0.681967516219138	Inverse	70	31852	95598	198	FALSE	sex + race + tdi + smoking + alcohol + all_cancer_fh + season + bmi + dm
Kidney cancer	Kidney	Sleep	Sleep Efficiency After Onset (Plain)	sleep_efficiency_after_onset_pla	Tertile	T2	sleep_efficiency_after_onset_plaCat2	adiposity_metabolic	Adiposity/Metabolic	1.09 [0.78;1.52]	0.605488055309292	0.913530357695991	Positive	69	31863	95599	198	FALSE	sex + race + tdi + smoking + alcohol + all_cancer_fh + season + bmi + dm
Kidney cancer	Kidney	Physical Activity	Mean Inactivity Fragment Duration During Waking Time (Plain)	FRAG_mean_dur_IN_day_pla	Tertile	T3	FRAG_mean_dur_IN_day_plaCat3	adiposity_metabolic	Adiposity/Metabolic	1.10 [0.76;1.60]	0.607676902064769	0.721245699421232	Positive	80	31835	95599	198	FALSE	sex + race + tdi + smoking + alcohol + all_cancer_fh + season + bmi + dm
Kidney cancer	Kidney	Physical Activity	Number of 90-Min Inactivity Bouts (Weighted)	Nbouts_day_IN_bts_90_wei	Tertile	T2	Nbouts_day_IN_bts_90_weiCat2	adiposity_metabolic	Adiposity/Metabolic	1.10 [0.77;1.58]	0.608091383153873	0.91630453626857	Positive	68	31880	95599	198	FALSE	sex + race + tdi + smoking + alcohol + all_cancer_fh + season + bmi + dm
Kidney cancer	Kidney	Physical Activity	Duration in 30-60 Min Inactivity Bouts (Weighted)	dur_day_IN_bts_30_60_min_wei	Tertile	T2	dur_day_IN_bts_30_60_min_weiCat2	adiposity_metabolic	Adiposity/Metabolic	0.91 [0.64;1.30]	0.609882295264274	0.618987776730776	Inverse	60	31867	95599	198	FALSE	sex + race + tdi + smoking + alcohol + all_cancer_fh + season + bmi + dm
Kidney cancer	Kidney	Sleep	Number of Sleep Period Bouts	number_sib_sleepperiod_AD_T5A5_mn	Tertile	T2	number_sib_sleepperiod_AD_T5A5_mnCat2	adiposity_metabolic	Adiposity/Metabolic	1.09 [0.78;1.52]	0.614261682110168	0.839285622037056	Positive	69	31880	95599	198	FALSE	sex + race + tdi + smoking + alcohol + all_cancer_fh + season + bmi + dm
Kidney cancer	Kidney	Sleep	Number of Awakenings	number_of_awakenings_AD_T5A5_mn	Tertile	T2	number_of_awakenings_AD_T5A5_mnCat2	adiposity_metabolic	Adiposity/Metabolic	1.09 [0.78;1.52]	0.614261682110168	0.839285622037056	Positive	69	31880	95599	198	FALSE	sex + race + tdi + smoking + alcohol + all_cancer_fh + season + bmi + dm
Kidney cancer	Kidney	Physical Activity	Standard Deviation of Inactivity Fragment Durations During Waking Time (Weighted)	FRAG_SD_dur_IN_day_wei	Tertile	T3	FRAG_SD_dur_IN_day_weiCat3	adiposity_metabolic	Adiposity/Metabolic	1.10 [0.76;1.58]	0.617130924396391	0.676673159124868	Positive	81	31845	95594	198	FALSE	sex + race + tdi + smoking + alcohol + all_cancer_fh + season + bmi + dm
Kidney cancer	Kidney	Physical Activity	Total LIPA Duration (Weighted)	dur_day_total_LIG_min_wei	Tertile	T2	dur_day_total_LIG_min_weiCat2	adiposity_metabolic	Adiposity/Metabolic	0.92 [0.66;1.29]	0.619290269594404	0.793123973331119	Inverse	62	31870	95599	198	FALSE	sex + race + tdi + smoking + alcohol + all_cancer_fh + season + bmi + dm
Kidney cancer	Kidney	Physical Activity	Number of Inactivity-to-LIPA Transitions During Waking Time (Plain)	FRAG_Nfrag_IN2LIPA_day_pla	Tertile	T2	FRAG_Nfrag_IN2LIPA_day_plaCat2	adiposity_metabolic	Adiposity/Metabolic	0.92 [0.66;1.29]	0.622306675779156	0.890905170549256	Inverse	62	31862	95599	198	FALSE	sex + race + tdi + smoking + alcohol + all_cancer_fh + season + bmi + dm
Kidney cancer	Kidney	Step Count	MVPA Steps	mean_mvpa_steps	Tertile	T3	mean_mvpa_stepsCat3	adiposity_metabolic	Adiposity/Metabolic	1.09 [0.77;1.54]	0.624885467797078	0.552334781523194	Positive	65	31880	95599	198	FALSE	sex + race + tdi + smoking + alcohol + all_cancer_fh + season + bmi + dm
Kidney cancer	Kidney	Physical Activity	Duration in 10-Min LIPA Bouts (Weighted)	dur_day_LIG_bts_10_min_wei	Tertile	T3	dur_day_LIG_bts_10_min_weiCat3	adiposity_metabolic	Adiposity/Metabolic	0.92 [0.66;1.29]	0.626271402462403	0.734429947711847	Inverse	67	31875	95599	198	FALSE	sex + race + tdi + smoking + alcohol + all_cancer_fh + season + bmi + dm
Kidney cancer	Kidney	Circadian Rhythm	Activity Balance Index	ABI	Tertile	T2	ABICat2	adiposity_metabolic	Adiposity/Metabolic	0.92 [0.66;1.29]	0.628583440536636	0.248801886837791	Inverse	66	31868	95599	198	FALSE	sex + race + tdi + smoking + alcohol + all_cancer_fh + season + bmi + dm
Kidney cancer	Kidney	Physical Activity	Duration in 10-20 Min Inactivity Bouts (Plain)	dur_day_IN_bts_10_20_min_pla	Tertile	T2	dur_day_IN_bts_10_20_min_plaCat2	adiposity_metabolic	Adiposity/Metabolic	1.08 [0.78;1.49]	0.628671043773933	0.185863982281309	Positive	73	31872	95599	198	FALSE	sex + race + tdi + smoking + alcohol + all_cancer_fh + season + bmi + dm
Kidney cancer	Kidney	Physical Activity	Acceleration in 1-5 Min MVPA Bouts (Plain)	ACC_day_MVPA_bts_1_5_mg_pla	Tertile	T2	ACC_day_MVPA_bts_1_5_mg_plaCat2	adiposity_metabolic	Adiposity/Metabolic	0.92 [0.65;1.29]	0.629232592424	0.715811666190963	Inverse	62	31858	95577	198	FALSE	sex + race + tdi + smoking + alcohol + all_cancer_fh + season + bmi + dm
Kidney cancer	Kidney	Light	Afternoon Light	afternoon_light	Tertile	T3	afternoon_lightCat3	adiposity_metabolic	Adiposity/Metabolic	1.10 [0.75;1.61]	0.630125471674265	0.363121853494754	Positive	74	31612	94832	197	FALSE	sex + race + tdi + smoking + alcohol + all_cancer_fh + season + bmi + dm
Kidney cancer	Kidney	Physical Activity	Duration in 1-5 Min MVPA Bouts (Weighted)	dur_day_MVPA_bts_1_5_min_wei	Tertile	T3	dur_day_MVPA_bts_1_5_min_weiCat3	adiposity_metabolic	Adiposity/Metabolic	0.91 [0.63;1.32]	0.630480932654421	0.652736125732815	Inverse	49	31894	95599	198	FALSE	sex + race + tdi + smoking + alcohol + all_cancer_fh + season + bmi + dm
Kidney cancer	Kidney	Physical Activity	Number of 90-Min Inactivity Bouts (Plain)	Nbouts_day_IN_bts_90_pla	Tertile	T2	Nbouts_day_IN_bts_90_plaCat2	adiposity_metabolic	Adiposity/Metabolic	1.09 [0.76;1.57]	0.630688808617183	0.896548377302935	Positive	68	31880	95599	198	FALSE	sex + race + tdi + smoking + alcohol + all_cancer_fh + season + bmi + dm
Kidney cancer	Kidney	Physical Activity	Number of Activity Fragments During Waking Time (Weighted)	FRAG_Nfrag_PA_day_wei	Tertile	T3	FRAG_Nfrag_PA_day_weiCat3	adiposity_metabolic	Adiposity/Metabolic	0.92 [0.65;1.31]	0.632405831781685	0.605191158944379	Inverse	55	31887	95599	198	FALSE	sex + race + tdi + smoking + alcohol + all_cancer_fh + season + bmi + dm
Kidney cancer	Kidney	Physical Activity	Number of Activity-to-Inactivity Transitions During Waking Time (Weighted)	FRAG_Nfrag_PA2IN_day_wei	Tertile	T3	FRAG_Nfrag_PA2IN_day_weiCat3	adiposity_metabolic	Adiposity/Metabolic	0.92 [0.65;1.31]	0.632405831781685	0.605191158944379	Inverse	55	31887	95599	198	FALSE	sex + race + tdi + smoking + alcohol + all_cancer_fh + season + bmi + dm
Kidney cancer	Kidney	Physical Activity	Coefficient of Variance of Activity Fragment Durations During Waking Time (Weighted)	FRAG_CoV_dur_PA_day_wei	Tertile	T2	FRAG_CoV_dur_PA_day_weiCat2	adiposity_metabolic	Adiposity/Metabolic	0.92 [0.67;1.28]	0.632810586528194	0.0844041944022286	Inverse	68	31873	95594	198	FALSE	sex + race + tdi + smoking + alcohol + all_cancer_fh + season + bmi + dm
Kidney cancer	Kidney	Physical Activity	W0.5 of Activity Fragment Durations During Waking Time	FRAG_W0.5_dur_PA_day	Tertile	T2	FRAG_W0.5_dur_PA_dayCat2	adiposity_metabolic	Adiposity/Metabolic	0.92 [0.66;1.29]	0.634723334751349	0.499958079059329	Inverse	63	31871	95596	198	FALSE	sex + race + tdi + smoking + alcohol + all_cancer_fh + season + bmi + dm
Kidney cancer	Kidney	Physical Activity	Number of IN Fragments per Minute IN IN During Waking Time	FRAG_NFragPM_IN_day	Tertile	T2	FRAG_NFragPM_IN_dayCat2	adiposity_metabolic	Adiposity/Metabolic	0.92 [0.67;1.28]	0.635321595193824	0.267018835060152	Inverse	65	31872	95598	198	FALSE	sex + race + tdi + smoking + alcohol + all_cancer_fh + season + bmi + dm
Kidney cancer	Kidney	Physical Activity	Total Moderate Physical Activity Acceleration (Weighted)	ACC_day_total_MOD_mg_wei	Tertile	T3	ACC_day_total_MOD_mg_weiCat3	adiposity_metabolic	Adiposity/Metabolic	0.91 [0.62;1.34]	0.637477933164754	0.630243973174864	Inverse	53	31872	95586	198	FALSE	sex + race + tdi + smoking + alcohol + all_cancer_fh + season + bmi + dm
Kidney cancer	Kidney	Physical Activity	Number of MVPA Fragments During Waking Time (Weighted)	FRAG_Nfrag_MVPA_day_wei	Tertile	T2	FRAG_Nfrag_MVPA_day_weiCat2	adiposity_metabolic	Adiposity/Metabolic	0.92 [0.66;1.29]	0.641579961101734	0.896747922756858	Inverse	61	31869	95599	198	FALSE	sex + race + tdi + smoking + alcohol + all_cancer_fh + season + bmi + dm
Kidney cancer	Kidney	Physical Activity	Total Moderate Physical Activity Duration (Plain)	dur_day_total_MOD_min_pla	Tertile	T2	dur_day_total_MOD_min_plaCat2	adiposity_metabolic	Adiposity/Metabolic	0.92 [0.65;1.30]	0.642371359125505	0.978343284963394	Inverse	60	31866	95599	198	FALSE	sex + race + tdi + smoking + alcohol + all_cancer_fh + season + bmi + dm
Kidney cancer	Kidney	Light	Morning Light	morning_light	Tertile	T2	morning_lightCat2	adiposity_metabolic	Adiposity/Metabolic	1.09 [0.76;1.55]	0.64242949639605	0.264724328631682	Positive	64	31608	94832	197	FALSE	sex + race + tdi + smoking + alcohol + all_cancer_fh + season + bmi + dm
Kidney cancer	Kidney	Physical Activity	Unbouted Inactivity Acceleration (Weighted)	ACC_day_IN_unbt_mg_wei	Tertile	T2	ACC_day_IN_unbt_mg_weiCat2	adiposity_metabolic	Adiposity/Metabolic	0.92 [0.66;1.30]	0.645244326441324	0.239145575348773	Inverse	65	31877	95594	198	FALSE	sex + race + tdi + smoking + alcohol + all_cancer_fh + season + bmi + dm
Kidney cancer	Kidney	Physical Activity	Duration in 10-Min MVPA Bouts (Weighted)	dur_day_MVPA_bts_10_min_wei	Tertile	T3	dur_day_MVPA_bts_10_min_weiCat3	adiposity_metabolic	Adiposity/Metabolic	0.92 [0.64;1.32]	0.646088615028211	0.639828227430694	Inverse	54	31894	95599	198	FALSE	sex + race + tdi + smoking + alcohol + all_cancer_fh + season + bmi + dm
Kidney cancer	Kidney	Circadian Rhythm	Cosinor Acrophase	cosinor_acrophase	Tertile	T3	cosinor_acrophaseCat3	adiposity_metabolic	Adiposity/Metabolic	1.09 [0.75;1.58]	0.649096364863764	0.6614413681591	Positive	65	31868	95599	198	FALSE	sex + race + tdi + smoking + alcohol + all_cancer_fh + season + bmi + dm
Kidney cancer	Kidney	Circadian Rhythm	M10 Activity Level	M10VALUE	Tertile	T3	M10VALUECat3	adiposity_metabolic	Adiposity/Metabolic	0.92 [0.64;1.32]	0.650780930822638	0.645125245585412	Inverse	54	31898	95599	198	FALSE	sex + race + tdi + smoking + alcohol + all_cancer_fh + season + bmi + dm
Kidney cancer	Kidney	Physical Activity	Number of Inactivity-to-LIPA Transitions During Waking Time	FRAG_Nfrag_IN2LIPA_day	Tertile	T2	FRAG_Nfrag_IN2LIPA_dayCat2	adiposity_metabolic	Adiposity/Metabolic	0.93 [0.67;1.29]	0.652599344969546	0.500017618733471	Inverse	65	31862	95599	198	FALSE	sex + race + tdi + smoking + alcohol + all_cancer_fh + season + bmi + dm
Kidney cancer	Kidney	Physical Activity	Duration in 30-60 Min Inactivity Bouts (Weighted)	dur_day_IN_bts_30_60_min_wei	Tertile	T3	dur_day_IN_bts_30_60_min_weiCat3	adiposity_metabolic	Adiposity/Metabolic	1.08 [0.77;1.51]	0.653268231930753	0.618987776730776	Positive	75	31860	95599	198	FALSE	sex + race + tdi + smoking + alcohol + all_cancer_fh + season + bmi + dm
Kidney cancer	Kidney	Physical Activity	Mean Inactivity Fragment Duration During Waking Time (Weighted)	FRAG_mean_dur_IN_day_wei	Tertile	T3	FRAG_mean_dur_IN_day_weiCat3	adiposity_metabolic	Adiposity/Metabolic	1.09 [0.75;1.58]	0.653924450026514	0.795452545747134	Positive	79	31837	95599	198	FALSE	sex + race + tdi + smoking + alcohol + all_cancer_fh + season + bmi + dm
Kidney cancer	Kidney	Physical Activity	Standard Deviation of Inactivity Fragment Durations During Waking Time (Plain)	FRAG_SD_dur_IN_day_pla	Tertile	T3	FRAG_SD_dur_IN_day_plaCat3	adiposity_metabolic	Adiposity/Metabolic	1.09 [0.75;1.58]	0.656650473269358	0.798538319443817	Positive	79	31842	95594	198	FALSE	sex + race + tdi + smoking + alcohol + all_cancer_fh + season + bmi + dm
Kidney cancer	Kidney	Physical Activity	Mean MVPA Fragment Duration During Waking Time (Weighted)	FRAG_mean_dur_MVPA_day_wei	Tertile	T3	FRAG_mean_dur_MVPA_day_weiCat3	adiposity_metabolic	Adiposity/Metabolic	0.92 [0.64;1.33]	0.6612222077844	0.613550675870829	Inverse	55	31877	95580	198	FALSE	sex + race + tdi + smoking + alcohol + all_cancer_fh + season + bmi + dm
Kidney cancer	Kidney	Physical Activity	Number of Inactivity-to-MVPA Transitions During Waking Time (Weighted)	FRAG_Nfrag_IN2MVPA_day_wei	Tertile	T3	FRAG_Nfrag_IN2MVPA_day_weiCat3	adiposity_metabolic	Adiposity/Metabolic	0.92 [0.64;1.33]	0.661454731747059	0.643346344095849	Inverse	52	31894	95599	198	FALSE	sex + race + tdi + smoking + alcohol + all_cancer_fh + season + bmi + dm
Kidney cancer	Kidney	Physical Activity	Number of MVPA Fragments During Waking Time	FRAG_Nfrag_MVPA_day	Tertile	T2	FRAG_Nfrag_MVPA_dayCat2	adiposity_metabolic	Adiposity/Metabolic	0.93 [0.66;1.30]	0.665436770561284	0.828482908991508	Inverse	62	31863	95599	198	FALSE	sex + race + tdi + smoking + alcohol + all_cancer_fh + season + bmi + dm
Kidney cancer	Kidney	Physical Activity	Acceleration in 10-Min MVPA Bouts (Plain)	ACC_day_MVPA_bts_10_mg_pla	Tertile	T3	ACC_day_MVPA_bts_10_mg_plaCat3	adiposity_metabolic	Adiposity/Metabolic	0.92 [0.62;1.36]	0.671635928216501	0.515970165830899	Inverse	49	30755	92241	182	FALSE	sex + race + tdi + smoking + alcohol + all_cancer_fh + season + bmi + dm
Kidney cancer	Kidney	Physical Activity	Mean MVPA Fragment Duration During Waking Time (Plain)	FRAG_mean_dur_MVPA_day_pla	Tertile	T3	FRAG_mean_dur_MVPA_day_plaCat3	adiposity_metabolic	Adiposity/Metabolic	0.93 [0.64;1.33]	0.677066838196752	0.640530977325615	Inverse	56	31876	95580	198	FALSE	sex + race + tdi + smoking + alcohol + all_cancer_fh + season + bmi + dm
Kidney cancer	Kidney	Physical Activity	Duration in 60-90 Min Inactivity Bouts (Plain)	dur_day_IN_bts_60_90_min_pla	Tertile	T2	dur_day_IN_bts_60_90_min_plaCat2	adiposity_metabolic	Adiposity/Metabolic	0.93 [0.64;1.34]	0.683507725728711	0.110137292041138	Inverse	57	31875	95599	198	FALSE	sex + race + tdi + smoking + alcohol + all_cancer_fh + season + bmi + dm
Kidney cancer	Kidney	Physical Activity	Standard Deviation of Physical Activity Fragment Durations During Waking Time (Plain)	FRAG_SD_dur_PA_day_pla	Tertile	T2	FRAG_SD_dur_PA_day_plaCat2	adiposity_metabolic	Adiposity/Metabolic	0.93 [0.67;1.31]	0.685665636441939	0.398596505145118	Inverse	63	31872	95594	198	FALSE	sex + race + tdi + smoking + alcohol + all_cancer_fh + season + bmi + dm
Kidney cancer	Kidney	Physical Activity	Acceleration in 90-Min Inactivity Bouts (Plain)	ACC_day_IN_bts_90_mg_pla	Tertile	T3	ACC_day_IN_bts_90_mg_plaCat3	adiposity_metabolic	Adiposity/Metabolic	1.07 [0.76;1.51]	0.69026035198832	0.680520440196827	Positive	62	31181	93501	197	FALSE	sex + race + tdi + smoking + alcohol + all_cancer_fh + season + bmi + dm
Kidney cancer	Kidney	Physical Activity	Acceleration in 10-Min LIPA Bouts (Weighted)	ACC_day_LIG_bts_10_mg_wei	Tertile	T2	ACC_day_LIG_bts_10_mg_weiCat2	adiposity_metabolic	Adiposity/Metabolic	0.93 [0.67;1.31]	0.690752969912039	0.584241023493446	Inverse	64	31862	95573	198	FALSE	sex + race + tdi + smoking + alcohol + all_cancer_fh + season + bmi + dm
Kidney cancer	Kidney	Physical Activity	Duration in 5-10 Min LIPA Bouts (Plain)	dur_day_LIG_bts_5_10_min_pla	Tertile	T3	dur_day_LIG_bts_5_10_min_plaCat3	adiposity_metabolic	Adiposity/Metabolic	0.93 [0.65;1.33]	0.692403986588244	0.715490609841959	Inverse	55	31881	95599	198	FALSE	sex + race + tdi + smoking + alcohol + all_cancer_fh + season + bmi + dm
Kidney cancer	Kidney	Physical Activity	x0.5 of Inactivity Fragment Durations During Waking Time (Weighted)	FRAG_x0.5_dur_IN_day_wei	Tertile	T3	FRAG_x0.5_dur_IN_day_weiCat3	adiposity_metabolic	Adiposity/Metabolic	1.08 [0.75;1.54]	0.693781268455664	0.701316367993732	Positive	81	31836	95594	198	FALSE	sex + race + tdi + smoking + alcohol + all_cancer_fh + season + bmi + dm
Kidney cancer	Kidney	Physical Activity	x0.5 of Inactivity Fragment Durations During Waking Time (Plain)	FRAG_x0.5_dur_IN_day_pla	Tertile	T3	FRAG_x0.5_dur_IN_day_plaCat3	adiposity_metabolic	Adiposity/Metabolic	1.07 [0.75;1.54]	0.69879942184711	0.705612343240249	Positive	81	31838	95594	198	FALSE	sex + race + tdi + smoking + alcohol + all_cancer_fh + season + bmi + dm
Kidney cancer	Kidney	Physical Activity	Number of Sustained Inactivity Bouts During Waking Hours	number_sib_wakinghours_AD_T5A5_mn	Tertile	T2	number_sib_wakinghours_AD_T5A5_mnCat2	adiposity_metabolic	Adiposity/Metabolic	0.93 [0.64;1.35]	0.698901532532833	0.374500942737692	Inverse	58	31884	95599	198	FALSE	sex + race + tdi + smoking + alcohol + all_cancer_fh + season + bmi + dm
Kidney cancer	Kidney	Physical Activity	Number of 60-90 Min Inactivity Bouts (Weighted)	Nbouts_day_IN_bts_60_90_wei	Tertile	T2	Nbouts_day_IN_bts_60_90_weiCat2	adiposity_metabolic	Adiposity/Metabolic	0.93 [0.64;1.35]	0.699268985035216	0.187438110883988	Inverse	58	31876	95599	198	FALSE	sex + race + tdi + smoking + alcohol + all_cancer_fh + season + bmi + dm
Kidney cancer	Kidney	Circadian Rhythm	Interdaily Stability	IS	Tertile	T3	ISCat3	adiposity_metabolic	Adiposity/Metabolic	0.94 [0.67;1.32]	0.70525233437797	0.677775502027068	Inverse	67	31875	95599	198	FALSE	sex + race + tdi + smoking + alcohol + all_cancer_fh + season + bmi + dm
Kidney cancer	Kidney	Physical Activity	Acceleration in 1-5 Min MVPA Bouts (Plain)	ACC_day_MVPA_bts_1_5_mg_pla	Tertile	T3	ACC_day_MVPA_bts_1_5_mg_plaCat3	adiposity_metabolic	Adiposity/Metabolic	0.93 [0.66;1.33]	0.707118667836833	0.715811666190963	Inverse	61	31866	95577	198	FALSE	sex + race + tdi + smoking + alcohol + all_cancer_fh + season + bmi + dm
Kidney cancer	Kidney	Physical Activity	Number of Wake Fragments During Sleep Period	FRAG_Nfrag_wake_spt	Tertile	T3	FRAG_Nfrag_wake_sptCat3	adiposity_metabolic	Adiposity/Metabolic	0.94 [0.66;1.32]	0.707453615950414	0.706722679219678	Inverse	65	31866	95599	198	FALSE	sex + race + tdi + smoking + alcohol + all_cancer_fh + season + bmi + dm
Kidney cancer	Kidney	Sleep	Number of Sleep Fragments During Sleep Period	FRAG_Nfrag_sleep_spt	Tertile	T3	FRAG_Nfrag_sleep_sptCat3	adiposity_metabolic	Adiposity/Metabolic	0.94 [0.66;1.32]	0.707738802012082	0.706999410291736	Inverse	65	31866	95599	198	FALSE	sex + race + tdi + smoking + alcohol + all_cancer_fh + season + bmi + dm
Kidney cancer	Kidney	Physical Activity	Total Moderate Physical Activity Acceleration (Plain)	ACC_day_total_MOD_mg_pla	Tertile	T3	ACC_day_total_MOD_mg_plaCat3	adiposity_metabolic	Adiposity/Metabolic	0.93 [0.64;1.36]	0.713740854199735	0.70392644911238	Inverse	54	31872	95586	198	FALSE	sex + race + tdi + smoking + alcohol + all_cancer_fh + season + bmi + dm
Kidney cancer	Kidney	Physical Activity	Number of LIPA Fragments During Waking Time (Weighted)	FRAG_Nfrag_LIPA_day_wei	Tertile	T3	FRAG_Nfrag_LIPA_day_weiCat3	adiposity_metabolic	Adiposity/Metabolic	0.94 [0.66;1.34]	0.714242463591499	0.656563796440741	Inverse	54	31892	95599	198	FALSE	sex + race + tdi + smoking + alcohol + all_cancer_fh + season + bmi + dm
Kidney cancer	Kidney	Physical Activity	Unbouted Inactivity Acceleration (Plain)	ACC_day_IN_unbt_mg_pla	Tertile	T2	ACC_day_IN_unbt_mg_plaCat2	adiposity_metabolic	Adiposity/Metabolic	0.94 [0.67;1.32]	0.714992859514655	0.453959053398304	Inverse	64	31871	95594	198	FALSE	sex + race + tdi + smoking + alcohol + all_cancer_fh + season + bmi + dm
Kidney cancer	Kidney	Physical Activity	Transition Probability Physical Inactivity to LIPA During Waking Time (Plain)	FRAG_TP_IN2LIPA_day_pla	Tertile	T2	FRAG_TP_IN2LIPA_day_plaCat2	adiposity_metabolic	Adiposity/Metabolic	1.06 [0.77;1.47]	0.721204673360496	0.316962783344312	Positive	71	31869	95599	198	FALSE	sex + race + tdi + smoking + alcohol + all_cancer_fh + season + bmi + dm
Kidney cancer	Kidney	Physical Activity	Standard Deviation of Physical Activity Fragment Durations During Waking Time	FRAG_SD_dur_PA_day	Tertile	T2	FRAG_SD_dur_PA_dayCat2	adiposity_metabolic	Adiposity/Metabolic	0.94 [0.67;1.32]	0.722368910285843	0.2924658905876	Inverse	64	31870	95596	198	FALSE	sex + race + tdi + smoking + alcohol + all_cancer_fh + season + bmi + dm
Kidney cancer	Kidney	Physical Activity	Acceleration in 10-Min LIPA Bouts (Plain)	ACC_day_LIG_bts_10_mg_pla	Tertile	T3	ACC_day_LIG_bts_10_mg_plaCat3	adiposity_metabolic	Adiposity/Metabolic	0.94 [0.67;1.33]	0.723811318213639	0.713944987789253	Inverse	59	31871	95573	198	FALSE	sex + race + tdi + smoking + alcohol + all_cancer_fh + season + bmi + dm
Kidney cancer	Kidney	Physical Activity	Number of 5-10 Min MVPA Bouts (Plain)	Nbouts_day_MVPA_bts_5_10_pla	Tertile	T3	Nbouts_day_MVPA_bts_5_10_plaCat3	adiposity_metabolic	Adiposity/Metabolic	1.06 [0.75;1.51]	0.724989515910938	0.745027648703766	Positive	60	31896	95599	198	FALSE	sex + race + tdi + smoking + alcohol + all_cancer_fh + season + bmi + dm
Kidney cancer	Kidney	Physical Activity	Number of 1-5 Min LIPA Bouts (Weighted)	Nbouts_day_LIG_bts_1_5_wei	Tertile	T2	Nbouts_day_LIG_bts_1_5_weiCat2	adiposity_metabolic	Adiposity/Metabolic	0.94 [0.68;1.31]	0.731652726317573	0.466479086975546	Inverse	65	31869	95599	198	FALSE	sex + race + tdi + smoking + alcohol + all_cancer_fh + season + bmi + dm
Kidney cancer	Kidney	Physical Activity	Total Vigorous Physical Activity Acceleration (Weighted)	ACC_day_total_VIG_mg_wei	Tertile	T2	ACC_day_total_VIG_mg_weiCat2	adiposity_metabolic	Adiposity/Metabolic	1.08 [0.70;1.67]	0.731730853860097	0.151669724712725	Positive	41	23036	69099	128	FALSE	sex + race + tdi + smoking + alcohol + all_cancer_fh + season + bmi + dm
Kidney cancer	Kidney	Physical Activity	Acceleration in 10-Min LIPA Bouts (Plain)	ACC_day_LIG_bts_10_mg_pla	Tertile	T2	ACC_day_LIG_bts_10_mg_plaCat2	adiposity_metabolic	Adiposity/Metabolic	0.94 [0.67;1.32]	0.732932991518074	0.713944987789253	Inverse	64	31864	95573	198	FALSE	sex + race + tdi + smoking + alcohol + all_cancer_fh + season + bmi + dm
Kidney cancer	Kidney	Circadian Rhythm	M5 Start Time	M5TIME_num	Tertile	T3	M5TIME_numCat3	adiposity_metabolic	Adiposity/Metabolic	0.94 [0.66;1.34]	0.732987588913459	0.732314185655322	Inverse	60	31873	95599	198	FALSE	sex + race + tdi + smoking + alcohol + all_cancer_fh + season + bmi + dm
Kidney cancer	Kidney	Step Count	Total Steps	mean_total_steps	Tertile	T3	mean_total_stepsCat3	adiposity_metabolic	Adiposity/Metabolic	1.06 [0.75;1.50]	0.734607974150389	0.788779502828789	Positive	62	31894	95599	198	FALSE	sex + race + tdi + smoking + alcohol + all_cancer_fh + season + bmi + dm
Kidney cancer	Kidney	Physical Activity	Duration in 90-Min Inactivity Bouts (Weighted)	dur_day_IN_bts_90_min_wei	Tertile	T3	dur_day_IN_bts_90_min_weiCat3	adiposity_metabolic	Adiposity/Metabolic	0.94 [0.65;1.36]	0.739909360229815	0.569314838932362	Inverse	73	31838	95599	198	FALSE	sex + race + tdi + smoking + alcohol + all_cancer_fh + season + bmi + dm
Kidney cancer	Kidney	Physical Activity	Acceleration in 30-60 Min Inactivity Bouts (Plain)	ACC_day_IN_bts_30_60_mg_pla	Tertile	T3	ACC_day_IN_bts_30_60_mg_plaCat3	adiposity_metabolic	Adiposity/Metabolic	0.94 [0.65;1.35]	0.74362699487181	0.788297384823383	Inverse	53	31871	95584	198	FALSE	sex + race + tdi + smoking + alcohol + all_cancer_fh + season + bmi + dm
Kidney cancer	Kidney	Physical Activity	Duration in 90-Min Inactivity Bouts (Plain)	dur_day_IN_bts_90_min_pla	Tertile	T2	dur_day_IN_bts_90_min_plaCat2	adiposity_metabolic	Adiposity/Metabolic	1.06 [0.74;1.52]	0.746172259210375	0.818978227999618	Positive	67	31876	95599	198	FALSE	sex + race + tdi + smoking + alcohol + all_cancer_fh + season + bmi + dm
Kidney cancer	Kidney	Physical Activity	Duration in 10-Min MVPA Bouts (Plain)	dur_day_MVPA_bts_10_min_pla	Tertile	T2	dur_day_MVPA_bts_10_min_plaCat2	adiposity_metabolic	Adiposity/Metabolic	0.95 [0.68;1.32]	0.749594025209866	0.406400427753231	Inverse	65	31863	95599	198	FALSE	sex + race + tdi + smoking + alcohol + all_cancer_fh + season + bmi + dm
Kidney cancer	Kidney	Circadian Rhythm	Cosinor R-Squared	cosinor_R2	Tertile	T2	cosinor_R2Cat2	adiposity_metabolic	Adiposity/Metabolic	0.95 [0.68;1.32]	0.753224992707536	0.412422083751015	Inverse	65	31871	95599	198	FALSE	sex + race + tdi + smoking + alcohol + all_cancer_fh + season + bmi + dm
Kidney cancer	Kidney	Physical Activity	Acceleration in 90-Min Inactivity Bouts (Weighted)	ACC_day_IN_bts_90_mg_wei	Tertile	T2	ACC_day_IN_bts_90_mg_weiCat2	adiposity_metabolic	Adiposity/Metabolic	0.95 [0.67;1.33]	0.753345476036775	0.589287395669216	Inverse	64	31161	93501	197	FALSE	sex + race + tdi + smoking + alcohol + all_cancer_fh + season + bmi + dm
Kidney cancer	Kidney	Physical Activity	Number of 30-60 Min Inactivity Bouts (Plain)	Nbouts_day_IN_bts_30_60_pla	Tertile	T2	Nbouts_day_IN_bts_30_60_plaCat2	adiposity_metabolic	Adiposity/Metabolic	0.95 [0.67;1.34]	0.76194629443996	0.904176144594867	Inverse	63	31868	95599	198	FALSE	sex + race + tdi + smoking + alcohol + all_cancer_fh + season + bmi + dm
Kidney cancer	Kidney	Physical Activity	Acceleration in 5-10 Min MVPA Bouts (Plain)	ACC_day_MVPA_bts_5_10_mg_pla	Tertile	T3	ACC_day_MVPA_bts_5_10_mg_plaCat3	adiposity_metabolic	Adiposity/Metabolic	0.95 [0.66;1.35]	0.764456340743549	0.735202393704438	Inverse	61	31701	95094	196	FALSE	sex + race + tdi + smoking + alcohol + all_cancer_fh + season + bmi + dm
Kidney cancer	Kidney	Physical Activity	W0.5 of Inactivity Fragment Durations During Waking Time	FRAG_W0.5_dur_IN_day	Tertile	T2	FRAG_W0.5_dur_IN_dayCat2	adiposity_metabolic	Adiposity/Metabolic	0.94 [0.65;1.38]	0.769145151153506	0.200348349596152	Inverse	56	31865	95596	198	FALSE	sex + race + tdi + smoking + alcohol + all_cancer_fh + season + bmi + dm
Kidney cancer	Kidney	Sleep	Transition Probability Sleep to Wake During Sleep Period	FRAG_TP_sleep2wake_spt	Tertile	T3	FRAG_TP_sleep2wake_sptCat3	adiposity_metabolic	Adiposity/Metabolic	1.05 [0.75;1.46]	0.774299595645117	0.665935853122952	Positive	77	31864	95599	198	FALSE	sex + race + tdi + smoking + alcohol + all_cancer_fh + season + bmi + dm
Kidney cancer	Kidney	Physical Activity	Duration in 5-10 Min LIPA Bouts (Plain)	dur_day_LIG_bts_5_10_min_pla	Tertile	T2	dur_day_LIG_bts_5_10_min_plaCat2	adiposity_metabolic	Adiposity/Metabolic	1.05 [0.75;1.46]	0.775426602264357	0.715490609841959	Positive	69	31872	95599	198	FALSE	sex + race + tdi + smoking + alcohol + all_cancer_fh + season + bmi + dm
Kidney cancer	Kidney	Circadian Rhythm	L10 Start Time	L10TIME_num	Tertile	T2	L10TIME_numCat2	adiposity_metabolic	Adiposity/Metabolic	0.95 [0.67;1.34]	0.778766831291738	0.836269822775493	Inverse	63	31877	95599	198	FALSE	sex + race + tdi + smoking + alcohol + all_cancer_fh + season + bmi + dm
Kidney cancer	Kidney	Physical Activity	W0.5 of Activity Fragment Durations During Waking Time (Plain)	FRAG_W0.5_dur_PA_day_pla	Tertile	T2	FRAG_W0.5_dur_PA_day_plaCat2	adiposity_metabolic	Adiposity/Metabolic	0.95 [0.68;1.34]	0.781167169698328	0.953345173540255	Inverse	62	31870	95594	198	FALSE	sex + race + tdi + smoking + alcohol + all_cancer_fh + season + bmi + dm
Kidney cancer	Kidney	Physical Activity	Duration in 1-5 Min MVPA Bouts (Plain)	dur_day_MVPA_bts_1_5_min_pla	Tertile	T2	dur_day_MVPA_bts_1_5_min_plaCat2	adiposity_metabolic	Adiposity/Metabolic	0.96 [0.69;1.33]	0.785460677972555	0.528096314963585	Inverse	64	31870	95599	198	FALSE	sex + race + tdi + smoking + alcohol + all_cancer_fh + season + bmi + dm
Kidney cancer	Kidney	Physical Activity	Acceleration in 5-10 Min MVPA Bouts (Plain)	ACC_day_MVPA_bts_5_10_mg_pla	Tertile	T2	ACC_day_MVPA_bts_5_10_mg_plaCat2	adiposity_metabolic	Adiposity/Metabolic	1.05 [0.74;1.48]	0.790028242198926	0.735202393704438	Positive	66	31706	95094	196	FALSE	sex + race + tdi + smoking + alcohol + all_cancer_fh + season + bmi + dm
Kidney cancer	Kidney	Physical Activity	Number of 5-10 Min LIPA Bouts (Weighted)	Nbouts_day_LIG_bts_5_10_wei	Tertile	T3	Nbouts_day_LIG_bts_5_10_weiCat3	adiposity_metabolic	Adiposity/Metabolic	1.05 [0.74;1.49]	0.794394597799146	0.774455028307617	Positive	58	31882	95599	198	FALSE	sex + race + tdi + smoking + alcohol + all_cancer_fh + season + bmi + dm
Kidney cancer	Kidney	Circadian Rhythm	M10 Start Time	M10TIME_num	Tertile	T2	M10TIME_numCat2	adiposity_metabolic	Adiposity/Metabolic	1.05 [0.74;1.49]	0.796224821154994	0.375949400881645	Positive	65	31871	95599	198	FALSE	sex + race + tdi + smoking + alcohol + all_cancer_fh + season + bmi + dm
Kidney cancer	Kidney	Physical Activity	Mean LIPA Fragment Duration During Waking Time	FRAG_mean_dur_LIPA_day	Tertile	T3	FRAG_mean_dur_LIPA_dayCat3	adiposity_metabolic	Adiposity/Metabolic	0.96 [0.67;1.36]	0.801139479246993	0.929143802207753	Inverse	73	31854	95598	198	FALSE	sex + race + tdi + smoking + alcohol + all_cancer_fh + season + bmi + dm
Kidney cancer	Kidney	Physical Activity	Gini Index of Inactivity Fragment Durations During Waking Time	FRAG_Gini_dur_IN_day	Tertile	T3	FRAG_Gini_dur_IN_dayCat3	adiposity_metabolic	Adiposity/Metabolic	0.96 [0.68;1.34]	0.804475747018701	0.806825937764094	Inverse	70	31853	95596	198	FALSE	sex + race + tdi + smoking + alcohol + all_cancer_fh + season + bmi + dm
Kidney cancer	Kidney	Physical Activity	Total LIPA Duration (Weighted)	dur_day_total_LIG_min_wei	Tertile	T3	dur_day_total_LIG_min_weiCat3	adiposity_metabolic	Adiposity/Metabolic	0.96 [0.67;1.36]	0.805162251678944	0.793123973331119	Inverse	58	31881	95599	198	FALSE	sex + race + tdi + smoking + alcohol + all_cancer_fh + season + bmi + dm
Kidney cancer	Kidney	Physical Activity	Number of LIPA Fragments During Waking Time (Plain)	FRAG_Nfrag_LIPA_day_pla	Tertile	T3	FRAG_Nfrag_LIPA_day_plaCat3	adiposity_metabolic	Adiposity/Metabolic	0.96 [0.67;1.36]	0.807945067854413	0.73588783029586	Inverse	55	31893	95599	198	FALSE	sex + race + tdi + smoking + alcohol + all_cancer_fh + season + bmi + dm
Kidney cancer	Kidney	Physical Activity	Standard Deviation of Physical Activity Fragment Durations During Waking Time (Weighted)	FRAG_SD_dur_PA_day_wei	Tertile	T2	FRAG_SD_dur_PA_day_weiCat2	adiposity_metabolic	Adiposity/Metabolic	0.96 [0.69;1.34]	0.808205224673806	0.428467592684143	Inverse	64	31869	95594	198	FALSE	sex + race + tdi + smoking + alcohol + all_cancer_fh + season + bmi + dm
Kidney cancer	Kidney	Physical Activity	Duration in 1-5 Min LIPA Bouts (Weighted)	dur_day_LIG_bts_1_5_min_wei	Tertile	T3	dur_day_LIG_bts_1_5_min_weiCat3	adiposity_metabolic	Adiposity/Metabolic	0.96 [0.66;1.38]	0.808953745219134	0.814714130773488	Inverse	52	31895	95599	198	FALSE	sex + race + tdi + smoking + alcohol + all_cancer_fh + season + bmi + dm
Kidney cancer	Kidney	Circadian Rhythm	L5 Start Time	L5TIME_num	Tertile	T3	L5TIME_numCat3	adiposity_metabolic	Adiposity/Metabolic	1.05 [0.73;1.51]	0.809169304106488	0.838760507011892	Positive	71	31868	95599	198	FALSE	sex + race + tdi + smoking + alcohol + all_cancer_fh + season + bmi + dm
Kidney cancer	Kidney	Physical Activity	Transition Probability Physical Inactivity to Activity During Waking Time (Plain)	FRAG_TP_IN2PA_day_pla	Tertile	T2	FRAG_TP_IN2PA_day_plaCat2	adiposity_metabolic	Adiposity/Metabolic	1.04 [0.75;1.44]	0.810080394094483	0.463873466967047	Positive	69	31873	95599	198	FALSE	sex + race + tdi + smoking + alcohol + all_cancer_fh + season + bmi + dm
Kidney cancer	Kidney	Physical Activity	x0.5 of Inactivity Fragment Durations During Waking Time (Weighted)	FRAG_x0.5_dur_IN_day_wei	Tertile	T2	FRAG_x0.5_dur_IN_day_weiCat2	adiposity_metabolic	Adiposity/Metabolic	1.04 [0.72;1.51]	0.814877281898418	0.701316367993732	Positive	65	31873	95594	198	FALSE	sex + race + tdi + smoking + alcohol + all_cancer_fh + season + bmi + dm
Kidney cancer	Kidney	Physical Activity	Number of 10-20 Min Inactivity Bouts (Weighted)	Nbouts_day_IN_bts_10_20_wei	Tertile	T2	Nbouts_day_IN_bts_10_20_weiCat2	adiposity_metabolic	Adiposity/Metabolic	0.96 [0.70;1.33]	0.81487780527673	0.0748345489285925	Inverse	69	31867	95599	198	FALSE	sex + race + tdi + smoking + alcohol + all_cancer_fh + season + bmi + dm
Kidney cancer	Kidney	Physical Activity	Acceleration in 30-60 Min Inactivity Bouts (Weighted)	ACC_day_IN_bts_30_60_mg_wei	Tertile	T3	ACC_day_IN_bts_30_60_mg_weiCat3	adiposity_metabolic	Adiposity/Metabolic	1.04 [0.73;1.49]	0.815015923097305	0.7966174737494	Positive	57	31874	95584	198	FALSE	sex + race + tdi + smoking + alcohol + all_cancer_fh + season + bmi + dm
Kidney cancer	Kidney	Step Count	MVPA Steps	mean_mvpa_steps	Tertile	T2	mean_mvpa_stepsCat2	adiposity_metabolic	Adiposity/Metabolic	0.96 [0.68;1.36]	0.815135671743175	0.552334781523194	Inverse	60	31878	95599	198	FALSE	sex + race + tdi + smoking + alcohol + all_cancer_fh + season + bmi + dm
Kidney cancer	Kidney	Sleep	Sleep Efficiency After Onset (Plain)	sleep_efficiency_after_onset_pla	Tertile	T3	sleep_efficiency_after_onset_plaCat3	adiposity_metabolic	Adiposity/Metabolic	0.96 [0.67;1.36]	0.816003733228404	0.913530357695991	Inverse	58	31870	95599	198	FALSE	sex + race + tdi + smoking + alcohol + all_cancer_fh + season + bmi + dm
Kidney cancer	Kidney	Physical Activity	Overall Acceleration	ENMO_fullRecordingMean	Tertile	T2	ENMO_fullRecordingMeanCat2	adiposity_metabolic	Adiposity/Metabolic	0.96 [0.69;1.34]	0.816665176023304	0.582930358060068	Inverse	64	31865	95599	198	FALSE	sex + race + tdi + smoking + alcohol + all_cancer_fh + season + bmi + dm
Kidney cancer	Kidney	Physical Activity	Gini Index of Inactivity Fragment Durations During Waking Time	FRAG_Gini_dur_IN_day	Tertile	T2	FRAG_Gini_dur_IN_dayCat2	adiposity_metabolic	Adiposity/Metabolic	0.96 [0.68;1.36]	0.819873338818876	0.806825937764094	Inverse	63	31872	95596	198	FALSE	sex + race + tdi + smoking + alcohol + all_cancer_fh + season + bmi + dm
Kidney cancer	Kidney	Physical Activity	x0.5 of Inactivity Fragment Durations During Waking Time (Plain)	FRAG_x0.5_dur_IN_day_pla	Tertile	T2	FRAG_x0.5_dur_IN_day_plaCat2	adiposity_metabolic	Adiposity/Metabolic	1.04 [0.72;1.51]	0.82035461857588	0.705612343240249	Positive	65	31870	95594	198	FALSE	sex + race + tdi + smoking + alcohol + all_cancer_fh + season + bmi + dm
Kidney cancer	Kidney	Physical Activity	Coefficient of Variance of Inactivity Fragment Durations During Waking Time	FRAG_CoV_dur_IN_day	Tertile	T2	FRAG_CoV_dur_IN_dayCat2	adiposity_metabolic	Adiposity/Metabolic	1.04 [0.75;1.44]	0.824133811206086	0.223850045713043	Positive	70	31874	95596	198	FALSE	sex + race + tdi + smoking + alcohol + all_cancer_fh + season + bmi + dm
Kidney cancer	Kidney	Physical Activity	Unbouted Inactivity Duration (Plain)	dur_day_IN_unbt_min_pla	Tertile	T2	dur_day_IN_unbt_min_plaCat2	adiposity_metabolic	Adiposity/Metabolic	0.96 [0.70;1.34]	0.827844280262639	0.294781983655361	Inverse	67	31864	95599	198	FALSE	sex + race + tdi + smoking + alcohol + all_cancer_fh + season + bmi + dm
Kidney cancer	Kidney	Circadian Rhythm	L10 Start Time	L10TIME_num	Tertile	T3	L10TIME_numCat3	adiposity_metabolic	Adiposity/Metabolic	0.96 [0.68;1.36]	0.829683580480373	0.836269822775493	Inverse	68	31856	95599	198	FALSE	sex + race + tdi + smoking + alcohol + all_cancer_fh + season + bmi + dm
Kidney cancer	Kidney	Physical Activity	Acceleration in 5-10 Min MVPA Bouts (Weighted)	ACC_day_MVPA_bts_5_10_mg_wei	Tertile	T3	ACC_day_MVPA_bts_5_10_mg_weiCat3	adiposity_metabolic	Adiposity/Metabolic	0.96 [0.67;1.38]	0.833563611658432	0.773639583659683	Inverse	60	31703	95094	196	FALSE	sex + race + tdi + smoking + alcohol + all_cancer_fh + season + bmi + dm
Kidney cancer	Kidney	Physical Activity	Total LIPA Duration (Plain)	dur_day_total_LIG_min_pla	Tertile	T3	dur_day_total_LIG_min_plaCat3	adiposity_metabolic	Adiposity/Metabolic	0.96 [0.68;1.36]	0.834669868083641	0.814338082906502	Inverse	59	31882	95599	198	FALSE	sex + race + tdi + smoking + alcohol + all_cancer_fh + season + bmi + dm
Kidney cancer	Kidney	Physical Activity	Acceleration in 90-Min Inactivity Bouts (Plain)	ACC_day_IN_bts_90_mg_pla	Tertile	T2	ACC_day_IN_bts_90_mg_plaCat2	adiposity_metabolic	Adiposity/Metabolic	0.96 [0.69;1.35]	0.834886536031378	0.680520440196827	Inverse	65	31161	93501	197	FALSE	sex + race + tdi + smoking + alcohol + all_cancer_fh + season + bmi + dm
Kidney cancer	Kidney	Physical Activity	Number of Inactivity-to-LIPA Transitions During Waking Time (Weighted)	FRAG_Nfrag_IN2LIPA_day_wei	Tertile	T3	FRAG_Nfrag_IN2LIPA_day_weiCat3	adiposity_metabolic	Adiposity/Metabolic	0.96 [0.68;1.36]	0.835457669383836	0.81781020024207	Inverse	59	31881	95599	198	FALSE	sex + race + tdi + smoking + alcohol + all_cancer_fh + season + bmi + dm
Kidney cancer	Kidney	Physical Activity	Number of MVPA Fragments During Waking Time (Plain)	FRAG_Nfrag_MVPA_day_pla	Tertile	T2	FRAG_Nfrag_MVPA_day_plaCat2	adiposity_metabolic	Adiposity/Metabolic	0.97 [0.69;1.35]	0.844790577591974	0.891327377041025	Inverse	63	31871	95599	198	FALSE	sex + race + tdi + smoking + alcohol + all_cancer_fh + season + bmi + dm
Kidney cancer	Kidney	Sleep	Number of Sleep Period Bouts	number_sib_sleepperiod_AD_T5A5_mn	Tertile	T3	number_sib_sleepperiod_AD_T5A5_mnCat3	adiposity_metabolic	Adiposity/Metabolic	1.04 [0.73;1.47]	0.845336018650692	0.839285622037056	Positive	60	31864	95599	198	FALSE	sex + race + tdi + smoking + alcohol + all_cancer_fh + season + bmi + dm
Kidney cancer	Kidney	Sleep	Number of Awakenings	number_of_awakenings_AD_T5A5_mn	Tertile	T3	number_of_awakenings_AD_T5A5_mnCat3	adiposity_metabolic	Adiposity/Metabolic	1.04 [0.73;1.47]	0.845336018650692	0.839285622037056	Positive	60	31864	95599	198	FALSE	sex + race + tdi + smoking + alcohol + all_cancer_fh + season + bmi + dm
Kidney cancer	Kidney	Physical Activity	Number of MVPA Fragments During Waking Time	FRAG_Nfrag_MVPA_day	Tertile	T3	FRAG_Nfrag_MVPA_dayCat3	adiposity_metabolic	Adiposity/Metabolic	0.97 [0.67;1.39]	0.8499696355313	0.828482908991508	Inverse	53	31901	95599	198	FALSE	sex + race + tdi + smoking + alcohol + all_cancer_fh + season + bmi + dm
Kidney cancer	Kidney	Physical Activity	Transition Probability Physical Inactivity to LIPA During Waking Time (Weighted)	FRAG_TP_IN2LIPA_day_wei	Tertile	T2	FRAG_TP_IN2LIPA_day_weiCat2	adiposity_metabolic	Adiposity/Metabolic	1.03 [0.75;1.43]	0.850308302987159	0.276999611695815	Positive	70	31869	95599	198	FALSE	sex + race + tdi + smoking + alcohol + all_cancer_fh + season + bmi + dm
Kidney cancer	Kidney	Physical Activity	Number of PA Fragments per Minute IN PA During Waking Time	FRAG_NFragPM_PA_day	Tertile	T2	FRAG_NFragPM_PA_dayCat2	adiposity_metabolic	Adiposity/Metabolic	1.03 [0.72;1.49]	0.856296985375374	0.152148327117237	Positive	60	31868	95598	198	FALSE	sex + race + tdi + smoking + alcohol + all_cancer_fh + season + bmi + dm
Kidney cancer	Kidney	Physical Activity	Total Inactivity Duration (Plain)	dur_day_total_IN_min_pla	Tertile	T2	dur_day_total_IN_min_plaCat2	adiposity_metabolic	Adiposity/Metabolic	1.03 [0.71;1.50]	0.859613607074789	0.490057827445358	Positive	62	31874	95599	198	FALSE	sex + race + tdi + smoking + alcohol + all_cancer_fh + season + bmi + dm
Kidney cancer	Kidney	Circadian Rhythm	L5 Activity Level	L5VALUE	Tertile	T2	L5VALUECat2	adiposity_metabolic	Adiposity/Metabolic	0.97 [0.68;1.38]	0.860955559515818	0.944335473600386	Inverse	64	31867	95599	198	FALSE	sex + race + tdi + smoking + alcohol + all_cancer_fh + season + bmi + dm
Kidney cancer	Kidney	Physical Activity	Total Inactivity Duration (Weighted)	dur_day_total_IN_min_wei	Tertile	T2	dur_day_total_IN_min_weiCat2	adiposity_metabolic	Adiposity/Metabolic	0.97 [0.66;1.41]	0.864122470402712	0.425596212635018	Inverse	59	31872	95599	198	FALSE	sex + race + tdi + smoking + alcohol + all_cancer_fh + season + bmi + dm
Kidney cancer	Kidney	Physical Activity	Number of 10-20 Min Inactivity Bouts (Plain)	Nbouts_day_IN_bts_10_20_pla	Tertile	T2	Nbouts_day_IN_bts_10_20_plaCat2	adiposity_metabolic	Adiposity/Metabolic	0.97 [0.70;1.34]	0.87015147592543	0.104098615584021	Inverse	69	31873	95599	198	FALSE	sex + race + tdi + smoking + alcohol + all_cancer_fh + season + bmi + dm
Kidney cancer	Kidney	Circadian Rhythm	L10 Activity Level	L10VALUE	Tertile	T3	L10VALUECat3	adiposity_metabolic	Adiposity/Metabolic	0.97 [0.69;1.37]	0.872418232393691	0.877751110752975	Inverse	59	31884	95599	198	FALSE	sex + race + tdi + smoking + alcohol + all_cancer_fh + season + bmi + dm
Kidney cancer	Kidney	Circadian Rhythm	Extended Cosinor Minimum	cosinorExt_minimum	Tertile	T2	cosinorExt_minimumCat2	adiposity_metabolic	Adiposity/Metabolic	0.97 [0.67;1.40]	0.875469757384281	0.333161779443263	Inverse	56	31875	95599	198	FALSE	sex + race + tdi + smoking + alcohol + all_cancer_fh + season + bmi + dm
Kidney cancer	Kidney	Physical Activity	Transition Probability Physical Inactivity to Activity During Sleep Period	FRAG_TP_IN2PA_spt	Tertile	T2	FRAG_TP_IN2PA_sptCat2	adiposity_metabolic	Adiposity/Metabolic	1.03 [0.72;1.46]	0.875726453015822	0.9417210374022	Positive	65	31867	95599	198	FALSE	sex + race + tdi + smoking + alcohol + all_cancer_fh + season + bmi + dm
Kidney cancer	Kidney	Physical Activity	Acceleration in 10-20 Min Inactivity Bouts (Plain)	ACC_day_IN_bts_10_20_mg_pla	Tertile	T2	ACC_day_IN_bts_10_20_mg_plaCat2	adiposity_metabolic	Adiposity/Metabolic	0.97 [0.70;1.35]	0.875932119905656	0.145858532543304	Inverse	69	31866	95593	198	FALSE	sex + race + tdi + smoking + alcohol + all_cancer_fh + season + bmi + dm
Kidney cancer	Kidney	Physical Activity	Number of 1-5 Min LIPA Bouts (Plain)	Nbouts_day_LIG_bts_1_5_pla	Tertile	T2	Nbouts_day_LIG_bts_1_5_plaCat2	adiposity_metabolic	Adiposity/Metabolic	1.03 [0.74;1.42]	0.879235480453741	0.298287723812055	Positive	70	31870	95599	198	FALSE	sex + race + tdi + smoking + alcohol + all_cancer_fh + season + bmi + dm
Kidney cancer	Kidney	Circadian Rhythm	Cosinor Mesor	cosinor_mes	Tertile	T3	cosinor_mesCat3	adiposity_metabolic	Adiposity/Metabolic	1.03 [0.72;1.48]	0.882824085765607	0.842052610807481	Positive	54	31895	95599	198	FALSE	sex + race + tdi + smoking + alcohol + all_cancer_fh + season + bmi + dm
Kidney cancer	Kidney	Circadian Rhythm	Relative Amplitude	RA	Tertile	T2	RACat2	adiposity_metabolic	Adiposity/Metabolic	0.98 [0.70;1.37]	0.88545084662862406	0.991872885248828	Inverse	63	31875	95599	198	FALSE	sex + race + tdi + smoking + alcohol + all_cancer_fh + season + bmi + dm
Kidney cancer	Kidney	Physical Activity	Coefficient of Variance of Inactivity Fragment Durations During Waking Time (Plain)	FRAG_CoV_dur_IN_day_pla	Tertile	T2	FRAG_CoV_dur_IN_day_plaCat2	adiposity_metabolic	Adiposity/Metabolic	1.02 [0.74;1.42]	0.886838126074932	0.278563926936429	Positive	69	31876	95594	198	FALSE	sex + race + tdi + smoking + alcohol + all_cancer_fh + season + bmi + dm
Kidney cancer	Kidney	Physical Activity	Duration in 90-Min Inactivity Bouts (Plain)	dur_day_IN_bts_90_min_pla	Tertile	T3	dur_day_IN_bts_90_min_plaCat3	adiposity_metabolic	Adiposity/Metabolic	0.98 [0.68;1.40]	0.894354317274474	0.818978227999618	Inverse	77	31839	95599	198	FALSE	sex + race + tdi + smoking + alcohol + all_cancer_fh + season + bmi + dm
Kidney cancer	Kidney	Physical Activity	Transition Probability Physical Inactivity to Activity During Waking Time	FRAG_TP_IN2PA_day	Tertile	T2	FRAG_TP_IN2PA_dayCat2	adiposity_metabolic	Adiposity/Metabolic	1.02 [0.74;1.41]	0.896535664512384	0.214057050597347	Positive	70	31868	95599	198	FALSE	sex + race + tdi + smoking + alcohol + all_cancer_fh + season + bmi + dm
Kidney cancer	Kidney	Physical Activity	Number of IN Fragments per Minute IN IN During Waking Time (Plain)	FRAG_NFragPM_IN_day_pla	Tertile	T2	FRAG_NFragPM_IN_day_plaCat2	adiposity_metabolic	Adiposity/Metabolic	0.98 [0.71;1.36]	0.89829815454544	0.35868814068819	Inverse	67	31872	95599	198	FALSE	sex + race + tdi + smoking + alcohol + all_cancer_fh + season + bmi + dm
Kidney cancer	Kidney	Physical Activity	Number of Wake Fragments During Sleep Period	FRAG_Nfrag_wake_spt	Tertile	T2	FRAG_Nfrag_wake_sptCat2	adiposity_metabolic	Adiposity/Metabolic	0.98 [0.70;1.37]	0.899459097581839	0.706722679219678	Inverse	66	31867	95599	198	FALSE	sex + race + tdi + smoking + alcohol + all_cancer_fh + season + bmi + dm
Kidney cancer	Kidney	Physical Activity	Number of MVPA Fragments During Waking Time (Plain)	FRAG_Nfrag_MVPA_day_pla	Tertile	T3	FRAG_Nfrag_MVPA_day_plaCat3	adiposity_metabolic	Adiposity/Metabolic	0.98 [0.68;1.41]	0.900064170973426	0.891327377041025	Inverse	52	31901	95599	198	FALSE	sex + race + tdi + smoking + alcohol + all_cancer_fh + season + bmi + dm
Kidney cancer	Kidney	Sleep	Number of Sleep Fragments During Sleep Period	FRAG_Nfrag_sleep_spt	Tertile	T2	FRAG_Nfrag_sleep_sptCat2	adiposity_metabolic	Adiposity/Metabolic	0.98 [0.70;1.37]	0.90013954040603406	0.706999410291736	Inverse	66	31867	95599	198	FALSE	sex + race + tdi + smoking + alcohol + all_cancer_fh + season + bmi + dm
Kidney cancer	Kidney	Physical Activity	Number of Inactivity-to-LIPA Transitions During Waking Time (Plain)	FRAG_Nfrag_IN2LIPA_day_pla	Tertile	T3	FRAG_Nfrag_IN2LIPA_day_plaCat3	adiposity_metabolic	Adiposity/Metabolic	0.98 [0.69;1.38]	0.905577027254612	0.890905170549256	Inverse	59	31881	95599	198	FALSE	sex + race + tdi + smoking + alcohol + all_cancer_fh + season + bmi + dm
Kidney cancer	Kidney	Physical Activity	Number of 5-10 Min LIPA Bouts (Plain)	Nbouts_day_LIG_bts_5_10_pla	Tertile	T3	Nbouts_day_LIG_bts_5_10_plaCat3	adiposity_metabolic	Adiposity/Metabolic	0.98 [0.68;1.40]	0.909438092300454	0.959517935960715	Inverse	55	31883	95599	198	FALSE	sex + race + tdi + smoking + alcohol + all_cancer_fh + season + bmi + dm
Kidney cancer	Kidney	Physical Activity	Duration in 10-Min MVPA Bouts (Weighted)	dur_day_MVPA_bts_10_min_wei	Tertile	T2	dur_day_MVPA_bts_10_min_weiCat2	adiposity_metabolic	Adiposity/Metabolic	0.98 [0.70;1.37]	0.90984544567818	0.639828227430694	Inverse	65	31867	95599	198	FALSE	sex + race + tdi + smoking + alcohol + all_cancer_fh + season + bmi + dm
Kidney cancer	Kidney	Physical Activity	Number of IN Fragments per Minute IN IN During Waking Time (Weighted)	FRAG_NFragPM_IN_day_wei	Tertile	T2	FRAG_NFragPM_IN_day_weiCat2	adiposity_metabolic	Adiposity/Metabolic	1.02 [0.74;1.41]	0.914534442761338	0.340912491781874	Positive	69	31874	95599	198	FALSE	sex + race + tdi + smoking + alcohol + all_cancer_fh + season + bmi + dm
Kidney cancer	Kidney	Physical Activity	W0.5 of Activity Fragment Durations During Waking Time (Plain)	FRAG_W0.5_dur_PA_day_pla	Tertile	T3	FRAG_W0.5_dur_PA_day_plaCat3	adiposity_metabolic	Adiposity/Metabolic	1.02 [0.72;1.44]	0.91562616947662	0.953345173540255	Positive	62	31883	95594	198	FALSE	sex + race + tdi + smoking + alcohol + all_cancer_fh + season + bmi + dm
Kidney cancer	Kidney	Circadian Rhythm	Extended Cosinor Alpha	cosinorExt_alpha	Tertile	T2	cosinorExt_alphaCat2	adiposity_metabolic	Adiposity/Metabolic	0.98 [0.68;1.41]	0.91737800219528	0.538712345111605	Inverse	60	31865	95599	198	FALSE	sex + race + tdi + smoking + alcohol + all_cancer_fh + season + bmi + dm
Kidney cancer	Kidney	Physical Activity	Acceleration in 1-5 Min MVPA Bouts (Weighted)	ACC_day_MVPA_bts_1_5_mg_wei	Tertile	T3	ACC_day_MVPA_bts_1_5_mg_weiCat3	adiposity_metabolic	Adiposity/Metabolic	0.98 [0.69;1.39]	0.919621721777243	0.944413989221899	Inverse	64	31868	95577	198	FALSE	sex + race + tdi + smoking + alcohol + all_cancer_fh + season + bmi + dm
Kidney cancer	Kidney	Physical Activity	Number of 30-60 Min Inactivity Bouts (Weighted)	Nbouts_day_IN_bts_30_60_wei	Tertile	T3	Nbouts_day_IN_bts_30_60_weiCat3	adiposity_metabolic	Adiposity/Metabolic	1.02 [0.73;1.42]	0.921040607281328	0.891882399443271	Positive	72	31866	95599	198	FALSE	sex + race + tdi + smoking + alcohol + all_cancer_fh + season + bmi + dm
Kidney cancer	Kidney	Physical Activity	Transition Probability Physical Inactivity to Activity During Sleep Period	FRAG_TP_IN2PA_spt	Tertile	T3	FRAG_TP_IN2PA_sptCat3	adiposity_metabolic	Adiposity/Metabolic	1.02 [0.72;1.44]	0.923278074431205	0.9417210374022	Positive	73	31850	95599	198	FALSE	sex + race + tdi + smoking + alcohol + all_cancer_fh + season + bmi + dm
Kidney cancer	Kidney	Physical Activity	Number of MVPA Fragments During Waking Time (Weighted)	FRAG_Nfrag_MVPA_day_wei	Tertile	T3	FRAG_Nfrag_MVPA_day_weiCat3	adiposity_metabolic	Adiposity/Metabolic	0.98 [0.68;1.41]	0.923865219206096	0.896747922756858	Inverse	53	31902	95599	198	FALSE	sex + race + tdi + smoking + alcohol + all_cancer_fh + season + bmi + dm
Kidney cancer	Kidney	Physical Activity	Number of 30-60 Min Inactivity Bouts (Plain)	Nbouts_day_IN_bts_30_60_pla	Tertile	T3	Nbouts_day_IN_bts_30_60_plaCat3	adiposity_metabolic	Adiposity/Metabolic	1.02 [0.72;1.43]	0.926525148778548	0.904176144594867	Positive	71	31861	95599	198	FALSE	sex + race + tdi + smoking + alcohol + all_cancer_fh + season + bmi + dm
Kidney cancer	Kidney	Sleep	Sleep Period Time Duration	SptDuration_AD_T5A5_mn	Tertile	T2	SptDuration_AD_T5A5_mnCat2	adiposity_metabolic	Adiposity/Metabolic	1.02 [0.72;1.43]	0.931446737137078	0.561822603435983	Positive	62	31875	95599	198	FALSE	sex + race + tdi + smoking + alcohol + all_cancer_fh + season + bmi + dm
Kidney cancer	Kidney	Physical Activity	W0.5 of Activity Fragment Durations During Waking Time (Weighted)	FRAG_W0.5_dur_PA_day_wei	Tertile	T2	FRAG_W0.5_dur_PA_day_weiCat2	adiposity_metabolic	Adiposity/Metabolic	1.01 [0.72;1.42]	0.939877680341997	0.983411079802324	Positive	65	31869	95594	198	FALSE	sex + race + tdi + smoking + alcohol + all_cancer_fh + season + bmi + dm
Kidney cancer	Kidney	Physical Activity	Total Moderate Physical Activity Duration (Weighted)	dur_day_total_MOD_min_wei	Tertile	T3	dur_day_total_MOD_min_weiCat3	adiposity_metabolic	Adiposity/Metabolic	1.01 [0.71;1.45]	0.941938477690763	0.932298297692902	Positive	58	31900	95599	198	FALSE	sex + race + tdi + smoking + alcohol + all_cancer_fh + season + bmi + dm
Kidney cancer	Kidney	Physical Activity	Gini Index of Inactivity Fragment Durations During Waking Time (Weighted)	FRAG_Gini_dur_IN_day_wei	Tertile	T2	FRAG_Gini_dur_IN_day_weiCat2	adiposity_metabolic	Adiposity/Metabolic	1.01 [0.71;1.44]	0.942318973006978	0.988167550382714	Positive	64	31871	95594	198	FALSE	sex + race + tdi + smoking + alcohol + all_cancer_fh + season + bmi + dm
Kidney cancer	Kidney	Physical Activity	Duration in 5-10 Min LIPA Bouts (Weighted)	dur_day_LIG_bts_5_10_min_wei	Tertile	T3	dur_day_LIG_bts_5_10_min_weiCat3	adiposity_metabolic	Adiposity/Metabolic	0.99 [0.69;1.41]	0.950745854073876	0.98110408952164	Inverse	56	31880	95599	198	FALSE	sex + race + tdi + smoking + alcohol + all_cancer_fh + season + bmi + dm
Kidney cancer	Kidney	Physical Activity	Duration in 1-5 Min MVPA Bouts (Weighted)	dur_day_MVPA_bts_1_5_min_wei	Tertile	T2	dur_day_MVPA_bts_1_5_min_weiCat2	adiposity_metabolic	Adiposity/Metabolic	1.01 [0.73;1.40]	0.956722948808811	0.652736125732815	Positive	66	31872	95599	198	FALSE	sex + race + tdi + smoking + alcohol + all_cancer_fh + season + bmi + dm
Kidney cancer	Kidney	Physical Activity	Acceleration in 10-20 Min Inactivity Bouts (Weighted)	ACC_day_IN_bts_10_20_mg_wei	Tertile	T2	ACC_day_IN_bts_10_20_mg_weiCat2	adiposity_metabolic	Adiposity/Metabolic	1.01 [0.72;1.40]	0.957845312152285	0.272280875394419	Positive	69	31868	95593	198	FALSE	sex + race + tdi + smoking + alcohol + all_cancer_fh + season + bmi + dm
Kidney cancer	Kidney	Physical Activity	Gini Index of Inactivity Fragment Durations During Waking Time (Plain)	FRAG_Gini_dur_IN_day_pla	Tertile	T3	FRAG_Gini_dur_IN_day_plaCat3	adiposity_metabolic	Adiposity/Metabolic	0.99 [0.70;1.40]	0.95826502509337	0.937878922622263	Inverse	68	31856	95594	198	FALSE	sex + race + tdi + smoking + alcohol + all_cancer_fh + season + bmi + dm
Kidney cancer	Kidney	Physical Activity	Coefficient of Variance of Activity Fragment Durations During Waking Time (Plain)	FRAG_CoV_dur_PA_day_pla	Tertile	T2	FRAG_CoV_dur_PA_day_plaCat2	adiposity_metabolic	Adiposity/Metabolic	0.99 [0.72;1.37]	0.9587972966182	0.0577155999661987	Inverse	72	31874	95594	198	FALSE	sex + race + tdi + smoking + alcohol + all_cancer_fh + season + bmi + dm
Kidney cancer	Kidney	Sleep	WASO (Wake After Sleep Onset)	WASO_AD_T5A5_mn	Tertile	T3	WASO_AD_T5A5_mnCat3	adiposity_metabolic	Adiposity/Metabolic	0.99 [0.69;1.42]	0.959618651353206	0.807934079293154	Inverse	65	31867	95599	198	FALSE	sex + race + tdi + smoking + alcohol + all_cancer_fh + season + bmi + dm
Kidney cancer	Kidney	Physical Activity	x0.5 of Inactivity Fragment Durations During Waking Time	FRAG_x0.5_dur_IN_day	Tertile	T2	FRAG_x0.5_dur_IN_dayCat2	adiposity_metabolic	Adiposity/Metabolic	1.01 [0.69;1.47]	0.960199529535766	0.326868408848819	Positive	61	31870	95596	198	FALSE	sex + race + tdi + smoking + alcohol + all_cancer_fh + season + bmi + dm
Kidney cancer	Kidney	Light	Nighttime Light	nighttime_light	Tertile	T2	nighttime_lightCat2	adiposity_metabolic	Adiposity/Metabolic	1.01 [0.70;1.45]	0.96612847739543	0.016454761969547	Positive	57	31604	94832	197	FALSE	sex + race + tdi + smoking + alcohol + all_cancer_fh + season + bmi + dm
Kidney cancer	Kidney	Physical Activity	Transition Probability Physical Activity to Inactivity During Sleep Period	FRAG_TP_PA2IN_spt	Tertile	T2	FRAG_TP_PA2IN_sptCat2	adiposity_metabolic	Adiposity/Metabolic	1.01 [0.71;1.43]	0.967839578904826	0.424547639751781	Positive	64	31863	95599	198	FALSE	sex + race + tdi + smoking + alcohol + all_cancer_fh + season + bmi + dm
Kidney cancer	Kidney	Circadian Rhythm	Relative Amplitude	RA	Tertile	T3	RACat3	adiposity_metabolic	Adiposity/Metabolic	1.01 [0.70;1.45]	0.971211689197549	0.991872885248828	Positive	54	31895	95599	198	FALSE	sex + race + tdi + smoking + alcohol + all_cancer_fh + season + bmi + dm
Kidney cancer	Kidney	Physical Activity	W0.5 of Activity Fragment Durations During Waking Time (Weighted)	FRAG_W0.5_dur_PA_day_wei	Tertile	T3	FRAG_W0.5_dur_PA_day_weiCat3	adiposity_metabolic	Adiposity/Metabolic	0.99 [0.70;1.41]	0.972465616277776	0.983411079802324	Inverse	60	31881	95594	198	FALSE	sex + race + tdi + smoking + alcohol + all_cancer_fh + season + bmi + dm
Kidney cancer	Kidney	Physical Activity	Duration in 1-5 Min LIPA Bouts (Weighted)	dur_day_LIG_bts_1_5_min_wei	Tertile	T2	dur_day_LIG_bts_1_5_min_weiCat2	adiposity_metabolic	Adiposity/Metabolic	1.00 [0.71;1.39]	0.978172568032135	0.814714130773488	Inverse	66	31875	95599	198	FALSE	sex + race + tdi + smoking + alcohol + all_cancer_fh + season + bmi + dm
Kidney cancer	Kidney	Physical Activity	Duration in 30-60 Min Inactivity Bouts (Plain)	dur_day_IN_bts_30_60_min_pla	Tertile	T3	dur_day_IN_bts_30_60_min_plaCat3	adiposity_metabolic	Adiposity/Metabolic	1.00 [0.71;1.39]	0.979767379137894	0.981351586782494	Inverse	73	31858	95599	198	FALSE	sex + race + tdi + smoking + alcohol + all_cancer_fh + season + bmi + dm
Kidney cancer	Kidney	Physical Activity	Total Moderate Physical Activity Duration (Plain)	dur_day_total_MOD_min_pla	Tertile	T3	dur_day_total_MOD_min_plaCat3	adiposity_metabolic	Adiposity/Metabolic	1.00 [0.70;1.44]	0.981701238875053	0.978343284963394	Positive	56	31901	95599	198	FALSE	sex + race + tdi + smoking + alcohol + all_cancer_fh + season + bmi + dm
Kidney cancer	Kidney	Physical Activity	Transition Probability Physical Inactivity to LIPA During Waking Time	FRAG_TP_IN2LIPA_day	Tertile	T2	FRAG_TP_IN2LIPA_dayCat2	adiposity_metabolic	Adiposity/Metabolic	1.00 [0.72;1.38]	0.985234633198615	0.231689873457867	Inverse	69	31864	95599	198	FALSE	sex + race + tdi + smoking + alcohol + all_cancer_fh + season + bmi + dm
Kidney cancer	Kidney	Circadian Rhythm	L5 Activity Level	L5VALUE	Tertile	T3	L5VALUECat3	adiposity_metabolic	Adiposity/Metabolic	1.00 [0.71;1.42]	0.985491116656222	0.944335473600386	Positive	74	31845	95599	198	FALSE	sex + race + tdi + smoking + alcohol + all_cancer_fh + season + bmi + dm
Kidney cancer	Kidney	Physical Activity	Gini Index of Inactivity Fragment Durations During Waking Time (Weighted)	FRAG_Gini_dur_IN_day_wei	Tertile	T3	FRAG_Gini_dur_IN_day_weiCat3	adiposity_metabolic	Adiposity/Metabolic	1.00 [0.71;1.41]	0.986350445630327	0.988167550382714	Positive	71	31857	95594	198	FALSE	sex + race + tdi + smoking + alcohol + all_cancer_fh + season + bmi + dm
Kidney cancer	Kidney	Physical Activity	Unbouted Inactivity Duration (Weighted)	dur_day_IN_unbt_min_wei	Tertile	T2	dur_day_IN_unbt_min_weiCat2	adiposity_metabolic	Adiposity/Metabolic	1.00 [0.72;1.39]	0.98642956008368	0.600387717470373	Positive	67	31862	95599	198	FALSE	sex + race + tdi + smoking + alcohol + all_cancer_fh + season + bmi + dm
Kidney cancer	Kidney	Sleep	Sleep Duration Within Sleep Period Time	SleepDurationInSpt_AD_T5A5_mn	Tertile	T2	SleepDurationInSpt_AD_T5A5_mnCat2	adiposity_metabolic	Adiposity/Metabolic	1.00 [0.71;1.41]	0.989480979372293	0.578771412111476	Inverse	61	31877	95599	198	FALSE	sex + race + tdi + smoking + alcohol + all_cancer_fh + season + bmi + dm
Kidney cancer	Kidney	Circadian Rhythm	Cosinor Amplitude	cosinor_amp	Tertile	T2	cosinor_ampCat2	adiposity_metabolic	Adiposity/Metabolic	1.00 [0.72;1.39]	0.991674235067905	0.427965049146506	Inverse	67	31876	95599	198	FALSE	sex + race + tdi + smoking + alcohol + all_cancer_fh + season + bmi + dm
Kidney cancer	Kidney	Physical Activity	Number of Inactivity Fragments During Sleep Period	FRAG_Nfrag_IN_spt	Tertile	T3	FRAG_Nfrag_IN_sptCat3	adiposity_metabolic	Adiposity/Metabolic	1.00 [0.72;1.40]	0.992300894533872	0.86133331575236	Positive	75	31854	95599	198	FALSE	sex + race + tdi + smoking + alcohol + all_cancer_fh + season + bmi + dm
Kidney cancer	Kidney	Physical Activity	Number of Activity Fragments During Sleep Period	FRAG_Nfrag_PA_spt	Tertile	T3	FRAG_Nfrag_PA_sptCat3	adiposity_metabolic	Adiposity/Metabolic	1.00 [0.72;1.40]	0.992422955758671	0.861490948604095	Positive	75	31854	95599	198	FALSE	sex + race + tdi + smoking + alcohol + all_cancer_fh + season + bmi + dm
Kidney cancer	Kidney	Circadian Rhythm	M5 Activity Level	M5VALUE	Tertile	T2	M5VALUECat2	adiposity_metabolic	Adiposity/Metabolic	1.00 [0.72;1.40]	0.993775395002039	0.446011629295116	Positive	66	31870	95599	198	FALSE	sex + race + tdi + smoking + alcohol + all_cancer_fh + season + bmi + dm
Kidney cancer	Kidney	Physical Activity	Number of 90-Min Inactivity Bouts (Plain)	Nbouts_day_IN_bts_90_pla	Tertile	T3	Nbouts_day_IN_bts_90_plaCat3	adiposity_metabolic	Adiposity/Metabolic	1.00 [0.69;1.44]	0.993832137829642	0.896548377302935	Inverse	77	31833	95599	198	FALSE	sex + race + tdi + smoking + alcohol + all_cancer_fh + season + bmi + dm
Kidney cancer	Kidney	Physical Activity	Number of 90-Min Inactivity Bouts (Weighted)	Nbouts_day_IN_bts_90_wei	Tertile	T3	Nbouts_day_IN_bts_90_weiCat3	adiposity_metabolic	Adiposity/Metabolic	1.00 [0.70;1.44]	0.99461062521246	0.91630453626857	Positive	77	31836	95599	198	FALSE	sex + race + tdi + smoking + alcohol + all_cancer_fh + season + bmi + dm
Kidney cancer	Kidney	Physical Activity	Total Inactivity Acceleration (Weighted)	ACC_day_total_IN_mg_wei	Tertile	T3	ACC_day_total_IN_mg_weiCat3	adiposity_metabolic	Adiposity/Metabolic	1.00 [0.71;1.41]	0.996948688992888	0.914725737039783	Positive	59	31888	95599	198	FALSE	sex + race + tdi + smoking + alcohol + all_cancer_fh + season + bmi + dm
Kidney cancer	Kidney	Circadian Rhythm	Intradaily Variability	IV	Tertile	T2	IVCat2	adiposity_metabolic	Adiposity/Metabolic	1.00 [0.68;1.46]	0.999636038147198	0.0115542261223215	Inverse	54	31859	95599	198	FALSE	sex + race + tdi + smoking + alcohol + all_cancer_fh + season + bmi + dm
Kidney cancer	Kidney	Physical Activity	Acceleration in 1-5 Min LIPA Bouts (Plain)	ACC_day_LIG_bts_1_5_mg_pla	Tertile	T1	ACC_day_LIG_bts_1_5_mg_plaCat1	adiposity_metabolic	Adiposity/Metabolic	Reference	NA	0.140491302215354	Neutral	87	31843	95598	198	FALSE	sex + race + tdi + smoking + alcohol + all_cancer_fh + season + bmi + dm
Kidney cancer	Kidney	Physical Activity	Acceleration in 1-5 Min LIPA Bouts (Weighted)	ACC_day_LIG_bts_1_5_mg_wei	Tertile	T1	ACC_day_LIG_bts_1_5_mg_weiCat1	adiposity_metabolic	Adiposity/Metabolic	Reference	NA	0.100149892898797	Neutral	88	31842	95598	198	FALSE	sex + race + tdi + smoking + alcohol + all_cancer_fh + season + bmi + dm
Kidney cancer	Kidney	Physical Activity	Acceleration in 1-5 Min MVPA Bouts (Plain)	ACC_day_MVPA_bts_1_5_mg_pla	Tertile	T1	ACC_day_MVPA_bts_1_5_mg_plaCat1	adiposity_metabolic	Adiposity/Metabolic	Reference	NA	0.715811666190963	Neutral	75	31853	95577	198	FALSE	sex + race + tdi + smoking + alcohol + all_cancer_fh + season + bmi + dm
Kidney cancer	Kidney	Physical Activity	Acceleration in 1-5 Min MVPA Bouts (Weighted)	ACC_day_MVPA_bts_1_5_mg_wei	Tertile	T1	ACC_day_MVPA_bts_1_5_mg_weiCat1	adiposity_metabolic	Adiposity/Metabolic	Reference	NA	0.944413989221899	Neutral	75	31850	95577	198	FALSE	sex + race + tdi + smoking + alcohol + all_cancer_fh + season + bmi + dm
Kidney cancer	Kidney	Physical Activity	Acceleration in 10-20 Min Inactivity Bouts (Plain)	ACC_day_IN_bts_10_20_mg_pla	Tertile	T1	ACC_day_IN_bts_10_20_mg_plaCat1	adiposity_metabolic	Adiposity/Metabolic	Reference	NA	0.145858532543304	Neutral	74	31861	95593	198	FALSE	sex + race + tdi + smoking + alcohol + all_cancer_fh + season + bmi + dm
Kidney cancer	Kidney	Physical Activity	Acceleration in 10-20 Min Inactivity Bouts (Weighted)	ACC_day_IN_bts_10_20_mg_wei	Tertile	T1	ACC_day_IN_bts_10_20_mg_weiCat1	adiposity_metabolic	Adiposity/Metabolic	Reference	NA	0.272280875394419	Neutral	72	31863	95593	198	FALSE	sex + race + tdi + smoking + alcohol + all_cancer_fh + season + bmi + dm
Kidney cancer	Kidney	Physical Activity	Acceleration in 10-Min LIPA Bouts (Plain)	ACC_day_LIG_bts_10_mg_pla	Tertile	T1	ACC_day_LIG_bts_10_mg_plaCat1	adiposity_metabolic	Adiposity/Metabolic	Reference	NA	0.713944987789253	Neutral	75	31838	95573	198	FALSE	sex + race + tdi + smoking + alcohol + all_cancer_fh + season + bmi + dm
Kidney cancer	Kidney	Physical Activity	Acceleration in 10-Min LIPA Bouts (Weighted)	ACC_day_LIG_bts_10_mg_wei	Tertile	T1	ACC_day_LIG_bts_10_mg_weiCat1	adiposity_metabolic	Adiposity/Metabolic	Reference	NA	0.584241023493446	Neutral	76	31838	95573	198	FALSE	sex + race + tdi + smoking + alcohol + all_cancer_fh + season + bmi + dm
Kidney cancer	Kidney	Physical Activity	Acceleration in 10-Min MVPA Bouts (Plain)	ACC_day_MVPA_bts_10_mg_pla	Tertile	T1	ACC_day_MVPA_bts_10_mg_plaCat1	adiposity_metabolic	Adiposity/Metabolic	Reference	NA	0.515970165830899	Neutral	60	30724	92241	182	FALSE	sex + race + tdi + smoking + alcohol + all_cancer_fh + season + bmi + dm
Kidney cancer	Kidney	Physical Activity	Acceleration in 10-Min MVPA Bouts (Weighted)	ACC_day_MVPA_bts_10_mg_wei	Tertile	T1	ACC_day_MVPA_bts_10_mg_weiCat1	adiposity_metabolic	Adiposity/Metabolic	Reference	NA	0.343617464305208	Neutral	64	30721	92241	182	FALSE	sex + race + tdi + smoking + alcohol + all_cancer_fh + season + bmi + dm
Kidney cancer	Kidney	Physical Activity	Acceleration in 20-30 Min Inactivity Bouts (Plain)	ACC_day_IN_bts_20_30_mg_pla	Tertile	T1	ACC_day_IN_bts_20_30_mg_plaCat1	adiposity_metabolic	Adiposity/Metabolic	Reference	NA	0.497563301843753	Neutral	61	31852	95574	198	FALSE	sex + race + tdi + smoking + alcohol + all_cancer_fh + season + bmi + dm
Kidney cancer	Kidney	Physical Activity	Acceleration in 20-30 Min Inactivity Bouts (Weighted)	ACC_day_IN_bts_20_30_mg_wei	Tertile	T1	ACC_day_IN_bts_20_30_mg_weiCat1	adiposity_metabolic	Adiposity/Metabolic	Reference	NA	0.141829376369116	Neutral	59	31849	95574	198	FALSE	sex + race + tdi + smoking + alcohol + all_cancer_fh + season + bmi + dm
Kidney cancer	Kidney	Physical Activity	Acceleration in 30-60 Min Inactivity Bouts (Plain)	ACC_day_IN_bts_30_60_mg_pla	Tertile	T1	ACC_day_IN_bts_30_60_mg_plaCat1	adiposity_metabolic	Adiposity/Metabolic	Reference	NA	0.788297384823383	Neutral	66	31849	95584	198	FALSE	sex + race + tdi + smoking + alcohol + all_cancer_fh + season + bmi + dm
Kidney cancer	Kidney	Physical Activity	Acceleration in 30-60 Min Inactivity Bouts (Weighted)	ACC_day_IN_bts_30_60_mg_wei	Tertile	T1	ACC_day_IN_bts_30_60_mg_weiCat1	adiposity_metabolic	Adiposity/Metabolic	Reference	NA	0.7966174737494	Neutral	64	31848	95584	198	FALSE	sex + race + tdi + smoking + alcohol + all_cancer_fh + season + bmi + dm
Kidney cancer	Kidney	Physical Activity	Acceleration in 5-10 Min LIPA Bouts (Plain)	ACC_day_LIG_bts_5_10_mg_pla	Tertile	T1	ACC_day_LIG_bts_5_10_mg_plaCat1	adiposity_metabolic	Adiposity/Metabolic	Reference	NA	0.342152531513754	Neutral	82	31838	95594	198	FALSE	sex + race + tdi + smoking + alcohol + all_cancer_fh + season + bmi + dm
Kidney cancer	Kidney	Physical Activity	Acceleration in 5-10 Min LIPA Bouts (Weighted)	ACC_day_LIG_bts_5_10_mg_wei	Tertile	T1	ACC_day_LIG_bts_5_10_mg_weiCat1	adiposity_metabolic	Adiposity/Metabolic	Reference	NA	0.38752584290448	Neutral	81	31841	95594	198	FALSE	sex + race + tdi + smoking + alcohol + all_cancer_fh + season + bmi + dm
Kidney cancer	Kidney	Physical Activity	Acceleration in 5-10 Min MVPA Bouts (Plain)	ACC_day_MVPA_bts_5_10_mg_pla	Tertile	T1	ACC_day_MVPA_bts_5_10_mg_plaCat1	adiposity_metabolic	Adiposity/Metabolic	Reference	NA	0.735202393704438	Neutral	69	31687	95094	196	FALSE	sex + race + tdi + smoking + alcohol + all_cancer_fh + season + bmi + dm
Kidney cancer	Kidney	Physical Activity	Acceleration in 5-10 Min MVPA Bouts (Weighted)	ACC_day_MVPA_bts_5_10_mg_wei	Tertile	T1	ACC_day_MVPA_bts_5_10_mg_weiCat1	adiposity_metabolic	Adiposity/Metabolic	Reference	NA	0.773639583659683	Neutral	67	31688	95094	196	FALSE	sex + race + tdi + smoking + alcohol + all_cancer_fh + season + bmi + dm
Kidney cancer	Kidney	Physical Activity	Acceleration in 60-90 Min Inactivity Bouts (Plain)	ACC_day_IN_bts_60_90_mg_pla	Tertile	T1	ACC_day_IN_bts_60_90_mg_plaCat1	adiposity_metabolic	Adiposity/Metabolic	Reference	NA	0.299276743806181	Neutral	79	31732	95239	198	FALSE	sex + race + tdi + smoking + alcohol + all_cancer_fh + season + bmi + dm
Kidney cancer	Kidney	Physical Activity	Acceleration in 60-90 Min Inactivity Bouts (Weighted)	ACC_day_IN_bts_60_90_mg_wei	Tertile	T1	ACC_day_IN_bts_60_90_mg_weiCat1	adiposity_metabolic	Adiposity/Metabolic	Reference	NA	0.200083663444038	Neutral	82	31730	95239	198	FALSE	sex + race + tdi + smoking + alcohol + all_cancer_fh + season + bmi + dm
Kidney cancer	Kidney	Physical Activity	Acceleration in 90-Min Inactivity Bouts (Plain)	ACC_day_IN_bts_90_mg_pla	Tertile	T1	ACC_day_IN_bts_90_mg_plaCat1	adiposity_metabolic	Adiposity/Metabolic	Reference	NA	0.680520440196827	Neutral	70	31159	93501	197	FALSE	sex + race + tdi + smoking + alcohol + all_cancer_fh + season + bmi + dm
Kidney cancer	Kidney	Physical Activity	Acceleration in 90-Min Inactivity Bouts (Weighted)	ACC_day_IN_bts_90_mg_wei	Tertile	T1	ACC_day_IN_bts_90_mg_weiCat1	adiposity_metabolic	Adiposity/Metabolic	Reference	NA	0.589287395669216	Neutral	70	31158	93501	197	FALSE	sex + race + tdi + smoking + alcohol + all_cancer_fh + season + bmi + dm
Kidney cancer	Kidney	Physical Activity	Unbouted Inactivity Acceleration (Plain)	ACC_day_IN_unbt_mg_pla	Tertile	T1	ACC_day_IN_unbt_mg_plaCat1	adiposity_metabolic	Adiposity/Metabolic	Reference	NA	0.453959053398304	Neutral	68	31863	95594	198	FALSE	sex + race + tdi + smoking + alcohol + all_cancer_fh + season + bmi + dm
Kidney cancer	Kidney	Physical Activity	Unbouted Inactivity Acceleration (Weighted)	ACC_day_IN_unbt_mg_wei	Tertile	T1	ACC_day_IN_unbt_mg_weiCat1	adiposity_metabolic	Adiposity/Metabolic	Reference	NA	0.239145575348773	Neutral	70	31861	95594	198	FALSE	sex + race + tdi + smoking + alcohol + all_cancer_fh + season + bmi + dm
Kidney cancer	Kidney	Physical Activity	Total Inactivity Acceleration (Plain)	ACC_day_total_IN_mg_pla	Tertile	T1	ACC_day_total_IN_mg_plaCat1	adiposity_metabolic	Adiposity/Metabolic	Reference	NA	0.269168188128637	Neutral	87	31842	95599	198	FALSE	sex + race + tdi + smoking + alcohol + all_cancer_fh + season + bmi + dm
Kidney cancer	Kidney	Physical Activity	Total Inactivity Acceleration (Weighted)	ACC_day_total_IN_mg_wei	Tertile	T1	ACC_day_total_IN_mg_weiCat1	adiposity_metabolic	Adiposity/Metabolic	Reference	NA	0.914725737039783	Neutral	84	31839	95599	198	FALSE	sex + race + tdi + smoking + alcohol + all_cancer_fh + season + bmi + dm
Kidney cancer	Kidney	Physical Activity	Total LIPA Acceleration (Plain)	ACC_day_total_LIG_mg_pla	Tertile	T1	ACC_day_total_LIG_mg_plaCat1	adiposity_metabolic	Adiposity/Metabolic	Reference	NA	0.191783744251445	Neutral	84	31839	95599	198	FALSE	sex + race + tdi + smoking + alcohol + all_cancer_fh + season + bmi + dm
Kidney cancer	Kidney	Physical Activity	Total LIPA Acceleration (Weighted)	ACC_day_total_LIG_mg_wei	Tertile	T1	ACC_day_total_LIG_mg_weiCat1	adiposity_metabolic	Adiposity/Metabolic	Reference	NA	0.258821731655043	Neutral	83	31843	95599	198	FALSE	sex + race + tdi + smoking + alcohol + all_cancer_fh + season + bmi + dm
Kidney cancer	Kidney	Physical Activity	Total Moderate Physical Activity Acceleration (Plain)	ACC_day_total_MOD_mg_pla	Tertile	T1	ACC_day_total_MOD_mg_plaCat1	adiposity_metabolic	Adiposity/Metabolic	Reference	NA	0.70392644911238	Neutral	70	31832	95586	198	FALSE	sex + race + tdi + smoking + alcohol + all_cancer_fh + season + bmi + dm
Kidney cancer	Kidney	Physical Activity	Total Moderate Physical Activity Acceleration (Weighted)	ACC_day_total_MOD_mg_wei	Tertile	T1	ACC_day_total_MOD_mg_weiCat1	adiposity_metabolic	Adiposity/Metabolic	Reference	NA	0.630243973174864	Neutral	70	31832	95586	198	FALSE	sex + race + tdi + smoking + alcohol + all_cancer_fh + season + bmi + dm
Kidney cancer	Kidney	Physical Activity	Total Vigorous Physical Activity Acceleration (Plain)	ACC_day_total_VIG_mg_pla	Tertile	T1	ACC_day_total_VIG_mg_plaCat1	adiposity_metabolic	Adiposity/Metabolic	Reference	NA	0.281141867033164	Neutral	39	23026	69099	128	FALSE	sex + race + tdi + smoking + alcohol + all_cancer_fh + season + bmi + dm
Kidney cancer	Kidney	Physical Activity	Total Vigorous Physical Activity Acceleration (Weighted)	ACC_day_total_VIG_mg_wei	Tertile	T1	ACC_day_total_VIG_mg_weiCat1	adiposity_metabolic	Adiposity/Metabolic	Reference	NA	0.151669724712725	Neutral	40	23027	69099	128	FALSE	sex + race + tdi + smoking + alcohol + all_cancer_fh + season + bmi + dm
Kidney cancer	Kidney	Circadian Rhythm	Activity Balance Index	ABI	Tertile	T1	ABICat1	adiposity_metabolic	Adiposity/Metabolic	Reference	NA	0.248801886837791	Neutral	75	31856	95599	198	FALSE	sex + race + tdi + smoking + alcohol + all_cancer_fh + season + bmi + dm
Kidney cancer	Kidney	Light	Afternoon Light	afternoon_light	Tertile	T1	afternoon_lightCat1	adiposity_metabolic	Adiposity/Metabolic	Reference	NA	0.363121853494754	Neutral	71	31617	94832	197	FALSE	sex + race + tdi + smoking + alcohol + all_cancer_fh + season + bmi + dm
Kidney cancer	Kidney	Circadian Rhythm	Autocorrelation Phi	phi	Tertile	T1	phiCat1	adiposity_metabolic	Adiposity/Metabolic	Reference	NA	0.0140186008575693	Neutral	91	31848	95599	198	FALSE	sex + race + tdi + smoking + alcohol + all_cancer_fh + season + bmi + dm
Kidney cancer	Kidney	Physical Activity	Coefficient of Variance of Activity Fragment Durations During Waking Time	FRAG_CoV_dur_PA_day	Tertile	T1	FRAG_CoV_dur_PA_dayCat1	adiposity_metabolic	Adiposity/Metabolic	Reference	NA	0.019059269243903	Neutral	85	31839	95596	198	FALSE	sex + race + tdi + smoking + alcohol + all_cancer_fh + season + bmi + dm
Kidney cancer	Kidney	Physical Activity	Coefficient of Variance of Activity Fragment Durations During Waking Time (Plain)	FRAG_CoV_dur_PA_day_pla	Tertile	T1	FRAG_CoV_dur_PA_day_plaCat1	adiposity_metabolic	Adiposity/Metabolic	Reference	NA	0.0577155999661987	Neutral	79	31837	95594	198	FALSE	sex + race + tdi + smoking + alcohol + all_cancer_fh + season + bmi + dm
Kidney cancer	Kidney	Physical Activity	Coefficient of Variance of Activity Fragment Durations During Waking Time (Weighted)	FRAG_CoV_dur_PA_day_wei	Tertile	T1	FRAG_CoV_dur_PA_day_weiCat1	adiposity_metabolic	Adiposity/Metabolic	Reference	NA	0.0844041944022286	Neutral	80	31836	95594	198	FALSE	sex + race + tdi + smoking + alcohol + all_cancer_fh + season + bmi + dm
Kidney cancer	Kidney	Physical Activity	Coefficient of Variance of Inactivity Fragment Durations During Waking Time	FRAG_CoV_dur_IN_day	Tertile	T1	FRAG_CoV_dur_IN_dayCat1	adiposity_metabolic	Adiposity/Metabolic	Reference	NA	0.223850045713043	Neutral	79	31841	95596	198	FALSE	sex + race + tdi + smoking + alcohol + all_cancer_fh + season + bmi + dm
Kidney cancer	Kidney	Physical Activity	Coefficient of Variance of Inactivity Fragment Durations During Waking Time (Plain)	FRAG_CoV_dur_IN_day_pla	Tertile	T1	FRAG_CoV_dur_IN_day_plaCat1	adiposity_metabolic	Adiposity/Metabolic	Reference	NA	0.278563926936429	Neutral	79	31839	95594	198	FALSE	sex + race + tdi + smoking + alcohol + all_cancer_fh + season + bmi + dm
Kidney cancer	Kidney	Physical Activity	Coefficient of Variance of Inactivity Fragment Durations During Waking Time (Weighted)	FRAG_CoV_dur_IN_day_wei	Tertile	T1	FRAG_CoV_dur_IN_day_weiCat1	adiposity_metabolic	Adiposity/Metabolic	Reference	NA	0.235475316758742	Neutral	82	31838	95594	198	FALSE	sex + race + tdi + smoking + alcohol + all_cancer_fh + season + bmi + dm
Kidney cancer	Kidney	Circadian Rhythm	Cosinor Acrophase	cosinor_acrophase	Tertile	T1	cosinor_acrophaseCat1	adiposity_metabolic	Adiposity/Metabolic	Reference	NA	0.6614413681591	Neutral	62	31866	95599	198	FALSE	sex + race + tdi + smoking + alcohol + all_cancer_fh + season + bmi + dm
Kidney cancer	Kidney	Circadian Rhythm	Cosinor Amplitude	cosinor_amp	Tertile	T1	cosinor_ampCat1	adiposity_metabolic	Adiposity/Metabolic	Reference	NA	0.427965049146506	Neutral	81	31834	95599	198	FALSE	sex + race + tdi + smoking + alcohol + all_cancer_fh + season + bmi + dm
Kidney cancer	Kidney	Circadian Rhythm	Cosinor Mesor	cosinor_mes	Tertile	T1	cosinor_mesCat1	adiposity_metabolic	Adiposity/Metabolic	Reference	NA	0.842052610807481	Neutral	76	31838	95599	198	FALSE	sex + race + tdi + smoking + alcohol + all_cancer_fh + season + bmi + dm
Kidney cancer	Kidney	Circadian Rhythm	Cosinor R-Squared	cosinor_R2	Tertile	T1	cosinor_R2Cat1	adiposity_metabolic	Adiposity/Metabolic	Reference	NA	0.412422083751015	Neutral	79	31844	95599	198	FALSE	sex + race + tdi + smoking + alcohol + all_cancer_fh + season + bmi + dm
Kidney cancer	Kidney	Physical Activity	Duration in 10-20 Min Inactivity Bouts (Plain)	dur_day_IN_bts_10_20_min_pla	Tertile	T1	dur_day_IN_bts_10_20_min_plaCat1	adiposity_metabolic	Adiposity/Metabolic	Reference	NA	0.185863982281309	Neutral	77	31849	95599	198	FALSE	sex + race + tdi + smoking + alcohol + all_cancer_fh + season + bmi + dm
Kidney cancer	Kidney	Physical Activity	Duration in 10-20 Min Inactivity Bouts (Weighted)	dur_day_IN_bts_10_20_min_wei	Tertile	T1	dur_day_IN_bts_10_20_min_weiCat1	adiposity_metabolic	Adiposity/Metabolic	Reference	NA	0.206948353521157	Neutral	74	31851	95599	198	FALSE	sex + race + tdi + smoking + alcohol + all_cancer_fh + season + bmi + dm
Kidney cancer	Kidney	Physical Activity	Duration in 20-30 Min Inactivity Bouts (Plain)	dur_day_IN_bts_20_30_min_pla	Tertile	T1	dur_day_IN_bts_20_30_min_plaCat1	adiposity_metabolic	Adiposity/Metabolic	Reference	NA	0.20196401000411	Neutral	79	31854	95599	198	FALSE	sex + race + tdi + smoking + alcohol + all_cancer_fh + season + bmi + dm
Kidney cancer	Kidney	Physical Activity	Duration in 20-30 Min Inactivity Bouts (Weighted)	dur_day_IN_bts_20_30_min_wei	Tertile	T1	dur_day_IN_bts_20_30_min_weiCat1	adiposity_metabolic	Adiposity/Metabolic	Reference	NA	0.127259722871939	Neutral	81	31853	95599	198	FALSE	sex + race + tdi + smoking + alcohol + all_cancer_fh + season + bmi + dm
Kidney cancer	Kidney	Physical Activity	Duration in 30-60 Min Inactivity Bouts (Plain)	dur_day_IN_bts_30_60_min_pla	Tertile	T1	dur_day_IN_bts_30_60_min_plaCat1	adiposity_metabolic	Adiposity/Metabolic	Reference	NA	0.981351586782494	Neutral	66	31873	95599	198	FALSE	sex + race + tdi + smoking + alcohol + all_cancer_fh + season + bmi + dm
Kidney cancer	Kidney	Physical Activity	Duration in 30-60 Min Inactivity Bouts (Weighted)	dur_day_IN_bts_30_60_min_wei	Tertile	T1	dur_day_IN_bts_30_60_min_weiCat1	adiposity_metabolic	Adiposity/Metabolic	Reference	NA	0.618987776730776	Neutral	63	31872	95599	198	FALSE	sex + race + tdi + smoking + alcohol + all_cancer_fh + season + bmi + dm
Kidney cancer	Kidney	Physical Activity	Duration in 60-90 Min Inactivity Bouts (Plain)	dur_day_IN_bts_60_90_min_pla	Tertile	T1	dur_day_IN_bts_60_90_min_plaCat1	adiposity_metabolic	Adiposity/Metabolic	Reference	NA	0.110137292041138	Neutral	54	31874	95599	198	FALSE	sex + race + tdi + smoking + alcohol + all_cancer_fh + season + bmi + dm
Kidney cancer	Kidney	Physical Activity	Duration in 60-90 Min Inactivity Bouts (Weighted)	dur_day_IN_bts_60_90_min_wei	Tertile	T1	dur_day_IN_bts_60_90_min_weiCat1	adiposity_metabolic	Adiposity/Metabolic	Reference	NA	0.0654934085821913	Neutral	49	31872	95599	198	FALSE	sex + race + tdi + smoking + alcohol + all_cancer_fh + season + bmi + dm
Kidney cancer	Kidney	Physical Activity	Duration in 90-Min Inactivity Bouts (Plain)	dur_day_IN_bts_90_min_pla	Tertile	T1	dur_day_IN_bts_90_min_plaCat1	adiposity_metabolic	Adiposity/Metabolic	Reference	NA	0.818978227999618	Neutral	54	31884	95599	198	FALSE	sex + race + tdi + smoking + alcohol + all_cancer_fh + season + bmi + dm
Kidney cancer	Kidney	Physical Activity	Duration in 90-Min Inactivity Bouts (Weighted)	dur_day_IN_bts_90_min_wei	Tertile	T1	dur_day_IN_bts_90_min_weiCat1	adiposity_metabolic	Adiposity/Metabolic	Reference	NA	0.569314838932362	Neutral	53	31884	95599	198	FALSE	sex + race + tdi + smoking + alcohol + all_cancer_fh + season + bmi + dm
Kidney cancer	Kidney	Physical Activity	Unbouted Inactivity Duration (Plain)	dur_day_IN_unbt_min_pla	Tertile	T1	dur_day_IN_unbt_min_plaCat1	adiposity_metabolic	Adiposity/Metabolic	Reference	NA	0.294781983655361	Neutral	82	31847	95599	198	FALSE	sex + race + tdi + smoking + alcohol + all_cancer_fh + season + bmi + dm
Kidney cancer	Kidney	Physical Activity	Unbouted Inactivity Duration (Weighted)	dur_day_IN_unbt_min_wei	Tertile	T1	dur_day_IN_unbt_min_weiCat1	adiposity_metabolic	Adiposity/Metabolic	Reference	NA	0.600387717470373	Neutral	79	31848	95599	198	FALSE	sex + race + tdi + smoking + alcohol + all_cancer_fh + season + bmi + dm
Kidney cancer	Kidney	Physical Activity	Duration in 1-5 Min LIPA Bouts (Plain)	dur_day_LIG_bts_1_5_min_pla	Tertile	T1	dur_day_LIG_bts_1_5_min_plaCat1	adiposity_metabolic	Adiposity/Metabolic	Reference	NA	0.432864790215478	Neutral	84	31829	95599	198	FALSE	sex + race + tdi + smoking + alcohol + all_cancer_fh + season + bmi + dm
Kidney cancer	Kidney	Physical Activity	Duration in 1-5 Min LIPA Bouts (Weighted)	dur_day_LIG_bts_1_5_min_wei	Tertile	T1	dur_day_LIG_bts_1_5_min_weiCat1	adiposity_metabolic	Adiposity/Metabolic	Reference	NA	0.814714130773488	Neutral	80	31829	95599	198	FALSE	sex + race + tdi + smoking + alcohol + all_cancer_fh + season + bmi + dm
Kidney cancer	Kidney	Physical Activity	Duration in 10-Min LIPA Bouts (Plain)	dur_day_LIG_bts_10_min_pla	Tertile	T1	dur_day_LIG_bts_10_min_plaCat1	adiposity_metabolic	Adiposity/Metabolic	Reference	NA	0.460515052107204	Neutral	83	31860	95599	198	FALSE	sex + race + tdi + smoking + alcohol + all_cancer_fh + season + bmi + dm
Kidney cancer	Kidney	Physical Activity	Duration in 10-Min LIPA Bouts (Weighted)	dur_day_LIG_bts_10_min_wei	Tertile	T1	dur_day_LIG_bts_10_min_weiCat1	adiposity_metabolic	Adiposity/Metabolic	Reference	NA	0.734429947711847	Neutral	82	31860	95599	198	FALSE	sex + race + tdi + smoking + alcohol + all_cancer_fh + season + bmi + dm
Kidney cancer	Kidney	Physical Activity	Duration in 5-10 Min LIPA Bouts (Plain)	dur_day_LIG_bts_5_10_min_pla	Tertile	T1	dur_day_LIG_bts_5_10_min_plaCat1	adiposity_metabolic	Adiposity/Metabolic	Reference	NA	0.715490609841959	Neutral	74	31846	95599	198	FALSE	sex + race + tdi + smoking + alcohol + all_cancer_fh + season + bmi + dm
Kidney cancer	Kidney	Physical Activity	Duration in 5-10 Min LIPA Bouts (Weighted)	dur_day_LIG_bts_5_10_min_wei	Tertile	T1	dur_day_LIG_bts_5_10_min_weiCat1	adiposity_metabolic	Adiposity/Metabolic	Reference	NA	0.98110408952164	Neutral	71	31843	95599	198	FALSE	sex + race + tdi + smoking + alcohol + all_cancer_fh + season + bmi + dm
Kidney cancer	Kidney	Physical Activity	Duration in 1-5 Min MVPA Bouts (Plain)	dur_day_MVPA_bts_1_5_min_pla	Tertile	T1	dur_day_MVPA_bts_1_5_min_plaCat1	adiposity_metabolic	Adiposity/Metabolic	Reference	NA	0.528096314963585	Neutral	85	31833	95599	198	FALSE	sex + race + tdi + smoking + alcohol + all_cancer_fh + season + bmi + dm
Kidney cancer	Kidney	Physical Activity	Duration in 1-5 Min MVPA Bouts (Weighted)	dur_day_MVPA_bts_1_5_min_wei	Tertile	T1	dur_day_MVPA_bts_1_5_min_weiCat1	adiposity_metabolic	Adiposity/Metabolic	Reference	NA	0.652736125732815	Neutral	83	31833	95599	198	FALSE	sex + race + tdi + smoking + alcohol + all_cancer_fh + season + bmi + dm
Kidney cancer	Kidney	Physical Activity	Duration in 10-Min MVPA Bouts (Plain)	dur_day_MVPA_bts_10_min_pla	Tertile	T1	dur_day_MVPA_bts_10_min_plaCat1	adiposity_metabolic	Adiposity/Metabolic	Reference	NA	0.406400427753231	Neutral	81	31840	95599	198	FALSE	sex + race + tdi + smoking + alcohol + all_cancer_fh + season + bmi + dm
Kidney cancer	Kidney	Physical Activity	Duration in 10-Min MVPA Bouts (Weighted)	dur_day_MVPA_bts_10_min_wei	Tertile	T1	dur_day_MVPA_bts_10_min_weiCat1	adiposity_metabolic	Adiposity/Metabolic	Reference	NA	0.639828227430694	Neutral	79	31838	95599	198	FALSE	sex + race + tdi + smoking + alcohol + all_cancer_fh + season + bmi + dm
Kidney cancer	Kidney	Physical Activity	Duration in 5-10 Min MVPA Bouts (Plain)	dur_day_MVPA_bts_5_10_min_pla	Tertile	T1	dur_day_MVPA_bts_5_10_min_plaCat1	adiposity_metabolic	Adiposity/Metabolic	Reference	NA	0.462802264514365	Neutral	81	31831	95599	198	FALSE	sex + race + tdi + smoking + alcohol + all_cancer_fh + season + bmi + dm
Kidney cancer	Kidney	Physical Activity	Duration in 5-10 Min MVPA Bouts (Weighted)	dur_day_MVPA_bts_5_10_min_wei	Tertile	T1	dur_day_MVPA_bts_5_10_min_weiCat1	adiposity_metabolic	Adiposity/Metabolic	Reference	NA	0.607191975799573	Neutral	84	31834	95599	198	FALSE	sex + race + tdi + smoking + alcohol + all_cancer_fh + season + bmi + dm
Kidney cancer	Kidney	Light	Evening Light	evening_light	Tertile	T1	evening_lightCat1	adiposity_metabolic	Adiposity/Metabolic	Reference	NA	0.263348483771196	Neutral	61	31612	94832	197	FALSE	sex + race + tdi + smoking + alcohol + all_cancer_fh + season + bmi + dm
Kidney cancer	Kidney	Circadian Rhythm	Extended Cosinor Alpha	cosinorExt_alpha	Tertile	T1	cosinorExt_alphaCat1	adiposity_metabolic	Adiposity/Metabolic	Reference	NA	0.538712345111605	Neutral	60	31884	95599	198	FALSE	sex + race + tdi + smoking + alcohol + all_cancer_fh + season + bmi + dm
Kidney cancer	Kidney	Circadian Rhythm	Extended Cosinor Amplitude	cosinorExt_amp	Tertile	T1	cosinorExt_ampCat1	adiposity_metabolic	Adiposity/Metabolic	Reference	NA	0.343811099744258	Neutral	84	31834	95599	198	FALSE	sex + race + tdi + smoking + alcohol + all_cancer_fh + season + bmi + dm
Kidney cancer	Kidney	Circadian Rhythm	Extended Cosinor Beta	cosinorExt_beta	Tertile	T1	cosinorExt_betaCat1	adiposity_metabolic	Adiposity/Metabolic	Reference	NA	0.6271873409221	Neutral	64	31873	95599	198	FALSE	sex + race + tdi + smoking + alcohol + all_cancer_fh + season + bmi + dm
Kidney cancer	Kidney	Circadian Rhythm	Extended Cosinor Minimum	cosinorExt_minimum	Tertile	T1	cosinorExt_minimumCat1	adiposity_metabolic	Adiposity/Metabolic	Reference	NA	0.333161779443263	Neutral	59	31884	95599	198	FALSE	sex + race + tdi + smoking + alcohol + all_cancer_fh + season + bmi + dm
Kidney cancer	Kidney	Physical Activity	Gini Index of Activity Fragment Durations During Waking Time	FRAG_Gini_dur_PA_day	Tertile	T1	FRAG_Gini_dur_PA_dayCat1	adiposity_metabolic	Adiposity/Metabolic	Reference	NA	0.245337690750383	Neutral	84	31837	95596	198	FALSE	sex + race + tdi + smoking + alcohol + all_cancer_fh + season + bmi + dm
Kidney cancer	Kidney	Physical Activity	Gini Index of Activity Fragment Durations During Waking Time (Plain)	FRAG_Gini_dur_PA_day_pla	Tertile	T1	FRAG_Gini_dur_PA_day_plaCat1	adiposity_metabolic	Adiposity/Metabolic	Reference	NA	0.447588982892679	Neutral	86	31830	95594	198	FALSE	sex + race + tdi + smoking + alcohol + all_cancer_fh + season + bmi + dm
Kidney cancer	Kidney	Physical Activity	Gini Index of Activity Fragment Durations During Waking Time (Weighted)	FRAG_Gini_dur_PA_day_wei	Tertile	T1	FRAG_Gini_dur_PA_day_weiCat1	adiposity_metabolic	Adiposity/Metabolic	Reference	NA	0.306023251992213	Neutral	82	31829	95594	198	FALSE	sex + race + tdi + smoking + alcohol + all_cancer_fh + season + bmi + dm
Kidney cancer	Kidney	Physical Activity	Gini Index of Inactivity Fragment Durations During Waking Time	FRAG_Gini_dur_IN_day	Tertile	T1	FRAG_Gini_dur_IN_dayCat1	adiposity_metabolic	Adiposity/Metabolic	Reference	NA	0.806825937764094	Neutral	65	31871	95596	198	FALSE	sex + race + tdi + smoking + alcohol + all_cancer_fh + season + bmi + dm
Kidney cancer	Kidney	Physical Activity	Gini Index of Inactivity Fragment Durations During Waking Time (Plain)	FRAG_Gini_dur_IN_day_pla	Tertile	T1	FRAG_Gini_dur_IN_day_plaCat1	adiposity_metabolic	Adiposity/Metabolic	Reference	NA	0.937878922622263	Neutral	61	31863	95594	198	FALSE	sex + race + tdi + smoking + alcohol + all_cancer_fh + season + bmi + dm
Kidney cancer	Kidney	Physical Activity	Gini Index of Inactivity Fragment Durations During Waking Time (Weighted)	FRAG_Gini_dur_IN_day_wei	Tertile	T1	FRAG_Gini_dur_IN_day_weiCat1	adiposity_metabolic	Adiposity/Metabolic	Reference	NA	0.988167550382714	Neutral	63	31866	95594	198	FALSE	sex + race + tdi + smoking + alcohol + all_cancer_fh + season + bmi + dm
Kidney cancer	Kidney	Circadian Rhythm	Interdaily Stability	IS	Tertile	T1	ISCat1	adiposity_metabolic	Adiposity/Metabolic	Reference	NA	0.677775502027068	Neutral	74	31858	95599	198	FALSE	sex + race + tdi + smoking + alcohol + all_cancer_fh + season + bmi + dm
Kidney cancer	Kidney	Circadian Rhythm	Intradaily Variability	IV	Tertile	T1	IVCat1	adiposity_metabolic	Adiposity/Metabolic	Reference	NA	0.0115542261223215	Neutral	53	31893	95599	198	FALSE	sex + race + tdi + smoking + alcohol + all_cancer_fh + season + bmi + dm
Kidney cancer	Kidney	Circadian Rhythm	L10 Activity Level	L10VALUE	Tertile	T1	L10VALUECat1	adiposity_metabolic	Adiposity/Metabolic	Reference	NA	0.877751110752975	Neutral	76	31850	95599	198	FALSE	sex + race + tdi + smoking + alcohol + all_cancer_fh + season + bmi + dm
Kidney cancer	Kidney	Circadian Rhythm	L10 Start Time	L10TIME_num	Tertile	T1	L10TIME_numCat1	adiposity_metabolic	Adiposity/Metabolic	Reference	NA	0.836269822775493	Neutral	67	31866	95599	198	FALSE	sex + race + tdi + smoking + alcohol + all_cancer_fh + season + bmi + dm
Kidney cancer	Kidney	Circadian Rhythm	L5 Activity Level	L5VALUE	Tertile	T1	L5VALUECat1	adiposity_metabolic	Adiposity/Metabolic	Reference	NA	0.944335473600386	Neutral	60	31887	95599	198	FALSE	sex + race + tdi + smoking + alcohol + all_cancer_fh + season + bmi + dm
Kidney cancer	Kidney	Circadian Rhythm	L5 Start Time	L5TIME_num	Tertile	T1	L5TIME_numCat1	adiposity_metabolic	Adiposity/Metabolic	Reference	NA	0.838760507011892	Neutral	59	31874	95599	198	FALSE	sex + race + tdi + smoking + alcohol + all_cancer_fh + season + bmi + dm
Kidney cancer	Kidney	Circadian Rhythm	M10 Activity Level	M10VALUE	Tertile	T1	M10VALUECat1	adiposity_metabolic	Adiposity/Metabolic	Reference	NA	0.645125245585412	Neutral	84	31835	95599	198	FALSE	sex + race + tdi + smoking + alcohol + all_cancer_fh + season + bmi + dm
Kidney cancer	Kidney	Circadian Rhythm	M10 Start Time	M10TIME_num	Tertile	T1	M10TIME_numCat1	adiposity_metabolic	Adiposity/Metabolic	Reference	NA	0.375949400881645	Neutral	63	31866	95599	198	FALSE	sex + race + tdi + smoking + alcohol + all_cancer_fh + season + bmi + dm
Kidney cancer	Kidney	Circadian Rhythm	M5 Activity Level	M5VALUE	Tertile	T1	M5VALUECat1	adiposity_metabolic	Adiposity/Metabolic	Reference	NA	0.446011629295116	Neutral	81	31831	95599	198	FALSE	sex + race + tdi + smoking + alcohol + all_cancer_fh + season + bmi + dm
Kidney cancer	Kidney	Circadian Rhythm	M5 Start Time	M5TIME_num	Tertile	T1	M5TIME_numCat1	adiposity_metabolic	Adiposity/Metabolic	Reference	NA	0.732314185655322	Neutral	72	31863	95599	198	FALSE	sex + race + tdi + smoking + alcohol + all_cancer_fh + season + bmi + dm
Kidney cancer	Kidney	Step Count	MVPA Steps	mean_mvpa_steps	Tertile	T1	mean_mvpa_stepsCat1	adiposity_metabolic	Adiposity/Metabolic	Reference	NA	0.552334781523194	Neutral	73	31841	95599	198	FALSE	sex + race + tdi + smoking + alcohol + all_cancer_fh + season + bmi + dm
Kidney cancer	Kidney	Physical Activity	Mean Activity Fragment Duration During Waking Time	FRAG_mean_dur_PA_day	Tertile	T1	FRAG_mean_dur_PA_dayCat1	adiposity_metabolic	Adiposity/Metabolic	Reference	NA	0.179283906514702	Neutral	83	31847	95598	198	FALSE	sex + race + tdi + smoking + alcohol + all_cancer_fh + season + bmi + dm
Kidney cancer	Kidney	Physical Activity	Mean Activity Fragment Duration During Waking Time (Plain)	FRAG_mean_dur_PA_day_pla	Tertile	T1	FRAG_mean_dur_PA_day_plaCat1	adiposity_metabolic	Adiposity/Metabolic	Reference	NA	0.0905666813598252	Neutral	83	31847	95599	198	FALSE	sex + race + tdi + smoking + alcohol + all_cancer_fh + season + bmi + dm
Kidney cancer	Kidney	Physical Activity	Mean Activity Fragment Duration During Waking Time (Weighted)	FRAG_mean_dur_PA_day_wei	Tertile	T1	FRAG_mean_dur_PA_day_weiCat1	adiposity_metabolic	Adiposity/Metabolic	Reference	NA	0.0743327149464418	Neutral	84	31849	95599	198	FALSE	sex + race + tdi + smoking + alcohol + all_cancer_fh + season + bmi + dm
Kidney cancer	Kidney	Physical Activity	Mean Inactivity Fragment Duration During Waking Time	FRAG_mean_dur_IN_day	Tertile	T1	FRAG_mean_dur_IN_dayCat1	adiposity_metabolic	Adiposity/Metabolic	Reference	NA	0.280108087975845	Neutral	47	31892	95598	198	FALSE	sex + race + tdi + smoking + alcohol + all_cancer_fh + season + bmi + dm
Kidney cancer	Kidney	Physical Activity	Mean Inactivity Fragment Duration During Waking Time (Plain)	FRAG_mean_dur_IN_day_pla	Tertile	T1	FRAG_mean_dur_IN_day_plaCat1	adiposity_metabolic	Adiposity/Metabolic	Reference	NA	0.721245699421232	Neutral	49	31892	95599	198	FALSE	sex + race + tdi + smoking + alcohol + all_cancer_fh + season + bmi + dm
Kidney cancer	Kidney	Physical Activity	Mean Inactivity Fragment Duration During Waking Time (Weighted)	FRAG_mean_dur_IN_day_wei	Tertile	T1	FRAG_mean_dur_IN_day_weiCat1	adiposity_metabolic	Adiposity/Metabolic	Reference	NA	0.795452545747134	Neutral	49	31891	95599	198	FALSE	sex + race + tdi + smoking + alcohol + all_cancer_fh + season + bmi + dm
Kidney cancer	Kidney	Physical Activity	Mean LIPA Fragment Duration During Waking Time	FRAG_mean_dur_LIPA_day	Tertile	T1	FRAG_mean_dur_LIPA_dayCat1	adiposity_metabolic	Adiposity/Metabolic	Reference	NA	0.929143802207753	Neutral	67	31882	95598	198	FALSE	sex + race + tdi + smoking + alcohol + all_cancer_fh + season + bmi + dm
Kidney cancer	Kidney	Physical Activity	Mean LIPA Fragment Duration During Waking Time (Plain)	FRAG_mean_dur_LIPA_day_pla	Tertile	T1	FRAG_mean_dur_LIPA_day_plaCat1	adiposity_metabolic	Adiposity/Metabolic	Reference	NA	0.681967516219138	Neutral	67	31884	95598	198	FALSE	sex + race + tdi + smoking + alcohol + all_cancer_fh + season + bmi + dm
Kidney cancer	Kidney	Physical Activity	Mean LIPA Fragment Duration During Waking Time (Weighted)	FRAG_mean_dur_LIPA_day_wei	Tertile	T1	FRAG_mean_dur_LIPA_day_weiCat1	adiposity_metabolic	Adiposity/Metabolic	Reference	NA	0.401309695520334	Neutral	71	31882	95598	198	FALSE	sex + race + tdi + smoking + alcohol + all_cancer_fh + season + bmi + dm
Kidney cancer	Kidney	Physical Activity	Mean MVPA Fragment Duration During Waking Time	FRAG_mean_dur_MVPA_day	Tertile	T1	FRAG_mean_dur_MVPA_dayCat1	adiposity_metabolic	Adiposity/Metabolic	Reference	NA	0.530177769151347	Neutral	72	31839	95580	198	FALSE	sex + race + tdi + smoking + alcohol + all_cancer_fh + season + bmi + dm
Kidney cancer	Kidney	Physical Activity	Mean MVPA Fragment Duration During Waking Time (Plain)	FRAG_mean_dur_MVPA_day_pla	Tertile	T1	FRAG_mean_dur_MVPA_day_plaCat1	adiposity_metabolic	Adiposity/Metabolic	Reference	NA	0.640530977325615	Neutral	72	31839	95580	198	FALSE	sex + race + tdi + smoking + alcohol + all_cancer_fh + season + bmi + dm
Kidney cancer	Kidney	Physical Activity	Mean MVPA Fragment Duration During Waking Time (Weighted)	FRAG_mean_dur_MVPA_day_wei	Tertile	T1	FRAG_mean_dur_MVPA_day_weiCat1	adiposity_metabolic	Adiposity/Metabolic	Reference	NA	0.613550675870829	Neutral	71	31837	95580	198	FALSE	sex + race + tdi + smoking + alcohol + all_cancer_fh + season + bmi + dm
Kidney cancer	Kidney	Light	Morning Light	morning_light	Tertile	T1	morning_lightCat1	adiposity_metabolic	Adiposity/Metabolic	Reference	NA	0.264724328631682	Neutral	61	31617	94832	197	FALSE	sex + race + tdi + smoking + alcohol + all_cancer_fh + season + bmi + dm
Kidney cancer	Kidney	Light	Night Light	night_light	Tertile	T1	night_lightCat1	adiposity_metabolic	Adiposity/Metabolic	Reference	NA	0.0191570073633149	Neutral	54	31615	94832	197	FALSE	sex + race + tdi + smoking + alcohol + all_cancer_fh + season + bmi + dm
Kidney cancer	Kidney	Light	Nighttime Light	nighttime_light	Tertile	T1	nighttime_lightCat1	adiposity_metabolic	Adiposity/Metabolic	Reference	NA	0.016454761969547	Neutral	60	31614	94832	197	FALSE	sex + race + tdi + smoking + alcohol + all_cancer_fh + season + bmi + dm
Kidney cancer	Kidney	Sleep	Number of Sleep Period Bouts	number_sib_sleepperiod_AD_T5A5_mn	Tertile	T1	number_sib_sleepperiod_AD_T5A5_mnCat1	adiposity_metabolic	Adiposity/Metabolic	Reference	NA	0.839285622037056	Neutral	69	31855	95599	198	FALSE	sex + race + tdi + smoking + alcohol + all_cancer_fh + season + bmi + dm
Kidney cancer	Kidney	Physical Activity	Number of Sustained Inactivity Bouts During Waking Hours	number_sib_wakinghours_AD_T5A5_mn	Tertile	T1	number_sib_wakinghours_AD_T5A5_mnCat1	adiposity_metabolic	Adiposity/Metabolic	Reference	NA	0.374500942737692	Neutral	53	31881	95599	198	FALSE	sex + race + tdi + smoking + alcohol + all_cancer_fh + season + bmi + dm
Kidney cancer	Kidney	Physical Activity	Number of 1-5 Min LIPA Bouts (Plain)	Nbouts_day_LIG_bts_1_5_pla	Tertile	T1	Nbouts_day_LIG_bts_1_5_plaCat1	adiposity_metabolic	Adiposity/Metabolic	Reference	NA	0.298287723812055	Neutral	83	31834	95599	198	FALSE	sex + race + tdi + smoking + alcohol + all_cancer_fh + season + bmi + dm
Kidney cancer	Kidney	Physical Activity	Number of 1-5 Min LIPA Bouts (Weighted)	Nbouts_day_LIG_bts_1_5_wei	Tertile	T1	Nbouts_day_LIG_bts_1_5_weiCat1	adiposity_metabolic	Adiposity/Metabolic	Reference	NA	0.466479086975546	Neutral	84	31834	95599	198	FALSE	sex + race + tdi + smoking + alcohol + all_cancer_fh + season + bmi + dm
Kidney cancer	Kidney	Physical Activity	Number of 1-5 Min MVPA Bouts (Plain)	Nbouts_day_MVPA_bts_1_5_pla	Tertile	T1	Nbouts_day_MVPA_bts_1_5_plaCat1	adiposity_metabolic	Adiposity/Metabolic	Reference	NA	0.341859214076421	Neutral	81	31836	95599	198	FALSE	sex + race + tdi + smoking + alcohol + all_cancer_fh + season + bmi + dm
Kidney cancer	Kidney	Physical Activity	Number of 1-5 Min MVPA Bouts (Weighted)	Nbouts_day_MVPA_bts_1_5_wei	Tertile	T1	Nbouts_day_MVPA_bts_1_5_weiCat1	adiposity_metabolic	Adiposity/Metabolic	Reference	NA	0.295673993634731	Neutral	81	31835	95599	198	FALSE	sex + race + tdi + smoking + alcohol + all_cancer_fh + season + bmi + dm
Kidney cancer	Kidney	Physical Activity	Number of 10-20 Min Inactivity Bouts (Plain)	Nbouts_day_IN_bts_10_20_pla	Tertile	T1	Nbouts_day_IN_bts_10_20_plaCat1	adiposity_metabolic	Adiposity/Metabolic	Reference	NA	0.104098615584021	Neutral	81	31848	95599	198	FALSE	sex + race + tdi + smoking + alcohol + all_cancer_fh + season + bmi + dm
Kidney cancer	Kidney	Physical Activity	Number of 10-20 Min Inactivity Bouts (Weighted)	Nbouts_day_IN_bts_10_20_wei	Tertile	T1	Nbouts_day_IN_bts_10_20_weiCat1	adiposity_metabolic	Adiposity/Metabolic	Reference	NA	0.0748345489285925	Neutral	82	31852	95599	198	FALSE	sex + race + tdi + smoking + alcohol + all_cancer_fh + season + bmi + dm
Kidney cancer	Kidney	Physical Activity	Number of 10-Min LIPA Bouts (Plain)	Nbouts_day_LIG_bts_10_pla	Tertile	T1	Nbouts_day_LIG_bts_10_plaCat1	adiposity_metabolic	Adiposity/Metabolic	Reference	NA	0.504153920497309	Neutral	80	31855	95599	198	FALSE	sex + race + tdi + smoking + alcohol + all_cancer_fh + season + bmi + dm
Kidney cancer	Kidney	Physical Activity	Number of 10-Min LIPA Bouts (Weighted)	Nbouts_day_LIG_bts_10_wei	Tertile	T1	Nbouts_day_LIG_bts_10_weiCat1	adiposity_metabolic	Adiposity/Metabolic	Reference	NA	0.308059986418532	Neutral	84	31858	95599	198	FALSE	sex + race + tdi + smoking + alcohol + all_cancer_fh + season + bmi + dm
Kidney cancer	Kidney	Physical Activity	Number of 10-Min MVPA Bouts (Plain)	Nbouts_day_MVPA_bts_10_pla	Tertile	T1	Nbouts_day_MVPA_bts_10_plaCat1	adiposity_metabolic	Adiposity/Metabolic	Reference	NA	0.207753583739848	Neutral	78	31838	95599	198	FALSE	sex + race + tdi + smoking + alcohol + all_cancer_fh + season + bmi + dm
Kidney cancer	Kidney	Physical Activity	Number of 10-Min MVPA Bouts (Weighted)	Nbouts_day_MVPA_bts_10_wei	Tertile	T1	Nbouts_day_MVPA_bts_10_weiCat1	adiposity_metabolic	Adiposity/Metabolic	Reference	NA	0.263133320079807	Neutral	78	31838	95599	198	FALSE	sex + race + tdi + smoking + alcohol + all_cancer_fh + season + bmi + dm
Kidney cancer	Kidney	Physical Activity	Number of 20-30 Min Inactivity Bouts (Plain)	Nbouts_day_IN_bts_20_30_pla	Tertile	T1	Nbouts_day_IN_bts_20_30_plaCat1	adiposity_metabolic	Adiposity/Metabolic	Reference	NA	0.0846975543695734	Neutral	84	31855	95599	198	FALSE	sex + race + tdi + smoking + alcohol + all_cancer_fh + season + bmi + dm
Kidney cancer	Kidney	Physical Activity	Number of 20-30 Min Inactivity Bouts (Weighted)	Nbouts_day_IN_bts_20_30_wei	Tertile	T1	Nbouts_day_IN_bts_20_30_weiCat1	adiposity_metabolic	Adiposity/Metabolic	Reference	NA	0.226687501878726	Neutral	81	31856	95599	198	FALSE	sex + race + tdi + smoking + alcohol + all_cancer_fh + season + bmi + dm
Kidney cancer	Kidney	Physical Activity	Number of 30-60 Min Inactivity Bouts (Plain)	Nbouts_day_IN_bts_30_60_pla	Tertile	T1	Nbouts_day_IN_bts_30_60_plaCat1	adiposity_metabolic	Adiposity/Metabolic	Reference	NA	0.904176144594867	Neutral	64	31870	95599	198	FALSE	sex + race + tdi + smoking + alcohol + all_cancer_fh + season + bmi + dm
Kidney cancer	Kidney	Physical Activity	Number of 30-60 Min Inactivity Bouts (Weighted)	Nbouts_day_IN_bts_30_60_wei	Tertile	T1	Nbouts_day_IN_bts_30_60_weiCat1	adiposity_metabolic	Adiposity/Metabolic	Reference	NA	0.891882399443271	Neutral	65	31868	95599	198	FALSE	sex + race + tdi + smoking + alcohol + all_cancer_fh + season + bmi + dm
Kidney cancer	Kidney	Physical Activity	Number of 5-10 Min LIPA Bouts (Plain)	Nbouts_day_LIG_bts_5_10_pla	Tertile	T1	Nbouts_day_LIG_bts_5_10_plaCat1	adiposity_metabolic	Adiposity/Metabolic	Reference	NA	0.959517935960715	Neutral	71	31842	95599	198	FALSE	sex + race + tdi + smoking + alcohol + all_cancer_fh + season + bmi + dm
Kidney cancer	Kidney	Physical Activity	Number of 5-10 Min LIPA Bouts (Weighted)	Nbouts_day_LIG_bts_5_10_wei	Tertile	T1	Nbouts_day_LIG_bts_5_10_weiCat1	adiposity_metabolic	Adiposity/Metabolic	Reference	NA	0.774455028307617	Neutral	70	31842	95599	198	FALSE	sex + race + tdi + smoking + alcohol + all_cancer_fh + season + bmi + dm
Kidney cancer	Kidney	Physical Activity	Number of 5-10 Min MVPA Bouts (Plain)	Nbouts_day_MVPA_bts_5_10_pla	Tertile	T1	Nbouts_day_MVPA_bts_5_10_plaCat1	adiposity_metabolic	Adiposity/Metabolic	Reference	NA	0.745027648703766	Neutral	85	31840	95599	198	FALSE	sex + race + tdi + smoking + alcohol + all_cancer_fh + season + bmi + dm
Kidney cancer	Kidney	Physical Activity	Number of 5-10 Min MVPA Bouts (Weighted)	Nbouts_day_MVPA_bts_5_10_wei	Tertile	T1	Nbouts_day_MVPA_bts_5_10_weiCat1	adiposity_metabolic	Adiposity/Metabolic	Reference	NA	0.48693740744496	Neutral	83	31838	95599	198	FALSE	sex + race + tdi + smoking + alcohol + all_cancer_fh + season + bmi + dm
Kidney cancer	Kidney	Physical Activity	Number of 60-90 Min Inactivity Bouts (Plain)	Nbouts_day_IN_bts_60_90_pla	Tertile	T1	Nbouts_day_IN_bts_60_90_plaCat1	adiposity_metabolic	Adiposity/Metabolic	Reference	NA	0.0823071889998059	Neutral	54	31876	95599	198	FALSE	sex + race + tdi + smoking + alcohol + all_cancer_fh + season + bmi + dm
Kidney cancer	Kidney	Physical Activity	Number of 60-90 Min Inactivity Bouts (Weighted)	Nbouts_day_IN_bts_60_90_wei	Tertile	T1	Nbouts_day_IN_bts_60_90_weiCat1	adiposity_metabolic	Adiposity/Metabolic	Reference	NA	0.187438110883988	Neutral	55	31875	95599	198	FALSE	sex + race + tdi + smoking + alcohol + all_cancer_fh + season + bmi + dm
Kidney cancer	Kidney	Physical Activity	Number of 90-Min Inactivity Bouts (Plain)	Nbouts_day_IN_bts_90_pla	Tertile	T1	Nbouts_day_IN_bts_90_plaCat1	adiposity_metabolic	Adiposity/Metabolic	Reference	NA	0.896548377302935	Neutral	53	31886	95599	198	FALSE	sex + race + tdi + smoking + alcohol + all_cancer_fh + season + bmi + dm
Kidney cancer	Kidney	Physical Activity	Number of 90-Min Inactivity Bouts (Weighted)	Nbouts_day_IN_bts_90_wei	Tertile	T1	Nbouts_day_IN_bts_90_weiCat1	adiposity_metabolic	Adiposity/Metabolic	Reference	NA	0.91630453626857	Neutral	53	31883	95599	198	FALSE	sex + race + tdi + smoking + alcohol + all_cancer_fh + season + bmi + dm
Kidney cancer	Kidney	Physical Activity	Number of Activity Fragments During Sleep Period	FRAG_Nfrag_PA_spt	Tertile	T1	FRAG_Nfrag_PA_sptCat1	adiposity_metabolic	Adiposity/Metabolic	Reference	NA	0.861490948604095	Neutral	64	31879	95599	198	FALSE	sex + race + tdi + smoking + alcohol + all_cancer_fh + season + bmi + dm
Kidney cancer	Kidney	Physical Activity	Number of Activity Fragments During Waking Time	FRAG_Nfrag_PA_day	Tertile	T1	FRAG_Nfrag_PA_dayCat1	adiposity_metabolic	Adiposity/Metabolic	Reference	NA	0.186336103929659	Neutral	88	31851	95599	198	FALSE	sex + race + tdi + smoking + alcohol + all_cancer_fh + season + bmi + dm
Kidney cancer	Kidney	Physical Activity	Number of Activity Fragments During Waking Time (Plain)	FRAG_Nfrag_PA_day_pla	Tertile	T1	FRAG_Nfrag_PA_day_plaCat1	adiposity_metabolic	Adiposity/Metabolic	Reference	NA	0.325808705957297	Neutral	83	31848	95599	198	FALSE	sex + race + tdi + smoking + alcohol + all_cancer_fh + season + bmi + dm
Kidney cancer	Kidney	Physical Activity	Number of Activity Fragments During Waking Time (Weighted)	FRAG_Nfrag_PA_day_wei	Tertile	T1	FRAG_Nfrag_PA_day_weiCat1	adiposity_metabolic	Adiposity/Metabolic	Reference	NA	0.605191158944379	Neutral	82	31848	95599	198	FALSE	sex + race + tdi + smoking + alcohol + all_cancer_fh + season + bmi + dm
Kidney cancer	Kidney	Physical Activity	Number of Activity-to-Inactivity Transitions During Waking Time	FRAG_Nfrag_PA2IN_day	Tertile	T1	FRAG_Nfrag_PA2IN_dayCat1	adiposity_metabolic	Adiposity/Metabolic	Reference	NA	0.186336103929659	Neutral	88	31851	95599	198	FALSE	sex + race + tdi + smoking + alcohol + all_cancer_fh + season + bmi + dm
Kidney cancer	Kidney	Physical Activity	Number of Activity-to-Inactivity Transitions During Waking Time (Plain)	FRAG_Nfrag_PA2IN_day_pla	Tertile	T1	FRAG_Nfrag_PA2IN_day_plaCat1	adiposity_metabolic	Adiposity/Metabolic	Reference	NA	0.325808705957297	Neutral	83	31848	95599	198	FALSE	sex + race + tdi + smoking + alcohol + all_cancer_fh + season + bmi + dm
Kidney cancer	Kidney	Physical Activity	Number of Activity-to-Inactivity Transitions During Waking Time (Weighted)	FRAG_Nfrag_PA2IN_day_wei	Tertile	T1	FRAG_Nfrag_PA2IN_day_weiCat1	adiposity_metabolic	Adiposity/Metabolic	Reference	NA	0.605191158944379	Neutral	82	31848	95599	198	FALSE	sex + race + tdi + smoking + alcohol + all_cancer_fh + season + bmi + dm
Kidney cancer	Kidney	Sleep	Number of Awakenings	number_of_awakenings_AD_T5A5_mn	Tertile	T1	number_of_awakenings_AD_T5A5_mnCat1	adiposity_metabolic	Adiposity/Metabolic	Reference	NA	0.839285622037056	Neutral	69	31855	95599	198	FALSE	sex + race + tdi + smoking + alcohol + all_cancer_fh + season + bmi + dm
Kidney cancer	Kidney	Physical Activity	Number of IN Fragments per Minute IN IN During Waking Time	FRAG_NFragPM_IN_day	Tertile	T1	FRAG_NFragPM_IN_dayCat1	adiposity_metabolic	Adiposity/Metabolic	Reference	NA	0.267018835060152	Neutral	86	31835	95598	198	FALSE	sex + race + tdi + smoking + alcohol + all_cancer_fh + season + bmi + dm
Kidney cancer	Kidney	Physical Activity	Number of IN Fragments per Minute IN IN During Waking Time (Plain)	FRAG_NFragPM_IN_day_pla	Tertile	T1	FRAG_NFragPM_IN_day_plaCat1	adiposity_metabolic	Adiposity/Metabolic	Reference	NA	0.35868814068819	Neutral	84	31837	95599	198	FALSE	sex + race + tdi + smoking + alcohol + all_cancer_fh + season + bmi + dm
Kidney cancer	Kidney	Physical Activity	Number of IN Fragments per Minute IN IN During Waking Time (Weighted)	FRAG_NFragPM_IN_day_wei	Tertile	T1	FRAG_NFragPM_IN_day_weiCat1	adiposity_metabolic	Adiposity/Metabolic	Reference	NA	0.340912491781874	Neutral	83	31837	95599	198	FALSE	sex + race + tdi + smoking + alcohol + all_cancer_fh + season + bmi + dm
Kidney cancer	Kidney	Physical Activity	Number of Inactivity Fragments During Sleep Period	FRAG_Nfrag_IN_spt	Tertile	T1	FRAG_Nfrag_IN_sptCat1	adiposity_metabolic	Adiposity/Metabolic	Reference	NA	0.86133331575236	Neutral	64	31879	95599	198	FALSE	sex + race + tdi + smoking + alcohol + all_cancer_fh + season + bmi + dm
Kidney cancer	Kidney	Physical Activity	Number of Inactivity Fragments During Waking Time	FRAG_Nfrag_IN_day	Tertile	T1	FRAG_Nfrag_IN_dayCat1	adiposity_metabolic	Adiposity/Metabolic	Reference	NA	0.25112478812942	Neutral	87	31849	95599	198	FALSE	sex + race + tdi + smoking + alcohol + all_cancer_fh + season + bmi + dm
Kidney cancer	Kidney	Physical Activity	Number of Inactivity Fragments During Waking Time (Plain)	FRAG_Nfrag_IN_day_pla	Tertile	T1	FRAG_Nfrag_IN_day_plaCat1	adiposity_metabolic	Adiposity/Metabolic	Reference	NA	0.210150521126355	Neutral	85	31848	95599	198	FALSE	sex + race + tdi + smoking + alcohol + all_cancer_fh + season + bmi + dm
Kidney cancer	Kidney	Physical Activity	Number of Inactivity Fragments During Waking Time (Weighted)	FRAG_Nfrag_IN_day_wei	Tertile	T1	FRAG_Nfrag_IN_day_weiCat1	adiposity_metabolic	Adiposity/Metabolic	Reference	NA	0.543889523013773	Neutral	83	31849	95599	198	FALSE	sex + race + tdi + smoking + alcohol + all_cancer_fh + season + bmi + dm
Kidney cancer	Kidney	Physical Activity	Number of Inactivity-to-Activity Transitions During Waking Time	FRAG_Nfrag_IN2PA_day	Tertile	T1	FRAG_Nfrag_IN2PA_dayCat1	adiposity_metabolic	Adiposity/Metabolic	Reference	NA	0.25112478812942	Neutral	87	31849	95599	198	FALSE	sex + race + tdi + smoking + alcohol + all_cancer_fh + season + bmi + dm
Kidney cancer	Kidney	Physical Activity	Number of Inactivity-to-Activity Transitions During Waking Time (Plain)	FRAG_Nfrag_IN2PA_day_pla	Tertile	T1	FRAG_Nfrag_IN2PA_day_plaCat1	adiposity_metabolic	Adiposity/Metabolic	Reference	NA	0.210150521126355	Neutral	85	31848	95599	198	FALSE	sex + race + tdi + smoking + alcohol + all_cancer_fh + season + bmi + dm
Kidney cancer	Kidney	Physical Activity	Number of Inactivity-to-Activity Transitions During Waking Time (Weighted)	FRAG_Nfrag_IN2PA_day_wei	Tertile	T1	FRAG_Nfrag_IN2PA_day_weiCat1	adiposity_metabolic	Adiposity/Metabolic	Reference	NA	0.543889523013773	Neutral	83	31849	95599	198	FALSE	sex + race + tdi + smoking + alcohol + all_cancer_fh + season + bmi + dm
Kidney cancer	Kidney	Physical Activity	Number of Inactivity-to-LIPA Transitions During Waking Time	FRAG_Nfrag_IN2LIPA_day	Tertile	T1	FRAG_Nfrag_IN2LIPA_dayCat1	adiposity_metabolic	Adiposity/Metabolic	Reference	NA	0.500017618733471	Neutral	77	31851	95599	198	FALSE	sex + race + tdi + smoking + alcohol + all_cancer_fh + season + bmi + dm
Kidney cancer	Kidney	Physical Activity	Number of Inactivity-to-LIPA Transitions During Waking Time (Plain)	FRAG_Nfrag_IN2LIPA_day_pla	Tertile	T1	FRAG_Nfrag_IN2LIPA_day_plaCat1	adiposity_metabolic	Adiposity/Metabolic	Reference	NA	0.890905170549256	Neutral	77	31856	95599	198	FALSE	sex + race + tdi + smoking + alcohol + all_cancer_fh + season + bmi + dm
Kidney cancer	Kidney	Physical Activity	Number of Inactivity-to-LIPA Transitions During Waking Time (Weighted)	FRAG_Nfrag_IN2LIPA_day_wei	Tertile	T1	FRAG_Nfrag_IN2LIPA_day_weiCat1	adiposity_metabolic	Adiposity/Metabolic	Reference	NA	0.81781020024207	Neutral	78	31856	95599	198	FALSE	sex + race + tdi + smoking + alcohol + all_cancer_fh + season + bmi + dm
Kidney cancer	Kidney	Physical Activity	Number of Inactivity-to-MVPA Transitions During Waking Time	FRAG_Nfrag_IN2MVPA_day	Tertile	T1	FRAG_Nfrag_IN2MVPA_dayCat1	adiposity_metabolic	Adiposity/Metabolic	Reference	NA	0.53541701090571	Neutral	85	31839	95599	198	FALSE	sex + race + tdi + smoking + alcohol + all_cancer_fh + season + bmi + dm
Kidney cancer	Kidney	Physical Activity	Number of Inactivity-to-MVPA Transitions During Waking Time (Plain)	FRAG_Nfrag_IN2MVPA_day_pla	Tertile	T1	FRAG_Nfrag_IN2MVPA_day_plaCat1	adiposity_metabolic	Adiposity/Metabolic	Reference	NA	0.434411637814295	Neutral	85	31845	95599	198	FALSE	sex + race + tdi + smoking + alcohol + all_cancer_fh + season + bmi + dm
Kidney cancer	Kidney	Physical Activity	Number of Inactivity-to-MVPA Transitions During Waking Time (Weighted)	FRAG_Nfrag_IN2MVPA_day_wei	Tertile	T1	FRAG_Nfrag_IN2MVPA_day_weiCat1	adiposity_metabolic	Adiposity/Metabolic	Reference	NA	0.643346344095849	Neutral	85	31841	95599	198	FALSE	sex + race + tdi + smoking + alcohol + all_cancer_fh + season + bmi + dm
Kidney cancer	Kidney	Physical Activity	Number of LIPA Fragments During Waking Time	FRAG_Nfrag_LIPA_day	Tertile	T1	FRAG_Nfrag_LIPA_dayCat1	adiposity_metabolic	Adiposity/Metabolic	Reference	NA	0.143889353086953	Neutral	89	31841	95599	198	FALSE	sex + race + tdi + smoking + alcohol + all_cancer_fh + season + bmi + dm
Kidney cancer	Kidney	Physical Activity	Number of LIPA Fragments During Waking Time (Plain)	FRAG_Nfrag_LIPA_day_pla	Tertile	T1	FRAG_Nfrag_LIPA_day_plaCat1	adiposity_metabolic	Adiposity/Metabolic	Reference	NA	0.73588783029586	Neutral	85	31831	95599	198	FALSE	sex + race + tdi + smoking + alcohol + all_cancer_fh + season + bmi + dm
Kidney cancer	Kidney	Physical Activity	Number of LIPA Fragments During Waking Time (Weighted)	FRAG_Nfrag_LIPA_day_wei	Tertile	T1	FRAG_Nfrag_LIPA_day_weiCat1	adiposity_metabolic	Adiposity/Metabolic	Reference	NA	0.656563796440741	Neutral	85	31833	95599	198	FALSE	sex + race + tdi + smoking + alcohol + all_cancer_fh + season + bmi + dm
Kidney cancer	Kidney	Physical Activity	Number of MVPA Fragments During Waking Time	FRAG_Nfrag_MVPA_day	Tertile	T1	FRAG_Nfrag_MVPA_dayCat1	adiposity_metabolic	Adiposity/Metabolic	Reference	NA	0.828482908991508	Neutral	83	31835	95599	198	FALSE	sex + race + tdi + smoking + alcohol + all_cancer_fh + season + bmi + dm
Kidney cancer	Kidney	Physical Activity	Number of MVPA Fragments During Waking Time (Plain)	FRAG_Nfrag_MVPA_day_pla	Tertile	T1	FRAG_Nfrag_MVPA_day_plaCat1	adiposity_metabolic	Adiposity/Metabolic	Reference	NA	0.891327377041025	Neutral	83	31827	95599	198	FALSE	sex + race + tdi + smoking + alcohol + all_cancer_fh + season + bmi + dm
Kidney cancer	Kidney	Physical Activity	Number of MVPA Fragments During Waking Time (Weighted)	FRAG_Nfrag_MVPA_day_wei	Tertile	T1	FRAG_Nfrag_MVPA_day_weiCat1	adiposity_metabolic	Adiposity/Metabolic	Reference	NA	0.896747922756858	Neutral	84	31828	95599	198	FALSE	sex + race + tdi + smoking + alcohol + all_cancer_fh + season + bmi + dm
Kidney cancer	Kidney	Physical Activity	Number of PA Fragments per Minute IN PA During Waking Time	FRAG_NFragPM_PA_day	Tertile	T1	FRAG_NFragPM_PA_dayCat1	adiposity_metabolic	Adiposity/Metabolic	Reference	NA	0.152148327117237	Neutral	55	31884	95598	198	FALSE	sex + race + tdi + smoking + alcohol + all_cancer_fh + season + bmi + dm
Kidney cancer	Kidney	Physical Activity	Number of PA Fragments per Minute IN PA During Waking Time (Plain)	FRAG_NFragPM_PA_day_pla	Tertile	T1	FRAG_NFragPM_PA_day_plaCat1	adiposity_metabolic	Adiposity/Metabolic	Reference	NA	0.184963462850413	Neutral	58	31884	95599	198	FALSE	sex + race + tdi + smoking + alcohol + all_cancer_fh + season + bmi + dm
Kidney cancer	Kidney	Physical Activity	Number of PA Fragments per Minute IN PA During Waking Time (Weighted)	FRAG_NFragPM_PA_day_wei	Tertile	T1	FRAG_NFragPM_PA_day_weiCat1	adiposity_metabolic	Adiposity/Metabolic	Reference	NA	0.216390231963602	Neutral	59	31883	95599	198	FALSE	sex + race + tdi + smoking + alcohol + all_cancer_fh + season + bmi + dm
Kidney cancer	Kidney	Sleep	Number of Sleep Fragments During Sleep Period	FRAG_Nfrag_sleep_spt	Tertile	T1	FRAG_Nfrag_sleep_sptCat1	adiposity_metabolic	Adiposity/Metabolic	Reference	NA	0.706999410291736	Neutral	67	31866	95599	198	FALSE	sex + race + tdi + smoking + alcohol + all_cancer_fh + season + bmi + dm
Kidney cancer	Kidney	Physical Activity	Number of Wake Fragments During Sleep Period	FRAG_Nfrag_wake_spt	Tertile	T1	FRAG_Nfrag_wake_sptCat1	adiposity_metabolic	Adiposity/Metabolic	Reference	NA	0.706722679219678	Neutral	67	31866	95599	198	FALSE	sex + race + tdi + smoking + alcohol + all_cancer_fh + season + bmi + dm
Kidney cancer	Kidney	Physical Activity	Overall Acceleration	ENMO_fullRecordingMean	Tertile	T1	ENMO_fullRecordingMeanCat1	adiposity_metabolic	Adiposity/Metabolic	Reference	NA	0.582930358060068	Neutral	84	31833	95599	198	FALSE	sex + race + tdi + smoking + alcohol + all_cancer_fh + season + bmi + dm
Kidney cancer	Kidney	Step Count	Peak 30-Minute Cadence	mean_peak_30min_cadence	Tertile	T1	mean_peak_30min_cadenceCat1	adiposity_metabolic	Adiposity/Metabolic	Reference	NA	0.415155289661378	Neutral	84	31843	95599	198	FALSE	sex + race + tdi + smoking + alcohol + all_cancer_fh + season + bmi + dm
Kidney cancer	Kidney	Physical Activity	Power-Law Alpha of Activity Fragment Durations During Waking Time	FRAG_alpha_dur_PA_day	Tertile	T1	FRAG_alpha_dur_PA_dayCat1	adiposity_metabolic	Adiposity/Metabolic	Reference	NA	0.21446757678097	Neutral	61	31874	95596	198	FALSE	sex + race + tdi + smoking + alcohol + all_cancer_fh + season + bmi + dm
Kidney cancer	Kidney	Physical Activity	Power-Law Alpha of Activity Fragment Durations During Waking Time (Plain)	FRAG_alpha_dur_PA_day_pla	Tertile	T1	FRAG_alpha_dur_PA_day_plaCat1	adiposity_metabolic	Adiposity/Metabolic	Reference	NA	0.139673528048666	Neutral	61	31872	95594	198	FALSE	sex + race + tdi + smoking + alcohol + all_cancer_fh + season + bmi + dm
Kidney cancer	Kidney	Physical Activity	Power-Law Alpha of Activity Fragment Durations During Waking Time (Weighted)	FRAG_alpha_dur_PA_day_wei	Tertile	T1	FRAG_alpha_dur_PA_day_weiCat1	adiposity_metabolic	Adiposity/Metabolic	Reference	NA	0.0920790137841507	Neutral	60	31873	95594	198	FALSE	sex + race + tdi + smoking + alcohol + all_cancer_fh + season + bmi + dm
Kidney cancer	Kidney	Physical Activity	Power-Law Alpha of Inactivity Fragment Durations During Waking Time	FRAG_alpha_dur_IN_day	Tertile	T1	FRAG_alpha_dur_IN_dayCat1	adiposity_metabolic	Adiposity/Metabolic	Reference	NA	0.359787694215531	Neutral	86	31839	95596	198	FALSE	sex + race + tdi + smoking + alcohol + all_cancer_fh + season + bmi + dm
Kidney cancer	Kidney	Physical Activity	Power-Law Alpha of Inactivity Fragment Durations During Waking Time (Plain)	FRAG_alpha_dur_IN_day_pla	Tertile	T1	FRAG_alpha_dur_IN_day_plaCat1	adiposity_metabolic	Adiposity/Metabolic	Reference	NA	0.240131582549085	Neutral	87	31835	95594	198	FALSE	sex + race + tdi + smoking + alcohol + all_cancer_fh + season + bmi + dm
Kidney cancer	Kidney	Physical Activity	Power-Law Alpha of Inactivity Fragment Durations During Waking Time (Weighted)	FRAG_alpha_dur_IN_day_wei	Tertile	T1	FRAG_alpha_dur_IN_day_weiCat1	adiposity_metabolic	Adiposity/Metabolic	Reference	NA	0.361857786482975	Neutral	86	31833	95594	198	FALSE	sex + race + tdi + smoking + alcohol + all_cancer_fh + season + bmi + dm
Kidney cancer	Kidney	Circadian Rhythm	Relative Amplitude	RA	Tertile	T1	RACat1	adiposity_metabolic	Adiposity/Metabolic	Reference	NA	0.991872885248828	Neutral	81	31829	95599	198	FALSE	sex + race + tdi + smoking + alcohol + all_cancer_fh + season + bmi + dm
Kidney cancer	Kidney	Circadian Rhythm	Self-Similarity Parameter	SSP	Tertile	T1	SSPCat1	adiposity_metabolic	Adiposity/Metabolic	Reference	NA	0.161291494358927	Neutral	78	31854	95599	198	FALSE	sex + race + tdi + smoking + alcohol + all_cancer_fh + season + bmi + dm
Kidney cancer	Kidney	Sleep	Sleep Efficiency After Onset (Plain)	sleep_efficiency_after_onset_pla	Tertile	T1	sleep_efficiency_after_onset_plaCat1	adiposity_metabolic	Adiposity/Metabolic	Reference	NA	0.913530357695991	Neutral	71	31866	95599	198	FALSE	sex + race + tdi + smoking + alcohol + all_cancer_fh + season + bmi + dm
Kidney cancer	Kidney	Sleep	Sleep Regularity Index	SleepRegularityIndex2	Tertile	T1	SleepRegularityIndex2Cat1	adiposity_metabolic	Adiposity/Metabolic	Reference	NA	0.081488967440866	Neutral	82	31809	95485	198	FALSE	sex + race + tdi + smoking + alcohol + all_cancer_fh + season + bmi + dm
Kidney cancer	Kidney	Sleep	Sleep Duration Within Sleep Period Time	SleepDurationInSpt_AD_T5A5_mn	Tertile	T1	SleepDurationInSpt_AD_T5A5_mnCat1	adiposity_metabolic	Adiposity/Metabolic	Reference	NA	0.578771412111476	Neutral	72	31859	95599	198	FALSE	sex + race + tdi + smoking + alcohol + all_cancer_fh + season + bmi + dm
Kidney cancer	Kidney	Sleep	Sleep Period Time Duration	SptDuration_AD_T5A5_mn	Tertile	T1	SptDuration_AD_T5A5_mnCat1	adiposity_metabolic	Adiposity/Metabolic	Reference	NA	0.561822603435983	Neutral	70	31858	95599	198	FALSE	sex + race + tdi + smoking + alcohol + all_cancer_fh + season + bmi + dm
Kidney cancer	Kidney	Physical Activity	Standard Deviation of Inactivity Fragment Durations During Waking Time	FRAG_SD_dur_IN_day	Tertile	T1	FRAG_SD_dur_IN_dayCat1	adiposity_metabolic	Adiposity/Metabolic	Reference	NA	0.687631111128524	Neutral	47	31892	95596	198	FALSE	sex + race + tdi + smoking + alcohol + all_cancer_fh + season + bmi + dm
Kidney cancer	Kidney	Physical Activity	Standard Deviation of Inactivity Fragment Durations During Waking Time (Plain)	FRAG_SD_dur_IN_day_pla	Tertile	T1	FRAG_SD_dur_IN_day_plaCat1	adiposity_metabolic	Adiposity/Metabolic	Reference	NA	0.798538319443817	Neutral	49	31891	95594	198	FALSE	sex + race + tdi + smoking + alcohol + all_cancer_fh + season + bmi + dm
Kidney cancer	Kidney	Physical Activity	Standard Deviation of Inactivity Fragment Durations During Waking Time (Weighted)	FRAG_SD_dur_IN_day_wei	Tertile	T1	FRAG_SD_dur_IN_day_weiCat1	adiposity_metabolic	Adiposity/Metabolic	Reference	NA	0.676673159124868	Neutral	50	31889	95594	198	FALSE	sex + race + tdi + smoking + alcohol + all_cancer_fh + season + bmi + dm
Kidney cancer	Kidney	Physical Activity	Standard Deviation of Physical Activity Fragment Durations During Waking Time	FRAG_SD_dur_PA_day	Tertile	T1	FRAG_SD_dur_PA_dayCat1	adiposity_metabolic	Adiposity/Metabolic	Reference	NA	0.2924658905876	Neutral	79	31841	95596	198	FALSE	sex + race + tdi + smoking + alcohol + all_cancer_fh + season + bmi + dm
Kidney cancer	Kidney	Physical Activity	Standard Deviation of Physical Activity Fragment Durations During Waking Time (Plain)	FRAG_SD_dur_PA_day_pla	Tertile	T1	FRAG_SD_dur_PA_day_plaCat1	adiposity_metabolic	Adiposity/Metabolic	Reference	NA	0.398596505145118	Neutral	79	31837	95594	198	FALSE	sex + race + tdi + smoking + alcohol + all_cancer_fh + season + bmi + dm
Kidney cancer	Kidney	Physical Activity	Standard Deviation of Physical Activity Fragment Durations During Waking Time (Weighted)	FRAG_SD_dur_PA_day_wei	Tertile	T1	FRAG_SD_dur_PA_day_weiCat1	adiposity_metabolic	Adiposity/Metabolic	Reference	NA	0.428467592684143	Neutral	78	31839	95594	198	FALSE	sex + race + tdi + smoking + alcohol + all_cancer_fh + season + bmi + dm
Kidney cancer	Kidney	Light	Total Daily Light	total_daily_light	Tertile	T1	total_daily_lightCat1	adiposity_metabolic	Adiposity/Metabolic	Reference	NA	0.0198908262215663	Neutral	57	31613	94832	197	FALSE	sex + race + tdi + smoking + alcohol + all_cancer_fh + season + bmi + dm
Kidney cancer	Kidney	Physical Activity	Total Inactivity Duration (Plain)	dur_day_total_IN_min_pla	Tertile	T1	dur_day_total_IN_min_plaCat1	adiposity_metabolic	Adiposity/Metabolic	Reference	NA	0.490057827445358	Neutral	51	31893	95599	198	FALSE	sex + race + tdi + smoking + alcohol + all_cancer_fh + season + bmi + dm
Kidney cancer	Kidney	Physical Activity	Total Inactivity Duration (Weighted)	dur_day_total_IN_min_wei	Tertile	T1	dur_day_total_IN_min_weiCat1	adiposity_metabolic	Adiposity/Metabolic	Reference	NA	0.425596212635018	Neutral	52	31893	95599	198	FALSE	sex + race + tdi + smoking + alcohol + all_cancer_fh + season + bmi + dm
Kidney cancer	Kidney	Physical Activity	Total LIPA Duration (Plain)	dur_day_total_LIG_min_pla	Tertile	T1	dur_day_total_LIG_min_plaCat1	adiposity_metabolic	Adiposity/Metabolic	Reference	NA	0.814338082906502	Neutral	79	31848	95599	198	FALSE	sex + race + tdi + smoking + alcohol + all_cancer_fh + season + bmi + dm
Kidney cancer	Kidney	Physical Activity	Total LIPA Duration (Weighted)	dur_day_total_LIG_min_wei	Tertile	T1	dur_day_total_LIG_min_weiCat1	adiposity_metabolic	Adiposity/Metabolic	Reference	NA	0.793123973331119	Neutral	78	31848	95599	198	FALSE	sex + race + tdi + smoking + alcohol + all_cancer_fh + season + bmi + dm
Kidney cancer	Kidney	Physical Activity	Total Moderate Physical Activity Duration (Plain)	dur_day_total_MOD_min_pla	Tertile	T1	dur_day_total_MOD_min_plaCat1	adiposity_metabolic	Adiposity/Metabolic	Reference	NA	0.978343284963394	Neutral	82	31832	95599	198	FALSE	sex + race + tdi + smoking + alcohol + all_cancer_fh + season + bmi + dm
Kidney cancer	Kidney	Physical Activity	Total Moderate Physical Activity Duration (Weighted)	dur_day_total_MOD_min_wei	Tertile	T1	dur_day_total_MOD_min_weiCat1	adiposity_metabolic	Adiposity/Metabolic	Reference	NA	0.932298297692902	Neutral	84	31829	95599	198	FALSE	sex + race + tdi + smoking + alcohol + all_cancer_fh + season + bmi + dm
Kidney cancer	Kidney	Step Count	Total Steps	mean_total_steps	Tertile	T1	mean_total_stepsCat1	adiposity_metabolic	Adiposity/Metabolic	Reference	NA	0.788779502828789	Neutral	84	31833	95599	198	FALSE	sex + race + tdi + smoking + alcohol + all_cancer_fh + season + bmi + dm
Kidney cancer	Kidney	Physical Activity	Total Vigorous Physical Activity Duration (Plain)	dur_day_total_VIG_min_pla	Tertile	T1	dur_day_total_VIG_min_plaCat1	adiposity_metabolic	Adiposity/Metabolic	Reference	NA	0.139460187143911	Neutral	83	31842	95599	198	FALSE	sex + race + tdi + smoking + alcohol + all_cancer_fh + season + bmi + dm
Kidney cancer	Kidney	Physical Activity	Total Vigorous Physical Activity Duration (Weighted)	dur_day_total_VIG_min_wei	Tertile	T1	dur_day_total_VIG_min_weiCat1	adiposity_metabolic	Adiposity/Metabolic	Reference	NA	0.14375583424562	Neutral	82	31840	95599	198	FALSE	sex + race + tdi + smoking + alcohol + all_cancer_fh + season + bmi + dm
Kidney cancer	Kidney	Physical Activity	Transition Probability Physical Activity to Inactivity During Sleep Period	FRAG_TP_PA2IN_spt	Tertile	T1	FRAG_TP_PA2IN_sptCat1	adiposity_metabolic	Adiposity/Metabolic	Reference	NA	0.424547639751781	Neutral	60	31865	95599	198	FALSE	sex + race + tdi + smoking + alcohol + all_cancer_fh + season + bmi + dm
Kidney cancer	Kidney	Physical Activity	Transition Probability Physical Activity to Inactivity During Waking Time	FRAG_TP_PA2IN_day	Tertile	T1	FRAG_TP_PA2IN_dayCat1	adiposity_metabolic	Adiposity/Metabolic	Reference	NA	0.110467365938122	Neutral	53	31884	95599	198	FALSE	sex + race + tdi + smoking + alcohol + all_cancer_fh + season + bmi + dm
Kidney cancer	Kidney	Physical Activity	Transition Probability Physical Activity to Inactivity During Waking Time (Plain)	FRAG_TP_PA2IN_day_pla	Tertile	T1	FRAG_TP_PA2IN_day_plaCat1	adiposity_metabolic	Adiposity/Metabolic	Reference	NA	0.216348242838273	Neutral	59	31884	95599	198	FALSE	sex + race + tdi + smoking + alcohol + all_cancer_fh + season + bmi + dm
Kidney cancer	Kidney	Physical Activity	Transition Probability Physical Activity to Inactivity During Waking Time (Weighted)	FRAG_TP_PA2IN_day_wei	Tertile	T1	FRAG_TP_PA2IN_day_weiCat1	adiposity_metabolic	Adiposity/Metabolic	Reference	NA	0.251524628943705	Neutral	60	31883	95599	198	FALSE	sex + race + tdi + smoking + alcohol + all_cancer_fh + season + bmi + dm
Kidney cancer	Kidney	Physical Activity	Transition Probability Physical Inactivity to Activity During Sleep Period	FRAG_TP_IN2PA_spt	Tertile	T1	FRAG_TP_IN2PA_sptCat1	adiposity_metabolic	Adiposity/Metabolic	Reference	NA	0.9417210374022	Neutral	60	31882	95599	198	FALSE	sex + race + tdi + smoking + alcohol + all_cancer_fh + season + bmi + dm
Kidney cancer	Kidney	Physical Activity	Transition Probability Physical Inactivity to Activity During Waking Time	FRAG_TP_IN2PA_day	Tertile	T1	FRAG_TP_IN2PA_dayCat1	adiposity_metabolic	Adiposity/Metabolic	Reference	NA	0.214057050597347	Neutral	84	31838	95599	198	FALSE	sex + race + tdi + smoking + alcohol + all_cancer_fh + season + bmi + dm
Kidney cancer	Kidney	Physical Activity	Transition Probability Physical Inactivity to Activity During Waking Time (Plain)	FRAG_TP_IN2PA_day_pla	Tertile	T1	FRAG_TP_IN2PA_day_plaCat1	adiposity_metabolic	Adiposity/Metabolic	Reference	NA	0.463873466967047	Neutral	82	31837	95599	198	FALSE	sex + race + tdi + smoking + alcohol + all_cancer_fh + season + bmi + dm
Kidney cancer	Kidney	Physical Activity	Transition Probability Physical Inactivity to Activity During Waking Time (Weighted)	FRAG_TP_IN2PA_day_wei	Tertile	T1	FRAG_TP_IN2PA_day_weiCat1	adiposity_metabolic	Adiposity/Metabolic	Reference	NA	0.370459902574946	Neutral	80	31839	95599	198	FALSE	sex + race + tdi + smoking + alcohol + all_cancer_fh + season + bmi + dm
Kidney cancer	Kidney	Physical Activity	Transition Probability Physical Inactivity to LIPA During Waking Time	FRAG_TP_IN2LIPA_day	Tertile	T1	FRAG_TP_IN2LIPA_dayCat1	adiposity_metabolic	Adiposity/Metabolic	Reference	NA	0.231689873457867	Neutral	83	31845	95599	198	FALSE	sex + race + tdi + smoking + alcohol + all_cancer_fh + season + bmi + dm
Kidney cancer	Kidney	Physical Activity	Transition Probability Physical Inactivity to LIPA During Waking Time (Plain)	FRAG_TP_IN2LIPA_day_pla	Tertile	T1	FRAG_TP_IN2LIPA_day_plaCat1	adiposity_metabolic	Adiposity/Metabolic	Reference	NA	0.316962783344312	Neutral	81	31842	95599	198	FALSE	sex + race + tdi + smoking + alcohol + all_cancer_fh + season + bmi + dm
Kidney cancer	Kidney	Physical Activity	Transition Probability Physical Inactivity to LIPA During Waking Time (Weighted)	FRAG_TP_IN2LIPA_day_wei	Tertile	T1	FRAG_TP_IN2LIPA_day_weiCat1	adiposity_metabolic	Adiposity/Metabolic	Reference	NA	0.276999611695815	Neutral	82	31842	95599	198	FALSE	sex + race + tdi + smoking + alcohol + all_cancer_fh + season + bmi + dm
Kidney cancer	Kidney	Physical Activity	Transition Probability Physical Inactivity to MVPA During Waking Time	FRAG_TP_IN2MVPA_day	Tertile	T1	FRAG_TP_IN2MVPA_dayCat1	adiposity_metabolic	Adiposity/Metabolic	Reference	NA	0.17964238181617	Neutral	93	31838	95599	198	FALSE	sex + race + tdi + smoking + alcohol + all_cancer_fh + season + bmi + dm
Kidney cancer	Kidney	Physical Activity	Transition Probability Physical Inactivity to MVPA During Waking Time (Plain)	FRAG_TP_IN2MVPA_day_pla	Tertile	T1	FRAG_TP_IN2MVPA_day_plaCat1	adiposity_metabolic	Adiposity/Metabolic	Reference	NA	0.2340383128619	Neutral	91	31836	95599	198	FALSE	sex + race + tdi + smoking + alcohol + all_cancer_fh + season + bmi + dm
Kidney cancer	Kidney	Physical Activity	Transition Probability Physical Inactivity to MVPA During Waking Time (Weighted)	FRAG_TP_IN2MVPA_day_wei	Tertile	T1	FRAG_TP_IN2MVPA_day_weiCat1	adiposity_metabolic	Adiposity/Metabolic	Reference	NA	0.244270429301352	Neutral	89	31835	95599	198	FALSE	sex + race + tdi + smoking + alcohol + all_cancer_fh + season + bmi + dm
Kidney cancer	Kidney	Sleep	Transition Probability Sleep to Wake During Sleep Period	FRAG_TP_sleep2wake_spt	Tertile	T1	FRAG_TP_sleep2wake_sptCat1	adiposity_metabolic	Adiposity/Metabolic	Reference	NA	0.665935853122952	Neutral	66	31869	95599	198	FALSE	sex + race + tdi + smoking + alcohol + all_cancer_fh + season + bmi + dm
Kidney cancer	Kidney	Sleep	Transition Probability Wake to Sleep During Sleep Period	FRAG_TP_wake2sleep_spt	Tertile	T1	FRAG_TP_wake2sleep_sptCat1	adiposity_metabolic	Adiposity/Metabolic	Reference	NA	0.528645269422359	Neutral	78	31852	95599	198	FALSE	sex + race + tdi + smoking + alcohol + all_cancer_fh + season + bmi + dm
Kidney cancer	Kidney	Physical Activity	W0.5 of Activity Fragment Durations During Waking Time	FRAG_W0.5_dur_PA_day	Tertile	T1	FRAG_W0.5_dur_PA_dayCat1	adiposity_metabolic	Adiposity/Metabolic	Reference	NA	0.499958079059329	Neutral	77	31848	95596	198	FALSE	sex + race + tdi + smoking + alcohol + all_cancer_fh + season + bmi + dm
Kidney cancer	Kidney	Physical Activity	W0.5 of Activity Fragment Durations During Waking Time (Plain)	FRAG_W0.5_dur_PA_day_pla	Tertile	T1	FRAG_W0.5_dur_PA_day_plaCat1	adiposity_metabolic	Adiposity/Metabolic	Reference	NA	0.953345173540255	Neutral	74	31841	95594	198	FALSE	sex + race + tdi + smoking + alcohol + all_cancer_fh + season + bmi + dm
Kidney cancer	Kidney	Physical Activity	W0.5 of Activity Fragment Durations During Waking Time (Weighted)	FRAG_W0.5_dur_PA_day_wei	Tertile	T1	FRAG_W0.5_dur_PA_day_weiCat1	adiposity_metabolic	Adiposity/Metabolic	Reference	NA	0.983411079802324	Neutral	73	31844	95594	198	FALSE	sex + race + tdi + smoking + alcohol + all_cancer_fh + season + bmi + dm
Kidney cancer	Kidney	Physical Activity	W0.5 of Inactivity Fragment Durations During Waking Time	FRAG_W0.5_dur_IN_day	Tertile	T1	FRAG_W0.5_dur_IN_dayCat1	adiposity_metabolic	Adiposity/Metabolic	Reference	NA	0.200348349596152	Neutral	52	31892	95596	198	FALSE	sex + race + tdi + smoking + alcohol + all_cancer_fh + season + bmi + dm
Kidney cancer	Kidney	Physical Activity	W0.5 of Inactivity Fragment Durations During Waking Time (Plain)	FRAG_W0.5_dur_IN_day_pla	Tertile	T1	FRAG_W0.5_dur_IN_day_plaCat1	adiposity_metabolic	Adiposity/Metabolic	Reference	NA	0.496525887831461	Neutral	47	31886	95594	198	FALSE	sex + race + tdi + smoking + alcohol + all_cancer_fh + season + bmi + dm
Kidney cancer	Kidney	Physical Activity	W0.5 of Inactivity Fragment Durations During Waking Time (Weighted)	FRAG_W0.5_dur_IN_day_wei	Tertile	T1	FRAG_W0.5_dur_IN_day_weiCat1	adiposity_metabolic	Adiposity/Metabolic	Reference	NA	0.553629335778721	Neutral	48	31885	95594	198	FALSE	sex + race + tdi + smoking + alcohol + all_cancer_fh + season + bmi + dm
Kidney cancer	Kidney	Sleep	WASO (Wake After Sleep Onset)	WASO_AD_T5A5_mn	Tertile	T1	WASO_AD_T5A5_mnCat1	adiposity_metabolic	Adiposity/Metabolic	Reference	NA	0.807934079293154	Neutral	58	31872	95599	198	FALSE	sex + race + tdi + smoking + alcohol + all_cancer_fh + season + bmi + dm
Kidney cancer	Kidney	Physical Activity	x0.5 of Activity Fragment Durations During Waking Time	FRAG_x0.5_dur_PA_day	Tertile	T1	FRAG_x0.5_dur_PA_dayCat1	adiposity_metabolic	Adiposity/Metabolic	Reference	NA	0.277409666893237	Neutral	82	31859	95596	198	FALSE	sex + race + tdi + smoking + alcohol + all_cancer_fh + season + bmi + dm
Kidney cancer	Kidney	Physical Activity	x0.5 of Activity Fragment Durations During Waking Time (Plain)	FRAG_x0.5_dur_PA_day_pla	Tertile	T1	FRAG_x0.5_dur_PA_day_plaCat1	adiposity_metabolic	Adiposity/Metabolic	Reference	NA	0.0950545782631436	Neutral	89	31854	95594	198	FALSE	sex + race + tdi + smoking + alcohol + all_cancer_fh + season + bmi + dm
Kidney cancer	Kidney	Physical Activity	x0.5 of Activity Fragment Durations During Waking Time (Weighted)	FRAG_x0.5_dur_PA_day_wei	Tertile	T1	FRAG_x0.5_dur_PA_day_weiCat1	adiposity_metabolic	Adiposity/Metabolic	Reference	NA	0.11357901006411	Neutral	88	31858	95594	198	FALSE	sex + race + tdi + smoking + alcohol + all_cancer_fh + season + bmi + dm
Kidney cancer	Kidney	Physical Activity	x0.5 of Inactivity Fragment Durations During Waking Time	FRAG_x0.5_dur_IN_day	Tertile	T1	FRAG_x0.5_dur_IN_dayCat1	adiposity_metabolic	Adiposity/Metabolic	Reference	NA	0.326868408848819	Neutral	51	31888	95596	198	FALSE	sex + race + tdi + smoking + alcohol + all_cancer_fh + season + bmi + dm
Kidney cancer	Kidney	Physical Activity	x0.5 of Inactivity Fragment Durations During Waking Time (Plain)	FRAG_x0.5_dur_IN_day_pla	Tertile	T1	FRAG_x0.5_dur_IN_day_plaCat1	adiposity_metabolic	Adiposity/Metabolic	Reference	NA	0.705612343240249	Neutral	52	31886	95594	198	FALSE	sex + race + tdi + smoking + alcohol + all_cancer_fh + season + bmi + dm
Kidney cancer	Kidney	Physical Activity	x0.5 of Inactivity Fragment Durations During Waking Time (Weighted)	FRAG_x0.5_dur_IN_day_wei	Tertile	T1	FRAG_x0.5_dur_IN_day_weiCat1	adiposity_metabolic	Adiposity/Metabolic	Reference	NA	0.701316367993732	Neutral	52	31885	95594	198	FALSE	sex + race + tdi + smoking + alcohol + all_cancer_fh + season + bmi + dm
Kidney cancer	Kidney	Light	Night Light	night_light	Continuous Per SD	NA	night_lightPerSD	independent_pattern	Independent Pattern	1.16 [1.06;1.27]	9.619698491601e-4	0.0163465519412172	Positive	NA	NA	94832	197	TRUE	sex + race + tdi + smoking + alcohol + all_cancer_fh + season + bmi + dm + acc
Kidney cancer	Kidney	Physical Activity	Mean Inactivity Fragment Duration During Waking Time	FRAG_mean_dur_IN_day	Continuous Per SD	NA	FRAG_mean_dur_IN_dayPerSD	independent_pattern	Independent Pattern	1.06 [1.02;1.10]	0.00395827289600717	0.498674109569136	Positive	NA	NA	95598	198	TRUE	sex + race + tdi + smoking + alcohol + all_cancer_fh + season + bmi + dm + acc
Kidney cancer	Kidney	Physical Activity	x0.5 of Inactivity Fragment Durations During Waking Time	FRAG_x0.5_dur_IN_day	Continuous Per SD	NA	FRAG_x0.5_dur_IN_dayPerSD	independent_pattern	Independent Pattern	1.10 [1.03;1.17]	0.00566446979554702	0.561181743776706	Positive	NA	NA	95596	198	TRUE	sex + race + tdi + smoking + alcohol + all_cancer_fh + season + bmi + dm + acc
Kidney cancer	Kidney	Physical Activity	x0.5 of Inactivity Fragment Durations During Waking Time (Plain)	FRAG_x0.5_dur_IN_day_pla	Continuous Per SD	NA	FRAG_x0.5_dur_IN_day_plaPerSD	independent_pattern	Independent Pattern	1.16 [1.04;1.30]	0.00598533201577249	0.88524417405564	Positive	NA	NA	95594	198	TRUE	sex + race + tdi + smoking + alcohol + all_cancer_fh + season + bmi + dm + acc
Kidney cancer	Kidney	Light	Total Daily Light	total_daily_light	Continuous Per SD	NA	total_daily_lightPerSD	independent_pattern	Independent Pattern	1.20 [1.05;1.37]	0.00817774261302083	0.0129214325565203	Positive	NA	NA	94832	197	TRUE	sex + race + tdi + smoking + alcohol + all_cancer_fh + season + bmi + dm + acc
Kidney cancer	Kidney	Physical Activity	Gini Index of Activity Fragment Durations During Waking Time	FRAG_Gini_dur_PA_day	Continuous Per SD	NA	FRAG_Gini_dur_PA_dayPerSD	independent_pattern	Independent Pattern	0.80 [0.68;0.95]	0.00834120452163042	0.437490844590985	Inverse	NA	NA	95596	198	TRUE	sex + race + tdi + smoking + alcohol + all_cancer_fh + season + bmi + dm + acc
Kidney cancer	Kidney	Physical Activity	Gini Index of Activity Fragment Durations During Waking Time (Weighted)	FRAG_Gini_dur_PA_day_wei	Continuous Per SD	NA	FRAG_Gini_dur_PA_day_weiPerSD	independent_pattern	Independent Pattern	0.81 [0.69;0.96]	0.0121787466218591	0.551167203062461	Inverse	NA	NA	95594	198	TRUE	sex + race + tdi + smoking + alcohol + all_cancer_fh + season + bmi + dm + acc
Kidney cancer	Kidney	Physical Activity	x0.5 of Inactivity Fragment Durations During Waking Time (Weighted)	FRAG_x0.5_dur_IN_day_wei	Continuous Per SD	NA	FRAG_x0.5_dur_IN_day_weiPerSD	independent_pattern	Independent Pattern	1.15 [1.03;1.29]	0.0129338249790348	0.89168709801113	Positive	NA	NA	95594	198	TRUE	sex + race + tdi + smoking + alcohol + all_cancer_fh + season + bmi + dm + acc
Kidney cancer	Kidney	Physical Activity	Gini Index of Activity Fragment Durations During Waking Time (Plain)	FRAG_Gini_dur_PA_day_pla	Continuous Per SD	NA	FRAG_Gini_dur_PA_day_plaPerSD	independent_pattern	Independent Pattern	0.82 [0.70;0.96]	0.0158858696402309	0.791947376061121	Inverse	NA	NA	95594	198	TRUE	sex + race + tdi + smoking + alcohol + all_cancer_fh + season + bmi + dm + acc
Kidney cancer	Kidney	Light	Morning Light	morning_light	Continuous Per SD	NA	morning_lightPerSD	independent_pattern	Independent Pattern	1.19 [1.03;1.38]	0.0191035399433567	0.207126886846138	Positive	NA	NA	94832	197	TRUE	sex + race + tdi + smoking + alcohol + all_cancer_fh + season + bmi + dm + acc
Kidney cancer	Kidney	Physical Activity	Standard Deviation of Inactivity Fragment Durations During Waking Time	FRAG_SD_dur_IN_day	Continuous Per SD	NA	FRAG_SD_dur_IN_dayPerSD	independent_pattern	Independent Pattern	1.11 [1.01;1.23]	0.0279568670787685	0.917860273041981	Positive	NA	NA	95596	198	TRUE	sex + race + tdi + smoking + alcohol + all_cancer_fh + season + bmi + dm + acc
Kidney cancer	Kidney	Light	Afternoon Light	afternoon_light	Continuous Per SD	NA	afternoon_lightPerSD	independent_pattern	Independent Pattern	1.19 [1.02;1.39]	0.0284732643761469	0.289994280718885	Positive	NA	NA	94832	197	TRUE	sex + race + tdi + smoking + alcohol + all_cancer_fh + season + bmi + dm + acc
Kidney cancer	Kidney	Physical Activity	Number of Sustained Inactivity Bouts During Waking Hours	number_sib_wakinghours_AD_T5A5_mn	Continuous Per SD	NA	number_sib_wakinghours_AD_T5A5_mnPerSD	independent_pattern	Independent Pattern	1.16 [1.01;1.33]	0.0309883381365142	0.529542379413399	Positive	NA	NA	95599	198	TRUE	sex + race + tdi + smoking + alcohol + all_cancer_fh + season + bmi + dm + acc
Kidney cancer	Kidney	Physical Activity	Number of 20-30 Min Inactivity Bouts (Plain)	Nbouts_day_IN_bts_20_30_pla	Continuous Per SD	NA	Nbouts_day_IN_bts_20_30_plaPerSD	independent_pattern	Independent Pattern	0.86 [0.74;0.99]	0.0357712331339944	0.100325730149048	Inverse	NA	NA	95599	198	TRUE	sex + race + tdi + smoking + alcohol + all_cancer_fh + season + bmi + dm + acc
Kidney cancer	Kidney	Physical Activity	Duration in 20-30 Min Inactivity Bouts (Plain)	dur_day_IN_bts_20_30_min_pla	Continuous Per SD	NA	dur_day_IN_bts_20_30_min_plaPerSD	independent_pattern	Independent Pattern	0.86 [0.75;0.99]	0.0393363842553092	0.231876587393674	Inverse	NA	NA	95599	198	TRUE	sex + race + tdi + smoking + alcohol + all_cancer_fh + season + bmi + dm + acc
Kidney cancer	Kidney	Physical Activity	Standard Deviation of Inactivity Fragment Durations During Waking Time (Plain)	FRAG_SD_dur_IN_day_pla	Continuous Per SD	NA	FRAG_SD_dur_IN_day_plaPerSD	independent_pattern	Independent Pattern	1.13 [1.00;1.28]	0.0473069572738597	0.765276250160952	Positive	NA	NA	95594	198	TRUE	sex + race + tdi + smoking + alcohol + all_cancer_fh + season + bmi + dm + acc
Kidney cancer	Kidney	Physical Activity	Mean Inactivity Fragment Duration During Waking Time (Plain)	FRAG_mean_dur_IN_day_pla	Continuous Per SD	NA	FRAG_mean_dur_IN_day_plaPerSD	independent_pattern	Independent Pattern	1.06 [1.00;1.12]	0.0582643346630057	0.8276653737884	Positive	NA	NA	95599	198	TRUE	sex + race + tdi + smoking + alcohol + all_cancer_fh + season + bmi + dm + acc
Kidney cancer	Kidney	Light	Evening Light	evening_light	Continuous Per SD	NA	evening_lightPerSD	independent_pattern	Independent Pattern	1.16 [0.99;1.36]	0.0598280767441657	0.215853032512641	Positive	NA	NA	94832	197	TRUE	sex + race + tdi + smoking + alcohol + all_cancer_fh + season + bmi + dm + acc
Kidney cancer	Kidney	Physical Activity	Coefficient of Variance of Activity Fragment Durations During Waking Time	FRAG_CoV_dur_PA_day	Continuous Per SD	NA	FRAG_CoV_dur_PA_dayPerSD	independent_pattern	Independent Pattern	0.87 [0.76;1.01]	0.074420005364563	0.0260121931601455	Inverse	NA	NA	95596	198	TRUE	sex + race + tdi + smoking + alcohol + all_cancer_fh + season + bmi + dm + acc
Kidney cancer	Kidney	Physical Activity	Standard Deviation of Inactivity Fragment Durations During Waking Time (Weighted)	FRAG_SD_dur_IN_day_wei	Continuous Per SD	NA	FRAG_SD_dur_IN_day_weiPerSD	independent_pattern	Independent Pattern	1.12 [0.99;1.27]	0.0793867178128906	0.917948542777123	Positive	NA	NA	95594	198	TRUE	sex + race + tdi + smoking + alcohol + all_cancer_fh + season + bmi + dm + acc
Kidney cancer	Kidney	Physical Activity	Duration in 60-90 Min Inactivity Bouts (Plain)	dur_day_IN_bts_60_90_min_pla	Continuous Per SD	NA	dur_day_IN_bts_60_90_min_plaPerSD	independent_pattern	Independent Pattern	1.14 [0.98;1.32]	0.0800888719509422	0.172772724876971	Positive	NA	NA	95599	198	TRUE	sex + race + tdi + smoking + alcohol + all_cancer_fh + season + bmi + dm + acc
Kidney cancer	Kidney	Sleep	Sleep Regularity Index	SleepRegularityIndex2	Continuous Per SD	NA	SleepRegularityIndex2PerSD	independent_pattern	Independent Pattern	0.89 [0.79;1.01]	0.0814137417624942	0.0912954424683209	Inverse	NA	NA	95485	198	TRUE	sex + race + tdi + smoking + alcohol + all_cancer_fh + season + bmi + dm + acc
Kidney cancer	Kidney	Physical Activity	Number of 60-90 Min Inactivity Bouts (Plain)	Nbouts_day_IN_bts_60_90_pla	Continuous Per SD	NA	Nbouts_day_IN_bts_60_90_plaPerSD	independent_pattern	Independent Pattern	1.14 [0.98;1.32]	0.0821559868625705	0.129085449989799	Positive	NA	NA	95599	198	TRUE	sex + race + tdi + smoking + alcohol + all_cancer_fh + season + bmi + dm + acc
Kidney cancer	Kidney	Physical Activity	Number of 20-30 Min Inactivity Bouts (Weighted)	Nbouts_day_IN_bts_20_30_wei	Continuous Per SD	NA	Nbouts_day_IN_bts_20_30_weiPerSD	independent_pattern	Independent Pattern	0.88 [0.76;1.02]	0.0836389190047446	0.261256326144489	Inverse	NA	NA	95599	198	TRUE	sex + race + tdi + smoking + alcohol + all_cancer_fh + season + bmi + dm + acc
Kidney cancer	Kidney	Physical Activity	Mean Inactivity Fragment Duration During Waking Time (Weighted)	FRAG_mean_dur_IN_day_wei	Continuous Per SD	NA	FRAG_mean_dur_IN_day_weiPerSD	independent_pattern	Independent Pattern	1.05 [0.99;1.12]	0.0861140213037142	0.736934612769097	Positive	NA	NA	95599	198	TRUE	sex + race + tdi + smoking + alcohol + all_cancer_fh + season + bmi + dm + acc
Kidney cancer	Kidney	Physical Activity	Duration in 20-30 Min Inactivity Bouts (Weighted)	dur_day_IN_bts_20_30_min_wei	Continuous Per SD	NA	dur_day_IN_bts_20_30_min_weiPerSD	independent_pattern	Independent Pattern	0.88 [0.77;1.02]	0.0864479212502634	0.148057068130974	Inverse	NA	NA	95599	198	TRUE	sex + race + tdi + smoking + alcohol + all_cancer_fh + season + bmi + dm + acc
Kidney cancer	Kidney	Physical Activity	Acceleration in 1-5 Min LIPA Bouts (Weighted)	ACC_day_LIG_bts_1_5_mg_wei	Continuous Per SD	NA	ACC_day_LIG_bts_1_5_mg_weiPerSD	independent_pattern	Independent Pattern	0.87 [0.74;1.03]	0.10093331584058	0.168110775748872	Inverse	NA	NA	95598	198	TRUE	sex + race + tdi + smoking + alcohol + all_cancer_fh + season + bmi + dm + acc
Kidney cancer	Kidney	Physical Activity	Number of PA Fragments per Minute IN PA During Waking Time (Weighted)	FRAG_NFragPM_PA_day_wei	Continuous Per SD	NA	FRAG_NFragPM_PA_day_weiPerSD	independent_pattern	Independent Pattern	1.15 [0.97;1.36]	0.102428400614433	0.383690077128462	Positive	NA	NA	95599	198	TRUE	sex + race + tdi + smoking + alcohol + all_cancer_fh + season + bmi + dm + acc
Kidney cancer	Kidney	Physical Activity	Acceleration in 1-5 Min LIPA Bouts (Plain)	ACC_day_LIG_bts_1_5_mg_pla	Continuous Per SD	NA	ACC_day_LIG_bts_1_5_mg_plaPerSD	independent_pattern	Independent Pattern	0.88 [0.75;1.03]	0.111375652399899	0.237079076075396	Inverse	NA	NA	95598	198	TRUE	sex + race + tdi + smoking + alcohol + all_cancer_fh + season + bmi + dm + acc
Kidney cancer	Kidney	Physical Activity	Standard Deviation of Physical Activity Fragment Durations During Waking Time (Weighted)	FRAG_SD_dur_PA_day_wei	Continuous Per SD	NA	FRAG_SD_dur_PA_day_weiPerSD	independent_pattern	Independent Pattern	0.84 [0.67;1.04]	0.112532034967163	0.763900903163707	Inverse	NA	NA	95594	198	TRUE	sex + race + tdi + smoking + alcohol + all_cancer_fh + season + bmi + dm + acc
Kidney cancer	Kidney	Physical Activity	Transition Probability Physical Activity to Inactivity During Waking Time (Weighted)	FRAG_TP_PA2IN_day_wei	Continuous Per SD	NA	FRAG_TP_PA2IN_day_weiPerSD	independent_pattern	Independent Pattern	1.14 [0.97;1.34]	0.114215289059874	0.446779630607292	Positive	NA	NA	95599	198	TRUE	sex + race + tdi + smoking + alcohol + all_cancer_fh + season + bmi + dm + acc
Kidney cancer	Kidney	Physical Activity	Number of PA Fragments per Minute IN PA During Waking Time (Plain)	FRAG_NFragPM_PA_day_pla	Continuous Per SD	NA	FRAG_NFragPM_PA_day_plaPerSD	independent_pattern	Independent Pattern	1.14 [0.97;1.35]	0.117458960543982	0.327095680522113	Positive	NA	NA	95599	198	TRUE	sex + race + tdi + smoking + alcohol + all_cancer_fh + season + bmi + dm + acc
Kidney cancer	Kidney	Physical Activity	Duration in 60-90 Min Inactivity Bouts (Weighted)	dur_day_IN_bts_60_90_min_wei	Continuous Per SD	NA	dur_day_IN_bts_60_90_min_weiPerSD	independent_pattern	Independent Pattern	1.13 [0.97;1.31]	0.117847277770206	0.103895975033753	Positive	NA	NA	95599	198	TRUE	sex + race + tdi + smoking + alcohol + all_cancer_fh + season + bmi + dm + acc
Kidney cancer	Kidney	Physical Activity	Number of 60-90 Min Inactivity Bouts (Weighted)	Nbouts_day_IN_bts_60_90_wei	Continuous Per SD	NA	Nbouts_day_IN_bts_60_90_weiPerSD	independent_pattern	Independent Pattern	1.12 [0.97;1.30]	0.129422072844265	0.28358549387749	Positive	NA	NA	95599	198	TRUE	sex + race + tdi + smoking + alcohol + all_cancer_fh + season + bmi + dm + acc
Kidney cancer	Kidney	Physical Activity	Transition Probability Physical Activity to Inactivity During Waking Time (Plain)	FRAG_TP_PA2IN_day_pla	Continuous Per SD	NA	FRAG_TP_PA2IN_day_plaPerSD	independent_pattern	Independent Pattern	1.13 [0.96;1.33]	0.131416661799487	0.384582120709085	Positive	NA	NA	95599	198	TRUE	sex + race + tdi + smoking + alcohol + all_cancer_fh + season + bmi + dm + acc
Kidney cancer	Kidney	Physical Activity	Transition Probability Physical Activity to Inactivity During Waking Time	FRAG_TP_PA2IN_day	Continuous Per SD	NA	FRAG_TP_PA2IN_dayPerSD	independent_pattern	Independent Pattern	1.13 [0.96;1.34]	0.136631045602537	0.18903603848528	Positive	NA	NA	95599	198	TRUE	sex + race + tdi + smoking + alcohol + all_cancer_fh + season + bmi + dm + acc
Kidney cancer	Kidney	Physical Activity	Standard Deviation of Physical Activity Fragment Durations During Waking Time	FRAG_SD_dur_PA_day	Continuous Per SD	NA	FRAG_SD_dur_PA_dayPerSD	independent_pattern	Independent Pattern	0.85 [0.68;1.05]	0.138348921075026	0.520949498400094	Inverse	NA	NA	95596	198	TRUE	sex + race + tdi + smoking + alcohol + all_cancer_fh + season + bmi + dm + acc
Kidney cancer	Kidney	Physical Activity	Standard Deviation of Physical Activity Fragment Durations During Waking Time (Plain)	FRAG_SD_dur_PA_day_pla	Continuous Per SD	NA	FRAG_SD_dur_PA_day_plaPerSD	independent_pattern	Independent Pattern	0.85 [0.68;1.06]	0.138991710452715	0.715350846441223	Inverse	NA	NA	95594	198	TRUE	sex + race + tdi + smoking + alcohol + all_cancer_fh + season + bmi + dm + acc
Kidney cancer	Kidney	Physical Activity	Number of PA Fragments per Minute IN PA During Waking Time	FRAG_NFragPM_PA_day	Continuous Per SD	NA	FRAG_NFragPM_PA_dayPerSD	independent_pattern	Independent Pattern	1.14 [0.96;1.34]	0.140146053597585	0.266100169658923	Positive	NA	NA	95598	198	TRUE	sex + race + tdi + smoking + alcohol + all_cancer_fh + season + bmi + dm + acc
Kidney cancer	Kidney	Physical Activity	Coefficient of Variance of Activity Fragment Durations During Waking Time (Weighted)	FRAG_CoV_dur_PA_day_wei	Continuous Per SD	NA	FRAG_CoV_dur_PA_day_weiPerSD	independent_pattern	Independent Pattern	0.90 [0.77;1.04]	0.142875033160569	0.112280264001165	Inverse	NA	NA	95594	198	TRUE	sex + race + tdi + smoking + alcohol + all_cancer_fh + season + bmi + dm + acc
Kidney cancer	Kidney	Physical Activity	Duration in 90-Min Inactivity Bouts (Plain)	dur_day_IN_bts_90_min_pla	Continuous Per SD	NA	dur_day_IN_bts_90_min_plaPerSD	independent_pattern	Independent Pattern	1.12 [0.96;1.30]	0.146674109552433	0.403775277509603	Positive	NA	NA	95599	198	TRUE	sex + race + tdi + smoking + alcohol + all_cancer_fh + season + bmi + dm + acc
Kidney cancer	Kidney	Physical Activity	Coefficient of Variance of Activity Fragment Durations During Waking Time (Plain)	FRAG_CoV_dur_PA_day_pla	Continuous Per SD	NA	FRAG_CoV_dur_PA_day_plaPerSD	independent_pattern	Independent Pattern	0.90 [0.77;1.04]	0.146821730362107	0.0780181451985409	Inverse	NA	NA	95594	198	TRUE	sex + race + tdi + smoking + alcohol + all_cancer_fh + season + bmi + dm + acc
Kidney cancer	Kidney	Circadian Rhythm	Cosinor Mesor	cosinor_mes	Continuous Per SD	NA	cosinor_mesPerSD	independent_pattern	Independent Pattern	0.86 [0.70;1.07]	0.180270043407812	0.188002260378928	Inverse	NA	NA	95599	198	TRUE	sex + race + tdi + smoking + alcohol + all_cancer_fh + season + bmi + dm + acc
Kidney cancer	Kidney	Physical Activity	Duration in 90-Min Inactivity Bouts (Weighted)	dur_day_IN_bts_90_min_wei	Continuous Per SD	NA	dur_day_IN_bts_90_min_weiPerSD	independent_pattern	Independent Pattern	1.11 [0.95;1.29]	0.201767848178985	0.219997123679837	Positive	NA	NA	95599	198	TRUE	sex + race + tdi + smoking + alcohol + all_cancer_fh + season + bmi + dm + acc
Kidney cancer	Kidney	Circadian Rhythm	Relative Amplitude	RA	Continuous Per SD	NA	RAPerSD	independent_pattern	Independent Pattern	0.91 [0.79;1.05]	0.205417433474777	0.59712738040231494	Inverse	NA	NA	95599	198	TRUE	sex + race + tdi + smoking + alcohol + all_cancer_fh + season + bmi + dm + acc
Kidney cancer	Kidney	Physical Activity	Acceleration in 90-Min Inactivity Bouts (Weighted)	ACC_day_IN_bts_90_mg_wei	Continuous Per SD	NA	ACC_day_IN_bts_90_mg_weiPerSD	independent_pattern	Independent Pattern	1.10 [0.95;1.27]	0.209609302263356	0.558736887233841	Positive	NA	NA	93501	197	TRUE	sex + race + tdi + smoking + alcohol + all_cancer_fh + season + bmi + dm + acc
Kidney cancer	Kidney	Physical Activity	Number of 10-20 Min Inactivity Bouts (Plain)	Nbouts_day_IN_bts_10_20_pla	Continuous Per SD	NA	Nbouts_day_IN_bts_10_20_plaPerSD	independent_pattern	Independent Pattern	0.91 [0.78;1.06]	0.222914879283129	0.150205696297922	Inverse	NA	NA	95599	198	TRUE	sex + race + tdi + smoking + alcohol + all_cancer_fh + season + bmi + dm + acc
Kidney cancer	Kidney	Circadian Rhythm	M5 Activity Level	M5VALUE	Continuous Per SD	NA	M5VALUEPerSD	independent_pattern	Independent Pattern	1.24 [0.88;1.74]	0.224069319214082	0.932654089226685	Positive	NA	NA	95599	198	TRUE	sex + race + tdi + smoking + alcohol + all_cancer_fh + season + bmi + dm + acc
Kidney cancer	Kidney	Circadian Rhythm	Autocorrelation Phi	phi	Continuous Per SD	NA	phiPerSD	independent_pattern	Independent Pattern	0.91 [0.78;1.06]	0.225723350929929	0.0216187378369414	Inverse	NA	NA	95599	198	TRUE	sex + race + tdi + smoking + alcohol + all_cancer_fh + season + bmi + dm + acc
Kidney cancer	Kidney	Physical Activity	Acceleration in 60-90 Min Inactivity Bouts (Weighted)	ACC_day_IN_bts_60_90_mg_wei	Continuous Per SD	NA	ACC_day_IN_bts_60_90_mg_weiPerSD	independent_pattern	Independent Pattern	0.91 [0.79;1.06]	0.232445090621227	0.218908132874738	Inverse	NA	NA	95239	198	TRUE	sex + race + tdi + smoking + alcohol + all_cancer_fh + season + bmi + dm + acc
Kidney cancer	Kidney	Circadian Rhythm	Intradaily Variability	IV	Continuous Per SD	NA	IVPerSD	independent_pattern	Independent Pattern	1.10 [0.94;1.28]	0.234207805381962	0.0175694411865913	Positive	NA	NA	95599	198	TRUE	sex + race + tdi + smoking + alcohol + all_cancer_fh + season + bmi + dm + acc
Kidney cancer	Kidney	Circadian Rhythm	Activity Balance Index	ABI	Continuous Per SD	NA	ABIPerSD	independent_pattern	Independent Pattern	0.92 [0.80;1.06]	0.239177107716504	0.307301993538884	Inverse	NA	NA	95599	198	TRUE	sex + race + tdi + smoking + alcohol + all_cancer_fh + season + bmi + dm + acc
Kidney cancer	Kidney	Circadian Rhythm	Extended Cosinor Amplitude	cosinorExt_amp	Continuous Per SD	NA	cosinorExt_ampPerSD	independent_pattern	Independent Pattern	0.91 [0.78;1.07]	0.244417611106496	0.527122969630915	Inverse	NA	NA	95599	198	TRUE	sex + race + tdi + smoking + alcohol + all_cancer_fh + season + bmi + dm + acc
Kidney cancer	Kidney	Physical Activity	Power-Law Alpha of Inactivity Fragment Durations During Waking Time	FRAG_alpha_dur_IN_day	Continuous Per SD	NA	FRAG_alpha_dur_IN_dayPerSD	independent_pattern	Independent Pattern	0.89 [0.74;1.08]	0.245100588624187	0.613903884373364	Inverse	NA	NA	95596	198	TRUE	sex + race + tdi + smoking + alcohol + all_cancer_fh + season + bmi + dm + acc
Kidney cancer	Kidney	Circadian Rhythm	Cosinor Amplitude	cosinor_amp	Continuous Per SD	NA	cosinor_ampPerSD	independent_pattern	Independent Pattern	0.90 [0.75;1.08]	0.247726427407291	0.742644685867499	Inverse	NA	NA	95599	198	TRUE	sex + race + tdi + smoking + alcohol + all_cancer_fh + season + bmi + dm + acc
Kidney cancer	Kidney	Physical Activity	Number of LIPA Fragments During Waking Time (Plain)	FRAG_Nfrag_LIPA_day_pla	Continuous Per SD	NA	FRAG_Nfrag_LIPA_day_plaPerSD	independent_pattern	Independent Pattern	0.89 [0.73;1.08]	0.24824095928477	0.772156430510665	Inverse	NA	NA	95599	198	TRUE	sex + race + tdi + smoking + alcohol + all_cancer_fh + season + bmi + dm + acc
Kidney cancer	Kidney	Physical Activity	W0.5 of Inactivity Fragment Durations During Waking Time	FRAG_W0.5_dur_IN_day	Continuous Per SD	NA	FRAG_W0.5_dur_IN_dayPerSD	independent_pattern	Independent Pattern	1.12 [0.93;1.34]	0.251207048624305	0.331106305610805	Positive	NA	NA	95596	198	TRUE	sex + race + tdi + smoking + alcohol + all_cancer_fh + season + bmi + dm + acc
Kidney cancer	Kidney	Physical Activity	Coefficient of Variance of Inactivity Fragment Durations During Waking Time (Plain)	FRAG_CoV_dur_IN_day_pla	Continuous Per SD	NA	FRAG_CoV_dur_IN_day_plaPerSD	independent_pattern	Independent Pattern	0.91 [0.78;1.07]	0.258608265197678	0.426422223787018	Inverse	NA	NA	95594	198	TRUE	sex + race + tdi + smoking + alcohol + all_cancer_fh + season + bmi + dm + acc
Kidney cancer	Kidney	Physical Activity	Coefficient of Variance of Inactivity Fragment Durations During Waking Time	FRAG_CoV_dur_IN_day	Continuous Per SD	NA	FRAG_CoV_dur_IN_dayPerSD	independent_pattern	Independent Pattern	0.92 [0.79;1.07]	0.262020339294233	0.341988172546143	Inverse	NA	NA	95596	198	TRUE	sex + race + tdi + smoking + alcohol + all_cancer_fh + season + bmi + dm + acc
Kidney cancer	Kidney	Physical Activity	Number of IN Fragments per Minute IN IN During Waking Time (Plain)	FRAG_NFragPM_IN_day_pla	Continuous Per SD	NA	FRAG_NFragPM_IN_day_plaPerSD	independent_pattern	Independent Pattern	0.89 [0.72;1.10]	0.272068034680457	0.633267766009641	Inverse	NA	NA	95599	198	TRUE	sex + race + tdi + smoking + alcohol + all_cancer_fh + season + bmi + dm + acc
Kidney cancer	Kidney	Physical Activity	Number of 1-5 Min LIPA Bouts (Plain)	Nbouts_day_LIG_bts_1_5_pla	Continuous Per SD	NA	Nbouts_day_LIG_bts_1_5_plaPerSD	independent_pattern	Independent Pattern	0.90 [0.73;1.09]	0.279757823554683	0.523737043154894	Inverse	NA	NA	95599	198	TRUE	sex + race + tdi + smoking + alcohol + all_cancer_fh + season + bmi + dm + acc
Kidney cancer	Kidney	Physical Activity	Number of 10-20 Min Inactivity Bouts (Weighted)	Nbouts_day_IN_bts_10_20_wei	Continuous Per SD	NA	Nbouts_day_IN_bts_10_20_weiPerSD	independent_pattern	Independent Pattern	0.92 [0.79;1.07]	0.28637804982728	0.109155199065272	Inverse	NA	NA	95599	198	TRUE	sex + race + tdi + smoking + alcohol + all_cancer_fh + season + bmi + dm + acc
Kidney cancer	Kidney	Physical Activity	Duration in 10-20 Min Inactivity Bouts (Plain)	dur_day_IN_bts_10_20_min_pla	Continuous Per SD	NA	dur_day_IN_bts_10_20_min_plaPerSD	independent_pattern	Independent Pattern	0.92 [0.79;1.07]	0.288955767815429	0.259534851574728	Inverse	NA	NA	95599	198	TRUE	sex + race + tdi + smoking + alcohol + all_cancer_fh + season + bmi + dm + acc
Kidney cancer	Kidney	Physical Activity	Number of Inactivity Fragments During Waking Time (Plain)	FRAG_Nfrag_IN_day_pla	Continuous Per SD	NA	FRAG_Nfrag_IN_day_plaPerSD	independent_pattern	Independent Pattern	0.92 [0.78;1.08]	0.292628154456013	0.325327186004531	Inverse	NA	NA	95599	198	TRUE	sex + race + tdi + smoking + alcohol + all_cancer_fh + season + bmi + dm + acc
Kidney cancer	Kidney	Physical Activity	Number of Inactivity-to-Activity Transitions During Waking Time (Plain)	FRAG_Nfrag_IN2PA_day_pla	Continuous Per SD	NA	FRAG_Nfrag_IN2PA_day_plaPerSD	independent_pattern	Independent Pattern	0.92 [0.78;1.08]	0.292628154456013	0.325327186004531	Inverse	NA	NA	95599	198	TRUE	sex + race + tdi + smoking + alcohol + all_cancer_fh + season + bmi + dm + acc
Kidney cancer	Kidney	Physical Activity	Power-Law Alpha of Inactivity Fragment Durations During Waking Time (Plain)	FRAG_alpha_dur_IN_day_pla	Continuous Per SD	NA	FRAG_alpha_dur_IN_day_plaPerSD	independent_pattern	Independent Pattern	0.90 [0.74;1.09]	0.294833607737693	0.417818553763031	Inverse	NA	NA	95594	198	TRUE	sex + race + tdi + smoking + alcohol + all_cancer_fh + season + bmi + dm + acc
Kidney cancer	Kidney	Physical Activity	Number of Activity Fragments During Waking Time (Plain)	FRAG_Nfrag_PA_day_pla	Continuous Per SD	NA	FRAG_Nfrag_PA_day_plaPerSD	independent_pattern	Independent Pattern	0.92 [0.78;1.08]	0.300620930897223	0.491109653675962	Inverse	NA	NA	95599	198	TRUE	sex + race + tdi + smoking + alcohol + all_cancer_fh + season + bmi + dm + acc
Kidney cancer	Kidney	Physical Activity	Number of Activity-to-Inactivity Transitions During Waking Time (Plain)	FRAG_Nfrag_PA2IN_day_pla	Continuous Per SD	NA	FRAG_Nfrag_PA2IN_day_plaPerSD	independent_pattern	Independent Pattern	0.92 [0.78;1.08]	0.300620930897223	0.491109653675962	Inverse	NA	NA	95599	198	TRUE	sex + race + tdi + smoking + alcohol + all_cancer_fh + season + bmi + dm + acc
Kidney cancer	Kidney	Physical Activity	Coefficient of Variance of Inactivity Fragment Durations During Waking Time (Weighted)	FRAG_CoV_dur_IN_day_wei	Continuous Per SD	NA	FRAG_CoV_dur_IN_day_weiPerSD	independent_pattern	Independent Pattern	0.92 [0.79;1.08]	0.301116885882167	0.363345455018293	Inverse	NA	NA	95594	198	TRUE	sex + race + tdi + smoking + alcohol + all_cancer_fh + season + bmi + dm + acc
Kidney cancer	Kidney	Physical Activity	Number of IN Fragments per Minute IN IN During Waking Time	FRAG_NFragPM_IN_day	Continuous Per SD	NA	FRAG_NFragPM_IN_dayPerSD	independent_pattern	Independent Pattern	0.90 [0.73;1.10]	0.303201708836002	0.472899208787588	Inverse	NA	NA	95598	198	TRUE	sex + race + tdi + smoking + alcohol + all_cancer_fh + season + bmi + dm + acc
Kidney cancer	Kidney	Physical Activity	Acceleration in 10-20 Min Inactivity Bouts (Plain)	ACC_day_IN_bts_10_20_mg_pla	Continuous Per SD	NA	ACC_day_IN_bts_10_20_mg_plaPerSD	independent_pattern	Independent Pattern	0.93 [0.81;1.07]	0.308690970739955	0.16052026670584	Inverse	NA	NA	95593	198	TRUE	sex + race + tdi + smoking + alcohol + all_cancer_fh + season + bmi + dm + acc
Kidney cancer	Kidney	Physical Activity	Acceleration in 90-Min Inactivity Bouts (Plain)	ACC_day_IN_bts_90_mg_pla	Continuous Per SD	NA	ACC_day_IN_bts_90_mg_plaPerSD	independent_pattern	Independent Pattern	1.08 [0.93;1.25]	0.310856487153133	0.648284825357234	Positive	NA	NA	93501	197	TRUE	sex + race + tdi + smoking + alcohol + all_cancer_fh + season + bmi + dm + acc
Kidney cancer	Kidney	Step Count	Peak 30-Minute Cadence	mean_peak_30min_cadence	Continuous Per SD	NA	mean_peak_30min_cadencePerSD	independent_pattern	Independent Pattern	0.92 [0.79;1.08]	0.317226563705895	0.553668201569688	Inverse	NA	NA	95599	198	TRUE	sex + race + tdi + smoking + alcohol + all_cancer_fh + season + bmi + dm + acc
Kidney cancer	Kidney	Physical Activity	Acceleration in 60-90 Min Inactivity Bouts (Plain)	ACC_day_IN_bts_60_90_mg_pla	Continuous Per SD	NA	ACC_day_IN_bts_60_90_mg_plaPerSD	independent_pattern	Independent Pattern	0.93 [0.80;1.08]	0.319471798431341	0.324532956348582	Inverse	NA	NA	95239	198	TRUE	sex + race + tdi + smoking + alcohol + all_cancer_fh + season + bmi + dm + acc
Kidney cancer	Kidney	Physical Activity	Number of Inactivity-to-LIPA Transitions During Waking Time (Plain)	FRAG_Nfrag_IN2LIPA_day_pla	Continuous Per SD	NA	FRAG_Nfrag_IN2LIPA_day_plaPerSD	independent_pattern	Independent Pattern	0.93 [0.79;1.08]	0.323530321645111	0.887130389642069	Inverse	NA	NA	95599	198	TRUE	sex + race + tdi + smoking + alcohol + all_cancer_fh + season + bmi + dm + acc
Kidney cancer	Kidney	Physical Activity	Number of 1-5 Min MVPA Bouts (Plain)	Nbouts_day_MVPA_bts_1_5_pla	Continuous Per SD	NA	Nbouts_day_MVPA_bts_1_5_plaPerSD	independent_pattern	Independent Pattern	0.90 [0.74;1.11]	0.326067324815151	0.624445665952228	Inverse	NA	NA	95599	198	TRUE	sex + race + tdi + smoking + alcohol + all_cancer_fh + season + bmi + dm + acc
Kidney cancer	Kidney	Physical Activity	Transition Probability Physical Inactivity to Activity During Waking Time	FRAG_TP_IN2PA_day	Continuous Per SD	NA	FRAG_TP_IN2PA_dayPerSD	independent_pattern	Independent Pattern	0.90 [0.73;1.11]	0.327040990742927	0.37774879637488	Inverse	NA	NA	95599	198	TRUE	sex + race + tdi + smoking + alcohol + all_cancer_fh + season + bmi + dm + acc
Kidney cancer	Kidney	Sleep	WASO (Wake After Sleep Onset)	WASO_AD_T5A5_mn	Continuous Per SD	NA	WASO_AD_T5A5_mnPerSD	independent_pattern	Independent Pattern	0.93 [0.81;1.07]	0.33089657334217	0.804043414483048	Inverse	NA	NA	95599	198	TRUE	sex + race + tdi + smoking + alcohol + all_cancer_fh + season + bmi + dm + acc
Kidney cancer	Kidney	Physical Activity	Number of 90-Min Inactivity Bouts (Plain)	Nbouts_day_IN_bts_90_pla	Continuous Per SD	NA	Nbouts_day_IN_bts_90_plaPerSD	independent_pattern	Independent Pattern	1.08 [0.92;1.27]	0.336005441309121	0.482023099376369	Positive	NA	NA	95599	198	TRUE	sex + race + tdi + smoking + alcohol + all_cancer_fh + season + bmi + dm + acc
Kidney cancer	Kidney	Physical Activity	Mean Activity Fragment Duration During Waking Time (Weighted)	FRAG_mean_dur_PA_day_wei	Continuous Per SD	NA	FRAG_mean_dur_PA_day_weiPerSD	independent_pattern	Independent Pattern	0.89 [0.71;1.13]	0.340154883917656	0.12024826714803	Inverse	NA	NA	95599	198	TRUE	sex + race + tdi + smoking + alcohol + all_cancer_fh + season + bmi + dm + acc
Kidney cancer	Kidney	Sleep	Transition Probability Wake to Sleep During Sleep Period	FRAG_TP_wake2sleep_spt	Continuous Per SD	NA	FRAG_TP_wake2sleep_sptPerSD	independent_pattern	Independent Pattern	0.93 [0.80;1.08]	0.342330794713391	0.545618472263188	Inverse	NA	NA	95599	198	TRUE	sex + race + tdi + smoking + alcohol + all_cancer_fh + season + bmi + dm + acc
Kidney cancer	Kidney	Sleep	Sleep Efficiency After Onset (Plain)	sleep_efficiency_after_onset_pla	Continuous Per SD	NA	sleep_efficiency_after_onset_plaPerSD	independent_pattern	Independent Pattern	1.07 [0.93;1.24]	0.346233695865396	0.893906823714625	Positive	NA	NA	95599	198	TRUE	sex + race + tdi + smoking + alcohol + all_cancer_fh + season + bmi + dm + acc
Kidney cancer	Kidney	Circadian Rhythm	Extended Cosinor Alpha	cosinorExt_alpha	Continuous Per SD	NA	cosinorExt_alphaPerSD	independent_pattern	Independent Pattern	1.06 [0.94;1.20]	0.352570488997833	0.577581542387446	Positive	NA	NA	95599	198	TRUE	sex + race + tdi + smoking + alcohol + all_cancer_fh + season + bmi + dm + acc
Kidney cancer	Kidney	Physical Activity	Number of LIPA Fragments During Waking Time (Weighted)	FRAG_Nfrag_LIPA_day_wei	Continuous Per SD	NA	FRAG_Nfrag_LIPA_day_weiPerSD	independent_pattern	Independent Pattern	0.91 [0.74;1.11]	0.355082433880475	0.881005043131969	Inverse	NA	NA	95599	198	TRUE	sex + race + tdi + smoking + alcohol + all_cancer_fh + season + bmi + dm + acc
Kidney cancer	Kidney	Physical Activity	Transition Probability Physical Inactivity to LIPA During Waking Time	FRAG_TP_IN2LIPA_day	Continuous Per SD	NA	FRAG_TP_IN2LIPA_dayPerSD	independent_pattern	Independent Pattern	0.91 [0.75;1.11]	0.358590896243277	0.397248323548736	Inverse	NA	NA	95599	198	TRUE	sex + race + tdi + smoking + alcohol + all_cancer_fh + season + bmi + dm + acc
Kidney cancer	Kidney	Physical Activity	Number of 1-5 Min MVPA Bouts (Weighted)	Nbouts_day_MVPA_bts_1_5_wei	Continuous Per SD	NA	Nbouts_day_MVPA_bts_1_5_weiPerSD	independent_pattern	Independent Pattern	0.91 [0.74;1.12]	0.364664578861489	0.538878281884496	Inverse	NA	NA	95599	198	TRUE	sex + race + tdi + smoking + alcohol + all_cancer_fh + season + bmi + dm + acc
Kidney cancer	Kidney	Physical Activity	Number of IN Fragments per Minute IN IN During Waking Time (Weighted)	FRAG_NFragPM_IN_day_wei	Continuous Per SD	NA	FRAG_NFragPM_IN_day_weiPerSD	independent_pattern	Independent Pattern	0.91 [0.73;1.12]	0.366744040234663	0.602007551375218	Inverse	NA	NA	95599	198	TRUE	sex + race + tdi + smoking + alcohol + all_cancer_fh + season + bmi + dm + acc
Kidney cancer	Kidney	Physical Activity	Duration in 1-5 Min LIPA Bouts (Plain)	dur_day_LIG_bts_1_5_min_pla	Continuous Per SD	NA	dur_day_LIG_bts_1_5_min_plaPerSD	independent_pattern	Independent Pattern	0.91 [0.75;1.11]	0.367735170514245	0.743626974330532	Inverse	NA	NA	95599	198	TRUE	sex + race + tdi + smoking + alcohol + all_cancer_fh + season + bmi + dm + acc
Kidney cancer	Kidney	Physical Activity	Transition Probability Physical Inactivity to LIPA During Waking Time (Plain)	FRAG_TP_IN2LIPA_day_pla	Continuous Per SD	NA	FRAG_TP_IN2LIPA_day_plaPerSD	independent_pattern	Independent Pattern	0.91 [0.75;1.11]	0.369720791892857	0.541118606028676	Inverse	NA	NA	95599	198	TRUE	sex + race + tdi + smoking + alcohol + all_cancer_fh + season + bmi + dm + acc
Kidney cancer	Kidney	Physical Activity	Duration in 10-Min LIPA Bouts (Weighted)	dur_day_LIG_bts_10_min_wei	Continuous Per SD	NA	dur_day_LIG_bts_10_min_weiPerSD	independent_pattern	Independent Pattern	0.93 [0.79;1.09]	0.374264467893712	0.955497237621098	Inverse	NA	NA	95599	198	TRUE	sex + race + tdi + smoking + alcohol + all_cancer_fh + season + bmi + dm + acc
Kidney cancer	Kidney	Physical Activity	Transition Probability Physical Inactivity to Activity During Waking Time (Plain)	FRAG_TP_IN2PA_day_pla	Continuous Per SD	NA	FRAG_TP_IN2PA_day_plaPerSD	independent_pattern	Independent Pattern	0.91 [0.73;1.12]	0.374519482791324	0.806799317673355	Inverse	NA	NA	95599	198	TRUE	sex + race + tdi + smoking + alcohol + all_cancer_fh + season + bmi + dm + acc
Kidney cancer	Kidney	Physical Activity	Number of LIPA Fragments During Waking Time	FRAG_Nfrag_LIPA_day	Continuous Per SD	NA	FRAG_Nfrag_LIPA_dayPerSD	independent_pattern	Independent Pattern	0.92 [0.77;1.11]	0.3776936307554	0.245703736391577	Inverse	NA	NA	95599	198	TRUE	sex + race + tdi + smoking + alcohol + all_cancer_fh + season + bmi + dm + acc
Kidney cancer	Kidney	Physical Activity	Duration in 10-20 Min Inactivity Bouts (Weighted)	dur_day_IN_bts_10_20_min_wei	Continuous Per SD	NA	dur_day_IN_bts_10_20_min_weiPerSD	independent_pattern	Independent Pattern	0.94 [0.81;1.09]	0.384076206281134	0.28634264575508	Inverse	NA	NA	95599	198	TRUE	sex + race + tdi + smoking + alcohol + all_cancer_fh + season + bmi + dm + acc
Kidney cancer	Kidney	Circadian Rhythm	Extended Cosinor Minimum	cosinorExt_minimum	Continuous Per SD	NA	cosinorExt_minimumPerSD	independent_pattern	Independent Pattern	1.06 [0.92;1.23]	0.387567114502462	0.338269106969181	Positive	NA	NA	95599	198	TRUE	sex + race + tdi + smoking + alcohol + all_cancer_fh + season + bmi + dm + acc
Kidney cancer	Kidney	Physical Activity	Power-Law Alpha of Inactivity Fragment Durations During Waking Time (Weighted)	FRAG_alpha_dur_IN_day_wei	Continuous Per SD	NA	FRAG_alpha_dur_IN_day_weiPerSD	independent_pattern	Independent Pattern	0.92 [0.76;1.11]	0.388067072110999	0.620465552783807	Inverse	NA	NA	95594	198	TRUE	sex + race + tdi + smoking + alcohol + all_cancer_fh + season + bmi + dm + acc
Kidney cancer	Kidney	Physical Activity	Mean LIPA Fragment Duration During Waking Time (Weighted)	FRAG_mean_dur_LIPA_day_wei	Continuous Per SD	NA	FRAG_mean_dur_LIPA_day_weiPerSD	independent_pattern	Independent Pattern	0.94 [0.80;1.09]	0.392025090893601	0.393498744352407	Inverse	NA	NA	95598	198	TRUE	sex + race + tdi + smoking + alcohol + all_cancer_fh + season + bmi + dm + acc
Kidney cancer	Kidney	Physical Activity	Number of 10-Min LIPA Bouts (Weighted)	Nbouts_day_LIG_bts_10_wei	Continuous Per SD	NA	Nbouts_day_LIG_bts_10_weiPerSD	independent_pattern	Independent Pattern	0.93 [0.79;1.10]	0.395659038230375	0.446280890185626	Inverse	NA	NA	95599	198	TRUE	sex + race + tdi + smoking + alcohol + all_cancer_fh + season + bmi + dm + acc
Kidney cancer	Kidney	Physical Activity	Acceleration in 5-10 Min MVPA Bouts (Plain)	ACC_day_MVPA_bts_5_10_mg_pla	Continuous Per SD	NA	ACC_day_MVPA_bts_5_10_mg_plaPerSD	independent_pattern	Independent Pattern	0.93 [0.80;1.09]	0.396217106817053	0.817496799230904	Inverse	NA	NA	95094	196	TRUE	sex + race + tdi + smoking + alcohol + all_cancer_fh + season + bmi + dm + acc
Kidney cancer	Kidney	Physical Activity	Duration in 10-Min LIPA Bouts (Plain)	dur_day_LIG_bts_10_min_pla	Continuous Per SD	NA	dur_day_LIG_bts_10_min_plaPerSD	independent_pattern	Independent Pattern	0.93 [0.79;1.10]	0.397003528761354	0.632597665108555	Inverse	NA	NA	95599	198	TRUE	sex + race + tdi + smoking + alcohol + all_cancer_fh + season + bmi + dm + acc
Kidney cancer	Kidney	Physical Activity	W0.5 of Activity Fragment Durations During Waking Time	FRAG_W0.5_dur_PA_day	Continuous Per SD	NA	FRAG_W0.5_dur_PA_dayPerSD	independent_pattern	Independent Pattern	0.94 [0.80;1.09]	0.400771262879684	0.793056063154135	Inverse	NA	NA	95596	198	TRUE	sex + race + tdi + smoking + alcohol + all_cancer_fh + season + bmi + dm + acc
Kidney cancer	Kidney	Physical Activity	Number of Inactivity Fragments During Waking Time (Weighted)	FRAG_Nfrag_IN_day_wei	Continuous Per SD	NA	FRAG_Nfrag_IN_day_weiPerSD	independent_pattern	Independent Pattern	0.93 [0.79;1.10]	0.402386889718291	0.778956126203819	Inverse	NA	NA	95599	198	TRUE	sex + race + tdi + smoking + alcohol + all_cancer_fh + season + bmi + dm + acc
Kidney cancer	Kidney	Physical Activity	Number of Inactivity-to-Activity Transitions During Waking Time (Weighted)	FRAG_Nfrag_IN2PA_day_wei	Continuous Per SD	NA	FRAG_Nfrag_IN2PA_day_weiPerSD	independent_pattern	Independent Pattern	0.93 [0.79;1.10]	0.402386889718291	0.778956126203819	Inverse	NA	NA	95599	198	TRUE	sex + race + tdi + smoking + alcohol + all_cancer_fh + season + bmi + dm + acc
Kidney cancer	Kidney	Physical Activity	Number of Activity Fragments During Waking Time (Weighted)	FRAG_Nfrag_PA_day_wei	Continuous Per SD	NA	FRAG_Nfrag_PA_day_weiPerSD	independent_pattern	Independent Pattern	0.93 [0.79;1.10]	0.406388154834993	0.854629108817473	Inverse	NA	NA	95599	198	TRUE	sex + race + tdi + smoking + alcohol + all_cancer_fh + season + bmi + dm + acc
Kidney cancer	Kidney	Physical Activity	Number of Activity-to-Inactivity Transitions During Waking Time (Weighted)	FRAG_Nfrag_PA2IN_day_wei	Continuous Per SD	NA	FRAG_Nfrag_PA2IN_day_weiPerSD	independent_pattern	Independent Pattern	0.93 [0.79;1.10]	0.406388154834993	0.854629108817473	Inverse	NA	NA	95599	198	TRUE	sex + race + tdi + smoking + alcohol + all_cancer_fh + season + bmi + dm + acc
Kidney cancer	Kidney	Physical Activity	Mean Activity Fragment Duration During Waking Time (Plain)	FRAG_mean_dur_PA_day_pla	Continuous Per SD	NA	FRAG_mean_dur_PA_day_plaPerSD	independent_pattern	Independent Pattern	0.91 [0.72;1.14]	0.409553978628009	0.149859029328869	Inverse	NA	NA	95599	198	TRUE	sex + race + tdi + smoking + alcohol + all_cancer_fh + season + bmi + dm + acc
Kidney cancer	Kidney	Physical Activity	Number of 10-Min LIPA Bouts (Plain)	Nbouts_day_LIG_bts_10_pla	Continuous Per SD	NA	Nbouts_day_LIG_bts_10_plaPerSD	independent_pattern	Independent Pattern	0.93 [0.79;1.10]	0.41364764602133	0.699931632304903	Inverse	NA	NA	95599	198	TRUE	sex + race + tdi + smoking + alcohol + all_cancer_fh + season + bmi + dm + acc
Kidney cancer	Kidney	Physical Activity	Number of 90-Min Inactivity Bouts (Weighted)	Nbouts_day_IN_bts_90_wei	Continuous Per SD	NA	Nbouts_day_IN_bts_90_weiPerSD	independent_pattern	Independent Pattern	1.07 [0.91;1.26]	0.413656729425231	0.501981239129128	Positive	NA	NA	95599	198	TRUE	sex + race + tdi + smoking + alcohol + all_cancer_fh + season + bmi + dm + acc
Kidney cancer	Kidney	Physical Activity	W0.5 of Inactivity Fragment Durations During Waking Time (Plain)	FRAG_W0.5_dur_IN_day_pla	Continuous Per SD	NA	FRAG_W0.5_dur_IN_day_plaPerSD	independent_pattern	Independent Pattern	1.08 [0.89;1.31]	0.416592386564624	0.812763228504265	Positive	NA	NA	95594	198	TRUE	sex + race + tdi + smoking + alcohol + all_cancer_fh + season + bmi + dm + acc
Kidney cancer	Kidney	Physical Activity	Number of 1-5 Min LIPA Bouts (Weighted)	Nbouts_day_LIG_bts_1_5_wei	Continuous Per SD	NA	Nbouts_day_LIG_bts_1_5_weiPerSD	independent_pattern	Independent Pattern	0.92 [0.75;1.12]	0.416864669886412	0.797036922126417	Inverse	NA	NA	95599	198	TRUE	sex + race + tdi + smoking + alcohol + all_cancer_fh + season + bmi + dm + acc
Kidney cancer	Kidney	Physical Activity	Number of Inactivity-to-LIPA Transitions During Waking Time (Weighted)	FRAG_Nfrag_IN2LIPA_day_wei	Continuous Per SD	NA	FRAG_Nfrag_IN2LIPA_day_weiPerSD	independent_pattern	Independent Pattern	0.94 [0.81;1.10]	0.426373947022309	0.966532231096945	Inverse	NA	NA	95599	198	TRUE	sex + race + tdi + smoking + alcohol + all_cancer_fh + season + bmi + dm + acc
Kidney cancer	Kidney	Physical Activity	Acceleration in 5-10 Min MVPA Bouts (Weighted)	ACC_day_MVPA_bts_5_10_mg_wei	Continuous Per SD	NA	ACC_day_MVPA_bts_5_10_mg_weiPerSD	independent_pattern	Independent Pattern	0.94 [0.80;1.10]	0.428691249997936	0.856094392084606	Inverse	NA	NA	95094	196	TRUE	sex + race + tdi + smoking + alcohol + all_cancer_fh + season + bmi + dm + acc
Kidney cancer	Kidney	Physical Activity	Number of Inactivity Fragments During Waking Time	FRAG_Nfrag_IN_day	Continuous Per SD	NA	FRAG_Nfrag_IN_dayPerSD	independent_pattern	Independent Pattern	0.94 [0.80;1.10]	0.429243026636731	0.372149119449511	Inverse	NA	NA	95599	198	TRUE	sex + race + tdi + smoking + alcohol + all_cancer_fh + season + bmi + dm + acc
Kidney cancer	Kidney	Physical Activity	Number of Inactivity-to-Activity Transitions During Waking Time	FRAG_Nfrag_IN2PA_day	Continuous Per SD	NA	FRAG_Nfrag_IN2PA_dayPerSD	independent_pattern	Independent Pattern	0.94 [0.80;1.10]	0.429243026636731	0.372149119449511	Inverse	NA	NA	95599	198	TRUE	sex + race + tdi + smoking + alcohol + all_cancer_fh + season + bmi + dm + acc
Kidney cancer	Kidney	Physical Activity	Number of Activity Fragments During Waking Time	FRAG_Nfrag_PA_day	Continuous Per SD	NA	FRAG_Nfrag_PA_dayPerSD	independent_pattern	Independent Pattern	0.94 [0.80;1.10]	0.439768731443179	0.280889922726835	Inverse	NA	NA	95599	198	TRUE	sex + race + tdi + smoking + alcohol + all_cancer_fh + season + bmi + dm + acc
Kidney cancer	Kidney	Physical Activity	Number of Activity-to-Inactivity Transitions During Waking Time	FRAG_Nfrag_PA2IN_day	Continuous Per SD	NA	FRAG_Nfrag_PA2IN_dayPerSD	independent_pattern	Independent Pattern	0.94 [0.80;1.10]	0.439768731443179	0.280889922726835	Inverse	NA	NA	95599	198	TRUE	sex + race + tdi + smoking + alcohol + all_cancer_fh + season + bmi + dm + acc
Kidney cancer	Kidney	Physical Activity	Mean LIPA Fragment Duration During Waking Time (Plain)	FRAG_mean_dur_LIPA_day_pla	Continuous Per SD	NA	FRAG_mean_dur_LIPA_day_plaPerSD	independent_pattern	Independent Pattern	0.94 [0.81;1.10]	0.447951401619167	0.671940411508391	Inverse	NA	NA	95598	198	TRUE	sex + race + tdi + smoking + alcohol + all_cancer_fh + season + bmi + dm + acc
Kidney cancer	Kidney	Circadian Rhythm	Cosinor R-Squared	cosinor_R2	Continuous Per SD	NA	cosinor_R2PerSD	independent_pattern	Independent Pattern	0.94 [0.80;1.10]	0.450096715499887	0.605191079096147	Inverse	NA	NA	95599	198	TRUE	sex + race + tdi + smoking + alcohol + all_cancer_fh + season + bmi + dm + acc
Kidney cancer	Kidney	Physical Activity	Acceleration in 10-20 Min Inactivity Bouts (Weighted)	ACC_day_IN_bts_10_20_mg_wei	Continuous Per SD	NA	ACC_day_IN_bts_10_20_mg_weiPerSD	independent_pattern	Independent Pattern	0.95 [0.83;1.09]	0.454768434432781	0.295558591205932	Inverse	NA	NA	95593	198	TRUE	sex + race + tdi + smoking + alcohol + all_cancer_fh + season + bmi + dm + acc
Kidney cancer	Kidney	Circadian Rhythm	L5 Start Time	L5TIME_num	Continuous Per SD	NA	L5TIME_numPerSD	independent_pattern	Independent Pattern	1.06 [0.91;1.22]	0.456420212842706	0.901181200100259	Positive	NA	NA	95599	198	TRUE	sex + race + tdi + smoking + alcohol + all_cancer_fh + season + bmi + dm + acc
Kidney cancer	Kidney	Physical Activity	Number of Inactivity-to-LIPA Transitions During Waking Time	FRAG_Nfrag_IN2LIPA_day	Continuous Per SD	NA	FRAG_Nfrag_IN2LIPA_dayPerSD	independent_pattern	Independent Pattern	0.95 [0.81;1.10]	0.462118104901497	0.651398474174412	Inverse	NA	NA	95599	198	TRUE	sex + race + tdi + smoking + alcohol + all_cancer_fh + season + bmi + dm + acc
Kidney cancer	Kidney	Physical Activity	Acceleration in 20-30 Min Inactivity Bouts (Weighted)	ACC_day_IN_bts_20_30_mg_wei	Continuous Per SD	NA	ACC_day_IN_bts_20_30_mg_weiPerSD	independent_pattern	Independent Pattern	1.05 [0.92;1.21]	0.465531666908554	0.124182688016555	Positive	NA	NA	95574	198	TRUE	sex + race + tdi + smoking + alcohol + all_cancer_fh + season + bmi + dm + acc
Kidney cancer	Kidney	Physical Activity	Number of MVPA Fragments During Waking Time	FRAG_Nfrag_MVPA_day	Continuous Per SD	NA	FRAG_Nfrag_MVPA_dayPerSD	independent_pattern	Independent Pattern	0.92 [0.73;1.15]	0.474290999882961	0.601186484141579	Inverse	NA	NA	95599	198	TRUE	sex + race + tdi + smoking + alcohol + all_cancer_fh + season + bmi + dm + acc
Kidney cancer	Kidney	Physical Activity	Mean MVPA Fragment Duration During Waking Time (Weighted)	FRAG_mean_dur_MVPA_day_wei	Continuous Per SD	NA	FRAG_mean_dur_MVPA_day_weiPerSD	independent_pattern	Independent Pattern	0.93 [0.76;1.14]	0.474587505967712	0.946619332335076	Inverse	NA	NA	95580	198	TRUE	sex + race + tdi + smoking + alcohol + all_cancer_fh + season + bmi + dm + acc
Kidney cancer	Kidney	Physical Activity	Number of MVPA Fragments During Waking Time (Plain)	FRAG_Nfrag_MVPA_day_pla	Continuous Per SD	NA	FRAG_Nfrag_MVPA_day_plaPerSD	independent_pattern	Independent Pattern	0.92 [0.72;1.17]	0.486802274346481	0.469877216628333	Inverse	NA	NA	95599	198	TRUE	sex + race + tdi + smoking + alcohol + all_cancer_fh + season + bmi + dm + acc
Kidney cancer	Kidney	Circadian Rhythm	Self-Similarity Parameter	SSP	Continuous Per SD	NA	SSPPerSD	independent_pattern	Independent Pattern	0.95 [0.81;1.11]	0.487943931611847	0.251280167284609	Inverse	NA	NA	95599	198	TRUE	sex + race + tdi + smoking + alcohol + all_cancer_fh + season + bmi + dm + acc
Kidney cancer	Kidney	Physical Activity	Mean MVPA Fragment Duration During Waking Time (Plain)	FRAG_mean_dur_MVPA_day_pla	Continuous Per SD	NA	FRAG_mean_dur_MVPA_day_plaPerSD	independent_pattern	Independent Pattern	0.93 [0.76;1.14]	0.490193954192196	0.982448087830779	Inverse	NA	NA	95580	198	TRUE	sex + race + tdi + smoking + alcohol + all_cancer_fh + season + bmi + dm + acc
Kidney cancer	Kidney	Light	Nighttime Light	nighttime_light	Continuous Per SD	NA	nighttime_lightPerSD	independent_pattern	Independent Pattern	1.03 [0.94;1.13]	0.491711359415948	0.0124749713177734	Positive	NA	NA	94832	197	TRUE	sex + race + tdi + smoking + alcohol + all_cancer_fh + season + bmi + dm + acc
Kidney cancer	Kidney	Physical Activity	Duration in 30-60 Min Inactivity Bouts (Plain)	dur_day_IN_bts_30_60_min_pla	Continuous Per SD	NA	dur_day_IN_bts_30_60_min_plaPerSD	independent_pattern	Independent Pattern	0.95 [0.83;1.10]	0.502390366500715	0.898247293756352	Inverse	NA	NA	95599	198	TRUE	sex + race + tdi + smoking + alcohol + all_cancer_fh + season + bmi + dm + acc
Kidney cancer	Kidney	Physical Activity	Power-Law Alpha of Activity Fragment Durations During Waking Time (Weighted)	FRAG_alpha_dur_PA_day_wei	Continuous Per SD	NA	FRAG_alpha_dur_PA_day_weiPerSD	independent_pattern	Independent Pattern	1.06 [0.90;1.23]	0.502981624804938	0.152232585445795	Positive	NA	NA	95594	198	TRUE	sex + race + tdi + smoking + alcohol + all_cancer_fh + season + bmi + dm + acc
Kidney cancer	Kidney	Physical Activity	Transition Probability Physical Inactivity to LIPA During Waking Time (Weighted)	FRAG_TP_IN2LIPA_day_wei	Continuous Per SD	NA	FRAG_TP_IN2LIPA_day_weiPerSD	independent_pattern	Independent Pattern	0.94 [0.77;1.14]	0.505099281677924	0.474793212854895	Inverse	NA	NA	95599	198	TRUE	sex + race + tdi + smoking + alcohol + all_cancer_fh + season + bmi + dm + acc
Kidney cancer	Kidney	Physical Activity	Mean MVPA Fragment Duration During Waking Time	FRAG_mean_dur_MVPA_day	Continuous Per SD	NA	FRAG_mean_dur_MVPA_dayPerSD	independent_pattern	Independent Pattern	0.93 [0.76;1.14]	0.510608905100112	0.833444701230912	Inverse	NA	NA	95580	198	TRUE	sex + race + tdi + smoking + alcohol + all_cancer_fh + season + bmi + dm + acc
Kidney cancer	Kidney	Physical Activity	Number of 30-60 Min Inactivity Bouts (Plain)	Nbouts_day_IN_bts_30_60_pla	Continuous Per SD	NA	Nbouts_day_IN_bts_30_60_plaPerSD	independent_pattern	Independent Pattern	0.95 [0.83;1.10]	0.5184422016445	0.997366027103181	Inverse	NA	NA	95599	198	TRUE	sex + race + tdi + smoking + alcohol + all_cancer_fh + season + bmi + dm + acc
Kidney cancer	Kidney	Physical Activity	Unbouted Inactivity Acceleration (Plain)	ACC_day_IN_unbt_mg_pla	Continuous Per SD	NA	ACC_day_IN_unbt_mg_plaPerSD	independent_pattern	Independent Pattern	0.96 [0.83;1.10]	0.519780346326824	0.454238550611322	Inverse	NA	NA	95594	198	TRUE	sex + race + tdi + smoking + alcohol + all_cancer_fh + season + bmi + dm + acc
Kidney cancer	Kidney	Physical Activity	Mean Activity Fragment Duration During Waking Time	FRAG_mean_dur_PA_day	Continuous Per SD	NA	FRAG_mean_dur_PA_dayPerSD	independent_pattern	Independent Pattern	0.93 [0.74;1.17]	0.520431792498351	0.31405374926733	Inverse	NA	NA	95598	198	TRUE	sex + race + tdi + smoking + alcohol + all_cancer_fh + season + bmi + dm + acc
Kidney cancer	Kidney	Physical Activity	Transition Probability Physical Inactivity to MVPA During Waking Time	FRAG_TP_IN2MVPA_day	Continuous Per SD	NA	FRAG_TP_IN2MVPA_dayPerSD	independent_pattern	Independent Pattern	0.93 [0.73;1.17]	0.52248875668471	0.316596428484719	Inverse	NA	NA	95599	198	TRUE	sex + race + tdi + smoking + alcohol + all_cancer_fh + season + bmi + dm + acc
Kidney cancer	Kidney	Physical Activity	Unbouted Inactivity Acceleration (Weighted)	ACC_day_IN_unbt_mg_wei	Continuous Per SD	NA	ACC_day_IN_unbt_mg_weiPerSD	independent_pattern	Independent Pattern	0.96 [0.83;1.10]	0.522827854906245	0.239093874737232	Inverse	NA	NA	95594	198	TRUE	sex + race + tdi + smoking + alcohol + all_cancer_fh + season + bmi + dm + acc
Kidney cancer	Kidney	Physical Activity	Transition Probability Physical Inactivity to Activity During Waking Time (Weighted)	FRAG_TP_IN2PA_day_wei	Continuous Per SD	NA	FRAG_TP_IN2PA_day_weiPerSD	independent_pattern	Independent Pattern	0.93 [0.76;1.15]	0.526433841963452	0.653634057813532	Inverse	NA	NA	95599	198	TRUE	sex + race + tdi + smoking + alcohol + all_cancer_fh + season + bmi + dm + acc
Kidney cancer	Kidney	Physical Activity	Duration in 30-60 Min Inactivity Bouts (Weighted)	dur_day_IN_bts_30_60_min_wei	Continuous Per SD	NA	dur_day_IN_bts_30_60_min_weiPerSD	independent_pattern	Independent Pattern	0.96 [0.83;1.10]	0.53057310228832	0.723737128447972	Inverse	NA	NA	95599	198	TRUE	sex + race + tdi + smoking + alcohol + all_cancer_fh + season + bmi + dm + acc
Kidney cancer	Kidney	Circadian Rhythm	M10 Start Time	M10TIME_num	Continuous Per SD	NA	M10TIME_numPerSD	independent_pattern	Independent Pattern	1.05 [0.91;1.21]	0.531178156081294	0.42330123909165	Positive	NA	NA	95599	198	TRUE	sex + race + tdi + smoking + alcohol + all_cancer_fh + season + bmi + dm + acc
Kidney cancer	Kidney	Physical Activity	Power-Law Alpha of Activity Fragment Durations During Waking Time (Plain)	FRAG_alpha_dur_PA_day_pla	Continuous Per SD	NA	FRAG_alpha_dur_PA_day_plaPerSD	independent_pattern	Independent Pattern	1.05 [0.90;1.23]	0.536205065339347	0.23016134232092	Positive	NA	NA	95594	198	TRUE	sex + race + tdi + smoking + alcohol + all_cancer_fh + season + bmi + dm + acc
Kidney cancer	Kidney	Physical Activity	Duration in 1-5 Min LIPA Bouts (Weighted)	dur_day_LIG_bts_1_5_min_wei	Continuous Per SD	NA	dur_day_LIG_bts_1_5_min_weiPerSD	independent_pattern	Independent Pattern	0.94 [0.77;1.15]	0.54101610705705	0.733194808289014	Inverse	NA	NA	95599	198	TRUE	sex + race + tdi + smoking + alcohol + all_cancer_fh + season + bmi + dm + acc
Kidney cancer	Kidney	Physical Activity	Number of MVPA Fragments During Waking Time (Weighted)	FRAG_Nfrag_MVPA_day_wei	Continuous Per SD	NA	FRAG_Nfrag_MVPA_day_weiPerSD	independent_pattern	Independent Pattern	0.93 [0.72;1.19]	0.544181692101822	0.46652077347651	Inverse	NA	NA	95599	198	TRUE	sex + race + tdi + smoking + alcohol + all_cancer_fh + season + bmi + dm + acc
Kidney cancer	Kidney	Physical Activity	Number of Wake Fragments During Sleep Period	FRAG_Nfrag_wake_spt	Continuous Per SD	NA	FRAG_Nfrag_wake_sptPerSD	independent_pattern	Independent Pattern	0.96 [0.83;1.10]	0.544879050355845	0.714400401594695	Inverse	NA	NA	95599	198	TRUE	sex + race + tdi + smoking + alcohol + all_cancer_fh + season + bmi + dm + acc
Kidney cancer	Kidney	Sleep	Number of Sleep Fragments During Sleep Period	FRAG_Nfrag_sleep_spt	Continuous Per SD	NA	FRAG_Nfrag_sleep_sptPerSD	independent_pattern	Independent Pattern	0.96 [0.83;1.10]	0.546733863241178	0.714615901419623	Inverse	NA	NA	95599	198	TRUE	sex + race + tdi + smoking + alcohol + all_cancer_fh + season + bmi + dm + acc
Kidney cancer	Kidney	Physical Activity	Duration in 1-5 Min MVPA Bouts (Plain)	dur_day_MVPA_bts_1_5_min_pla	Continuous Per SD	NA	dur_day_MVPA_bts_1_5_min_plaPerSD	independent_pattern	Independent Pattern	0.94 [0.76;1.16]	0.556290511316724	0.943660505282868	Inverse	NA	NA	95599	198	TRUE	sex + race + tdi + smoking + alcohol + all_cancer_fh + season + bmi + dm + acc
Kidney cancer	Kidney	Physical Activity	Number of 30-60 Min Inactivity Bouts (Weighted)	Nbouts_day_IN_bts_30_60_wei	Continuous Per SD	NA	Nbouts_day_IN_bts_30_60_weiPerSD	independent_pattern	Independent Pattern	0.96 [0.83;1.10]	0.558552573774449	0.989684810578271	Inverse	NA	NA	95599	198	TRUE	sex + race + tdi + smoking + alcohol + all_cancer_fh + season + bmi + dm + acc
Kidney cancer	Kidney	Physical Activity	Acceleration in 5-10 Min LIPA Bouts (Plain)	ACC_day_LIG_bts_5_10_mg_pla	Continuous Per SD	NA	ACC_day_LIG_bts_5_10_mg_plaPerSD	independent_pattern	Independent Pattern	0.95 [0.82;1.12]	0.56106708025817	0.536650420054143	Inverse	NA	NA	95594	198	TRUE	sex + race + tdi + smoking + alcohol + all_cancer_fh + season + bmi + dm + acc
Kidney cancer	Kidney	Physical Activity	Duration in 5-10 Min MVPA Bouts (Weighted)	dur_day_MVPA_bts_5_10_min_wei	Continuous Per SD	NA	dur_day_MVPA_bts_5_10_min_weiPerSD	independent_pattern	Independent Pattern	1.07 [0.85;1.35]	0.565665578947986	0.1355838839048	Positive	NA	NA	95599	198	TRUE	sex + race + tdi + smoking + alcohol + all_cancer_fh + season + bmi + dm + acc
Kidney cancer	Kidney	Physical Activity	Number of Inactivity-to-MVPA Transitions During Waking Time (Plain)	FRAG_Nfrag_IN2MVPA_day_pla	Continuous Per SD	NA	FRAG_Nfrag_IN2MVPA_day_plaPerSD	independent_pattern	Independent Pattern	0.94 [0.77;1.15]	0.568067419802177	0.706506990866934	Inverse	NA	NA	95599	198	TRUE	sex + race + tdi + smoking + alcohol + all_cancer_fh + season + bmi + dm + acc
Kidney cancer	Kidney	Physical Activity	Unbouted Inactivity Duration (Plain)	dur_day_IN_unbt_min_pla	Continuous Per SD	NA	dur_day_IN_unbt_min_plaPerSD	independent_pattern	Independent Pattern	0.95 [0.81;1.13]	0.568421839493148	0.458352718228824	Inverse	NA	NA	95599	198	TRUE	sex + race + tdi + smoking + alcohol + all_cancer_fh + season + bmi + dm + acc
Kidney cancer	Kidney	Physical Activity	Number of Inactivity-to-MVPA Transitions During Waking Time	FRAG_Nfrag_IN2MVPA_day	Continuous Per SD	NA	FRAG_Nfrag_IN2MVPA_dayPerSD	independent_pattern	Independent Pattern	0.95 [0.78;1.15]	0.576398136765947	0.831029962150365	Inverse	NA	NA	95599	198	TRUE	sex + race + tdi + smoking + alcohol + all_cancer_fh + season + bmi + dm + acc
Kidney cancer	Kidney	Physical Activity	Acceleration in 20-30 Min Inactivity Bouts (Plain)	ACC_day_IN_bts_20_30_mg_pla	Continuous Per SD	NA	ACC_day_IN_bts_20_30_mg_plaPerSD	independent_pattern	Independent Pattern	1.04 [0.91;1.19]	0.583521002822402	0.45537992854018	Positive	NA	NA	95574	198	TRUE	sex + race + tdi + smoking + alcohol + all_cancer_fh + season + bmi + dm + acc
Kidney cancer	Kidney	Physical Activity	Duration in 1-5 Min MVPA Bouts (Weighted)	dur_day_MVPA_bts_1_5_min_wei	Continuous Per SD	NA	dur_day_MVPA_bts_1_5_min_weiPerSD	independent_pattern	Independent Pattern	0.94 [0.76;1.17]	0.59097709117432	0.870643932918992	Inverse	NA	NA	95599	198	TRUE	sex + race + tdi + smoking + alcohol + all_cancer_fh + season + bmi + dm + acc
Kidney cancer	Kidney	Sleep	Sleep Period Time Duration	SptDuration_AD_T5A5_mn	Continuous Per SD	NA	SptDuration_AD_T5A5_mnPerSD	independent_pattern	Independent Pattern	0.96 [0.84;1.10]	0.591127654657692	0.620832172833523	Inverse	NA	NA	95599	198	TRUE	sex + race + tdi + smoking + alcohol + all_cancer_fh + season + bmi + dm + acc
Kidney cancer	Kidney	Physical Activity	W0.5 of Inactivity Fragment Durations During Waking Time (Weighted)	FRAG_W0.5_dur_IN_day_wei	Continuous Per SD	NA	FRAG_W0.5_dur_IN_day_weiPerSD	independent_pattern	Independent Pattern	1.05 [0.87;1.27]	0.619281579951591	0.893280164285836	Positive	NA	NA	95594	198	TRUE	sex + race + tdi + smoking + alcohol + all_cancer_fh + season + bmi + dm + acc
Kidney cancer	Kidney	Physical Activity	Mean LIPA Fragment Duration During Waking Time	FRAG_mean_dur_LIPA_day	Continuous Per SD	NA	FRAG_mean_dur_LIPA_dayPerSD	independent_pattern	Independent Pattern	0.96 [0.83;1.12]	0.625960012063607	0.916830212165654	Inverse	NA	NA	95598	198	TRUE	sex + race + tdi + smoking + alcohol + all_cancer_fh + season + bmi + dm + acc
Kidney cancer	Kidney	Sleep	Transition Probability Sleep to Wake During Sleep Period	FRAG_TP_sleep2wake_spt	Continuous Per SD	NA	FRAG_TP_sleep2wake_sptPerSD	independent_pattern	Independent Pattern	0.97 [0.84;1.11]	0.632244969588401	0.631114096722284	Inverse	NA	NA	95599	198	TRUE	sex + race + tdi + smoking + alcohol + all_cancer_fh + season + bmi + dm + acc
Kidney cancer	Kidney	Circadian Rhythm	M10 Activity Level	M10VALUE	Continuous Per SD	NA	M10VALUEPerSD	independent_pattern	Independent Pattern	1.14 [0.66;1.97]	0.634063267831605	0.62257239170446	Positive	NA	NA	95599	198	TRUE	sex + race + tdi + smoking + alcohol + all_cancer_fh + season + bmi + dm + acc
Kidney cancer	Kidney	Physical Activity	Acceleration in 5-10 Min LIPA Bouts (Weighted)	ACC_day_LIG_bts_5_10_mg_wei	Continuous Per SD	NA	ACC_day_LIG_bts_5_10_mg_weiPerSD	independent_pattern	Independent Pattern	0.97 [0.83;1.13]	0.676863912776868	0.59990014809596	Inverse	NA	NA	95594	198	TRUE	sex + race + tdi + smoking + alcohol + all_cancer_fh + season + bmi + dm + acc
Kidney cancer	Kidney	Circadian Rhythm	L10 Start Time	L10TIME_num	Continuous Per SD	NA	L10TIME_numPerSD	independent_pattern	Independent Pattern	0.97 [0.85;1.11]	0.677370424849069	0.820554385339935	Inverse	NA	NA	95599	198	TRUE	sex + race + tdi + smoking + alcohol + all_cancer_fh + season + bmi + dm + acc
Kidney cancer	Kidney	Physical Activity	Number of Inactivity-to-MVPA Transitions During Waking Time (Weighted)	FRAG_Nfrag_IN2MVPA_day_wei	Continuous Per SD	NA	FRAG_Nfrag_IN2MVPA_day_weiPerSD	independent_pattern	Independent Pattern	0.96 [0.79;1.17]	0.679212018522265	0.993020324859343	Inverse	NA	NA	95599	198	TRUE	sex + race + tdi + smoking + alcohol + all_cancer_fh + season + bmi + dm + acc
Kidney cancer	Kidney	Physical Activity	x0.5 of Activity Fragment Durations During Waking Time (Weighted)	FRAG_x0.5_dur_PA_day_wei	Continuous Per SD	NA	FRAG_x0.5_dur_PA_day_weiPerSD	independent_pattern	Independent Pattern	0.96 [0.81;1.15]	0.690961808487941	0.186771984824045	Inverse	NA	NA	95594	198	TRUE	sex + race + tdi + smoking + alcohol + all_cancer_fh + season + bmi + dm + acc
Kidney cancer	Kidney	Physical Activity	Unbouted Inactivity Duration (Weighted)	dur_day_IN_unbt_min_wei	Continuous Per SD	NA	dur_day_IN_unbt_min_weiPerSD	independent_pattern	Independent Pattern	0.97 [0.82;1.14]	0.700458124669877	0.86807634588572	Inverse	NA	NA	95599	198	TRUE	sex + race + tdi + smoking + alcohol + all_cancer_fh + season + bmi + dm + acc
Kidney cancer	Kidney	Circadian Rhythm	Cosinor Acrophase	cosinor_acrophase	Continuous Per SD	NA	cosinor_acrophasePerSD	independent_pattern	Independent Pattern	0.97 [0.84;1.12]	0.700557296463905	0.70746266187085	Inverse	NA	NA	95599	198	TRUE	sex + race + tdi + smoking + alcohol + all_cancer_fh + season + bmi + dm + acc
Kidney cancer	Kidney	Physical Activity	Gini Index of Inactivity Fragment Durations During Waking Time	FRAG_Gini_dur_IN_day	Continuous Per SD	NA	FRAG_Gini_dur_IN_dayPerSD	independent_pattern	Independent Pattern	0.97 [0.85;1.11]	0.704516372770805	0.7260906523015	Inverse	NA	NA	95596	198	TRUE	sex + race + tdi + smoking + alcohol + all_cancer_fh + season + bmi + dm + acc
Kidney cancer	Kidney	Physical Activity	Acceleration in 10-Min LIPA Bouts (Plain)	ACC_day_LIG_bts_10_mg_pla	Continuous Per SD	NA	ACC_day_LIG_bts_10_mg_plaPerSD	independent_pattern	Independent Pattern	1.03 [0.89;1.19]	0.711508767505949	0.943875053323148	Positive	NA	NA	95573	198	TRUE	sex + race + tdi + smoking + alcohol + all_cancer_fh + season + bmi + dm + acc
Kidney cancer	Kidney	Physical Activity	Duration in 5-10 Min MVPA Bouts (Plain)	dur_day_MVPA_bts_5_10_min_pla	Continuous Per SD	NA	dur_day_MVPA_bts_5_10_min_plaPerSD	independent_pattern	Independent Pattern	1.04 [0.83;1.32]	0.726608647975452	0.0731261350764255	Positive	NA	NA	95599	198	TRUE	sex + race + tdi + smoking + alcohol + all_cancer_fh + season + bmi + dm + acc
Kidney cancer	Kidney	Physical Activity	Power-Law Alpha of Activity Fragment Durations During Waking Time	FRAG_alpha_dur_PA_day	Continuous Per SD	NA	FRAG_alpha_dur_PA_dayPerSD	independent_pattern	Independent Pattern	1.03 [0.88;1.21]	0.737876919053379	0.345686530963893	Positive	NA	NA	95596	198	TRUE	sex + race + tdi + smoking + alcohol + all_cancer_fh + season + bmi + dm + acc
Kidney cancer	Kidney	Physical Activity	Number of 5-10 Min MVPA Bouts (Weighted)	Nbouts_day_MVPA_bts_5_10_wei	Continuous Per SD	NA	Nbouts_day_MVPA_bts_5_10_weiPerSD	independent_pattern	Independent Pattern	1.04 [0.82;1.31]	0.740942301835753	0.0831523477292497	Positive	NA	NA	95599	198	TRUE	sex + race + tdi + smoking + alcohol + all_cancer_fh + season + bmi + dm + acc
Kidney cancer	Kidney	Physical Activity	Duration in 10-Min MVPA Bouts (Weighted)	dur_day_MVPA_bts_10_min_wei	Continuous Per SD	NA	dur_day_MVPA_bts_10_min_weiPerSD	independent_pattern	Independent Pattern	0.96 [0.74;1.25]	0.745322391143544	0.837480005029594	Inverse	NA	NA	95599	198	TRUE	sex + race + tdi + smoking + alcohol + all_cancer_fh + season + bmi + dm + acc
Kidney cancer	Kidney	Physical Activity	x0.5 of Activity Fragment Durations During Waking Time (Plain)	FRAG_x0.5_dur_PA_day_pla	Continuous Per SD	NA	FRAG_x0.5_dur_PA_day_plaPerSD	independent_pattern	Independent Pattern	0.97 [0.81;1.16]	0.745543778024193	0.156452970040819	Inverse	NA	NA	95594	198	TRUE	sex + race + tdi + smoking + alcohol + all_cancer_fh + season + bmi + dm + acc
Kidney cancer	Kidney	Physical Activity	W0.5 of Activity Fragment Durations During Waking Time (Plain)	FRAG_W0.5_dur_PA_day_pla	Continuous Per SD	NA	FRAG_W0.5_dur_PA_day_plaPerSD	independent_pattern	Independent Pattern	0.97 [0.82;1.15]	0.755677189489969	0.513615156045705	Inverse	NA	NA	95594	198	TRUE	sex + race + tdi + smoking + alcohol + all_cancer_fh + season + bmi + dm + acc
Kidney cancer	Kidney	Physical Activity	Acceleration in 10-Min LIPA Bouts (Weighted)	ACC_day_LIG_bts_10_mg_wei	Continuous Per SD	NA	ACC_day_LIG_bts_10_mg_weiPerSD	independent_pattern	Independent Pattern	1.02 [0.88;1.19]	0.764026398615973	0.791782422633508	Positive	NA	NA	95573	198	TRUE	sex + race + tdi + smoking + alcohol + all_cancer_fh + season + bmi + dm + acc
Kidney cancer	Kidney	Physical Activity	Acceleration in 30-60 Min Inactivity Bouts (Plain)	ACC_day_IN_bts_30_60_mg_pla	Continuous Per SD	NA	ACC_day_IN_bts_30_60_mg_plaPerSD	independent_pattern	Independent Pattern	0.98 [0.85;1.13]	0.764972946465731	0.858916619150321	Inverse	NA	NA	95584	198	TRUE	sex + race + tdi + smoking + alcohol + all_cancer_fh + season + bmi + dm + acc
Kidney cancer	Kidney	Physical Activity	Gini Index of Inactivity Fragment Durations During Waking Time (Weighted)	FRAG_Gini_dur_IN_day_wei	Continuous Per SD	NA	FRAG_Gini_dur_IN_day_weiPerSD	independent_pattern	Independent Pattern	0.98 [0.86;1.12]	0.780754555489132	0.93634828235944	Inverse	NA	NA	95594	198	TRUE	sex + race + tdi + smoking + alcohol + all_cancer_fh + season + bmi + dm + acc
Kidney cancer	Kidney	Physical Activity	Duration in 5-10 Min LIPA Bouts (Plain)	dur_day_LIG_bts_5_10_min_pla	Continuous Per SD	NA	dur_day_LIG_bts_5_10_min_plaPerSD	independent_pattern	Independent Pattern	0.98 [0.82;1.16]	0.781483359423675	0.92967024283865	Inverse	NA	NA	95599	198	TRUE	sex + race + tdi + smoking + alcohol + all_cancer_fh + season + bmi + dm + acc
Kidney cancer	Kidney	Physical Activity	Transition Probability Physical Inactivity to MVPA During Waking Time (Plain)	FRAG_TP_IN2MVPA_day_pla	Continuous Per SD	NA	FRAG_TP_IN2MVPA_day_plaPerSD	independent_pattern	Independent Pattern	0.97 [0.76;1.23]	0.782781196776088	0.420523041551736	Inverse	NA	NA	95599	198	TRUE	sex + race + tdi + smoking + alcohol + all_cancer_fh + season + bmi + dm + acc
Kidney cancer	Kidney	Physical Activity	Transition Probability Physical Inactivity to Activity During Sleep Period	FRAG_TP_IN2PA_spt	Continuous Per SD	NA	FRAG_TP_IN2PA_sptPerSD	independent_pattern	Independent Pattern	0.98 [0.85;1.13]	0.787940330713164	0.829078118925007	Inverse	NA	NA	95599	198	TRUE	sex + race + tdi + smoking + alcohol + all_cancer_fh + season + bmi + dm + acc
Kidney cancer	Kidney	Physical Activity	Duration in 10-Min MVPA Bouts (Plain)	dur_day_MVPA_bts_10_min_pla	Continuous Per SD	NA	dur_day_MVPA_bts_10_min_plaPerSD	independent_pattern	Independent Pattern	0.97 [0.74;1.26]	0.801622197128421	0.772727474176454	Inverse	NA	NA	95599	198	TRUE	sex + race + tdi + smoking + alcohol + all_cancer_fh + season + bmi + dm + acc
Kidney cancer	Kidney	Circadian Rhythm	Interdaily Stability	IS	Continuous Per SD	NA	ISPerSD	independent_pattern	Independent Pattern	0.98 [0.84;1.15]	0.822635426320515	0.932090383032401	Inverse	NA	NA	95599	198	TRUE	sex + race + tdi + smoking + alcohol + all_cancer_fh + season + bmi + dm + acc
Kidney cancer	Kidney	Physical Activity	Acceleration in 1-5 Min MVPA Bouts (Plain)	ACC_day_MVPA_bts_1_5_mg_pla	Continuous Per SD	NA	ACC_day_MVPA_bts_1_5_mg_plaPerSD	independent_pattern	Independent Pattern	0.98 [0.85;1.14]	0.823893981782762	0.834448216523697	Inverse	NA	NA	95577	198	TRUE	sex + race + tdi + smoking + alcohol + all_cancer_fh + season + bmi + dm + acc
Kidney cancer	Kidney	Circadian Rhythm	M5 Start Time	M5TIME_num	Continuous Per SD	NA	M5TIME_numPerSD	independent_pattern	Independent Pattern	0.98 [0.85;1.14]	0.827594630602089	0.721293811354531	Inverse	NA	NA	95599	198	TRUE	sex + race + tdi + smoking + alcohol + all_cancer_fh + season + bmi + dm + acc
Kidney cancer	Kidney	Physical Activity	Acceleration in 10-Min MVPA Bouts (Weighted)	ACC_day_MVPA_bts_10_mg_wei	Continuous Per SD	NA	ACC_day_MVPA_bts_10_mg_weiPerSD	independent_pattern	Independent Pattern	0.98 [0.82;1.17]	0.831469703712012	0.333762654463196	Inverse	NA	NA	92241	182	TRUE	sex + race + tdi + smoking + alcohol + all_cancer_fh + season + bmi + dm + acc
Kidney cancer	Kidney	Physical Activity	Acceleration in 1-5 Min MVPA Bouts (Weighted)	ACC_day_MVPA_bts_1_5_mg_wei	Continuous Per SD	NA	ACC_day_MVPA_bts_1_5_mg_weiPerSD	independent_pattern	Independent Pattern	0.99 [0.85;1.14]	0.843815870862841	0.930435975961458	Inverse	NA	NA	95577	198	TRUE	sex + race + tdi + smoking + alcohol + all_cancer_fh + season + bmi + dm + acc
Kidney cancer	Kidney	Sleep	Sleep Duration Within Sleep Period Time	SleepDurationInSpt_AD_T5A5_mn	Continuous Per SD	NA	SleepDurationInSpt_AD_T5A5_mnPerSD	independent_pattern	Independent Pattern	0.99 [0.86;1.13]	0.850173605452429	0.637489569500407	Inverse	NA	NA	95599	198	TRUE	sex + race + tdi + smoking + alcohol + all_cancer_fh + season + bmi + dm + acc
Kidney cancer	Kidney	Physical Activity	Number of Inactivity Fragments During Sleep Period	FRAG_Nfrag_IN_spt	Continuous Per SD	NA	FRAG_Nfrag_IN_sptPerSD	independent_pattern	Independent Pattern	0.99 [0.86;1.13]	0.854982953885822	0.766810713222714	Inverse	NA	NA	95599	198	TRUE	sex + race + tdi + smoking + alcohol + all_cancer_fh + season + bmi + dm + acc
Kidney cancer	Kidney	Physical Activity	Number of Activity Fragments During Sleep Period	FRAG_Nfrag_PA_spt	Continuous Per SD	NA	FRAG_Nfrag_PA_sptPerSD	independent_pattern	Independent Pattern	0.99 [0.86;1.13]	0.854994207534637	0.766947642998204	Inverse	NA	NA	95599	198	TRUE	sex + race + tdi + smoking + alcohol + all_cancer_fh + season + bmi + dm + acc
Kidney cancer	Kidney	Physical Activity	W0.5 of Activity Fragment Durations During Waking Time (Weighted)	FRAG_W0.5_dur_PA_day_wei	Continuous Per SD	NA	FRAG_W0.5_dur_PA_day_weiPerSD	independent_pattern	Independent Pattern	0.98 [0.83;1.17]	0.85879608189466194	0.580868069262865	Inverse	NA	NA	95594	198	TRUE	sex + race + tdi + smoking + alcohol + all_cancer_fh + season + bmi + dm + acc
Kidney cancer	Kidney	Sleep	Number of Sleep Period Bouts	number_sib_sleepperiod_AD_T5A5_mn	Continuous Per SD	NA	number_sib_sleepperiod_AD_T5A5_mnPerSD	independent_pattern	Independent Pattern	0.99 [0.86;1.14]	0.859843173571419	0.832047475167257	Inverse	NA	NA	95599	198	TRUE	sex + race + tdi + smoking + alcohol + all_cancer_fh + season + bmi + dm + acc
Kidney cancer	Kidney	Sleep	Number of Awakenings	number_of_awakenings_AD_T5A5_mn	Continuous Per SD	NA	number_of_awakenings_AD_T5A5_mnPerSD	independent_pattern	Independent Pattern	0.99 [0.86;1.14]	0.859843173571421	0.832047475167257	Inverse	NA	NA	95599	198	TRUE	sex + race + tdi + smoking + alcohol + all_cancer_fh + season + bmi + dm + acc
Kidney cancer	Kidney	Physical Activity	Gini Index of Inactivity Fragment Durations During Waking Time (Plain)	FRAG_Gini_dur_IN_day_pla	Continuous Per SD	NA	FRAG_Gini_dur_IN_day_plaPerSD	independent_pattern	Independent Pattern	0.99 [0.86;1.13]	0.867345146612828	0.863904974612304	Inverse	NA	NA	95594	198	TRUE	sex + race + tdi + smoking + alcohol + all_cancer_fh + season + bmi + dm + acc
Kidney cancer	Kidney	Physical Activity	Duration in 5-10 Min LIPA Bouts (Weighted)	dur_day_LIG_bts_5_10_min_wei	Continuous Per SD	NA	dur_day_LIG_bts_5_10_min_weiPerSD	independent_pattern	Independent Pattern	0.99 [0.83;1.17]	0.872597184348122	0.633922581301736	Inverse	NA	NA	95599	198	TRUE	sex + race + tdi + smoking + alcohol + all_cancer_fh + season + bmi + dm + acc
Kidney cancer	Kidney	Physical Activity	Number of 10-Min MVPA Bouts (Weighted)	Nbouts_day_MVPA_bts_10_wei	Continuous Per SD	NA	Nbouts_day_MVPA_bts_10_weiPerSD	independent_pattern	Independent Pattern	0.98 [0.76;1.26]	0.876854800728749	0.491137733402983	Inverse	NA	NA	95599	198	TRUE	sex + race + tdi + smoking + alcohol + all_cancer_fh + season + bmi + dm + acc
Kidney cancer	Kidney	Physical Activity	Number of 5-10 Min MVPA Bouts (Plain)	Nbouts_day_MVPA_bts_5_10_pla	Continuous Per SD	NA	Nbouts_day_MVPA_bts_5_10_plaPerSD	independent_pattern	Independent Pattern	1.02 [0.80;1.28]	0.898872025491325	0.213867155297805	Positive	NA	NA	95599	198	TRUE	sex + race + tdi + smoking + alcohol + all_cancer_fh + season + bmi + dm + acc
Kidney cancer	Kidney	Physical Activity	Number of 5-10 Min LIPA Bouts (Plain)	Nbouts_day_LIG_bts_5_10_pla	Continuous Per SD	NA	Nbouts_day_LIG_bts_5_10_plaPerSD	independent_pattern	Independent Pattern	0.99 [0.83;1.18]	0.902024068963544	0.648239826947759	Inverse	NA	NA	95599	198	TRUE	sex + race + tdi + smoking + alcohol + all_cancer_fh + season + bmi + dm + acc
Kidney cancer	Kidney	Circadian Rhythm	L5 Activity Level	L5VALUE	Continuous Per SD	NA	L5VALUEPerSD	independent_pattern	Independent Pattern	1.01 [0.86;1.19]	0.905711791978118	0.833245086497142	Positive	NA	NA	95599	198	TRUE	sex + race + tdi + smoking + alcohol + all_cancer_fh + season + bmi + dm + acc
Kidney cancer	Kidney	Circadian Rhythm	L10 Activity Level	L10VALUE	Continuous Per SD	NA	L10VALUEPerSD	independent_pattern	Independent Pattern	0.99 [0.81;1.21]	0.910228523166308	0.677144259019706	Inverse	NA	NA	95599	198	TRUE	sex + race + tdi + smoking + alcohol + all_cancer_fh + season + bmi + dm + acc
Kidney cancer	Kidney	Physical Activity	Transition Probability Physical Inactivity to MVPA During Waking Time (Weighted)	FRAG_TP_IN2MVPA_day_wei	Continuous Per SD	NA	FRAG_TP_IN2MVPA_day_weiPerSD	independent_pattern	Independent Pattern	0.99 [0.78;1.25]	0.938790575294559	0.439249390674224	Inverse	NA	NA	95599	198	TRUE	sex + race + tdi + smoking + alcohol + all_cancer_fh + season + bmi + dm + acc
Kidney cancer	Kidney	Physical Activity	Number of 10-Min MVPA Bouts (Plain)	Nbouts_day_MVPA_bts_10_pla	Continuous Per SD	NA	Nbouts_day_MVPA_bts_10_plaPerSD	independent_pattern	Independent Pattern	0.99 [0.77;1.28]	0.943518659189825	0.376676915300921	Inverse	NA	NA	95599	198	TRUE	sex + race + tdi + smoking + alcohol + all_cancer_fh + season + bmi + dm + acc
Kidney cancer	Kidney	Physical Activity	Transition Probability Physical Activity to Inactivity During Sleep Period	FRAG_TP_PA2IN_spt	Continuous Per SD	NA	FRAG_TP_PA2IN_sptPerSD	independent_pattern	Independent Pattern	1.00 [0.87;1.16]	0.948628277113973	0.492205748736406	Positive	NA	NA	95599	198	TRUE	sex + race + tdi + smoking + alcohol + all_cancer_fh + season + bmi + dm + acc
Kidney cancer	Kidney	Physical Activity	Acceleration in 30-60 Min Inactivity Bouts (Weighted)	ACC_day_IN_bts_30_60_mg_wei	Continuous Per SD	NA	ACC_day_IN_bts_30_60_mg_weiPerSD	independent_pattern	Independent Pattern	1.00 [0.86;1.15]	0.949966393164095	0.726860689404287	Inverse	NA	NA	95584	198	TRUE	sex + race + tdi + smoking + alcohol + all_cancer_fh + season + bmi + dm + acc
Kidney cancer	Kidney	Circadian Rhythm	Extended Cosinor Beta	cosinorExt_beta	Continuous Per SD	NA	cosinorExt_betaPerSD	independent_pattern	Independent Pattern	1.00 [0.88;1.14]	0.981242381997024	0.654196725030867	Positive	NA	NA	95599	198	TRUE	sex + race + tdi + smoking + alcohol + all_cancer_fh + season + bmi + dm + acc
Kidney cancer	Kidney	Physical Activity	Acceleration in 10-Min MVPA Bouts (Plain)	ACC_day_MVPA_bts_10_mg_pla	Continuous Per SD	NA	ACC_day_MVPA_bts_10_mg_plaPerSD	independent_pattern	Independent Pattern	1.00 [0.84;1.19]	0.984587731272719	0.509165156170323	Positive	NA	NA	92241	182	TRUE	sex + race + tdi + smoking + alcohol + all_cancer_fh + season + bmi + dm + acc
Kidney cancer	Kidney	Physical Activity	x0.5 of Activity Fragment Durations During Waking Time	FRAG_x0.5_dur_PA_day	Continuous Per SD	NA	FRAG_x0.5_dur_PA_dayPerSD	independent_pattern	Independent Pattern	1.00 [0.84;1.19]	0.987434303116969	0.440083549468723	Positive	NA	NA	95596	198	TRUE	sex + race + tdi + smoking + alcohol + all_cancer_fh + season + bmi + dm + acc
Kidney cancer	Kidney	Physical Activity	Number of 5-10 Min LIPA Bouts (Weighted)	Nbouts_day_LIG_bts_5_10_wei	Continuous Per SD	NA	Nbouts_day_LIG_bts_5_10_weiPerSD	independent_pattern	Independent Pattern	1.00 [0.84;1.19]	0.989846767494799	0.39992864970338	Inverse	NA	NA	95599	198	TRUE	sex + race + tdi + smoking + alcohol + all_cancer_fh + season + bmi + dm + acc
Kidney cancer	Kidney	Physical Activity	x0.5 of Activity Fragment Durations During Waking Time (Plain)	FRAG_x0.5_dur_PA_day_pla	Tertile	T2	FRAG_x0.5_dur_PA_day_plaCat2	independent_pattern	Independent Pattern	0.60 [0.42;0.86]	0.00498679644778169	0.156452970040819	Inverse	49	31870	95594	198	TRUE	sex + race + tdi + smoking + alcohol + all_cancer_fh + season + bmi + dm + acc
Kidney cancer	Kidney	Physical Activity	x0.5 of Activity Fragment Durations During Waking Time (Weighted)	FRAG_x0.5_dur_PA_day_wei	Tertile	T2	FRAG_x0.5_dur_PA_day_weiCat2	independent_pattern	Independent Pattern	0.62 [0.43;0.88]	0.00829231736050679	0.186771984824045	Inverse	50	31860	95594	198	TRUE	sex + race + tdi + smoking + alcohol + all_cancer_fh + season + bmi + dm + acc
Kidney cancer	Kidney	Light	Night Light	night_light	Tertile	T3	night_lightCat3	independent_pattern	Independent Pattern	1.55 [1.09;2.20]	0.0137581430722799	0.0163465519412172	Positive	80	31613	94832	197	TRUE	sex + race + tdi + smoking + alcohol + all_cancer_fh + season + bmi + dm + acc
Kidney cancer	Kidney	Circadian Rhythm	Autocorrelation Phi	phi	Tertile	T2	phiCat2	independent_pattern	Independent Pattern	0.65 [0.46;0.92]	0.0152016150226309	0.0216187378369414	Inverse	53	31860	95599	198	TRUE	sex + race + tdi + smoking + alcohol + all_cancer_fh + season + bmi + dm + acc
Kidney cancer	Kidney	Light	Total Daily Light	total_daily_light	Tertile	T3	total_daily_lightCat3	independent_pattern	Independent Pattern	1.62 [1.09;2.39]	0.0162443134612968	0.0129214325565203	Positive	78	31610	94832	197	TRUE	sex + race + tdi + smoking + alcohol + all_cancer_fh + season + bmi + dm + acc
Kidney cancer	Kidney	Physical Activity	Duration in 10-Min LIPA Bouts (Weighted)	dur_day_LIG_bts_10_min_wei	Tertile	T2	dur_day_LIG_bts_10_min_weiCat2	independent_pattern	Independent Pattern	0.65 [0.45;0.93]	0.0190751286947193	0.955497237621098	Inverse	49	31864	95599	198	TRUE	sex + race + tdi + smoking + alcohol + all_cancer_fh + season + bmi + dm + acc
Kidney cancer	Kidney	Physical Activity	Duration in 10-Min LIPA Bouts (Plain)	dur_day_LIG_bts_10_min_pla	Tertile	T2	dur_day_LIG_bts_10_min_plaCat2	independent_pattern	Independent Pattern	0.66 [0.46;0.95]	0.0238510795264469	0.632597665108555	Inverse	51	31868	95599	198	TRUE	sex + race + tdi + smoking + alcohol + all_cancer_fh + season + bmi + dm + acc
Kidney cancer	Kidney	Physical Activity	Number of 10-Min LIPA Bouts (Weighted)	Nbouts_day_LIG_bts_10_wei	Tertile	T2	Nbouts_day_LIG_bts_10_weiCat2	independent_pattern	Independent Pattern	0.67 [0.47;0.95]	0.0252770899317996	0.446280890185626	Inverse	52	31863	95599	198	TRUE	sex + race + tdi + smoking + alcohol + all_cancer_fh + season + bmi + dm + acc
Kidney cancer	Kidney	Physical Activity	Coefficient of Variance of Activity Fragment Durations During Waking Time	FRAG_CoV_dur_PA_day	Tertile	T3	FRAG_CoV_dur_PA_dayCat3	independent_pattern	Independent Pattern	0.66 [0.46;0.95]	0.0265377102697636	0.0260121931601455	Inverse	48	31881	95596	198	TRUE	sex + race + tdi + smoking + alcohol + all_cancer_fh + season + bmi + dm + acc
Kidney cancer	Kidney	Circadian Rhythm	Intradaily Variability	IV	Tertile	T3	IVCat3	independent_pattern	Independent Pattern	1.53 [1.04;2.24]	0.0293313687850536	0.0175694411865913	Positive	91	31847	95599	198	TRUE	sex + race + tdi + smoking + alcohol + all_cancer_fh + season + bmi + dm + acc
Kidney cancer	Kidney	Light	Nighttime Light	nighttime_light	Tertile	T3	nighttime_lightCat3	independent_pattern	Independent Pattern	1.48 [1.04;2.11]	0.0295700806850519	0.0124749713177734	Positive	80	31614	94832	197	TRUE	sex + race + tdi + smoking + alcohol + all_cancer_fh + season + bmi + dm + acc
Kidney cancer	Kidney	Circadian Rhythm	Autocorrelation Phi	phi	Tertile	T3	phiCat3	independent_pattern	Independent Pattern	0.67 [0.46;0.98]	0.0372886096359667	0.0216187378369414	Inverse	54	31891	95599	198	TRUE	sex + race + tdi + smoking + alcohol + all_cancer_fh + season + bmi + dm + acc
Kidney cancer	Kidney	Physical Activity	Number of Activity Fragments During Waking Time	FRAG_Nfrag_PA_day	Tertile	T2	FRAG_Nfrag_PA_dayCat2	independent_pattern	Independent Pattern	0.72 [0.51;1.02]	0.0610090857040207	0.280889922726835	Inverse	55	31859	95599	198	TRUE	sex + race + tdi + smoking + alcohol + all_cancer_fh + season + bmi + dm + acc
Kidney cancer	Kidney	Physical Activity	Number of Activity-to-Inactivity Transitions During Waking Time	FRAG_Nfrag_PA2IN_day	Tertile	T2	FRAG_Nfrag_PA2IN_dayCat2	independent_pattern	Independent Pattern	0.72 [0.51;1.02]	0.0610090857040207	0.280889922726835	Inverse	55	31859	95599	198	TRUE	sex + race + tdi + smoking + alcohol + all_cancer_fh + season + bmi + dm + acc
Kidney cancer	Kidney	Physical Activity	Coefficient of Variance of Activity Fragment Durations During Waking Time (Plain)	FRAG_CoV_dur_PA_day_pla	Tertile	T3	FRAG_CoV_dur_PA_day_plaCat3	independent_pattern	Independent Pattern	0.71 [0.49;1.02]	0.0661941029560199	0.0780181451985409	Inverse	47	31883	95594	198	TRUE	sex + race + tdi + smoking + alcohol + all_cancer_fh + season + bmi + dm + acc
Kidney cancer	Kidney	Physical Activity	Number of 20-30 Min Inactivity Bouts (Plain)	Nbouts_day_IN_bts_20_30_pla	Tertile	T2	Nbouts_day_IN_bts_20_30_plaCat2	independent_pattern	Independent Pattern	0.73 [0.52;1.03]	0.0713076386983004	0.100325730149048	Inverse	57	31870	95599	198	TRUE	sex + race + tdi + smoking + alcohol + all_cancer_fh + season + bmi + dm + acc
Kidney cancer	Kidney	Physical Activity	Number of Inactivity Fragments During Waking Time	FRAG_Nfrag_IN_day	Tertile	T2	FRAG_Nfrag_IN_dayCat2	independent_pattern	Independent Pattern	0.73 [0.51;1.03]	0.0733808243258764	0.372149119449511	Inverse	55	31860	95599	198	TRUE	sex + race + tdi + smoking + alcohol + all_cancer_fh + season + bmi + dm + acc
Kidney cancer	Kidney	Physical Activity	Number of Inactivity-to-Activity Transitions During Waking Time	FRAG_Nfrag_IN2PA_day	Tertile	T2	FRAG_Nfrag_IN2PA_dayCat2	independent_pattern	Independent Pattern	0.73 [0.51;1.03]	0.0733808243258764	0.372149119449511	Inverse	55	31860	95599	198	TRUE	sex + race + tdi + smoking + alcohol + all_cancer_fh + season + bmi + dm + acc
Kidney cancer	Kidney	Physical Activity	Duration in 5-10 Min MVPA Bouts (Plain)	dur_day_MVPA_bts_5_10_min_pla	Tertile	T3	dur_day_MVPA_bts_5_10_min_plaCat3	independent_pattern	Independent Pattern	1.54 [0.96;2.49]	0.0752999953213577	0.0731261350764255	Positive	61	31896	95599	198	TRUE	sex + race + tdi + smoking + alcohol + all_cancer_fh + season + bmi + dm + acc
Kidney cancer	Kidney	Physical Activity	Mean LIPA Fragment Duration During Waking Time (Weighted)	FRAG_mean_dur_LIPA_day_wei	Tertile	T2	FRAG_mean_dur_LIPA_day_weiCat2	independent_pattern	Independent Pattern	0.73 [0.51;1.03]	0.0758591695116689	0.393498744352407	Inverse	58	31861	95598	198	TRUE	sex + race + tdi + smoking + alcohol + all_cancer_fh + season + bmi + dm + acc
Kidney cancer	Kidney	Physical Activity	Gini Index of Activity Fragment Durations During Waking Time (Plain)	FRAG_Gini_dur_PA_day_pla	Tertile	T2	FRAG_Gini_dur_PA_day_plaCat2	independent_pattern	Independent Pattern	0.72 [0.49;1.04]	0.0800829322679468	0.791947376061121	Inverse	50	31873	95594	198	TRUE	sex + race + tdi + smoking + alcohol + all_cancer_fh + season + bmi + dm + acc
Kidney cancer	Kidney	Physical Activity	x0.5 of Activity Fragment Durations During Waking Time	FRAG_x0.5_dur_PA_day	Tertile	T2	FRAG_x0.5_dur_PA_dayCat2	independent_pattern	Independent Pattern	0.73 [0.51;1.04]	0.0849650918210369	0.440083549468723	Inverse	55	31864	95596	198	TRUE	sex + race + tdi + smoking + alcohol + all_cancer_fh + season + bmi + dm + acc
Kidney cancer	Kidney	Physical Activity	Number of 5-10 Min MVPA Bouts (Weighted)	Nbouts_day_MVPA_bts_5_10_wei	Tertile	T3	Nbouts_day_MVPA_bts_5_10_weiCat3	independent_pattern	Independent Pattern	1.52 [0.94;2.43]	0.085599261212447	0.0831523477292497	Positive	62	31894	95599	198	TRUE	sex + race + tdi + smoking + alcohol + all_cancer_fh + season + bmi + dm + acc
Kidney cancer	Kidney	Physical Activity	Number of 10-20 Min Inactivity Bouts (Weighted)	Nbouts_day_IN_bts_10_20_wei	Tertile	T3	Nbouts_day_IN_bts_10_20_weiCat3	independent_pattern	Independent Pattern	0.73 [0.50;1.06]	0.10005462813573	0.109155199065272	Inverse	47	31880	95599	198	TRUE	sex + race + tdi + smoking + alcohol + all_cancer_fh + season + bmi + dm + acc
Kidney cancer	Kidney	Physical Activity	Acceleration in 20-30 Min Inactivity Bouts (Plain)	ACC_day_IN_bts_20_30_mg_pla	Tertile	T2	ACC_day_IN_bts_20_30_mg_plaCat2	independent_pattern	Independent Pattern	1.32 [0.94;1.86]	0.103363817582305	0.45537992854018	Positive	75	31858	95574	198	TRUE	sex + race + tdi + smoking + alcohol + all_cancer_fh + season + bmi + dm + acc
Kidney cancer	Kidney	Physical Activity	Number of 20-30 Min Inactivity Bouts (Plain)	Nbouts_day_IN_bts_20_30_pla	Tertile	T3	Nbouts_day_IN_bts_20_30_plaCat3	independent_pattern	Independent Pattern	0.75 [0.54;1.06]	0.10416568018187	0.100325730149048	Inverse	57	31874	95599	198	TRUE	sex + race + tdi + smoking + alcohol + all_cancer_fh + season + bmi + dm + acc
Kidney cancer	Kidney	Physical Activity	Coefficient of Variance of Activity Fragment Durations During Waking Time (Weighted)	FRAG_CoV_dur_PA_day_wei	Tertile	T3	FRAG_CoV_dur_PA_day_weiCat3	independent_pattern	Independent Pattern	0.74 [0.51;1.07]	0.106235100341424	0.112280264001165	Inverse	50	31885	95594	198	TRUE	sex + race + tdi + smoking + alcohol + all_cancer_fh + season + bmi + dm + acc
Kidney cancer	Kidney	Sleep	Sleep Regularity Index	SleepRegularityIndex2	Tertile	T3	SleepRegularityIndex2Cat3	independent_pattern	Independent Pattern	0.75 [0.53;1.07]	0.10832886648715	0.0912954424683209	Inverse	55	31843	95485	198	TRUE	sex + race + tdi + smoking + alcohol + all_cancer_fh + season + bmi + dm + acc
Kidney cancer	Kidney	Physical Activity	Acceleration in 30-60 Min Inactivity Bouts (Weighted)	ACC_day_IN_bts_30_60_mg_wei	Tertile	T2	ACC_day_IN_bts_30_60_mg_weiCat2	independent_pattern	Independent Pattern	1.31 [0.94;1.82]	0.112922745698339	0.726860689404287	Positive	77	31862	95584	198	TRUE	sex + race + tdi + smoking + alcohol + all_cancer_fh + season + bmi + dm + acc
Kidney cancer	Kidney	Physical Activity	Acceleration in 30-60 Min Inactivity Bouts (Plain)	ACC_day_IN_bts_30_60_mg_pla	Tertile	T2	ACC_day_IN_bts_30_60_mg_plaCat2	independent_pattern	Independent Pattern	1.30 [0.94;1.81]	0.114185282699871	0.858916619150321	Positive	79	31864	95584	198	TRUE	sex + race + tdi + smoking + alcohol + all_cancer_fh + season + bmi + dm + acc
Kidney cancer	Kidney	Physical Activity	Duration in 60-90 Min Inactivity Bouts (Weighted)	dur_day_IN_bts_60_90_min_wei	Tertile	T3	dur_day_IN_bts_60_90_min_weiCat3	independent_pattern	Independent Pattern	1.36 [0.93;1.99]	0.114651211705339	0.103895975033753	Positive	85	31846	95599	198	TRUE	sex + race + tdi + smoking + alcohol + all_cancer_fh + season + bmi + dm + acc
Kidney cancer	Kidney	Physical Activity	Number of 20-30 Min Inactivity Bouts (Weighted)	Nbouts_day_IN_bts_20_30_wei	Tertile	T2	Nbouts_day_IN_bts_20_30_weiCat2	independent_pattern	Independent Pattern	0.76 [0.54;1.07]	0.117039274926404	0.261256326144489	Inverse	57	31867	95599	198	TRUE	sex + race + tdi + smoking + alcohol + all_cancer_fh + season + bmi + dm + acc
Kidney cancer	Kidney	Physical Activity	Mean Activity Fragment Duration During Waking Time (Weighted)	FRAG_mean_dur_PA_day_wei	Tertile	T3	FRAG_mean_dur_PA_day_weiCat3	independent_pattern	Independent Pattern	0.71 [0.46;1.09]	0.119489899069263	0.12024826714803	Inverse	51	31883	95599	198	TRUE	sex + race + tdi + smoking + alcohol + all_cancer_fh + season + bmi + dm + acc
Kidney cancer	Kidney	Physical Activity	Acceleration in 20-30 Min Inactivity Bouts (Weighted)	ACC_day_IN_bts_20_30_mg_wei	Tertile	T3	ACC_day_IN_bts_20_30_mg_weiCat3	independent_pattern	Independent Pattern	1.32 [0.93;1.87]	0.121352933481017	0.124182688016555	Positive	69	31864	95574	198	TRUE	sex + race + tdi + smoking + alcohol + all_cancer_fh + season + bmi + dm + acc
Kidney cancer	Kidney	Physical Activity	Number of 10-Min LIPA Bouts (Plain)	Nbouts_day_LIG_bts_10_pla	Tertile	T2	Nbouts_day_LIG_bts_10_plaCat2	independent_pattern	Independent Pattern	0.76 [0.53;1.08]	0.122080736850088	0.699931632304903	Inverse	56	31868	95599	198	TRUE	sex + race + tdi + smoking + alcohol + all_cancer_fh + season + bmi + dm + acc
Kidney cancer	Kidney	Physical Activity	Acceleration in 60-90 Min Inactivity Bouts (Weighted)	ACC_day_IN_bts_60_90_mg_wei	Tertile	T2	ACC_day_IN_bts_60_90_mg_weiCat2	independent_pattern	Independent Pattern	0.77 [0.55;1.08]	0.126999812351451	0.218908132874738	Inverse	60	31752	95239	198	TRUE	sex + race + tdi + smoking + alcohol + all_cancer_fh + season + bmi + dm + acc
Kidney cancer	Kidney	Step Count	Peak 30-Minute Cadence	mean_peak_30min_cadence	Tertile	T2	mean_peak_30min_cadenceCat2	independent_pattern	Independent Pattern	0.76 [0.53;1.09]	0.131765176796551	0.553668201569688	Inverse	54	31872	95599	198	TRUE	sex + race + tdi + smoking + alcohol + all_cancer_fh + season + bmi + dm + acc
Kidney cancer	Kidney	Physical Activity	Duration in 5-10 Min MVPA Bouts (Weighted)	dur_day_MVPA_bts_5_10_min_wei	Tertile	T3	dur_day_MVPA_bts_5_10_min_weiCat3	independent_pattern	Independent Pattern	1.43 [0.89;2.30]	0.140654049806446	0.1355838839048	Positive	61	31894	95599	198	TRUE	sex + race + tdi + smoking + alcohol + all_cancer_fh + season + bmi + dm + acc
Kidney cancer	Kidney	Physical Activity	Number of 10-20 Min Inactivity Bouts (Plain)	Nbouts_day_IN_bts_10_20_pla	Tertile	T3	Nbouts_day_IN_bts_10_20_plaCat3	independent_pattern	Independent Pattern	0.76 [0.52;1.10]	0.143082334326236	0.150205696297922	Inverse	48	31878	95599	198	TRUE	sex + race + tdi + smoking + alcohol + all_cancer_fh + season + bmi + dm + acc
Kidney cancer	Kidney	Physical Activity	Mean Activity Fragment Duration During Waking Time (Plain)	FRAG_mean_dur_PA_day_pla	Tertile	T3	FRAG_mean_dur_PA_day_plaCat3	independent_pattern	Independent Pattern	0.73 [0.47;1.12]	0.149703087885608	0.149859029328869	Inverse	51	31883	95599	198	TRUE	sex + race + tdi + smoking + alcohol + all_cancer_fh + season + bmi + dm + acc
Kidney cancer	Kidney	Physical Activity	Acceleration in 10-20 Min Inactivity Bouts (Plain)	ACC_day_IN_bts_10_20_mg_pla	Tertile	T3	ACC_day_IN_bts_10_20_mg_plaCat3	independent_pattern	Independent Pattern	0.77 [0.55;1.10]	0.15241485616353	0.16052026670584	Inverse	55	31866	95593	198	TRUE	sex + race + tdi + smoking + alcohol + all_cancer_fh + season + bmi + dm + acc
Kidney cancer	Kidney	Physical Activity	Duration in 20-30 Min Inactivity Bouts (Weighted)	dur_day_IN_bts_20_30_min_wei	Tertile	T3	dur_day_IN_bts_20_30_min_weiCat3	independent_pattern	Independent Pattern	0.78 [0.55;1.10]	0.1555801092276	0.148057068130974	Inverse	57	31870	95599	198	TRUE	sex + race + tdi + smoking + alcohol + all_cancer_fh + season + bmi + dm + acc
Kidney cancer	Kidney	Light	Afternoon Light	afternoon_light	Tertile	T2	afternoon_lightCat2	independent_pattern	Independent Pattern	0.77 [0.53;1.11]	0.158237593328361	0.289994280718885	Inverse	52	31603	94832	197	TRUE	sex + race + tdi + smoking + alcohol + all_cancer_fh + season + bmi + dm + acc
Kidney cancer	Kidney	Physical Activity	Transition Probability Physical Inactivity to MVPA During Waking Time	FRAG_TP_IN2MVPA_day	Tertile	T2	FRAG_TP_IN2MVPA_dayCat2	independent_pattern	Independent Pattern	0.77 [0.54;1.11]	0.159992124773681	0.316596428484719	Inverse	58	31865	95599	198	TRUE	sex + race + tdi + smoking + alcohol + all_cancer_fh + season + bmi + dm + acc
Kidney cancer	Kidney	Physical Activity	Mean LIPA Fragment Duration During Waking Time	FRAG_mean_dur_LIPA_day	Tertile	T2	FRAG_mean_dur_LIPA_dayCat2	independent_pattern	Independent Pattern	0.77 [0.54;1.11]	0.160627214278399	0.916830212165654	Inverse	58	31862	95598	198	TRUE	sex + race + tdi + smoking + alcohol + all_cancer_fh + season + bmi + dm + acc
Kidney cancer	Kidney	Physical Activity	Acceleration in 10-Min MVPA Bouts (Plain)	ACC_day_MVPA_bts_10_mg_pla	Tertile	T2	ACC_day_MVPA_bts_10_mg_plaCat2	independent_pattern	Independent Pattern	1.28 [0.90;1.82]	0.163517086241553	0.509165156170323	Positive	73	30762	92241	182	TRUE	sex + race + tdi + smoking + alcohol + all_cancer_fh + season + bmi + dm + acc
Kidney cancer	Kidney	Physical Activity	x0.5 of Activity Fragment Durations During Waking Time (Plain)	FRAG_x0.5_dur_PA_day_pla	Tertile	T3	FRAG_x0.5_dur_PA_day_plaCat3	independent_pattern	Independent Pattern	0.76 [0.52;1.12]	0.164677600898868	0.156452970040819	Inverse	60	31870	95594	198	TRUE	sex + race + tdi + smoking + alcohol + all_cancer_fh + season + bmi + dm + acc
Kidney cancer	Kidney	Light	Evening Light	evening_light	Tertile	T3	evening_lightCat3	independent_pattern	Independent Pattern	1.33 [0.89;1.98]	0.168654566179797	0.215853032512641	Positive	68	31611	94832	197	TRUE	sex + race + tdi + smoking + alcohol + all_cancer_fh + season + bmi + dm + acc
Kidney cancer	Kidney	Physical Activity	Acceleration in 20-30 Min Inactivity Bouts (Weighted)	ACC_day_IN_bts_20_30_mg_wei	Tertile	T2	ACC_day_IN_bts_20_30_mg_weiCat2	independent_pattern	Independent Pattern	1.27 [0.90;1.80]	0.171164219610314	0.124182688016555	Positive	70	31861	95574	198	TRUE	sex + race + tdi + smoking + alcohol + all_cancer_fh + season + bmi + dm + acc
Kidney cancer	Kidney	Physical Activity	Number of LIPA Fragments During Waking Time	FRAG_Nfrag_LIPA_day	Tertile	T2	FRAG_Nfrag_LIPA_dayCat2	independent_pattern	Independent Pattern	0.79 [0.55;1.12]	0.180576026441196	0.245703736391577	Inverse	59	31863	95599	198	TRUE	sex + race + tdi + smoking + alcohol + all_cancer_fh + season + bmi + dm + acc
Kidney cancer	Kidney	Physical Activity	Number of 60-90 Min Inactivity Bouts (Plain)	Nbouts_day_IN_bts_60_90_pla	Tertile	T3	Nbouts_day_IN_bts_60_90_plaCat3	independent_pattern	Independent Pattern	1.28 [0.89;1.85]	0.186270542355901	0.129085449989799	Positive	89	31847	95599	198	TRUE	sex + race + tdi + smoking + alcohol + all_cancer_fh + season + bmi + dm + acc
Kidney cancer	Kidney	Physical Activity	Duration in 20-30 Min Inactivity Bouts (Weighted)	dur_day_IN_bts_20_30_min_wei	Tertile	T2	dur_day_IN_bts_20_30_min_weiCat2	independent_pattern	Independent Pattern	0.80 [0.57;1.12]	0.19047476009129	0.148057068130974	Inverse	60	31876	95599	198	TRUE	sex + race + tdi + smoking + alcohol + all_cancer_fh + season + bmi + dm + acc
Kidney cancer	Kidney	Physical Activity	Acceleration in 1-5 Min LIPA Bouts (Weighted)	ACC_day_LIG_bts_1_5_mg_wei	Tertile	T3	ACC_day_LIG_bts_1_5_mg_weiCat3	independent_pattern	Independent Pattern	0.76 [0.51;1.14]	0.192207004178516	0.168110775748872	Inverse	50	31877	95598	198	TRUE	sex + race + tdi + smoking + alcohol + all_cancer_fh + season + bmi + dm + acc
Kidney cancer	Kidney	Physical Activity	x0.5 of Activity Fragment Durations During Waking Time (Weighted)	FRAG_x0.5_dur_PA_day_wei	Tertile	T3	FRAG_x0.5_dur_PA_day_weiCat3	independent_pattern	Independent Pattern	0.78 [0.53;1.14]	0.19277781795999	0.186771984824045	Inverse	60	31876	95594	198	TRUE	sex + race + tdi + smoking + alcohol + all_cancer_fh + season + bmi + dm + acc
Kidney cancer	Kidney	Sleep	WASO (Wake After Sleep Onset)	WASO_AD_T5A5_mn	Tertile	T2	WASO_AD_T5A5_mnCat2	independent_pattern	Independent Pattern	1.26 [0.89;1.77]	0.193438044972994	0.804043414483048	Positive	75	31860	95599	198	TRUE	sex + race + tdi + smoking + alcohol + all_cancer_fh + season + bmi + dm + acc
Kidney cancer	Kidney	Circadian Rhythm	Interdaily Stability	IS	Tertile	T2	ISCat2	independent_pattern	Independent Pattern	0.79 [0.56;1.13]	0.200323558656138	0.932090383032401	Inverse	57	31866	95599	198	TRUE	sex + race + tdi + smoking + alcohol + all_cancer_fh + season + bmi + dm + acc
Kidney cancer	Kidney	Physical Activity	Transition Probability Physical Activity to Inactivity During Waking Time	FRAG_TP_PA2IN_day	Tertile	T3	FRAG_TP_PA2IN_dayCat3	independent_pattern	Independent Pattern	1.32 [0.86;2.03]	0.204946602377996	0.18903603848528	Positive	83	31848	95599	198	TRUE	sex + race + tdi + smoking + alcohol + all_cancer_fh + season + bmi + dm + acc
Kidney cancer	Kidney	Physical Activity	Duration in 10-20 Min Inactivity Bouts (Weighted)	dur_day_IN_bts_10_20_min_wei	Tertile	T2	dur_day_IN_bts_10_20_min_weiCat2	independent_pattern	Independent Pattern	1.23 [0.89;1.71]	0.20564218551616	0.28634264575508	Positive	78	31869	95599	198	TRUE	sex + race + tdi + smoking + alcohol + all_cancer_fh + season + bmi + dm + acc
Kidney cancer	Kidney	Circadian Rhythm	Cosinor Mesor	cosinor_mes	Tertile	T3	cosinor_mesCat3	independent_pattern	Independent Pattern	1.42 [0.82;2.45]	0.207749749414258	0.188002260378928	Positive	54	31895	95599	198	TRUE	sex + race + tdi + smoking + alcohol + all_cancer_fh + season + bmi + dm + acc
Kidney cancer	Kidney	Light	Morning Light	morning_light	Tertile	T3	morning_lightCat3	independent_pattern	Independent Pattern	1.28 [0.87;1.88]	0.20974798047437	0.207126886846138	Positive	72	31607	94832	197	TRUE	sex + race + tdi + smoking + alcohol + all_cancer_fh + season + bmi + dm + acc
Kidney cancer	Kidney	Circadian Rhythm	Cosinor Mesor	cosinor_mes	Tertile	T2	cosinor_mesCat2	independent_pattern	Independent Pattern	1.28 [0.87;1.88]	0.21085847762395	0.188002260378928	Positive	68	31866	95599	198	TRUE	sex + race + tdi + smoking + alcohol + all_cancer_fh + season + bmi + dm + acc
Kidney cancer	Kidney	Physical Activity	Number of 5-10 Min MVPA Bouts (Plain)	Nbouts_day_MVPA_bts_5_10_pla	Tertile	T3	Nbouts_day_MVPA_bts_5_10_plaCat3	independent_pattern	Independent Pattern	1.35 [0.84;2.17]	0.214624534523913	0.213867155297805	Positive	60	31896	95599	198	TRUE	sex + race + tdi + smoking + alcohol + all_cancer_fh + season + bmi + dm + acc
Kidney cancer	Kidney	Physical Activity	Duration in 10-20 Min Inactivity Bouts (Plain)	dur_day_IN_bts_10_20_min_pla	Tertile	T3	dur_day_IN_bts_10_20_min_plaCat3	independent_pattern	Independent Pattern	0.79 [0.54;1.16]	0.227571847127675	0.259534851574728	Inverse	48	31878	95599	198	TRUE	sex + race + tdi + smoking + alcohol + all_cancer_fh + season + bmi + dm + acc
Kidney cancer	Kidney	Physical Activity	Power-Law Alpha of Activity Fragment Durations During Waking Time (Weighted)	FRAG_alpha_dur_PA_day_wei	Tertile	T3	FRAG_alpha_dur_PA_day_weiCat3	independent_pattern	Independent Pattern	1.26 [0.86;1.84]	0.231765297685371	0.152232585445795	Positive	86	31854	95594	198	TRUE	sex + race + tdi + smoking + alcohol + all_cancer_fh + season + bmi + dm + acc
Kidney cancer	Kidney	Sleep	Sleep Regularity Index	SleepRegularityIndex2	Tertile	T2	SleepRegularityIndex2Cat2	independent_pattern	Independent Pattern	0.82 [0.58;1.14]	0.231790932095763	0.0912954424683209	Inverse	61	31833	95485	198	TRUE	sex + race + tdi + smoking + alcohol + all_cancer_fh + season + bmi + dm + acc
Kidney cancer	Kidney	Physical Activity	Acceleration in 60-90 Min Inactivity Bouts (Weighted)	ACC_day_IN_bts_60_90_mg_wei	Tertile	T3	ACC_day_IN_bts_60_90_mg_weiCat3	independent_pattern	Independent Pattern	0.81 [0.58;1.14]	0.23261730158309	0.218908132874738	Inverse	56	31757	95239	198	TRUE	sex + race + tdi + smoking + alcohol + all_cancer_fh + season + bmi + dm + acc
Kidney cancer	Kidney	Physical Activity	Duration in 10-20 Min Inactivity Bouts (Weighted)	dur_day_IN_bts_10_20_min_wei	Tertile	T3	dur_day_IN_bts_10_20_min_weiCat3	independent_pattern	Independent Pattern	0.79 [0.54;1.16]	0.235027369486231	0.28634264575508	Inverse	46	31879	95599	198	TRUE	sex + race + tdi + smoking + alcohol + all_cancer_fh + season + bmi + dm + acc
Kidney cancer	Kidney	Physical Activity	Unbouted Inactivity Acceleration (Weighted)	ACC_day_IN_unbt_mg_wei	Tertile	T3	ACC_day_IN_unbt_mg_weiCat3	independent_pattern	Independent Pattern	0.81 [0.58;1.15]	0.238293074420947	0.239093874737232	Inverse	63	31856	95594	198	TRUE	sex + race + tdi + smoking + alcohol + all_cancer_fh + season + bmi + dm + acc
Kidney cancer	Kidney	Physical Activity	Duration in 20-30 Min Inactivity Bouts (Plain)	dur_day_IN_bts_20_30_min_pla	Tertile	T3	dur_day_IN_bts_20_30_min_plaCat3	independent_pattern	Independent Pattern	0.81 [0.58;1.15]	0.238904596282657	0.231876587393674	Inverse	58	31869	95599	198	TRUE	sex + race + tdi + smoking + alcohol + all_cancer_fh + season + bmi + dm + acc
Kidney cancer	Kidney	Light	Night Light	night_light	Tertile	T2	night_lightCat2	independent_pattern	Independent Pattern	1.24 [0.86;1.79]	0.241327487821799	0.0163465519412172	Positive	63	31604	94832	197	TRUE	sex + race + tdi + smoking + alcohol + all_cancer_fh + season + bmi + dm + acc
Kidney cancer	Kidney	Circadian Rhythm	Cosinor Acrophase	cosinor_acrophase	Tertile	T2	cosinor_acrophaseCat2	independent_pattern	Independent Pattern	1.23 [0.87;1.73]	0.245687642745784	0.70746266187085	Positive	71	31865	95599	198	TRUE	sex + race + tdi + smoking + alcohol + all_cancer_fh + season + bmi + dm + acc
Kidney cancer	Kidney	Physical Activity	Duration in 60-90 Min Inactivity Bouts (Plain)	dur_day_IN_bts_60_90_min_pla	Tertile	T3	dur_day_IN_bts_60_90_min_plaCat3	independent_pattern	Independent Pattern	1.24 [0.86;1.80]	0.245948258340786	0.172772724876971	Positive	87	31850	95599	198	TRUE	sex + race + tdi + smoking + alcohol + all_cancer_fh + season + bmi + dm + acc
Kidney cancer	Kidney	Physical Activity	Mean LIPA Fragment Duration During Waking Time (Plain)	FRAG_mean_dur_LIPA_day_pla	Tertile	T2	FRAG_mean_dur_LIPA_day_plaCat2	independent_pattern	Independent Pattern	0.81 [0.57;1.16]	0.248182497210988	0.671940411508391	Inverse	61	31862	95598	198	TRUE	sex + race + tdi + smoking + alcohol + all_cancer_fh + season + bmi + dm + acc
Kidney cancer	Kidney	Physical Activity	Mean MVPA Fragment Duration During Waking Time (Weighted)	FRAG_mean_dur_MVPA_day_wei	Tertile	T2	FRAG_mean_dur_MVPA_day_weiCat2	independent_pattern	Independent Pattern	1.23 [0.87;1.74]	0.249462638617574	0.946619332335076	Positive	72	31866	95580	198	TRUE	sex + race + tdi + smoking + alcohol + all_cancer_fh + season + bmi + dm + acc
Kidney cancer	Kidney	Circadian Rhythm	Self-Similarity Parameter	SSP	Tertile	T3	SSPCat3	independent_pattern	Independent Pattern	0.81 [0.55;1.17]	0.257644277287936	0.251280167284609	Inverse	57	31886	95599	198	TRUE	sex + race + tdi + smoking + alcohol + all_cancer_fh + season + bmi + dm + acc
Kidney cancer	Kidney	Physical Activity	Acceleration in 1-5 Min LIPA Bouts (Weighted)	ACC_day_LIG_bts_1_5_mg_wei	Tertile	T2	ACC_day_LIG_bts_1_5_mg_weiCat2	independent_pattern	Independent Pattern	0.82 [0.58;1.16]	0.2676059739869	0.168110775748872	Inverse	60	31879	95598	198	TRUE	sex + race + tdi + smoking + alcohol + all_cancer_fh + season + bmi + dm + acc
Kidney cancer	Kidney	Physical Activity	Mean Activity Fragment Duration During Waking Time	FRAG_mean_dur_PA_day	Tertile	T2	FRAG_mean_dur_PA_dayCat2	independent_pattern	Independent Pattern	0.82 [0.57;1.17]	0.268835314057601	0.31405374926733	Inverse	60	31868	95598	198	TRUE	sex + race + tdi + smoking + alcohol + all_cancer_fh + season + bmi + dm + acc
Kidney cancer	Kidney	Physical Activity	Acceleration in 1-5 Min LIPA Bouts (Plain)	ACC_day_LIG_bts_1_5_mg_pla	Tertile	T3	ACC_day_LIG_bts_1_5_mg_plaCat3	independent_pattern	Independent Pattern	0.80 [0.53;1.19]	0.269093158665095	0.237079076075396	Inverse	51	31876	95598	198	TRUE	sex + race + tdi + smoking + alcohol + all_cancer_fh + season + bmi + dm + acc
Kidney cancer	Kidney	Physical Activity	Number of 20-30 Min Inactivity Bouts (Weighted)	Nbouts_day_IN_bts_20_30_wei	Tertile	T3	Nbouts_day_IN_bts_20_30_weiCat3	independent_pattern	Independent Pattern	0.83 [0.59;1.16]	0.272911841488056	0.261256326144489	Inverse	60	31876	95599	198	TRUE	sex + race + tdi + smoking + alcohol + all_cancer_fh + season + bmi + dm + acc
Kidney cancer	Kidney	Physical Activity	Power-Law Alpha of Activity Fragment Durations During Waking Time (Plain)	FRAG_alpha_dur_PA_day_pla	Tertile	T2	FRAG_alpha_dur_PA_day_plaCat2	independent_pattern	Independent Pattern	0.81 [0.55;1.19]	0.277574477416214	0.23016134232092	Inverse	52	31867	95594	198	TRUE	sex + race + tdi + smoking + alcohol + all_cancer_fh + season + bmi + dm + acc
Kidney cancer	Kidney	Physical Activity	Number of 5-10 Min LIPA Bouts (Plain)	Nbouts_day_LIG_bts_5_10_pla	Tertile	T2	Nbouts_day_LIG_bts_5_10_plaCat2	independent_pattern	Independent Pattern	1.21 [0.86;1.72]	0.278256968768726	0.648239826947759	Positive	72	31874	95599	198	TRUE	sex + race + tdi + smoking + alcohol + all_cancer_fh + season + bmi + dm + acc
Kidney cancer	Kidney	Physical Activity	Acceleration in 10-20 Min Inactivity Bouts (Weighted)	ACC_day_IN_bts_10_20_mg_wei	Tertile	T3	ACC_day_IN_bts_10_20_mg_weiCat3	independent_pattern	Independent Pattern	0.83 [0.58;1.17]	0.284395274777315	0.295558591205932	Inverse	57	31862	95593	198	TRUE	sex + race + tdi + smoking + alcohol + all_cancer_fh + season + bmi + dm + acc
Kidney cancer	Kidney	Physical Activity	Transition Probability Physical Activity to Inactivity During Waking Time (Weighted)	FRAG_TP_PA2IN_day_wei	Tertile	T2	FRAG_TP_PA2IN_day_weiCat2	independent_pattern	Independent Pattern	0.81 [0.54;1.20]	0.286793854110984	0.446779630607292	Inverse	53	31868	95599	198	TRUE	sex + race + tdi + smoking + alcohol + all_cancer_fh + season + bmi + dm + acc
Kidney cancer	Kidney	Physical Activity	Number of LIPA Fragments During Waking Time	FRAG_Nfrag_LIPA_day	Tertile	T3	FRAG_Nfrag_LIPA_dayCat3	independent_pattern	Independent Pattern	0.80 [0.52;1.21]	0.289788197629219	0.245703736391577	Inverse	50	31895	95599	198	TRUE	sex + race + tdi + smoking + alcohol + all_cancer_fh + season + bmi + dm + acc
Kidney cancer	Kidney	Physical Activity	Number of 5-10 Min LIPA Bouts (Weighted)	Nbouts_day_LIG_bts_5_10_wei	Tertile	T2	Nbouts_day_LIG_bts_5_10_weiCat2	independent_pattern	Independent Pattern	1.21 [0.85;1.72]	0.291738944350485	0.39992864970338	Positive	70	31875	95599	198	TRUE	sex + race + tdi + smoking + alcohol + all_cancer_fh + season + bmi + dm + acc
Kidney cancer	Kidney	Physical Activity	Coefficient of Variance of Activity Fragment Durations During Waking Time	FRAG_CoV_dur_PA_day	Tertile	T2	FRAG_CoV_dur_PA_dayCat2	independent_pattern	Independent Pattern	0.84 [0.60;1.16]	0.292349372653952	0.0260121931601455	Inverse	65	31876	95596	198	TRUE	sex + race + tdi + smoking + alcohol + all_cancer_fh + season + bmi + dm + acc
Kidney cancer	Kidney	Physical Activity	Coefficient of Variance of Inactivity Fragment Durations During Waking Time	FRAG_CoV_dur_IN_day	Tertile	T3	FRAG_CoV_dur_IN_dayCat3	independent_pattern	Independent Pattern	0.81 [0.55;1.20]	0.293813502950074	0.341988172546143	Inverse	49	31881	95596	198	TRUE	sex + race + tdi + smoking + alcohol + all_cancer_fh + season + bmi + dm + acc
Kidney cancer	Kidney	Physical Activity	Duration in 20-30 Min Inactivity Bouts (Plain)	dur_day_IN_bts_20_30_min_pla	Tertile	T2	dur_day_IN_bts_20_30_min_plaCat2	independent_pattern	Independent Pattern	0.84 [0.60;1.17]	0.294012991656277	0.231876587393674	Inverse	61	31876	95599	198	TRUE	sex + race + tdi + smoking + alcohol + all_cancer_fh + season + bmi + dm + acc
Kidney cancer	Kidney	Physical Activity	Transition Probability Physical Inactivity to MVPA During Waking Time (Plain)	FRAG_TP_IN2MVPA_day_pla	Tertile	T2	FRAG_TP_IN2MVPA_day_plaCat2	independent_pattern	Independent Pattern	0.83 [0.58;1.18]	0.297966066685689	0.420523041551736	Inverse	60	31866	95599	198	TRUE	sex + race + tdi + smoking + alcohol + all_cancer_fh + season + bmi + dm + acc
Kidney cancer	Kidney	Circadian Rhythm	Activity Balance Index	ABI	Tertile	T3	ABICat3	independent_pattern	Independent Pattern	0.83 [0.58;1.18]	0.298584794290745	0.307301993538884	Inverse	57	31875	95599	198	TRUE	sex + race + tdi + smoking + alcohol + all_cancer_fh + season + bmi + dm + acc
Kidney cancer	Kidney	Sleep	Transition Probability Sleep to Wake During Sleep Period	FRAG_TP_sleep2wake_spt	Tertile	T2	FRAG_TP_sleep2wake_sptCat2	independent_pattern	Independent Pattern	0.83 [0.58;1.18]	0.30099788725059	0.631114096722284	Inverse	55	31866	95599	198	TRUE	sex + race + tdi + smoking + alcohol + all_cancer_fh + season + bmi + dm + acc
Kidney cancer	Kidney	Physical Activity	Acceleration in 1-5 Min LIPA Bouts (Plain)	ACC_day_LIG_bts_1_5_mg_pla	Tertile	T2	ACC_day_LIG_bts_1_5_mg_plaCat2	independent_pattern	Independent Pattern	0.83 [0.59;1.18]	0.303620548929579	0.237079076075396	Inverse	60	31879	95598	198	TRUE	sex + race + tdi + smoking + alcohol + all_cancer_fh + season + bmi + dm + acc
Kidney cancer	Kidney	Circadian Rhythm	Extended Cosinor Minimum	cosinorExt_minimum	Tertile	T3	cosinorExt_minimumCat3	independent_pattern	Independent Pattern	1.19 [0.85;1.67]	0.305045487689719	0.338269106969181	Positive	83	31840	95599	198	TRUE	sex + race + tdi + smoking + alcohol + all_cancer_fh + season + bmi + dm + acc
Kidney cancer	Kidney	Physical Activity	W0.5 of Inactivity Fragment Durations During Waking Time (Plain)	FRAG_W0.5_dur_IN_day_pla	Tertile	T2	FRAG_W0.5_dur_IN_day_plaCat2	independent_pattern	Independent Pattern	1.22 [0.83;1.80]	0.305666773764734	0.812763228504265	Positive	72	31871	95594	198	TRUE	sex + race + tdi + smoking + alcohol + all_cancer_fh + season + bmi + dm + acc
Kidney cancer	Kidney	Physical Activity	Number of PA Fragments per Minute IN PA During Waking Time	FRAG_NFragPM_PA_day	Tertile	T3	FRAG_NFragPM_PA_dayCat3	independent_pattern	Independent Pattern	1.25 [0.81;1.91]	0.307955719344851	0.266100169658923	Positive	83	31846	95598	198	TRUE	sex + race + tdi + smoking + alcohol + all_cancer_fh + season + bmi + dm + acc
Kidney cancer	Kidney	Physical Activity	Mean Activity Fragment Duration During Waking Time	FRAG_mean_dur_PA_day	Tertile	T3	FRAG_mean_dur_PA_dayCat3	independent_pattern	Independent Pattern	0.80 [0.52;1.23]	0.30812682744073	0.31405374926733	Inverse	55	31883	95598	198	TRUE	sex + race + tdi + smoking + alcohol + all_cancer_fh + season + bmi + dm + acc
Kidney cancer	Kidney	Physical Activity	Acceleration in 60-90 Min Inactivity Bouts (Plain)	ACC_day_IN_bts_60_90_mg_pla	Tertile	T2	ACC_day_IN_bts_60_90_mg_plaCat2	independent_pattern	Independent Pattern	0.84 [0.60;1.17]	0.308414710582609	0.324532956348582	Inverse	63	31752	95239	198	TRUE	sex + race + tdi + smoking + alcohol + all_cancer_fh + season + bmi + dm + acc
Kidney cancer	Kidney	Physical Activity	Transition Probability Physical Inactivity to MVPA During Waking Time	FRAG_TP_IN2MVPA_day	Tertile	T3	FRAG_TP_IN2MVPA_dayCat3	independent_pattern	Independent Pattern	0.79 [0.49;1.26]	0.314346195200968	0.316596428484719	Inverse	47	31896	95599	198	TRUE	sex + race + tdi + smoking + alcohol + all_cancer_fh + season + bmi + dm + acc
Kidney cancer	Kidney	Physical Activity	Gini Index of Activity Fragment Durations During Waking Time	FRAG_Gini_dur_PA_day	Tertile	T2	FRAG_Gini_dur_PA_dayCat2	independent_pattern	Independent Pattern	0.83 [0.58;1.19]	0.314658498394752	0.437490844590985	Inverse	58	31869	95596	198	TRUE	sex + race + tdi + smoking + alcohol + all_cancer_fh + season + bmi + dm + acc
Kidney cancer	Kidney	Physical Activity	Mean LIPA Fragment Duration During Waking Time (Weighted)	FRAG_mean_dur_LIPA_day_wei	Tertile	T3	FRAG_mean_dur_LIPA_day_weiCat3	independent_pattern	Independent Pattern	0.84 [0.59;1.19]	0.316454743046597	0.393498744352407	Inverse	69	31855	95598	198	TRUE	sex + race + tdi + smoking + alcohol + all_cancer_fh + season + bmi + dm + acc
Kidney cancer	Kidney	Light	Evening Light	evening_light	Tertile	T2	evening_lightCat2	independent_pattern	Independent Pattern	1.20 [0.84;1.70]	0.322798084668683	0.215853032512641	Positive	68	31609	94832	197	TRUE	sex + race + tdi + smoking + alcohol + all_cancer_fh + season + bmi + dm + acc
Kidney cancer	Kidney	Physical Activity	Number of 1-5 Min MVPA Bouts (Weighted)	Nbouts_day_MVPA_bts_1_5_wei	Tertile	T2	Nbouts_day_MVPA_bts_1_5_weiCat2	independent_pattern	Independent Pattern	1.20 [0.84;1.71]	0.322900884556011	0.538878281884496	Positive	74	31873	95599	198	TRUE	sex + race + tdi + smoking + alcohol + all_cancer_fh + season + bmi + dm + acc
Kidney cancer	Kidney	Physical Activity	Duration in 90-Min Inactivity Bouts (Weighted)	dur_day_IN_bts_90_min_wei	Tertile	T3	dur_day_IN_bts_90_min_weiCat3	independent_pattern	Independent Pattern	0.81 [0.53;1.24]	0.323070557485775	0.219997123679837	Inverse	73	31838	95599	198	TRUE	sex + race + tdi + smoking + alcohol + all_cancer_fh + season + bmi + dm + acc
Kidney cancer	Kidney	Physical Activity	Mean Activity Fragment Duration During Waking Time (Weighted)	FRAG_mean_dur_PA_day_wei	Tertile	T2	FRAG_mean_dur_PA_day_weiCat2	independent_pattern	Independent Pattern	0.84 [0.59;1.19]	0.324773187869917	0.12024826714803	Inverse	63	31867	95599	198	TRUE	sex + race + tdi + smoking + alcohol + all_cancer_fh + season + bmi + dm + acc
Kidney cancer	Kidney	Physical Activity	Duration in 30-60 Min Inactivity Bouts (Plain)	dur_day_IN_bts_30_60_min_pla	Tertile	T2	dur_day_IN_bts_30_60_min_plaCat2	independent_pattern	Independent Pattern	0.84 [0.59;1.19]	0.330819438883618	0.898247293756352	Inverse	59	31868	95599	198	TRUE	sex + race + tdi + smoking + alcohol + all_cancer_fh + season + bmi + dm + acc
Kidney cancer	Kidney	Physical Activity	Power-Law Alpha of Activity Fragment Durations During Waking Time (Plain)	FRAG_alpha_dur_PA_day_pla	Tertile	T3	FRAG_alpha_dur_PA_day_plaCat3	independent_pattern	Independent Pattern	1.21 [0.83;1.77]	0.331500415950744	0.23016134232092	Positive	85	31855	95594	198	TRUE	sex + race + tdi + smoking + alcohol + all_cancer_fh + season + bmi + dm + acc
Kidney cancer	Kidney	Physical Activity	Number of Inactivity Fragments During Waking Time (Plain)	FRAG_Nfrag_IN_day_pla	Tertile	T3	FRAG_Nfrag_IN_day_plaCat3	independent_pattern	Independent Pattern	0.83 [0.56;1.22]	0.33258794274677	0.325327186004531	Inverse	50	31887	95599	198	TRUE	sex + race + tdi + smoking + alcohol + all_cancer_fh + season + bmi + dm + acc
Kidney cancer	Kidney	Physical Activity	Number of Inactivity-to-Activity Transitions During Waking Time (Plain)	FRAG_Nfrag_IN2PA_day_pla	Tertile	T3	FRAG_Nfrag_IN2PA_day_plaCat3	independent_pattern	Independent Pattern	0.83 [0.56;1.22]	0.33258794274677	0.325327186004531	Inverse	50	31887	95599	198	TRUE	sex + race + tdi + smoking + alcohol + all_cancer_fh + season + bmi + dm + acc
Kidney cancer	Kidney	Physical Activity	Transition Probability Physical Inactivity to Activity During Waking Time (Weighted)	FRAG_TP_IN2PA_day_wei	Tertile	T2	FRAG_TP_IN2PA_day_weiCat2	independent_pattern	Independent Pattern	1.19 [0.84;1.69]	0.333833750372365	0.653634057813532	Positive	74	31871	95599	198	TRUE	sex + race + tdi + smoking + alcohol + all_cancer_fh + season + bmi + dm + acc
Kidney cancer	Kidney	Physical Activity	Acceleration in 60-90 Min Inactivity Bouts (Plain)	ACC_day_IN_bts_60_90_mg_pla	Tertile	T3	ACC_day_IN_bts_60_90_mg_plaCat3	independent_pattern	Independent Pattern	0.84 [0.60;1.19]	0.334203129552726	0.324532956348582	Inverse	56	31755	95239	198	TRUE	sex + race + tdi + smoking + alcohol + all_cancer_fh + season + bmi + dm + acc
Kidney cancer	Kidney	Physical Activity	Power-Law Alpha of Activity Fragment Durations During Waking Time (Weighted)	FRAG_alpha_dur_PA_day_wei	Tertile	T2	FRAG_alpha_dur_PA_day_weiCat2	independent_pattern	Independent Pattern	0.83 [0.56;1.22]	0.33575919049711	0.152232585445795	Inverse	52	31867	95594	198	TRUE	sex + race + tdi + smoking + alcohol + all_cancer_fh + season + bmi + dm + acc
Kidney cancer	Kidney	Physical Activity	Standard Deviation of Inactivity Fragment Durations During Waking Time	FRAG_SD_dur_IN_day	Tertile	T2	FRAG_SD_dur_IN_dayCat2	independent_pattern	Independent Pattern	1.21 [0.82;1.78]	0.336313008720571	0.917860273041981	Positive	72	31868	95596	198	TRUE	sex + race + tdi + smoking + alcohol + all_cancer_fh + season + bmi + dm + acc
Kidney cancer	Kidney	Physical Activity	Number of Activity Fragments During Waking Time	FRAG_Nfrag_PA_day	Tertile	T3	FRAG_Nfrag_PA_dayCat3	independent_pattern	Independent Pattern	0.84 [0.58;1.21]	0.343929365018366	0.280889922726835	Inverse	55	31889	95599	198	TRUE	sex + race + tdi + smoking + alcohol + all_cancer_fh + season + bmi + dm + acc
Kidney cancer	Kidney	Physical Activity	Number of Activity-to-Inactivity Transitions During Waking Time	FRAG_Nfrag_PA2IN_day	Tertile	T3	FRAG_Nfrag_PA2IN_dayCat3	independent_pattern	Independent Pattern	0.84 [0.58;1.21]	0.343929365018366	0.280889922726835	Inverse	55	31889	95599	198	TRUE	sex + race + tdi + smoking + alcohol + all_cancer_fh + season + bmi + dm + acc
Kidney cancer	Kidney	Physical Activity	W0.5 of Inactivity Fragment Durations During Waking Time	FRAG_W0.5_dur_IN_day	Tertile	T3	FRAG_W0.5_dur_IN_dayCat3	independent_pattern	Independent Pattern	1.21 [0.81;1.80]	0.345770788261521	0.331106305610805	Positive	90	31839	95596	198	TRUE	sex + race + tdi + smoking + alcohol + all_cancer_fh + season + bmi + dm + acc
Kidney cancer	Kidney	Physical Activity	Duration in 5-10 Min LIPA Bouts (Weighted)	dur_day_LIG_bts_5_10_min_wei	Tertile	T2	dur_day_LIG_bts_5_10_min_weiCat2	independent_pattern	Independent Pattern	1.18 [0.83;1.67]	0.346528376452663	0.633922581301736	Positive	71	31876	95599	198	TRUE	sex + race + tdi + smoking + alcohol + all_cancer_fh + season + bmi + dm + acc
Kidney cancer	Kidney	Physical Activity	Number of 1-5 Min MVPA Bouts (Plain)	Nbouts_day_MVPA_bts_1_5_pla	Tertile	T2	Nbouts_day_MVPA_bts_1_5_plaCat2	independent_pattern	Independent Pattern	1.19 [0.83;1.70]	0.347337561949535	0.624445665952228	Positive	73	31871	95599	198	TRUE	sex + race + tdi + smoking + alcohol + all_cancer_fh + season + bmi + dm + acc
Kidney cancer	Kidney	Physical Activity	Mean MVPA Fragment Duration During Waking Time (Plain)	FRAG_mean_dur_MVPA_day_pla	Tertile	T2	FRAG_mean_dur_MVPA_day_plaCat2	independent_pattern	Independent Pattern	1.18 [0.83;1.67]	0.355949238842883	0.982448087830779	Positive	70	31865	95580	198	TRUE	sex + race + tdi + smoking + alcohol + all_cancer_fh + season + bmi + dm + acc
Kidney cancer	Kidney	Physical Activity	Number of 60-90 Min Inactivity Bouts (Weighted)	Nbouts_day_IN_bts_60_90_wei	Tertile	T3	Nbouts_day_IN_bts_60_90_weiCat3	independent_pattern	Independent Pattern	1.19 [0.82;1.72]	0.357686998821562	0.28358549387749	Positive	85	31848	95599	198	TRUE	sex + race + tdi + smoking + alcohol + all_cancer_fh + season + bmi + dm + acc
Kidney cancer	Kidney	Physical Activity	Coefficient of Variance of Inactivity Fragment Durations During Waking Time (Weighted)	FRAG_CoV_dur_IN_day_wei	Tertile	T3	FRAG_CoV_dur_IN_day_weiCat3	independent_pattern	Independent Pattern	0.84 [0.57;1.23]	0.360252018672711	0.363345455018293	Inverse	52	31882	95594	198	TRUE	sex + race + tdi + smoking + alcohol + all_cancer_fh + season + bmi + dm + acc
Kidney cancer	Kidney	Physical Activity	Mean MVPA Fragment Duration During Waking Time	FRAG_mean_dur_MVPA_day	Tertile	T2	FRAG_mean_dur_MVPA_dayCat2	independent_pattern	Independent Pattern	1.18 [0.83;1.66]	0.361011956091336	0.833444701230912	Positive	71	31865	95580	198	TRUE	sex + race + tdi + smoking + alcohol + all_cancer_fh + season + bmi + dm + acc
Kidney cancer	Kidney	Physical Activity	Transition Probability Physical Inactivity to Activity During Waking Time	FRAG_TP_IN2PA_day	Tertile	T3	FRAG_TP_IN2PA_dayCat3	independent_pattern	Independent Pattern	0.81 [0.51;1.28]	0.369067373973973	0.37774879637488	Inverse	44	31893	95599	198	TRUE	sex + race + tdi + smoking + alcohol + all_cancer_fh + season + bmi + dm + acc
Kidney cancer	Kidney	Physical Activity	Coefficient of Variance of Inactivity Fragment Durations During Waking Time (Plain)	FRAG_CoV_dur_IN_day_pla	Tertile	T3	FRAG_CoV_dur_IN_day_plaCat3	independent_pattern	Independent Pattern	0.84 [0.57;1.24]	0.379763547195328	0.426422223787018	Inverse	50	31879	95594	198	TRUE	sex + race + tdi + smoking + alcohol + all_cancer_fh + season + bmi + dm + acc
Kidney cancer	Kidney	Physical Activity	Transition Probability Physical Activity to Inactivity During Waking Time (Plain)	FRAG_TP_PA2IN_day_pla	Tertile	T2	FRAG_TP_PA2IN_day_plaCat2	independent_pattern	Independent Pattern	0.84 [0.57;1.25]	0.385864422839126	0.384582120709085	Inverse	54	31870	95599	198	TRUE	sex + race + tdi + smoking + alcohol + all_cancer_fh + season + bmi + dm + acc
Kidney cancer	Kidney	Physical Activity	Number of PA Fragments per Minute IN PA During Waking Time (Weighted)	FRAG_NFragPM_PA_day_wei	Tertile	T2	FRAG_NFragPM_PA_day_weiCat2	independent_pattern	Independent Pattern	0.84 [0.57;1.25]	0.389811330844386	0.383690077128462	Inverse	54	31869	95599	198	TRUE	sex + race + tdi + smoking + alcohol + all_cancer_fh + season + bmi + dm + acc
Kidney cancer	Kidney	Physical Activity	Transition Probability Physical Inactivity to LIPA During Waking Time	FRAG_TP_IN2LIPA_day	Tertile	T3	FRAG_TP_IN2LIPA_dayCat3	independent_pattern	Independent Pattern	0.83 [0.54;1.28]	0.391538956373234	0.397248323548736	Inverse	46	31890	95599	198	TRUE	sex + race + tdi + smoking + alcohol + all_cancer_fh + season + bmi + dm + acc
Kidney cancer	Kidney	Physical Activity	W0.5 of Inactivity Fragment Durations During Waking Time (Weighted)	FRAG_W0.5_dur_IN_day_wei	Tertile	T2	FRAG_W0.5_dur_IN_day_weiCat2	independent_pattern	Independent Pattern	1.18 [0.80;1.74]	0.394109864717297	0.893280164285836	Positive	71	31873	95594	198	TRUE	sex + race + tdi + smoking + alcohol + all_cancer_fh + season + bmi + dm + acc
Kidney cancer	Kidney	Physical Activity	Power-Law Alpha of Activity Fragment Durations During Waking Time	FRAG_alpha_dur_PA_day	Tertile	T2	FRAG_alpha_dur_PA_dayCat2	independent_pattern	Independent Pattern	0.85 [0.58;1.24]	0.402384724861353	0.345686530963893	Inverse	55	31864	95596	198	TRUE	sex + race + tdi + smoking + alcohol + all_cancer_fh + season + bmi + dm + acc
Kidney cancer	Kidney	Physical Activity	Number of 5-10 Min LIPA Bouts (Weighted)	Nbouts_day_LIG_bts_5_10_wei	Tertile	T3	Nbouts_day_LIG_bts_5_10_weiCat3	independent_pattern	Independent Pattern	1.19 [0.79;1.78]	0.411578221906053	0.39992864970338	Positive	58	31882	95599	198	TRUE	sex + race + tdi + smoking + alcohol + all_cancer_fh + season + bmi + dm + acc
Kidney cancer	Kidney	Light	Total Daily Light	total_daily_light	Tertile	T2	total_daily_lightCat2	independent_pattern	Independent Pattern	1.17 [0.81;1.68]	0.413899644226172	0.0129214325565203	Positive	62	31609	94832	197	TRUE	sex + race + tdi + smoking + alcohol + all_cancer_fh + season + bmi + dm + acc
Kidney cancer	Kidney	Physical Activity	Acceleration in 10-Min MVPA Bouts (Weighted)	ACC_day_MVPA_bts_10_mg_wei	Tertile	T3	ACC_day_MVPA_bts_10_mg_weiCat3	independent_pattern	Independent Pattern	0.85 [0.57;1.26]	0.414607328221076	0.333762654463196	Inverse	49	30753	92241	182	TRUE	sex + race + tdi + smoking + alcohol + all_cancer_fh + season + bmi + dm + acc
Kidney cancer	Kidney	Physical Activity	Number of 10-Min MVPA Bouts (Plain)	Nbouts_day_MVPA_bts_10_pla	Tertile	T3	Nbouts_day_MVPA_bts_10_plaCat3	independent_pattern	Independent Pattern	0.81 [0.49;1.34]	0.415445346317509	0.376676915300921	Inverse	46	31897	95599	198	TRUE	sex + race + tdi + smoking + alcohol + all_cancer_fh + season + bmi + dm + acc
Kidney cancer	Kidney	Physical Activity	Transition Probability Physical Inactivity to MVPA During Waking Time (Plain)	FRAG_TP_IN2MVPA_day_pla	Tertile	T3	FRAG_TP_IN2MVPA_day_plaCat3	independent_pattern	Independent Pattern	0.82 [0.51;1.32]	0.417451281975051	0.420523041551736	Inverse	47	31897	95599	198	TRUE	sex + race + tdi + smoking + alcohol + all_cancer_fh + season + bmi + dm + acc
Kidney cancer	Kidney	Physical Activity	Acceleration in 5-10 Min MVPA Bouts (Weighted)	ACC_day_MVPA_bts_5_10_mg_wei	Tertile	T2	ACC_day_MVPA_bts_5_10_mg_weiCat2	independent_pattern	Independent Pattern	1.15 [0.82;1.63]	0.421145135594442	0.856094392084606	Positive	69	31703	95094	196	TRUE	sex + race + tdi + smoking + alcohol + all_cancer_fh + season + bmi + dm + acc
Kidney cancer	Kidney	Physical Activity	Number of 10-Min LIPA Bouts (Weighted)	Nbouts_day_LIG_bts_10_wei	Tertile	T3	Nbouts_day_LIG_bts_10_weiCat3	independent_pattern	Independent Pattern	0.86 [0.60;1.24]	0.422842802638648	0.446280890185626	Inverse	62	31878	95599	198	TRUE	sex + race + tdi + smoking + alcohol + all_cancer_fh + season + bmi + dm + acc
Kidney cancer	Kidney	Circadian Rhythm	M10 Start Time	M10TIME_num	Tertile	T3	M10TIME_numCat3	independent_pattern	Independent Pattern	1.16 [0.81;1.66]	0.429245894035002	0.42330123909165	Positive	70	31862	95599	198	TRUE	sex + race + tdi + smoking + alcohol + all_cancer_fh + season + bmi + dm + acc
Kidney cancer	Kidney	Physical Activity	Mean Activity Fragment Duration During Waking Time (Plain)	FRAG_mean_dur_PA_day_pla	Tertile	T2	FRAG_mean_dur_PA_day_plaCat2	independent_pattern	Independent Pattern	0.87 [0.61;1.23]	0.429750239733247	0.149859029328869	Inverse	64	31869	95599	198	TRUE	sex + race + tdi + smoking + alcohol + all_cancer_fh + season + bmi + dm + acc
Kidney cancer	Kidney	Physical Activity	Power-Law Alpha of Inactivity Fragment Durations During Waking Time (Plain)	FRAG_alpha_dur_IN_day_pla	Tertile	T3	FRAG_alpha_dur_IN_day_plaCat3	independent_pattern	Independent Pattern	0.84 [0.55;1.29]	0.430154077828753	0.417818553763031	Inverse	49	31888	95594	198	TRUE	sex + race + tdi + smoking + alcohol + all_cancer_fh + season + bmi + dm + acc
Kidney cancer	Kidney	Circadian Rhythm	Self-Similarity Parameter	SSP	Tertile	T2	SSPCat2	independent_pattern	Independent Pattern	0.87 [0.62;1.23]	0.432053150744665	0.251280167284609	Inverse	63	31859	95599	198	TRUE	sex + race + tdi + smoking + alcohol + all_cancer_fh + season + bmi + dm + acc
Kidney cancer	Kidney	Physical Activity	Number of PA Fragments per Minute IN PA During Waking Time (Plain)	FRAG_NFragPM_PA_day_pla	Tertile	T3	FRAG_NFragPM_PA_day_plaCat3	independent_pattern	Independent Pattern	1.18 [0.77;1.81]	0.43791949087435	0.327095680522113	Positive	85	31845	95599	198	TRUE	sex + race + tdi + smoking + alcohol + all_cancer_fh + season + bmi + dm + acc
Kidney cancer	Kidney	Physical Activity	Transition Probability Physical Inactivity to MVPA During Waking Time (Weighted)	FRAG_TP_IN2MVPA_day_wei	Tertile	T3	FRAG_TP_IN2MVPA_day_weiCat3	independent_pattern	Independent Pattern	0.83 [0.51;1.33]	0.437950566382058	0.439249390674224	Inverse	46	31896	95599	198	TRUE	sex + race + tdi + smoking + alcohol + all_cancer_fh + season + bmi + dm + acc
Kidney cancer	Kidney	Physical Activity	Number of Inactivity Fragments During Waking Time	FRAG_Nfrag_IN_day	Tertile	T3	FRAG_Nfrag_IN_dayCat3	independent_pattern	Independent Pattern	0.87 [0.60;1.25]	0.437953908367263	0.372149119449511	Inverse	56	31890	95599	198	TRUE	sex + race + tdi + smoking + alcohol + all_cancer_fh + season + bmi + dm + acc
Kidney cancer	Kidney	Physical Activity	Number of Inactivity-to-Activity Transitions During Waking Time	FRAG_Nfrag_IN2PA_day	Tertile	T3	FRAG_Nfrag_IN2PA_dayCat3	independent_pattern	Independent Pattern	0.87 [0.60;1.25]	0.437953908367263	0.372149119449511	Inverse	56	31890	95599	198	TRUE	sex + race + tdi + smoking + alcohol + all_cancer_fh + season + bmi + dm + acc
Kidney cancer	Kidney	Physical Activity	Power-Law Alpha of Activity Fragment Durations During Waking Time	FRAG_alpha_dur_PA_day	Tertile	T3	FRAG_alpha_dur_PA_dayCat3	independent_pattern	Independent Pattern	1.16 [0.79;1.70]	0.440862684392163	0.345686530963893	Positive	82	31858	95596	198	TRUE	sex + race + tdi + smoking + alcohol + all_cancer_fh + season + bmi + dm + acc
Kidney cancer	Kidney	Physical Activity	x0.5 of Activity Fragment Durations During Waking Time	FRAG_x0.5_dur_PA_day	Tertile	T3	FRAG_x0.5_dur_PA_dayCat3	independent_pattern	Independent Pattern	0.86 [0.59;1.26]	0.441259195339248	0.440083549468723	Inverse	61	31873	95596	198	TRUE	sex + race + tdi + smoking + alcohol + all_cancer_fh + season + bmi + dm + acc
Kidney cancer	Kidney	Physical Activity	Unbouted Inactivity Duration (Plain)	dur_day_IN_unbt_min_pla	Tertile	T3	dur_day_IN_unbt_min_plaCat3	independent_pattern	Independent Pattern	0.86 [0.58;1.28]	0.44786184367862	0.458352718228824	Inverse	49	31888	95599	198	TRUE	sex + race + tdi + smoking + alcohol + all_cancer_fh + season + bmi + dm + acc
Kidney cancer	Kidney	Physical Activity	Number of MVPA Fragments During Waking Time (Weighted)	FRAG_Nfrag_MVPA_day_wei	Tertile	T3	FRAG_Nfrag_MVPA_day_weiCat3	independent_pattern	Independent Pattern	1.22 [0.73;2.05]	0.452240475916294	0.46652077347651	Positive	53	31902	95599	198	TRUE	sex + race + tdi + smoking + alcohol + all_cancer_fh + season + bmi + dm + acc
Kidney cancer	Kidney	Physical Activity	Unbouted Inactivity Acceleration (Plain)	ACC_day_IN_unbt_mg_pla	Tertile	T3	ACC_day_IN_unbt_mg_plaCat3	independent_pattern	Independent Pattern	0.88 [0.62;1.24]	0.454226669549903	0.454238550611322	Inverse	66	31860	95594	198	TRUE	sex + race + tdi + smoking + alcohol + all_cancer_fh + season + bmi + dm + acc
Kidney cancer	Kidney	Physical Activity	Acceleration in 20-30 Min Inactivity Bouts (Plain)	ACC_day_IN_bts_20_30_mg_pla	Tertile	T3	ACC_day_IN_bts_20_30_mg_plaCat3	independent_pattern	Independent Pattern	1.14 [0.80;1.63]	0.457211429587056	0.45537992854018	Positive	62	31864	95574	198	TRUE	sex + race + tdi + smoking + alcohol + all_cancer_fh + season + bmi + dm + acc
Kidney cancer	Kidney	Physical Activity	Duration in 90-Min Inactivity Bouts (Plain)	dur_day_IN_bts_90_min_pla	Tertile	T3	dur_day_IN_bts_90_min_plaCat3	independent_pattern	Independent Pattern	0.85 [0.56;1.30]	0.460203864265654	0.403775277509603	Inverse	77	31839	95599	198	TRUE	sex + race + tdi + smoking + alcohol + all_cancer_fh + season + bmi + dm + acc
Kidney cancer	Kidney	Physical Activity	Number of 1-5 Min MVPA Bouts (Weighted)	Nbouts_day_MVPA_bts_1_5_wei	Tertile	T3	Nbouts_day_MVPA_bts_1_5_weiCat3	independent_pattern	Independent Pattern	0.84 [0.52;1.35]	0.463852186036381	0.538878281884496	Inverse	43	31891	95599	198	TRUE	sex + race + tdi + smoking + alcohol + all_cancer_fh + season + bmi + dm + acc
Kidney cancer	Kidney	Physical Activity	Number of Inactivity Fragments During Waking Time (Weighted)	FRAG_Nfrag_IN_day_wei	Tertile	T2	FRAG_Nfrag_IN_day_weiCat2	independent_pattern	Independent Pattern	0.88 [0.62;1.24]	0.465157078178135	0.778956126203819	Inverse	60	31863	95599	198	TRUE	sex + race + tdi + smoking + alcohol + all_cancer_fh + season + bmi + dm + acc
Kidney cancer	Kidney	Physical Activity	Number of Inactivity-to-Activity Transitions During Waking Time (Weighted)	FRAG_Nfrag_IN2PA_day_wei	Tertile	T2	FRAG_Nfrag_IN2PA_day_weiCat2	independent_pattern	Independent Pattern	0.88 [0.62;1.24]	0.465157078178135	0.778956126203819	Inverse	60	31863	95599	198	TRUE	sex + race + tdi + smoking + alcohol + all_cancer_fh + season + bmi + dm + acc
Kidney cancer	Kidney	Physical Activity	Number of MVPA Fragments During Waking Time (Plain)	FRAG_Nfrag_MVPA_day_pla	Tertile	T3	FRAG_Nfrag_MVPA_day_plaCat3	independent_pattern	Independent Pattern	1.22 [0.72;2.05]	0.465805396764355	0.469877216628333	Positive	52	31901	95599	198	TRUE	sex + race + tdi + smoking + alcohol + all_cancer_fh + season + bmi + dm + acc
Kidney cancer	Kidney	Physical Activity	Number of 5-10 Min MVPA Bouts (Plain)	Nbouts_day_MVPA_bts_5_10_pla	Tertile	T2	Nbouts_day_MVPA_bts_5_10_plaCat2	independent_pattern	Independent Pattern	0.87 [0.59;1.27]	0.466176695026619	0.213867155297805	Inverse	53	31863	95599	198	TRUE	sex + race + tdi + smoking + alcohol + all_cancer_fh + season + bmi + dm + acc
Kidney cancer	Kidney	Physical Activity	Transition Probability Physical Inactivity to LIPA During Waking Time (Weighted)	FRAG_TP_IN2LIPA_day_wei	Tertile	T3	FRAG_TP_IN2LIPA_day_weiCat3	independent_pattern	Independent Pattern	0.85 [0.55;1.32]	0.468660488549741	0.474793212854895	Inverse	46	31888	95599	198	TRUE	sex + race + tdi + smoking + alcohol + all_cancer_fh + season + bmi + dm + acc
Kidney cancer	Kidney	Physical Activity	W0.5 of Activity Fragment Durations During Waking Time (Plain)	FRAG_W0.5_dur_PA_day_pla	Tertile	T3	FRAG_W0.5_dur_PA_day_plaCat3	independent_pattern	Independent Pattern	1.17 [0.77;1.77]	0.469577957545441	0.513615156045705	Positive	62	31883	95594	198	TRUE	sex + race + tdi + smoking + alcohol + all_cancer_fh + season + bmi + dm + acc
Kidney cancer	Kidney	Physical Activity	Power-Law Alpha of Inactivity Fragment Durations During Waking Time (Plain)	FRAG_alpha_dur_IN_day_pla	Tertile	T2	FRAG_alpha_dur_IN_day_plaCat2	independent_pattern	Independent Pattern	0.88 [0.62;1.25]	0.469810495611558	0.417818553763031	Inverse	62	31871	95594	198	TRUE	sex + race + tdi + smoking + alcohol + all_cancer_fh + season + bmi + dm + acc
Kidney cancer	Kidney	Physical Activity	Mean Inactivity Fragment Duration During Waking Time	FRAG_mean_dur_IN_day	Tertile	T3	FRAG_mean_dur_IN_dayCat3	independent_pattern	Independent Pattern	1.18 [0.75;1.85]	0.471924586393569	0.498674109569136	Positive	86	31834	95598	198	TRUE	sex + race + tdi + smoking + alcohol + all_cancer_fh + season + bmi + dm + acc
Kidney cancer	Kidney	Physical Activity	Number of IN Fragments per Minute IN IN During Waking Time	FRAG_NFragPM_IN_day	Tertile	T3	FRAG_NFragPM_IN_dayCat3	independent_pattern	Independent Pattern	0.85 [0.54;1.33]	0.472189835845034	0.472899208787588	Inverse	47	31891	95598	198	TRUE	sex + race + tdi + smoking + alcohol + all_cancer_fh + season + bmi + dm + acc
Kidney cancer	Kidney	Physical Activity	Gini Index of Activity Fragment Durations During Waking Time	FRAG_Gini_dur_PA_day	Tertile	T3	FRAG_Gini_dur_PA_dayCat3	independent_pattern	Independent Pattern	0.86 [0.56;1.31]	0.472752231629552	0.437490844590985	Inverse	56	31890	95596	198	TRUE	sex + race + tdi + smoking + alcohol + all_cancer_fh + season + bmi + dm + acc
Kidney cancer	Kidney	Physical Activity	Number of 1-5 Min LIPA Bouts (Plain)	Nbouts_day_LIG_bts_1_5_pla	Tertile	T3	Nbouts_day_LIG_bts_1_5_plaCat3	independent_pattern	Independent Pattern	0.85 [0.54;1.34]	0.4862678764259	0.523737043154894	Inverse	45	31895	95599	198	TRUE	sex + race + tdi + smoking + alcohol + all_cancer_fh + season + bmi + dm + acc
Kidney cancer	Kidney	Circadian Rhythm	Extended Cosinor Beta	cosinorExt_beta	Tertile	T2	cosinorExt_betaCat2	independent_pattern	Independent Pattern	1.13 [0.80;1.59]	0.49045349787859	0.654196725030867	Positive	67	31864	95599	198	TRUE	sex + race + tdi + smoking + alcohol + all_cancer_fh + season + bmi + dm + acc
Kidney cancer	Kidney	Physical Activity	Acceleration in 10-Min MVPA Bouts (Weighted)	ACC_day_MVPA_bts_10_mg_wei	Tertile	T2	ACC_day_MVPA_bts_10_mg_weiCat2	independent_pattern	Independent Pattern	1.13 [0.80;1.60]	0.49148115833793	0.333762654463196	Positive	69	30767	92241	182	TRUE	sex + race + tdi + smoking + alcohol + all_cancer_fh + season + bmi + dm + acc
Kidney cancer	Kidney	Physical Activity	Power-Law Alpha of Inactivity Fragment Durations During Waking Time	FRAG_alpha_dur_IN_day	Tertile	T2	FRAG_alpha_dur_IN_dayCat2	independent_pattern	Independent Pattern	0.88 [0.62;1.26]	0.491795061608472	0.613903884373364	Inverse	61	31870	95596	198	TRUE	sex + race + tdi + smoking + alcohol + all_cancer_fh + season + bmi + dm + acc
Kidney cancer	Kidney	Physical Activity	Number of Activity Fragments During Waking Time (Plain)	FRAG_Nfrag_PA_day_pla	Tertile	T3	FRAG_Nfrag_PA_day_plaCat3	independent_pattern	Independent Pattern	0.87 [0.59;1.29]	0.493562488709646	0.491109653675962	Inverse	51	31888	95599	198	TRUE	sex + race + tdi + smoking + alcohol + all_cancer_fh + season + bmi + dm + acc
Kidney cancer	Kidney	Physical Activity	Number of Activity-to-Inactivity Transitions During Waking Time (Plain)	FRAG_Nfrag_PA2IN_day_pla	Tertile	T3	FRAG_Nfrag_PA2IN_day_plaCat3	independent_pattern	Independent Pattern	0.87 [0.59;1.29]	0.493562488709646	0.491109653675962	Inverse	51	31888	95599	198	TRUE	sex + race + tdi + smoking + alcohol + all_cancer_fh + season + bmi + dm + acc
Kidney cancer	Kidney	Physical Activity	Number of Inactivity-to-MVPA Transitions During Waking Time	FRAG_Nfrag_IN2MVPA_day	Tertile	T2	FRAG_Nfrag_IN2MVPA_dayCat2	independent_pattern	Independent Pattern	0.89 [0.62;1.26]	0.498679527143399	0.831029962150365	Inverse	61	31866	95599	198	TRUE	sex + race + tdi + smoking + alcohol + all_cancer_fh + season + bmi + dm + acc
Kidney cancer	Kidney	Physical Activity	Number of Inactivity Fragments During Waking Time (Plain)	FRAG_Nfrag_IN_day_pla	Tertile	T2	FRAG_Nfrag_IN_day_plaCat2	independent_pattern	Independent Pattern	0.89 [0.63;1.25]	0.499276768170581	0.325327186004531	Inverse	63	31864	95599	198	TRUE	sex + race + tdi + smoking + alcohol + all_cancer_fh + season + bmi + dm + acc
Kidney cancer	Kidney	Physical Activity	Number of Inactivity-to-Activity Transitions During Waking Time (Plain)	FRAG_Nfrag_IN2PA_day_pla	Tertile	T2	FRAG_Nfrag_IN2PA_day_plaCat2	independent_pattern	Independent Pattern	0.89 [0.63;1.25]	0.499276768170581	0.325327186004531	Inverse	63	31864	95599	198	TRUE	sex + race + tdi + smoking + alcohol + all_cancer_fh + season + bmi + dm + acc
Kidney cancer	Kidney	Physical Activity	Power-Law Alpha of Inactivity Fragment Durations During Waking Time (Weighted)	FRAG_alpha_dur_IN_day_wei	Tertile	T2	FRAG_alpha_dur_IN_day_weiCat2	independent_pattern	Independent Pattern	0.89 [0.62;1.26]	0.504685795205474	0.620465552783807	Inverse	61	31876	95594	198	TRUE	sex + race + tdi + smoking + alcohol + all_cancer_fh + season + bmi + dm + acc
Kidney cancer	Kidney	Physical Activity	Acceleration in 5-10 Min LIPA Bouts (Plain)	ACC_day_LIG_bts_5_10_mg_pla	Tertile	T2	ACC_day_LIG_bts_5_10_mg_plaCat2	independent_pattern	Independent Pattern	0.89 [0.63;1.26]	0.50546416344111	0.536650420054143	Inverse	61	31881	95594	198	TRUE	sex + race + tdi + smoking + alcohol + all_cancer_fh + season + bmi + dm + acc
Kidney cancer	Kidney	Physical Activity	Transition Probability Physical Activity to Inactivity During Sleep Period	FRAG_TP_PA2IN_spt	Tertile	T3	FRAG_TP_PA2IN_sptCat3	independent_pattern	Independent Pattern	1.12 [0.80;1.59]	0.505750767515197	0.492205748736406	Positive	74	31871	95599	198	TRUE	sex + race + tdi + smoking + alcohol + all_cancer_fh + season + bmi + dm + acc
Kidney cancer	Kidney	Physical Activity	Number of PA Fragments per Minute IN PA During Waking Time (Plain)	FRAG_NFragPM_PA_day_pla	Tertile	T2	FRAG_NFragPM_PA_day_plaCat2	independent_pattern	Independent Pattern	0.88 [0.59;1.30]	0.507659810715466	0.327095680522113	Inverse	55	31870	95599	198	TRUE	sex + race + tdi + smoking + alcohol + all_cancer_fh + season + bmi + dm + acc
Kidney cancer	Kidney	Physical Activity	Number of 10-Min MVPA Bouts (Weighted)	Nbouts_day_MVPA_bts_10_wei	Tertile	T3	Nbouts_day_MVPA_bts_10_weiCat3	independent_pattern	Independent Pattern	0.84 [0.51;1.39]	0.508396212360438	0.491137733402983	Inverse	47	31898	95599	198	TRUE	sex + race + tdi + smoking + alcohol + all_cancer_fh + season + bmi + dm + acc
Kidney cancer	Kidney	Circadian Rhythm	Extended Cosinor Amplitude	cosinorExt_amp	Tertile	T3	cosinorExt_ampCat3	independent_pattern	Independent Pattern	0.88 [0.60;1.28]	0.508456750109796	0.527122969630915	Inverse	56	31879	95599	198	TRUE	sex + race + tdi + smoking + alcohol + all_cancer_fh + season + bmi + dm + acc
Kidney cancer	Kidney	Physical Activity	Gini Index of Inactivity Fragment Durations During Waking Time (Plain)	FRAG_Gini_dur_IN_day_pla	Tertile	T2	FRAG_Gini_dur_IN_day_plaCat2	independent_pattern	Independent Pattern	1.12 [0.80;1.59]	0.51077093359815	0.863904974612304	Positive	69	31875	95594	198	TRUE	sex + race + tdi + smoking + alcohol + all_cancer_fh + season + bmi + dm + acc
Kidney cancer	Kidney	Physical Activity	Number of Inactivity Fragments During Sleep Period	FRAG_Nfrag_IN_spt	Tertile	T2	FRAG_Nfrag_IN_sptCat2	independent_pattern	Independent Pattern	0.89 [0.62;1.27]	0.511102189765256	0.766810713222714	Inverse	59	31866	95599	198	TRUE	sex + race + tdi + smoking + alcohol + all_cancer_fh + season + bmi + dm + acc
Kidney cancer	Kidney	Physical Activity	Number of Activity Fragments During Sleep Period	FRAG_Nfrag_PA_spt	Tertile	T2	FRAG_Nfrag_PA_sptCat2	independent_pattern	Independent Pattern	0.89 [0.62;1.27]	0.511190271787726	0.766947642998204	Inverse	59	31866	95599	198	TRUE	sex + race + tdi + smoking + alcohol + all_cancer_fh + season + bmi + dm + acc
Kidney cancer	Kidney	Physical Activity	Duration in 60-90 Min Inactivity Bouts (Weighted)	dur_day_IN_bts_60_90_min_wei	Tertile	T2	dur_day_IN_bts_60_90_min_weiCat2	independent_pattern	Independent Pattern	1.14 [0.78;1.66]	0.513193832576668	0.103895975033753	Positive	64	31881	95599	198	TRUE	sex + race + tdi + smoking + alcohol + all_cancer_fh + season + bmi + dm + acc
Kidney cancer	Kidney	Physical Activity	Number of 10-Min MVPA Bouts (Plain)	Nbouts_day_MVPA_bts_10_pla	Tertile	T2	Nbouts_day_MVPA_bts_10_plaCat2	independent_pattern	Independent Pattern	1.12 [0.79;1.60]	0.514036575928036	0.376676915300921	Positive	74	31864	95599	198	TRUE	sex + race + tdi + smoking + alcohol + all_cancer_fh + season + bmi + dm + acc
Kidney cancer	Kidney	Physical Activity	Number of PA Fragments per Minute IN PA During Waking Time (Weighted)	FRAG_NFragPM_PA_day_wei	Tertile	T3	FRAG_NFragPM_PA_day_weiCat3	independent_pattern	Independent Pattern	1.15 [0.75;1.76]	0.5162189154188	0.383690077128462	Positive	85	31847	95599	198	TRUE	sex + race + tdi + smoking + alcohol + all_cancer_fh + season + bmi + dm + acc
Kidney cancer	Kidney	Physical Activity	Transition Probability Physical Activity to Inactivity During Waking Time (Plain)	FRAG_TP_PA2IN_day_pla	Tertile	T3	FRAG_TP_PA2IN_day_plaCat3	independent_pattern	Independent Pattern	1.15 [0.75;1.76]	0.518740746144983	0.384582120709085	Positive	85	31845	95599	198	TRUE	sex + race + tdi + smoking + alcohol + all_cancer_fh + season + bmi + dm + acc
Kidney cancer	Kidney	Physical Activity	Transition Probability Physical Inactivity to MVPA During Waking Time (Weighted)	FRAG_TP_IN2MVPA_day_wei	Tertile	T2	FRAG_TP_IN2MVPA_day_weiCat2	independent_pattern	Independent Pattern	0.89 [0.62;1.27]	0.519659079154854	0.439249390674224	Inverse	63	31868	95599	198	TRUE	sex + race + tdi + smoking + alcohol + all_cancer_fh + season + bmi + dm + acc
Kidney cancer	Kidney	Circadian Rhythm	L5 Start Time	L5TIME_num	Tertile	T2	L5TIME_numCat2	independent_pattern	Independent Pattern	1.12 [0.79;1.60]	0.52105987404367	0.901181200100259	Positive	68	31857	95599	198	TRUE	sex + race + tdi + smoking + alcohol + all_cancer_fh + season + bmi + dm + acc
Kidney cancer	Kidney	Physical Activity	Number of 10-Min MVPA Bouts (Weighted)	Nbouts_day_MVPA_bts_10_wei	Tertile	T2	Nbouts_day_MVPA_bts_10_weiCat2	independent_pattern	Independent Pattern	1.12 [0.79;1.60]	0.525147591569326	0.491137733402983	Positive	73	31863	95599	198	TRUE	sex + race + tdi + smoking + alcohol + all_cancer_fh + season + bmi + dm + acc
Kidney cancer	Kidney	Physical Activity	Standard Deviation of Physical Activity Fragment Durations During Waking Time	FRAG_SD_dur_PA_day	Tertile	T3	FRAG_SD_dur_PA_dayCat3	independent_pattern	Independent Pattern	0.87 [0.56;1.34]	0.525517832873864	0.520949498400094	Inverse	55	31885	95596	198	TRUE	sex + race + tdi + smoking + alcohol + all_cancer_fh + season + bmi + dm + acc
Kidney cancer	Kidney	Light	Afternoon Light	afternoon_light	Tertile	T3	afternoon_lightCat3	independent_pattern	Independent Pattern	1.13 [0.77;1.67]	0.526368725522242	0.289994280718885	Positive	74	31612	94832	197	TRUE	sex + race + tdi + smoking + alcohol + all_cancer_fh + season + bmi + dm + acc
Kidney cancer	Kidney	Circadian Rhythm	Relative Amplitude	RA	Tertile	T3	RACat3	independent_pattern	Independent Pattern	1.15 [0.74;1.78]	0.530256492902786	0.59712738040231494	Positive	54	31895	95599	198	TRUE	sex + race + tdi + smoking + alcohol + all_cancer_fh + season + bmi + dm + acc
Kidney cancer	Kidney	Physical Activity	Number of 60-90 Min Inactivity Bouts (Plain)	Nbouts_day_IN_bts_60_90_pla	Tertile	T2	Nbouts_day_IN_bts_60_90_plaCat2	independent_pattern	Independent Pattern	0.88 [0.60;1.30]	0.532816878986626	0.129085449989799	Inverse	55	31876	95599	198	TRUE	sex + race + tdi + smoking + alcohol + all_cancer_fh + season + bmi + dm + acc
Kidney cancer	Kidney	Physical Activity	Transition Probability Physical Inactivity to LIPA During Waking Time (Plain)	FRAG_TP_IN2LIPA_day_pla	Tertile	T3	FRAG_TP_IN2LIPA_day_plaCat3	independent_pattern	Independent Pattern	0.87 [0.56;1.35]	0.533152263984939	0.541118606028676	Inverse	46	31888	95599	198	TRUE	sex + race + tdi + smoking + alcohol + all_cancer_fh + season + bmi + dm + acc
Kidney cancer	Kidney	Physical Activity	Number of 30-60 Min Inactivity Bouts (Weighted)	Nbouts_day_IN_bts_30_60_wei	Tertile	T2	Nbouts_day_IN_bts_30_60_weiCat2	independent_pattern	Independent Pattern	0.89 [0.63;1.27]	0.533846839753501	0.989684810578271	Inverse	61	31865	95599	198	TRUE	sex + race + tdi + smoking + alcohol + all_cancer_fh + season + bmi + dm + acc
Kidney cancer	Kidney	Circadian Rhythm	Extended Cosinor Beta	cosinorExt_beta	Tertile	T3	cosinorExt_betaCat3	independent_pattern	Independent Pattern	1.12 [0.79;1.57]	0.534276987992658	0.654196725030867	Positive	67	31862	95599	198	TRUE	sex + race + tdi + smoking + alcohol + all_cancer_fh + season + bmi + dm + acc
Kidney cancer	Kidney	Physical Activity	Duration in 5-10 Min MVPA Bouts (Weighted)	dur_day_MVPA_bts_5_10_min_wei	Tertile	T2	dur_day_MVPA_bts_5_10_min_weiCat2	independent_pattern	Independent Pattern	0.89 [0.60;1.30]	0.535218892993909	0.1355838839048	Inverse	53	31871	95599	198	TRUE	sex + race + tdi + smoking + alcohol + all_cancer_fh + season + bmi + dm + acc
Kidney cancer	Kidney	Sleep	Transition Probability Wake to Sleep During Sleep Period	FRAG_TP_wake2sleep_spt	Tertile	T2	FRAG_TP_wake2sleep_sptCat2	independent_pattern	Independent Pattern	0.90 [0.65;1.26]	0.542143165621396	0.545618472263188	Inverse	63	31873	95599	198	TRUE	sex + race + tdi + smoking + alcohol + all_cancer_fh + season + bmi + dm + acc
Kidney cancer	Kidney	Physical Activity	Acceleration in 1-5 Min MVPA Bouts (Weighted)	ACC_day_MVPA_bts_1_5_mg_wei	Tertile	T2	ACC_day_MVPA_bts_1_5_mg_weiCat2	independent_pattern	Independent Pattern	0.90 [0.63;1.27]	0.545960374903733	0.930435975961458	Inverse	59	31859	95577	198	TRUE	sex + race + tdi + smoking + alcohol + all_cancer_fh + season + bmi + dm + acc
Kidney cancer	Kidney	Physical Activity	Number of 1-5 Min MVPA Bouts (Plain)	Nbouts_day_MVPA_bts_1_5_pla	Tertile	T3	Nbouts_day_MVPA_bts_1_5_plaCat3	independent_pattern	Independent Pattern	0.86 [0.54;1.39]	0.546019379963501	0.624445665952228	Inverse	44	31892	95599	198	TRUE	sex + race + tdi + smoking + alcohol + all_cancer_fh + season + bmi + dm + acc
Kidney cancer	Kidney	Physical Activity	Standard Deviation of Inactivity Fragment Durations During Waking Time (Plain)	FRAG_SD_dur_IN_day_pla	Tertile	T2	FRAG_SD_dur_IN_day_plaCat2	independent_pattern	Independent Pattern	1.13 [0.77;1.66]	0.546027533459689	0.765276250160952	Positive	70	31861	95594	198	TRUE	sex + race + tdi + smoking + alcohol + all_cancer_fh + season + bmi + dm + acc
Kidney cancer	Kidney	Circadian Rhythm	Extended Cosinor Amplitude	cosinorExt_amp	Tertile	T2	cosinorExt_ampCat2	independent_pattern	Independent Pattern	0.90 [0.63;1.28]	0.55036578459166	0.527122969630915	Inverse	58	31886	95599	198	TRUE	sex + race + tdi + smoking + alcohol + all_cancer_fh + season + bmi + dm + acc
Kidney cancer	Kidney	Physical Activity	Duration in 10-20 Min Inactivity Bouts (Plain)	dur_day_IN_bts_10_20_min_pla	Tertile	T2	dur_day_IN_bts_10_20_min_plaCat2	independent_pattern	Independent Pattern	1.10 [0.80;1.53]	0.551964617751504	0.259534851574728	Positive	73	31872	95599	198	TRUE	sex + race + tdi + smoking + alcohol + all_cancer_fh + season + bmi + dm + acc
Kidney cancer	Kidney	Physical Activity	Duration in 10-Min LIPA Bouts (Plain)	dur_day_LIG_bts_10_min_pla	Tertile	T3	dur_day_LIG_bts_10_min_plaCat3	independent_pattern	Independent Pattern	0.90 [0.63;1.28]	0.553624327712621	0.632597665108555	Inverse	64	31871	95599	198	TRUE	sex + race + tdi + smoking + alcohol + all_cancer_fh + season + bmi + dm + acc
Kidney cancer	Kidney	Physical Activity	Number of LIPA Fragments During Waking Time (Plain)	FRAG_Nfrag_LIPA_day_pla	Tertile	T2	FRAG_Nfrag_LIPA_day_plaCat2	independent_pattern	Independent Pattern	0.89 [0.62;1.30]	0.556361217638122	0.772156430510665	Inverse	58	31875	95599	198	TRUE	sex + race + tdi + smoking + alcohol + all_cancer_fh + season + bmi + dm + acc
Kidney cancer	Kidney	Sleep	Transition Probability Wake to Sleep During Sleep Period	FRAG_TP_wake2sleep_spt	Tertile	T3	FRAG_TP_wake2sleep_sptCat3	independent_pattern	Independent Pattern	0.90 [0.64;1.27]	0.557403982212228	0.545618472263188	Inverse	57	31874	95599	198	TRUE	sex + race + tdi + smoking + alcohol + all_cancer_fh + season + bmi + dm + acc
Kidney cancer	Kidney	Physical Activity	Duration in 30-60 Min Inactivity Bouts (Weighted)	dur_day_IN_bts_30_60_min_wei	Tertile	T2	dur_day_IN_bts_30_60_min_weiCat2	independent_pattern	Independent Pattern	0.90 [0.63;1.28]	0.558698036435234	0.723737128447972	Inverse	60	31867	95599	198	TRUE	sex + race + tdi + smoking + alcohol + all_cancer_fh + season + bmi + dm + acc
Kidney cancer	Kidney	Step Count	Peak 30-Minute Cadence	mean_peak_30min_cadence	Tertile	T3	mean_peak_30min_cadenceCat3	independent_pattern	Independent Pattern	0.90 [0.63;1.29]	0.561022299281375	0.553668201569688	Inverse	60	31884	95599	198	TRUE	sex + race + tdi + smoking + alcohol + all_cancer_fh + season + bmi + dm + acc
Kidney cancer	Kidney	Physical Activity	Number of 90-Min Inactivity Bouts (Plain)	Nbouts_day_IN_bts_90_pla	Tertile	T3	Nbouts_day_IN_bts_90_plaCat3	independent_pattern	Independent Pattern	0.88 [0.58;1.35]	0.562633866994121	0.482023099376369	Inverse	77	31833	95599	198	TRUE	sex + race + tdi + smoking + alcohol + all_cancer_fh + season + bmi + dm + acc
Kidney cancer	Kidney	Physical Activity	Acceleration in 5-10 Min LIPA Bouts (Plain)	ACC_day_LIG_bts_5_10_mg_pla	Tertile	T3	ACC_day_LIG_bts_5_10_mg_plaCat3	independent_pattern	Independent Pattern	0.89 [0.61;1.31]	0.566987375959095	0.536650420054143	Inverse	55	31875	95594	198	TRUE	sex + race + tdi + smoking + alcohol + all_cancer_fh + season + bmi + dm + acc
Kidney cancer	Kidney	Physical Activity	Gini Index of Activity Fragment Durations During Waking Time (Weighted)	FRAG_Gini_dur_PA_day_wei	Tertile	T3	FRAG_Gini_dur_PA_day_weiCat3	independent_pattern	Independent Pattern	0.88 [0.57;1.36]	0.568331487487913	0.551167203062461	Inverse	55	31893	95594	198	TRUE	sex + race + tdi + smoking + alcohol + all_cancer_fh + season + bmi + dm + acc
Kidney cancer	Kidney	Physical Activity	Gini Index of Activity Fragment Durations During Waking Time (Weighted)	FRAG_Gini_dur_PA_day_wei	Tertile	T2	FRAG_Gini_dur_PA_day_weiCat2	independent_pattern	Independent Pattern	0.90 [0.63;1.29]	0.57084624443026	0.551167203062461	Inverse	61	31872	95594	198	TRUE	sex + race + tdi + smoking + alcohol + all_cancer_fh + season + bmi + dm + acc
Kidney cancer	Kidney	Physical Activity	Acceleration in 90-Min Inactivity Bouts (Weighted)	ACC_day_IN_bts_90_mg_wei	Tertile	T3	ACC_day_IN_bts_90_mg_weiCat3	independent_pattern	Independent Pattern	1.10 [0.78;1.56]	0.571041172880101	0.558736887233841	Positive	63	31182	93501	197	TRUE	sex + race + tdi + smoking + alcohol + all_cancer_fh + season + bmi + dm + acc
Kidney cancer	Kidney	Physical Activity	Number of 90-Min Inactivity Bouts (Weighted)	Nbouts_day_IN_bts_90_wei	Tertile	T3	Nbouts_day_IN_bts_90_weiCat3	independent_pattern	Independent Pattern	0.89 [0.58;1.35]	0.57672963018677	0.501981239129128	Inverse	77	31836	95599	198	TRUE	sex + race + tdi + smoking + alcohol + all_cancer_fh + season + bmi + dm + acc
Kidney cancer	Kidney	Circadian Rhythm	M5 Start Time	M5TIME_num	Tertile	T2	M5TIME_numCat2	independent_pattern	Independent Pattern	0.91 [0.65;1.27]	0.58041460727696	0.721293811354531	Inverse	66	31863	95599	198	TRUE	sex + race + tdi + smoking + alcohol + all_cancer_fh + season + bmi + dm + acc
Kidney cancer	Kidney	Physical Activity	Number of Activity Fragments During Waking Time (Weighted)	FRAG_Nfrag_PA_day_wei	Tertile	T2	FRAG_Nfrag_PA_day_weiCat2	independent_pattern	Independent Pattern	0.91 [0.64;1.28]	0.583867276651983	0.854629108817473	Inverse	61	31864	95599	198	TRUE	sex + race + tdi + smoking + alcohol + all_cancer_fh + season + bmi + dm + acc
Kidney cancer	Kidney	Physical Activity	Number of Activity-to-Inactivity Transitions During Waking Time (Weighted)	FRAG_Nfrag_PA2IN_day_wei	Tertile	T2	FRAG_Nfrag_PA2IN_day_weiCat2	independent_pattern	Independent Pattern	0.91 [0.64;1.28]	0.583867276651983	0.854629108817473	Inverse	61	31864	95599	198	TRUE	sex + race + tdi + smoking + alcohol + all_cancer_fh + season + bmi + dm + acc
Kidney cancer	Kidney	Physical Activity	Number of MVPA Fragments During Waking Time	FRAG_Nfrag_MVPA_day	Tertile	T3	FRAG_Nfrag_MVPA_dayCat3	independent_pattern	Independent Pattern	1.15 [0.70;1.87]	0.584207197975217	0.601186484141579	Positive	53	31901	95599	198	TRUE	sex + race + tdi + smoking + alcohol + all_cancer_fh + season + bmi + dm + acc
Kidney cancer	Kidney	Physical Activity	Number of LIPA Fragments During Waking Time (Weighted)	FRAG_Nfrag_LIPA_day_wei	Tertile	T2	FRAG_Nfrag_LIPA_day_weiCat2	independent_pattern	Independent Pattern	0.90 [0.62;1.31]	0.584727401329569	0.881005043131969	Inverse	59	31874	95599	198	TRUE	sex + race + tdi + smoking + alcohol + all_cancer_fh + season + bmi + dm + acc
Kidney cancer	Kidney	Physical Activity	W0.5 of Activity Fragment Durations During Waking Time (Weighted)	FRAG_W0.5_dur_PA_day_wei	Tertile	T3	FRAG_W0.5_dur_PA_day_weiCat3	independent_pattern	Independent Pattern	1.12 [0.74;1.70]	0.586957505828706	0.580868069262865	Positive	60	31881	95594	198	TRUE	sex + race + tdi + smoking + alcohol + all_cancer_fh + season + bmi + dm + acc
Kidney cancer	Kidney	Physical Activity	Mean Inactivity Fragment Duration During Waking Time (Weighted)	FRAG_mean_dur_IN_day_wei	Tertile	T2	FRAG_mean_dur_IN_day_weiCat2	independent_pattern	Independent Pattern	1.11 [0.75;1.64]	0.590462010656127	0.736934612769097	Positive	70	31871	95599	198	TRUE	sex + race + tdi + smoking + alcohol + all_cancer_fh + season + bmi + dm + acc
Kidney cancer	Kidney	Physical Activity	Mean LIPA Fragment Duration During Waking Time (Plain)	FRAG_mean_dur_LIPA_day_pla	Tertile	T3	FRAG_mean_dur_LIPA_day_plaCat3	independent_pattern	Independent Pattern	0.91 [0.64;1.29]	0.591798340491935	0.671940411508391	Inverse	70	31852	95598	198	TRUE	sex + race + tdi + smoking + alcohol + all_cancer_fh + season + bmi + dm + acc
Kidney cancer	Kidney	Physical Activity	Mean Inactivity Fragment Duration During Waking Time	FRAG_mean_dur_IN_day	Tertile	T2	FRAG_mean_dur_IN_dayCat2	independent_pattern	Independent Pattern	1.11 [0.75;1.66]	0.593821707117098	0.498674109569136	Positive	65	31872	95598	198	TRUE	sex + race + tdi + smoking + alcohol + all_cancer_fh + season + bmi + dm + acc
Kidney cancer	Kidney	Circadian Rhythm	Cosinor R-Squared	cosinor_R2	Tertile	T3	cosinor_R2Cat3	independent_pattern	Independent Pattern	0.90 [0.61;1.33]	0.596467780141676	0.605191079096147	Inverse	54	31884	95599	198	TRUE	sex + race + tdi + smoking + alcohol + all_cancer_fh + season + bmi + dm + acc
Kidney cancer	Kidney	Light	Morning Light	morning_light	Tertile	T2	morning_lightCat2	independent_pattern	Independent Pattern	1.10 [0.77;1.57]	0.59754209872198	0.207126886846138	Positive	64	31608	94832	197	TRUE	sex + race + tdi + smoking + alcohol + all_cancer_fh + season + bmi + dm + acc
Kidney cancer	Kidney	Physical Activity	Number of IN Fragments per Minute IN IN During Waking Time (Weighted)	FRAG_NFragPM_IN_day_wei	Tertile	T3	FRAG_NFragPM_IN_day_weiCat3	independent_pattern	Independent Pattern	0.88 [0.56;1.40]	0.597616469999034	0.602007551375218	Inverse	46	31888	95599	198	TRUE	sex + race + tdi + smoking + alcohol + all_cancer_fh + season + bmi + dm + acc
Kidney cancer	Kidney	Physical Activity	Number of Inactivity-to-MVPA Transitions During Waking Time (Weighted)	FRAG_Nfrag_IN2MVPA_day_wei	Tertile	T2	FRAG_Nfrag_IN2MVPA_day_weiCat2	independent_pattern	Independent Pattern	0.91 [0.64;1.30]	0.5985986849284	0.993020324859343	Inverse	61	31864	95599	198	TRUE	sex + race + tdi + smoking + alcohol + all_cancer_fh + season + bmi + dm + acc
Kidney cancer	Kidney	Physical Activity	Duration in 5-10 Min LIPA Bouts (Plain)	dur_day_LIG_bts_5_10_min_pla	Tertile	T2	dur_day_LIG_bts_5_10_min_plaCat2	independent_pattern	Independent Pattern	1.10 [0.78;1.55]	0.600718335550831	0.92967024283865	Positive	69	31872	95599	198	TRUE	sex + race + tdi + smoking + alcohol + all_cancer_fh + season + bmi + dm + acc
Kidney cancer	Kidney	Sleep	Number of Sleep Period Bouts	number_sib_sleepperiod_AD_T5A5_mn	Tertile	T2	number_sib_sleepperiod_AD_T5A5_mnCat2	independent_pattern	Independent Pattern	1.09 [0.78;1.53]	0.604371313165477	0.832047475167257	Positive	69	31880	95599	198	TRUE	sex + race + tdi + smoking + alcohol + all_cancer_fh + season + bmi + dm + acc
Kidney cancer	Kidney	Sleep	Number of Awakenings	number_of_awakenings_AD_T5A5_mn	Tertile	T2	number_of_awakenings_AD_T5A5_mnCat2	independent_pattern	Independent Pattern	1.09 [0.78;1.53]	0.604371313165477	0.832047475167257	Positive	69	31880	95599	198	TRUE	sex + race + tdi + smoking + alcohol + all_cancer_fh + season + bmi + dm + acc
Kidney cancer	Kidney	Physical Activity	Transition Probability Physical Activity to Inactivity During Waking Time (Weighted)	FRAG_TP_PA2IN_day_wei	Tertile	T3	FRAG_TP_PA2IN_day_weiCat3	independent_pattern	Independent Pattern	1.12 [0.73;1.71]	0.604541980801161	0.446779630607292	Positive	85	31848	95599	198	TRUE	sex + race + tdi + smoking + alcohol + all_cancer_fh + season + bmi + dm + acc
Kidney cancer	Kidney	Physical Activity	Transition Probability Physical Inactivity to LIPA During Waking Time (Plain)	FRAG_TP_IN2LIPA_day_pla	Tertile	T2	FRAG_TP_IN2LIPA_day_plaCat2	independent_pattern	Independent Pattern	1.09 [0.78;1.55]	0.60855215028754	0.541118606028676	Positive	71	31869	95599	198	TRUE	sex + race + tdi + smoking + alcohol + all_cancer_fh + season + bmi + dm + acc
Kidney cancer	Kidney	Sleep	Sleep Period Time Duration	SptDuration_AD_T5A5_mn	Tertile	T3	SptDuration_AD_T5A5_mnCat3	independent_pattern	Independent Pattern	1.09 [0.77;1.54]	0.611473772704172	0.620832172833523	Positive	66	31866	95599	198	TRUE	sex + race + tdi + smoking + alcohol + all_cancer_fh + season + bmi + dm + acc
Kidney cancer	Kidney	Physical Activity	Transition Probability Physical Activity to Inactivity During Waking Time	FRAG_TP_PA2IN_day	Tertile	T2	FRAG_TP_PA2IN_dayCat2	independent_pattern	Independent Pattern	1.11 [0.75;1.64]	0.611879966234889	0.18903603848528	Positive	62	31867	95599	198	TRUE	sex + race + tdi + smoking + alcohol + all_cancer_fh + season + bmi + dm + acc
Kidney cancer	Kidney	Sleep	Sleep Efficiency After Onset (Plain)	sleep_efficiency_after_onset_pla	Tertile	T2	sleep_efficiency_after_onset_plaCat2	independent_pattern	Independent Pattern	1.09 [0.78;1.52]	0.61817049185499	0.893906823714625	Positive	69	31863	95599	198	TRUE	sex + race + tdi + smoking + alcohol + all_cancer_fh + season + bmi + dm + acc
Kidney cancer	Kidney	Physical Activity	Acceleration in 5-10 Min LIPA Bouts (Weighted)	ACC_day_LIG_bts_5_10_mg_wei	Tertile	T2	ACC_day_LIG_bts_5_10_mg_weiCat2	independent_pattern	Independent Pattern	0.92 [0.65;1.29]	0.61888998698963	0.59990014809596	Inverse	62	31876	95594	198	TRUE	sex + race + tdi + smoking + alcohol + all_cancer_fh + season + bmi + dm + acc
Kidney cancer	Kidney	Sleep	Sleep Duration Within Sleep Period Time	SleepDurationInSpt_AD_T5A5_mn	Tertile	T3	SleepDurationInSpt_AD_T5A5_mnCat3	independent_pattern	Independent Pattern	1.09 [0.77;1.54]	0.619284690410849	0.637489569500407	Positive	65	31863	95599	198	TRUE	sex + race + tdi + smoking + alcohol + all_cancer_fh + season + bmi + dm + acc
Kidney cancer	Kidney	Physical Activity	Acceleration in 5-10 Min LIPA Bouts (Weighted)	ACC_day_LIG_bts_5_10_mg_wei	Tertile	T3	ACC_day_LIG_bts_5_10_mg_weiCat3	independent_pattern	Independent Pattern	0.91 [0.62;1.33]	0.620296357457705	0.59990014809596	Inverse	55	31877	95594	198	TRUE	sex + race + tdi + smoking + alcohol + all_cancer_fh + season + bmi + dm + acc
Kidney cancer	Kidney	Physical Activity	Number of Inactivity-to-LIPA Transitions During Waking Time (Weighted)	FRAG_Nfrag_IN2LIPA_day_wei	Tertile	T2	FRAG_Nfrag_IN2LIPA_day_weiCat2	independent_pattern	Independent Pattern	0.92 [0.65;1.29]	0.620780029723097	0.966532231096945	Inverse	61	31862	95599	198	TRUE	sex + race + tdi + smoking + alcohol + all_cancer_fh + season + bmi + dm + acc
Kidney cancer	Kidney	Circadian Rhythm	M10 Activity Level	M10VALUE	Tertile	T3	M10VALUECat3	independent_pattern	Independent Pattern	1.17 [0.62;2.20]	0.621518465963957	0.62257239170446	Positive	54	31898	95599	198	TRUE	sex + race + tdi + smoking + alcohol + all_cancer_fh + season + bmi + dm + acc
Kidney cancer	Kidney	Physical Activity	Duration in 60-90 Min Inactivity Bouts (Plain)	dur_day_IN_bts_60_90_min_pla	Tertile	T2	dur_day_IN_bts_60_90_min_plaCat2	independent_pattern	Independent Pattern	0.91 [0.62;1.33]	0.623220926234491	0.172772724876971	Inverse	57	31875	95599	198	TRUE	sex + race + tdi + smoking + alcohol + all_cancer_fh + season + bmi + dm + acc
Kidney cancer	Kidney	Physical Activity	Number of 60-90 Min Inactivity Bouts (Weighted)	Nbouts_day_IN_bts_60_90_wei	Tertile	T2	Nbouts_day_IN_bts_60_90_weiCat2	independent_pattern	Independent Pattern	0.91 [0.62;1.33]	0.624797632091457	0.28358549387749	Inverse	58	31876	95599	198	TRUE	sex + race + tdi + smoking + alcohol + all_cancer_fh + season + bmi + dm + acc
Kidney cancer	Kidney	Physical Activity	Mean Inactivity Fragment Duration During Waking Time (Plain)	FRAG_mean_dur_IN_day_pla	Tertile	T2	FRAG_mean_dur_IN_day_plaCat2	independent_pattern	Independent Pattern	1.10 [0.74;1.63]	0.629943572431869	0.8276653737884	Positive	69	31872	95599	198	TRUE	sex + race + tdi + smoking + alcohol + all_cancer_fh + season + bmi + dm + acc
Kidney cancer	Kidney	Physical Activity	Number of IN Fragments per Minute IN IN During Waking Time (Plain)	FRAG_NFragPM_IN_day_pla	Tertile	T3	FRAG_NFragPM_IN_day_plaCat3	independent_pattern	Independent Pattern	0.89 [0.57;1.41]	0.630706068449529	0.633267766009641	Inverse	47	31890	95599	198	TRUE	sex + race + tdi + smoking + alcohol + all_cancer_fh + season + bmi + dm + acc
Kidney cancer	Kidney	Circadian Rhythm	Extended Cosinor Alpha	cosinorExt_alpha	Tertile	T3	cosinorExt_alphaCat3	independent_pattern	Independent Pattern	1.09 [0.77;1.53]	0.632447477488578	0.577581542387446	Positive	78	31850	95599	198	TRUE	sex + race + tdi + smoking + alcohol + all_cancer_fh + season + bmi + dm + acc
Kidney cancer	Kidney	Physical Activity	x0.5 of Inactivity Fragment Durations During Waking Time	FRAG_x0.5_dur_IN_day	Tertile	T3	FRAG_x0.5_dur_IN_dayCat3	independent_pattern	Independent Pattern	1.11 [0.72;1.70]	0.634130083434264	0.561181743776706	Positive	86	31838	95596	198	TRUE	sex + race + tdi + smoking + alcohol + all_cancer_fh + season + bmi + dm + acc
Kidney cancer	Kidney	Physical Activity	Power-Law Alpha of Inactivity Fragment Durations During Waking Time	FRAG_alpha_dur_IN_day	Tertile	T3	FRAG_alpha_dur_IN_dayCat3	independent_pattern	Independent Pattern	0.90 [0.59;1.38]	0.634271733610395	0.613903884373364	Inverse	51	31887	95596	198	TRUE	sex + race + tdi + smoking + alcohol + all_cancer_fh + season + bmi + dm + acc
Kidney cancer	Kidney	Physical Activity	Number of Sustained Inactivity Bouts During Waking Hours	number_sib_wakinghours_AD_T5A5_mn	Tertile	T2	number_sib_wakinghours_AD_T5A5_mnCat2	independent_pattern	Independent Pattern	0.91 [0.63;1.33]	0.634725243132507	0.529542379413399	Inverse	58	31884	95599	198	TRUE	sex + race + tdi + smoking + alcohol + all_cancer_fh + season + bmi + dm + acc
Kidney cancer	Kidney	Physical Activity	Power-Law Alpha of Inactivity Fragment Durations During Waking Time (Weighted)	FRAG_alpha_dur_IN_day_wei	Tertile	T3	FRAG_alpha_dur_IN_day_weiCat3	independent_pattern	Independent Pattern	0.90 [0.59;1.38]	0.63831308846572	0.620465552783807	Inverse	51	31885	95594	198	TRUE	sex + race + tdi + smoking + alcohol + all_cancer_fh + season + bmi + dm + acc
Kidney cancer	Kidney	Physical Activity	Transition Probability Physical Inactivity to Activity During Waking Time (Plain)	FRAG_TP_IN2PA_day_pla	Tertile	T2	FRAG_TP_IN2PA_day_plaCat2	independent_pattern	Independent Pattern	1.09 [0.76;1.55]	0.640113758951648	0.806799317673355	Positive	69	31873	95599	198	TRUE	sex + race + tdi + smoking + alcohol + all_cancer_fh + season + bmi + dm + acc
Kidney cancer	Kidney	Physical Activity	Transition Probability Physical Inactivity to Activity During Waking Time (Weighted)	FRAG_TP_IN2PA_day_wei	Tertile	T3	FRAG_TP_IN2PA_day_weiCat3	independent_pattern	Independent Pattern	0.90 [0.56;1.43]	0.641334378590337	0.653634057813532	Inverse	44	31889	95599	198	TRUE	sex + race + tdi + smoking + alcohol + all_cancer_fh + season + bmi + dm + acc
Kidney cancer	Kidney	Physical Activity	Number of 5-10 Min MVPA Bouts (Weighted)	Nbouts_day_MVPA_bts_5_10_wei	Tertile	T2	Nbouts_day_MVPA_bts_5_10_weiCat2	independent_pattern	Independent Pattern	0.91 [0.62;1.34]	0.646449042319737	0.0831523477292497	Inverse	53	31867	95599	198	TRUE	sex + race + tdi + smoking + alcohol + all_cancer_fh + season + bmi + dm + acc
Kidney cancer	Kidney	Physical Activity	Number of Inactivity-to-LIPA Transitions During Waking Time	FRAG_Nfrag_IN2LIPA_day	Tertile	T3	FRAG_Nfrag_IN2LIPA_dayCat3	independent_pattern	Independent Pattern	0.92 [0.64;1.32]	0.65560683410459	0.651398474174412	Inverse	56	31886	95599	198	TRUE	sex + race + tdi + smoking + alcohol + all_cancer_fh + season + bmi + dm + acc
Kidney cancer	Kidney	Physical Activity	Number of 10-Min LIPA Bouts (Plain)	Nbouts_day_LIG_bts_10_pla	Tertile	T3	Nbouts_day_LIG_bts_10_plaCat3	independent_pattern	Independent Pattern	0.92 [0.64;1.33]	0.656137243468332	0.699931632304903	Inverse	62	31876	95599	198	TRUE	sex + race + tdi + smoking + alcohol + all_cancer_fh + season + bmi + dm + acc
Kidney cancer	Kidney	Physical Activity	Duration in 5-10 Min LIPA Bouts (Weighted)	dur_day_LIG_bts_5_10_min_wei	Tertile	T3	dur_day_LIG_bts_5_10_min_weiCat3	independent_pattern	Independent Pattern	1.10 [0.73;1.65]	0.656888906671331	0.633922581301736	Positive	56	31880	95599	198	TRUE	sex + race + tdi + smoking + alcohol + all_cancer_fh + season + bmi + dm + acc
Kidney cancer	Kidney	Physical Activity	Acceleration in 90-Min Inactivity Bouts (Plain)	ACC_day_IN_bts_90_mg_pla	Tertile	T3	ACC_day_IN_bts_90_mg_plaCat3	independent_pattern	Independent Pattern	1.08 [0.77;1.53]	0.656923538594943	0.648284825357234	Positive	62	31181	93501	197	TRUE	sex + race + tdi + smoking + alcohol + all_cancer_fh + season + bmi + dm + acc
Kidney cancer	Kidney	Physical Activity	Number of Sustained Inactivity Bouts During Waking Hours	number_sib_wakinghours_AD_T5A5_mn	Tertile	T3	number_sib_wakinghours_AD_T5A5_mnCat3	independent_pattern	Independent Pattern	1.09 [0.75;1.58]	0.664102129365744	0.529542379413399	Positive	87	31834	95599	198	TRUE	sex + race + tdi + smoking + alcohol + all_cancer_fh + season + bmi + dm + acc
Kidney cancer	Kidney	Physical Activity	Unbouted Inactivity Acceleration (Weighted)	ACC_day_IN_unbt_mg_wei	Tertile	T2	ACC_day_IN_unbt_mg_weiCat2	independent_pattern	Independent Pattern	0.93 [0.66;1.30]	0.668047575433982	0.239093874737232	Inverse	65	31877	95594	198	TRUE	sex + race + tdi + smoking + alcohol + all_cancer_fh + season + bmi + dm + acc
Kidney cancer	Kidney	Circadian Rhythm	L10 Activity Level	L10VALUE	Tertile	T3	L10VALUECat3	independent_pattern	Independent Pattern	1.09 [0.72;1.66]	0.672340186933422	0.677144259019706	Positive	59	31884	95599	198	TRUE	sex + race + tdi + smoking + alcohol + all_cancer_fh + season + bmi + dm + acc
Kidney cancer	Kidney	Physical Activity	Acceleration in 10-Min MVPA Bouts (Plain)	ACC_day_MVPA_bts_10_mg_pla	Tertile	T3	ACC_day_MVPA_bts_10_mg_plaCat3	independent_pattern	Independent Pattern	0.92 [0.61;1.37]	0.675627349836866	0.509165156170323	Inverse	49	30755	92241	182	TRUE	sex + race + tdi + smoking + alcohol + all_cancer_fh + season + bmi + dm + acc
Kidney cancer	Kidney	Physical Activity	Coefficient of Variance of Inactivity Fragment Durations During Waking Time (Weighted)	FRAG_CoV_dur_IN_day_wei	Tertile	T2	FRAG_CoV_dur_IN_day_weiCat2	independent_pattern	Independent Pattern	0.93 [0.66;1.30]	0.679323800792813	0.363345455018293	Inverse	64	31874	95594	198	TRUE	sex + race + tdi + smoking + alcohol + all_cancer_fh + season + bmi + dm + acc
Kidney cancer	Kidney	Physical Activity	Number of Activity Fragments During Waking Time (Plain)	FRAG_Nfrag_PA_day_pla	Tertile	T2	FRAG_Nfrag_PA_day_plaCat2	independent_pattern	Independent Pattern	0.93 [0.66;1.31]	0.685314405534626	0.491109653675962	Inverse	64	31863	95599	198	TRUE	sex + race + tdi + smoking + alcohol + all_cancer_fh + season + bmi + dm + acc
Kidney cancer	Kidney	Physical Activity	Number of Activity-to-Inactivity Transitions During Waking Time (Plain)	FRAG_Nfrag_PA2IN_day_pla	Tertile	T2	FRAG_Nfrag_PA2IN_day_plaCat2	independent_pattern	Independent Pattern	0.93 [0.66;1.31]	0.685314405534626	0.491109653675962	Inverse	64	31863	95599	198	TRUE	sex + race + tdi + smoking + alcohol + all_cancer_fh + season + bmi + dm + acc
Kidney cancer	Kidney	Physical Activity	Number of 5-10 Min LIPA Bouts (Plain)	Nbouts_day_LIG_bts_5_10_pla	Tertile	T3	Nbouts_day_LIG_bts_5_10_plaCat3	independent_pattern	Independent Pattern	1.09 [0.72;1.64]	0.689535876880454	0.648239826947759	Positive	55	31883	95599	198	TRUE	sex + race + tdi + smoking + alcohol + all_cancer_fh + season + bmi + dm + acc
Kidney cancer	Kidney	Physical Activity	Duration in 90-Min Inactivity Bouts (Weighted)	dur_day_IN_bts_90_min_wei	Tertile	T2	dur_day_IN_bts_90_min_weiCat2	independent_pattern	Independent Pattern	1.08 [0.74;1.56]	0.690279402758345	0.219997123679837	Positive	72	31877	95599	198	TRUE	sex + race + tdi + smoking + alcohol + all_cancer_fh + season + bmi + dm + acc
Kidney cancer	Kidney	Physical Activity	Coefficient of Variance of Activity Fragment Durations During Waking Time (Weighted)	FRAG_CoV_dur_PA_day_wei	Tertile	T2	FRAG_CoV_dur_PA_day_weiCat2	independent_pattern	Independent Pattern	0.94 [0.67;1.30]	0.690390521297911	0.112280264001165	Inverse	68	31873	95594	198	TRUE	sex + race + tdi + smoking + alcohol + all_cancer_fh + season + bmi + dm + acc
Kidney cancer	Kidney	Circadian Rhythm	Cosinor Amplitude	cosinor_amp	Tertile	T3	cosinor_ampCat3	independent_pattern	Independent Pattern	0.91 [0.58;1.43]	0.693343585719521	0.742644685867499	Inverse	50	31889	95599	198	TRUE	sex + race + tdi + smoking + alcohol + all_cancer_fh + season + bmi + dm + acc
Kidney cancer	Kidney	Physical Activity	Duration in 1-5 Min MVPA Bouts (Weighted)	dur_day_MVPA_bts_1_5_min_wei	Tertile	T2	dur_day_MVPA_bts_1_5_min_weiCat2	independent_pattern	Independent Pattern	1.08 [0.75;1.55]	0.693772338576593	0.870643932918992	Positive	66	31872	95599	198	TRUE	sex + race + tdi + smoking + alcohol + all_cancer_fh + season + bmi + dm + acc
Kidney cancer	Kidney	Circadian Rhythm	Cosinor Acrophase	cosinor_acrophase	Tertile	T3	cosinor_acrophaseCat3	independent_pattern	Independent Pattern	1.08 [0.74;1.56]	0.694013467045769	0.70746266187085	Positive	65	31868	95599	198	TRUE	sex + race + tdi + smoking + alcohol + all_cancer_fh + season + bmi + dm + acc
Kidney cancer	Kidney	Circadian Rhythm	Activity Balance Index	ABI	Tertile	T2	ABICat2	independent_pattern	Independent Pattern	0.93 [0.67;1.31]	0.69574268417767	0.307301993538884	Inverse	66	31868	95599	198	TRUE	sex + race + tdi + smoking + alcohol + all_cancer_fh + season + bmi + dm + acc
Kidney cancer	Kidney	Physical Activity	W0.5 of Activity Fragment Durations During Waking Time (Weighted)	FRAG_W0.5_dur_PA_day_wei	Tertile	T2	FRAG_W0.5_dur_PA_day_weiCat2	independent_pattern	Independent Pattern	1.07 [0.75;1.52]	0.705530120565641	0.580868069262865	Positive	65	31869	95594	198	TRUE	sex + race + tdi + smoking + alcohol + all_cancer_fh + season + bmi + dm + acc
Kidney cancer	Kidney	Physical Activity	Acceleration in 5-10 Min MVPA Bouts (Plain)	ACC_day_MVPA_bts_5_10_mg_pla	Tertile	T2	ACC_day_MVPA_bts_5_10_mg_plaCat2	independent_pattern	Independent Pattern	1.07 [0.76;1.51]	0.708461963497929	0.817496799230904	Positive	66	31706	95094	196	TRUE	sex + race + tdi + smoking + alcohol + all_cancer_fh + season + bmi + dm + acc
Kidney cancer	Kidney	Physical Activity	Number of Inactivity-to-MVPA Transitions During Waking Time (Plain)	FRAG_Nfrag_IN2MVPA_day_pla	Tertile	T3	FRAG_Nfrag_IN2MVPA_day_plaCat3	independent_pattern	Independent Pattern	0.92 [0.60;1.42]	0.708723530461364	0.706506990866934	Inverse	49	31893	95599	198	TRUE	sex + race + tdi + smoking + alcohol + all_cancer_fh + season + bmi + dm + acc
Kidney cancer	Kidney	Physical Activity	Number of 30-60 Min Inactivity Bouts (Plain)	Nbouts_day_IN_bts_30_60_pla	Tertile	T2	Nbouts_day_IN_bts_30_60_plaCat2	independent_pattern	Independent Pattern	0.94 [0.66;1.33]	0.71311746999355	0.997366027103181	Inverse	63	31868	95599	198	TRUE	sex + race + tdi + smoking + alcohol + all_cancer_fh + season + bmi + dm + acc
Kidney cancer	Kidney	Physical Activity	Standard Deviation of Physical Activity Fragment Durations During Waking Time (Plain)	FRAG_SD_dur_PA_day_pla	Tertile	T3	FRAG_SD_dur_PA_day_plaCat3	independent_pattern	Independent Pattern	0.92 [0.59;1.43]	0.714753455830229	0.715350846441223	Inverse	56	31885	95594	198	TRUE	sex + race + tdi + smoking + alcohol + all_cancer_fh + season + bmi + dm + acc
Kidney cancer	Kidney	Physical Activity	Number of Wake Fragments During Sleep Period	FRAG_Nfrag_wake_spt	Tertile	T3	FRAG_Nfrag_wake_sptCat3	independent_pattern	Independent Pattern	0.94 [0.67;1.32]	0.715104800671417	0.714400401594695	Inverse	65	31866	95599	198	TRUE	sex + race + tdi + smoking + alcohol + all_cancer_fh + season + bmi + dm + acc
Kidney cancer	Kidney	Sleep	Number of Sleep Fragments During Sleep Period	FRAG_Nfrag_sleep_spt	Tertile	T3	FRAG_Nfrag_sleep_sptCat3	independent_pattern	Independent Pattern	0.94 [0.67;1.32]	0.715328083378906	0.714615901419623	Inverse	65	31866	95599	198	TRUE	sex + race + tdi + smoking + alcohol + all_cancer_fh + season + bmi + dm + acc
Kidney cancer	Kidney	Physical Activity	Number of MVPA Fragments During Waking Time (Plain)	FRAG_Nfrag_MVPA_day_pla	Tertile	T2	FRAG_Nfrag_MVPA_day_plaCat2	independent_pattern	Independent Pattern	1.07 [0.73;1.57]	0.71723258468723206	0.469877216628333	Positive	63	31871	95599	198	TRUE	sex + race + tdi + smoking + alcohol + all_cancer_fh + season + bmi + dm + acc
Kidney cancer	Kidney	Circadian Rhythm	M5 Start Time	M5TIME_num	Tertile	T3	M5TIME_numCat3	independent_pattern	Independent Pattern	0.94 [0.66;1.33]	0.721772241311836	0.721293811354531	Inverse	60	31873	95599	198	TRUE	sex + race + tdi + smoking + alcohol + all_cancer_fh + season + bmi + dm + acc
Kidney cancer	Kidney	Physical Activity	Acceleration in 1-5 Min MVPA Bouts (Plain)	ACC_day_MVPA_bts_1_5_mg_pla	Tertile	T2	ACC_day_MVPA_bts_1_5_mg_plaCat2	independent_pattern	Independent Pattern	0.94 [0.67;1.33]	0.721986311470579	0.834448216523697	Inverse	62	31858	95577	198	TRUE	sex + race + tdi + smoking + alcohol + all_cancer_fh + season + bmi + dm + acc
Kidney cancer	Kidney	Physical Activity	Gini Index of Inactivity Fragment Durations During Waking Time	FRAG_Gini_dur_IN_day	Tertile	T3	FRAG_Gini_dur_IN_dayCat3	independent_pattern	Independent Pattern	0.94 [0.67;1.32]	0.724290337394236	0.7260906523015	Inverse	70	31853	95596	198	TRUE	sex + race + tdi + smoking + alcohol + all_cancer_fh + season + bmi + dm + acc
Kidney cancer	Kidney	Physical Activity	Acceleration in 90-Min Inactivity Bouts (Weighted)	ACC_day_IN_bts_90_mg_wei	Tertile	T2	ACC_day_IN_bts_90_mg_weiCat2	independent_pattern	Independent Pattern	0.94 [0.67;1.32]	0.724849110255867	0.558736887233841	Inverse	64	31161	93501	197	TRUE	sex + race + tdi + smoking + alcohol + all_cancer_fh + season + bmi + dm + acc
Kidney cancer	Kidney	Physical Activity	W0.5 of Inactivity Fragment Durations During Waking Time	FRAG_W0.5_dur_IN_day	Tertile	T2	FRAG_W0.5_dur_IN_dayCat2	independent_pattern	Independent Pattern	0.93 [0.63;1.38]	0.73012660130085	0.331106305610805	Inverse	56	31865	95596	198	TRUE	sex + race + tdi + smoking + alcohol + all_cancer_fh + season + bmi + dm + acc
Kidney cancer	Kidney	Physical Activity	Number of LIPA Fragments During Waking Time (Plain)	FRAG_Nfrag_LIPA_day_pla	Tertile	T3	FRAG_Nfrag_LIPA_day_plaCat3	independent_pattern	Independent Pattern	1.08 [0.69;1.71]	0.732616372736477	0.772156430510665	Positive	55	31893	95599	198	TRUE	sex + race + tdi + smoking + alcohol + all_cancer_fh + season + bmi + dm + acc
Kidney cancer	Kidney	Sleep	Transition Probability Sleep to Wake During Sleep Period	FRAG_TP_sleep2wake_spt	Tertile	T3	FRAG_TP_sleep2wake_sptCat3	independent_pattern	Independent Pattern	1.06 [0.76;1.48]	0.736507030169048	0.631114096722284	Positive	77	31864	95599	198	TRUE	sex + race + tdi + smoking + alcohol + all_cancer_fh + season + bmi + dm + acc
Kidney cancer	Kidney	Physical Activity	Number of Inactivity-to-MVPA Transitions During Waking Time (Plain)	FRAG_Nfrag_IN2MVPA_day_pla	Tertile	T2	FRAG_Nfrag_IN2MVPA_day_plaCat2	independent_pattern	Independent Pattern	0.94 [0.66;1.34]	0.736657323012939	0.706506990866934	Inverse	64	31861	95599	198	TRUE	sex + race + tdi + smoking + alcohol + all_cancer_fh + season + bmi + dm + acc
Kidney cancer	Kidney	Physical Activity	Duration in 1-5 Min LIPA Bouts (Weighted)	dur_day_LIG_bts_1_5_min_wei	Tertile	T3	dur_day_LIG_bts_1_5_min_weiCat3	independent_pattern	Independent Pattern	1.08 [0.69;1.69]	0.739033178905251	0.733194808289014	Positive	52	31895	95599	198	TRUE	sex + race + tdi + smoking + alcohol + all_cancer_fh + season + bmi + dm + acc
Kidney cancer	Kidney	Physical Activity	Unbouted Inactivity Acceleration (Plain)	ACC_day_IN_unbt_mg_pla	Tertile	T2	ACC_day_IN_unbt_mg_plaCat2	independent_pattern	Independent Pattern	0.94 [0.67;1.33]	0.739249275609023	0.454238550611322	Inverse	64	31871	95594	198	TRUE	sex + race + tdi + smoking + alcohol + all_cancer_fh + season + bmi + dm + acc
Kidney cancer	Kidney	Physical Activity	Transition Probability Physical Inactivity to LIPA During Waking Time (Weighted)	FRAG_TP_IN2LIPA_day_wei	Tertile	T2	FRAG_TP_IN2LIPA_day_weiCat2	independent_pattern	Independent Pattern	1.06 [0.75;1.50]	0.739681535458845	0.474793212854895	Positive	70	31869	95599	198	TRUE	sex + race + tdi + smoking + alcohol + all_cancer_fh + season + bmi + dm + acc
Kidney cancer	Kidney	Physical Activity	Number of Inactivity-to-LIPA Transitions During Waking Time	FRAG_Nfrag_IN2LIPA_day	Tertile	T2	FRAG_Nfrag_IN2LIPA_dayCat2	independent_pattern	Independent Pattern	0.95 [0.68;1.32]	0.746313371821807	0.651398474174412	Inverse	65	31862	95599	198	TRUE	sex + race + tdi + smoking + alcohol + all_cancer_fh + season + bmi + dm + acc
Kidney cancer	Kidney	Physical Activity	Acceleration in 30-60 Min Inactivity Bouts (Weighted)	ACC_day_IN_bts_30_60_mg_wei	Tertile	T3	ACC_day_IN_bts_30_60_mg_weiCat3	independent_pattern	Independent Pattern	1.06 [0.74;1.52]	0.749309792844772	0.726860689404287	Positive	57	31874	95584	198	TRUE	sex + race + tdi + smoking + alcohol + all_cancer_fh + season + bmi + dm + acc
Kidney cancer	Kidney	Physical Activity	Duration in 1-5 Min LIPA Bouts (Plain)	dur_day_LIG_bts_1_5_min_pla	Tertile	T3	dur_day_LIG_bts_1_5_min_plaCat3	independent_pattern	Independent Pattern	0.93 [0.60;1.45]	0.75042938769101	0.743626974330532	Inverse	50	31895	95599	198	TRUE	sex + race + tdi + smoking + alcohol + all_cancer_fh + season + bmi + dm + acc
Kidney cancer	Kidney	Physical Activity	Coefficient of Variance of Inactivity Fragment Durations During Waking Time	FRAG_CoV_dur_IN_day	Tertile	T2	FRAG_CoV_dur_IN_dayCat2	independent_pattern	Independent Pattern	1.06 [0.76;1.47]	0.750566277046152	0.341988172546143	Positive	70	31874	95596	198	TRUE	sex + race + tdi + smoking + alcohol + all_cancer_fh + season + bmi + dm + acc
Kidney cancer	Kidney	Physical Activity	Number of IN Fragments per Minute IN IN During Waking Time	FRAG_NFragPM_IN_day	Tertile	T2	FRAG_NFragPM_IN_dayCat2	independent_pattern	Independent Pattern	0.94 [0.66;1.34]	0.752828560829261	0.472899208787588	Inverse	65	31872	95598	198	TRUE	sex + race + tdi + smoking + alcohol + all_cancer_fh + season + bmi + dm + acc
Kidney cancer	Kidney	Physical Activity	Duration in 1-5 Min LIPA Bouts (Weighted)	dur_day_LIG_bts_1_5_min_wei	Tertile	T2	dur_day_LIG_bts_1_5_min_weiCat2	independent_pattern	Independent Pattern	1.06 [0.74;1.51]	0.755628623484832	0.733194808289014	Positive	66	31875	95599	198	TRUE	sex + race + tdi + smoking + alcohol + all_cancer_fh + season + bmi + dm + acc
Kidney cancer	Kidney	Physical Activity	Number of Inactivity-to-LIPA Transitions During Waking Time (Plain)	FRAG_Nfrag_IN2LIPA_day_pla	Tertile	T2	FRAG_Nfrag_IN2LIPA_day_plaCat2	independent_pattern	Independent Pattern	0.95 [0.67;1.34]	0.75797916445693	0.887130389642069	Inverse	62	31862	95599	198	TRUE	sex + race + tdi + smoking + alcohol + all_cancer_fh + season + bmi + dm + acc
Kidney cancer	Kidney	Physical Activity	Duration in 30-60 Min Inactivity Bouts (Weighted)	dur_day_IN_bts_30_60_min_wei	Tertile	T3	dur_day_IN_bts_30_60_min_weiCat3	independent_pattern	Independent Pattern	1.05 [0.75;1.48]	0.763357730719722	0.723737128447972	Positive	75	31860	95599	198	TRUE	sex + race + tdi + smoking + alcohol + all_cancer_fh + season + bmi + dm + acc
Kidney cancer	Kidney	Physical Activity	Number of 1-5 Min LIPA Bouts (Plain)	Nbouts_day_LIG_bts_1_5_pla	Tertile	T2	Nbouts_day_LIG_bts_1_5_plaCat2	independent_pattern	Independent Pattern	1.05 [0.74;1.50]	0.766878300451861	0.523737043154894	Positive	70	31870	95599	198	TRUE	sex + race + tdi + smoking + alcohol + all_cancer_fh + season + bmi + dm + acc
Kidney cancer	Kidney	Physical Activity	Duration in 1-5 Min LIPA Bouts (Plain)	dur_day_LIG_bts_1_5_min_pla	Tertile	T2	dur_day_LIG_bts_1_5_min_plaCat2	independent_pattern	Independent Pattern	0.95 [0.66;1.35]	0.768028388732129	0.743626974330532	Inverse	64	31875	95599	198	TRUE	sex + race + tdi + smoking + alcohol + all_cancer_fh + season + bmi + dm + acc
Kidney cancer	Kidney	Physical Activity	Standard Deviation of Physical Activity Fragment Durations During Waking Time (Weighted)	FRAG_SD_dur_PA_day_wei	Tertile	T3	FRAG_SD_dur_PA_day_weiCat3	independent_pattern	Independent Pattern	0.94 [0.60;1.46]	0.769614527322272	0.763900903163707	Inverse	56	31886	95594	198	TRUE	sex + race + tdi + smoking + alcohol + all_cancer_fh + season + bmi + dm + acc
Kidney cancer	Kidney	Circadian Rhythm	L10 Start Time	L10TIME_num	Tertile	T2	L10TIME_numCat2	independent_pattern	Independent Pattern	0.95 [0.67;1.34]	0.770693675965343	0.820554385339935	Inverse	63	31877	95599	198	TRUE	sex + race + tdi + smoking + alcohol + all_cancer_fh + season + bmi + dm + acc
Kidney cancer	Kidney	Physical Activity	Standard Deviation of Inactivity Fragment Durations During Waking Time (Weighted)	FRAG_SD_dur_IN_day_wei	Tertile	T2	FRAG_SD_dur_IN_day_weiCat2	independent_pattern	Independent Pattern	1.06 [0.72;1.56]	0.774251533778162	0.917948542777123	Positive	67	31860	95594	198	TRUE	sex + race + tdi + smoking + alcohol + all_cancer_fh + season + bmi + dm + acc
Kidney cancer	Kidney	Physical Activity	Duration in 10-Min MVPA Bouts (Plain)	dur_day_MVPA_bts_10_min_pla	Tertile	T3	dur_day_MVPA_bts_10_min_plaCat3	independent_pattern	Independent Pattern	0.93 [0.56;1.53]	0.775111368835495	0.772727474176454	Inverse	52	31896	95599	198	TRUE	sex + race + tdi + smoking + alcohol + all_cancer_fh + season + bmi + dm + acc
Kidney cancer	Kidney	Physical Activity	Number of IN Fragments per Minute IN IN During Waking Time (Weighted)	FRAG_NFragPM_IN_day_wei	Tertile	T2	FRAG_NFragPM_IN_day_weiCat2	independent_pattern	Independent Pattern	1.05 [0.74;1.50]	0.776439821616279	0.602007551375218	Positive	69	31874	95599	198	TRUE	sex + race + tdi + smoking + alcohol + all_cancer_fh + season + bmi + dm + acc
Kidney cancer	Kidney	Physical Activity	W0.5 of Inactivity Fragment Durations During Waking Time (Plain)	FRAG_W0.5_dur_IN_day_pla	Tertile	T3	FRAG_W0.5_dur_IN_day_plaCat3	independent_pattern	Independent Pattern	1.06 [0.69;1.64]	0.779641080453274	0.812763228504265	Positive	79	31837	95594	198	TRUE	sex + race + tdi + smoking + alcohol + all_cancer_fh + season + bmi + dm + acc
Kidney cancer	Kidney	Circadian Rhythm	M5 Activity Level	M5VALUE	Tertile	T2	M5VALUECat2	independent_pattern	Independent Pattern	1.06 [0.72;1.56]	0.782035322320953	0.932654089226685	Positive	66	31870	95599	198	TRUE	sex + race + tdi + smoking + alcohol + all_cancer_fh + season + bmi + dm + acc
Kidney cancer	Kidney	Physical Activity	Mean LIPA Fragment Duration During Waking Time	FRAG_mean_dur_LIPA_day	Tertile	T3	FRAG_mean_dur_LIPA_dayCat3	independent_pattern	Independent Pattern	0.95 [0.67;1.35]	0.785722163624946	0.916830212165654	Inverse	73	31854	95598	198	TRUE	sex + race + tdi + smoking + alcohol + all_cancer_fh + season + bmi + dm + acc
Kidney cancer	Kidney	Physical Activity	Number of 1-5 Min LIPA Bouts (Weighted)	Nbouts_day_LIG_bts_1_5_wei	Tertile	T3	Nbouts_day_LIG_bts_1_5_weiCat3	independent_pattern	Independent Pattern	0.94 [0.60;1.48]	0.794545277261911	0.797036922126417	Inverse	49	31896	95599	198	TRUE	sex + race + tdi + smoking + alcohol + all_cancer_fh + season + bmi + dm + acc
Kidney cancer	Kidney	Physical Activity	Gini Index of Inactivity Fragment Durations During Waking Time	FRAG_Gini_dur_IN_day	Tertile	T2	FRAG_Gini_dur_IN_dayCat2	independent_pattern	Independent Pattern	0.96 [0.67;1.35]	0.794857550474302	0.7260906523015	Inverse	63	31872	95596	198	TRUE	sex + race + tdi + smoking + alcohol + all_cancer_fh + season + bmi + dm + acc
Kidney cancer	Kidney	Physical Activity	Acceleration in 10-Min LIPA Bouts (Weighted)	ACC_day_LIG_bts_10_mg_wei	Tertile	T3	ACC_day_LIG_bts_10_mg_weiCat3	independent_pattern	Independent Pattern	0.95 [0.66;1.37]	0.797376624327816	0.791782422633508	Inverse	58	31873	95573	198	TRUE	sex + race + tdi + smoking + alcohol + all_cancer_fh + season + bmi + dm + acc
Kidney cancer	Kidney	Sleep	Sleep Efficiency After Onset (Plain)	sleep_efficiency_after_onset_pla	Tertile	T3	sleep_efficiency_after_onset_plaCat3	independent_pattern	Independent Pattern	0.96 [0.67;1.36]	0.797959649556514	0.893906823714625	Inverse	58	31870	95599	198	TRUE	sex + race + tdi + smoking + alcohol + all_cancer_fh + season + bmi + dm + acc
Kidney cancer	Kidney	Physical Activity	Number of Inactivity Fragments During Waking Time (Weighted)	FRAG_Nfrag_IN_day_wei	Tertile	T3	FRAG_Nfrag_IN_day_weiCat3	independent_pattern	Independent Pattern	0.95 [0.65;1.39]	0.80042398869003	0.778956126203819	Inverse	55	31887	95599	198	TRUE	sex + race + tdi + smoking + alcohol + all_cancer_fh + season + bmi + dm + acc
Kidney cancer	Kidney	Physical Activity	Number of Inactivity-to-Activity Transitions During Waking Time (Weighted)	FRAG_Nfrag_IN2PA_day_wei	Tertile	T3	FRAG_Nfrag_IN2PA_day_weiCat3	independent_pattern	Independent Pattern	0.95 [0.65;1.39]	0.80042398869003	0.778956126203819	Inverse	55	31887	95599	198	TRUE	sex + race + tdi + smoking + alcohol + all_cancer_fh + season + bmi + dm + acc
Kidney cancer	Kidney	Physical Activity	W0.5 of Activity Fragment Durations During Waking Time	FRAG_W0.5_dur_PA_day	Tertile	T2	FRAG_W0.5_dur_PA_dayCat2	independent_pattern	Independent Pattern	0.96 [0.67;1.36]	0.800914958573558	0.793056063154135	Inverse	63	31871	95596	198	TRUE	sex + race + tdi + smoking + alcohol + all_cancer_fh + season + bmi + dm + acc
Kidney cancer	Kidney	Circadian Rhythm	L10 Activity Level	L10VALUE	Tertile	T2	L10VALUECat2	independent_pattern	Independent Pattern	0.96 [0.68;1.35]	0.802129979618264	0.677144259019706	Inverse	63	31865	95599	198	TRUE	sex + race + tdi + smoking + alcohol + all_cancer_fh + season + bmi + dm + acc
Kidney cancer	Kidney	Physical Activity	Coefficient of Variance of Inactivity Fragment Durations During Waking Time (Plain)	FRAG_CoV_dur_IN_day_pla	Tertile	T2	FRAG_CoV_dur_IN_day_plaCat2	independent_pattern	Independent Pattern	1.04 [0.75;1.46]	0.802149916598406	0.426422223787018	Positive	69	31876	95594	198	TRUE	sex + race + tdi + smoking + alcohol + all_cancer_fh + season + bmi + dm + acc
Kidney cancer	Kidney	Physical Activity	Transition Probability Physical Inactivity to Activity During Waking Time (Plain)	FRAG_TP_IN2PA_day_pla	Tertile	T3	FRAG_TP_IN2PA_day_plaCat3	independent_pattern	Independent Pattern	0.94 [0.60;1.49]	0.803184016691876	0.806799317673355	Inverse	47	31889	95599	198	TRUE	sex + race + tdi + smoking + alcohol + all_cancer_fh + season + bmi + dm + acc
Kidney cancer	Kidney	Physical Activity	Acceleration in 90-Min Inactivity Bouts (Plain)	ACC_day_IN_bts_90_mg_pla	Tertile	T2	ACC_day_IN_bts_90_mg_plaCat2	independent_pattern	Independent Pattern	0.96 [0.68;1.34]	0.806953710078094	0.648284825357234	Inverse	65	31161	93501	197	TRUE	sex + race + tdi + smoking + alcohol + all_cancer_fh + season + bmi + dm + acc
Kidney cancer	Kidney	Physical Activity	Acceleration in 30-60 Min Inactivity Bouts (Plain)	ACC_day_IN_bts_30_60_mg_pla	Tertile	T3	ACC_day_IN_bts_30_60_mg_plaCat3	independent_pattern	Independent Pattern	0.96 [0.66;1.38]	0.808325692855117	0.858916619150321	Inverse	53	31871	95584	198	TRUE	sex + race + tdi + smoking + alcohol + all_cancer_fh + season + bmi + dm + acc
Kidney cancer	Kidney	Physical Activity	Transition Probability Physical Inactivity to Activity During Sleep Period	FRAG_TP_IN2PA_spt	Tertile	T3	FRAG_TP_IN2PA_sptCat3	independent_pattern	Independent Pattern	1.04 [0.74;1.48]	0.810926488111716	0.829078118925007	Positive	73	31850	95599	198	TRUE	sex + race + tdi + smoking + alcohol + all_cancer_fh + season + bmi + dm + acc
Kidney cancer	Kidney	Physical Activity	W0.5 of Activity Fragment Durations During Waking Time	FRAG_W0.5_dur_PA_day	Tertile	T3	FRAG_W0.5_dur_PA_dayCat3	independent_pattern	Independent Pattern	0.95 [0.64;1.42]	0.812226707535306	0.793056063154135	Inverse	58	31877	95596	198	TRUE	sex + race + tdi + smoking + alcohol + all_cancer_fh + season + bmi + dm + acc
Kidney cancer	Kidney	Circadian Rhythm	L10 Start Time	L10TIME_num	Tertile	T3	L10TIME_numCat3	independent_pattern	Independent Pattern	0.96 [0.68;1.36]	0.813893335235348	0.820554385339935	Inverse	68	31856	95599	198	TRUE	sex + race + tdi + smoking + alcohol + all_cancer_fh + season + bmi + dm + acc
Kidney cancer	Kidney	Physical Activity	Transition Probability Physical Inactivity to Activity During Waking Time	FRAG_TP_IN2PA_day	Tertile	T2	FRAG_TP_IN2PA_dayCat2	independent_pattern	Independent Pattern	1.04 [0.74;1.48]	0.816327011072337	0.37774879637488	Positive	70	31868	95599	198	TRUE	sex + race + tdi + smoking + alcohol + all_cancer_fh + season + bmi + dm + acc
Kidney cancer	Kidney	Physical Activity	Acceleration in 10-Min LIPA Bouts (Weighted)	ACC_day_LIG_bts_10_mg_wei	Tertile	T2	ACC_day_LIG_bts_10_mg_weiCat2	independent_pattern	Independent Pattern	0.96 [0.68;1.35]	0.816989698089397	0.791782422633508	Inverse	64	31862	95573	198	TRUE	sex + race + tdi + smoking + alcohol + all_cancer_fh + season + bmi + dm + acc
Kidney cancer	Kidney	Physical Activity	Unbouted Inactivity Duration (Weighted)	dur_day_IN_unbt_min_wei	Tertile	T2	dur_day_IN_unbt_min_weiCat2	independent_pattern	Independent Pattern	1.04 [0.74;1.47]	0.817859781776521	0.86807634588572	Positive	67	31862	95599	198	TRUE	sex + race + tdi + smoking + alcohol + all_cancer_fh + season + bmi + dm + acc
Kidney cancer	Kidney	Physical Activity	Transition Probability Physical Inactivity to Activity During Sleep Period	FRAG_TP_IN2PA_spt	Tertile	T2	FRAG_TP_IN2PA_sptCat2	independent_pattern	Independent Pattern	1.04 [0.73;1.48]	0.821759952573154	0.829078118925007	Positive	65	31867	95599	198	TRUE	sex + race + tdi + smoking + alcohol + all_cancer_fh + season + bmi + dm + acc
Kidney cancer	Kidney	Physical Activity	Acceleration in 1-5 Min MVPA Bouts (Plain)	ACC_day_MVPA_bts_1_5_mg_pla	Tertile	T3	ACC_day_MVPA_bts_1_5_mg_plaCat3	independent_pattern	Independent Pattern	0.96 [0.67;1.37]	0.825004105066644	0.834448216523697	Inverse	61	31866	95577	198	TRUE	sex + race + tdi + smoking + alcohol + all_cancer_fh + season + bmi + dm + acc
Kidney cancer	Kidney	Physical Activity	Duration in 10-Min MVPA Bouts (Weighted)	dur_day_MVPA_bts_10_min_wei	Tertile	T3	dur_day_MVPA_bts_10_min_weiCat3	independent_pattern	Independent Pattern	1.06 [0.64;1.73]	0.830716113389007	0.837480005029594	Positive	54	31894	95599	198	TRUE	sex + race + tdi + smoking + alcohol + all_cancer_fh + season + bmi + dm + acc
Kidney cancer	Kidney	Circadian Rhythm	M10 Start Time	M10TIME_num	Tertile	T2	M10TIME_numCat2	independent_pattern	Independent Pattern	1.04 [0.73;1.48]	0.83073375716873	0.42330123909165	Positive	65	31871	95599	198	TRUE	sex + race + tdi + smoking + alcohol + all_cancer_fh + season + bmi + dm + acc
Kidney cancer	Kidney	Physical Activity	Standard Deviation of Physical Activity Fragment Durations During Waking Time	FRAG_SD_dur_PA_day	Tertile	T2	FRAG_SD_dur_PA_dayCat2	independent_pattern	Independent Pattern	0.96 [0.68;1.37]	0.833351418839284	0.520949498400094	Inverse	64	31870	95596	198	TRUE	sex + race + tdi + smoking + alcohol + all_cancer_fh + season + bmi + dm + acc
Kidney cancer	Kidney	Physical Activity	Duration in 10-Min LIPA Bouts (Weighted)	dur_day_LIG_bts_10_min_wei	Tertile	T3	dur_day_LIG_bts_10_min_weiCat3	independent_pattern	Independent Pattern	0.96 [0.68;1.37]	0.837285247661817	0.955497237621098	Inverse	67	31875	95599	198	TRUE	sex + race + tdi + smoking + alcohol + all_cancer_fh + season + bmi + dm + acc
Kidney cancer	Kidney	Physical Activity	Standard Deviation of Physical Activity Fragment Durations During Waking Time (Plain)	FRAG_SD_dur_PA_day_pla	Tertile	T2	FRAG_SD_dur_PA_day_plaCat2	independent_pattern	Independent Pattern	0.96 [0.67;1.38]	0.837500210120424	0.715350846441223	Inverse	63	31872	95594	198	TRUE	sex + race + tdi + smoking + alcohol + all_cancer_fh + season + bmi + dm + acc
Kidney cancer	Kidney	Sleep	Number of Sleep Period Bouts	number_sib_sleepperiod_AD_T5A5_mn	Tertile	T3	number_sib_sleepperiod_AD_T5A5_mnCat3	independent_pattern	Independent Pattern	1.04 [0.73;1.47]	0.838253018310583	0.832047475167257	Positive	60	31864	95599	198	TRUE	sex + race + tdi + smoking + alcohol + all_cancer_fh + season + bmi + dm + acc
Kidney cancer	Kidney	Sleep	Number of Awakenings	number_of_awakenings_AD_T5A5_mn	Tertile	T3	number_of_awakenings_AD_T5A5_mnCat3	independent_pattern	Independent Pattern	1.04 [0.73;1.47]	0.838253018310583	0.832047475167257	Positive	60	31864	95599	198	TRUE	sex + race + tdi + smoking + alcohol + all_cancer_fh + season + bmi + dm + acc
Kidney cancer	Kidney	Physical Activity	Duration in 10-Min MVPA Bouts (Weighted)	dur_day_MVPA_bts_10_min_wei	Tertile	T2	dur_day_MVPA_bts_10_min_weiCat2	independent_pattern	Independent Pattern	1.04 [0.72;1.49]	0.845614029499706	0.837480005029594	Positive	65	31867	95599	198	TRUE	sex + race + tdi + smoking + alcohol + all_cancer_fh + season + bmi + dm + acc
Kidney cancer	Kidney	Physical Activity	Number of 90-Min Inactivity Bouts (Weighted)	Nbouts_day_IN_bts_90_wei	Tertile	T2	Nbouts_day_IN_bts_90_weiCat2	independent_pattern	Independent Pattern	1.04 [0.71;1.51]	0.845629592216175	0.501981239129128	Positive	68	31880	95599	198	TRUE	sex + race + tdi + smoking + alcohol + all_cancer_fh + season + bmi + dm + acc
Kidney cancer	Kidney	Physical Activity	Number of LIPA Fragments During Waking Time (Weighted)	FRAG_Nfrag_LIPA_day_wei	Tertile	T3	FRAG_Nfrag_LIPA_day_weiCat3	independent_pattern	Independent Pattern	1.05 [0.66;1.65]	0.848504452490415	0.881005043131969	Positive	54	31892	95599	198	TRUE	sex + race + tdi + smoking + alcohol + all_cancer_fh + season + bmi + dm + acc
Kidney cancer	Kidney	Physical Activity	Acceleration in 5-10 Min MVPA Bouts (Plain)	ACC_day_MVPA_bts_5_10_mg_pla	Tertile	T3	ACC_day_MVPA_bts_5_10_mg_plaCat3	independent_pattern	Independent Pattern	0.97 [0.67;1.39]	0.85489146193669	0.817496799230904	Inverse	61	31701	95094	196	TRUE	sex + race + tdi + smoking + alcohol + all_cancer_fh + season + bmi + dm + acc
Kidney cancer	Kidney	Physical Activity	Number of Inactivity-to-MVPA Transitions During Waking Time	FRAG_Nfrag_IN2MVPA_day	Tertile	T3	FRAG_Nfrag_IN2MVPA_dayCat3	independent_pattern	Independent Pattern	0.96 [0.63;1.46]	0.854900514830001	0.831029962150365	Inverse	52	31894	95599	198	TRUE	sex + race + tdi + smoking + alcohol + all_cancer_fh + season + bmi + dm + acc
Kidney cancer	Kidney	Physical Activity	Duration in 30-60 Min Inactivity Bouts (Plain)	dur_day_IN_bts_30_60_min_pla	Tertile	T3	dur_day_IN_bts_30_60_min_plaCat3	independent_pattern	Independent Pattern	0.97 [0.69;1.36]	0.855589230184786	0.898247293756352	Inverse	73	31858	95599	198	TRUE	sex + race + tdi + smoking + alcohol + all_cancer_fh + season + bmi + dm + acc
Kidney cancer	Kidney	Circadian Rhythm	Cosinor R-Squared	cosinor_R2	Tertile	T2	cosinor_R2Cat2	independent_pattern	Independent Pattern	0.97 [0.69;1.36]	0.858233346828969	0.605191079096147	Inverse	65	31871	95599	198	TRUE	sex + race + tdi + smoking + alcohol + all_cancer_fh + season + bmi + dm + acc
Kidney cancer	Kidney	Physical Activity	Unbouted Inactivity Duration (Weighted)	dur_day_IN_unbt_min_wei	Tertile	T3	dur_day_IN_unbt_min_weiCat3	independent_pattern	Independent Pattern	0.96 [0.65;1.43]	0.858350791654376	0.86807634588572	Inverse	52	31889	95599	198	TRUE	sex + race + tdi + smoking + alcohol + all_cancer_fh + season + bmi + dm + acc
Kidney cancer	Kidney	Circadian Rhythm	Extended Cosinor Minimum	cosinorExt_minimum	Tertile	T2	cosinorExt_minimumCat2	independent_pattern	Independent Pattern	0.97 [0.67;1.40]	0.863672603094177	0.338269106969181	Inverse	56	31875	95599	198	TRUE	sex + race + tdi + smoking + alcohol + all_cancer_fh + season + bmi + dm + acc
Kidney cancer	Kidney	Physical Activity	Standard Deviation of Inactivity Fragment Durations During Waking Time	FRAG_SD_dur_IN_day	Tertile	T3	FRAG_SD_dur_IN_dayCat3	independent_pattern	Independent Pattern	1.04 [0.67;1.62]	0.864157764404432	0.917860273041981	Positive	79	31836	95596	198	TRUE	sex + race + tdi + smoking + alcohol + all_cancer_fh + season + bmi + dm + acc
Kidney cancer	Kidney	Physical Activity	W0.5 of Inactivity Fragment Durations During Waking Time (Weighted)	FRAG_W0.5_dur_IN_day_wei	Tertile	T3	FRAG_W0.5_dur_IN_day_weiCat3	independent_pattern	Independent Pattern	1.04 [0.67;1.60]	0.865686762758397	0.893280164285836	Positive	79	31836	95594	198	TRUE	sex + race + tdi + smoking + alcohol + all_cancer_fh + season + bmi + dm + acc
Kidney cancer	Kidney	Circadian Rhythm	Cosinor Amplitude	cosinor_amp	Tertile	T2	cosinor_ampCat2	independent_pattern	Independent Pattern	1.03 [0.72;1.46]	0.8687787441912	0.742644685867499	Positive	67	31876	95599	198	TRUE	sex + race + tdi + smoking + alcohol + all_cancer_fh + season + bmi + dm + acc
Kidney cancer	Kidney	Physical Activity	Acceleration in 10-Min LIPA Bouts (Plain)	ACC_day_LIG_bts_10_mg_pla	Tertile	T2	ACC_day_LIG_bts_10_mg_plaCat2	independent_pattern	Independent Pattern	0.97 [0.69;1.37]	0.870019272898368	0.943875053323148	Inverse	64	31864	95573	198	TRUE	sex + race + tdi + smoking + alcohol + all_cancer_fh + season + bmi + dm + acc
Kidney cancer	Kidney	Circadian Rhythm	L5 Start Time	L5TIME_num	Tertile	T3	L5TIME_numCat3	independent_pattern	Independent Pattern	1.03 [0.71;1.49]	0.870310634110652	0.901181200100259	Positive	71	31868	95599	198	TRUE	sex + race + tdi + smoking + alcohol + all_cancer_fh + season + bmi + dm + acc
Kidney cancer	Kidney	Circadian Rhythm	L5 Activity Level	L5VALUE	Tertile	T3	L5VALUECat3	independent_pattern	Independent Pattern	1.03 [0.72;1.46]	0.870956525048765	0.833245086497142	Positive	74	31845	95599	198	TRUE	sex + race + tdi + smoking + alcohol + all_cancer_fh + season + bmi + dm + acc
Kidney cancer	Kidney	Physical Activity	Number of Activity Fragments During Waking Time (Weighted)	FRAG_Nfrag_PA_day_wei	Tertile	T3	FRAG_Nfrag_PA_day_weiCat3	independent_pattern	Independent Pattern	0.97 [0.66;1.42]	0.871690097190902	0.854629108817473	Inverse	55	31887	95599	198	TRUE	sex + race + tdi + smoking + alcohol + all_cancer_fh + season + bmi + dm + acc
Kidney cancer	Kidney	Physical Activity	Number of Activity-to-Inactivity Transitions During Waking Time (Weighted)	FRAG_Nfrag_PA2IN_day_wei	Tertile	T3	FRAG_Nfrag_PA2IN_day_weiCat3	independent_pattern	Independent Pattern	0.97 [0.66;1.42]	0.871690097190902	0.854629108817473	Inverse	55	31887	95599	198	TRUE	sex + race + tdi + smoking + alcohol + all_cancer_fh + season + bmi + dm + acc
Kidney cancer	Kidney	Physical Activity	Number of 90-Min Inactivity Bouts (Plain)	Nbouts_day_IN_bts_90_pla	Tertile	T2	Nbouts_day_IN_bts_90_plaCat2	independent_pattern	Independent Pattern	1.03 [0.71;1.50]	0.872624015861862	0.482023099376369	Positive	68	31880	95599	198	TRUE	sex + race + tdi + smoking + alcohol + all_cancer_fh + season + bmi + dm + acc
Kidney cancer	Kidney	Physical Activity	Mean MVPA Fragment Duration During Waking Time	FRAG_mean_dur_MVPA_day	Tertile	T3	FRAG_mean_dur_MVPA_dayCat3	independent_pattern	Independent Pattern	0.97 [0.64;1.46]	0.874535765377165	0.833444701230912	Inverse	55	31876	95580	198	TRUE	sex + race + tdi + smoking + alcohol + all_cancer_fh + season + bmi + dm + acc
Kidney cancer	Kidney	Physical Activity	Number of Inactivity-to-LIPA Transitions During Waking Time (Plain)	FRAG_Nfrag_IN2LIPA_day_pla	Tertile	T3	FRAG_Nfrag_IN2LIPA_day_plaCat3	independent_pattern	Independent Pattern	1.03 [0.72;1.48]	0.878771860964673	0.887130389642069	Positive	59	31881	95599	198	TRUE	sex + race + tdi + smoking + alcohol + all_cancer_fh + season + bmi + dm + acc
Kidney cancer	Kidney	Physical Activity	Gini Index of Inactivity Fragment Durations During Waking Time (Plain)	FRAG_Gini_dur_IN_day_pla	Tertile	T3	FRAG_Gini_dur_IN_day_plaCat3	independent_pattern	Independent Pattern	0.97 [0.69;1.38]	0.88410270541974	0.863904974612304	Inverse	68	31856	95594	198	TRUE	sex + race + tdi + smoking + alcohol + all_cancer_fh + season + bmi + dm + acc
Kidney cancer	Kidney	Circadian Rhythm	Relative Amplitude	RA	Tertile	T2	RACat2	independent_pattern	Independent Pattern	1.03 [0.72;1.46]	0.887847987321772	0.59712738040231494	Positive	63	31875	95599	198	TRUE	sex + race + tdi + smoking + alcohol + all_cancer_fh + season + bmi + dm + acc
Kidney cancer	Kidney	Physical Activity	Number of 10-20 Min Inactivity Bouts (Weighted)	Nbouts_day_IN_bts_10_20_wei	Tertile	T2	Nbouts_day_IN_bts_10_20_weiCat2	independent_pattern	Independent Pattern	0.98 [0.70;1.36]	0.889755273877894	0.109155199065272	Inverse	69	31867	95599	198	TRUE	sex + race + tdi + smoking + alcohol + all_cancer_fh + season + bmi + dm + acc
Kidney cancer	Kidney	Physical Activity	Duration in 1-5 Min MVPA Bouts (Weighted)	dur_day_MVPA_bts_1_5_min_wei	Tertile	T3	dur_day_MVPA_bts_1_5_min_weiCat3	independent_pattern	Independent Pattern	1.03 [0.64;1.66]	0.889788359834001	0.870643932918992	Positive	49	31894	95599	198	TRUE	sex + race + tdi + smoking + alcohol + all_cancer_fh + season + bmi + dm + acc
Kidney cancer	Kidney	Physical Activity	Mean Inactivity Fragment Duration During Waking Time (Weighted)	FRAG_mean_dur_IN_day_wei	Tertile	T3	FRAG_mean_dur_IN_day_weiCat3	independent_pattern	Independent Pattern	0.97 [0.61;1.53]	0.891261270072858	0.736934612769097	Inverse	79	31837	95599	198	TRUE	sex + race + tdi + smoking + alcohol + all_cancer_fh + season + bmi + dm + acc
Kidney cancer	Kidney	Physical Activity	x0.5 of Inactivity Fragment Durations During Waking Time (Plain)	FRAG_x0.5_dur_IN_day_pla	Tertile	T3	FRAG_x0.5_dur_IN_day_plaCat3	independent_pattern	Independent Pattern	0.97 [0.63;1.50]	0.892420472603825	0.88524417405564	Inverse	81	31838	95594	198	TRUE	sex + race + tdi + smoking + alcohol + all_cancer_fh + season + bmi + dm + acc
Kidney cancer	Kidney	Physical Activity	Number of Inactivity Fragments During Sleep Period	FRAG_Nfrag_IN_spt	Tertile	T3	FRAG_Nfrag_IN_sptCat3	independent_pattern	Independent Pattern	1.02 [0.73;1.44]	0.89284609864901	0.766810713222714	Positive	75	31854	95599	198	TRUE	sex + race + tdi + smoking + alcohol + all_cancer_fh + season + bmi + dm + acc
Kidney cancer	Kidney	Physical Activity	Number of Activity Fragments During Sleep Period	FRAG_Nfrag_PA_spt	Tertile	T3	FRAG_Nfrag_PA_sptCat3	independent_pattern	Independent Pattern	1.02 [0.73;1.44]	0.892952068352835	0.766947642998204	Positive	75	31854	95599	198	TRUE	sex + race + tdi + smoking + alcohol + all_cancer_fh + season + bmi + dm + acc
Kidney cancer	Kidney	Physical Activity	x0.5 of Inactivity Fragment Durations During Waking Time (Weighted)	FRAG_x0.5_dur_IN_day_wei	Tertile	T3	FRAG_x0.5_dur_IN_day_weiCat3	independent_pattern	Independent Pattern	0.97 [0.63;1.50]	0.899587462810524	0.89168709801113	Inverse	81	31836	95594	198	TRUE	sex + race + tdi + smoking + alcohol + all_cancer_fh + season + bmi + dm + acc
Kidney cancer	Kidney	Physical Activity	Number of Wake Fragments During Sleep Period	FRAG_Nfrag_wake_spt	Tertile	T2	FRAG_Nfrag_wake_sptCat2	independent_pattern	Independent Pattern	0.98 [0.70;1.38]	0.902312477011739	0.714400401594695	Inverse	66	31867	95599	198	TRUE	sex + race + tdi + smoking + alcohol + all_cancer_fh + season + bmi + dm + acc
Kidney cancer	Kidney	Sleep	Number of Sleep Fragments During Sleep Period	FRAG_Nfrag_sleep_spt	Tertile	T2	FRAG_Nfrag_sleep_sptCat2	independent_pattern	Independent Pattern	0.98 [0.70;1.38]	0.902921643058042	0.714615901419623	Inverse	66	31867	95599	198	TRUE	sex + race + tdi + smoking + alcohol + all_cancer_fh + season + bmi + dm + acc
Kidney cancer	Kidney	Physical Activity	Duration in 10-Min MVPA Bouts (Plain)	dur_day_MVPA_bts_10_min_pla	Tertile	T2	dur_day_MVPA_bts_10_min_plaCat2	independent_pattern	Independent Pattern	0.98 [0.68;1.40]	0.904741731648756	0.772727474176454	Inverse	65	31863	95599	198	TRUE	sex + race + tdi + smoking + alcohol + all_cancer_fh + season + bmi + dm + acc
Kidney cancer	Kidney	Physical Activity	Number of MVPA Fragments During Waking Time (Weighted)	FRAG_Nfrag_MVPA_day_wei	Tertile	T2	FRAG_Nfrag_MVPA_day_weiCat2	independent_pattern	Independent Pattern	1.02 [0.70;1.50]	0.905112645405444	0.46652077347651	Positive	61	31869	95599	198	TRUE	sex + race + tdi + smoking + alcohol + all_cancer_fh + season + bmi + dm + acc
Kidney cancer	Kidney	Circadian Rhythm	Extended Cosinor Alpha	cosinorExt_alpha	Tertile	T2	cosinorExt_alphaCat2	independent_pattern	Independent Pattern	0.98 [0.68;1.40]	0.909225979986601	0.577581542387446	Inverse	60	31865	95599	198	TRUE	sex + race + tdi + smoking + alcohol + all_cancer_fh + season + bmi + dm + acc
Kidney cancer	Kidney	Physical Activity	Number of PA Fragments per Minute IN PA During Waking Time	FRAG_NFragPM_PA_day	Tertile	T2	FRAG_NFragPM_PA_dayCat2	independent_pattern	Independent Pattern	1.02 [0.69;1.51]	0.911308320220497	0.266100169658923	Positive	60	31868	95598	198	TRUE	sex + race + tdi + smoking + alcohol + all_cancer_fh + season + bmi + dm + acc
Kidney cancer	Kidney	Physical Activity	Acceleration in 10-20 Min Inactivity Bouts (Plain)	ACC_day_IN_bts_10_20_mg_pla	Tertile	T2	ACC_day_IN_bts_10_20_mg_plaCat2	independent_pattern	Independent Pattern	0.98 [0.71;1.36]	0.911786564764808	0.16052026670584	Inverse	69	31866	95593	198	TRUE	sex + race + tdi + smoking + alcohol + all_cancer_fh + season + bmi + dm + acc
Kidney cancer	Kidney	Physical Activity	Transition Probability Physical Inactivity to LIPA During Waking Time	FRAG_TP_IN2LIPA_day	Tertile	T2	FRAG_TP_IN2LIPA_dayCat2	independent_pattern	Independent Pattern	1.02 [0.72;1.44]	0.912213922113112	0.397248323548736	Positive	69	31864	95599	198	TRUE	sex + race + tdi + smoking + alcohol + all_cancer_fh + season + bmi + dm + acc
Kidney cancer	Kidney	Light	Nighttime Light	nighttime_light	Tertile	T2	nighttime_lightCat2	independent_pattern	Independent Pattern	1.02 [0.71;1.47]	0.919947883779756	0.0124749713177734	Positive	57	31604	94832	197	TRUE	sex + race + tdi + smoking + alcohol + all_cancer_fh + season + bmi + dm + acc
Kidney cancer	Kidney	Physical Activity	Gini Index of Activity Fragment Durations During Waking Time (Plain)	FRAG_Gini_dur_PA_day_pla	Tertile	T3	FRAG_Gini_dur_PA_day_plaCat3	independent_pattern	Independent Pattern	0.98 [0.64;1.50]	0.920477040657224	0.791947376061121	Inverse	62	31891	95594	198	TRUE	sex + race + tdi + smoking + alcohol + all_cancer_fh + season + bmi + dm + acc
Kidney cancer	Kidney	Physical Activity	x0.5 of Inactivity Fragment Durations During Waking Time	FRAG_x0.5_dur_IN_day	Tertile	T2	FRAG_x0.5_dur_IN_dayCat2	independent_pattern	Independent Pattern	0.98 [0.66;1.45]	0.920723520376317	0.561181743776706	Inverse	61	31870	95596	198	TRUE	sex + race + tdi + smoking + alcohol + all_cancer_fh + season + bmi + dm + acc
Kidney cancer	Kidney	Physical Activity	Standard Deviation of Inactivity Fragment Durations During Waking Time (Plain)	FRAG_SD_dur_IN_day_pla	Tertile	T3	FRAG_SD_dur_IN_day_plaCat3	independent_pattern	Independent Pattern	0.98 [0.63;1.52]	0.920832731755434	0.765276250160952	Inverse	79	31842	95594	198	TRUE	sex + race + tdi + smoking + alcohol + all_cancer_fh + season + bmi + dm + acc
Kidney cancer	Kidney	Physical Activity	Acceleration in 10-20 Min Inactivity Bouts (Weighted)	ACC_day_IN_bts_10_20_mg_wei	Tertile	T2	ACC_day_IN_bts_10_20_mg_weiCat2	independent_pattern	Independent Pattern	1.02 [0.73;1.42]	0.920995594276087	0.295558591205932	Positive	69	31868	95593	198	TRUE	sex + race + tdi + smoking + alcohol + all_cancer_fh + season + bmi + dm + acc
Kidney cancer	Kidney	Circadian Rhythm	L5 Activity Level	L5VALUE	Tertile	T2	L5VALUECat2	independent_pattern	Independent Pattern	0.98 [0.69;1.40]	0.92136616342421	0.833245086497142	Inverse	64	31867	95599	198	TRUE	sex + race + tdi + smoking + alcohol + all_cancer_fh + season + bmi + dm + acc
Kidney cancer	Kidney	Physical Activity	Number of 1-5 Min LIPA Bouts (Weighted)	Nbouts_day_LIG_bts_1_5_wei	Tertile	T2	Nbouts_day_LIG_bts_1_5_weiCat2	independent_pattern	Independent Pattern	0.98 [0.69;1.40]	0.921623599355781	0.797036922126417	Inverse	65	31869	95599	198	TRUE	sex + race + tdi + smoking + alcohol + all_cancer_fh + season + bmi + dm + acc
Kidney cancer	Kidney	Physical Activity	Acceleration in 5-10 Min MVPA Bouts (Weighted)	ACC_day_MVPA_bts_5_10_mg_wei	Tertile	T3	ACC_day_MVPA_bts_5_10_mg_weiCat3	independent_pattern	Independent Pattern	0.98 [0.68;1.42]	0.927857243898859	0.856094392084606	Inverse	60	31703	95094	196	TRUE	sex + race + tdi + smoking + alcohol + all_cancer_fh + season + bmi + dm + acc
Kidney cancer	Kidney	Physical Activity	Gini Index of Inactivity Fragment Durations During Waking Time (Weighted)	FRAG_Gini_dur_IN_day_wei	Tertile	T3	FRAG_Gini_dur_IN_day_weiCat3	independent_pattern	Independent Pattern	0.99 [0.70;1.39]	0.938767756636411	0.93634828235944	Inverse	71	31857	95594	198	TRUE	sex + race + tdi + smoking + alcohol + all_cancer_fh + season + bmi + dm + acc
Kidney cancer	Kidney	Physical Activity	Duration in 1-5 Min MVPA Bouts (Plain)	dur_day_MVPA_bts_1_5_min_pla	Tertile	T3	dur_day_MVPA_bts_1_5_min_plaCat3	independent_pattern	Independent Pattern	0.98 [0.61;1.58]	0.9392129027976	0.943660505282868	Inverse	49	31896	95599	198	TRUE	sex + race + tdi + smoking + alcohol + all_cancer_fh + season + bmi + dm + acc
Kidney cancer	Kidney	Circadian Rhythm	M5 Activity Level	M5VALUE	Tertile	T3	M5VALUECat3	independent_pattern	Independent Pattern	0.98 [0.55;1.75]	0.940986747229347	0.932654089226685	Inverse	51	31898	95599	198	TRUE	sex + race + tdi + smoking + alcohol + all_cancer_fh + season + bmi + dm + acc
Kidney cancer	Kidney	Sleep	Sleep Period Time Duration	SptDuration_AD_T5A5_mn	Tertile	T2	SptDuration_AD_T5A5_mnCat2	independent_pattern	Independent Pattern	1.01 [0.72;1.43]	0.943818719238719	0.620832172833523	Positive	62	31875	95599	198	TRUE	sex + race + tdi + smoking + alcohol + all_cancer_fh + season + bmi + dm + acc
Kidney cancer	Kidney	Physical Activity	W0.5 of Activity Fragment Durations During Waking Time (Plain)	FRAG_W0.5_dur_PA_day_pla	Tertile	T2	FRAG_W0.5_dur_PA_day_plaCat2	independent_pattern	Independent Pattern	1.01 [0.71;1.45]	0.944594574527331	0.513615156045705	Positive	62	31870	95594	198	TRUE	sex + race + tdi + smoking + alcohol + all_cancer_fh + season + bmi + dm + acc
Kidney cancer	Kidney	Physical Activity	Number of IN Fragments per Minute IN IN During Waking Time (Plain)	FRAG_NFragPM_IN_day_pla	Tertile	T2	FRAG_NFragPM_IN_day_plaCat2	independent_pattern	Independent Pattern	1.01 [0.71;1.44]	0.947221043073302	0.633267766009641	Positive	67	31872	95599	198	TRUE	sex + race + tdi + smoking + alcohol + all_cancer_fh + season + bmi + dm + acc
Kidney cancer	Kidney	Physical Activity	Acceleration in 10-Min LIPA Bouts (Plain)	ACC_day_LIG_bts_10_mg_pla	Tertile	T3	ACC_day_LIG_bts_10_mg_plaCat3	independent_pattern	Independent Pattern	0.99 [0.69;1.42]	0.951386544821638	0.943875053323148	Inverse	59	31871	95573	198	TRUE	sex + race + tdi + smoking + alcohol + all_cancer_fh + season + bmi + dm + acc
Kidney cancer	Kidney	Physical Activity	Duration in 5-10 Min LIPA Bouts (Plain)	dur_day_LIG_bts_5_10_min_pla	Tertile	T3	dur_day_LIG_bts_5_10_min_plaCat3	independent_pattern	Independent Pattern	1.01 [0.67;1.52]	0.951582486989494	0.92967024283865	Positive	55	31881	95599	198	TRUE	sex + race + tdi + smoking + alcohol + all_cancer_fh + season + bmi + dm + acc
Kidney cancer	Kidney	Physical Activity	Number of 10-20 Min Inactivity Bouts (Plain)	Nbouts_day_IN_bts_10_20_pla	Tertile	T2	Nbouts_day_IN_bts_10_20_plaCat2	independent_pattern	Independent Pattern	0.99 [0.71;1.38]	0.951982965681202	0.150205696297922	Inverse	69	31873	95599	198	TRUE	sex + race + tdi + smoking + alcohol + all_cancer_fh + season + bmi + dm + acc
Kidney cancer	Kidney	Physical Activity	Unbouted Inactivity Duration (Plain)	dur_day_IN_unbt_min_pla	Tertile	T2	dur_day_IN_unbt_min_plaCat2	independent_pattern	Independent Pattern	0.99 [0.71;1.39]	0.953518469495061	0.458352718228824	Inverse	67	31864	95599	198	TRUE	sex + race + tdi + smoking + alcohol + all_cancer_fh + season + bmi + dm + acc
Kidney cancer	Kidney	Sleep	WASO (Wake After Sleep Onset)	WASO_AD_T5A5_mn	Tertile	T3	WASO_AD_T5A5_mnCat3	independent_pattern	Independent Pattern	0.99 [0.69;1.41]	0.955617706590522	0.804043414483048	Inverse	65	31867	95599	198	TRUE	sex + race + tdi + smoking + alcohol + all_cancer_fh + season + bmi + dm + acc
Kidney cancer	Kidney	Physical Activity	Number of Inactivity-to-LIPA Transitions During Waking Time (Weighted)	FRAG_Nfrag_IN2LIPA_day_wei	Tertile	T3	FRAG_Nfrag_IN2LIPA_day_weiCat3	independent_pattern	Independent Pattern	1.01 [0.70;1.45]	0.956429926535543	0.966532231096945	Positive	59	31881	95599	198	TRUE	sex + race + tdi + smoking + alcohol + all_cancer_fh + season + bmi + dm + acc
Kidney cancer	Kidney	Physical Activity	Acceleration in 1-5 Min MVPA Bouts (Weighted)	ACC_day_MVPA_bts_1_5_mg_wei	Tertile	T3	ACC_day_MVPA_bts_1_5_mg_weiCat3	independent_pattern	Independent Pattern	1.01 [0.71;1.44]	0.958254436500413	0.930435975961458	Positive	64	31868	95577	198	TRUE	sex + race + tdi + smoking + alcohol + all_cancer_fh + season + bmi + dm + acc
Kidney cancer	Kidney	Physical Activity	Mean Inactivity Fragment Duration During Waking Time (Plain)	FRAG_mean_dur_IN_day_pla	Tertile	T3	FRAG_mean_dur_IN_day_plaCat3	independent_pattern	Independent Pattern	0.99 [0.63;1.56]	0.958747823970371	0.8276653737884	Inverse	80	31835	95599	198	TRUE	sex + race + tdi + smoking + alcohol + all_cancer_fh + season + bmi + dm + acc
Kidney cancer	Kidney	Physical Activity	Gini Index of Inactivity Fragment Durations During Waking Time (Weighted)	FRAG_Gini_dur_IN_day_wei	Tertile	T2	FRAG_Gini_dur_IN_day_weiCat2	independent_pattern	Independent Pattern	1.01 [0.71;1.43]	0.960505788589304	0.93634828235944	Positive	64	31871	95594	198	TRUE	sex + race + tdi + smoking + alcohol + all_cancer_fh + season + bmi + dm + acc
Kidney cancer	Kidney	Circadian Rhythm	M10 Activity Level	M10VALUE	Tertile	T2	M10VALUECat2	independent_pattern	Independent Pattern	0.99 [0.66;1.49]	0.96109269043793	0.62257239170446	Inverse	60	31866	95599	198	TRUE	sex + race + tdi + smoking + alcohol + all_cancer_fh + season + bmi + dm + acc
Kidney cancer	Kidney	Physical Activity	Duration in 5-10 Min MVPA Bouts (Plain)	dur_day_MVPA_bts_5_10_min_pla	Tertile	T2	dur_day_MVPA_bts_5_10_min_plaCat2	independent_pattern	Independent Pattern	0.99 [0.68;1.45]	0.96355320505647	0.0731261350764255	Inverse	56	31872	95599	198	TRUE	sex + race + tdi + smoking + alcohol + all_cancer_fh + season + bmi + dm + acc
Kidney cancer	Kidney	Physical Activity	x0.5 of Inactivity Fragment Durations During Waking Time (Plain)	FRAG_x0.5_dur_IN_day_pla	Tertile	T2	FRAG_x0.5_dur_IN_day_plaCat2	independent_pattern	Independent Pattern	0.99 [0.67;1.46]	0.965515965684782	0.88524417405564	Inverse	65	31870	95594	198	TRUE	sex + race + tdi + smoking + alcohol + all_cancer_fh + season + bmi + dm + acc
Kidney cancer	Kidney	Physical Activity	Standard Deviation of Physical Activity Fragment Durations During Waking Time (Weighted)	FRAG_SD_dur_PA_day_wei	Tertile	T2	FRAG_SD_dur_PA_day_weiCat2	independent_pattern	Independent Pattern	0.99 [0.69;1.42]	0.970479814867369	0.763900903163707	Inverse	64	31869	95594	198	TRUE	sex + race + tdi + smoking + alcohol + all_cancer_fh + season + bmi + dm + acc
Kidney cancer	Kidney	Circadian Rhythm	Intradaily Variability	IV	Tertile	T2	IVCat2	independent_pattern	Independent Pattern	1.01 [0.68;1.49]	0.971108183068386	0.0175694411865913	Positive	54	31859	95599	198	TRUE	sex + race + tdi + smoking + alcohol + all_cancer_fh + season + bmi + dm + acc
Kidney cancer	Kidney	Physical Activity	x0.5 of Inactivity Fragment Durations During Waking Time (Weighted)	FRAG_x0.5_dur_IN_day_wei	Tertile	T2	FRAG_x0.5_dur_IN_day_weiCat2	independent_pattern	Independent Pattern	0.99 [0.68;1.46]	0.971832186395942	0.89168709801113	Inverse	65	31873	95594	198	TRUE	sex + race + tdi + smoking + alcohol + all_cancer_fh + season + bmi + dm + acc
Kidney cancer	Kidney	Physical Activity	Mean MVPA Fragment Duration During Waking Time (Plain)	FRAG_mean_dur_MVPA_day_pla	Tertile	T3	FRAG_mean_dur_MVPA_day_plaCat3	independent_pattern	Independent Pattern	1.01 [0.67;1.52]	0.972093511489153	0.982448087830779	Positive	56	31876	95580	198	TRUE	sex + race + tdi + smoking + alcohol + all_cancer_fh + season + bmi + dm + acc
Kidney cancer	Kidney	Physical Activity	Number of 30-60 Min Inactivity Bouts (Plain)	Nbouts_day_IN_bts_30_60_pla	Tertile	T3	Nbouts_day_IN_bts_30_60_plaCat3	independent_pattern	Independent Pattern	0.99 [0.71;1.40]	0.97341453207291	0.997366027103181	Inverse	71	31861	95599	198	TRUE	sex + race + tdi + smoking + alcohol + all_cancer_fh + season + bmi + dm + acc
Kidney cancer	Kidney	Physical Activity	Duration in 1-5 Min MVPA Bouts (Plain)	dur_day_MVPA_bts_1_5_min_pla	Tertile	T2	dur_day_MVPA_bts_1_5_min_plaCat2	independent_pattern	Independent Pattern	1.01 [0.70;1.45]	0.975584266535147	0.943660505282868	Positive	64	31870	95599	198	TRUE	sex + race + tdi + smoking + alcohol + all_cancer_fh + season + bmi + dm + acc
Kidney cancer	Kidney	Physical Activity	Number of MVPA Fragments During Waking Time	FRAG_Nfrag_MVPA_day	Tertile	T2	FRAG_Nfrag_MVPA_dayCat2	independent_pattern	Independent Pattern	1.01 [0.69;1.46]	0.975840046925464	0.601186484141579	Positive	62	31863	95599	198	TRUE	sex + race + tdi + smoking + alcohol + all_cancer_fh + season + bmi + dm + acc
Kidney cancer	Kidney	Sleep	Sleep Duration Within Sleep Period Time	SleepDurationInSpt_AD_T5A5_mn	Tertile	T2	SleepDurationInSpt_AD_T5A5_mnCat2	independent_pattern	Independent Pattern	0.99 [0.70;1.40]	0.975966050260141	0.637489569500407	Inverse	61	31877	95599	198	TRUE	sex + race + tdi + smoking + alcohol + all_cancer_fh + season + bmi + dm + acc
Kidney cancer	Kidney	Circadian Rhythm	Interdaily Stability	IS	Tertile	T3	ISCat3	independent_pattern	Independent Pattern	0.99 [0.69;1.44]	0.976717448726162	0.932090383032401	Inverse	67	31875	95599	198	TRUE	sex + race + tdi + smoking + alcohol + all_cancer_fh + season + bmi + dm + acc
Kidney cancer	Kidney	Physical Activity	Number of 30-60 Min Inactivity Bouts (Weighted)	Nbouts_day_IN_bts_30_60_wei	Tertile	T3	Nbouts_day_IN_bts_30_60_weiCat3	independent_pattern	Independent Pattern	1.00 [0.71;1.40]	0.978556816447212	0.989684810578271	Inverse	72	31866	95599	198	TRUE	sex + race + tdi + smoking + alcohol + all_cancer_fh + season + bmi + dm + acc
Kidney cancer	Kidney	Physical Activity	Coefficient of Variance of Activity Fragment Durations During Waking Time (Plain)	FRAG_CoV_dur_PA_day_pla	Tertile	T2	FRAG_CoV_dur_PA_day_plaCat2	independent_pattern	Independent Pattern	1.00 [0.73;1.39]	0.978970990253515	0.0780181451985409	Positive	72	31874	95594	198	TRUE	sex + race + tdi + smoking + alcohol + all_cancer_fh + season + bmi + dm + acc
Kidney cancer	Kidney	Physical Activity	Duration in 90-Min Inactivity Bouts (Plain)	dur_day_IN_bts_90_min_pla	Tertile	T2	dur_day_IN_bts_90_min_plaCat2	independent_pattern	Independent Pattern	1.00 [0.69;1.45]	0.986238690259301	0.403775277509603	Inverse	67	31876	95599	198	TRUE	sex + race + tdi + smoking + alcohol + all_cancer_fh + season + bmi + dm + acc
Kidney cancer	Kidney	Physical Activity	Standard Deviation of Inactivity Fragment Durations During Waking Time (Weighted)	FRAG_SD_dur_IN_day_wei	Tertile	T3	FRAG_SD_dur_IN_day_weiCat3	independent_pattern	Independent Pattern	1.00 [0.64;1.54]	0.988444358473534	0.917948542777123	Inverse	81	31845	95594	198	TRUE	sex + race + tdi + smoking + alcohol + all_cancer_fh + season + bmi + dm + acc
Kidney cancer	Kidney	Physical Activity	Mean MVPA Fragment Duration During Waking Time (Weighted)	FRAG_mean_dur_MVPA_day_wei	Tertile	T3	FRAG_mean_dur_MVPA_day_weiCat3	independent_pattern	Independent Pattern	1.00 [0.66;1.52]	0.993245945189252	0.946619332335076	Positive	55	31877	95580	198	TRUE	sex + race + tdi + smoking + alcohol + all_cancer_fh + season + bmi + dm + acc
Kidney cancer	Kidney	Physical Activity	Number of Inactivity-to-MVPA Transitions During Waking Time (Weighted)	FRAG_Nfrag_IN2MVPA_day_wei	Tertile	T3	FRAG_Nfrag_IN2MVPA_day_weiCat3	independent_pattern	Independent Pattern	1.00 [0.65;1.53]	0.997820424673895	0.993020324859343	Inverse	52	31894	95599	198	TRUE	sex + race + tdi + smoking + alcohol + all_cancer_fh + season + bmi + dm + acc
Kidney cancer	Kidney	Physical Activity	Transition Probability Physical Activity to Inactivity During Sleep Period	FRAG_TP_PA2IN_spt	Tertile	T2	FRAG_TP_PA2IN_sptCat2	independent_pattern	Independent Pattern	1.00 [0.70;1.42]	0.998014331984741	0.492205748736406	Inverse	64	31863	95599	198	TRUE	sex + race + tdi + smoking + alcohol + all_cancer_fh + season + bmi + dm + acc
Kidney cancer	Kidney	Physical Activity	Acceleration in 1-5 Min LIPA Bouts (Plain)	ACC_day_LIG_bts_1_5_mg_pla	Tertile	T1	ACC_day_LIG_bts_1_5_mg_plaCat1	independent_pattern	Independent Pattern	Reference	NA	0.237079076075396	Neutral	87	31843	95598	198	TRUE	sex + race + tdi + smoking + alcohol + all_cancer_fh + season + bmi + dm + acc
Kidney cancer	Kidney	Physical Activity	Acceleration in 1-5 Min LIPA Bouts (Weighted)	ACC_day_LIG_bts_1_5_mg_wei	Tertile	T1	ACC_day_LIG_bts_1_5_mg_weiCat1	independent_pattern	Independent Pattern	Reference	NA	0.168110775748872	Neutral	88	31842	95598	198	TRUE	sex + race + tdi + smoking + alcohol + all_cancer_fh + season + bmi + dm + acc
Kidney cancer	Kidney	Physical Activity	Acceleration in 1-5 Min MVPA Bouts (Plain)	ACC_day_MVPA_bts_1_5_mg_pla	Tertile	T1	ACC_day_MVPA_bts_1_5_mg_plaCat1	independent_pattern	Independent Pattern	Reference	NA	0.834448216523697	Neutral	75	31853	95577	198	TRUE	sex + race + tdi + smoking + alcohol + all_cancer_fh + season + bmi + dm + acc
Kidney cancer	Kidney	Physical Activity	Acceleration in 1-5 Min MVPA Bouts (Weighted)	ACC_day_MVPA_bts_1_5_mg_wei	Tertile	T1	ACC_day_MVPA_bts_1_5_mg_weiCat1	independent_pattern	Independent Pattern	Reference	NA	0.930435975961458	Neutral	75	31850	95577	198	TRUE	sex + race + tdi + smoking + alcohol + all_cancer_fh + season + bmi + dm + acc
Kidney cancer	Kidney	Physical Activity	Acceleration in 10-20 Min Inactivity Bouts (Plain)	ACC_day_IN_bts_10_20_mg_pla	Tertile	T1	ACC_day_IN_bts_10_20_mg_plaCat1	independent_pattern	Independent Pattern	Reference	NA	0.16052026670584	Neutral	74	31861	95593	198	TRUE	sex + race + tdi + smoking + alcohol + all_cancer_fh + season + bmi + dm + acc
Kidney cancer	Kidney	Physical Activity	Acceleration in 10-20 Min Inactivity Bouts (Weighted)	ACC_day_IN_bts_10_20_mg_wei	Tertile	T1	ACC_day_IN_bts_10_20_mg_weiCat1	independent_pattern	Independent Pattern	Reference	NA	0.295558591205932	Neutral	72	31863	95593	198	TRUE	sex + race + tdi + smoking + alcohol + all_cancer_fh + season + bmi + dm + acc
Kidney cancer	Kidney	Physical Activity	Acceleration in 10-Min LIPA Bouts (Plain)	ACC_day_LIG_bts_10_mg_pla	Tertile	T1	ACC_day_LIG_bts_10_mg_plaCat1	independent_pattern	Independent Pattern	Reference	NA	0.943875053323148	Neutral	75	31838	95573	198	TRUE	sex + race + tdi + smoking + alcohol + all_cancer_fh + season + bmi + dm + acc
Kidney cancer	Kidney	Physical Activity	Acceleration in 10-Min LIPA Bouts (Weighted)	ACC_day_LIG_bts_10_mg_wei	Tertile	T1	ACC_day_LIG_bts_10_mg_weiCat1	independent_pattern	Independent Pattern	Reference	NA	0.791782422633508	Neutral	76	31838	95573	198	TRUE	sex + race + tdi + smoking + alcohol + all_cancer_fh + season + bmi + dm + acc
Kidney cancer	Kidney	Physical Activity	Acceleration in 10-Min MVPA Bouts (Plain)	ACC_day_MVPA_bts_10_mg_pla	Tertile	T1	ACC_day_MVPA_bts_10_mg_plaCat1	independent_pattern	Independent Pattern	Reference	NA	0.509165156170323	Neutral	60	30724	92241	182	TRUE	sex + race + tdi + smoking + alcohol + all_cancer_fh + season + bmi + dm + acc
Kidney cancer	Kidney	Physical Activity	Acceleration in 10-Min MVPA Bouts (Weighted)	ACC_day_MVPA_bts_10_mg_wei	Tertile	T1	ACC_day_MVPA_bts_10_mg_weiCat1	independent_pattern	Independent Pattern	Reference	NA	0.333762654463196	Neutral	64	30721	92241	182	TRUE	sex + race + tdi + smoking + alcohol + all_cancer_fh + season + bmi + dm + acc
Kidney cancer	Kidney	Physical Activity	Acceleration in 20-30 Min Inactivity Bouts (Plain)	ACC_day_IN_bts_20_30_mg_pla	Tertile	T1	ACC_day_IN_bts_20_30_mg_plaCat1	independent_pattern	Independent Pattern	Reference	NA	0.45537992854018	Neutral	61	31852	95574	198	TRUE	sex + race + tdi + smoking + alcohol + all_cancer_fh + season + bmi + dm + acc
Kidney cancer	Kidney	Physical Activity	Acceleration in 20-30 Min Inactivity Bouts (Weighted)	ACC_day_IN_bts_20_30_mg_wei	Tertile	T1	ACC_day_IN_bts_20_30_mg_weiCat1	independent_pattern	Independent Pattern	Reference	NA	0.124182688016555	Neutral	59	31849	95574	198	TRUE	sex + race + tdi + smoking + alcohol + all_cancer_fh + season + bmi + dm + acc
Kidney cancer	Kidney	Physical Activity	Acceleration in 30-60 Min Inactivity Bouts (Plain)	ACC_day_IN_bts_30_60_mg_pla	Tertile	T1	ACC_day_IN_bts_30_60_mg_plaCat1	independent_pattern	Independent Pattern	Reference	NA	0.858916619150321	Neutral	66	31849	95584	198	TRUE	sex + race + tdi + smoking + alcohol + all_cancer_fh + season + bmi + dm + acc
Kidney cancer	Kidney	Physical Activity	Acceleration in 30-60 Min Inactivity Bouts (Weighted)	ACC_day_IN_bts_30_60_mg_wei	Tertile	T1	ACC_day_IN_bts_30_60_mg_weiCat1	independent_pattern	Independent Pattern	Reference	NA	0.726860689404287	Neutral	64	31848	95584	198	TRUE	sex + race + tdi + smoking + alcohol + all_cancer_fh + season + bmi + dm + acc
Kidney cancer	Kidney	Physical Activity	Acceleration in 5-10 Min LIPA Bouts (Plain)	ACC_day_LIG_bts_5_10_mg_pla	Tertile	T1	ACC_day_LIG_bts_5_10_mg_plaCat1	independent_pattern	Independent Pattern	Reference	NA	0.536650420054143	Neutral	82	31838	95594	198	TRUE	sex + race + tdi + smoking + alcohol + all_cancer_fh + season + bmi + dm + acc
Kidney cancer	Kidney	Physical Activity	Acceleration in 5-10 Min LIPA Bouts (Weighted)	ACC_day_LIG_bts_5_10_mg_wei	Tertile	T1	ACC_day_LIG_bts_5_10_mg_weiCat1	independent_pattern	Independent Pattern	Reference	NA	0.59990014809596	Neutral	81	31841	95594	198	TRUE	sex + race + tdi + smoking + alcohol + all_cancer_fh + season + bmi + dm + acc
Kidney cancer	Kidney	Physical Activity	Acceleration in 5-10 Min MVPA Bouts (Plain)	ACC_day_MVPA_bts_5_10_mg_pla	Tertile	T1	ACC_day_MVPA_bts_5_10_mg_plaCat1	independent_pattern	Independent Pattern	Reference	NA	0.817496799230904	Neutral	69	31687	95094	196	TRUE	sex + race + tdi + smoking + alcohol + all_cancer_fh + season + bmi + dm + acc
Kidney cancer	Kidney	Physical Activity	Acceleration in 5-10 Min MVPA Bouts (Weighted)	ACC_day_MVPA_bts_5_10_mg_wei	Tertile	T1	ACC_day_MVPA_bts_5_10_mg_weiCat1	independent_pattern	Independent Pattern	Reference	NA	0.856094392084606	Neutral	67	31688	95094	196	TRUE	sex + race + tdi + smoking + alcohol + all_cancer_fh + season + bmi + dm + acc
Kidney cancer	Kidney	Physical Activity	Acceleration in 60-90 Min Inactivity Bouts (Plain)	ACC_day_IN_bts_60_90_mg_pla	Tertile	T1	ACC_day_IN_bts_60_90_mg_plaCat1	independent_pattern	Independent Pattern	Reference	NA	0.324532956348582	Neutral	79	31732	95239	198	TRUE	sex + race + tdi + smoking + alcohol + all_cancer_fh + season + bmi + dm + acc
Kidney cancer	Kidney	Physical Activity	Acceleration in 60-90 Min Inactivity Bouts (Weighted)	ACC_day_IN_bts_60_90_mg_wei	Tertile	T1	ACC_day_IN_bts_60_90_mg_weiCat1	independent_pattern	Independent Pattern	Reference	NA	0.218908132874738	Neutral	82	31730	95239	198	TRUE	sex + race + tdi + smoking + alcohol + all_cancer_fh + season + bmi + dm + acc
Kidney cancer	Kidney	Physical Activity	Acceleration in 90-Min Inactivity Bouts (Plain)	ACC_day_IN_bts_90_mg_pla	Tertile	T1	ACC_day_IN_bts_90_mg_plaCat1	independent_pattern	Independent Pattern	Reference	NA	0.648284825357234	Neutral	70	31159	93501	197	TRUE	sex + race + tdi + smoking + alcohol + all_cancer_fh + season + bmi + dm + acc
Kidney cancer	Kidney	Physical Activity	Acceleration in 90-Min Inactivity Bouts (Weighted)	ACC_day_IN_bts_90_mg_wei	Tertile	T1	ACC_day_IN_bts_90_mg_weiCat1	independent_pattern	Independent Pattern	Reference	NA	0.558736887233841	Neutral	70	31158	93501	197	TRUE	sex + race + tdi + smoking + alcohol + all_cancer_fh + season + bmi + dm + acc
Kidney cancer	Kidney	Physical Activity	Unbouted Inactivity Acceleration (Plain)	ACC_day_IN_unbt_mg_pla	Tertile	T1	ACC_day_IN_unbt_mg_plaCat1	independent_pattern	Independent Pattern	Reference	NA	0.454238550611322	Neutral	68	31863	95594	198	TRUE	sex + race + tdi + smoking + alcohol + all_cancer_fh + season + bmi + dm + acc
Kidney cancer	Kidney	Physical Activity	Unbouted Inactivity Acceleration (Weighted)	ACC_day_IN_unbt_mg_wei	Tertile	T1	ACC_day_IN_unbt_mg_weiCat1	independent_pattern	Independent Pattern	Reference	NA	0.239093874737232	Neutral	70	31861	95594	198	TRUE	sex + race + tdi + smoking + alcohol + all_cancer_fh + season + bmi + dm + acc
Kidney cancer	Kidney	Circadian Rhythm	Activity Balance Index	ABI	Tertile	T1	ABICat1	independent_pattern	Independent Pattern	Reference	NA	0.307301993538884	Neutral	75	31856	95599	198	TRUE	sex + race + tdi + smoking + alcohol + all_cancer_fh + season + bmi + dm + acc
Kidney cancer	Kidney	Light	Afternoon Light	afternoon_light	Tertile	T1	afternoon_lightCat1	independent_pattern	Independent Pattern	Reference	NA	0.289994280718885	Neutral	71	31617	94832	197	TRUE	sex + race + tdi + smoking + alcohol + all_cancer_fh + season + bmi + dm + acc
Kidney cancer	Kidney	Circadian Rhythm	Autocorrelation Phi	phi	Tertile	T1	phiCat1	independent_pattern	Independent Pattern	Reference	NA	0.0216187378369414	Neutral	91	31848	95599	198	TRUE	sex + race + tdi + smoking + alcohol + all_cancer_fh + season + bmi + dm + acc
Kidney cancer	Kidney	Physical Activity	Coefficient of Variance of Activity Fragment Durations During Waking Time	FRAG_CoV_dur_PA_day	Tertile	T1	FRAG_CoV_dur_PA_dayCat1	independent_pattern	Independent Pattern	Reference	NA	0.0260121931601455	Neutral	85	31839	95596	198	TRUE	sex + race + tdi + smoking + alcohol + all_cancer_fh + season + bmi + dm + acc
Kidney cancer	Kidney	Physical Activity	Coefficient of Variance of Activity Fragment Durations During Waking Time (Plain)	FRAG_CoV_dur_PA_day_pla	Tertile	T1	FRAG_CoV_dur_PA_day_plaCat1	independent_pattern	Independent Pattern	Reference	NA	0.0780181451985409	Neutral	79	31837	95594	198	TRUE	sex + race + tdi + smoking + alcohol + all_cancer_fh + season + bmi + dm + acc
Kidney cancer	Kidney	Physical Activity	Coefficient of Variance of Activity Fragment Durations During Waking Time (Weighted)	FRAG_CoV_dur_PA_day_wei	Tertile	T1	FRAG_CoV_dur_PA_day_weiCat1	independent_pattern	Independent Pattern	Reference	NA	0.112280264001165	Neutral	80	31836	95594	198	TRUE	sex + race + tdi + smoking + alcohol + all_cancer_fh + season + bmi + dm + acc
Kidney cancer	Kidney	Physical Activity	Coefficient of Variance of Inactivity Fragment Durations During Waking Time	FRAG_CoV_dur_IN_day	Tertile	T1	FRAG_CoV_dur_IN_dayCat1	independent_pattern	Independent Pattern	Reference	NA	0.341988172546143	Neutral	79	31841	95596	198	TRUE	sex + race + tdi + smoking + alcohol + all_cancer_fh + season + bmi + dm + acc
Kidney cancer	Kidney	Physical Activity	Coefficient of Variance of Inactivity Fragment Durations During Waking Time (Plain)	FRAG_CoV_dur_IN_day_pla	Tertile	T1	FRAG_CoV_dur_IN_day_plaCat1	independent_pattern	Independent Pattern	Reference	NA	0.426422223787018	Neutral	79	31839	95594	198	TRUE	sex + race + tdi + smoking + alcohol + all_cancer_fh + season + bmi + dm + acc
Kidney cancer	Kidney	Physical Activity	Coefficient of Variance of Inactivity Fragment Durations During Waking Time (Weighted)	FRAG_CoV_dur_IN_day_wei	Tertile	T1	FRAG_CoV_dur_IN_day_weiCat1	independent_pattern	Independent Pattern	Reference	NA	0.363345455018293	Neutral	82	31838	95594	198	TRUE	sex + race + tdi + smoking + alcohol + all_cancer_fh + season + bmi + dm + acc
Kidney cancer	Kidney	Circadian Rhythm	Cosinor Acrophase	cosinor_acrophase	Tertile	T1	cosinor_acrophaseCat1	independent_pattern	Independent Pattern	Reference	NA	0.70746266187085	Neutral	62	31866	95599	198	TRUE	sex + race + tdi + smoking + alcohol + all_cancer_fh + season + bmi + dm + acc
Kidney cancer	Kidney	Circadian Rhythm	Cosinor Amplitude	cosinor_amp	Tertile	T1	cosinor_ampCat1	independent_pattern	Independent Pattern	Reference	NA	0.742644685867499	Neutral	81	31834	95599	198	TRUE	sex + race + tdi + smoking + alcohol + all_cancer_fh + season + bmi + dm + acc
Kidney cancer	Kidney	Circadian Rhythm	Cosinor Mesor	cosinor_mes	Tertile	T1	cosinor_mesCat1	independent_pattern	Independent Pattern	Reference	NA	0.188002260378928	Neutral	76	31838	95599	198	TRUE	sex + race + tdi + smoking + alcohol + all_cancer_fh + season + bmi + dm + acc
Kidney cancer	Kidney	Circadian Rhythm	Cosinor R-Squared	cosinor_R2	Tertile	T1	cosinor_R2Cat1	independent_pattern	Independent Pattern	Reference	NA	0.605191079096147	Neutral	79	31844	95599	198	TRUE	sex + race + tdi + smoking + alcohol + all_cancer_fh + season + bmi + dm + acc
Kidney cancer	Kidney	Physical Activity	Duration in 10-20 Min Inactivity Bouts (Plain)	dur_day_IN_bts_10_20_min_pla	Tertile	T1	dur_day_IN_bts_10_20_min_plaCat1	independent_pattern	Independent Pattern	Reference	NA	0.259534851574728	Neutral	77	31849	95599	198	TRUE	sex + race + tdi + smoking + alcohol + all_cancer_fh + season + bmi + dm + acc
Kidney cancer	Kidney	Physical Activity	Duration in 10-20 Min Inactivity Bouts (Weighted)	dur_day_IN_bts_10_20_min_wei	Tertile	T1	dur_day_IN_bts_10_20_min_weiCat1	independent_pattern	Independent Pattern	Reference	NA	0.28634264575508	Neutral	74	31851	95599	198	TRUE	sex + race + tdi + smoking + alcohol + all_cancer_fh + season + bmi + dm + acc
Kidney cancer	Kidney	Physical Activity	Duration in 20-30 Min Inactivity Bouts (Plain)	dur_day_IN_bts_20_30_min_pla	Tertile	T1	dur_day_IN_bts_20_30_min_plaCat1	independent_pattern	Independent Pattern	Reference	NA	0.231876587393674	Neutral	79	31854	95599	198	TRUE	sex + race + tdi + smoking + alcohol + all_cancer_fh + season + bmi + dm + acc
Kidney cancer	Kidney	Physical Activity	Duration in 20-30 Min Inactivity Bouts (Weighted)	dur_day_IN_bts_20_30_min_wei	Tertile	T1	dur_day_IN_bts_20_30_min_weiCat1	independent_pattern	Independent Pattern	Reference	NA	0.148057068130974	Neutral	81	31853	95599	198	TRUE	sex + race + tdi + smoking + alcohol + all_cancer_fh + season + bmi + dm + acc
Kidney cancer	Kidney	Physical Activity	Duration in 30-60 Min Inactivity Bouts (Plain)	dur_day_IN_bts_30_60_min_pla	Tertile	T1	dur_day_IN_bts_30_60_min_plaCat1	independent_pattern	Independent Pattern	Reference	NA	0.898247293756352	Neutral	66	31873	95599	198	TRUE	sex + race + tdi + smoking + alcohol + all_cancer_fh + season + bmi + dm + acc
Kidney cancer	Kidney	Physical Activity	Duration in 30-60 Min Inactivity Bouts (Weighted)	dur_day_IN_bts_30_60_min_wei	Tertile	T1	dur_day_IN_bts_30_60_min_weiCat1	independent_pattern	Independent Pattern	Reference	NA	0.723737128447972	Neutral	63	31872	95599	198	TRUE	sex + race + tdi + smoking + alcohol + all_cancer_fh + season + bmi + dm + acc
Kidney cancer	Kidney	Physical Activity	Duration in 60-90 Min Inactivity Bouts (Plain)	dur_day_IN_bts_60_90_min_pla	Tertile	T1	dur_day_IN_bts_60_90_min_plaCat1	independent_pattern	Independent Pattern	Reference	NA	0.172772724876971	Neutral	54	31874	95599	198	TRUE	sex + race + tdi + smoking + alcohol + all_cancer_fh + season + bmi + dm + acc
Kidney cancer	Kidney	Physical Activity	Duration in 60-90 Min Inactivity Bouts (Weighted)	dur_day_IN_bts_60_90_min_wei	Tertile	T1	dur_day_IN_bts_60_90_min_weiCat1	independent_pattern	Independent Pattern	Reference	NA	0.103895975033753	Neutral	49	31872	95599	198	TRUE	sex + race + tdi + smoking + alcohol + all_cancer_fh + season + bmi + dm + acc
Kidney cancer	Kidney	Physical Activity	Duration in 90-Min Inactivity Bouts (Plain)	dur_day_IN_bts_90_min_pla	Tertile	T1	dur_day_IN_bts_90_min_plaCat1	independent_pattern	Independent Pattern	Reference	NA	0.403775277509603	Neutral	54	31884	95599	198	TRUE	sex + race + tdi + smoking + alcohol + all_cancer_fh + season + bmi + dm + acc
Kidney cancer	Kidney	Physical Activity	Duration in 90-Min Inactivity Bouts (Weighted)	dur_day_IN_bts_90_min_wei	Tertile	T1	dur_day_IN_bts_90_min_weiCat1	independent_pattern	Independent Pattern	Reference	NA	0.219997123679837	Neutral	53	31884	95599	198	TRUE	sex + race + tdi + smoking + alcohol + all_cancer_fh + season + bmi + dm + acc
Kidney cancer	Kidney	Physical Activity	Unbouted Inactivity Duration (Plain)	dur_day_IN_unbt_min_pla	Tertile	T1	dur_day_IN_unbt_min_plaCat1	independent_pattern	Independent Pattern	Reference	NA	0.458352718228824	Neutral	82	31847	95599	198	TRUE	sex + race + tdi + smoking + alcohol + all_cancer_fh + season + bmi + dm + acc
Kidney cancer	Kidney	Physical Activity	Unbouted Inactivity Duration (Weighted)	dur_day_IN_unbt_min_wei	Tertile	T1	dur_day_IN_unbt_min_weiCat1	independent_pattern	Independent Pattern	Reference	NA	0.86807634588572	Neutral	79	31848	95599	198	TRUE	sex + race + tdi + smoking + alcohol + all_cancer_fh + season + bmi + dm + acc
Kidney cancer	Kidney	Physical Activity	Duration in 1-5 Min LIPA Bouts (Plain)	dur_day_LIG_bts_1_5_min_pla	Tertile	T1	dur_day_LIG_bts_1_5_min_plaCat1	independent_pattern	Independent Pattern	Reference	NA	0.743626974330532	Neutral	84	31829	95599	198	TRUE	sex + race + tdi + smoking + alcohol + all_cancer_fh + season + bmi + dm + acc
Kidney cancer	Kidney	Physical Activity	Duration in 1-5 Min LIPA Bouts (Weighted)	dur_day_LIG_bts_1_5_min_wei	Tertile	T1	dur_day_LIG_bts_1_5_min_weiCat1	independent_pattern	Independent Pattern	Reference	NA	0.733194808289014	Neutral	80	31829	95599	198	TRUE	sex + race + tdi + smoking + alcohol + all_cancer_fh + season + bmi + dm + acc
Kidney cancer	Kidney	Physical Activity	Duration in 10-Min LIPA Bouts (Plain)	dur_day_LIG_bts_10_min_pla	Tertile	T1	dur_day_LIG_bts_10_min_plaCat1	independent_pattern	Independent Pattern	Reference	NA	0.632597665108555	Neutral	83	31860	95599	198	TRUE	sex + race + tdi + smoking + alcohol + all_cancer_fh + season + bmi + dm + acc
Kidney cancer	Kidney	Physical Activity	Duration in 10-Min LIPA Bouts (Weighted)	dur_day_LIG_bts_10_min_wei	Tertile	T1	dur_day_LIG_bts_10_min_weiCat1	independent_pattern	Independent Pattern	Reference	NA	0.955497237621098	Neutral	82	31860	95599	198	TRUE	sex + race + tdi + smoking + alcohol + all_cancer_fh + season + bmi + dm + acc
Kidney cancer	Kidney	Physical Activity	Duration in 5-10 Min LIPA Bouts (Plain)	dur_day_LIG_bts_5_10_min_pla	Tertile	T1	dur_day_LIG_bts_5_10_min_plaCat1	independent_pattern	Independent Pattern	Reference	NA	0.92967024283865	Neutral	74	31846	95599	198	TRUE	sex + race + tdi + smoking + alcohol + all_cancer_fh + season + bmi + dm + acc
Kidney cancer	Kidney	Physical Activity	Duration in 5-10 Min LIPA Bouts (Weighted)	dur_day_LIG_bts_5_10_min_wei	Tertile	T1	dur_day_LIG_bts_5_10_min_weiCat1	independent_pattern	Independent Pattern	Reference	NA	0.633922581301736	Neutral	71	31843	95599	198	TRUE	sex + race + tdi + smoking + alcohol + all_cancer_fh + season + bmi + dm + acc
Kidney cancer	Kidney	Physical Activity	Duration in 1-5 Min MVPA Bouts (Plain)	dur_day_MVPA_bts_1_5_min_pla	Tertile	T1	dur_day_MVPA_bts_1_5_min_plaCat1	independent_pattern	Independent Pattern	Reference	NA	0.943660505282868	Neutral	85	31833	95599	198	TRUE	sex + race + tdi + smoking + alcohol + all_cancer_fh + season + bmi + dm + acc
Kidney cancer	Kidney	Physical Activity	Duration in 1-5 Min MVPA Bouts (Weighted)	dur_day_MVPA_bts_1_5_min_wei	Tertile	T1	dur_day_MVPA_bts_1_5_min_weiCat1	independent_pattern	Independent Pattern	Reference	NA	0.870643932918992	Neutral	83	31833	95599	198	TRUE	sex + race + tdi + smoking + alcohol + all_cancer_fh + season + bmi + dm + acc
Kidney cancer	Kidney	Physical Activity	Duration in 10-Min MVPA Bouts (Plain)	dur_day_MVPA_bts_10_min_pla	Tertile	T1	dur_day_MVPA_bts_10_min_plaCat1	independent_pattern	Independent Pattern	Reference	NA	0.772727474176454	Neutral	81	31840	95599	198	TRUE	sex + race + tdi + smoking + alcohol + all_cancer_fh + season + bmi + dm + acc
Kidney cancer	Kidney	Physical Activity	Duration in 10-Min MVPA Bouts (Weighted)	dur_day_MVPA_bts_10_min_wei	Tertile	T1	dur_day_MVPA_bts_10_min_weiCat1	independent_pattern	Independent Pattern	Reference	NA	0.837480005029594	Neutral	79	31838	95599	198	TRUE	sex + race + tdi + smoking + alcohol + all_cancer_fh + season + bmi + dm + acc
Kidney cancer	Kidney	Physical Activity	Duration in 5-10 Min MVPA Bouts (Plain)	dur_day_MVPA_bts_5_10_min_pla	Tertile	T1	dur_day_MVPA_bts_5_10_min_plaCat1	independent_pattern	Independent Pattern	Reference	NA	0.0731261350764255	Neutral	81	31831	95599	198	TRUE	sex + race + tdi + smoking + alcohol + all_cancer_fh + season + bmi + dm + acc
Kidney cancer	Kidney	Physical Activity	Duration in 5-10 Min MVPA Bouts (Weighted)	dur_day_MVPA_bts_5_10_min_wei	Tertile	T1	dur_day_MVPA_bts_5_10_min_weiCat1	independent_pattern	Independent Pattern	Reference	NA	0.1355838839048	Neutral	84	31834	95599	198	TRUE	sex + race + tdi + smoking + alcohol + all_cancer_fh + season + bmi + dm + acc
Kidney cancer	Kidney	Light	Evening Light	evening_light	Tertile	T1	evening_lightCat1	independent_pattern	Independent Pattern	Reference	NA	0.215853032512641	Neutral	61	31612	94832	197	TRUE	sex + race + tdi + smoking + alcohol + all_cancer_fh + season + bmi + dm + acc
Kidney cancer	Kidney	Circadian Rhythm	Extended Cosinor Alpha	cosinorExt_alpha	Tertile	T1	cosinorExt_alphaCat1	independent_pattern	Independent Pattern	Reference	NA	0.577581542387446	Neutral	60	31884	95599	198	TRUE	sex + race + tdi + smoking + alcohol + all_cancer_fh + season + bmi + dm + acc
Kidney cancer	Kidney	Circadian Rhythm	Extended Cosinor Amplitude	cosinorExt_amp	Tertile	T1	cosinorExt_ampCat1	independent_pattern	Independent Pattern	Reference	NA	0.527122969630915	Neutral	84	31834	95599	198	TRUE	sex + race + tdi + smoking + alcohol + all_cancer_fh + season + bmi + dm + acc
Kidney cancer	Kidney	Circadian Rhythm	Extended Cosinor Beta	cosinorExt_beta	Tertile	T1	cosinorExt_betaCat1	independent_pattern	Independent Pattern	Reference	NA	0.654196725030867	Neutral	64	31873	95599	198	TRUE	sex + race + tdi + smoking + alcohol + all_cancer_fh + season + bmi + dm + acc
Kidney cancer	Kidney	Circadian Rhythm	Extended Cosinor Minimum	cosinorExt_minimum	Tertile	T1	cosinorExt_minimumCat1	independent_pattern	Independent Pattern	Reference	NA	0.338269106969181	Neutral	59	31884	95599	198	TRUE	sex + race + tdi + smoking + alcohol + all_cancer_fh + season + bmi + dm + acc
Kidney cancer	Kidney	Physical Activity	Gini Index of Activity Fragment Durations During Waking Time	FRAG_Gini_dur_PA_day	Tertile	T1	FRAG_Gini_dur_PA_dayCat1	independent_pattern	Independent Pattern	Reference	NA	0.437490844590985	Neutral	84	31837	95596	198	TRUE	sex + race + tdi + smoking + alcohol + all_cancer_fh + season + bmi + dm + acc
Kidney cancer	Kidney	Physical Activity	Gini Index of Activity Fragment Durations During Waking Time (Plain)	FRAG_Gini_dur_PA_day_pla	Tertile	T1	FRAG_Gini_dur_PA_day_plaCat1	independent_pattern	Independent Pattern	Reference	NA	0.791947376061121	Neutral	86	31830	95594	198	TRUE	sex + race + tdi + smoking + alcohol + all_cancer_fh + season + bmi + dm + acc
Kidney cancer	Kidney	Physical Activity	Gini Index of Activity Fragment Durations During Waking Time (Weighted)	FRAG_Gini_dur_PA_day_wei	Tertile	T1	FRAG_Gini_dur_PA_day_weiCat1	independent_pattern	Independent Pattern	Reference	NA	0.551167203062461	Neutral	82	31829	95594	198	TRUE	sex + race + tdi + smoking + alcohol + all_cancer_fh + season + bmi + dm + acc
Kidney cancer	Kidney	Physical Activity	Gini Index of Inactivity Fragment Durations During Waking Time	FRAG_Gini_dur_IN_day	Tertile	T1	FRAG_Gini_dur_IN_dayCat1	independent_pattern	Independent Pattern	Reference	NA	0.7260906523015	Neutral	65	31871	95596	198	TRUE	sex + race + tdi + smoking + alcohol + all_cancer_fh + season + bmi + dm + acc
Kidney cancer	Kidney	Physical Activity	Gini Index of Inactivity Fragment Durations During Waking Time (Plain)	FRAG_Gini_dur_IN_day_pla	Tertile	T1	FRAG_Gini_dur_IN_day_plaCat1	independent_pattern	Independent Pattern	Reference	NA	0.863904974612304	Neutral	61	31863	95594	198	TRUE	sex + race + tdi + smoking + alcohol + all_cancer_fh + season + bmi + dm + acc
Kidney cancer	Kidney	Physical Activity	Gini Index of Inactivity Fragment Durations During Waking Time (Weighted)	FRAG_Gini_dur_IN_day_wei	Tertile	T1	FRAG_Gini_dur_IN_day_weiCat1	independent_pattern	Independent Pattern	Reference	NA	0.93634828235944	Neutral	63	31866	95594	198	TRUE	sex + race + tdi + smoking + alcohol + all_cancer_fh + season + bmi + dm + acc
Kidney cancer	Kidney	Circadian Rhythm	Interdaily Stability	IS	Tertile	T1	ISCat1	independent_pattern	Independent Pattern	Reference	NA	0.932090383032401	Neutral	74	31858	95599	198	TRUE	sex + race + tdi + smoking + alcohol + all_cancer_fh + season + bmi + dm + acc
Kidney cancer	Kidney	Circadian Rhythm	Intradaily Variability	IV	Tertile	T1	IVCat1	independent_pattern	Independent Pattern	Reference	NA	0.0175694411865913	Neutral	53	31893	95599	198	TRUE	sex + race + tdi + smoking + alcohol + all_cancer_fh + season + bmi + dm + acc
Kidney cancer	Kidney	Circadian Rhythm	L10 Activity Level	L10VALUE	Tertile	T1	L10VALUECat1	independent_pattern	Independent Pattern	Reference	NA	0.677144259019706	Neutral	76	31850	95599	198	TRUE	sex + race + tdi + smoking + alcohol + all_cancer_fh + season + bmi + dm + acc
Kidney cancer	Kidney	Circadian Rhythm	L10 Start Time	L10TIME_num	Tertile	T1	L10TIME_numCat1	independent_pattern	Independent Pattern	Reference	NA	0.820554385339935	Neutral	67	31866	95599	198	TRUE	sex + race + tdi + smoking + alcohol + all_cancer_fh + season + bmi + dm + acc
Kidney cancer	Kidney	Circadian Rhythm	L5 Activity Level	L5VALUE	Tertile	T1	L5VALUECat1	independent_pattern	Independent Pattern	Reference	NA	0.833245086497142	Neutral	60	31887	95599	198	TRUE	sex + race + tdi + smoking + alcohol + all_cancer_fh + season + bmi + dm + acc
Kidney cancer	Kidney	Circadian Rhythm	L5 Start Time	L5TIME_num	Tertile	T1	L5TIME_numCat1	independent_pattern	Independent Pattern	Reference	NA	0.901181200100259	Neutral	59	31874	95599	198	TRUE	sex + race + tdi + smoking + alcohol + all_cancer_fh + season + bmi + dm + acc
Kidney cancer	Kidney	Circadian Rhythm	M10 Activity Level	M10VALUE	Tertile	T1	M10VALUECat1	independent_pattern	Independent Pattern	Reference	NA	0.62257239170446	Neutral	84	31835	95599	198	TRUE	sex + race + tdi + smoking + alcohol + all_cancer_fh + season + bmi + dm + acc
Kidney cancer	Kidney	Circadian Rhythm	M10 Start Time	M10TIME_num	Tertile	T1	M10TIME_numCat1	independent_pattern	Independent Pattern	Reference	NA	0.42330123909165	Neutral	63	31866	95599	198	TRUE	sex + race + tdi + smoking + alcohol + all_cancer_fh + season + bmi + dm + acc
Kidney cancer	Kidney	Circadian Rhythm	M5 Activity Level	M5VALUE	Tertile	T1	M5VALUECat1	independent_pattern	Independent Pattern	Reference	NA	0.932654089226685	Neutral	81	31831	95599	198	TRUE	sex + race + tdi + smoking + alcohol + all_cancer_fh + season + bmi + dm + acc
Kidney cancer	Kidney	Circadian Rhythm	M5 Start Time	M5TIME_num	Tertile	T1	M5TIME_numCat1	independent_pattern	Independent Pattern	Reference	NA	0.721293811354531	Neutral	72	31863	95599	198	TRUE	sex + race + tdi + smoking + alcohol + all_cancer_fh + season + bmi + dm + acc
Kidney cancer	Kidney	Physical Activity	Mean Activity Fragment Duration During Waking Time	FRAG_mean_dur_PA_day	Tertile	T1	FRAG_mean_dur_PA_dayCat1	independent_pattern	Independent Pattern	Reference	NA	0.31405374926733	Neutral	83	31847	95598	198	TRUE	sex + race + tdi + smoking + alcohol + all_cancer_fh + season + bmi + dm + acc
Kidney cancer	Kidney	Physical Activity	Mean Activity Fragment Duration During Waking Time (Plain)	FRAG_mean_dur_PA_day_pla	Tertile	T1	FRAG_mean_dur_PA_day_plaCat1	independent_pattern	Independent Pattern	Reference	NA	0.149859029328869	Neutral	83	31847	95599	198	TRUE	sex + race + tdi + smoking + alcohol + all_cancer_fh + season + bmi + dm + acc
Kidney cancer	Kidney	Physical Activity	Mean Activity Fragment Duration During Waking Time (Weighted)	FRAG_mean_dur_PA_day_wei	Tertile	T1	FRAG_mean_dur_PA_day_weiCat1	independent_pattern	Independent Pattern	Reference	NA	0.12024826714803	Neutral	84	31849	95599	198	TRUE	sex + race + tdi + smoking + alcohol + all_cancer_fh + season + bmi + dm + acc
Kidney cancer	Kidney	Physical Activity	Mean Inactivity Fragment Duration During Waking Time	FRAG_mean_dur_IN_day	Tertile	T1	FRAG_mean_dur_IN_dayCat1	independent_pattern	Independent Pattern	Reference	NA	0.498674109569136	Neutral	47	31892	95598	198	TRUE	sex + race + tdi + smoking + alcohol + all_cancer_fh + season + bmi + dm + acc
Kidney cancer	Kidney	Physical Activity	Mean Inactivity Fragment Duration During Waking Time (Plain)	FRAG_mean_dur_IN_day_pla	Tertile	T1	FRAG_mean_dur_IN_day_plaCat1	independent_pattern	Independent Pattern	Reference	NA	0.8276653737884	Neutral	49	31892	95599	198	TRUE	sex + race + tdi + smoking + alcohol + all_cancer_fh + season + bmi + dm + acc
Kidney cancer	Kidney	Physical Activity	Mean Inactivity Fragment Duration During Waking Time (Weighted)	FRAG_mean_dur_IN_day_wei	Tertile	T1	FRAG_mean_dur_IN_day_weiCat1	independent_pattern	Independent Pattern	Reference	NA	0.736934612769097	Neutral	49	31891	95599	198	TRUE	sex + race + tdi + smoking + alcohol + all_cancer_fh + season + bmi + dm + acc
Kidney cancer	Kidney	Physical Activity	Mean LIPA Fragment Duration During Waking Time	FRAG_mean_dur_LIPA_day	Tertile	T1	FRAG_mean_dur_LIPA_dayCat1	independent_pattern	Independent Pattern	Reference	NA	0.916830212165654	Neutral	67	31882	95598	198	TRUE	sex + race + tdi + smoking + alcohol + all_cancer_fh + season + bmi + dm + acc
Kidney cancer	Kidney	Physical Activity	Mean LIPA Fragment Duration During Waking Time (Plain)	FRAG_mean_dur_LIPA_day_pla	Tertile	T1	FRAG_mean_dur_LIPA_day_plaCat1	independent_pattern	Independent Pattern	Reference	NA	0.671940411508391	Neutral	67	31884	95598	198	TRUE	sex + race + tdi + smoking + alcohol + all_cancer_fh + season + bmi + dm + acc
Kidney cancer	Kidney	Physical Activity	Mean LIPA Fragment Duration During Waking Time (Weighted)	FRAG_mean_dur_LIPA_day_wei	Tertile	T1	FRAG_mean_dur_LIPA_day_weiCat1	independent_pattern	Independent Pattern	Reference	NA	0.393498744352407	Neutral	71	31882	95598	198	TRUE	sex + race + tdi + smoking + alcohol + all_cancer_fh + season + bmi + dm + acc
Kidney cancer	Kidney	Physical Activity	Mean MVPA Fragment Duration During Waking Time	FRAG_mean_dur_MVPA_day	Tertile	T1	FRAG_mean_dur_MVPA_dayCat1	independent_pattern	Independent Pattern	Reference	NA	0.833444701230912	Neutral	72	31839	95580	198	TRUE	sex + race + tdi + smoking + alcohol + all_cancer_fh + season + bmi + dm + acc
Kidney cancer	Kidney	Physical Activity	Mean MVPA Fragment Duration During Waking Time (Plain)	FRAG_mean_dur_MVPA_day_pla	Tertile	T1	FRAG_mean_dur_MVPA_day_plaCat1	independent_pattern	Independent Pattern	Reference	NA	0.982448087830779	Neutral	72	31839	95580	198	TRUE	sex + race + tdi + smoking + alcohol + all_cancer_fh + season + bmi + dm + acc
Kidney cancer	Kidney	Physical Activity	Mean MVPA Fragment Duration During Waking Time (Weighted)	FRAG_mean_dur_MVPA_day_wei	Tertile	T1	FRAG_mean_dur_MVPA_day_weiCat1	independent_pattern	Independent Pattern	Reference	NA	0.946619332335076	Neutral	71	31837	95580	198	TRUE	sex + race + tdi + smoking + alcohol + all_cancer_fh + season + bmi + dm + acc
Kidney cancer	Kidney	Light	Morning Light	morning_light	Tertile	T1	morning_lightCat1	independent_pattern	Independent Pattern	Reference	NA	0.207126886846138	Neutral	61	31617	94832	197	TRUE	sex + race + tdi + smoking + alcohol + all_cancer_fh + season + bmi + dm + acc
Kidney cancer	Kidney	Light	Night Light	night_light	Tertile	T1	night_lightCat1	independent_pattern	Independent Pattern	Reference	NA	0.0163465519412172	Neutral	54	31615	94832	197	TRUE	sex + race + tdi + smoking + alcohol + all_cancer_fh + season + bmi + dm + acc
Kidney cancer	Kidney	Light	Nighttime Light	nighttime_light	Tertile	T1	nighttime_lightCat1	independent_pattern	Independent Pattern	Reference	NA	0.0124749713177734	Neutral	60	31614	94832	197	TRUE	sex + race + tdi + smoking + alcohol + all_cancer_fh + season + bmi + dm + acc
Kidney cancer	Kidney	Sleep	Number of Sleep Period Bouts	number_sib_sleepperiod_AD_T5A5_mn	Tertile	T1	number_sib_sleepperiod_AD_T5A5_mnCat1	independent_pattern	Independent Pattern	Reference	NA	0.832047475167257	Neutral	69	31855	95599	198	TRUE	sex + race + tdi + smoking + alcohol + all_cancer_fh + season + bmi + dm + acc
Kidney cancer	Kidney	Physical Activity	Number of Sustained Inactivity Bouts During Waking Hours	number_sib_wakinghours_AD_T5A5_mn	Tertile	T1	number_sib_wakinghours_AD_T5A5_mnCat1	independent_pattern	Independent Pattern	Reference	NA	0.529542379413399	Neutral	53	31881	95599	198	TRUE	sex + race + tdi + smoking + alcohol + all_cancer_fh + season + bmi + dm + acc
Kidney cancer	Kidney	Physical Activity	Number of 1-5 Min LIPA Bouts (Plain)	Nbouts_day_LIG_bts_1_5_pla	Tertile	T1	Nbouts_day_LIG_bts_1_5_plaCat1	independent_pattern	Independent Pattern	Reference	NA	0.523737043154894	Neutral	83	31834	95599	198	TRUE	sex + race + tdi + smoking + alcohol + all_cancer_fh + season + bmi + dm + acc
Kidney cancer	Kidney	Physical Activity	Number of 1-5 Min LIPA Bouts (Weighted)	Nbouts_day_LIG_bts_1_5_wei	Tertile	T1	Nbouts_day_LIG_bts_1_5_weiCat1	independent_pattern	Independent Pattern	Reference	NA	0.797036922126417	Neutral	84	31834	95599	198	TRUE	sex + race + tdi + smoking + alcohol + all_cancer_fh + season + bmi + dm + acc
Kidney cancer	Kidney	Physical Activity	Number of 1-5 Min MVPA Bouts (Plain)	Nbouts_day_MVPA_bts_1_5_pla	Tertile	T1	Nbouts_day_MVPA_bts_1_5_plaCat1	independent_pattern	Independent Pattern	Reference	NA	0.624445665952228	Neutral	81	31836	95599	198	TRUE	sex + race + tdi + smoking + alcohol + all_cancer_fh + season + bmi + dm + acc
Kidney cancer	Kidney	Physical Activity	Number of 1-5 Min MVPA Bouts (Weighted)	Nbouts_day_MVPA_bts_1_5_wei	Tertile	T1	Nbouts_day_MVPA_bts_1_5_weiCat1	independent_pattern	Independent Pattern	Reference	NA	0.538878281884496	Neutral	81	31835	95599	198	TRUE	sex + race + tdi + smoking + alcohol + all_cancer_fh + season + bmi + dm + acc
Kidney cancer	Kidney	Physical Activity	Number of 10-20 Min Inactivity Bouts (Plain)	Nbouts_day_IN_bts_10_20_pla	Tertile	T1	Nbouts_day_IN_bts_10_20_plaCat1	independent_pattern	Independent Pattern	Reference	NA	0.150205696297922	Neutral	81	31848	95599	198	TRUE	sex + race + tdi + smoking + alcohol + all_cancer_fh + season + bmi + dm + acc
Kidney cancer	Kidney	Physical Activity	Number of 10-20 Min Inactivity Bouts (Weighted)	Nbouts_day_IN_bts_10_20_wei	Tertile	T1	Nbouts_day_IN_bts_10_20_weiCat1	independent_pattern	Independent Pattern	Reference	NA	0.109155199065272	Neutral	82	31852	95599	198	TRUE	sex + race + tdi + smoking + alcohol + all_cancer_fh + season + bmi + dm + acc
Kidney cancer	Kidney	Physical Activity	Number of 10-Min LIPA Bouts (Plain)	Nbouts_day_LIG_bts_10_pla	Tertile	T1	Nbouts_day_LIG_bts_10_plaCat1	independent_pattern	Independent Pattern	Reference	NA	0.699931632304903	Neutral	80	31855	95599	198	TRUE	sex + race + tdi + smoking + alcohol + all_cancer_fh + season + bmi + dm + acc
Kidney cancer	Kidney	Physical Activity	Number of 10-Min LIPA Bouts (Weighted)	Nbouts_day_LIG_bts_10_wei	Tertile	T1	Nbouts_day_LIG_bts_10_weiCat1	independent_pattern	Independent Pattern	Reference	NA	0.446280890185626	Neutral	84	31858	95599	198	TRUE	sex + race + tdi + smoking + alcohol + all_cancer_fh + season + bmi + dm + acc
Kidney cancer	Kidney	Physical Activity	Number of 10-Min MVPA Bouts (Plain)	Nbouts_day_MVPA_bts_10_pla	Tertile	T1	Nbouts_day_MVPA_bts_10_plaCat1	independent_pattern	Independent Pattern	Reference	NA	0.376676915300921	Neutral	78	31838	95599	198	TRUE	sex + race + tdi + smoking + alcohol + all_cancer_fh + season + bmi + dm + acc
Kidney cancer	Kidney	Physical Activity	Number of 10-Min MVPA Bouts (Weighted)	Nbouts_day_MVPA_bts_10_wei	Tertile	T1	Nbouts_day_MVPA_bts_10_weiCat1	independent_pattern	Independent Pattern	Reference	NA	0.491137733402983	Neutral	78	31838	95599	198	TRUE	sex + race + tdi + smoking + alcohol + all_cancer_fh + season + bmi + dm + acc
Kidney cancer	Kidney	Physical Activity	Number of 20-30 Min Inactivity Bouts (Plain)	Nbouts_day_IN_bts_20_30_pla	Tertile	T1	Nbouts_day_IN_bts_20_30_plaCat1	independent_pattern	Independent Pattern	Reference	NA	0.100325730149048	Neutral	84	31855	95599	198	TRUE	sex + race + tdi + smoking + alcohol + all_cancer_fh + season + bmi + dm + acc
Kidney cancer	Kidney	Physical Activity	Number of 20-30 Min Inactivity Bouts (Weighted)	Nbouts_day_IN_bts_20_30_wei	Tertile	T1	Nbouts_day_IN_bts_20_30_weiCat1	independent_pattern	Independent Pattern	Reference	NA	0.261256326144489	Neutral	81	31856	95599	198	TRUE	sex + race + tdi + smoking + alcohol + all_cancer_fh + season + bmi + dm + acc
Kidney cancer	Kidney	Physical Activity	Number of 30-60 Min Inactivity Bouts (Plain)	Nbouts_day_IN_bts_30_60_pla	Tertile	T1	Nbouts_day_IN_bts_30_60_plaCat1	independent_pattern	Independent Pattern	Reference	NA	0.997366027103181	Neutral	64	31870	95599	198	TRUE	sex + race + tdi + smoking + alcohol + all_cancer_fh + season + bmi + dm + acc
Kidney cancer	Kidney	Physical Activity	Number of 30-60 Min Inactivity Bouts (Weighted)	Nbouts_day_IN_bts_30_60_wei	Tertile	T1	Nbouts_day_IN_bts_30_60_weiCat1	independent_pattern	Independent Pattern	Reference	NA	0.989684810578271	Neutral	65	31868	95599	198	TRUE	sex + race + tdi + smoking + alcohol + all_cancer_fh + season + bmi + dm + acc
Kidney cancer	Kidney	Physical Activity	Number of 5-10 Min LIPA Bouts (Plain)	Nbouts_day_LIG_bts_5_10_pla	Tertile	T1	Nbouts_day_LIG_bts_5_10_plaCat1	independent_pattern	Independent Pattern	Reference	NA	0.648239826947759	Neutral	71	31842	95599	198	TRUE	sex + race + tdi + smoking + alcohol + all_cancer_fh + season + bmi + dm + acc
Kidney cancer	Kidney	Physical Activity	Number of 5-10 Min LIPA Bouts (Weighted)	Nbouts_day_LIG_bts_5_10_wei	Tertile	T1	Nbouts_day_LIG_bts_5_10_weiCat1	independent_pattern	Independent Pattern	Reference	NA	0.39992864970338	Neutral	70	31842	95599	198	TRUE	sex + race + tdi + smoking + alcohol + all_cancer_fh + season + bmi + dm + acc
Kidney cancer	Kidney	Physical Activity	Number of 5-10 Min MVPA Bouts (Plain)	Nbouts_day_MVPA_bts_5_10_pla	Tertile	T1	Nbouts_day_MVPA_bts_5_10_plaCat1	independent_pattern	Independent Pattern	Reference	NA	0.213867155297805	Neutral	85	31840	95599	198	TRUE	sex + race + tdi + smoking + alcohol + all_cancer_fh + season + bmi + dm + acc
Kidney cancer	Kidney	Physical Activity	Number of 5-10 Min MVPA Bouts (Weighted)	Nbouts_day_MVPA_bts_5_10_wei	Tertile	T1	Nbouts_day_MVPA_bts_5_10_weiCat1	independent_pattern	Independent Pattern	Reference	NA	0.0831523477292497	Neutral	83	31838	95599	198	TRUE	sex + race + tdi + smoking + alcohol + all_cancer_fh + season + bmi + dm + acc
Kidney cancer	Kidney	Physical Activity	Number of 60-90 Min Inactivity Bouts (Plain)	Nbouts_day_IN_bts_60_90_pla	Tertile	T1	Nbouts_day_IN_bts_60_90_plaCat1	independent_pattern	Independent Pattern	Reference	NA	0.129085449989799	Neutral	54	31876	95599	198	TRUE	sex + race + tdi + smoking + alcohol + all_cancer_fh + season + bmi + dm + acc
Kidney cancer	Kidney	Physical Activity	Number of 60-90 Min Inactivity Bouts (Weighted)	Nbouts_day_IN_bts_60_90_wei	Tertile	T1	Nbouts_day_IN_bts_60_90_weiCat1	independent_pattern	Independent Pattern	Reference	NA	0.28358549387749	Neutral	55	31875	95599	198	TRUE	sex + race + tdi + smoking + alcohol + all_cancer_fh + season + bmi + dm + acc
Kidney cancer	Kidney	Physical Activity	Number of 90-Min Inactivity Bouts (Plain)	Nbouts_day_IN_bts_90_pla	Tertile	T1	Nbouts_day_IN_bts_90_plaCat1	independent_pattern	Independent Pattern	Reference	NA	0.482023099376369	Neutral	53	31886	95599	198	TRUE	sex + race + tdi + smoking + alcohol + all_cancer_fh + season + bmi + dm + acc
Kidney cancer	Kidney	Physical Activity	Number of 90-Min Inactivity Bouts (Weighted)	Nbouts_day_IN_bts_90_wei	Tertile	T1	Nbouts_day_IN_bts_90_weiCat1	independent_pattern	Independent Pattern	Reference	NA	0.501981239129128	Neutral	53	31883	95599	198	TRUE	sex + race + tdi + smoking + alcohol + all_cancer_fh + season + bmi + dm + acc
Kidney cancer	Kidney	Physical Activity	Number of Activity Fragments During Sleep Period	FRAG_Nfrag_PA_spt	Tertile	T1	FRAG_Nfrag_PA_sptCat1	independent_pattern	Independent Pattern	Reference	NA	0.766947642998204	Neutral	64	31879	95599	198	TRUE	sex + race + tdi + smoking + alcohol + all_cancer_fh + season + bmi + dm + acc
Kidney cancer	Kidney	Physical Activity	Number of Activity Fragments During Waking Time	FRAG_Nfrag_PA_day	Tertile	T1	FRAG_Nfrag_PA_dayCat1	independent_pattern	Independent Pattern	Reference	NA	0.280889922726835	Neutral	88	31851	95599	198	TRUE	sex + race + tdi + smoking + alcohol + all_cancer_fh + season + bmi + dm + acc
Kidney cancer	Kidney	Physical Activity	Number of Activity Fragments During Waking Time (Plain)	FRAG_Nfrag_PA_day_pla	Tertile	T1	FRAG_Nfrag_PA_day_plaCat1	independent_pattern	Independent Pattern	Reference	NA	0.491109653675962	Neutral	83	31848	95599	198	TRUE	sex + race + tdi + smoking + alcohol + all_cancer_fh + season + bmi + dm + acc
Kidney cancer	Kidney	Physical Activity	Number of Activity Fragments During Waking Time (Weighted)	FRAG_Nfrag_PA_day_wei	Tertile	T1	FRAG_Nfrag_PA_day_weiCat1	independent_pattern	Independent Pattern	Reference	NA	0.854629108817473	Neutral	82	31848	95599	198	TRUE	sex + race + tdi + smoking + alcohol + all_cancer_fh + season + bmi + dm + acc
Kidney cancer	Kidney	Physical Activity	Number of Activity-to-Inactivity Transitions During Waking Time	FRAG_Nfrag_PA2IN_day	Tertile	T1	FRAG_Nfrag_PA2IN_dayCat1	independent_pattern	Independent Pattern	Reference	NA	0.280889922726835	Neutral	88	31851	95599	198	TRUE	sex + race + tdi + smoking + alcohol + all_cancer_fh + season + bmi + dm + acc
Kidney cancer	Kidney	Physical Activity	Number of Activity-to-Inactivity Transitions During Waking Time (Plain)	FRAG_Nfrag_PA2IN_day_pla	Tertile	T1	FRAG_Nfrag_PA2IN_day_plaCat1	independent_pattern	Independent Pattern	Reference	NA	0.491109653675962	Neutral	83	31848	95599	198	TRUE	sex + race + tdi + smoking + alcohol + all_cancer_fh + season + bmi + dm + acc
Kidney cancer	Kidney	Physical Activity	Number of Activity-to-Inactivity Transitions During Waking Time (Weighted)	FRAG_Nfrag_PA2IN_day_wei	Tertile	T1	FRAG_Nfrag_PA2IN_day_weiCat1	independent_pattern	Independent Pattern	Reference	NA	0.854629108817473	Neutral	82	31848	95599	198	TRUE	sex + race + tdi + smoking + alcohol + all_cancer_fh + season + bmi + dm + acc
Kidney cancer	Kidney	Sleep	Number of Awakenings	number_of_awakenings_AD_T5A5_mn	Tertile	T1	number_of_awakenings_AD_T5A5_mnCat1	independent_pattern	Independent Pattern	Reference	NA	0.832047475167257	Neutral	69	31855	95599	198	TRUE	sex + race + tdi + smoking + alcohol + all_cancer_fh + season + bmi + dm + acc
Kidney cancer	Kidney	Physical Activity	Number of IN Fragments per Minute IN IN During Waking Time	FRAG_NFragPM_IN_day	Tertile	T1	FRAG_NFragPM_IN_dayCat1	independent_pattern	Independent Pattern	Reference	NA	0.472899208787588	Neutral	86	31835	95598	198	TRUE	sex + race + tdi + smoking + alcohol + all_cancer_fh + season + bmi + dm + acc
Kidney cancer	Kidney	Physical Activity	Number of IN Fragments per Minute IN IN During Waking Time (Plain)	FRAG_NFragPM_IN_day_pla	Tertile	T1	FRAG_NFragPM_IN_day_plaCat1	independent_pattern	Independent Pattern	Reference	NA	0.633267766009641	Neutral	84	31837	95599	198	TRUE	sex + race + tdi + smoking + alcohol + all_cancer_fh + season + bmi + dm + acc
Kidney cancer	Kidney	Physical Activity	Number of IN Fragments per Minute IN IN During Waking Time (Weighted)	FRAG_NFragPM_IN_day_wei	Tertile	T1	FRAG_NFragPM_IN_day_weiCat1	independent_pattern	Independent Pattern	Reference	NA	0.602007551375218	Neutral	83	31837	95599	198	TRUE	sex + race + tdi + smoking + alcohol + all_cancer_fh + season + bmi + dm + acc
Kidney cancer	Kidney	Physical Activity	Number of Inactivity Fragments During Sleep Period	FRAG_Nfrag_IN_spt	Tertile	T1	FRAG_Nfrag_IN_sptCat1	independent_pattern	Independent Pattern	Reference	NA	0.766810713222714	Neutral	64	31879	95599	198	TRUE	sex + race + tdi + smoking + alcohol + all_cancer_fh + season + bmi + dm + acc
Kidney cancer	Kidney	Physical Activity	Number of Inactivity Fragments During Waking Time	FRAG_Nfrag_IN_day	Tertile	T1	FRAG_Nfrag_IN_dayCat1	independent_pattern	Independent Pattern	Reference	NA	0.372149119449511	Neutral	87	31849	95599	198	TRUE	sex + race + tdi + smoking + alcohol + all_cancer_fh + season + bmi + dm + acc
Kidney cancer	Kidney	Physical Activity	Number of Inactivity Fragments During Waking Time (Plain)	FRAG_Nfrag_IN_day_pla	Tertile	T1	FRAG_Nfrag_IN_day_plaCat1	independent_pattern	Independent Pattern	Reference	NA	0.325327186004531	Neutral	85	31848	95599	198	TRUE	sex + race + tdi + smoking + alcohol + all_cancer_fh + season + bmi + dm + acc
Kidney cancer	Kidney	Physical Activity	Number of Inactivity Fragments During Waking Time (Weighted)	FRAG_Nfrag_IN_day_wei	Tertile	T1	FRAG_Nfrag_IN_day_weiCat1	independent_pattern	Independent Pattern	Reference	NA	0.778956126203819	Neutral	83	31849	95599	198	TRUE	sex + race + tdi + smoking + alcohol + all_cancer_fh + season + bmi + dm + acc
Kidney cancer	Kidney	Physical Activity	Number of Inactivity-to-Activity Transitions During Waking Time	FRAG_Nfrag_IN2PA_day	Tertile	T1	FRAG_Nfrag_IN2PA_dayCat1	independent_pattern	Independent Pattern	Reference	NA	0.372149119449511	Neutral	87	31849	95599	198	TRUE	sex + race + tdi + smoking + alcohol + all_cancer_fh + season + bmi + dm + acc
Kidney cancer	Kidney	Physical Activity	Number of Inactivity-to-Activity Transitions During Waking Time (Plain)	FRAG_Nfrag_IN2PA_day_pla	Tertile	T1	FRAG_Nfrag_IN2PA_day_plaCat1	independent_pattern	Independent Pattern	Reference	NA	0.325327186004531	Neutral	85	31848	95599	198	TRUE	sex + race + tdi + smoking + alcohol + all_cancer_fh + season + bmi + dm + acc
Kidney cancer	Kidney	Physical Activity	Number of Inactivity-to-Activity Transitions During Waking Time (Weighted)	FRAG_Nfrag_IN2PA_day_wei	Tertile	T1	FRAG_Nfrag_IN2PA_day_weiCat1	independent_pattern	Independent Pattern	Reference	NA	0.778956126203819	Neutral	83	31849	95599	198	TRUE	sex + race + tdi + smoking + alcohol + all_cancer_fh + season + bmi + dm + acc
Kidney cancer	Kidney	Physical Activity	Number of Inactivity-to-LIPA Transitions During Waking Time	FRAG_Nfrag_IN2LIPA_day	Tertile	T1	FRAG_Nfrag_IN2LIPA_dayCat1	independent_pattern	Independent Pattern	Reference	NA	0.651398474174412	Neutral	77	31851	95599	198	TRUE	sex + race + tdi + smoking + alcohol + all_cancer_fh + season + bmi + dm + acc
Kidney cancer	Kidney	Physical Activity	Number of Inactivity-to-LIPA Transitions During Waking Time (Plain)	FRAG_Nfrag_IN2LIPA_day_pla	Tertile	T1	FRAG_Nfrag_IN2LIPA_day_plaCat1	independent_pattern	Independent Pattern	Reference	NA	0.887130389642069	Neutral	77	31856	95599	198	TRUE	sex + race + tdi + smoking + alcohol + all_cancer_fh + season + bmi + dm + acc
Kidney cancer	Kidney	Physical Activity	Number of Inactivity-to-LIPA Transitions During Waking Time (Weighted)	FRAG_Nfrag_IN2LIPA_day_wei	Tertile	T1	FRAG_Nfrag_IN2LIPA_day_weiCat1	independent_pattern	Independent Pattern	Reference	NA	0.966532231096945	Neutral	78	31856	95599	198	TRUE	sex + race + tdi + smoking + alcohol + all_cancer_fh + season + bmi + dm + acc
Kidney cancer	Kidney	Physical Activity	Number of Inactivity-to-MVPA Transitions During Waking Time	FRAG_Nfrag_IN2MVPA_day	Tertile	T1	FRAG_Nfrag_IN2MVPA_dayCat1	independent_pattern	Independent Pattern	Reference	NA	0.831029962150365	Neutral	85	31839	95599	198	TRUE	sex + race + tdi + smoking + alcohol + all_cancer_fh + season + bmi + dm + acc
Kidney cancer	Kidney	Physical Activity	Number of Inactivity-to-MVPA Transitions During Waking Time (Plain)	FRAG_Nfrag_IN2MVPA_day_pla	Tertile	T1	FRAG_Nfrag_IN2MVPA_day_plaCat1	independent_pattern	Independent Pattern	Reference	NA	0.706506990866934	Neutral	85	31845	95599	198	TRUE	sex + race + tdi + smoking + alcohol + all_cancer_fh + season + bmi + dm + acc
Kidney cancer	Kidney	Physical Activity	Number of Inactivity-to-MVPA Transitions During Waking Time (Weighted)	FRAG_Nfrag_IN2MVPA_day_wei	Tertile	T1	FRAG_Nfrag_IN2MVPA_day_weiCat1	independent_pattern	Independent Pattern	Reference	NA	0.993020324859343	Neutral	85	31841	95599	198	TRUE	sex + race + tdi + smoking + alcohol + all_cancer_fh + season + bmi + dm + acc
Kidney cancer	Kidney	Physical Activity	Number of LIPA Fragments During Waking Time	FRAG_Nfrag_LIPA_day	Tertile	T1	FRAG_Nfrag_LIPA_dayCat1	independent_pattern	Independent Pattern	Reference	NA	0.245703736391577	Neutral	89	31841	95599	198	TRUE	sex + race + tdi + smoking + alcohol + all_cancer_fh + season + bmi + dm + acc
Kidney cancer	Kidney	Physical Activity	Number of LIPA Fragments During Waking Time (Plain)	FRAG_Nfrag_LIPA_day_pla	Tertile	T1	FRAG_Nfrag_LIPA_day_plaCat1	independent_pattern	Independent Pattern	Reference	NA	0.772156430510665	Neutral	85	31831	95599	198	TRUE	sex + race + tdi + smoking + alcohol + all_cancer_fh + season + bmi + dm + acc
Kidney cancer	Kidney	Physical Activity	Number of LIPA Fragments During Waking Time (Weighted)	FRAG_Nfrag_LIPA_day_wei	Tertile	T1	FRAG_Nfrag_LIPA_day_weiCat1	independent_pattern	Independent Pattern	Reference	NA	0.881005043131969	Neutral	85	31833	95599	198	TRUE	sex + race + tdi + smoking + alcohol + all_cancer_fh + season + bmi + dm + acc
Kidney cancer	Kidney	Physical Activity	Number of MVPA Fragments During Waking Time	FRAG_Nfrag_MVPA_day	Tertile	T1	FRAG_Nfrag_MVPA_dayCat1	independent_pattern	Independent Pattern	Reference	NA	0.601186484141579	Neutral	83	31835	95599	198	TRUE	sex + race + tdi + smoking + alcohol + all_cancer_fh + season + bmi + dm + acc
Kidney cancer	Kidney	Physical Activity	Number of MVPA Fragments During Waking Time (Plain)	FRAG_Nfrag_MVPA_day_pla	Tertile	T1	FRAG_Nfrag_MVPA_day_plaCat1	independent_pattern	Independent Pattern	Reference	NA	0.469877216628333	Neutral	83	31827	95599	198	TRUE	sex + race + tdi + smoking + alcohol + all_cancer_fh + season + bmi + dm + acc
Kidney cancer	Kidney	Physical Activity	Number of MVPA Fragments During Waking Time (Weighted)	FRAG_Nfrag_MVPA_day_wei	Tertile	T1	FRAG_Nfrag_MVPA_day_weiCat1	independent_pattern	Independent Pattern	Reference	NA	0.46652077347651	Neutral	84	31828	95599	198	TRUE	sex + race + tdi + smoking + alcohol + all_cancer_fh + season + bmi + dm + acc
Kidney cancer	Kidney	Physical Activity	Number of PA Fragments per Minute IN PA During Waking Time	FRAG_NFragPM_PA_day	Tertile	T1	FRAG_NFragPM_PA_dayCat1	independent_pattern	Independent Pattern	Reference	NA	0.266100169658923	Neutral	55	31884	95598	198	TRUE	sex + race + tdi + smoking + alcohol + all_cancer_fh + season + bmi + dm + acc
Kidney cancer	Kidney	Physical Activity	Number of PA Fragments per Minute IN PA During Waking Time (Plain)	FRAG_NFragPM_PA_day_pla	Tertile	T1	FRAG_NFragPM_PA_day_plaCat1	independent_pattern	Independent Pattern	Reference	NA	0.327095680522113	Neutral	58	31884	95599	198	TRUE	sex + race + tdi + smoking + alcohol + all_cancer_fh + season + bmi + dm + acc
Kidney cancer	Kidney	Physical Activity	Number of PA Fragments per Minute IN PA During Waking Time (Weighted)	FRAG_NFragPM_PA_day_wei	Tertile	T1	FRAG_NFragPM_PA_day_weiCat1	independent_pattern	Independent Pattern	Reference	NA	0.383690077128462	Neutral	59	31883	95599	198	TRUE	sex + race + tdi + smoking + alcohol + all_cancer_fh + season + bmi + dm + acc
Kidney cancer	Kidney	Sleep	Number of Sleep Fragments During Sleep Period	FRAG_Nfrag_sleep_spt	Tertile	T1	FRAG_Nfrag_sleep_sptCat1	independent_pattern	Independent Pattern	Reference	NA	0.714615901419623	Neutral	67	31866	95599	198	TRUE	sex + race + tdi + smoking + alcohol + all_cancer_fh + season + bmi + dm + acc
Kidney cancer	Kidney	Physical Activity	Number of Wake Fragments During Sleep Period	FRAG_Nfrag_wake_spt	Tertile	T1	FRAG_Nfrag_wake_sptCat1	independent_pattern	Independent Pattern	Reference	NA	0.714400401594695	Neutral	67	31866	95599	198	TRUE	sex + race + tdi + smoking + alcohol + all_cancer_fh + season + bmi + dm + acc
Kidney cancer	Kidney	Step Count	Peak 30-Minute Cadence	mean_peak_30min_cadence	Tertile	T1	mean_peak_30min_cadenceCat1	independent_pattern	Independent Pattern	Reference	NA	0.553668201569688	Neutral	84	31843	95599	198	TRUE	sex + race + tdi + smoking + alcohol + all_cancer_fh + season + bmi + dm + acc
Kidney cancer	Kidney	Physical Activity	Power-Law Alpha of Activity Fragment Durations During Waking Time	FRAG_alpha_dur_PA_day	Tertile	T1	FRAG_alpha_dur_PA_dayCat1	independent_pattern	Independent Pattern	Reference	NA	0.345686530963893	Neutral	61	31874	95596	198	TRUE	sex + race + tdi + smoking + alcohol + all_cancer_fh + season + bmi + dm + acc
Kidney cancer	Kidney	Physical Activity	Power-Law Alpha of Activity Fragment Durations During Waking Time (Plain)	FRAG_alpha_dur_PA_day_pla	Tertile	T1	FRAG_alpha_dur_PA_day_plaCat1	independent_pattern	Independent Pattern	Reference	NA	0.23016134232092	Neutral	61	31872	95594	198	TRUE	sex + race + tdi + smoking + alcohol + all_cancer_fh + season + bmi + dm + acc
Kidney cancer	Kidney	Physical Activity	Power-Law Alpha of Activity Fragment Durations During Waking Time (Weighted)	FRAG_alpha_dur_PA_day_wei	Tertile	T1	FRAG_alpha_dur_PA_day_weiCat1	independent_pattern	Independent Pattern	Reference	NA	0.152232585445795	Neutral	60	31873	95594	198	TRUE	sex + race + tdi + smoking + alcohol + all_cancer_fh + season + bmi + dm + acc
Kidney cancer	Kidney	Physical Activity	Power-Law Alpha of Inactivity Fragment Durations During Waking Time	FRAG_alpha_dur_IN_day	Tertile	T1	FRAG_alpha_dur_IN_dayCat1	independent_pattern	Independent Pattern	Reference	NA	0.613903884373364	Neutral	86	31839	95596	198	TRUE	sex + race + tdi + smoking + alcohol + all_cancer_fh + season + bmi + dm + acc
Kidney cancer	Kidney	Physical Activity	Power-Law Alpha of Inactivity Fragment Durations During Waking Time (Plain)	FRAG_alpha_dur_IN_day_pla	Tertile	T1	FRAG_alpha_dur_IN_day_plaCat1	independent_pattern	Independent Pattern	Reference	NA	0.417818553763031	Neutral	87	31835	95594	198	TRUE	sex + race + tdi + smoking + alcohol + all_cancer_fh + season + bmi + dm + acc
Kidney cancer	Kidney	Physical Activity	Power-Law Alpha of Inactivity Fragment Durations During Waking Time (Weighted)	FRAG_alpha_dur_IN_day_wei	Tertile	T1	FRAG_alpha_dur_IN_day_weiCat1	independent_pattern	Independent Pattern	Reference	NA	0.620465552783807	Neutral	86	31833	95594	198	TRUE	sex + race + tdi + smoking + alcohol + all_cancer_fh + season + bmi + dm + acc
Kidney cancer	Kidney	Circadian Rhythm	Relative Amplitude	RA	Tertile	T1	RACat1	independent_pattern	Independent Pattern	Reference	NA	0.59712738040231494	Neutral	81	31829	95599	198	TRUE	sex + race + tdi + smoking + alcohol + all_cancer_fh + season + bmi + dm + acc
Kidney cancer	Kidney	Circadian Rhythm	Self-Similarity Parameter	SSP	Tertile	T1	SSPCat1	independent_pattern	Independent Pattern	Reference	NA	0.251280167284609	Neutral	78	31854	95599	198	TRUE	sex + race + tdi + smoking + alcohol + all_cancer_fh + season + bmi + dm + acc
Kidney cancer	Kidney	Sleep	Sleep Efficiency After Onset (Plain)	sleep_efficiency_after_onset_pla	Tertile	T1	sleep_efficiency_after_onset_plaCat1	independent_pattern	Independent Pattern	Reference	NA	0.893906823714625	Neutral	71	31866	95599	198	TRUE	sex + race + tdi + smoking + alcohol + all_cancer_fh + season + bmi + dm + acc
Kidney cancer	Kidney	Sleep	Sleep Regularity Index	SleepRegularityIndex2	Tertile	T1	SleepRegularityIndex2Cat1	independent_pattern	Independent Pattern	Reference	NA	0.0912954424683209	Neutral	82	31809	95485	198	TRUE	sex + race + tdi + smoking + alcohol + all_cancer_fh + season + bmi + dm + acc
Kidney cancer	Kidney	Sleep	Sleep Duration Within Sleep Period Time	SleepDurationInSpt_AD_T5A5_mn	Tertile	T1	SleepDurationInSpt_AD_T5A5_mnCat1	independent_pattern	Independent Pattern	Reference	NA	0.637489569500407	Neutral	72	31859	95599	198	TRUE	sex + race + tdi + smoking + alcohol + all_cancer_fh + season + bmi + dm + acc
Kidney cancer	Kidney	Sleep	Sleep Period Time Duration	SptDuration_AD_T5A5_mn	Tertile	T1	SptDuration_AD_T5A5_mnCat1	independent_pattern	Independent Pattern	Reference	NA	0.620832172833523	Neutral	70	31858	95599	198	TRUE	sex + race + tdi + smoking + alcohol + all_cancer_fh + season + bmi + dm + acc
Kidney cancer	Kidney	Physical Activity	Standard Deviation of Inactivity Fragment Durations During Waking Time	FRAG_SD_dur_IN_day	Tertile	T1	FRAG_SD_dur_IN_dayCat1	independent_pattern	Independent Pattern	Reference	NA	0.917860273041981	Neutral	47	31892	95596	198	TRUE	sex + race + tdi + smoking + alcohol + all_cancer_fh + season + bmi + dm + acc
Kidney cancer	Kidney	Physical Activity	Standard Deviation of Inactivity Fragment Durations During Waking Time (Plain)	FRAG_SD_dur_IN_day_pla	Tertile	T1	FRAG_SD_dur_IN_day_plaCat1	independent_pattern	Independent Pattern	Reference	NA	0.765276250160952	Neutral	49	31891	95594	198	TRUE	sex + race + tdi + smoking + alcohol + all_cancer_fh + season + bmi + dm + acc
Kidney cancer	Kidney	Physical Activity	Standard Deviation of Inactivity Fragment Durations During Waking Time (Weighted)	FRAG_SD_dur_IN_day_wei	Tertile	T1	FRAG_SD_dur_IN_day_weiCat1	independent_pattern	Independent Pattern	Reference	NA	0.917948542777123	Neutral	50	31889	95594	198	TRUE	sex + race + tdi + smoking + alcohol + all_cancer_fh + season + bmi + dm + acc
Kidney cancer	Kidney	Physical Activity	Standard Deviation of Physical Activity Fragment Durations During Waking Time	FRAG_SD_dur_PA_day	Tertile	T1	FRAG_SD_dur_PA_dayCat1	independent_pattern	Independent Pattern	Reference	NA	0.520949498400094	Neutral	79	31841	95596	198	TRUE	sex + race + tdi + smoking + alcohol + all_cancer_fh + season + bmi + dm + acc
Kidney cancer	Kidney	Physical Activity	Standard Deviation of Physical Activity Fragment Durations During Waking Time (Plain)	FRAG_SD_dur_PA_day_pla	Tertile	T1	FRAG_SD_dur_PA_day_plaCat1	independent_pattern	Independent Pattern	Reference	NA	0.715350846441223	Neutral	79	31837	95594	198	TRUE	sex + race + tdi + smoking + alcohol + all_cancer_fh + season + bmi + dm + acc
Kidney cancer	Kidney	Physical Activity	Standard Deviation of Physical Activity Fragment Durations During Waking Time (Weighted)	FRAG_SD_dur_PA_day_wei	Tertile	T1	FRAG_SD_dur_PA_day_weiCat1	independent_pattern	Independent Pattern	Reference	NA	0.763900903163707	Neutral	78	31839	95594	198	TRUE	sex + race + tdi + smoking + alcohol + all_cancer_fh + season + bmi + dm + acc
Kidney cancer	Kidney	Light	Total Daily Light	total_daily_light	Tertile	T1	total_daily_lightCat1	independent_pattern	Independent Pattern	Reference	NA	0.0129214325565203	Neutral	57	31613	94832	197	TRUE	sex + race + tdi + smoking + alcohol + all_cancer_fh + season + bmi + dm + acc
Kidney cancer	Kidney	Physical Activity	Transition Probability Physical Activity to Inactivity During Sleep Period	FRAG_TP_PA2IN_spt	Tertile	T1	FRAG_TP_PA2IN_sptCat1	independent_pattern	Independent Pattern	Reference	NA	0.492205748736406	Neutral	60	31865	95599	198	TRUE	sex + race + tdi + smoking + alcohol + all_cancer_fh + season + bmi + dm + acc
Kidney cancer	Kidney	Physical Activity	Transition Probability Physical Activity to Inactivity During Waking Time	FRAG_TP_PA2IN_day	Tertile	T1	FRAG_TP_PA2IN_dayCat1	independent_pattern	Independent Pattern	Reference	NA	0.18903603848528	Neutral	53	31884	95599	198	TRUE	sex + race + tdi + smoking + alcohol + all_cancer_fh + season + bmi + dm + acc
Kidney cancer	Kidney	Physical Activity	Transition Probability Physical Activity to Inactivity During Waking Time (Plain)	FRAG_TP_PA2IN_day_pla	Tertile	T1	FRAG_TP_PA2IN_day_plaCat1	independent_pattern	Independent Pattern	Reference	NA	0.384582120709085	Neutral	59	31884	95599	198	TRUE	sex + race + tdi + smoking + alcohol + all_cancer_fh + season + bmi + dm + acc
Kidney cancer	Kidney	Physical Activity	Transition Probability Physical Activity to Inactivity During Waking Time (Weighted)	FRAG_TP_PA2IN_day_wei	Tertile	T1	FRAG_TP_PA2IN_day_weiCat1	independent_pattern	Independent Pattern	Reference	NA	0.446779630607292	Neutral	60	31883	95599	198	TRUE	sex + race + tdi + smoking + alcohol + all_cancer_fh + season + bmi + dm + acc
Kidney cancer	Kidney	Physical Activity	Transition Probability Physical Inactivity to Activity During Sleep Period	FRAG_TP_IN2PA_spt	Tertile	T1	FRAG_TP_IN2PA_sptCat1	independent_pattern	Independent Pattern	Reference	NA	0.829078118925007	Neutral	60	31882	95599	198	TRUE	sex + race + tdi + smoking + alcohol + all_cancer_fh + season + bmi + dm + acc
Kidney cancer	Kidney	Physical Activity	Transition Probability Physical Inactivity to Activity During Waking Time	FRAG_TP_IN2PA_day	Tertile	T1	FRAG_TP_IN2PA_dayCat1	independent_pattern	Independent Pattern	Reference	NA	0.37774879637488	Neutral	84	31838	95599	198	TRUE	sex + race + tdi + smoking + alcohol + all_cancer_fh + season + bmi + dm + acc
Kidney cancer	Kidney	Physical Activity	Transition Probability Physical Inactivity to Activity During Waking Time (Plain)	FRAG_TP_IN2PA_day_pla	Tertile	T1	FRAG_TP_IN2PA_day_plaCat1	independent_pattern	Independent Pattern	Reference	NA	0.806799317673355	Neutral	82	31837	95599	198	TRUE	sex + race + tdi + smoking + alcohol + all_cancer_fh + season + bmi + dm + acc
Kidney cancer	Kidney	Physical Activity	Transition Probability Physical Inactivity to Activity During Waking Time (Weighted)	FRAG_TP_IN2PA_day_wei	Tertile	T1	FRAG_TP_IN2PA_day_weiCat1	independent_pattern	Independent Pattern	Reference	NA	0.653634057813532	Neutral	80	31839	95599	198	TRUE	sex + race + tdi + smoking + alcohol + all_cancer_fh + season + bmi + dm + acc
Kidney cancer	Kidney	Physical Activity	Transition Probability Physical Inactivity to LIPA During Waking Time	FRAG_TP_IN2LIPA_day	Tertile	T1	FRAG_TP_IN2LIPA_dayCat1	independent_pattern	Independent Pattern	Reference	NA	0.397248323548736	Neutral	83	31845	95599	198	TRUE	sex + race + tdi + smoking + alcohol + all_cancer_fh + season + bmi + dm + acc
Kidney cancer	Kidney	Physical Activity	Transition Probability Physical Inactivity to LIPA During Waking Time (Plain)	FRAG_TP_IN2LIPA_day_pla	Tertile	T1	FRAG_TP_IN2LIPA_day_plaCat1	independent_pattern	Independent Pattern	Reference	NA	0.541118606028676	Neutral	81	31842	95599	198	TRUE	sex + race + tdi + smoking + alcohol + all_cancer_fh + season + bmi + dm + acc
Kidney cancer	Kidney	Physical Activity	Transition Probability Physical Inactivity to LIPA During Waking Time (Weighted)	FRAG_TP_IN2LIPA_day_wei	Tertile	T1	FRAG_TP_IN2LIPA_day_weiCat1	independent_pattern	Independent Pattern	Reference	NA	0.474793212854895	Neutral	82	31842	95599	198	TRUE	sex + race + tdi + smoking + alcohol + all_cancer_fh + season + bmi + dm + acc
Kidney cancer	Kidney	Physical Activity	Transition Probability Physical Inactivity to MVPA During Waking Time	FRAG_TP_IN2MVPA_day	Tertile	T1	FRAG_TP_IN2MVPA_dayCat1	independent_pattern	Independent Pattern	Reference	NA	0.316596428484719	Neutral	93	31838	95599	198	TRUE	sex + race + tdi + smoking + alcohol + all_cancer_fh + season + bmi + dm + acc
Kidney cancer	Kidney	Physical Activity	Transition Probability Physical Inactivity to MVPA During Waking Time (Plain)	FRAG_TP_IN2MVPA_day_pla	Tertile	T1	FRAG_TP_IN2MVPA_day_plaCat1	independent_pattern	Independent Pattern	Reference	NA	0.420523041551736	Neutral	91	31836	95599	198	TRUE	sex + race + tdi + smoking + alcohol + all_cancer_fh + season + bmi + dm + acc
Kidney cancer	Kidney	Physical Activity	Transition Probability Physical Inactivity to MVPA During Waking Time (Weighted)	FRAG_TP_IN2MVPA_day_wei	Tertile	T1	FRAG_TP_IN2MVPA_day_weiCat1	independent_pattern	Independent Pattern	Reference	NA	0.439249390674224	Neutral	89	31835	95599	198	TRUE	sex + race + tdi + smoking + alcohol + all_cancer_fh + season + bmi + dm + acc
Kidney cancer	Kidney	Sleep	Transition Probability Sleep to Wake During Sleep Period	FRAG_TP_sleep2wake_spt	Tertile	T1	FRAG_TP_sleep2wake_sptCat1	independent_pattern	Independent Pattern	Reference	NA	0.631114096722284	Neutral	66	31869	95599	198	TRUE	sex + race + tdi + smoking + alcohol + all_cancer_fh + season + bmi + dm + acc
Kidney cancer	Kidney	Sleep	Transition Probability Wake to Sleep During Sleep Period	FRAG_TP_wake2sleep_spt	Tertile	T1	FRAG_TP_wake2sleep_sptCat1	independent_pattern	Independent Pattern	Reference	NA	0.545618472263188	Neutral	78	31852	95599	198	TRUE	sex + race + tdi + smoking + alcohol + all_cancer_fh + season + bmi + dm + acc
Kidney cancer	Kidney	Physical Activity	W0.5 of Activity Fragment Durations During Waking Time	FRAG_W0.5_dur_PA_day	Tertile	T1	FRAG_W0.5_dur_PA_dayCat1	independent_pattern	Independent Pattern	Reference	NA	0.793056063154135	Neutral	77	31848	95596	198	TRUE	sex + race + tdi + smoking + alcohol + all_cancer_fh + season + bmi + dm + acc
Kidney cancer	Kidney	Physical Activity	W0.5 of Activity Fragment Durations During Waking Time (Plain)	FRAG_W0.5_dur_PA_day_pla	Tertile	T1	FRAG_W0.5_dur_PA_day_plaCat1	independent_pattern	Independent Pattern	Reference	NA	0.513615156045705	Neutral	74	31841	95594	198	TRUE	sex + race + tdi + smoking + alcohol + all_cancer_fh + season + bmi + dm + acc
Kidney cancer	Kidney	Physical Activity	W0.5 of Activity Fragment Durations During Waking Time (Weighted)	FRAG_W0.5_dur_PA_day_wei	Tertile	T1	FRAG_W0.5_dur_PA_day_weiCat1	independent_pattern	Independent Pattern	Reference	NA	0.580868069262865	Neutral	73	31844	95594	198	TRUE	sex + race + tdi + smoking + alcohol + all_cancer_fh + season + bmi + dm + acc
Kidney cancer	Kidney	Physical Activity	W0.5 of Inactivity Fragment Durations During Waking Time	FRAG_W0.5_dur_IN_day	Tertile	T1	FRAG_W0.5_dur_IN_dayCat1	independent_pattern	Independent Pattern	Reference	NA	0.331106305610805	Neutral	52	31892	95596	198	TRUE	sex + race + tdi + smoking + alcohol + all_cancer_fh + season + bmi + dm + acc
Kidney cancer	Kidney	Physical Activity	W0.5 of Inactivity Fragment Durations During Waking Time (Plain)	FRAG_W0.5_dur_IN_day_pla	Tertile	T1	FRAG_W0.5_dur_IN_day_plaCat1	independent_pattern	Independent Pattern	Reference	NA	0.812763228504265	Neutral	47	31886	95594	198	TRUE	sex + race + tdi + smoking + alcohol + all_cancer_fh + season + bmi + dm + acc
Kidney cancer	Kidney	Physical Activity	W0.5 of Inactivity Fragment Durations During Waking Time (Weighted)	FRAG_W0.5_dur_IN_day_wei	Tertile	T1	FRAG_W0.5_dur_IN_day_weiCat1	independent_pattern	Independent Pattern	Reference	NA	0.893280164285836	Neutral	48	31885	95594	198	TRUE	sex + race + tdi + smoking + alcohol + all_cancer_fh + season + bmi + dm + acc
Kidney cancer	Kidney	Sleep	WASO (Wake After Sleep Onset)	WASO_AD_T5A5_mn	Tertile	T1	WASO_AD_T5A5_mnCat1	independent_pattern	Independent Pattern	Reference	NA	0.804043414483048	Neutral	58	31872	95599	198	TRUE	sex + race + tdi + smoking + alcohol + all_cancer_fh + season + bmi + dm + acc
Kidney cancer	Kidney	Physical Activity	x0.5 of Activity Fragment Durations During Waking Time	FRAG_x0.5_dur_PA_day	Tertile	T1	FRAG_x0.5_dur_PA_dayCat1	independent_pattern	Independent Pattern	Reference	NA	0.440083549468723	Neutral	82	31859	95596	198	TRUE	sex + race + tdi + smoking + alcohol + all_cancer_fh + season + bmi + dm + acc
Kidney cancer	Kidney	Physical Activity	x0.5 of Activity Fragment Durations During Waking Time (Plain)	FRAG_x0.5_dur_PA_day_pla	Tertile	T1	FRAG_x0.5_dur_PA_day_plaCat1	independent_pattern	Independent Pattern	Reference	NA	0.156452970040819	Neutral	89	31854	95594	198	TRUE	sex + race + tdi + smoking + alcohol + all_cancer_fh + season + bmi + dm + acc
Kidney cancer	Kidney	Physical Activity	x0.5 of Activity Fragment Durations During Waking Time (Weighted)	FRAG_x0.5_dur_PA_day_wei	Tertile	T1	FRAG_x0.5_dur_PA_day_weiCat1	independent_pattern	Independent Pattern	Reference	NA	0.186771984824045	Neutral	88	31858	95594	198	TRUE	sex + race + tdi + smoking + alcohol + all_cancer_fh + season + bmi + dm + acc
Kidney cancer	Kidney	Physical Activity	x0.5 of Inactivity Fragment Durations During Waking Time	FRAG_x0.5_dur_IN_day	Tertile	T1	FRAG_x0.5_dur_IN_dayCat1	independent_pattern	Independent Pattern	Reference	NA	0.561181743776706	Neutral	51	31888	95596	198	TRUE	sex + race + tdi + smoking + alcohol + all_cancer_fh + season + bmi + dm + acc
Kidney cancer	Kidney	Physical Activity	x0.5 of Inactivity Fragment Durations During Waking Time (Plain)	FRAG_x0.5_dur_IN_day_pla	Tertile	T1	FRAG_x0.5_dur_IN_day_plaCat1	independent_pattern	Independent Pattern	Reference	NA	0.88524417405564	Neutral	52	31886	95594	198	TRUE	sex + race + tdi + smoking + alcohol + all_cancer_fh + season + bmi + dm + acc
Kidney cancer	Kidney	Physical Activity	x0.5 of Inactivity Fragment Durations During Waking Time (Weighted)	FRAG_x0.5_dur_IN_day_wei	Tertile	T1	FRAG_x0.5_dur_IN_day_weiCat1	independent_pattern	Independent Pattern	Reference	NA	0.89168709801113	Neutral	52	31885	95594	198	TRUE	sex + race + tdi + smoking + alcohol + all_cancer_fh + season + bmi + dm + acc
Kidney cancer	Kidney	Light	Night Light	night_light	Continuous Per SD	NA	night_lightPerSD	shift_work_sensitivity	Shift Work Sensitivity	1.16 [1.06;1.27]	0.0012366674869641	0.0205279573237427	Positive	NA	NA	94832	197	FALSE	sex + race + tdi + smoking + alcohol + all_cancer_fh + season + bmi + dm + shift_work
Kidney cancer	Kidney	Light	Total Daily Light	total_daily_light	Continuous Per SD	NA	total_daily_lightPerSD	shift_work_sensitivity	Shift Work Sensitivity	1.18 [1.03;1.36]	0.0160700962533908	0.0206186455284636	Positive	NA	NA	94832	197	FALSE	sex + race + tdi + smoking + alcohol + all_cancer_fh + season + bmi + dm + shift_work
Kidney cancer	Kidney	Light	Morning Light	morning_light	Continuous Per SD	NA	morning_lightPerSD	shift_work_sensitivity	Shift Work Sensitivity	1.17 [1.01;1.35]	0.0340466716310382	0.270366623414681	Positive	NA	NA	94832	197	FALSE	sex + race + tdi + smoking + alcohol + all_cancer_fh + season + bmi + dm + shift_work
Kidney cancer	Kidney	Light	Afternoon Light	afternoon_light	Continuous Per SD	NA	afternoon_lightPerSD	shift_work_sensitivity	Shift Work Sensitivity	1.17 [1.00;1.36]	0.0479536123538718	0.367869871138542	Positive	NA	NA	94832	197	FALSE	sex + race + tdi + smoking + alcohol + all_cancer_fh + season + bmi + dm + shift_work
Kidney cancer	Kidney	Sleep	Sleep Regularity Index	SleepRegularityIndex2	Continuous Per SD	NA	SleepRegularityIndex2PerSD	shift_work_sensitivity	Shift Work Sensitivity	0.89 [0.78;1.00]	0.0585114014431539	0.0723586594792665	Inverse	NA	NA	95485	198	FALSE	sex + race + tdi + smoking + alcohol + all_cancer_fh + season + bmi + dm + shift_work
Kidney cancer	Kidney	Light	Evening Light	evening_light	Continuous Per SD	NA	evening_lightPerSD	shift_work_sensitivity	Shift Work Sensitivity	1.14 [0.98;1.34]	0.0863754662089942	0.267609119786568	Positive	NA	NA	94832	197	FALSE	sex + race + tdi + smoking + alcohol + all_cancer_fh + season + bmi + dm + shift_work
Kidney cancer	Kidney	Circadian Rhythm	Relative Amplitude	RA	Continuous Per SD	NA	RAPerSD	shift_work_sensitivity	Shift Work Sensitivity	0.90 [0.80;1.03]	0.121609375969987	0.993300793328691	Inverse	NA	NA	95599	198	FALSE	sex + race + tdi + smoking + alcohol + all_cancer_fh + season + bmi + dm + shift_work
Kidney cancer	Kidney	Circadian Rhythm	Cosinor Amplitude	cosinor_amp	Continuous Per SD	NA	cosinor_ampPerSD	shift_work_sensitivity	Shift Work Sensitivity	0.90 [0.78;1.04]	0.14256953439968	0.434597533519601	Inverse	NA	NA	95599	198	FALSE	sex + race + tdi + smoking + alcohol + all_cancer_fh + season + bmi + dm + shift_work
Kidney cancer	Kidney	Circadian Rhythm	Autocorrelation Phi	phi	Continuous Per SD	NA	phiPerSD	shift_work_sensitivity	Shift Work Sensitivity	0.90 [0.79;1.03]	0.144270233147547	0.01580720426235	Inverse	NA	NA	95599	198	FALSE	sex + race + tdi + smoking + alcohol + all_cancer_fh + season + bmi + dm + shift_work
Kidney cancer	Kidney	Circadian Rhythm	Intradaily Variability	IV	Continuous Per SD	NA	IVPerSD	shift_work_sensitivity	Shift Work Sensitivity	1.10 [0.96;1.26]	0.149630196554432	0.0130502257278093	Positive	NA	NA	95599	198	FALSE	sex + race + tdi + smoking + alcohol + all_cancer_fh + season + bmi + dm + shift_work
Kidney cancer	Kidney	Circadian Rhythm	Cosinor Mesor	cosinor_mes	Continuous Per SD	NA	cosinor_mesPerSD	shift_work_sensitivity	Shift Work Sensitivity	0.90 [0.78;1.04]	0.163217729536201	0.81683140187124	Inverse	NA	NA	95599	198	FALSE	sex + race + tdi + smoking + alcohol + all_cancer_fh + season + bmi + dm + shift_work
Kidney cancer	Kidney	Circadian Rhythm	Extended Cosinor Amplitude	cosinorExt_amp	Continuous Per SD	NA	cosinorExt_ampPerSD	shift_work_sensitivity	Shift Work Sensitivity	0.90 [0.78;1.04]	0.167628497964856	0.360368801702365	Inverse	NA	NA	95599	198	FALSE	sex + race + tdi + smoking + alcohol + all_cancer_fh + season + bmi + dm + shift_work
Kidney cancer	Kidney	Circadian Rhythm	Activity Balance Index	ABI	Continuous Per SD	NA	ABIPerSD	shift_work_sensitivity	Shift Work Sensitivity	0.91 [0.79;1.05]	0.190651263232969	0.251505037278258	Inverse	NA	NA	95599	198	FALSE	sex + race + tdi + smoking + alcohol + all_cancer_fh + season + bmi + dm + shift_work
Kidney cancer	Kidney	Circadian Rhythm	Cosinor R-Squared	cosinor_R2	Continuous Per SD	NA	cosinor_R2PerSD	shift_work_sensitivity	Shift Work Sensitivity	0.92 [0.80;1.07]	0.282936469843903	0.415487872730726	Inverse	NA	NA	95599	198	FALSE	sex + race + tdi + smoking + alcohol + all_cancer_fh + season + bmi + dm + shift_work
Kidney cancer	Kidney	Circadian Rhythm	Extended Cosinor Alpha	cosinorExt_alpha	Continuous Per SD	NA	cosinorExt_alphaPerSD	shift_work_sensitivity	Shift Work Sensitivity	1.07 [0.94;1.21]	0.307532926060301	0.532200268397265	Positive	NA	NA	95599	198	FALSE	sex + race + tdi + smoking + alcohol + all_cancer_fh + season + bmi + dm + shift_work
Kidney cancer	Kidney	Circadian Rhythm	Self-Similarity Parameter	SSP	Continuous Per SD	NA	SSPPerSD	shift_work_sensitivity	Shift Work Sensitivity	0.93 [0.81;1.07]	0.316593604261784	0.163778046470388	Inverse	NA	NA	95599	198	FALSE	sex + race + tdi + smoking + alcohol + all_cancer_fh + season + bmi + dm + shift_work
Kidney cancer	Kidney	Sleep	Transition Probability Wake to Sleep During Sleep Period	FRAG_TP_wake2sleep_spt	Continuous Per SD	NA	FRAG_TP_wake2sleep_sptPerSD	shift_work_sensitivity	Shift Work Sensitivity	0.93 [0.80;1.08]	0.329104996386353	0.533772905197976	Inverse	NA	NA	95599	198	FALSE	sex + race + tdi + smoking + alcohol + all_cancer_fh + season + bmi + dm + shift_work
Kidney cancer	Kidney	Sleep	WASO (Wake After Sleep Onset)	WASO_AD_T5A5_mn	Continuous Per SD	NA	WASO_AD_T5A5_mnPerSD	shift_work_sensitivity	Shift Work Sensitivity	0.93 [0.81;1.07]	0.329743503565989	0.802791827519849	Inverse	NA	NA	95599	198	FALSE	sex + race + tdi + smoking + alcohol + all_cancer_fh + season + bmi + dm + shift_work
Kidney cancer	Kidney	Sleep	Sleep Efficiency After Onset (Plain)	sleep_efficiency_after_onset_pla	Continuous Per SD	NA	sleep_efficiency_after_onset_plaPerSD	shift_work_sensitivity	Shift Work Sensitivity	1.07 [0.93;1.24]	0.332640084376531	0.913936938674609	Positive	NA	NA	95599	198	FALSE	sex + race + tdi + smoking + alcohol + all_cancer_fh + season + bmi + dm + shift_work
Kidney cancer	Kidney	Circadian Rhythm	L5 Start Time	L5TIME_num	Continuous Per SD	NA	L5TIME_numPerSD	shift_work_sensitivity	Shift Work Sensitivity	1.06 [0.92;1.23]	0.393905750104549	0.831796365465642	Positive	NA	NA	95599	198	FALSE	sex + race + tdi + smoking + alcohol + all_cancer_fh + season + bmi + dm + shift_work
Kidney cancer	Kidney	Circadian Rhythm	Extended Cosinor Minimum	cosinorExt_minimum	Continuous Per SD	NA	cosinorExt_minimumPerSD	shift_work_sensitivity	Shift Work Sensitivity	1.06 [0.92;1.22]	0.399775278811198	0.339074414120984	Positive	NA	NA	95599	198	FALSE	sex + race + tdi + smoking + alcohol + all_cancer_fh + season + bmi + dm + shift_work
Kidney cancer	Kidney	Circadian Rhythm	M10 Start Time	M10TIME_num	Continuous Per SD	NA	M10TIME_numPerSD	shift_work_sensitivity	Shift Work Sensitivity	1.06 [0.91;1.22]	0.459651965701288	0.372740345556199	Positive	NA	NA	95599	198	FALSE	sex + race + tdi + smoking + alcohol + all_cancer_fh + season + bmi + dm + shift_work
Kidney cancer	Kidney	Circadian Rhythm	M10 Activity Level	M10VALUE	Continuous Per SD	NA	M10VALUEPerSD	shift_work_sensitivity	Shift Work Sensitivity	0.94 [0.80;1.11]	0.48161376810488	0.66319343034347	Inverse	NA	NA	95599	198	FALSE	sex + race + tdi + smoking + alcohol + all_cancer_fh + season + bmi + dm + shift_work
Kidney cancer	Kidney	Circadian Rhythm	L10 Activity Level	L10VALUE	Continuous Per SD	NA	L10VALUEPerSD	shift_work_sensitivity	Shift Work Sensitivity	0.95 [0.81;1.11]	0.514016115003409	0.890392350719715	Inverse	NA	NA	95599	198	FALSE	sex + race + tdi + smoking + alcohol + all_cancer_fh + season + bmi + dm + shift_work
Kidney cancer	Kidney	Light	Nighttime Light	nighttime_light	Continuous Per SD	NA	nighttime_lightPerSD	shift_work_sensitivity	Shift Work Sensitivity	1.03 [0.94;1.13]	0.529919488605458	0.0167627341662114	Positive	NA	NA	94832	197	FALSE	sex + race + tdi + smoking + alcohol + all_cancer_fh + season + bmi + dm + shift_work
Kidney cancer	Kidney	Sleep	Number of Sleep Fragments During Sleep Period	FRAG_Nfrag_sleep_spt	Continuous Per SD	NA	FRAG_Nfrag_sleep_sptPerSD	shift_work_sensitivity	Shift Work Sensitivity	0.96 [0.83;1.10]	0.539598279084014	0.699740297148454	Inverse	NA	NA	95599	198	FALSE	sex + race + tdi + smoking + alcohol + all_cancer_fh + season + bmi + dm + shift_work
Kidney cancer	Kidney	Circadian Rhythm	Interdaily Stability	IS	Continuous Per SD	NA	ISPerSD	shift_work_sensitivity	Shift Work Sensitivity	0.96 [0.83;1.11]	0.553918736884659	0.674452127266119	Inverse	NA	NA	95599	198	FALSE	sex + race + tdi + smoking + alcohol + all_cancer_fh + season + bmi + dm + shift_work
Kidney cancer	Kidney	Sleep	Transition Probability Sleep to Wake During Sleep Period	FRAG_TP_sleep2wake_spt	Continuous Per SD	NA	FRAG_TP_sleep2wake_sptPerSD	shift_work_sensitivity	Shift Work Sensitivity	0.96 [0.84;1.11]	0.601058591974527	0.662751691730563	Inverse	NA	NA	95599	198	FALSE	sex + race + tdi + smoking + alcohol + all_cancer_fh + season + bmi + dm + shift_work
Kidney cancer	Kidney	Sleep	Sleep Period Time Duration	SptDuration_AD_T5A5_mn	Continuous Per SD	NA	SptDuration_AD_T5A5_mnPerSD	shift_work_sensitivity	Shift Work Sensitivity	0.97 [0.85;1.11]	0.636016171723633	0.572495685401487	Inverse	NA	NA	95599	198	FALSE	sex + race + tdi + smoking + alcohol + all_cancer_fh + season + bmi + dm + shift_work
Kidney cancer	Kidney	Circadian Rhythm	L10 Start Time	L10TIME_num	Continuous Per SD	NA	L10TIME_numPerSD	shift_work_sensitivity	Shift Work Sensitivity	0.97 [0.85;1.11]	0.686147545272283	0.837231086049292	Inverse	NA	NA	95599	198	FALSE	sex + race + tdi + smoking + alcohol + all_cancer_fh + season + bmi + dm + shift_work
Kidney cancer	Kidney	Circadian Rhythm	Cosinor Acrophase	cosinor_acrophase	Continuous Per SD	NA	cosinor_acrophasePerSD	shift_work_sensitivity	Shift Work Sensitivity	0.98 [0.85;1.13]	0.760658833226107	0.662387738130176	Inverse	NA	NA	95599	198	FALSE	sex + race + tdi + smoking + alcohol + all_cancer_fh + season + bmi + dm + shift_work
Kidney cancer	Kidney	Circadian Rhythm	M5 Activity Level	M5VALUE	Continuous Per SD	NA	M5VALUEPerSD	shift_work_sensitivity	Shift Work Sensitivity	0.98 [0.83;1.15]	0.770302653330843	0.455103684415517	Inverse	NA	NA	95599	198	FALSE	sex + race + tdi + smoking + alcohol + all_cancer_fh + season + bmi + dm + shift_work
Kidney cancer	Kidney	Circadian Rhythm	M5 Start Time	M5TIME_num	Continuous Per SD	NA	M5TIME_numPerSD	shift_work_sensitivity	Shift Work Sensitivity	0.99 [0.85;1.14]	0.848498907071239	0.733143912414442	Inverse	NA	NA	95599	198	FALSE	sex + race + tdi + smoking + alcohol + all_cancer_fh + season + bmi + dm + shift_work
Kidney cancer	Kidney	Sleep	Number of Sleep Period Bouts	number_sib_sleepperiod_AD_T5A5_mn	Continuous Per SD	NA	number_sib_sleepperiod_AD_T5A5_mnPerSD	shift_work_sensitivity	Shift Work Sensitivity	0.99 [0.86;1.14]	0.850677984599615	0.8448746216988	Inverse	NA	NA	95599	198	FALSE	sex + race + tdi + smoking + alcohol + all_cancer_fh + season + bmi + dm + shift_work
Kidney cancer	Kidney	Sleep	Number of Awakenings	number_of_awakenings_AD_T5A5_mn	Continuous Per SD	NA	number_of_awakenings_AD_T5A5_mnPerSD	shift_work_sensitivity	Shift Work Sensitivity	0.99 [0.86;1.14]	0.850677984599636	0.8448746216988	Inverse	NA	NA	95599	198	FALSE	sex + race + tdi + smoking + alcohol + all_cancer_fh + season + bmi + dm + shift_work
Kidney cancer	Kidney	Sleep	Sleep Duration Within Sleep Period Time	SleepDurationInSpt_AD_T5A5_mn	Continuous Per SD	NA	SleepDurationInSpt_AD_T5A5_mnPerSD	shift_work_sensitivity	Shift Work Sensitivity	0.99 [0.87;1.14]	0.90137837911614	0.587076014252868	Inverse	NA	NA	95599	198	FALSE	sex + race + tdi + smoking + alcohol + all_cancer_fh + season + bmi + dm + shift_work
Kidney cancer	Kidney	Circadian Rhythm	Extended Cosinor Beta	cosinorExt_beta	Continuous Per SD	NA	cosinorExt_betaPerSD	shift_work_sensitivity	Shift Work Sensitivity	1.00 [0.89;1.14]	0.940062723884281	0.653459884201842	Positive	NA	NA	95599	198	FALSE	sex + race + tdi + smoking + alcohol + all_cancer_fh + season + bmi + dm + shift_work
Kidney cancer	Kidney	Circadian Rhythm	L5 Activity Level	L5VALUE	Continuous Per SD	NA	L5VALUEPerSD	shift_work_sensitivity	Shift Work Sensitivity	1.00 [0.85;1.16]	0.958454414030426	0.929974656133388	Inverse	NA	NA	95599	198	FALSE	sex + race + tdi + smoking + alcohol + all_cancer_fh + season + bmi + dm + shift_work
Kidney cancer	Kidney	Circadian Rhythm	Autocorrelation Phi	phi	Tertile	T2	phiCat2	shift_work_sensitivity	Shift Work Sensitivity	0.65 [0.46;0.92]	0.0145077881049298	0.01580720426235	Inverse	53	31860	95599	198	FALSE	sex + race + tdi + smoking + alcohol + all_cancer_fh + season + bmi + dm + shift_work
Kidney cancer	Kidney	Light	Night Light	night_light	Tertile	T3	night_lightCat3	shift_work_sensitivity	Shift Work Sensitivity	1.53 [1.08;2.17]	0.0175625120814973	0.0205279573237427	Positive	80	31613	94832	197	FALSE	sex + race + tdi + smoking + alcohol + all_cancer_fh + season + bmi + dm + shift_work
Kidney cancer	Kidney	Circadian Rhythm	Intradaily Variability	IV	Tertile	T3	IVCat3	shift_work_sensitivity	Shift Work Sensitivity	1.50 [1.06;2.11]	0.0219796302093322	0.0130502257278093	Positive	91	31847	95599	198	FALSE	sex + race + tdi + smoking + alcohol + all_cancer_fh + season + bmi + dm + shift_work
Kidney cancer	Kidney	Light	Total Daily Light	total_daily_light	Tertile	T3	total_daily_lightCat3	shift_work_sensitivity	Shift Work Sensitivity	1.56 [1.06;2.29]	0.0254635727877951	0.0206186455284636	Positive	78	31610	94832	197	FALSE	sex + race + tdi + smoking + alcohol + all_cancer_fh + season + bmi + dm + shift_work
Kidney cancer	Kidney	Circadian Rhythm	Autocorrelation Phi	phi	Tertile	T3	phiCat3	shift_work_sensitivity	Shift Work Sensitivity	0.68 [0.48;0.96]	0.0274488117287558	0.01580720426235	Inverse	54	31891	95599	198	FALSE	sex + race + tdi + smoking + alcohol + all_cancer_fh + season + bmi + dm + shift_work
Kidney cancer	Kidney	Light	Nighttime Light	nighttime_light	Tertile	T3	nighttime_lightCat3	shift_work_sensitivity	Shift Work Sensitivity	1.45 [1.02;2.07]	0.0389757724054263	0.0167627341662114	Positive	80	31614	94832	197	FALSE	sex + race + tdi + smoking + alcohol + all_cancer_fh + season + bmi + dm + shift_work
Kidney cancer	Kidney	Sleep	Sleep Regularity Index	SleepRegularityIndex2	Tertile	T3	SleepRegularityIndex2Cat3	shift_work_sensitivity	Shift Work Sensitivity	0.74 [0.52;1.05]	0.087087676776878	0.0723586594792665	Inverse	55	31843	95485	198	FALSE	sex + race + tdi + smoking + alcohol + all_cancer_fh + season + bmi + dm + shift_work
Kidney cancer	Kidney	Light	Afternoon Light	afternoon_light	Tertile	T2	afternoon_lightCat2	shift_work_sensitivity	Shift Work Sensitivity	0.76 [0.52;1.09]	0.1381097468164	0.367869871138542	Inverse	52	31603	94832	197	FALSE	sex + race + tdi + smoking + alcohol + all_cancer_fh + season + bmi + dm + shift_work
Kidney cancer	Kidney	Circadian Rhythm	Interdaily Stability	IS	Tertile	T2	ISCat2	shift_work_sensitivity	Shift Work Sensitivity	0.77 [0.54;1.09]	0.140765899013125	0.674452127266119	Inverse	57	31866	95599	198	FALSE	sex + race + tdi + smoking + alcohol + all_cancer_fh + season + bmi + dm + shift_work
Kidney cancer	Kidney	Circadian Rhythm	Self-Similarity Parameter	SSP	Tertile	T3	SSPCat3	shift_work_sensitivity	Shift Work Sensitivity	0.78 [0.55;1.11]	0.167923214723769	0.163778046470388	Inverse	57	31886	95599	198	FALSE	sex + race + tdi + smoking + alcohol + all_cancer_fh + season + bmi + dm + shift_work
Kidney cancer	Kidney	Sleep	WASO (Wake After Sleep Onset)	WASO_AD_T5A5_mn	Tertile	T2	WASO_AD_T5A5_mnCat2	shift_work_sensitivity	Shift Work Sensitivity	1.26 [0.89;1.77]	0.19314271171239	0.802791827519849	Positive	75	31860	95599	198	FALSE	sex + race + tdi + smoking + alcohol + all_cancer_fh + season + bmi + dm + shift_work
Kidney cancer	Kidney	Sleep	Sleep Regularity Index	SleepRegularityIndex2	Tertile	T2	SleepRegularityIndex2Cat2	shift_work_sensitivity	Shift Work Sensitivity	0.81 [0.58;1.13]	0.206228551270229	0.0723586594792665	Inverse	61	31833	95485	198	FALSE	sex + race + tdi + smoking + alcohol + all_cancer_fh + season + bmi + dm + shift_work
Kidney cancer	Kidney	Light	Evening Light	evening_light	Tertile	T3	evening_lightCat3	shift_work_sensitivity	Shift Work Sensitivity	1.29 [0.86;1.92]	0.212314149568634	0.267609119786568	Positive	68	31611	94832	197	FALSE	sex + race + tdi + smoking + alcohol + all_cancer_fh + season + bmi + dm + shift_work
Kidney cancer	Kidney	Circadian Rhythm	Cosinor Acrophase	cosinor_acrophase	Tertile	T2	cosinor_acrophaseCat2	shift_work_sensitivity	Shift Work Sensitivity	1.23 [0.87;1.74]	0.239927873060273	0.662387738130176	Positive	71	31865	95599	198	FALSE	sex + race + tdi + smoking + alcohol + all_cancer_fh + season + bmi + dm + shift_work
Kidney cancer	Kidney	Circadian Rhythm	Activity Balance Index	ABI	Tertile	T3	ABICat3	shift_work_sensitivity	Shift Work Sensitivity	0.81 [0.57;1.15]	0.245217685037891	0.251505037278258	Inverse	57	31875	95599	198	FALSE	sex + race + tdi + smoking + alcohol + all_cancer_fh + season + bmi + dm + shift_work
Kidney cancer	Kidney	Light	Night Light	night_light	Tertile	T2	night_lightCat2	shift_work_sensitivity	Shift Work Sensitivity	1.23 [0.86;1.77]	0.262103600556181	0.0205279573237427	Positive	63	31604	94832	197	FALSE	sex + race + tdi + smoking + alcohol + all_cancer_fh + season + bmi + dm + shift_work
Kidney cancer	Kidney	Light	Morning Light	morning_light	Tertile	T3	morning_lightCat3	shift_work_sensitivity	Shift Work Sensitivity	1.24 [0.84;1.82]	0.27341335527483	0.270366623414681	Positive	72	31607	94832	197	FALSE	sex + race + tdi + smoking + alcohol + all_cancer_fh + season + bmi + dm + shift_work
Kidney cancer	Kidney	Sleep	Transition Probability Sleep to Wake During Sleep Period	FRAG_TP_sleep2wake_spt	Tertile	T2	FRAG_TP_sleep2wake_sptCat2	shift_work_sensitivity	Shift Work Sensitivity	0.83 [0.58;1.18]	0.294874655511651	0.662751691730563	Inverse	55	31866	95599	198	FALSE	sex + race + tdi + smoking + alcohol + all_cancer_fh + season + bmi + dm + shift_work
Kidney cancer	Kidney	Circadian Rhythm	Extended Cosinor Minimum	cosinorExt_minimum	Tertile	T3	cosinorExt_minimumCat3	shift_work_sensitivity	Shift Work Sensitivity	1.19 [0.85;1.67]	0.305564813021321	0.339074414120984	Positive	83	31840	95599	198	FALSE	sex + race + tdi + smoking + alcohol + all_cancer_fh + season + bmi + dm + shift_work
Kidney cancer	Kidney	Light	Evening Light	evening_light	Tertile	T2	evening_lightCat2	shift_work_sensitivity	Shift Work Sensitivity	1.18 [0.83;1.69]	0.352472096006266	0.267609119786568	Positive	68	31609	94832	197	FALSE	sex + race + tdi + smoking + alcohol + all_cancer_fh + season + bmi + dm + shift_work
Kidney cancer	Kidney	Circadian Rhythm	Extended Cosinor Amplitude	cosinorExt_amp	Tertile	T3	cosinorExt_ampCat3	shift_work_sensitivity	Shift Work Sensitivity	0.85 [0.60;1.20]	0.353540147684576	0.360368801702365	Inverse	56	31879	95599	198	FALSE	sex + race + tdi + smoking + alcohol + all_cancer_fh + season + bmi + dm + shift_work
Kidney cancer	Kidney	Circadian Rhythm	M10 Start Time	M10TIME_num	Tertile	T3	M10TIME_numCat3	shift_work_sensitivity	Shift Work Sensitivity	1.17 [0.82;1.68]	0.378131495541546	0.372740345556199	Positive	70	31862	95599	198	FALSE	sex + race + tdi + smoking + alcohol + all_cancer_fh + season + bmi + dm + shift_work
Kidney cancer	Kidney	Circadian Rhythm	Self-Similarity Parameter	SSP	Tertile	T2	SSPCat2	shift_work_sensitivity	Shift Work Sensitivity	0.86 [0.61;1.21]	0.383027612458347	0.163778046470388	Inverse	63	31859	95599	198	FALSE	sex + race + tdi + smoking + alcohol + all_cancer_fh + season + bmi + dm + shift_work
Kidney cancer	Kidney	Circadian Rhythm	Cosinor Amplitude	cosinor_amp	Tertile	T3	cosinor_ampCat3	shift_work_sensitivity	Shift Work Sensitivity	0.85 [0.59;1.24]	0.403351780819312	0.434597533519601	Inverse	50	31889	95599	198	FALSE	sex + race + tdi + smoking + alcohol + all_cancer_fh + season + bmi + dm + shift_work
Kidney cancer	Kidney	Circadian Rhythm	Cosinor R-Squared	cosinor_R2	Tertile	T3	cosinor_R2Cat3	shift_work_sensitivity	Shift Work Sensitivity	0.86 [0.60;1.23]	0.40963692367111	0.415487872730726	Inverse	54	31884	95599	198	FALSE	sex + race + tdi + smoking + alcohol + all_cancer_fh + season + bmi + dm + shift_work
Kidney cancer	Kidney	Circadian Rhythm	Extended Cosinor Amplitude	cosinorExt_amp	Tertile	T2	cosinorExt_ampCat2	shift_work_sensitivity	Shift Work Sensitivity	0.87 [0.62;1.22]	0.426187528759941	0.360368801702365	Inverse	58	31886	95599	198	FALSE	sex + race + tdi + smoking + alcohol + all_cancer_fh + season + bmi + dm + shift_work
Kidney cancer	Kidney	Circadian Rhythm	M5 Activity Level	M5VALUE	Tertile	T3	M5VALUECat3	shift_work_sensitivity	Shift Work Sensitivity	0.87 [0.60;1.26]	0.45615258375172	0.455103684415517	Inverse	51	31898	95599	198	FALSE	sex + race + tdi + smoking + alcohol + all_cancer_fh + season + bmi + dm + shift_work
Kidney cancer	Kidney	Light	Total Daily Light	total_daily_light	Tertile	T2	total_daily_lightCat2	shift_work_sensitivity	Shift Work Sensitivity	1.15 [0.80;1.66]	0.458438567268749	0.0206186455284636	Positive	62	31609	94832	197	FALSE	sex + race + tdi + smoking + alcohol + all_cancer_fh + season + bmi + dm + shift_work
Kidney cancer	Kidney	Circadian Rhythm	L5 Start Time	L5TIME_num	Tertile	T2	L5TIME_numCat2	shift_work_sensitivity	Shift Work Sensitivity	1.13 [0.79;1.61]	0.50012153825177	0.831796365465642	Positive	68	31857	95599	198	FALSE	sex + race + tdi + smoking + alcohol + all_cancer_fh + season + bmi + dm + shift_work
Kidney cancer	Kidney	Circadian Rhythm	M10 Activity Level	M10VALUE	Tertile	T2	M10VALUECat2	shift_work_sensitivity	Shift Work Sensitivity	0.89 [0.63;1.25]	0.507191453080691	0.66319343034347	Inverse	60	31866	95599	198	FALSE	sex + race + tdi + smoking + alcohol + all_cancer_fh + season + bmi + dm + shift_work
Kidney cancer	Kidney	Circadian Rhythm	Extended Cosinor Beta	cosinorExt_beta	Tertile	T2	cosinorExt_betaCat2	shift_work_sensitivity	Shift Work Sensitivity	1.12 [0.79;1.58]	0.514844321662342	0.653459884201842	Positive	67	31864	95599	198	FALSE	sex + race + tdi + smoking + alcohol + all_cancer_fh + season + bmi + dm + shift_work
Kidney cancer	Kidney	Sleep	Transition Probability Wake to Sleep During Sleep Period	FRAG_TP_wake2sleep_spt	Tertile	T2	FRAG_TP_wake2sleep_sptCat2	shift_work_sensitivity	Shift Work Sensitivity	0.90 [0.64;1.25]	0.528342331936625	0.533772905197976	Inverse	63	31873	95599	198	FALSE	sex + race + tdi + smoking + alcohol + all_cancer_fh + season + bmi + dm + shift_work
Kidney cancer	Kidney	Circadian Rhythm	Extended Cosinor Beta	cosinorExt_beta	Tertile	T3	cosinorExt_betaCat3	shift_work_sensitivity	Shift Work Sensitivity	1.11 [0.79;1.57]	0.54139246479327	0.653459884201842	Positive	67	31862	95599	198	FALSE	sex + race + tdi + smoking + alcohol + all_cancer_fh + season + bmi + dm + shift_work
Kidney cancer	Kidney	Sleep	Transition Probability Wake to Sleep During Sleep Period	FRAG_TP_wake2sleep_spt	Tertile	T3	FRAG_TP_wake2sleep_sptCat3	shift_work_sensitivity	Shift Work Sensitivity	0.90 [0.64;1.27]	0.545904504450019	0.533772905197976	Inverse	57	31874	95599	198	FALSE	sex + race + tdi + smoking + alcohol + all_cancer_fh + season + bmi + dm + shift_work
Kidney cancer	Kidney	Circadian Rhythm	Cosinor Mesor	cosinor_mes	Tertile	T2	cosinor_mesCat2	shift_work_sensitivity	Shift Work Sensitivity	1.10 [0.79;1.54]	0.56162126883765	0.81683140187124	Positive	68	31866	95599	198	FALSE	sex + race + tdi + smoking + alcohol + all_cancer_fh + season + bmi + dm + shift_work
Kidney cancer	Kidney	Sleep	Sleep Period Time Duration	SptDuration_AD_T5A5_mn	Tertile	T3	SptDuration_AD_T5A5_mnCat3	shift_work_sensitivity	Shift Work Sensitivity	1.11 [0.79;1.56]	0.561832014078075	0.572495685401487	Positive	66	31866	95599	198	FALSE	sex + race + tdi + smoking + alcohol + all_cancer_fh + season + bmi + dm + shift_work
Kidney cancer	Kidney	Sleep	Sleep Duration Within Sleep Period Time	SleepDurationInSpt_AD_T5A5_mn	Tertile	T3	SleepDurationInSpt_AD_T5A5_mnCat3	shift_work_sensitivity	Shift Work Sensitivity	1.11 [0.78;1.56]	0.567596402926538	0.587076014252868	Positive	65	31863	95599	198	FALSE	sex + race + tdi + smoking + alcohol + all_cancer_fh + season + bmi + dm + shift_work
Kidney cancer	Kidney	Circadian Rhythm	Extended Cosinor Alpha	cosinorExt_alpha	Tertile	T3	cosinorExt_alphaCat3	shift_work_sensitivity	Shift Work Sensitivity	1.10 [0.78;1.55]	0.588795330882952	0.532200268397265	Positive	78	31850	95599	198	FALSE	sex + race + tdi + smoking + alcohol + all_cancer_fh + season + bmi + dm + shift_work
Kidney cancer	Kidney	Circadian Rhythm	L10 Activity Level	L10VALUE	Tertile	T2	L10VALUECat2	shift_work_sensitivity	Shift Work Sensitivity	0.91 [0.65;1.28]	0.595303983125181	0.890392350719715	Inverse	63	31865	95599	198	FALSE	sex + race + tdi + smoking + alcohol + all_cancer_fh + season + bmi + dm + shift_work
Kidney cancer	Kidney	Circadian Rhythm	M5 Start Time	M5TIME_num	Tertile	T2	M5TIME_numCat2	shift_work_sensitivity	Shift Work Sensitivity	0.91 [0.65;1.28]	0.595742313533264	0.733143912414442	Inverse	66	31863	95599	198	FALSE	sex + race + tdi + smoking + alcohol + all_cancer_fh + season + bmi + dm + shift_work
Kidney cancer	Kidney	Sleep	Sleep Efficiency After Onset (Plain)	sleep_efficiency_after_onset_pla	Tertile	T2	sleep_efficiency_after_onset_plaCat2	shift_work_sensitivity	Shift Work Sensitivity	1.09 [0.78;1.52]	0.606249910951976	0.913936938674609	Positive	69	31863	95599	198	FALSE	sex + race + tdi + smoking + alcohol + all_cancer_fh + season + bmi + dm + shift_work
Kidney cancer	Kidney	Sleep	Number of Sleep Period Bouts	number_sib_sleepperiod_AD_T5A5_mn	Tertile	T2	number_sib_sleepperiod_AD_T5A5_mnCat2	shift_work_sensitivity	Shift Work Sensitivity	1.09 [0.78;1.52]	0.61547844578043	0.8448746216988	Positive	69	31880	95599	198	FALSE	sex + race + tdi + smoking + alcohol + all_cancer_fh + season + bmi + dm + shift_work
Kidney cancer	Kidney	Sleep	Number of Awakenings	number_of_awakenings_AD_T5A5_mn	Tertile	T2	number_of_awakenings_AD_T5A5_mnCat2	shift_work_sensitivity	Shift Work Sensitivity	1.09 [0.78;1.52]	0.61547844578043	0.8448746216988	Positive	69	31880	95599	198	FALSE	sex + race + tdi + smoking + alcohol + all_cancer_fh + season + bmi + dm + shift_work
Kidney cancer	Kidney	Circadian Rhythm	Activity Balance Index	ABI	Tertile	T2	ABICat2	shift_work_sensitivity	Shift Work Sensitivity	0.92 [0.66;1.29]	0.635253463393654	0.251505037278258	Inverse	66	31868	95599	198	FALSE	sex + race + tdi + smoking + alcohol + all_cancer_fh + season + bmi + dm + shift_work
Kidney cancer	Kidney	Light	Afternoon Light	afternoon_light	Tertile	T3	afternoon_lightCat3	shift_work_sensitivity	Shift Work Sensitivity	1.10 [0.75;1.61]	0.636282852186128	0.367869871138542	Positive	74	31612	94832	197	FALSE	sex + race + tdi + smoking + alcohol + all_cancer_fh + season + bmi + dm + shift_work
Kidney cancer	Kidney	Light	Morning Light	morning_light	Tertile	T2	morning_lightCat2	shift_work_sensitivity	Shift Work Sensitivity	1.09 [0.76;1.55]	0.649096340729752	0.270366623414681	Positive	64	31608	94832	197	FALSE	sex + race + tdi + smoking + alcohol + all_cancer_fh + season + bmi + dm + shift_work
Kidney cancer	Kidney	Circadian Rhythm	Cosinor Acrophase	cosinor_acrophase	Tertile	T3	cosinor_acrophaseCat3	shift_work_sensitivity	Shift Work Sensitivity	1.09 [0.75;1.58]	0.650197357286585	0.662387738130176	Positive	65	31868	95599	198	FALSE	sex + race + tdi + smoking + alcohol + all_cancer_fh + season + bmi + dm + shift_work
Kidney cancer	Kidney	Circadian Rhythm	M10 Activity Level	M10VALUE	Tertile	T3	M10VALUECat3	shift_work_sensitivity	Shift Work Sensitivity	0.92 [0.64;1.33]	0.669086541919714	0.66319343034347	Inverse	54	31898	95599	198	FALSE	sex + race + tdi + smoking + alcohol + all_cancer_fh + season + bmi + dm + shift_work
Kidney cancer	Kidney	Sleep	Number of Sleep Fragments During Sleep Period	FRAG_Nfrag_sleep_spt	Tertile	T3	FRAG_Nfrag_sleep_sptCat3	shift_work_sensitivity	Shift Work Sensitivity	0.93 [0.66;1.32]	0.700491715965256	0.699740297148454	Inverse	65	31866	95599	198	FALSE	sex + race + tdi + smoking + alcohol + all_cancer_fh + season + bmi + dm + shift_work
Kidney cancer	Kidney	Circadian Rhythm	Interdaily Stability	IS	Tertile	T3	ISCat3	shift_work_sensitivity	Shift Work Sensitivity	0.94 [0.67;1.32]	0.702077521463363	0.674452127266119	Inverse	67	31875	95599	198	FALSE	sex + race + tdi + smoking + alcohol + all_cancer_fh + season + bmi + dm + shift_work
Kidney cancer	Kidney	Circadian Rhythm	M5 Start Time	M5TIME_num	Tertile	T3	M5TIME_numCat3	shift_work_sensitivity	Shift Work Sensitivity	0.94 [0.66;1.34]	0.733847053476426	0.733143912414442	Inverse	60	31873	95599	198	FALSE	sex + race + tdi + smoking + alcohol + all_cancer_fh + season + bmi + dm + shift_work
Kidney cancer	Kidney	Circadian Rhythm	Cosinor R-Squared	cosinor_R2	Tertile	T2	cosinor_R2Cat2	shift_work_sensitivity	Shift Work Sensitivity	0.95 [0.68;1.32]	0.752301892283147	0.415487872730726	Inverse	65	31871	95599	198	FALSE	sex + race + tdi + smoking + alcohol + all_cancer_fh + season + bmi + dm + shift_work
Kidney cancer	Kidney	Circadian Rhythm	L10 Start Time	L10TIME_num	Tertile	T2	L10TIME_numCat2	shift_work_sensitivity	Shift Work Sensitivity	0.95 [0.67;1.34]	0.768475788357487	0.837231086049292	Inverse	63	31877	95599	198	FALSE	sex + race + tdi + smoking + alcohol + all_cancer_fh + season + bmi + dm + shift_work
Kidney cancer	Kidney	Sleep	Transition Probability Sleep to Wake During Sleep Period	FRAG_TP_sleep2wake_spt	Tertile	T3	FRAG_TP_sleep2wake_sptCat3	shift_work_sensitivity	Shift Work Sensitivity	1.05 [0.75;1.47]	0.770269764926424	0.662751691730563	Positive	77	31864	95599	198	FALSE	sex + race + tdi + smoking + alcohol + all_cancer_fh + season + bmi + dm + shift_work
Kidney cancer	Kidney	Circadian Rhythm	M10 Start Time	M10TIME_num	Tertile	T2	M10TIME_numCat2	shift_work_sensitivity	Shift Work Sensitivity	1.05 [0.74;1.49]	0.799818894482769	0.372740345556199	Positive	65	31871	95599	198	FALSE	sex + race + tdi + smoking + alcohol + all_cancer_fh + season + bmi + dm + shift_work
Kidney cancer	Kidney	Circadian Rhythm	L5 Start Time	L5TIME_num	Tertile	T3	L5TIME_numCat3	shift_work_sensitivity	Shift Work Sensitivity	1.05 [0.73;1.51]	0.80277328079777	0.831796365465642	Positive	71	31868	95599	198	FALSE	sex + race + tdi + smoking + alcohol + all_cancer_fh + season + bmi + dm + shift_work
Kidney cancer	Kidney	Sleep	Sleep Efficiency After Onset (Plain)	sleep_efficiency_after_onset_pla	Tertile	T3	sleep_efficiency_after_onset_plaCat3	shift_work_sensitivity	Shift Work Sensitivity	0.96 [0.67;1.36]	0.816568632502043	0.913936938674609	Inverse	58	31870	95599	198	FALSE	sex + race + tdi + smoking + alcohol + all_cancer_fh + season + bmi + dm + shift_work
Kidney cancer	Kidney	Circadian Rhythm	L10 Start Time	L10TIME_num	Tertile	T3	L10TIME_numCat3	shift_work_sensitivity	Shift Work Sensitivity	0.96 [0.68;1.36]	0.830163619145237	0.837231086049292	Inverse	68	31856	95599	198	FALSE	sex + race + tdi + smoking + alcohol + all_cancer_fh + season + bmi + dm + shift_work
Kidney cancer	Kidney	Sleep	Number of Sleep Period Bouts	number_sib_sleepperiod_AD_T5A5_mn	Tertile	T3	number_sib_sleepperiod_AD_T5A5_mnCat3	shift_work_sensitivity	Shift Work Sensitivity	1.03 [0.73;1.47]	0.850886440872532	0.8448746216988	Positive	60	31864	95599	198	FALSE	sex + race + tdi + smoking + alcohol + all_cancer_fh + season + bmi + dm + shift_work
Kidney cancer	Kidney	Sleep	Number of Awakenings	number_of_awakenings_AD_T5A5_mn	Tertile	T3	number_of_awakenings_AD_T5A5_mnCat3	shift_work_sensitivity	Shift Work Sensitivity	1.03 [0.73;1.47]	0.850886440872532	0.8448746216988	Positive	60	31864	95599	198	FALSE	sex + race + tdi + smoking + alcohol + all_cancer_fh + season + bmi + dm + shift_work
Kidney cancer	Kidney	Circadian Rhythm	Cosinor Mesor	cosinor_mes	Tertile	T3	cosinor_mesCat3	shift_work_sensitivity	Shift Work Sensitivity	1.03 [0.72;1.49]	0.857369487559691	0.81683140187124	Positive	54	31895	95599	198	FALSE	sex + race + tdi + smoking + alcohol + all_cancer_fh + season + bmi + dm + shift_work
Kidney cancer	Kidney	Circadian Rhythm	Extended Cosinor Minimum	cosinorExt_minimum	Tertile	T2	cosinorExt_minimumCat2	shift_work_sensitivity	Shift Work Sensitivity	0.97 [0.67;1.40]	0.858933709118717	0.339074414120984	Inverse	56	31875	95599	198	FALSE	sex + race + tdi + smoking + alcohol + all_cancer_fh + season + bmi + dm + shift_work
Kidney cancer	Kidney	Circadian Rhythm	L5 Activity Level	L5VALUE	Tertile	T2	L5VALUECat2	shift_work_sensitivity	Shift Work Sensitivity	0.97 [0.68;1.38]	0.865766475068571	0.929974656133388	Inverse	64	31867	95599	198	FALSE	sex + race + tdi + smoking + alcohol + all_cancer_fh + season + bmi + dm + shift_work
Kidney cancer	Kidney	Circadian Rhythm	Relative Amplitude	RA	Tertile	T2	RACat2	shift_work_sensitivity	Shift Work Sensitivity	0.97 [0.69;1.37]	0.883083881051101	0.993300793328691	Inverse	63	31875	95599	198	FALSE	sex + race + tdi + smoking + alcohol + all_cancer_fh + season + bmi + dm + shift_work
Kidney cancer	Kidney	Circadian Rhythm	L10 Activity Level	L10VALUE	Tertile	T3	L10VALUECat3	shift_work_sensitivity	Shift Work Sensitivity	0.97 [0.69;1.38]	0.885179706809698	0.890392350719715	Inverse	59	31884	95599	198	FALSE	sex + race + tdi + smoking + alcohol + all_cancer_fh + season + bmi + dm + shift_work
Kidney cancer	Kidney	Sleep	Number of Sleep Fragments During Sleep Period	FRAG_Nfrag_sleep_spt	Tertile	T2	FRAG_Nfrag_sleep_sptCat2	shift_work_sensitivity	Shift Work Sensitivity	0.98 [0.70;1.37]	0.896660609572556	0.699740297148454	Inverse	66	31867	95599	198	FALSE	sex + race + tdi + smoking + alcohol + all_cancer_fh + season + bmi + dm + shift_work
Kidney cancer	Kidney	Circadian Rhythm	Extended Cosinor Alpha	cosinorExt_alpha	Tertile	T2	cosinorExt_alphaCat2	shift_work_sensitivity	Shift Work Sensitivity	0.98 [0.68;1.41]	0.913550361410023	0.532200268397265	Inverse	60	31865	95599	198	FALSE	sex + race + tdi + smoking + alcohol + all_cancer_fh + season + bmi + dm + shift_work
Kidney cancer	Kidney	Sleep	Sleep Period Time Duration	SptDuration_AD_T5A5_mn	Tertile	T2	SptDuration_AD_T5A5_mnCat2	shift_work_sensitivity	Shift Work Sensitivity	1.01 [0.72;1.43]	0.947793048961786	0.572495685401487	Positive	62	31875	95599	198	FALSE	sex + race + tdi + smoking + alcohol + all_cancer_fh + season + bmi + dm + shift_work
Kidney cancer	Kidney	Sleep	WASO (Wake After Sleep Onset)	WASO_AD_T5A5_mn	Tertile	T3	WASO_AD_T5A5_mnCat3	shift_work_sensitivity	Shift Work Sensitivity	0.99 [0.69;1.41]	0.954494193063063	0.802791827519849	Inverse	65	31867	95599	198	FALSE	sex + race + tdi + smoking + alcohol + all_cancer_fh + season + bmi + dm + shift_work
Kidney cancer	Kidney	Light	Nighttime Light	nighttime_light	Tertile	T2	nighttime_lightCat2	shift_work_sensitivity	Shift Work Sensitivity	1.01 [0.70;1.45]	0.965441090877828	0.0167627341662114	Positive	57	31604	94832	197	FALSE	sex + race + tdi + smoking + alcohol + all_cancer_fh + season + bmi + dm + shift_work
Kidney cancer	Kidney	Circadian Rhythm	Relative Amplitude	RA	Tertile	T3	RACat3	shift_work_sensitivity	Shift Work Sensitivity	1.01 [0.70;1.46]	0.968738612380811	0.993300793328691	Positive	54	31895	95599	198	FALSE	sex + race + tdi + smoking + alcohol + all_cancer_fh + season + bmi + dm + shift_work
Kidney cancer	Kidney	Circadian Rhythm	L5 Activity Level	L5VALUE	Tertile	T3	L5VALUECat3	shift_work_sensitivity	Shift Work Sensitivity	1.01 [0.71;1.42]	0.971380092012157	0.929974656133388	Positive	74	31845	95599	198	FALSE	sex + race + tdi + smoking + alcohol + all_cancer_fh + season + bmi + dm + shift_work
Kidney cancer	Kidney	Sleep	Sleep Duration Within Sleep Period Time	SleepDurationInSpt_AD_T5A5_mn	Tertile	T2	SleepDurationInSpt_AD_T5A5_mnCat2	shift_work_sensitivity	Shift Work Sensitivity	0.99 [0.70;1.41]	0.976665141330385	0.587076014252868	Inverse	61	31877	95599	198	FALSE	sex + race + tdi + smoking + alcohol + all_cancer_fh + season + bmi + dm + shift_work
Kidney cancer	Kidney	Circadian Rhythm	Intradaily Variability	IV	Tertile	T2	IVCat2	shift_work_sensitivity	Shift Work Sensitivity	1.00 [0.68;1.46]	0.980883910365735	0.0130502257278093	Inverse	54	31859	95599	198	FALSE	sex + race + tdi + smoking + alcohol + all_cancer_fh + season + bmi + dm + shift_work
Kidney cancer	Kidney	Circadian Rhythm	M5 Activity Level	M5VALUE	Tertile	T2	M5VALUECat2	shift_work_sensitivity	Shift Work Sensitivity	1.00 [0.72;1.40]	0.983091780447895	0.455103684415517	Positive	66	31870	95599	198	FALSE	sex + race + tdi + smoking + alcohol + all_cancer_fh + season + bmi + dm + shift_work
Kidney cancer	Kidney	Circadian Rhythm	Cosinor Amplitude	cosinor_amp	Tertile	T2	cosinor_ampCat2	shift_work_sensitivity	Shift Work Sensitivity	1.00 [0.72;1.39]	0.990997012019766	0.434597533519601	Inverse	67	31876	95599	198	FALSE	sex + race + tdi + smoking + alcohol + all_cancer_fh + season + bmi + dm + shift_work
Kidney cancer	Kidney	Circadian Rhythm	Activity Balance Index	ABI	Tertile	T1	ABICat1	shift_work_sensitivity	Shift Work Sensitivity	Reference	NA	0.251505037278258	Neutral	75	31856	95599	198	FALSE	sex + race + tdi + smoking + alcohol + all_cancer_fh + season + bmi + dm + shift_work
Kidney cancer	Kidney	Light	Afternoon Light	afternoon_light	Tertile	T1	afternoon_lightCat1	shift_work_sensitivity	Shift Work Sensitivity	Reference	NA	0.367869871138542	Neutral	71	31617	94832	197	FALSE	sex + race + tdi + smoking + alcohol + all_cancer_fh + season + bmi + dm + shift_work
Kidney cancer	Kidney	Circadian Rhythm	Autocorrelation Phi	phi	Tertile	T1	phiCat1	shift_work_sensitivity	Shift Work Sensitivity	Reference	NA	0.01580720426235	Neutral	91	31848	95599	198	FALSE	sex + race + tdi + smoking + alcohol + all_cancer_fh + season + bmi + dm + shift_work
Kidney cancer	Kidney	Circadian Rhythm	Cosinor Acrophase	cosinor_acrophase	Tertile	T1	cosinor_acrophaseCat1	shift_work_sensitivity	Shift Work Sensitivity	Reference	NA	0.662387738130176	Neutral	62	31866	95599	198	FALSE	sex + race + tdi + smoking + alcohol + all_cancer_fh + season + bmi + dm + shift_work
Kidney cancer	Kidney	Circadian Rhythm	Cosinor Amplitude	cosinor_amp	Tertile	T1	cosinor_ampCat1	shift_work_sensitivity	Shift Work Sensitivity	Reference	NA	0.434597533519601	Neutral	81	31834	95599	198	FALSE	sex + race + tdi + smoking + alcohol + all_cancer_fh + season + bmi + dm + shift_work
Kidney cancer	Kidney	Circadian Rhythm	Cosinor Mesor	cosinor_mes	Tertile	T1	cosinor_mesCat1	shift_work_sensitivity	Shift Work Sensitivity	Reference	NA	0.81683140187124	Neutral	76	31838	95599	198	FALSE	sex + race + tdi + smoking + alcohol + all_cancer_fh + season + bmi + dm + shift_work
Kidney cancer	Kidney	Circadian Rhythm	Cosinor R-Squared	cosinor_R2	Tertile	T1	cosinor_R2Cat1	shift_work_sensitivity	Shift Work Sensitivity	Reference	NA	0.415487872730726	Neutral	79	31844	95599	198	FALSE	sex + race + tdi + smoking + alcohol + all_cancer_fh + season + bmi + dm + shift_work
Kidney cancer	Kidney	Light	Evening Light	evening_light	Tertile	T1	evening_lightCat1	shift_work_sensitivity	Shift Work Sensitivity	Reference	NA	0.267609119786568	Neutral	61	31612	94832	197	FALSE	sex + race + tdi + smoking + alcohol + all_cancer_fh + season + bmi + dm + shift_work
Kidney cancer	Kidney	Circadian Rhythm	Extended Cosinor Alpha	cosinorExt_alpha	Tertile	T1	cosinorExt_alphaCat1	shift_work_sensitivity	Shift Work Sensitivity	Reference	NA	0.532200268397265	Neutral	60	31884	95599	198	FALSE	sex + race + tdi + smoking + alcohol + all_cancer_fh + season + bmi + dm + shift_work
Kidney cancer	Kidney	Circadian Rhythm	Extended Cosinor Amplitude	cosinorExt_amp	Tertile	T1	cosinorExt_ampCat1	shift_work_sensitivity	Shift Work Sensitivity	Reference	NA	0.360368801702365	Neutral	84	31834	95599	198	FALSE	sex + race + tdi + smoking + alcohol + all_cancer_fh + season + bmi + dm + shift_work
Kidney cancer	Kidney	Circadian Rhythm	Extended Cosinor Beta	cosinorExt_beta	Tertile	T1	cosinorExt_betaCat1	shift_work_sensitivity	Shift Work Sensitivity	Reference	NA	0.653459884201842	Neutral	64	31873	95599	198	FALSE	sex + race + tdi + smoking + alcohol + all_cancer_fh + season + bmi + dm + shift_work
Kidney cancer	Kidney	Circadian Rhythm	Extended Cosinor Minimum	cosinorExt_minimum	Tertile	T1	cosinorExt_minimumCat1	shift_work_sensitivity	Shift Work Sensitivity	Reference	NA	0.339074414120984	Neutral	59	31884	95599	198	FALSE	sex + race + tdi + smoking + alcohol + all_cancer_fh + season + bmi + dm + shift_work
Kidney cancer	Kidney	Circadian Rhythm	Interdaily Stability	IS	Tertile	T1	ISCat1	shift_work_sensitivity	Shift Work Sensitivity	Reference	NA	0.674452127266119	Neutral	74	31858	95599	198	FALSE	sex + race + tdi + smoking + alcohol + all_cancer_fh + season + bmi + dm + shift_work
Kidney cancer	Kidney	Circadian Rhythm	Intradaily Variability	IV	Tertile	T1	IVCat1	shift_work_sensitivity	Shift Work Sensitivity	Reference	NA	0.0130502257278093	Neutral	53	31893	95599	198	FALSE	sex + race + tdi + smoking + alcohol + all_cancer_fh + season + bmi + dm + shift_work
Kidney cancer	Kidney	Circadian Rhythm	L10 Activity Level	L10VALUE	Tertile	T1	L10VALUECat1	shift_work_sensitivity	Shift Work Sensitivity	Reference	NA	0.890392350719715	Neutral	76	31850	95599	198	FALSE	sex + race + tdi + smoking + alcohol + all_cancer_fh + season + bmi + dm + shift_work
Kidney cancer	Kidney	Circadian Rhythm	L10 Start Time	L10TIME_num	Tertile	T1	L10TIME_numCat1	shift_work_sensitivity	Shift Work Sensitivity	Reference	NA	0.837231086049292	Neutral	67	31866	95599	198	FALSE	sex + race + tdi + smoking + alcohol + all_cancer_fh + season + bmi + dm + shift_work
Kidney cancer	Kidney	Circadian Rhythm	L5 Activity Level	L5VALUE	Tertile	T1	L5VALUECat1	shift_work_sensitivity	Shift Work Sensitivity	Reference	NA	0.929974656133388	Neutral	60	31887	95599	198	FALSE	sex + race + tdi + smoking + alcohol + all_cancer_fh + season + bmi + dm + shift_work
Kidney cancer	Kidney	Circadian Rhythm	L5 Start Time	L5TIME_num	Tertile	T1	L5TIME_numCat1	shift_work_sensitivity	Shift Work Sensitivity	Reference	NA	0.831796365465642	Neutral	59	31874	95599	198	FALSE	sex + race + tdi + smoking + alcohol + all_cancer_fh + season + bmi + dm + shift_work
Kidney cancer	Kidney	Circadian Rhythm	M10 Activity Level	M10VALUE	Tertile	T1	M10VALUECat1	shift_work_sensitivity	Shift Work Sensitivity	Reference	NA	0.66319343034347	Neutral	84	31835	95599	198	FALSE	sex + race + tdi + smoking + alcohol + all_cancer_fh + season + bmi + dm + shift_work
Kidney cancer	Kidney	Circadian Rhythm	M10 Start Time	M10TIME_num	Tertile	T1	M10TIME_numCat1	shift_work_sensitivity	Shift Work Sensitivity	Reference	NA	0.372740345556199	Neutral	63	31866	95599	198	FALSE	sex + race + tdi + smoking + alcohol + all_cancer_fh + season + bmi + dm + shift_work
Kidney cancer	Kidney	Circadian Rhythm	M5 Activity Level	M5VALUE	Tertile	T1	M5VALUECat1	shift_work_sensitivity	Shift Work Sensitivity	Reference	NA	0.455103684415517	Neutral	81	31831	95599	198	FALSE	sex + race + tdi + smoking + alcohol + all_cancer_fh + season + bmi + dm + shift_work
Kidney cancer	Kidney	Circadian Rhythm	M5 Start Time	M5TIME_num	Tertile	T1	M5TIME_numCat1	shift_work_sensitivity	Shift Work Sensitivity	Reference	NA	0.733143912414442	Neutral	72	31863	95599	198	FALSE	sex + race + tdi + smoking + alcohol + all_cancer_fh + season + bmi + dm + shift_work
Kidney cancer	Kidney	Light	Morning Light	morning_light	Tertile	T1	morning_lightCat1	shift_work_sensitivity	Shift Work Sensitivity	Reference	NA	0.270366623414681	Neutral	61	31617	94832	197	FALSE	sex + race + tdi + smoking + alcohol + all_cancer_fh + season + bmi + dm + shift_work
Kidney cancer	Kidney	Light	Night Light	night_light	Tertile	T1	night_lightCat1	shift_work_sensitivity	Shift Work Sensitivity	Reference	NA	0.0205279573237427	Neutral	54	31615	94832	197	FALSE	sex + race + tdi + smoking + alcohol + all_cancer_fh + season + bmi + dm + shift_work
Kidney cancer	Kidney	Light	Nighttime Light	nighttime_light	Tertile	T1	nighttime_lightCat1	shift_work_sensitivity	Shift Work Sensitivity	Reference	NA	0.0167627341662114	Neutral	60	31614	94832	197	FALSE	sex + race + tdi + smoking + alcohol + all_cancer_fh + season + bmi + dm + shift_work
Kidney cancer	Kidney	Sleep	Number of Sleep Period Bouts	number_sib_sleepperiod_AD_T5A5_mn	Tertile	T1	number_sib_sleepperiod_AD_T5A5_mnCat1	shift_work_sensitivity	Shift Work Sensitivity	Reference	NA	0.8448746216988	Neutral	69	31855	95599	198	FALSE	sex + race + tdi + smoking + alcohol + all_cancer_fh + season + bmi + dm + shift_work
Kidney cancer	Kidney	Sleep	Number of Awakenings	number_of_awakenings_AD_T5A5_mn	Tertile	T1	number_of_awakenings_AD_T5A5_mnCat1	shift_work_sensitivity	Shift Work Sensitivity	Reference	NA	0.8448746216988	Neutral	69	31855	95599	198	FALSE	sex + race + tdi + smoking + alcohol + all_cancer_fh + season + bmi + dm + shift_work
Kidney cancer	Kidney	Sleep	Number of Sleep Fragments During Sleep Period	FRAG_Nfrag_sleep_spt	Tertile	T1	FRAG_Nfrag_sleep_sptCat1	shift_work_sensitivity	Shift Work Sensitivity	Reference	NA	0.699740297148454	Neutral	67	31866	95599	198	FALSE	sex + race + tdi + smoking + alcohol + all_cancer_fh + season + bmi + dm + shift_work
Kidney cancer	Kidney	Circadian Rhythm	Relative Amplitude	RA	Tertile	T1	RACat1	shift_work_sensitivity	Shift Work Sensitivity	Reference	NA	0.993300793328691	Neutral	81	31829	95599	198	FALSE	sex + race + tdi + smoking + alcohol + all_cancer_fh + season + bmi + dm + shift_work
Kidney cancer	Kidney	Circadian Rhythm	Self-Similarity Parameter	SSP	Tertile	T1	SSPCat1	shift_work_sensitivity	Shift Work Sensitivity	Reference	NA	0.163778046470388	Neutral	78	31854	95599	198	FALSE	sex + race + tdi + smoking + alcohol + all_cancer_fh + season + bmi + dm + shift_work
Kidney cancer	Kidney	Sleep	Sleep Efficiency After Onset (Plain)	sleep_efficiency_after_onset_pla	Tertile	T1	sleep_efficiency_after_onset_plaCat1	shift_work_sensitivity	Shift Work Sensitivity	Reference	NA	0.913936938674609	Neutral	71	31866	95599	198	FALSE	sex + race + tdi + smoking + alcohol + all_cancer_fh + season + bmi + dm + shift_work
Kidney cancer	Kidney	Sleep	Sleep Regularity Index	SleepRegularityIndex2	Tertile	T1	SleepRegularityIndex2Cat1	shift_work_sensitivity	Shift Work Sensitivity	Reference	NA	0.0723586594792665	Neutral	82	31809	95485	198	FALSE	sex + race + tdi + smoking + alcohol + all_cancer_fh + season + bmi + dm + shift_work
Kidney cancer	Kidney	Sleep	Sleep Duration Within Sleep Period Time	SleepDurationInSpt_AD_T5A5_mn	Tertile	T1	SleepDurationInSpt_AD_T5A5_mnCat1	shift_work_sensitivity	Shift Work Sensitivity	Reference	NA	0.587076014252868	Neutral	72	31859	95599	198	FALSE	sex + race + tdi + smoking + alcohol + all_cancer_fh + season + bmi + dm + shift_work
Kidney cancer	Kidney	Sleep	Sleep Period Time Duration	SptDuration_AD_T5A5_mn	Tertile	T1	SptDuration_AD_T5A5_mnCat1	shift_work_sensitivity	Shift Work Sensitivity	Reference	NA	0.572495685401487	Neutral	70	31858	95599	198	FALSE	sex + race + tdi + smoking + alcohol + all_cancer_fh + season + bmi + dm + shift_work
Kidney cancer	Kidney	Light	Total Daily Light	total_daily_light	Tertile	T1	total_daily_lightCat1	shift_work_sensitivity	Shift Work Sensitivity	Reference	NA	0.0206186455284636	Neutral	57	31613	94832	197	FALSE	sex + race + tdi + smoking + alcohol + all_cancer_fh + season + bmi + dm + shift_work
Kidney cancer	Kidney	Sleep	Transition Probability Sleep to Wake During Sleep Period	FRAG_TP_sleep2wake_spt	Tertile	T1	FRAG_TP_sleep2wake_sptCat1	shift_work_sensitivity	Shift Work Sensitivity	Reference	NA	0.662751691730563	Neutral	66	31869	95599	198	FALSE	sex + race + tdi + smoking + alcohol + all_cancer_fh + season + bmi + dm + shift_work
Kidney cancer	Kidney	Sleep	Transition Probability Wake to Sleep During Sleep Period	FRAG_TP_wake2sleep_spt	Tertile	T1	FRAG_TP_wake2sleep_sptCat1	shift_work_sensitivity	Shift Work Sensitivity	Reference	NA	0.533772905197976	Neutral	78	31852	95599	198	FALSE	sex + race + tdi + smoking + alcohol + all_cancer_fh + season + bmi + dm + shift_work
Kidney cancer	Kidney	Sleep	WASO (Wake After Sleep Onset)	WASO_AD_T5A5_mn	Tertile	T1	WASO_AD_T5A5_mnCat1	shift_work_sensitivity	Shift Work Sensitivity	Reference	NA	0.802791827519849	Neutral	58	31872	95599	198	FALSE	sex + race + tdi + smoking + alcohol + all_cancer_fh + season + bmi + dm + shift_work
Kidney cancer	Kidney	Light	Night Light	night_light	Continuous Per SD	NA	night_lightPerSD	measurement_quality_sensitivity	Measurement Quality Sensitivity	1.16 [1.06;1.27]	0.0011280849653711	0.0190866475289874	Positive	NA	NA	94832	197	FALSE	sex + race + tdi + smoking + alcohol + all_cancer_fh + season + bmi + dm + wear_dur_def_proto_day + N_valid_days
Kidney cancer	Kidney	Light	Total Daily Light	total_daily_light	Continuous Per SD	NA	total_daily_lightPerSD	measurement_quality_sensitivity	Measurement Quality Sensitivity	1.18 [1.03;1.36]	0.0154159203826429	0.019814263623477	Positive	NA	NA	94832	197	FALSE	sex + race + tdi + smoking + alcohol + all_cancer_fh + season + bmi + dm + wear_dur_def_proto_day + N_valid_days
Kidney cancer	Kidney	Physical Activity	Number of 20-30 Min Inactivity Bouts (Plain)	Nbouts_day_IN_bts_20_30_pla	Continuous Per SD	NA	Nbouts_day_IN_bts_20_30_plaPerSD	measurement_quality_sensitivity	Measurement Quality Sensitivity	0.85 [0.74;0.98]	0.0273742590445029	0.0829478250067959	Inverse	NA	NA	95599	198	FALSE	sex + race + tdi + smoking + alcohol + all_cancer_fh + season + bmi + dm + wear_dur_def_proto_day + N_valid_days
Kidney cancer	Kidney	Physical Activity	Duration in 20-30 Min Inactivity Bouts (Plain)	dur_day_IN_bts_20_30_min_pla	Continuous Per SD	NA	dur_day_IN_bts_20_30_min_plaPerSD	measurement_quality_sensitivity	Measurement Quality Sensitivity	0.85 [0.74;0.99]	0.0304488061866752	0.199398427859667	Inverse	NA	NA	95599	198	FALSE	sex + race + tdi + smoking + alcohol + all_cancer_fh + season + bmi + dm + wear_dur_def_proto_day + N_valid_days
Kidney cancer	Kidney	Light	Morning Light	morning_light	Continuous Per SD	NA	morning_lightPerSD	measurement_quality_sensitivity	Measurement Quality Sensitivity	1.17 [1.01;1.36]	0.0327427989021138	0.265086122726094	Positive	NA	NA	94832	197	FALSE	sex + race + tdi + smoking + alcohol + all_cancer_fh + season + bmi + dm + wear_dur_def_proto_day + N_valid_days
Kidney cancer	Kidney	Light	Afternoon Light	afternoon_light	Continuous Per SD	NA	afternoon_lightPerSD	measurement_quality_sensitivity	Measurement Quality Sensitivity	1.17 [1.00;1.36]	0.0469751077423113	0.36333855095596	Positive	NA	NA	94832	197	FALSE	sex + race + tdi + smoking + alcohol + all_cancer_fh + season + bmi + dm + wear_dur_def_proto_day + N_valid_days
Kidney cancer	Kidney	Physical Activity	Duration in 60-90 Min Inactivity Bouts (Plain)	dur_day_IN_bts_60_90_min_pla	Continuous Per SD	NA	dur_day_IN_bts_60_90_min_plaPerSD	measurement_quality_sensitivity	Measurement Quality Sensitivity	1.15 [1.00;1.32]	0.0500044662632388	0.113450920163124	Positive	NA	NA	95599	198	FALSE	sex + race + tdi + smoking + alcohol + all_cancer_fh + season + bmi + dm + wear_dur_def_proto_day + N_valid_days
Kidney cancer	Kidney	Physical Activity	Number of 60-90 Min Inactivity Bouts (Plain)	Nbouts_day_IN_bts_60_90_pla	Continuous Per SD	NA	Nbouts_day_IN_bts_60_90_plaPerSD	measurement_quality_sensitivity	Measurement Quality Sensitivity	1.15 [1.00;1.31]	0.0513526988059644	0.0850619761202571	Positive	NA	NA	95599	198	FALSE	sex + race + tdi + smoking + alcohol + all_cancer_fh + season + bmi + dm + wear_dur_def_proto_day + N_valid_days
Kidney cancer	Kidney	Physical Activity	Acceleration in 1-5 Min LIPA Bouts (Weighted)	ACC_day_LIG_bts_1_5_mg_wei	Continuous Per SD	NA	ACC_day_LIG_bts_1_5_mg_weiPerSD	measurement_quality_sensitivity	Measurement Quality Sensitivity	0.88 [0.76;1.01]	0.0597630635220906	0.0985008101686284	Inverse	NA	NA	95598	198	FALSE	sex + race + tdi + smoking + alcohol + all_cancer_fh + season + bmi + dm + wear_dur_def_proto_day + N_valid_days
Kidney cancer	Kidney	Physical Activity	Acceleration in 1-5 Min LIPA Bouts (Plain)	ACC_day_LIG_bts_1_5_mg_pla	Continuous Per SD	NA	ACC_day_LIG_bts_1_5_mg_plaPerSD	measurement_quality_sensitivity	Measurement Quality Sensitivity	0.88 [0.77;1.01]	0.0655891337698418	0.138596360206781	Inverse	NA	NA	95598	198	FALSE	sex + race + tdi + smoking + alcohol + all_cancer_fh + season + bmi + dm + wear_dur_def_proto_day + N_valid_days
Kidney cancer	Kidney	Physical Activity	Number of 20-30 Min Inactivity Bouts (Weighted)	Nbouts_day_IN_bts_20_30_wei	Continuous Per SD	NA	Nbouts_day_IN_bts_20_30_weiPerSD	measurement_quality_sensitivity	Measurement Quality Sensitivity	0.88 [0.76;1.01]	0.066104571130255	0.224953176066767	Inverse	NA	NA	95599	198	FALSE	sex + race + tdi + smoking + alcohol + all_cancer_fh + season + bmi + dm + wear_dur_def_proto_day + N_valid_days
Kidney cancer	Kidney	Physical Activity	Duration in 20-30 Min Inactivity Bouts (Weighted)	dur_day_IN_bts_20_30_min_wei	Continuous Per SD	NA	dur_day_IN_bts_20_30_min_weiPerSD	measurement_quality_sensitivity	Measurement Quality Sensitivity	0.88 [0.76;1.01]	0.0689589691572751	0.12555523053954	Inverse	NA	NA	95599	198	FALSE	sex + race + tdi + smoking + alcohol + all_cancer_fh + season + bmi + dm + wear_dur_def_proto_day + N_valid_days
Kidney cancer	Kidney	Physical Activity	Duration in 60-90 Min Inactivity Bouts (Weighted)	dur_day_IN_bts_60_90_min_wei	Continuous Per SD	NA	dur_day_IN_bts_60_90_min_weiPerSD	measurement_quality_sensitivity	Measurement Quality Sensitivity	1.13 [0.99;1.30]	0.0739196343337571	0.0676894655004052	Positive	NA	NA	95599	198	FALSE	sex + race + tdi + smoking + alcohol + all_cancer_fh + season + bmi + dm + wear_dur_def_proto_day + N_valid_days
Kidney cancer	Kidney	Physical Activity	Duration in 90-Min Inactivity Bouts (Plain)	dur_day_IN_bts_90_min_pla	Continuous Per SD	NA	dur_day_IN_bts_90_min_plaPerSD	measurement_quality_sensitivity	Measurement Quality Sensitivity	1.12 [0.99;1.27]	0.0805982653098851	0.82548808022448406	Positive	NA	NA	95599	198	FALSE	sex + race + tdi + smoking + alcohol + all_cancer_fh + season + bmi + dm + wear_dur_def_proto_day + N_valid_days
Kidney cancer	Kidney	Physical Activity	Number of 60-90 Min Inactivity Bouts (Weighted)	Nbouts_day_IN_bts_60_90_wei	Continuous Per SD	NA	Nbouts_day_IN_bts_60_90_weiPerSD	measurement_quality_sensitivity	Measurement Quality Sensitivity	1.13 [0.98;1.30]	0.0816028912852659	0.191983976939949	Positive	NA	NA	95599	198	FALSE	sex + race + tdi + smoking + alcohol + all_cancer_fh + season + bmi + dm + wear_dur_def_proto_day + N_valid_days
Kidney cancer	Kidney	Light	Evening Light	evening_light	Continuous Per SD	NA	evening_lightPerSD	measurement_quality_sensitivity	Measurement Quality Sensitivity	1.15 [0.98;1.34]	0.0848647282926712	0.265098022669565	Positive	NA	NA	94832	197	FALSE	sex + race + tdi + smoking + alcohol + all_cancer_fh + season + bmi + dm + wear_dur_def_proto_day + N_valid_days
Kidney cancer	Kidney	Physical Activity	Total Inactivity Duration (Plain)	dur_day_total_IN_min_pla	Continuous Per SD	NA	dur_day_total_IN_min_plaPerSD	measurement_quality_sensitivity	Measurement Quality Sensitivity	1.13 [0.98;1.31]	0.100505150919215	0.489425740560303	Positive	NA	NA	95599	198	FALSE	sex + race + tdi + smoking + alcohol + all_cancer_fh + season + bmi + dm + wear_dur_def_proto_day + N_valid_days
Kidney cancer	Kidney	Physical Activity	Duration in 90-Min Inactivity Bouts (Weighted)	dur_day_IN_bts_90_min_wei	Continuous Per SD	NA	dur_day_IN_bts_90_min_weiPerSD	measurement_quality_sensitivity	Measurement Quality Sensitivity	1.11 [0.98;1.26]	0.108478431640472	0.575502764225318	Positive	NA	NA	95599	198	FALSE	sex + race + tdi + smoking + alcohol + all_cancer_fh + season + bmi + dm + wear_dur_def_proto_day + N_valid_days
Kidney cancer	Kidney	Physical Activity	Total Inactivity Duration (Weighted)	dur_day_total_IN_min_wei	Continuous Per SD	NA	dur_day_total_IN_min_weiPerSD	measurement_quality_sensitivity	Measurement Quality Sensitivity	1.12 [0.97;1.30]	0.117084593657083	0.424288863925728	Positive	NA	NA	95599	198	FALSE	sex + race + tdi + smoking + alcohol + all_cancer_fh + season + bmi + dm + wear_dur_def_proto_day + N_valid_days
Kidney cancer	Kidney	Physical Activity	Number of 10-20 Min Inactivity Bouts (Plain)	Nbouts_day_IN_bts_10_20_pla	Continuous Per SD	NA	Nbouts_day_IN_bts_10_20_plaPerSD	measurement_quality_sensitivity	Measurement Quality Sensitivity	0.90 [0.78;1.04]	0.150302551173592	0.103840429179852	Inverse	NA	NA	95599	198	FALSE	sex + race + tdi + smoking + alcohol + all_cancer_fh + season + bmi + dm + wear_dur_def_proto_day + N_valid_days
Kidney cancer	Kidney	Physical Activity	Number of 1-5 Min LIPA Bouts (Plain)	Nbouts_day_LIG_bts_1_5_pla	Continuous Per SD	NA	Nbouts_day_LIG_bts_1_5_plaPerSD	measurement_quality_sensitivity	Measurement Quality Sensitivity	0.89 [0.76;1.05]	0.160144306794184	0.29821261740148	Inverse	NA	NA	95599	198	FALSE	sex + race + tdi + smoking + alcohol + all_cancer_fh + season + bmi + dm + wear_dur_def_proto_day + N_valid_days
Kidney cancer	Kidney	Step Count	Peak 30-Minute Cadence	mean_peak_30min_cadence	Continuous Per SD	NA	mean_peak_30min_cadencePerSD	measurement_quality_sensitivity	Measurement Quality Sensitivity	0.90 [0.77;1.05]	0.172934336540043	0.375653438128797	Inverse	NA	NA	95599	198	FALSE	sex + race + tdi + smoking + alcohol + all_cancer_fh + season + bmi + dm + wear_dur_def_proto_day + N_valid_days
Kidney cancer	Kidney	Physical Activity	Total LIPA Acceleration (Weighted)	ACC_day_total_LIG_mg_wei	Continuous Per SD	NA	ACC_day_total_LIG_mg_weiPerSD	measurement_quality_sensitivity	Measurement Quality Sensitivity	0.91 [0.79;1.04]	0.182816379615773	0.255437549721141	Inverse	NA	NA	95599	198	FALSE	sex + race + tdi + smoking + alcohol + all_cancer_fh + season + bmi + dm + wear_dur_def_proto_day + N_valid_days
Kidney cancer	Kidney	Physical Activity	Number of 90-Min Inactivity Bouts (Plain)	Nbouts_day_IN_bts_90_pla	Continuous Per SD	NA	Nbouts_day_IN_bts_90_plaPerSD	measurement_quality_sensitivity	Measurement Quality Sensitivity	1.10 [0.96;1.25]	0.183216095141337	0.90262172133626	Positive	NA	NA	95599	198	FALSE	sex + race + tdi + smoking + alcohol + all_cancer_fh + season + bmi + dm + wear_dur_def_proto_day + N_valid_days
Kidney cancer	Kidney	Physical Activity	Number of 1-5 Min MVPA Bouts (Plain)	Nbouts_day_MVPA_bts_1_5_pla	Continuous Per SD	NA	Nbouts_day_MVPA_bts_1_5_plaPerSD	measurement_quality_sensitivity	Measurement Quality Sensitivity	0.90 [0.78;1.05]	0.186345059015652	0.344477821526427	Inverse	NA	NA	95599	198	FALSE	sex + race + tdi + smoking + alcohol + all_cancer_fh + season + bmi + dm + wear_dur_def_proto_day + N_valid_days
Kidney cancer	Kidney	Physical Activity	Total LIPA Acceleration (Plain)	ACC_day_total_LIG_mg_pla	Continuous Per SD	NA	ACC_day_total_LIG_mg_plaPerSD	measurement_quality_sensitivity	Measurement Quality Sensitivity	0.91 [0.80;1.05]	0.194946327124063	0.189763933907477	Inverse	NA	NA	95599	198	FALSE	sex + race + tdi + smoking + alcohol + all_cancer_fh + season + bmi + dm + wear_dur_def_proto_day + N_valid_days
Kidney cancer	Kidney	Physical Activity	Number of 10-20 Min Inactivity Bouts (Weighted)	Nbouts_day_IN_bts_10_20_wei	Continuous Per SD	NA	Nbouts_day_IN_bts_10_20_weiPerSD	measurement_quality_sensitivity	Measurement Quality Sensitivity	0.91 [0.79;1.05]	0.196719379228651	0.0751736348257042	Inverse	NA	NA	95599	198	FALSE	sex + race + tdi + smoking + alcohol + all_cancer_fh + season + bmi + dm + wear_dur_def_proto_day + N_valid_days
Kidney cancer	Kidney	Physical Activity	Duration in 10-20 Min Inactivity Bouts (Plain)	dur_day_IN_bts_10_20_min_pla	Continuous Per SD	NA	dur_day_IN_bts_10_20_min_plaPerSD	measurement_quality_sensitivity	Measurement Quality Sensitivity	0.91 [0.79;1.05]	0.199362087960219	0.186599810984994	Inverse	NA	NA	95599	198	FALSE	sex + race + tdi + smoking + alcohol + all_cancer_fh + season + bmi + dm + wear_dur_def_proto_day + N_valid_days
Kidney cancer	Kidney	Physical Activity	Total LIPA Duration (Plain)	dur_day_total_LIG_min_pla	Continuous Per SD	NA	dur_day_total_LIG_min_plaPerSD	measurement_quality_sensitivity	Measurement Quality Sensitivity	0.91 [0.78;1.05]	0.200992689350797	0.826089799679585	Inverse	NA	NA	95599	198	FALSE	sex + race + tdi + smoking + alcohol + all_cancer_fh + season + bmi + dm + wear_dur_def_proto_day + N_valid_days
Kidney cancer	Kidney	Physical Activity	Duration in 1-5 Min LIPA Bouts (Plain)	dur_day_LIG_bts_1_5_min_pla	Continuous Per SD	NA	dur_day_LIG_bts_1_5_min_plaPerSD	measurement_quality_sensitivity	Measurement Quality Sensitivity	0.90 [0.78;1.06]	0.203834393755261	0.432436174053528	Inverse	NA	NA	95599	198	FALSE	sex + race + tdi + smoking + alcohol + all_cancer_fh + season + bmi + dm + wear_dur_def_proto_day + N_valid_days
Kidney cancer	Kidney	Physical Activity	Number of 1-5 Min MVPA Bouts (Weighted)	Nbouts_day_MVPA_bts_1_5_wei	Continuous Per SD	NA	Nbouts_day_MVPA_bts_1_5_weiPerSD	measurement_quality_sensitivity	Measurement Quality Sensitivity	0.91 [0.78;1.05]	0.204392719534479	0.297707007396981	Inverse	NA	NA	95599	198	FALSE	sex + race + tdi + smoking + alcohol + all_cancer_fh + season + bmi + dm + wear_dur_def_proto_day + N_valid_days
Kidney cancer	Kidney	Physical Activity	Acceleration in 60-90 Min Inactivity Bouts (Weighted)	ACC_day_IN_bts_60_90_mg_wei	Continuous Per SD	NA	ACC_day_IN_bts_60_90_mg_weiPerSD	measurement_quality_sensitivity	Measurement Quality Sensitivity	0.91 [0.78;1.06]	0.215463271770401	0.202654809921001	Inverse	NA	NA	95239	198	FALSE	sex + race + tdi + smoking + alcohol + all_cancer_fh + season + bmi + dm + wear_dur_def_proto_day + N_valid_days
Kidney cancer	Kidney	Physical Activity	Total LIPA Duration (Weighted)	dur_day_total_LIG_min_wei	Continuous Per SD	NA	dur_day_total_LIG_min_weiPerSD	measurement_quality_sensitivity	Measurement Quality Sensitivity	0.91 [0.79;1.06]	0.223605909345619	0.804900758008252	Inverse	NA	NA	95599	198	FALSE	sex + race + tdi + smoking + alcohol + all_cancer_fh + season + bmi + dm + wear_dur_def_proto_day + N_valid_days
Kidney cancer	Kidney	Physical Activity	Number of 90-Min Inactivity Bouts (Weighted)	Nbouts_day_IN_bts_90_wei	Continuous Per SD	NA	Nbouts_day_IN_bts_90_weiPerSD	measurement_quality_sensitivity	Measurement Quality Sensitivity	1.09 [0.95;1.24]	0.22607229566646	0.920650271970609	Positive	NA	NA	95599	198	FALSE	sex + race + tdi + smoking + alcohol + all_cancer_fh + season + bmi + dm + wear_dur_def_proto_day + N_valid_days
Kidney cancer	Kidney	Physical Activity	Number of 1-5 Min LIPA Bouts (Weighted)	Nbouts_day_LIG_bts_1_5_wei	Continuous Per SD	NA	Nbouts_day_LIG_bts_1_5_weiPerSD	measurement_quality_sensitivity	Measurement Quality Sensitivity	0.91 [0.78;1.06]	0.22974632821949	0.467388302362716	Inverse	NA	NA	95599	198	FALSE	sex + race + tdi + smoking + alcohol + all_cancer_fh + season + bmi + dm + wear_dur_def_proto_day + N_valid_days
Kidney cancer	Kidney	Physical Activity	Acceleration in 90-Min Inactivity Bouts (Weighted)	ACC_day_IN_bts_90_mg_wei	Continuous Per SD	NA	ACC_day_IN_bts_90_mg_weiPerSD	measurement_quality_sensitivity	Measurement Quality Sensitivity	1.09 [0.95;1.26]	0.23382776053953	0.589527078204205	Positive	NA	NA	93501	197	FALSE	sex + race + tdi + smoking + alcohol + all_cancer_fh + season + bmi + dm + wear_dur_def_proto_day + N_valid_days
Kidney cancer	Kidney	Step Count	Total Steps	mean_total_steps	Continuous Per SD	NA	mean_total_stepsPerSD	measurement_quality_sensitivity	Measurement Quality Sensitivity	0.91 [0.78;1.06]	0.236588509189304	0.826519404295128	Inverse	NA	NA	95599	198	FALSE	sex + race + tdi + smoking + alcohol + all_cancer_fh + season + bmi + dm + wear_dur_def_proto_day + N_valid_days
Kidney cancer	Kidney	Physical Activity	Duration in 10-Min LIPA Bouts (Weighted)	dur_day_LIG_bts_10_min_wei	Continuous Per SD	NA	dur_day_LIG_bts_10_min_weiPerSD	measurement_quality_sensitivity	Measurement Quality Sensitivity	0.92 [0.79;1.07]	0.261151954440142	0.747756501531236	Inverse	NA	NA	95599	198	FALSE	sex + race + tdi + smoking + alcohol + all_cancer_fh + season + bmi + dm + wear_dur_def_proto_day + N_valid_days
Kidney cancer	Kidney	Physical Activity	Number of 10-Min LIPA Bouts (Weighted)	Nbouts_day_LIG_bts_10_wei	Continuous Per SD	NA	Nbouts_day_LIG_bts_10_weiPerSD	measurement_quality_sensitivity	Measurement Quality Sensitivity	0.92 [0.79;1.07]	0.266719537370081	0.314652031425377	Inverse	NA	NA	95599	198	FALSE	sex + race + tdi + smoking + alcohol + all_cancer_fh + season + bmi + dm + wear_dur_def_proto_day + N_valid_days
Kidney cancer	Kidney	Physical Activity	Duration in 10-20 Min Inactivity Bouts (Weighted)	dur_day_IN_bts_10_20_min_wei	Continuous Per SD	NA	dur_day_IN_bts_10_20_min_weiPerSD	measurement_quality_sensitivity	Measurement Quality Sensitivity	0.92 [0.80;1.06]	0.271564611172516	0.207661679054132	Inverse	NA	NA	95599	198	FALSE	sex + race + tdi + smoking + alcohol + all_cancer_fh + season + bmi + dm + wear_dur_def_proto_day + N_valid_days
Kidney cancer	Kidney	Physical Activity	Duration in 10-Min LIPA Bouts (Plain)	dur_day_LIG_bts_10_min_pla	Continuous Per SD	NA	dur_day_LIG_bts_10_min_plaPerSD	measurement_quality_sensitivity	Measurement Quality Sensitivity	0.92 [0.79;1.07]	0.277514356786949	0.47119449036485	Inverse	NA	NA	95599	198	FALSE	sex + race + tdi + smoking + alcohol + all_cancer_fh + season + bmi + dm + wear_dur_def_proto_day + N_valid_days
Kidney cancer	Kidney	Physical Activity	Number of 10-Min LIPA Bouts (Plain)	Nbouts_day_LIG_bts_10_pla	Continuous Per SD	NA	Nbouts_day_LIG_bts_10_plaPerSD	measurement_quality_sensitivity	Measurement Quality Sensitivity	0.92 [0.79;1.07]	0.279090384303722	0.512542487747855	Inverse	NA	NA	95599	198	FALSE	sex + race + tdi + smoking + alcohol + all_cancer_fh + season + bmi + dm + wear_dur_def_proto_day + N_valid_days
Kidney cancer	Kidney	Physical Activity	Acceleration in 10-20 Min Inactivity Bouts (Plain)	ACC_day_IN_bts_10_20_mg_pla	Continuous Per SD	NA	ACC_day_IN_bts_10_20_mg_plaPerSD	measurement_quality_sensitivity	Measurement Quality Sensitivity	0.93 [0.81;1.06]	0.287961898438722	0.149482528271462	Inverse	NA	NA	95593	198	FALSE	sex + race + tdi + smoking + alcohol + all_cancer_fh + season + bmi + dm + wear_dur_def_proto_day + N_valid_days
Kidney cancer	Kidney	Physical Activity	Duration in 1-5 Min MVPA Bouts (Plain)	dur_day_MVPA_bts_1_5_min_pla	Continuous Per SD	NA	dur_day_MVPA_bts_1_5_min_plaPerSD	measurement_quality_sensitivity	Measurement Quality Sensitivity	0.92 [0.79;1.07]	0.29282855081479	0.531363417072387	Inverse	NA	NA	95599	198	FALSE	sex + race + tdi + smoking + alcohol + all_cancer_fh + season + bmi + dm + wear_dur_def_proto_day + N_valid_days
Kidney cancer	Kidney	Physical Activity	Duration in 1-5 Min LIPA Bouts (Weighted)	dur_day_LIG_bts_1_5_min_wei	Continuous Per SD	NA	dur_day_LIG_bts_1_5_min_weiPerSD	measurement_quality_sensitivity	Measurement Quality Sensitivity	0.92 [0.79;1.07]	0.29433781325408	0.814793782079432	Inverse	NA	NA	95599	198	FALSE	sex + race + tdi + smoking + alcohol + all_cancer_fh + season + bmi + dm + wear_dur_def_proto_day + N_valid_days
Kidney cancer	Kidney	Physical Activity	Acceleration in 60-90 Min Inactivity Bouts (Plain)	ACC_day_IN_bts_60_90_mg_pla	Continuous Per SD	NA	ACC_day_IN_bts_60_90_mg_plaPerSD	measurement_quality_sensitivity	Measurement Quality Sensitivity	0.92 [0.80;1.07]	0.297118124458322	0.302305485688769	Inverse	NA	NA	95239	198	FALSE	sex + race + tdi + smoking + alcohol + all_cancer_fh + season + bmi + dm + wear_dur_def_proto_day + N_valid_days
Kidney cancer	Kidney	Physical Activity	Total Moderate Physical Activity Duration (Plain)	dur_day_total_MOD_min_pla	Continuous Per SD	NA	dur_day_total_MOD_min_plaPerSD	measurement_quality_sensitivity	Measurement Quality Sensitivity	0.92 [0.78;1.08]	0.308255036041631	0.97560289516029	Inverse	NA	NA	95599	198	FALSE	sex + race + tdi + smoking + alcohol + all_cancer_fh + season + bmi + dm + wear_dur_def_proto_day + N_valid_days
Kidney cancer	Kidney	Physical Activity	Duration in 1-5 Min MVPA Bouts (Weighted)	dur_day_MVPA_bts_1_5_min_wei	Continuous Per SD	NA	dur_day_MVPA_bts_1_5_min_weiPerSD	measurement_quality_sensitivity	Measurement Quality Sensitivity	0.92 [0.79;1.08]	0.310000938355451	0.656201113649794	Inverse	NA	NA	95599	198	FALSE	sex + race + tdi + smoking + alcohol + all_cancer_fh + season + bmi + dm + wear_dur_def_proto_day + N_valid_days
Kidney cancer	Kidney	Physical Activity	Total Moderate Physical Activity Duration (Weighted)	dur_day_total_MOD_min_wei	Continuous Per SD	NA	dur_day_total_MOD_min_weiPerSD	measurement_quality_sensitivity	Measurement Quality Sensitivity	0.92 [0.78;1.08]	0.321564408508004	0.930352312352322	Inverse	NA	NA	95599	198	FALSE	sex + race + tdi + smoking + alcohol + all_cancer_fh + season + bmi + dm + wear_dur_def_proto_day + N_valid_days
Kidney cancer	Kidney	Physical Activity	Acceleration in 5-10 Min LIPA Bouts (Plain)	ACC_day_LIG_bts_5_10_mg_pla	Continuous Per SD	NA	ACC_day_LIG_bts_5_10_mg_plaPerSD	measurement_quality_sensitivity	Measurement Quality Sensitivity	0.93 [0.81;1.07]	0.33896136084794	0.340092464948185	Inverse	NA	NA	95594	198	FALSE	sex + race + tdi + smoking + alcohol + all_cancer_fh + season + bmi + dm + wear_dur_def_proto_day + N_valid_days
Kidney cancer	Kidney	Physical Activity	Acceleration in 90-Min Inactivity Bouts (Plain)	ACC_day_IN_bts_90_mg_pla	Continuous Per SD	NA	ACC_day_IN_bts_90_mg_plaPerSD	measurement_quality_sensitivity	Measurement Quality Sensitivity	1.07 [0.93;1.24]	0.341322889505898	0.68205150806494	Positive	NA	NA	93501	197	FALSE	sex + race + tdi + smoking + alcohol + all_cancer_fh + season + bmi + dm + wear_dur_def_proto_day + N_valid_days
Kidney cancer	Kidney	Physical Activity	Total Inactivity Acceleration (Plain)	ACC_day_total_IN_mg_pla	Continuous Per SD	NA	ACC_day_total_IN_mg_plaPerSD	measurement_quality_sensitivity	Measurement Quality Sensitivity	0.93 [0.80;1.08]	0.345135501848086	0.275053578653387	Inverse	NA	NA	95599	198	FALSE	sex + race + tdi + smoking + alcohol + all_cancer_fh + season + bmi + dm + wear_dur_def_proto_day + N_valid_days
Kidney cancer	Kidney	Physical Activity	Acceleration in 5-10 Min MVPA Bouts (Plain)	ACC_day_MVPA_bts_5_10_mg_pla	Continuous Per SD	NA	ACC_day_MVPA_bts_5_10_mg_plaPerSD	measurement_quality_sensitivity	Measurement Quality Sensitivity	0.93 [0.79;1.08]	0.346137391346858	0.72991761418585	Inverse	NA	NA	95094	196	FALSE	sex + race + tdi + smoking + alcohol + all_cancer_fh + season + bmi + dm + wear_dur_def_proto_day + N_valid_days
Kidney cancer	Kidney	Physical Activity	Unbouted Inactivity Duration (Plain)	dur_day_IN_unbt_min_pla	Continuous Per SD	NA	dur_day_IN_unbt_min_plaPerSD	measurement_quality_sensitivity	Measurement Quality Sensitivity	0.93 [0.80;1.08]	0.356487523452481	0.297752042770994	Inverse	NA	NA	95599	198	FALSE	sex + race + tdi + smoking + alcohol + all_cancer_fh + season + bmi + dm + wear_dur_def_proto_day + N_valid_days
Kidney cancer	Kidney	Physical Activity	Overall Acceleration	ENMO_fullRecordingMean	Continuous Per SD	NA	ENMO_fullRecordingMeanPerSD	measurement_quality_sensitivity	Measurement Quality Sensitivity	0.93 [0.79;1.09]	0.368326488639011	0.587221964938923	Inverse	NA	NA	95599	198	FALSE	sex + race + tdi + smoking + alcohol + all_cancer_fh + season + bmi + dm + wear_dur_def_proto_day + N_valid_days
Kidney cancer	Kidney	Physical Activity	Duration in 10-Min MVPA Bouts (Weighted)	dur_day_MVPA_bts_10_min_wei	Continuous Per SD	NA	dur_day_MVPA_bts_10_min_weiPerSD	measurement_quality_sensitivity	Measurement Quality Sensitivity	0.93 [0.78;1.10]	0.369896946097863	0.638042474431382	Inverse	NA	NA	95599	198	FALSE	sex + race + tdi + smoking + alcohol + all_cancer_fh + season + bmi + dm + wear_dur_def_proto_day + N_valid_days
Kidney cancer	Kidney	Physical Activity	Acceleration in 5-10 Min MVPA Bouts (Weighted)	ACC_day_MVPA_bts_5_10_mg_wei	Continuous Per SD	NA	ACC_day_MVPA_bts_5_10_mg_weiPerSD	measurement_quality_sensitivity	Measurement Quality Sensitivity	0.93 [0.80;1.09]	0.376595244683885	0.766765771866272	Inverse	NA	NA	95094	196	FALSE	sex + race + tdi + smoking + alcohol + all_cancer_fh + season + bmi + dm + wear_dur_def_proto_day + N_valid_days
Kidney cancer	Kidney	Physical Activity	Duration in 10-Min MVPA Bouts (Plain)	dur_day_MVPA_bts_10_min_pla	Continuous Per SD	NA	dur_day_MVPA_bts_10_min_plaPerSD	measurement_quality_sensitivity	Measurement Quality Sensitivity	0.93 [0.79;1.10]	0.39358759719427	0.405450080534591	Inverse	NA	NA	95599	198	FALSE	sex + race + tdi + smoking + alcohol + all_cancer_fh + season + bmi + dm + wear_dur_def_proto_day + N_valid_days
Kidney cancer	Kidney	Physical Activity	Acceleration in 5-10 Min LIPA Bouts (Weighted)	ACC_day_LIG_bts_5_10_mg_wei	Continuous Per SD	NA	ACC_day_LIG_bts_5_10_mg_weiPerSD	measurement_quality_sensitivity	Measurement Quality Sensitivity	0.94 [0.82;1.08]	0.417155942981959	0.385021315720986	Inverse	NA	NA	95594	198	FALSE	sex + race + tdi + smoking + alcohol + all_cancer_fh + season + bmi + dm + wear_dur_def_proto_day + N_valid_days
Kidney cancer	Kidney	Physical Activity	Number of 10-Min MVPA Bouts (Weighted)	Nbouts_day_MVPA_bts_10_wei	Continuous Per SD	NA	Nbouts_day_MVPA_bts_10_weiPerSD	measurement_quality_sensitivity	Measurement Quality Sensitivity	0.94 [0.80;1.10]	0.428669227957287	0.263601659859962	Inverse	NA	NA	95599	198	FALSE	sex + race + tdi + smoking + alcohol + all_cancer_fh + season + bmi + dm + wear_dur_def_proto_day + N_valid_days
Kidney cancer	Kidney	Physical Activity	Acceleration in 10-20 Min Inactivity Bouts (Weighted)	ACC_day_IN_bts_10_20_mg_wei	Continuous Per SD	NA	ACC_day_IN_bts_10_20_mg_weiPerSD	measurement_quality_sensitivity	Measurement Quality Sensitivity	0.95 [0.83;1.09]	0.42950112752852	0.278217919824079	Inverse	NA	NA	95593	198	FALSE	sex + race + tdi + smoking + alcohol + all_cancer_fh + season + bmi + dm + wear_dur_def_proto_day + N_valid_days
Kidney cancer	Kidney	Physical Activity	Unbouted Inactivity Duration (Weighted)	dur_day_IN_unbt_min_wei	Continuous Per SD	NA	dur_day_IN_unbt_min_weiPerSD	measurement_quality_sensitivity	Measurement Quality Sensitivity	0.94 [0.81;1.10]	0.4500635488766	0.604860703526146	Inverse	NA	NA	95599	198	FALSE	sex + race + tdi + smoking + alcohol + all_cancer_fh + season + bmi + dm + wear_dur_def_proto_day + N_valid_days
Kidney cancer	Kidney	Physical Activity	Number of 10-Min MVPA Bouts (Plain)	Nbouts_day_MVPA_bts_10_pla	Continuous Per SD	NA	Nbouts_day_MVPA_bts_10_plaPerSD	measurement_quality_sensitivity	Measurement Quality Sensitivity	0.94 [0.80;1.11]	0.458914285723579	0.208224979065225	Inverse	NA	NA	95599	198	FALSE	sex + race + tdi + smoking + alcohol + all_cancer_fh + season + bmi + dm + wear_dur_def_proto_day + N_valid_days
Kidney cancer	Kidney	Physical Activity	Duration in 5-10 Min LIPA Bouts (Plain)	dur_day_LIG_bts_5_10_min_pla	Continuous Per SD	NA	dur_day_LIG_bts_5_10_min_plaPerSD	measurement_quality_sensitivity	Measurement Quality Sensitivity	0.95 [0.82;1.09]	0.46775057353693	0.719775340760194	Inverse	NA	NA	95599	198	FALSE	sex + race + tdi + smoking + alcohol + all_cancer_fh + season + bmi + dm + wear_dur_def_proto_day + N_valid_days
Kidney cancer	Kidney	Physical Activity	Acceleration in 20-30 Min Inactivity Bouts (Weighted)	ACC_day_IN_bts_20_30_mg_wei	Continuous Per SD	NA	ACC_day_IN_bts_20_30_mg_weiPerSD	measurement_quality_sensitivity	Measurement Quality Sensitivity	1.05 [0.91;1.21]	0.498307917604938	0.137004102458307	Positive	NA	NA	95574	198	FALSE	sex + race + tdi + smoking + alcohol + all_cancer_fh + season + bmi + dm + wear_dur_def_proto_day + N_valid_days
Kidney cancer	Kidney	Physical Activity	Total Inactivity Acceleration (Weighted)	ACC_day_total_IN_mg_wei	Continuous Per SD	NA	ACC_day_total_IN_mg_weiPerSD	measurement_quality_sensitivity	Measurement Quality Sensitivity	0.95 [0.82;1.10]	0.503013643392125	0.927670032994068	Inverse	NA	NA	95599	198	FALSE	sex + race + tdi + smoking + alcohol + all_cancer_fh + season + bmi + dm + wear_dur_def_proto_day + N_valid_days
Kidney cancer	Kidney	Light	Nighttime Light	nighttime_light	Continuous Per SD	NA	nighttime_lightPerSD	measurement_quality_sensitivity	Measurement Quality Sensitivity	1.03 [0.94;1.13]	0.516925209564044	0.016254779225621	Positive	NA	NA	94832	197	FALSE	sex + race + tdi + smoking + alcohol + all_cancer_fh + season + bmi + dm + wear_dur_def_proto_day + N_valid_days
Kidney cancer	Kidney	Physical Activity	Unbouted Inactivity Acceleration (Plain)	ACC_day_IN_unbt_mg_pla	Continuous Per SD	NA	ACC_day_IN_unbt_mg_plaPerSD	measurement_quality_sensitivity	Measurement Quality Sensitivity	0.96 [0.83;1.10]	0.529377192333219	0.463247730264556	Inverse	NA	NA	95594	198	FALSE	sex + race + tdi + smoking + alcohol + all_cancer_fh + season + bmi + dm + wear_dur_def_proto_day + N_valid_days
Kidney cancer	Kidney	Physical Activity	Duration in 5-10 Min LIPA Bouts (Weighted)	dur_day_LIG_bts_5_10_min_wei	Continuous Per SD	NA	dur_day_LIG_bts_5_10_min_weiPerSD	measurement_quality_sensitivity	Measurement Quality Sensitivity	0.96 [0.83;1.10]	0.531159179951035	0.985928627150721	Inverse	NA	NA	95599	198	FALSE	sex + race + tdi + smoking + alcohol + all_cancer_fh + season + bmi + dm + wear_dur_def_proto_day + N_valid_days
Kidney cancer	Kidney	Physical Activity	Unbouted Inactivity Acceleration (Weighted)	ACC_day_IN_unbt_mg_wei	Continuous Per SD	NA	ACC_day_IN_unbt_mg_weiPerSD	measurement_quality_sensitivity	Measurement Quality Sensitivity	0.96 [0.83;1.10]	0.533495575499501	0.245841051886091	Inverse	NA	NA	95594	198	FALSE	sex + race + tdi + smoking + alcohol + all_cancer_fh + season + bmi + dm + wear_dur_def_proto_day + N_valid_days
Kidney cancer	Kidney	Physical Activity	Number of 5-10 Min LIPA Bouts (Plain)	Nbouts_day_LIG_bts_5_10_pla	Continuous Per SD	NA	Nbouts_day_LIG_bts_5_10_plaPerSD	measurement_quality_sensitivity	Measurement Quality Sensitivity	0.96 [0.83;1.10]	0.546415372303685	0.964019367512947	Inverse	NA	NA	95599	198	FALSE	sex + race + tdi + smoking + alcohol + all_cancer_fh + season + bmi + dm + wear_dur_def_proto_day + N_valid_days
Kidney cancer	Kidney	Physical Activity	Number of 5-10 Min MVPA Bouts (Plain)	Nbouts_day_MVPA_bts_5_10_pla	Continuous Per SD	NA	Nbouts_day_MVPA_bts_5_10_plaPerSD	measurement_quality_sensitivity	Measurement Quality Sensitivity	0.95 [0.82;1.12]	0.559541026790511	0.739698825457942	Inverse	NA	NA	95599	198	FALSE	sex + race + tdi + smoking + alcohol + all_cancer_fh + season + bmi + dm + wear_dur_def_proto_day + N_valid_days
Kidney cancer	Kidney	Physical Activity	Number of 30-60 Min Inactivity Bouts (Plain)	Nbouts_day_IN_bts_30_60_pla	Continuous Per SD	NA	Nbouts_day_IN_bts_30_60_plaPerSD	measurement_quality_sensitivity	Measurement Quality Sensitivity	0.96 [0.84;1.11]	0.604829507714709	0.911497619648449	Inverse	NA	NA	95599	198	FALSE	sex + race + tdi + smoking + alcohol + all_cancer_fh + season + bmi + dm + wear_dur_def_proto_day + N_valid_days
Kidney cancer	Kidney	Physical Activity	Duration in 30-60 Min Inactivity Bouts (Plain)	dur_day_IN_bts_30_60_min_pla	Continuous Per SD	NA	dur_day_IN_bts_30_60_min_plaPerSD	measurement_quality_sensitivity	Measurement Quality Sensitivity	0.96 [0.84;1.11]	0.60647534936406	0.991595796093927	Inverse	NA	NA	95599	198	FALSE	sex + race + tdi + smoking + alcohol + all_cancer_fh + season + bmi + dm + wear_dur_def_proto_day + N_valid_days
Kidney cancer	Kidney	Physical Activity	Number of 5-10 Min LIPA Bouts (Weighted)	Nbouts_day_LIG_bts_5_10_wei	Continuous Per SD	NA	Nbouts_day_LIG_bts_5_10_weiPerSD	measurement_quality_sensitivity	Measurement Quality Sensitivity	0.96 [0.83;1.11]	0.610982115933973	0.76886239156855	Inverse	NA	NA	95599	198	FALSE	sex + race + tdi + smoking + alcohol + all_cancer_fh + season + bmi + dm + wear_dur_def_proto_day + N_valid_days
Kidney cancer	Kidney	Physical Activity	Acceleration in 20-30 Min Inactivity Bouts (Plain)	ACC_day_IN_bts_20_30_mg_pla	Continuous Per SD	NA	ACC_day_IN_bts_20_30_mg_plaPerSD	measurement_quality_sensitivity	Measurement Quality Sensitivity	1.04 [0.90;1.19]	0.622350891840943	0.488960994969525	Positive	NA	NA	95574	198	FALSE	sex + race + tdi + smoking + alcohol + all_cancer_fh + season + bmi + dm + wear_dur_def_proto_day + N_valid_days
Kidney cancer	Kidney	Physical Activity	Duration in 30-60 Min Inactivity Bouts (Weighted)	dur_day_IN_bts_30_60_min_wei	Continuous Per SD	NA	dur_day_IN_bts_30_60_min_weiPerSD	measurement_quality_sensitivity	Measurement Quality Sensitivity	0.97 [0.84;1.11]	0.635266225472037	0.629005045591938	Inverse	NA	NA	95599	198	FALSE	sex + race + tdi + smoking + alcohol + all_cancer_fh + season + bmi + dm + wear_dur_def_proto_day + N_valid_days
Kidney cancer	Kidney	Physical Activity	Total Vigorous Physical Activity Acceleration (Weighted)	ACC_day_total_VIG_mg_wei	Continuous Per SD	NA	ACC_day_total_VIG_mg_weiPerSD	measurement_quality_sensitivity	Measurement Quality Sensitivity	1.04 [0.89;1.20]	0.640225006148501	0.15184470888497	Positive	NA	NA	69099	128	FALSE	sex + race + tdi + smoking + alcohol + all_cancer_fh + season + bmi + dm + wear_dur_def_proto_day + N_valid_days
Kidney cancer	Kidney	Physical Activity	Number of 30-60 Min Inactivity Bouts (Weighted)	Nbouts_day_IN_bts_30_60_wei	Continuous Per SD	NA	Nbouts_day_IN_bts_30_60_weiPerSD	measurement_quality_sensitivity	Measurement Quality Sensitivity	0.97 [0.84;1.11]	0.646192958046233	0.900521921788693	Inverse	NA	NA	95599	198	FALSE	sex + race + tdi + smoking + alcohol + all_cancer_fh + season + bmi + dm + wear_dur_def_proto_day + N_valid_days
Kidney cancer	Kidney	Physical Activity	Number of 5-10 Min MVPA Bouts (Weighted)	Nbouts_day_MVPA_bts_5_10_wei	Continuous Per SD	NA	Nbouts_day_MVPA_bts_5_10_weiPerSD	measurement_quality_sensitivity	Measurement Quality Sensitivity	0.97 [0.83;1.13]	0.655465749159486	0.4834685919556	Inverse	NA	NA	95599	198	FALSE	sex + race + tdi + smoking + alcohol + all_cancer_fh + season + bmi + dm + wear_dur_def_proto_day + N_valid_days
Kidney cancer	Kidney	Physical Activity	Duration in 5-10 Min MVPA Bouts (Plain)	dur_day_MVPA_bts_5_10_min_pla	Continuous Per SD	NA	dur_day_MVPA_bts_5_10_min_plaPerSD	measurement_quality_sensitivity	Measurement Quality Sensitivity	0.97 [0.83;1.13]	0.660808893433029	0.459055866817235	Inverse	NA	NA	95599	198	FALSE	sex + race + tdi + smoking + alcohol + all_cancer_fh + season + bmi + dm + wear_dur_def_proto_day + N_valid_days
Kidney cancer	Kidney	Physical Activity	Acceleration in 30-60 Min Inactivity Bouts (Plain)	ACC_day_IN_bts_30_60_mg_pla	Continuous Per SD	NA	ACC_day_IN_bts_30_60_mg_plaPerSD	measurement_quality_sensitivity	Measurement Quality Sensitivity	0.97 [0.84;1.12]	0.707323544467196	0.80405143534973	Inverse	NA	NA	95584	198	FALSE	sex + race + tdi + smoking + alcohol + all_cancer_fh + season + bmi + dm + wear_dur_def_proto_day + N_valid_days
Kidney cancer	Kidney	Physical Activity	Acceleration in 1-5 Min MVPA Bouts (Plain)	ACC_day_MVPA_bts_1_5_mg_pla	Continuous Per SD	NA	ACC_day_MVPA_bts_1_5_mg_plaPerSD	measurement_quality_sensitivity	Measurement Quality Sensitivity	0.97 [0.84;1.13]	0.713050157549885	0.711828580868496	Inverse	NA	NA	95577	198	FALSE	sex + race + tdi + smoking + alcohol + all_cancer_fh + season + bmi + dm + wear_dur_def_proto_day + N_valid_days
Kidney cancer	Kidney	Physical Activity	Total Vigorous Physical Activity Acceleration (Plain)	ACC_day_total_VIG_mg_pla	Continuous Per SD	NA	ACC_day_total_VIG_mg_plaPerSD	measurement_quality_sensitivity	Measurement Quality Sensitivity	1.03 [0.88;1.20]	0.716085820359204	0.28171912243085	Positive	NA	NA	69099	128	FALSE	sex + race + tdi + smoking + alcohol + all_cancer_fh + season + bmi + dm + wear_dur_def_proto_day + N_valid_days
Kidney cancer	Kidney	Physical Activity	Total Moderate Physical Activity Acceleration (Weighted)	ACC_day_total_MOD_mg_wei	Continuous Per SD	NA	ACC_day_total_MOD_mg_weiPerSD	measurement_quality_sensitivity	Measurement Quality Sensitivity	0.97 [0.84;1.13]	0.718632217019221	0.62088416796808	Inverse	NA	NA	95586	198	FALSE	sex + race + tdi + smoking + alcohol + all_cancer_fh + season + bmi + dm + wear_dur_def_proto_day + N_valid_days
Kidney cancer	Kidney	Physical Activity	Acceleration in 1-5 Min MVPA Bouts (Weighted)	ACC_day_MVPA_bts_1_5_mg_wei	Continuous Per SD	NA	ACC_day_MVPA_bts_1_5_mg_weiPerSD	measurement_quality_sensitivity	Measurement Quality Sensitivity	0.97 [0.84;1.13]	0.73254610643482	0.939827664721051	Inverse	NA	NA	95577	198	FALSE	sex + race + tdi + smoking + alcohol + all_cancer_fh + season + bmi + dm + wear_dur_def_proto_day + N_valid_days
Kidney cancer	Kidney	Physical Activity	Total Moderate Physical Activity Acceleration (Plain)	ACC_day_total_MOD_mg_pla	Continuous Per SD	NA	ACC_day_total_MOD_mg_plaPerSD	measurement_quality_sensitivity	Measurement Quality Sensitivity	0.98 [0.84;1.14]	0.756692686030619	0.695020592104709	Inverse	NA	NA	95586	198	FALSE	sex + race + tdi + smoking + alcohol + all_cancer_fh + season + bmi + dm + wear_dur_def_proto_day + N_valid_days
Kidney cancer	Kidney	Physical Activity	Duration in 5-10 Min MVPA Bouts (Weighted)	dur_day_MVPA_bts_5_10_min_wei	Continuous Per SD	NA	dur_day_MVPA_bts_5_10_min_weiPerSD	measurement_quality_sensitivity	Measurement Quality Sensitivity	0.98 [0.84;1.14]	0.773663770305287	0.603732667642236	Inverse	NA	NA	95599	198	FALSE	sex + race + tdi + smoking + alcohol + all_cancer_fh + season + bmi + dm + wear_dur_def_proto_day + N_valid_days
Kidney cancer	Kidney	Physical Activity	Total Vigorous Physical Activity Duration (Plain)	dur_day_total_VIG_min_pla	Continuous Per SD	NA	dur_day_total_VIG_min_plaPerSD	measurement_quality_sensitivity	Measurement Quality Sensitivity	1.02 [0.87;1.20]	0.790487200305721	0.137835169431239	Positive	NA	NA	95599	198	FALSE	sex + race + tdi + smoking + alcohol + all_cancer_fh + season + bmi + dm + wear_dur_def_proto_day + N_valid_days
Kidney cancer	Kidney	Physical Activity	Acceleration in 10-Min MVPA Bouts (Weighted)	ACC_day_MVPA_bts_10_mg_wei	Continuous Per SD	NA	ACC_day_MVPA_bts_10_mg_weiPerSD	measurement_quality_sensitivity	Measurement Quality Sensitivity	0.98 [0.83;1.16]	0.824898619005207	0.338782190112707	Inverse	NA	NA	92241	182	FALSE	sex + race + tdi + smoking + alcohol + all_cancer_fh + season + bmi + dm + wear_dur_def_proto_day + N_valid_days
Kidney cancer	Kidney	Step Count	MVPA Steps	mean_mvpa_steps	Continuous Per SD	NA	mean_mvpa_stepsPerSD	measurement_quality_sensitivity	Measurement Quality Sensitivity	1.01 [0.88;1.17]	0.836946001354862	0.565588941058633	Positive	NA	NA	95599	198	FALSE	sex + race + tdi + smoking + alcohol + all_cancer_fh + season + bmi + dm + wear_dur_def_proto_day + N_valid_days
Kidney cancer	Kidney	Physical Activity	Total Vigorous Physical Activity Duration (Weighted)	dur_day_total_VIG_min_wei	Continuous Per SD	NA	dur_day_total_VIG_min_weiPerSD	measurement_quality_sensitivity	Measurement Quality Sensitivity	1.01 [0.86;1.19]	0.875072085613709	0.141110503207038	Positive	NA	NA	95599	198	FALSE	sex + race + tdi + smoking + alcohol + all_cancer_fh + season + bmi + dm + wear_dur_def_proto_day + N_valid_days
Kidney cancer	Kidney	Physical Activity	Acceleration in 30-60 Min Inactivity Bouts (Weighted)	ACC_day_IN_bts_30_60_mg_wei	Continuous Per SD	NA	ACC_day_IN_bts_30_60_mg_weiPerSD	measurement_quality_sensitivity	Measurement Quality Sensitivity	0.99 [0.86;1.14]	0.890580005232461	0.779522395588351	Inverse	NA	NA	95584	198	FALSE	sex + race + tdi + smoking + alcohol + all_cancer_fh + season + bmi + dm + wear_dur_def_proto_day + N_valid_days
Kidney cancer	Kidney	Physical Activity	Acceleration in 10-Min LIPA Bouts (Weighted)	ACC_day_LIG_bts_10_mg_wei	Continuous Per SD	NA	ACC_day_LIG_bts_10_mg_weiPerSD	measurement_quality_sensitivity	Measurement Quality Sensitivity	1.00 [0.87;1.14]	0.956966571716523	0.578759217264448	Inverse	NA	NA	95573	198	FALSE	sex + race + tdi + smoking + alcohol + all_cancer_fh + season + bmi + dm + wear_dur_def_proto_day + N_valid_days
Kidney cancer	Kidney	Physical Activity	Acceleration in 10-Min LIPA Bouts (Plain)	ACC_day_LIG_bts_10_mg_pla	Continuous Per SD	NA	ACC_day_LIG_bts_10_mg_plaPerSD	measurement_quality_sensitivity	Measurement Quality Sensitivity	1.00 [0.87;1.15]	0.992624500939587	0.709230720899633	Positive	NA	NA	95573	198	FALSE	sex + race + tdi + smoking + alcohol + all_cancer_fh + season + bmi + dm + wear_dur_def_proto_day + N_valid_days
Kidney cancer	Kidney	Physical Activity	Acceleration in 10-Min MVPA Bouts (Plain)	ACC_day_MVPA_bts_10_mg_pla	Continuous Per SD	NA	ACC_day_MVPA_bts_10_mg_plaPerSD	measurement_quality_sensitivity	Measurement Quality Sensitivity	1.00 [0.85;1.18]	0.998781644203468	0.509669727950093	Inverse	NA	NA	92241	182	FALSE	sex + race + tdi + smoking + alcohol + all_cancer_fh + season + bmi + dm + wear_dur_def_proto_day + N_valid_days
Kidney cancer	Kidney	Physical Activity	Duration in 10-Min LIPA Bouts (Weighted)	dur_day_LIG_bts_10_min_wei	Tertile	T2	dur_day_LIG_bts_10_min_weiCat2	measurement_quality_sensitivity	Measurement Quality Sensitivity	0.63 [0.44;0.91]	0.0124375354133345	0.747756501531236	Inverse	49	31864	95599	198	FALSE	sex + race + tdi + smoking + alcohol + all_cancer_fh + season + bmi + dm + wear_dur_def_proto_day + N_valid_days
Kidney cancer	Kidney	Light	Night Light	night_light	Tertile	T3	night_lightCat3	measurement_quality_sensitivity	Measurement Quality Sensitivity	1.53 [1.08;2.18]	0.0163362740613896	0.0190866475289874	Positive	80	31613	94832	197	FALSE	sex + race + tdi + smoking + alcohol + all_cancer_fh + season + bmi + dm + wear_dur_def_proto_day + N_valid_days
Kidney cancer	Kidney	Physical Activity	Duration in 10-Min LIPA Bouts (Plain)	dur_day_LIG_bts_10_min_pla	Tertile	T2	dur_day_LIG_bts_10_min_plaCat2	measurement_quality_sensitivity	Measurement Quality Sensitivity	0.65 [0.46;0.92]	0.0166086826152405	0.47119449036485	Inverse	51	31868	95599	198	FALSE	sex + race + tdi + smoking + alcohol + all_cancer_fh + season + bmi + dm + wear_dur_def_proto_day + N_valid_days
Kidney cancer	Kidney	Physical Activity	Number of 10-Min LIPA Bouts (Weighted)	Nbouts_day_LIG_bts_10_wei	Tertile	T2	Nbouts_day_LIG_bts_10_weiCat2	measurement_quality_sensitivity	Measurement Quality Sensitivity	0.66 [0.46;0.93]	0.0179141397545662	0.314652031425377	Inverse	52	31863	95599	198	FALSE	sex + race + tdi + smoking + alcohol + all_cancer_fh + season + bmi + dm + wear_dur_def_proto_day + N_valid_days
Kidney cancer	Kidney	Light	Total Daily Light	total_daily_light	Tertile	T3	total_daily_lightCat3	measurement_quality_sensitivity	Measurement Quality Sensitivity	1.56 [1.06;2.30]	0.0244023166718079	0.019814263623477	Positive	78	31610	94832	197	FALSE	sex + race + tdi + smoking + alcohol + all_cancer_fh + season + bmi + dm + wear_dur_def_proto_day + N_valid_days
Kidney cancer	Kidney	Light	Nighttime Light	nighttime_light	Tertile	T3	nighttime_lightCat3	measurement_quality_sensitivity	Measurement Quality Sensitivity	1.45 [1.02;2.07]	0.0382071112761622	0.016254779225621	Positive	80	31614	94832	197	FALSE	sex + race + tdi + smoking + alcohol + all_cancer_fh + season + bmi + dm + wear_dur_def_proto_day + N_valid_days
Kidney cancer	Kidney	Physical Activity	Number of 20-30 Min Inactivity Bouts (Plain)	Nbouts_day_IN_bts_20_30_pla	Tertile	T2	Nbouts_day_IN_bts_20_30_plaCat2	measurement_quality_sensitivity	Measurement Quality Sensitivity	0.72 [0.52;1.01]	0.0598509674645995	0.0829478250067959	Inverse	57	31870	95599	198	FALSE	sex + race + tdi + smoking + alcohol + all_cancer_fh + season + bmi + dm + wear_dur_def_proto_day + N_valid_days
Kidney cancer	Kidney	Physical Activity	Number of 10-20 Min Inactivity Bouts (Weighted)	Nbouts_day_IN_bts_10_20_wei	Tertile	T3	Nbouts_day_IN_bts_10_20_weiCat3	measurement_quality_sensitivity	Measurement Quality Sensitivity	0.71 [0.50;1.03]	0.0680894831344945	0.0751736348257042	Inverse	47	31880	95599	198	FALSE	sex + race + tdi + smoking + alcohol + all_cancer_fh + season + bmi + dm + wear_dur_def_proto_day + N_valid_days
Kidney cancer	Kidney	Physical Activity	Duration in 60-90 Min Inactivity Bouts (Weighted)	dur_day_IN_bts_60_90_min_wei	Tertile	T3	dur_day_IN_bts_60_90_min_weiCat3	measurement_quality_sensitivity	Measurement Quality Sensitivity	1.38 [0.97;1.98]	0.0753929963824344	0.0676894655004052	Positive	85	31846	95599	198	FALSE	sex + race + tdi + smoking + alcohol + all_cancer_fh + season + bmi + dm + wear_dur_def_proto_day + N_valid_days
Kidney cancer	Kidney	Step Count	Peak 30-Minute Cadence	mean_peak_30min_cadence	Tertile	T2	mean_peak_30min_cadenceCat2	measurement_quality_sensitivity	Measurement Quality Sensitivity	0.73 [0.52;1.04]	0.0858815049895324	0.375653438128797	Inverse	54	31872	95599	198	FALSE	sex + race + tdi + smoking + alcohol + all_cancer_fh + season + bmi + dm + wear_dur_def_proto_day + N_valid_days
Kidney cancer	Kidney	Physical Activity	Number of 20-30 Min Inactivity Bouts (Plain)	Nbouts_day_IN_bts_20_30_pla	Tertile	T3	Nbouts_day_IN_bts_20_30_plaCat3	measurement_quality_sensitivity	Measurement Quality Sensitivity	0.74 [0.53;1.04]	0.0868301887635405	0.0829478250067959	Inverse	57	31874	95599	198	FALSE	sex + race + tdi + smoking + alcohol + all_cancer_fh + season + bmi + dm + wear_dur_def_proto_day + N_valid_days
Kidney cancer	Kidney	Physical Activity	Number of 10-Min LIPA Bouts (Plain)	Nbouts_day_LIG_bts_10_pla	Tertile	T2	Nbouts_day_LIG_bts_10_plaCat2	measurement_quality_sensitivity	Measurement Quality Sensitivity	0.74 [0.53;1.05]	0.0902567623357284	0.512542487747855	Inverse	56	31868	95599	198	FALSE	sex + race + tdi + smoking + alcohol + all_cancer_fh + season + bmi + dm + wear_dur_def_proto_day + N_valid_days
Kidney cancer	Kidney	Physical Activity	Total Vigorous Physical Activity Duration (Plain)	dur_day_total_VIG_min_pla	Tertile	T3	dur_day_total_VIG_min_plaCat3	measurement_quality_sensitivity	Measurement Quality Sensitivity	0.73 [0.50;1.06]	0.0942861698778718	0.137835169431239	Inverse	49	31884	95599	198	FALSE	sex + race + tdi + smoking + alcohol + all_cancer_fh + season + bmi + dm + wear_dur_def_proto_day + N_valid_days
Kidney cancer	Kidney	Physical Activity	Number of 10-20 Min Inactivity Bouts (Plain)	Nbouts_day_IN_bts_10_20_pla	Tertile	T3	Nbouts_day_IN_bts_10_20_plaCat3	measurement_quality_sensitivity	Measurement Quality Sensitivity	0.74 [0.51;1.06]	0.0975743854713959	0.103840429179852	Inverse	48	31878	95599	198	FALSE	sex + race + tdi + smoking + alcohol + all_cancer_fh + season + bmi + dm + wear_dur_def_proto_day + N_valid_days
Kidney cancer	Kidney	Physical Activity	Number of 20-30 Min Inactivity Bouts (Weighted)	Nbouts_day_IN_bts_20_30_wei	Tertile	T2	Nbouts_day_IN_bts_20_30_weiCat2	measurement_quality_sensitivity	Measurement Quality Sensitivity	0.75 [0.54;1.06]	0.100014777352374	0.224953176066767	Inverse	57	31867	95599	198	FALSE	sex + race + tdi + smoking + alcohol + all_cancer_fh + season + bmi + dm + wear_dur_def_proto_day + N_valid_days
Kidney cancer	Kidney	Physical Activity	Total Vigorous Physical Activity Duration (Weighted)	dur_day_total_VIG_min_wei	Tertile	T3	dur_day_total_VIG_min_weiCat3	measurement_quality_sensitivity	Measurement Quality Sensitivity	0.73 [0.50;1.07]	0.107198279068649	0.141110503207038	Inverse	49	31883	95599	198	FALSE	sex + race + tdi + smoking + alcohol + all_cancer_fh + season + bmi + dm + wear_dur_def_proto_day + N_valid_days
Kidney cancer	Kidney	Physical Activity	Acceleration in 20-30 Min Inactivity Bouts (Plain)	ACC_day_IN_bts_20_30_mg_pla	Tertile	T2	ACC_day_IN_bts_20_30_mg_plaCat2	measurement_quality_sensitivity	Measurement Quality Sensitivity	1.31 [0.94;1.84]	0.113600550210923	0.488960994969525	Positive	75	31858	95574	198	FALSE	sex + race + tdi + smoking + alcohol + all_cancer_fh + season + bmi + dm + wear_dur_def_proto_day + N_valid_days
Kidney cancer	Kidney	Physical Activity	Acceleration in 1-5 Min LIPA Bouts (Weighted)	ACC_day_LIG_bts_1_5_mg_wei	Tertile	T3	ACC_day_LIG_bts_1_5_mg_weiCat3	measurement_quality_sensitivity	Measurement Quality Sensitivity	0.75 [0.53;1.07]	0.115289594674539	0.0985008101686284	Inverse	50	31877	95598	198	FALSE	sex + race + tdi + smoking + alcohol + all_cancer_fh + season + bmi + dm + wear_dur_def_proto_day + N_valid_days
Kidney cancer	Kidney	Physical Activity	Acceleration in 30-60 Min Inactivity Bouts (Weighted)	ACC_day_IN_bts_30_60_mg_wei	Tertile	T2	ACC_day_IN_bts_30_60_mg_weiCat2	measurement_quality_sensitivity	Measurement Quality Sensitivity	1.30 [0.93;1.81]	0.119719852913899	0.779522395588351	Positive	77	31862	95584	198	FALSE	sex + race + tdi + smoking + alcohol + all_cancer_fh + season + bmi + dm + wear_dur_def_proto_day + N_valid_days
Kidney cancer	Kidney	Physical Activity	Number of 60-90 Min Inactivity Bouts (Plain)	Nbouts_day_IN_bts_60_90_pla	Tertile	T3	Nbouts_day_IN_bts_60_90_plaCat3	measurement_quality_sensitivity	Measurement Quality Sensitivity	1.31 [0.93;1.85]	0.120724355318246	0.0850619761202571	Positive	89	31847	95599	198	FALSE	sex + race + tdi + smoking + alcohol + all_cancer_fh + season + bmi + dm + wear_dur_def_proto_day + N_valid_days
Kidney cancer	Kidney	Physical Activity	Acceleration in 30-60 Min Inactivity Bouts (Plain)	ACC_day_IN_bts_30_60_mg_pla	Tertile	T2	ACC_day_IN_bts_30_60_mg_plaCat2	measurement_quality_sensitivity	Measurement Quality Sensitivity	1.29 [0.93;1.80]	0.122221152356246	0.80405143534973	Positive	79	31864	95584	198	FALSE	sex + race + tdi + smoking + alcohol + all_cancer_fh + season + bmi + dm + wear_dur_def_proto_day + N_valid_days
Kidney cancer	Kidney	Physical Activity	Acceleration in 60-90 Min Inactivity Bouts (Weighted)	ACC_day_IN_bts_60_90_mg_wei	Tertile	T2	ACC_day_IN_bts_60_90_mg_weiCat2	measurement_quality_sensitivity	Measurement Quality Sensitivity	0.77 [0.55;1.08]	0.12611867162292	0.202654809921001	Inverse	60	31752	95239	198	FALSE	sex + race + tdi + smoking + alcohol + all_cancer_fh + season + bmi + dm + wear_dur_def_proto_day + N_valid_days
Kidney cancer	Kidney	Physical Activity	Duration in 20-30 Min Inactivity Bouts (Weighted)	dur_day_IN_bts_20_30_min_wei	Tertile	T3	dur_day_IN_bts_20_30_min_weiCat3	measurement_quality_sensitivity	Measurement Quality Sensitivity	0.77 [0.55;1.08]	0.13301752248501	0.12555523053954	Inverse	57	31870	95599	198	FALSE	sex + race + tdi + smoking + alcohol + all_cancer_fh + season + bmi + dm + wear_dur_def_proto_day + N_valid_days
Kidney cancer	Kidney	Physical Activity	Acceleration in 20-30 Min Inactivity Bouts (Weighted)	ACC_day_IN_bts_20_30_mg_wei	Tertile	T3	ACC_day_IN_bts_20_30_mg_weiCat3	measurement_quality_sensitivity	Measurement Quality Sensitivity	1.31 [0.92;1.85]	0.134303148970227	0.137004102458307	Positive	69	31864	95574	198	FALSE	sex + race + tdi + smoking + alcohol + all_cancer_fh + season + bmi + dm + wear_dur_def_proto_day + N_valid_days
Kidney cancer	Kidney	Light	Afternoon Light	afternoon_light	Tertile	T2	afternoon_lightCat2	measurement_quality_sensitivity	Measurement Quality Sensitivity	0.76 [0.52;1.09]	0.13872926873605	0.36333855095596	Inverse	52	31603	94832	197	FALSE	sex + race + tdi + smoking + alcohol + all_cancer_fh + season + bmi + dm + wear_dur_def_proto_day + N_valid_days
Kidney cancer	Kidney	Physical Activity	Acceleration in 10-20 Min Inactivity Bouts (Plain)	ACC_day_IN_bts_10_20_mg_pla	Tertile	T3	ACC_day_IN_bts_10_20_mg_plaCat3	measurement_quality_sensitivity	Measurement Quality Sensitivity	0.77 [0.54;1.09]	0.141937237906542	0.149482528271462	Inverse	55	31866	95593	198	FALSE	sex + race + tdi + smoking + alcohol + all_cancer_fh + season + bmi + dm + wear_dur_def_proto_day + N_valid_days
Kidney cancer	Kidney	Step Count	Total Steps	mean_total_steps	Tertile	T2	mean_total_stepsCat2	measurement_quality_sensitivity	Measurement Quality Sensitivity	0.77 [0.54;1.10]	0.154450223468238	0.826519404295128	Inverse	52	31872	95599	198	FALSE	sex + race + tdi + smoking + alcohol + all_cancer_fh + season + bmi + dm + wear_dur_def_proto_day + N_valid_days
Kidney cancer	Kidney	Physical Activity	Number of 5-10 Min MVPA Bouts (Plain)	Nbouts_day_MVPA_bts_5_10_pla	Tertile	T2	Nbouts_day_MVPA_bts_5_10_plaCat2	measurement_quality_sensitivity	Measurement Quality Sensitivity	0.78 [0.55;1.10]	0.158115257142234	0.739698825457942	Inverse	53	31863	95599	198	FALSE	sex + race + tdi + smoking + alcohol + all_cancer_fh + season + bmi + dm + wear_dur_def_proto_day + N_valid_days
Kidney cancer	Kidney	Physical Activity	Duration in 10-20 Min Inactivity Bouts (Plain)	dur_day_IN_bts_10_20_min_pla	Tertile	T3	dur_day_IN_bts_10_20_min_plaCat3	measurement_quality_sensitivity	Measurement Quality Sensitivity	0.77 [0.53;1.11]	0.158869125223286	0.186599810984994	Inverse	48	31878	95599	198	FALSE	sex + race + tdi + smoking + alcohol + all_cancer_fh + season + bmi + dm + wear_dur_def_proto_day + N_valid_days
Kidney cancer	Kidney	Physical Activity	Acceleration in 10-Min MVPA Bouts (Plain)	ACC_day_MVPA_bts_10_mg_pla	Tertile	T2	ACC_day_MVPA_bts_10_mg_plaCat2	measurement_quality_sensitivity	Measurement Quality Sensitivity	1.28 [0.91;1.82]	0.159777957808351	0.509669727950093	Positive	73	30762	92241	182	FALSE	sex + race + tdi + smoking + alcohol + all_cancer_fh + season + bmi + dm + wear_dur_def_proto_day + N_valid_days
Kidney cancer	Kidney	Physical Activity	Acceleration in 1-5 Min LIPA Bouts (Plain)	ACC_day_LIG_bts_1_5_mg_pla	Tertile	T3	ACC_day_LIG_bts_1_5_mg_plaCat3	measurement_quality_sensitivity	Measurement Quality Sensitivity	0.78 [0.54;1.11]	0.160600060399995	0.138596360206781	Inverse	51	31876	95598	198	FALSE	sex + race + tdi + smoking + alcohol + all_cancer_fh + season + bmi + dm + wear_dur_def_proto_day + N_valid_days
Kidney cancer	Kidney	Physical Activity	Duration in 60-90 Min Inactivity Bouts (Plain)	dur_day_IN_bts_60_90_min_pla	Tertile	T3	dur_day_IN_bts_60_90_min_plaCat3	measurement_quality_sensitivity	Measurement Quality Sensitivity	1.28 [0.91;1.81]	0.16176134222275	0.113450920163124	Positive	87	31850	95599	198	FALSE	sex + race + tdi + smoking + alcohol + all_cancer_fh + season + bmi + dm + wear_dur_def_proto_day + N_valid_days
Kidney cancer	Kidney	Physical Activity	Duration in 10-20 Min Inactivity Bouts (Weighted)	dur_day_IN_bts_10_20_min_wei	Tertile	T3	dur_day_IN_bts_10_20_min_weiCat3	measurement_quality_sensitivity	Measurement Quality Sensitivity	0.77 [0.53;1.11]	0.161917998291626	0.207661679054132	Inverse	46	31879	95599	198	FALSE	sex + race + tdi + smoking + alcohol + all_cancer_fh + season + bmi + dm + wear_dur_def_proto_day + N_valid_days
Kidney cancer	Kidney	Physical Activity	Duration in 20-30 Min Inactivity Bouts (Weighted)	dur_day_IN_bts_20_30_min_wei	Tertile	T2	dur_day_IN_bts_20_30_min_weiCat2	measurement_quality_sensitivity	Measurement Quality Sensitivity	0.79 [0.57;1.10]	0.166782186247865	0.12555523053954	Inverse	60	31876	95599	198	FALSE	sex + race + tdi + smoking + alcohol + all_cancer_fh + season + bmi + dm + wear_dur_def_proto_day + N_valid_days
Kidney cancer	Kidney	Physical Activity	Total Vigorous Physical Activity Acceleration (Weighted)	ACC_day_total_VIG_mg_wei	Tertile	T3	ACC_day_total_VIG_mg_weiCat3	measurement_quality_sensitivity	Measurement Quality Sensitivity	1.35 [0.88;2.07]	0.171010503914834	0.15184470888497	Positive	47	23036	69099	128	FALSE	sex + race + tdi + smoking + alcohol + all_cancer_fh + season + bmi + dm + wear_dur_def_proto_day + N_valid_days
Kidney cancer	Kidney	Physical Activity	Duration in 5-10 Min MVPA Bouts (Weighted)	dur_day_MVPA_bts_5_10_min_wei	Tertile	T2	dur_day_MVPA_bts_5_10_min_weiCat2	measurement_quality_sensitivity	Measurement Quality Sensitivity	0.78 [0.55;1.11]	0.173934411170549	0.603732667642236	Inverse	53	31871	95599	198	FALSE	sex + race + tdi + smoking + alcohol + all_cancer_fh + season + bmi + dm + wear_dur_def_proto_day + N_valid_days
Kidney cancer	Kidney	Physical Activity	Acceleration in 20-30 Min Inactivity Bouts (Weighted)	ACC_day_IN_bts_20_30_mg_wei	Tertile	T2	ACC_day_IN_bts_20_30_mg_weiCat2	measurement_quality_sensitivity	Measurement Quality Sensitivity	1.26 [0.89;1.79]	0.187383873954724	0.137004102458307	Positive	70	31861	95574	198	FALSE	sex + race + tdi + smoking + alcohol + all_cancer_fh + season + bmi + dm + wear_dur_def_proto_day + N_valid_days
Kidney cancer	Kidney	Physical Activity	Total Inactivity Acceleration (Weighted)	ACC_day_total_IN_mg_wei	Tertile	T2	ACC_day_total_IN_mg_weiCat2	measurement_quality_sensitivity	Measurement Quality Sensitivity	0.80 [0.56;1.12]	0.190516668762449	0.927670032994068	Inverse	55	31872	95599	198	FALSE	sex + race + tdi + smoking + alcohol + all_cancer_fh + season + bmi + dm + wear_dur_def_proto_day + N_valid_days
Kidney cancer	Kidney	Physical Activity	Total LIPA Acceleration (Plain)	ACC_day_total_LIG_mg_pla	Tertile	T3	ACC_day_total_LIG_mg_plaCat3	measurement_quality_sensitivity	Measurement Quality Sensitivity	0.79 [0.55;1.13]	0.192548308293582	0.189763933907477	Inverse	51	31883	95599	198	FALSE	sex + race + tdi + smoking + alcohol + all_cancer_fh + season + bmi + dm + wear_dur_def_proto_day + N_valid_days
Kidney cancer	Kidney	Physical Activity	Duration in 20-30 Min Inactivity Bouts (Plain)	dur_day_IN_bts_20_30_min_pla	Tertile	T3	dur_day_IN_bts_20_30_min_plaCat3	measurement_quality_sensitivity	Measurement Quality Sensitivity	0.80 [0.57;1.13]	0.206670404333035	0.199398427859667	Inverse	58	31869	95599	198	FALSE	sex + race + tdi + smoking + alcohol + all_cancer_fh + season + bmi + dm + wear_dur_def_proto_day + N_valid_days
Kidney cancer	Kidney	Physical Activity	Number of 5-10 Min MVPA Bouts (Weighted)	Nbouts_day_MVPA_bts_5_10_wei	Tertile	T2	Nbouts_day_MVPA_bts_5_10_weiCat2	measurement_quality_sensitivity	Measurement Quality Sensitivity	0.80 [0.56;1.13]	0.208872850419711	0.4834685919556	Inverse	53	31867	95599	198	FALSE	sex + race + tdi + smoking + alcohol + all_cancer_fh + season + bmi + dm + wear_dur_def_proto_day + N_valid_days
Kidney cancer	Kidney	Light	Evening Light	evening_light	Tertile	T3	evening_lightCat3	measurement_quality_sensitivity	Measurement Quality Sensitivity	1.29 [0.87;1.92]	0.209300438473948	0.265098022669565	Positive	68	31611	94832	197	FALSE	sex + race + tdi + smoking + alcohol + all_cancer_fh + season + bmi + dm + wear_dur_def_proto_day + N_valid_days
Kidney cancer	Kidney	Physical Activity	Acceleration in 60-90 Min Inactivity Bouts (Weighted)	ACC_day_IN_bts_60_90_mg_wei	Tertile	T3	ACC_day_IN_bts_60_90_mg_weiCat3	measurement_quality_sensitivity	Measurement Quality Sensitivity	0.81 [0.57;1.13]	0.214576675980732	0.202654809921001	Inverse	56	31757	95239	198	FALSE	sex + race + tdi + smoking + alcohol + all_cancer_fh + season + bmi + dm + wear_dur_def_proto_day + N_valid_days
Kidney cancer	Kidney	Physical Activity	Number of 1-5 Min MVPA Bouts (Weighted)	Nbouts_day_MVPA_bts_1_5_wei	Tertile	T3	Nbouts_day_MVPA_bts_1_5_weiCat3	measurement_quality_sensitivity	Measurement Quality Sensitivity	0.79 [0.54;1.16]	0.223178481328949	0.297707007396981	Inverse	43	31891	95599	198	FALSE	sex + race + tdi + smoking + alcohol + all_cancer_fh + season + bmi + dm + wear_dur_def_proto_day + N_valid_days
Kidney cancer	Kidney	Physical Activity	Acceleration in 1-5 Min LIPA Bouts (Weighted)	ACC_day_LIG_bts_1_5_mg_wei	Tertile	T2	ACC_day_LIG_bts_1_5_mg_weiCat2	measurement_quality_sensitivity	Measurement Quality Sensitivity	0.82 [0.58;1.14]	0.228163799660488	0.0985008101686284	Inverse	60	31879	95598	198	FALSE	sex + race + tdi + smoking + alcohol + all_cancer_fh + season + bmi + dm + wear_dur_def_proto_day + N_valid_days
Kidney cancer	Kidney	Physical Activity	Number of 10-Min MVPA Bouts (Plain)	Nbouts_day_MVPA_bts_10_pla	Tertile	T3	Nbouts_day_MVPA_bts_10_plaCat3	measurement_quality_sensitivity	Measurement Quality Sensitivity	0.79 [0.54;1.16]	0.23411728191922	0.208224979065225	Inverse	46	31897	95599	198	FALSE	sex + race + tdi + smoking + alcohol + all_cancer_fh + season + bmi + dm + wear_dur_def_proto_day + N_valid_days
Kidney cancer	Kidney	Physical Activity	Number of 20-30 Min Inactivity Bouts (Weighted)	Nbouts_day_IN_bts_20_30_wei	Tertile	T3	Nbouts_day_IN_bts_20_30_weiCat3	measurement_quality_sensitivity	Measurement Quality Sensitivity	0.82 [0.58;1.14]	0.237023073738782	0.224953176066767	Inverse	60	31876	95599	198	FALSE	sex + race + tdi + smoking + alcohol + all_cancer_fh + season + bmi + dm + wear_dur_def_proto_day + N_valid_days
Kidney cancer	Kidney	Physical Activity	Number of 60-90 Min Inactivity Bouts (Weighted)	Nbouts_day_IN_bts_60_90_wei	Tertile	T3	Nbouts_day_IN_bts_60_90_weiCat3	measurement_quality_sensitivity	Measurement Quality Sensitivity	1.23 [0.87;1.73]	0.242228598331049	0.191983976939949	Positive	85	31848	95599	198	FALSE	sex + race + tdi + smoking + alcohol + all_cancer_fh + season + bmi + dm + wear_dur_def_proto_day + N_valid_days
Kidney cancer	Kidney	Physical Activity	Unbouted Inactivity Acceleration (Weighted)	ACC_day_IN_unbt_mg_wei	Tertile	T3	ACC_day_IN_unbt_mg_weiCat3	measurement_quality_sensitivity	Measurement Quality Sensitivity	0.82 [0.58;1.15]	0.24515100923737	0.245841051886091	Inverse	63	31856	95594	198	FALSE	sex + race + tdi + smoking + alcohol + all_cancer_fh + season + bmi + dm + wear_dur_def_proto_day + N_valid_days
Kidney cancer	Kidney	Physical Activity	Total Vigorous Physical Activity Acceleration (Plain)	ACC_day_total_VIG_mg_pla	Tertile	T3	ACC_day_total_VIG_mg_plaCat3	measurement_quality_sensitivity	Measurement Quality Sensitivity	1.30 [0.84;2.01]	0.247068689019676	0.28171912243085	Positive	44	23035	69099	128	FALSE	sex + race + tdi + smoking + alcohol + all_cancer_fh + season + bmi + dm + wear_dur_def_proto_day + N_valid_days
Kidney cancer	Kidney	Physical Activity	Acceleration in 1-5 Min LIPA Bouts (Plain)	ACC_day_LIG_bts_1_5_mg_pla	Tertile	T2	ACC_day_LIG_bts_1_5_mg_plaCat2	measurement_quality_sensitivity	Measurement Quality Sensitivity	0.82 [0.59;1.15]	0.251907824792045	0.138596360206781	Inverse	60	31879	95598	198	FALSE	sex + race + tdi + smoking + alcohol + all_cancer_fh + season + bmi + dm + wear_dur_def_proto_day + N_valid_days
Kidney cancer	Kidney	Physical Activity	Duration in 10-20 Min Inactivity Bouts (Weighted)	dur_day_IN_bts_10_20_min_wei	Tertile	T2	dur_day_IN_bts_10_20_min_weiCat2	measurement_quality_sensitivity	Measurement Quality Sensitivity	1.21 [0.88;1.66]	0.251971867263338	0.207661679054132	Positive	78	31869	95599	198	FALSE	sex + race + tdi + smoking + alcohol + all_cancer_fh + season + bmi + dm + wear_dur_def_proto_day + N_valid_days
Kidney cancer	Kidney	Light	Night Light	night_light	Tertile	T2	night_lightCat2	measurement_quality_sensitivity	Measurement Quality Sensitivity	1.23 [0.86;1.78]	0.257762311460084	0.0190866475289874	Positive	63	31604	94832	197	FALSE	sex + race + tdi + smoking + alcohol + all_cancer_fh + season + bmi + dm + wear_dur_def_proto_day + N_valid_days
Kidney cancer	Kidney	Physical Activity	Total LIPA Acceleration (Weighted)	ACC_day_total_LIG_mg_wei	Tertile	T3	ACC_day_total_LIG_mg_weiCat3	measurement_quality_sensitivity	Measurement Quality Sensitivity	0.82 [0.57;1.16]	0.258949335563121	0.255437549721141	Inverse	52	31884	95599	198	FALSE	sex + race + tdi + smoking + alcohol + all_cancer_fh + season + bmi + dm + wear_dur_def_proto_day + N_valid_days
Kidney cancer	Kidney	Physical Activity	Duration in 20-30 Min Inactivity Bouts (Plain)	dur_day_IN_bts_20_30_min_pla	Tertile	T2	dur_day_IN_bts_20_30_min_plaCat2	measurement_quality_sensitivity	Measurement Quality Sensitivity	0.82 [0.59;1.15]	0.2600694396805	0.199398427859667	Inverse	61	31876	95599	198	FALSE	sex + race + tdi + smoking + alcohol + all_cancer_fh + season + bmi + dm + wear_dur_def_proto_day + N_valid_days
Kidney cancer	Kidney	Physical Activity	Number of 1-5 Min LIPA Bouts (Plain)	Nbouts_day_LIG_bts_1_5_pla	Tertile	T3	Nbouts_day_LIG_bts_1_5_plaCat3	measurement_quality_sensitivity	Measurement Quality Sensitivity	0.80 [0.55;1.18]	0.265778368594884	0.29821261740148	Inverse	45	31895	95599	198	FALSE	sex + race + tdi + smoking + alcohol + all_cancer_fh + season + bmi + dm + wear_dur_def_proto_day + N_valid_days
Kidney cancer	Kidney	Light	Morning Light	morning_light	Tertile	T3	morning_lightCat3	measurement_quality_sensitivity	Measurement Quality Sensitivity	1.24 [0.85;1.82]	0.26739671779805	0.265086122726094	Positive	72	31607	94832	197	FALSE	sex + race + tdi + smoking + alcohol + all_cancer_fh + season + bmi + dm + wear_dur_def_proto_day + N_valid_days
Kidney cancer	Kidney	Physical Activity	Acceleration in 10-20 Min Inactivity Bouts (Weighted)	ACC_day_IN_bts_10_20_mg_wei	Tertile	T3	ACC_day_IN_bts_10_20_mg_weiCat3	measurement_quality_sensitivity	Measurement Quality Sensitivity	0.82 [0.58;1.16]	0.267463772584159	0.278217919824079	Inverse	57	31862	95593	198	FALSE	sex + race + tdi + smoking + alcohol + all_cancer_fh + season + bmi + dm + wear_dur_def_proto_day + N_valid_days
Kidney cancer	Kidney	Physical Activity	Number of 1-5 Min MVPA Bouts (Plain)	Nbouts_day_MVPA_bts_1_5_pla	Tertile	T3	Nbouts_day_MVPA_bts_1_5_plaCat3	measurement_quality_sensitivity	Measurement Quality Sensitivity	0.81 [0.55;1.18]	0.267639169413665	0.344477821526427	Inverse	44	31892	95599	198	FALSE	sex + race + tdi + smoking + alcohol + all_cancer_fh + season + bmi + dm + wear_dur_def_proto_day + N_valid_days
Kidney cancer	Kidney	Physical Activity	Total Inactivity Acceleration (Plain)	ACC_day_total_IN_mg_pla	Tertile	T2	ACC_day_total_IN_mg_plaCat2	measurement_quality_sensitivity	Measurement Quality Sensitivity	0.83 [0.60;1.16]	0.277577109061484	0.275053578653387	Inverse	60	31870	95599	198	FALSE	sex + race + tdi + smoking + alcohol + all_cancer_fh + season + bmi + dm + wear_dur_def_proto_day + N_valid_days
Kidney cancer	Kidney	Physical Activity	Number of 10-Min MVPA Bouts (Weighted)	Nbouts_day_MVPA_bts_10_wei	Tertile	T3	Nbouts_day_MVPA_bts_10_weiCat3	measurement_quality_sensitivity	Measurement Quality Sensitivity	0.81 [0.56;1.19]	0.280067581601312	0.263601659859962	Inverse	47	31898	95599	198	FALSE	sex + race + tdi + smoking + alcohol + all_cancer_fh + season + bmi + dm + wear_dur_def_proto_day + N_valid_days
Kidney cancer	Kidney	Physical Activity	Unbouted Inactivity Duration (Plain)	dur_day_IN_unbt_min_pla	Tertile	T3	dur_day_IN_unbt_min_plaCat3	measurement_quality_sensitivity	Measurement Quality Sensitivity	0.82 [0.57;1.18]	0.288051239878421	0.297752042770994	Inverse	49	31888	95599	198	FALSE	sex + race + tdi + smoking + alcohol + all_cancer_fh + season + bmi + dm + wear_dur_def_proto_day + N_valid_days
Kidney cancer	Kidney	Physical Activity	Total Moderate Physical Activity Acceleration (Weighted)	ACC_day_total_MOD_mg_wei	Tertile	T2	ACC_day_total_MOD_mg_weiCat2	measurement_quality_sensitivity	Measurement Quality Sensitivity	1.20 [0.86;1.68]	0.28990337912991	0.62088416796808	Positive	75	31882	95586	198	FALSE	sex + race + tdi + smoking + alcohol + all_cancer_fh + season + bmi + dm + wear_dur_def_proto_day + N_valid_days
Kidney cancer	Kidney	Physical Activity	Number of 10-Min LIPA Bouts (Weighted)	Nbouts_day_LIG_bts_10_wei	Tertile	T3	Nbouts_day_LIG_bts_10_weiCat3	measurement_quality_sensitivity	Measurement Quality Sensitivity	0.83 [0.59;1.17]	0.295973551569115	0.314652031425377	Inverse	62	31878	95599	198	FALSE	sex + race + tdi + smoking + alcohol + all_cancer_fh + season + bmi + dm + wear_dur_def_proto_day + N_valid_days
Kidney cancer	Kidney	Physical Activity	Acceleration in 60-90 Min Inactivity Bouts (Plain)	ACC_day_IN_bts_60_90_mg_pla	Tertile	T2	ACC_day_IN_bts_60_90_mg_plaCat2	measurement_quality_sensitivity	Measurement Quality Sensitivity	0.84 [0.60;1.17]	0.305883364769071	0.302305485688769	Inverse	63	31752	95239	198	FALSE	sex + race + tdi + smoking + alcohol + all_cancer_fh + season + bmi + dm + wear_dur_def_proto_day + N_valid_days
Kidney cancer	Kidney	Physical Activity	Total Inactivity Acceleration (Plain)	ACC_day_total_IN_mg_pla	Tertile	T3	ACC_day_total_IN_mg_plaCat3	measurement_quality_sensitivity	Measurement Quality Sensitivity	0.83 [0.58;1.19]	0.307214318169115	0.275053578653387	Inverse	51	31887	95599	198	FALSE	sex + race + tdi + smoking + alcohol + all_cancer_fh + season + bmi + dm + wear_dur_def_proto_day + N_valid_days
Kidney cancer	Kidney	Physical Activity	Acceleration in 60-90 Min Inactivity Bouts (Plain)	ACC_day_IN_bts_60_90_mg_pla	Tertile	T3	ACC_day_IN_bts_60_90_mg_plaCat3	measurement_quality_sensitivity	Measurement Quality Sensitivity	0.84 [0.59;1.18]	0.310670237328075	0.302305485688769	Inverse	56	31755	95239	198	FALSE	sex + race + tdi + smoking + alcohol + all_cancer_fh + season + bmi + dm + wear_dur_def_proto_day + N_valid_days
Kidney cancer	Kidney	Physical Activity	Total Vigorous Physical Activity Duration (Plain)	dur_day_total_VIG_min_pla	Tertile	T2	dur_day_total_VIG_min_plaCat2	measurement_quality_sensitivity	Measurement Quality Sensitivity	0.85 [0.61;1.18]	0.323154833743806	0.137835169431239	Inverse	66	31873	95599	198	FALSE	sex + race + tdi + smoking + alcohol + all_cancer_fh + season + bmi + dm + wear_dur_def_proto_day + N_valid_days
Kidney cancer	Kidney	Physical Activity	Total Moderate Physical Activity Duration (Weighted)	dur_day_total_MOD_min_wei	Tertile	T2	dur_day_total_MOD_min_weiCat2	measurement_quality_sensitivity	Measurement Quality Sensitivity	0.84 [0.59;1.19]	0.32354432671511	0.930352312352322	Inverse	56	31870	95599	198	FALSE	sex + race + tdi + smoking + alcohol + all_cancer_fh + season + bmi + dm + wear_dur_def_proto_day + N_valid_days
Kidney cancer	Kidney	Physical Activity	Total Moderate Physical Activity Acceleration (Plain)	ACC_day_total_MOD_mg_pla	Tertile	T2	ACC_day_total_MOD_mg_plaCat2	measurement_quality_sensitivity	Measurement Quality Sensitivity	1.18 [0.85;1.66]	0.325746769176505	0.695020592104709	Positive	74	31882	95586	198	FALSE	sex + race + tdi + smoking + alcohol + all_cancer_fh + season + bmi + dm + wear_dur_def_proto_day + N_valid_days
Kidney cancer	Kidney	Light	Evening Light	evening_light	Tertile	T2	evening_lightCat2	measurement_quality_sensitivity	Measurement Quality Sensitivity	1.19 [0.83;1.69]	0.347031690093885	0.265098022669565	Positive	68	31609	94832	197	FALSE	sex + race + tdi + smoking + alcohol + all_cancer_fh + season + bmi + dm + wear_dur_def_proto_day + N_valid_days
Kidney cancer	Kidney	Physical Activity	Duration in 30-60 Min Inactivity Bouts (Plain)	dur_day_IN_bts_30_60_min_pla	Tertile	T2	dur_day_IN_bts_30_60_min_plaCat2	measurement_quality_sensitivity	Measurement Quality Sensitivity	0.85 [0.60;1.21]	0.364274835615478	0.991595796093927	Inverse	59	31868	95599	198	FALSE	sex + race + tdi + smoking + alcohol + all_cancer_fh + season + bmi + dm + wear_dur_def_proto_day + N_valid_days
Kidney cancer	Kidney	Physical Activity	Acceleration in 5-10 Min LIPA Bouts (Plain)	ACC_day_LIG_bts_5_10_mg_pla	Tertile	T3	ACC_day_LIG_bts_5_10_mg_plaCat3	measurement_quality_sensitivity	Measurement Quality Sensitivity	0.85 [0.60;1.21]	0.368042447717563	0.340092464948185	Inverse	55	31875	95594	198	FALSE	sex + race + tdi + smoking + alcohol + all_cancer_fh + season + bmi + dm + wear_dur_def_proto_day + N_valid_days
Kidney cancer	Kidney	Physical Activity	Number of 1-5 Min MVPA Bouts (Weighted)	Nbouts_day_MVPA_bts_1_5_wei	Tertile	T2	Nbouts_day_MVPA_bts_1_5_weiCat2	measurement_quality_sensitivity	Measurement Quality Sensitivity	1.16 [0.84;1.60]	0.369857797175898	0.297707007396981	Positive	74	31873	95599	198	FALSE	sex + race + tdi + smoking + alcohol + all_cancer_fh + season + bmi + dm + wear_dur_def_proto_day + N_valid_days
Kidney cancer	Kidney	Physical Activity	Total Vigorous Physical Activity Acceleration (Plain)	ACC_day_total_VIG_mg_pla	Tertile	T2	ACC_day_total_VIG_mg_plaCat2	measurement_quality_sensitivity	Measurement Quality Sensitivity	1.22 [0.79;1.87]	0.37583427747678	0.28171912243085	Positive	45	23038	69099	128	FALSE	sex + race + tdi + smoking + alcohol + all_cancer_fh + season + bmi + dm + wear_dur_def_proto_day + N_valid_days
Kidney cancer	Kidney	Step Count	Peak 30-Minute Cadence	mean_peak_30min_cadence	Tertile	T3	mean_peak_30min_cadenceCat3	measurement_quality_sensitivity	Measurement Quality Sensitivity	0.85 [0.60;1.21]	0.376288519623457	0.375653438128797	Inverse	60	31884	95599	198	FALSE	sex + race + tdi + smoking + alcohol + all_cancer_fh + season + bmi + dm + wear_dur_def_proto_day + N_valid_days
Kidney cancer	Kidney	Physical Activity	Total Vigorous Physical Activity Duration (Weighted)	dur_day_total_VIG_min_wei	Tertile	T2	dur_day_total_VIG_min_weiCat2	measurement_quality_sensitivity	Measurement Quality Sensitivity	0.87 [0.62;1.20]	0.393989397689286	0.141110503207038	Inverse	67	31876	95599	198	FALSE	sex + race + tdi + smoking + alcohol + all_cancer_fh + season + bmi + dm + wear_dur_def_proto_day + N_valid_days
Kidney cancer	Kidney	Physical Activity	Acceleration in 5-10 Min LIPA Bouts (Plain)	ACC_day_LIG_bts_5_10_mg_pla	Tertile	T2	ACC_day_LIG_bts_5_10_mg_plaCat2	measurement_quality_sensitivity	Measurement Quality Sensitivity	0.87 [0.62;1.21]	0.396981345412218	0.340092464948185	Inverse	61	31881	95594	198	FALSE	sex + race + tdi + smoking + alcohol + all_cancer_fh + season + bmi + dm + wear_dur_def_proto_day + N_valid_days
Kidney cancer	Kidney	Physical Activity	Duration in 5-10 Min MVPA Bouts (Plain)	dur_day_MVPA_bts_5_10_min_pla	Tertile	T2	dur_day_MVPA_bts_5_10_min_plaCat2	measurement_quality_sensitivity	Measurement Quality Sensitivity	0.86 [0.61;1.22]	0.400531154450229	0.459055866817235	Inverse	56	31872	95599	198	FALSE	sex + race + tdi + smoking + alcohol + all_cancer_fh + season + bmi + dm + wear_dur_def_proto_day + N_valid_days
Kidney cancer	Kidney	Physical Activity	Acceleration in 5-10 Min LIPA Bouts (Weighted)	ACC_day_LIG_bts_5_10_mg_wei	Tertile	T3	ACC_day_LIG_bts_5_10_mg_weiCat3	measurement_quality_sensitivity	Measurement Quality Sensitivity	0.86 [0.61;1.22]	0.40489090154879	0.385021315720986	Inverse	55	31877	95594	198	FALSE	sex + race + tdi + smoking + alcohol + all_cancer_fh + season + bmi + dm + wear_dur_def_proto_day + N_valid_days
Kidney cancer	Kidney	Physical Activity	Duration in 10-Min MVPA Bouts (Plain)	dur_day_MVPA_bts_10_min_pla	Tertile	T3	dur_day_MVPA_bts_10_min_plaCat3	measurement_quality_sensitivity	Measurement Quality Sensitivity	0.86 [0.59;1.24]	0.406828267226357	0.405450080534591	Inverse	52	31896	95599	198	FALSE	sex + race + tdi + smoking + alcohol + all_cancer_fh + season + bmi + dm + wear_dur_def_proto_day + N_valid_days
Kidney cancer	Kidney	Physical Activity	Duration in 10-Min LIPA Bouts (Plain)	dur_day_LIG_bts_10_min_pla	Tertile	T3	dur_day_LIG_bts_10_min_plaCat3	measurement_quality_sensitivity	Measurement Quality Sensitivity	0.87 [0.62;1.22]	0.407249572132821	0.47119449036485	Inverse	64	31871	95599	198	FALSE	sex + race + tdi + smoking + alcohol + all_cancer_fh + season + bmi + dm + wear_dur_def_proto_day + N_valid_days
Kidney cancer	Kidney	Physical Activity	Number of 1-5 Min MVPA Bouts (Plain)	Nbouts_day_MVPA_bts_1_5_pla	Tertile	T2	Nbouts_day_MVPA_bts_1_5_plaCat2	measurement_quality_sensitivity	Measurement Quality Sensitivity	1.14 [0.83;1.58]	0.413712889962104	0.344477821526427	Positive	73	31871	95599	198	FALSE	sex + race + tdi + smoking + alcohol + all_cancer_fh + season + bmi + dm + wear_dur_def_proto_day + N_valid_days
Kidney cancer	Kidney	Physical Activity	Acceleration in 10-Min MVPA Bouts (Weighted)	ACC_day_MVPA_bts_10_mg_wei	Tertile	T3	ACC_day_MVPA_bts_10_mg_weiCat3	measurement_quality_sensitivity	Measurement Quality Sensitivity	0.85 [0.58;1.25]	0.414312512047888	0.338782190112707	Inverse	49	30753	92241	182	FALSE	sex + race + tdi + smoking + alcohol + all_cancer_fh + season + bmi + dm + wear_dur_def_proto_day + N_valid_days
Kidney cancer	Kidney	Physical Activity	Number of 5-10 Min LIPA Bouts (Plain)	Nbouts_day_LIG_bts_5_10_pla	Tertile	T2	Nbouts_day_LIG_bts_5_10_plaCat2	measurement_quality_sensitivity	Measurement Quality Sensitivity	1.15 [0.82;1.60]	0.416018971097079	0.964019367512947	Positive	72	31874	95599	198	FALSE	sex + race + tdi + smoking + alcohol + all_cancer_fh + season + bmi + dm + wear_dur_def_proto_day + N_valid_days
Kidney cancer	Kidney	Physical Activity	Duration in 90-Min Inactivity Bouts (Weighted)	dur_day_IN_bts_90_min_wei	Tertile	T2	dur_day_IN_bts_90_min_weiCat2	measurement_quality_sensitivity	Measurement Quality Sensitivity	1.16 [0.81;1.65]	0.420421350353641	0.575502764225318	Positive	72	31877	95599	198	FALSE	sex + race + tdi + smoking + alcohol + all_cancer_fh + season + bmi + dm + wear_dur_def_proto_day + N_valid_days
Kidney cancer	Kidney	Physical Activity	Duration in 1-5 Min LIPA Bouts (Plain)	dur_day_LIG_bts_1_5_min_pla	Tertile	T3	dur_day_LIG_bts_1_5_min_plaCat3	measurement_quality_sensitivity	Measurement Quality Sensitivity	0.87 [0.60;1.25]	0.442401731241588	0.432436174053528	Inverse	50	31895	95599	198	FALSE	sex + race + tdi + smoking + alcohol + all_cancer_fh + season + bmi + dm + wear_dur_def_proto_day + N_valid_days
Kidney cancer	Kidney	Light	Total Daily Light	total_daily_light	Tertile	T2	total_daily_lightCat2	measurement_quality_sensitivity	Measurement Quality Sensitivity	1.15 [0.80;1.66]	0.449962469306078	0.019814263623477	Positive	62	31609	94832	197	FALSE	sex + race + tdi + smoking + alcohol + all_cancer_fh + season + bmi + dm + wear_dur_def_proto_day + N_valid_days
Kidney cancer	Kidney	Physical Activity	Total LIPA Duration (Plain)	dur_day_total_LIG_min_pla	Tertile	T2	dur_day_total_LIG_min_plaCat2	measurement_quality_sensitivity	Measurement Quality Sensitivity	0.88 [0.63;1.23]	0.452955975666859	0.826089799679585	Inverse	60	31869	95599	198	FALSE	sex + race + tdi + smoking + alcohol + all_cancer_fh + season + bmi + dm + wear_dur_def_proto_day + N_valid_days
Kidney cancer	Kidney	Physical Activity	Duration in 5-10 Min MVPA Bouts (Plain)	dur_day_MVPA_bts_5_10_min_pla	Tertile	T3	dur_day_MVPA_bts_5_10_min_plaCat3	measurement_quality_sensitivity	Measurement Quality Sensitivity	1.14 [0.81;1.62]	0.454476555696778	0.459055866817235	Positive	61	31896	95599	198	FALSE	sex + race + tdi + smoking + alcohol + all_cancer_fh + season + bmi + dm + wear_dur_def_proto_day + N_valid_days
Kidney cancer	Kidney	Physical Activity	Acceleration in 1-5 Min MVPA Bouts (Weighted)	ACC_day_MVPA_bts_1_5_mg_wei	Tertile	T2	ACC_day_MVPA_bts_1_5_mg_weiCat2	measurement_quality_sensitivity	Measurement Quality Sensitivity	0.88 [0.62;1.24]	0.457362099335172	0.939827664721051	Inverse	59	31859	95577	198	FALSE	sex + race + tdi + smoking + alcohol + all_cancer_fh + season + bmi + dm + wear_dur_def_proto_day + N_valid_days
